## Supplementary material for "Disentangling the Shared and Differential Genetic Architecture Between COVID-19 and Other Respiratory Disorders: A Multi-Omics Genome-Wide Analysis": B2_Asthma.xlsx (part 2 of 3)

### Sheet: T3.GWAS_catalog (continued)
Table 3. GWAS catalog annotations for SNPs in LD with independent significant SNPs in the genomic risk loci
45	rs17293632	1.40878e-14	15	67441750	rs72743461	2.27026e-10	Coronary artery disease (myocardial infarction, percutaneous transluminal coronary angioplasty, coronary artery bypass grafting, angina or chromic ischemic heart disease)	43006	28714975	Nelson CP	42933	Nat Genet	www.ncbi.nlm.nih.gov/pubmed/28714975	Association analyses based on false discovery rate implicate new loci for coronary artery disease.	18,467 European and unknown ancestry cases, 45,264 European and unknown ancestry controls	57,347 European and unknown ancestry cases, 219,521 European and unknown ancestry controls	15q22.33	SMAD3	SMAD3			ENSG00000166949	NA	NA	rs72743461-C	rs72743461	0	72743461	intron_variant	0	0.783	5E-12	11.301		1.07	[1.05-1.10]	Affymetrix [9149595] (imputed)	N
45	rs17293632	1.40878e-14	15	67441750	rs72743461	2.27026e-10	Coronary artery disease	43129	29212778	van der Harst P	43075	Circ Res	www.ncbi.nlm.nih.gov/pubmed/29212778	Identification of 64 Novel Genetic Loci Provides an Expanded View on the Genetic Architecture of Coronary Artery Disease.	up to 122,733 cases, up to 424,528 controls	NA	15q22.33	SMAD3	SMAD3			ENSG00000166949	NA	NA	rs72743461-A	rs72743461	0	72743461	intron_variant	0	0.2211	6E-17	16.2218		0.0576	[0.044-0.071] unit decrease	Affymetrix [at least 7947838] (imputed)	N
45	rs17293632	1.40878e-14	15	67441750	rs72743461	2.27026e-10	Asthma (moderate or severe)	43483	30552067	Shrine N	43445	Lancet Respir Med	www.ncbi.nlm.nih.gov/pubmed/30552067	Moderate-to-severe asthma in individuals of European ancestry: a genome-wide association study.	5,135 European ancestry cases, 25,675 European ancestry controls	5,414 European ancestry cases, 21,471 European ancestry controls	15q22.33	SMAD3	SMAD3			ENSG00000166949	NA	NA	rs72743461-A	rs72743461	0	72743461	intron_variant	0	0.236	5E-14	13.301		1.14	[1.11-1.19]	Affymetrix [33771858] (imputed)	N
45	rs17293632	1.40878e-14	15	67441750	rs72743461	2.27026e-10	Asthma in gastrointestinal disease	44951	36344522	Jia G	44872	Nat Commun	www.ncbi.nlm.nih.gov/pubmed/36344522	Discerning asthma endotypes through comorbidity mapping.	44,383 European ancestry cases, 260,715 European ancestry controls	4,854 European ancestry cases, 33,806 European ancestry controls, 998 Caribbean ancestry cases, 5,835 Caribbean ancestry controls, 3,368 East Asian ancestry cases, 191,045 East Asian ancestry controls	15q22.33		SMAD3			ENSG00000166949	NA	NA	rs72743461-A	rs72743461	0	72743461	intron_variant	0	0.237	4E-9	8.39794	(EA)	0.78	[0.74-0.82]	NR [96000000] (imputed)	N
45	rs17293632	1.40878e-14	15	67441750	rs72743461	2.27026e-10	Asthma in cardiovascular disease	44951	36344522	Jia G	44872	Nat Commun	www.ncbi.nlm.nih.gov/pubmed/36344522	Discerning asthma endotypes through comorbidity mapping.	44,383 European ancestry cases, 260,715 European ancestry controls	4,854 European ancestry cases, 33,806 European ancestry controls, 998 Caribbean ancestry cases, 5,835 Caribbean ancestry controls, 3,368 East Asian ancestry cases, 191,045 East Asian ancestry controls	15q22.33		SMAD3			ENSG00000166949	NA	NA	rs72743461-A	rs72743461	0	72743461	intron_variant	0	0.237	1E-9	9	(EA)	0.77	[0.73-0.81]	NR [96000000] (imputed)	N
45	rs17293632	1.40878e-14	15	67441750	rs72743461	2.27026e-10	Asthma in any disease	44951	36344522	Jia G	44872	Nat Commun	www.ncbi.nlm.nih.gov/pubmed/36344522	Discerning asthma endotypes through comorbidity mapping.	44,383 European ancestry cases, 260,715 European ancestry controls	4,854 European ancestry cases, 33,806 European ancestry controls, 998 Caribbean ancestry cases, 5,835 Caribbean ancestry controls, 3,368 East Asian ancestry cases, 191,045 East Asian ancestry controls	15q22.33		SMAD3			ENSG00000166949	NA	NA	rs72743461-A	rs72743461	0	72743461	intron_variant	0	0.237	4E-35	34.3979	(EA)	0.79	[0.77-0.81]	NR [96000000] (imputed)	N
45	rs17293632	1.40878e-14	15	67441750	rs72743461	2.27026e-10	Asthma	44544	34594039	Sakaue S	44469	Nat Genet	www.ncbi.nlm.nih.gov/pubmed/34594039	A cross-population atlas of genetic associations for 220 human phenotypes.	38,369 European ancestry cases, 411,131 European ancestry controls, 13,015 East Asian ancestry cases, 162,933 East Asian ancestry controls	NA	15q22.33		SMAD3			ENSG00000166949	NA	NA	rs72743461-A	rs72743461	0	72743461	intron_variant	0	NR	5E-33	32.301		0.1074	[0.09-0.125] unit increase	Affymetrix, Illumina [25837673] (imputed)	N
45	rs17293632	1.40878e-14	15	67441750	rs72743461	2.27026e-10	Pediatric asthma	44544	34594039	Sakaue S	44469	Nat Genet	www.ncbi.nlm.nih.gov/pubmed/34594039	A cross-population atlas of genetic associations for 220 human phenotypes.	27,712 European ancestry cases, 411,131 European ancestry controls, 547 East Asian ancestry cases, 161,803 East Asian ancestry controls	NA	15q22.33		SMAD3			ENSG00000166949	NA	NA	rs72743461-A	rs72743461	0	72743461	intron_variant	0	NR	8E-25	24.0969		0.1122	[0.091-0.134] unit increase	Affymetrix, Illumina [25832605] (imputed)	N
45	rs17293632	1.40878e-14	15	67441750	rs72743461	2.27026e-10	Eosinophil counts	44544	34594039	Sakaue S	44469	Nat Genet	www.ncbi.nlm.nih.gov/pubmed/34594039	A cross-population atlas of genetic associations for 220 human phenotypes.	349,856 European ancestry individuals, 93,063 East Asian ancestry individuals	NA	15q22.33		SMAD3			ENSG00000166949	NA	NA	rs72743461-A	rs72743461	0	72743461	intron_variant	0	NR	4E-23	22.3979		0.0201	[0.016-0.024] unit increase	Affymetrix, Illumina [20529668] (imputed)	N
45	rs17293632	1.40878e-14	15	67441750	rs72743461	2.27026e-10	Asthma (childhood onset)	43599	30929738	Ferreira MAR	43552	Am J Hum Genet	www.ncbi.nlm.nih.gov/pubmed/30929738	Genetic Architectures of Childhood- and Adult-Onset Asthma Are Partly Distinct.	13,962 European ancestry cases, 300,671 European ancestry controls	31,759 European ancestry cases, 214,890 European ancestry controls	15q22.33	SMAD3	SMAD3			ENSG00000166949	NA	NA	rs72743461-?	rs72743461	0	72743461	intron_variant	0	NR	6E-63	62.2218		1.152	[1.13-1.17]	Affymetrix [9000000] (imputed)	N
45	rs17293632	1.40878e-14	15	67441750	rs72743461	2.27026e-10	Asthma (adult onset)	43599	30929738	Ferreira MAR	43552	Am J Hum Genet	www.ncbi.nlm.nih.gov/pubmed/30929738	Genetic Architectures of Childhood- and Adult-Onset Asthma Are Partly Distinct.	26,582 European ancestry cases, 300,671 European ancestry controls	16,297 European ancestry cases, 217,711 European ancestry controls	15q22.33	SMAD3	SMAD3			ENSG00000166949	NA	NA	rs72743461-?	rs72743461	0	72743461	intron_variant	0	NR	1E-24	24		1.087	[1.07-1.1]	Affymetrix [9000000] (imputed)	N
45	rs17293632	1.40878e-14	15	67441750	rs72743461	2.27026e-10	Asthma onset (childhood vs adult)	43599	30929738	Ferreira MAR	43552	Am J Hum Genet	www.ncbi.nlm.nih.gov/pubmed/30929738	Genetic Architectures of Childhood- and Adult-Onset Asthma Are Partly Distinct.	13,962 European ancestry childhood onset cases, 14,873 European ancestry adult onset cases	31,002 European ancestry childhood onset cases, 16,297 European ancestry adult onset cases	15q22.33	SMAD3	SMAD3			ENSG00000166949	NA	NA	rs72743461-A	rs72743461	0	72743461	intron_variant	0	0.231	3E-9	8.52288		1.07	[1.05-1.09]	Affymetrix [9000000] (imputed)	N
45	rs17293632	1.40878e-14	15	67441750	rs72743461	2.27026e-10	Asthma	43599	30929738	Ferreira MAR	43552	Am J Hum Genet	www.ncbi.nlm.nih.gov/pubmed/30929738	Genetic Architectures of Childhood- and Adult-Onset Asthma Are Partly Distinct.	40,544 European ancestry cases, 300,671 European ancestry controls	NA	15q22.33	SMAD3	SMAD3			ENSG00000166949	NA	NA	rs72743461-A	rs72743461	0	72743461	intron_variant	0	NR	3E-46	45.5229		1.121	[1.11-1.14]	Affymetrix [9000000] (imputed)	N
45	rs17293632	1.40878e-14	15	67441750	rs72743461	2.27026e-10	Myocardial infarction	44277	33532862	Hartiala JA	44230	Eur Heart J	www.ncbi.nlm.nih.gov/pubmed/33532862	Genome-wide analysis identifies novel susceptibility loci for myocardial infarction.	14,825 European ancestry cases, 44,000 European and unknown ancestry cases, 2,680 cases, 380,970 European ancestry controls, 123,504 European and unknown ancestry controls, 73,242 controls	NA	15q22.33	SMAD3	SMAD3			ENSG00000166949	NA	NA	rs72743461-C	rs72743461	0	72743461	intron_variant	0	0.785088	5E-11	10.301		1.06	[1.04-1.08]	NR [8126035] (imputed)	N
45	rs17293632	1.40878e-14	15	67441750	rs72743461	2.27026e-10	Asthma	43920	31959851	Olafsdottir TA	43850	Nat Commun	www.ncbi.nlm.nih.gov/pubmed/31959851	Eighty-eight variants highlight the role of T cell regulation and airway remodeling in asthma pathogenesis.	16,247 European ancestry cases, 346,486 European ancestry controls, 52,942 cases, 355,713 controls	NA	15q22.33	SMAD3, AAGAB, IQCH, IQCH-AS1, SMAD6, C15orf61	SMAD3			ENSG00000166949	NA	NA	rs72743461-A	rs72743461	0	72743461	intron_variant	0	0.23712	1E-45	45		1.1093	[1.09-1.13]	Affymetrix [32463443] (imputed)	N
45	rs17293632	1.40878e-14	15	67441750	rs72743461	2.27026e-10	Medication use (glucocorticoids)	43637	31015401	Wu Y	43578	Nat Commun	www.ncbi.nlm.nih.gov/pubmed/31015401	Genome-wide association study of medication-use and associated disease in the UK Biobank.	17,352 European ancestry cases, 188,348 European ancestry controls	NA	15q22.33	SMAD3	SMAD3			ENSG00000166949	NA	NA	rs72743461-A	rs72743461	0	72743461	intron_variant	0	0.236679	5E-14	13.301		0.0989799	[0.073-0.125] unit increase	Affymetrix [7288503] (imputed)	N
45	rs17293632	1.40878e-14	15	67441750	rs72743461	2.27026e-10	Medication use (adrenergics, inhalants)	43637	31015401	Wu Y	43578	Nat Commun	www.ncbi.nlm.nih.gov/pubmed/31015401	Genome-wide association study of medication-use and associated disease in the UK Biobank.	28,880 European ancestry cases, 147,565 European ancestry controls	NA	15q22.33	SMAD3	SMAD3			ENSG00000166949	NA	NA	rs72743461-A	rs72743461	0	72743461	intron_variant	0	0.23821	2E-25	24.699		0.110148	[0.089-0.131] unit increase	Affymetrix [7288503] (imputed)	N
45	rs17293632	1.40878e-14	15	67441750	rs72743461	2.27026e-10	Medication use (glucocorticoids)	44544	34594039	Sakaue S	44469	Nat Genet	www.ncbi.nlm.nih.gov/pubmed/34594039	A cross-population atlas of genetic associations for 220 human phenotypes.	17,352 European ancestry cases, 188,348 European ancestry controls, 13,102 East Asian ancestry cases, 165,624 East Asian ancestry controls	NA	15q22.33		SMAD3			ENSG00000166949	NA	NA	rs72743461-A	rs72743461	0	72743461	intron_variant	0	NR	2E-13	12.699		0.0893	[0.066-0.113] unit increase	Affymetrix, Illumina [15248280] (imputed)	N
45	rs17293632	1.40878e-14	15	67441750	rs72743461	2.27026e-10	Coronary artery disease or factor VII levels (pleiotropy)	44762	35285134	Temprano-Sagrera G	44634	J Thromb Haemost	www.ncbi.nlm.nih.gov/pubmed/35285134	Multi-phenotype analyses of hemostatic traits with cardiovascular events reveal novel genetic associations.	172,122 European, South Asian or East Asian CAD cases, 566,864 European, South Asian or East Asian CAD controls, 27,495 European or African American individuals with measurements	NA	15q22.33		SMAD3			ENSG00000166949	NA	NA	rs72743461-?	rs72743461	0	72743461	intron_variant	0	NR	1E-9	9		NA		NR [NR]	N
45	rs17293632	1.40878e-14	15	67441750	rs72743461	2.27026e-10	Coronary artery disease or factor VIII levels (pleiotropy)	44762	35285134	Temprano-Sagrera G	44634	J Thromb Haemost	www.ncbi.nlm.nih.gov/pubmed/35285134	Multi-phenotype analyses of hemostatic traits with cardiovascular events reveal novel genetic associations.	172,122 European, South Asian or East Asian CAD cases, 566,864 European, South Asian or East Asian CAD controls, 32,610 European, African American, East Asian, South Asian or Hispanic individuals with measurements	NA	15q22.33		SMAD3			ENSG00000166949	NA	NA	rs72743461-?	rs72743461	0	72743461	intron_variant	0	NR	1E-9	9		NA		NR [NR]	N
45	rs17293632	1.40878e-14	15	67441750	rs72743461	2.27026e-10	Eosinophil counts	44817	35935937	Hoglund J	44764	Front Immunol	www.ncbi.nlm.nih.gov/pubmed/35935937	Gene-Based Variant Analysis of Whole-Exome Sequencing in Relation to Eosinophil Count.	365,954 British ancestry individuals	NA	15q22.33		SMAD3			ENSG00000166949	NA	NA	rs72743461-A	rs72743461	0	72743461	intron_variant	0	0.022	2E-14	13.699		0.033	[0.025-0.041] unit increase	Affymetrix [6661079] (imputed)	N
45	rs17293632	1.40878e-14	15	67441750	rs72743461	2.27026e-10	Medication use (adrenergics, inhalants)	44544	34594039	Sakaue S	44469	Nat Genet	www.ncbi.nlm.nih.gov/pubmed/34594039	A cross-population atlas of genetic associations for 220 human phenotypes.	28,880 European ancestry cases, 147,565 European ancestry controls, 5,880 East Asian ancestry cases, 172,846 East Asian ancestry controls	NA	15q22.33		SMAD3			ENSG00000166949	NA	NA	rs72743461-A	rs72743461	0	72743461	intron_variant	0	NR	2E-26	25.699		0.1096	[0.089-0.13] unit increase	Affymetrix, Illumina [15248280] (imputed)	N
50	rs12940887	2.2915e-10	17	47402807	rs12940887	2.2915e-10	Diastolic blood pressure	43357	27618452	Ehret GB	42625	Nat Genet	www.ncbi.nlm.nih.gov/pubmed/27618452	The genetics of blood pressure regulation and its target organs from association studies in 342,415 individuals.	up to 201,529 European ancestry individuals	up to 140,886 European ancestry individuals	17q21.33	ZNF652	ZNF652			ENSG00000198740	NA	NA	rs12940887-T	rs12940887	0	12940887	intron_variant	0	0.38	1E-12	12		0.261	[0.19-0.33] mm Hg increase	Affymetrix, Illumina, Perlegen [128272]	N
50	rs12940887	2.2915e-10	17	47402807	rs12940887	2.2915e-10	Systolic blood pressure	43357	27618452	Ehret GB	42625	Nat Genet	www.ncbi.nlm.nih.gov/pubmed/27618452	The genetics of blood pressure regulation and its target organs from association studies in 342,415 individuals.	up to 201,529 European ancestry individuals	up to 140,886 European ancestry individuals	17q21.33	ZNF652	ZNF652			ENSG00000198740	NA	NA	rs12940887-T	rs12940887	0	12940887	intron_variant	0	0.38	7E-8	7.1549		0.321	[0.2-0.44] mm Hg increase	Affymetrix, Illumina, Perlegen [128272]	N
50	rs12940887	2.2915e-10	17	47402807	rs12940887	2.2915e-10	Blood pressure	40827	21909110	Wain LV	40797	Nat Genet	www.ncbi.nlm.nih.gov/pubmed/21909110	Genome-wide association study identifies six new loci influencing pulse pressure and mean arterial pressure.	74,064 European ancestry individuals	48,607 European ancestry individuals	17q21.33	ZNF652	ZNF652			ENSG00000198740	NA	NA	rs12940887-T	rs12940887	0	12940887	intron_variant	0	0.42	2E-7	6.69897	(Mean Arterial Pressure)	0.252	[0.16-0.35] mmHg increase	Affymetrix, Illumina, Perlegen [NR] (imputed)	N
50	rs12940887	2.2915e-10	17	47402807	rs12940887	2.2915e-10	Diastolic blood pressure	43000	28739976	Wain LV	42940	Hypertension	www.ncbi.nlm.nih.gov/pubmed/28739976	Novel Blood Pressure Locus and Gene Discovery Using Genome-Wide Association Study and Expression Data Sets From Blood and the Kidney.	150,134 European ancestry individuals	87,359 European ancestry individuals, 140,886 European and unknown ancestry individuals	17q21.33	ZNF652	ZNF652			ENSG00000198740	NA	NA	rs12940887-T	rs12940887	0	12940887	intron_variant	0	0.374	1E-8	8	(EA, initial)	0.26	[0.17-0.35] unit increase	Affymetrix, Illumina, Perlegen [7994604] (imputed)	N
50	rs12940887	2.2915e-10	17	47402807	rs12940887	2.2915e-10	Height	44966	36224396	Yengo L	44846	Nature	www.ncbi.nlm.nih.gov/pubmed/36224396	A saturated map of common genetic variants associated with human height.	455,180 Hispanic or Latin American individuals	NA	17q21.33		ZNF652			ENSG00000198740	NA	NA	rs12940887-T	rs12940887	0	12940887	intron_variant	0	0.2641	2E-37	36.699		0.0313	[0.027-0.036] unit decrease	Affymetrix, Illumina [1385132] (imputed)	N
50	rs12940887	2.2915e-10	17	47402807	rs12940887	2.2915e-10	Cigarettes smoked per day	44909	36477530	Saunders GRB	44902	Nature	www.ncbi.nlm.nih.gov/pubmed/36477530	Genetic diversity fuels gene discovery for tobacco and alcohol use.	783,784 European ancestry, East Asian ancestry, Hispanic or Latin American, African ancestry individuals	NA	17q21.33		ZNF652			ENSG00000198740	NA	NA	rs12940887-T	rs12940887	0	12940887	intron_variant	0	0.328	6E-10	9.22185		0.0105	[0.0072-0.0138] unit increase	NR [NR] (imputed)	N
50	rs12940887	2.2915e-10	17	47402807	rs12940887	2.2915e-10	Height	44966	36224396	Yengo L	44846	Nature	www.ncbi.nlm.nih.gov/pubmed/36224396	A saturated map of common genetic variants associated with human height.	5,314,291 European ancestry, Hispanic or Latin American, East Asian ancestry, African ancestry, South Asian ancestry individuals	NA	17q21.33		ZNF652			ENSG00000198740	NA	NA	rs12940887-T	rs12940887	0	12940887	intron_variant	0	0.3315	5E-301	300.301		0.0246	[0.023-0.026] unit decrease	Affymetrix, Illumina [1385132] (imputed)	N
20	rs7713065	1.62744e-14	5	131806780	rs3846730	2.39568e-10	Lymphocyte percentage of white cells	44092	32888494	Vuckovic D	44075	Cell	www.ncbi.nlm.nih.gov/pubmed/32888494	The Polygenic and Monogenic Basis of Blood Traits and Diseases.	408,112 British individuals	NA	5q31.1	AC116366.6	IRF1, IRF1-AS1			ENSG00000125347, ENSG00000197536	NA	NA	rs3846730-T	rs3846730	0	3846730	non_coding_transcript_exon_variant	0	0.236872	1E-16	16		0.0215919	[0.016-0.027] unit decrease	Affymetrix [93095623] (imputed)	N
30	rs274947	1.63854e-11	9	23585839	rs274943	2.44033e-10	Asthma (childhood onset)	43938	31669095	Zhu Z	43762	J Allergy Clin Immunol	www.ncbi.nlm.nih.gov/pubmed/31669095	Shared Genetic and Experimental Links between Obesity-Related Traits and Asthma Subtypes in UK Biobank.	13,435 European ancestry cases, 393,186 European ancestry controls	NA	9p21.3	NR	NA - SUMO2P2		ENSG00000227607		NA	46265	rs274943-?	rs274943	0	274943	intron_variant	1	NR	1E-10	10		NA		Affymetrix [~ 8270000] (imputed)	N
30	rs274947	1.63854e-11	9	23585839	rs274943	2.44033e-10	Asthma (childhood onset)	43599	30929738	Ferreira MAR	43552	Am J Hum Genet	www.ncbi.nlm.nih.gov/pubmed/30929738	Genetic Architectures of Childhood- and Adult-Onset Asthma Are Partly Distinct.	13,962 European ancestry cases, 300,671 European ancestry controls	31,759 European ancestry cases, 214,890 European ancestry controls	9p21.3	DMRTA1, ELAVL2	NA - SUMO2P2		ENSG00000227607		NA	46265	rs274943-?	rs274943	0	274943	intron_variant	1	NR	3E-16	15.5229		1.062	[1.05-1.08]	Affymetrix [9000000] (imputed)	N
30	rs274947	1.63854e-11	9	23585839	rs274943	2.44033e-10	Asthma	43599	30929738	Ferreira MAR	43552	Am J Hum Genet	www.ncbi.nlm.nih.gov/pubmed/30929738	Genetic Architectures of Childhood- and Adult-Onset Asthma Are Partly Distinct.	40,544 European ancestry cases, 300,671 European ancestry controls	NA	9p21.3	DMRTA1, ELAVL2	NA - SUMO2P2		ENSG00000227607		NA	46265	rs274943-T	rs274943	0	274943	intron_variant	1	NR	8E-8	7.09691		1.037	[1.02-1.05]	Affymetrix [9000000] (imputed)	N
30	rs274947	1.63854e-11	9	23585839	rs274943	2.44033e-10	Asthma onset (childhood vs adult)	43599	30929738	Ferreira MAR	43552	Am J Hum Genet	www.ncbi.nlm.nih.gov/pubmed/30929738	Genetic Architectures of Childhood- and Adult-Onset Asthma Are Partly Distinct.	13,962 European ancestry childhood onset cases, 14,873 European ancestry adult onset cases	31,002 European ancestry childhood onset cases, 16,297 European ancestry adult onset cases	9p21.3	DMRTA1, ELAVL2	NA - SUMO2P2		ENSG00000227607		NA	46265	rs274943-T	rs274943	0	274943	intron_variant	1	0.516	3E-7	6.52288		1.053	[1.03-1.07]	Affymetrix [9000000] (imputed)	N
22	rs6454805	2.03581e-12	6	90852258	rs12199079	2.4864e-10	CD80 on CD62L+ myeloid Dendritic Cell	44606	32929287	Orru V	44088	Nat Genet	www.ncbi.nlm.nih.gov/pubmed/32929287	Complex genetic signatures in immune cells underlie autoimmunity and inform therapy.	2,871 Sardinian (founder/genetic isolate) ancestry individuals	NA	6q15		BACH2			ENSG00000112182	NA	NA	rs12199079-G	rs12199079	0	12199079	intron_variant	0	0.44218	8E-16	15.0969		0.2265	[0.17-0.28] unit increase	Illumina [17926466] (imputed)	N
49	rs3785884	1.01377e-11	17	44015446	rs12150229	2.61132e-10	Ease of getting up in the morning	43641	30804565	Jansen PR	43521	Nat Genet	www.ncbi.nlm.nih.gov/pubmed/30804565	Genome-wide analysis of insomnia in 1,331,010 individuals identifies new risk loci and functional pathways.	385,949 European ancestry individuals	NA	17q21.31	NR	MAPT, MAPT, MAPT			ENSG00000277956, ENSG00000276155, ENSG00000186868	NA	NA	rs12150229-G	rs12150229	0	12150229	intron_variant	0	0.2236	4E-9	8.39794		0.0122	[0.0081-0.0163] unit increase	Affymetrix, Illumina [10862568] (imputed)	N
49	rs3785884	1.01377e-11	17	43973233	rs76324150	2.66243e-10	Refractive error	43979	32231278	Hysi PG	43920	Nat Genet	www.ncbi.nlm.nih.gov/pubmed/32231278	Meta-analysis of 542,934 subjects of European ancestry identifies new genes and mechanisms predisposing to refractive error and myopia.	542,934 European ancestry individuals	NA	17q21.31	ARHGAP27, MAPT, STH, NSF, WNT3	MAPT-IT1, MAPT-IT1, MAPT-IT1, MAPT, MAPT, MAPT			ENSG00000281284, ENSG00000279685, ENSG00000282620, ENSG00000277956, ENSG00000276155, ENSG00000186868	NA	NA	rs76324150-?	rs76324150	0	76324150	non_coding_transcript_exon_variant	0	NR	8E-16	15.0969		NA		Affymetrix, Illumina [NR] (imputed)	N
16	rs7671107	2.72022e-10	4	25449225	rs7671107	2.72022e-10	Body mass index	44993	36581621	Huang J	44924	Nat Commun	www.ncbi.nlm.nih.gov/pubmed/36581621	Genomics and phenomics of body mass index reveals a complex disease network.	1,122,049 European ancestry individuals	NA	4p15.2		ANAPC4 - RNU7-126P	ENSG00000053900	ENSG00000238632		29105	150961	rs7671107-G	rs7671107	0	7671107	intergenic_variant	1	NR	2E-11	10.699		0.014	[0.0099-0.0181] unit increase	Affymetrix [NR] (imputed)	N
16	rs7671107	2.72022e-10	4	25449225	rs7671107	2.72022e-10	Body mass index (MTAG)	44907	36376304	Koskeridis F	44879	Nat Commun	www.ncbi.nlm.nih.gov/pubmed/36376304	Pleiotropic genetic architecture and novel loci for C-reactive protein levels.	694,649 European ancestry individuals	NA	4p15.2		ANAPC4 - RNU7-126P	ENSG00000053900	ENSG00000238632		29105	150961	rs7671107-A	rs7671107	0	7671107	intergenic_variant	1	NR	1E-8	8		0.01397	[0.0092-0.0188] unit decrease	NR [6206408] (imputed)	N
29	rs12376324	5.07802e-18	9	6213820	rs142807069	2.76321e-10	Asthma	44529	33893285	Guindo-Martinez M	44309	Nat Commun	www.ncbi.nlm.nih.gov/pubmed/33893285	The impact of non-additive genetic associations on age-related complex diseases.	9,209 European ancestry cases, 47,428 European ancestry controls	NA	9p24.1		GTF3AP1 - IL33	ENSG00000237274	ENSG00000137033		16572	1966	rs142807069-G	rs142807069	0	142807069	intergenic_variant	1	0.1888606	1E-8	8		1.13		Affymetrix [15607971] (imputed)	N
49	rs3785884	1.01377e-11	17	44162597	rs8080583	2.80628e-10	Cognitive ability	43112	29186694	Lam M	43067	Cell Rep	www.ncbi.nlm.nih.gov/pubmed/29186694	Large-Scale Cognitive GWAS Meta-Analysis Reveals Tissue-Specific Neural Expression and Potential Nootropic Drug Targets.	107,207 European ancestry individuals	NA	17q21.31	KANSL1	KANSL1, KANSL1, KANSL1			ENSG00000120071, ENSG00000275867, ENSG00000278458	NA	NA	rs8080583-?	rs8080583	0	8080583	intron_variant	0	NR	1E-8	8		5.717	z score decrease	Affymetrix, Illumina [7357080] (imputed)	N
49	rs3785884	1.01377e-11	17	44162597	rs8080583	2.80628e-10	COVID-19 (critical illness vs population)	45099	37198478	Pairo-Castineira E	45063	Nature	www.ncbi.nlm.nih.gov/pubmed/37198478	GWAS and meta-analysis identifies 49 genetic variants underlying critical COVID-19.	682 African ancestry cases, 2,540 African ancestry controls, 401 East Asian ancestry cases, 759 East Asian ancestry controls, 13,199 European ancestry cases, 745,011 European ancestry controls, 1,141 South Asian ancestry cases, 5,384 South Asian ancestry controls, 8,779 cases, 1,001,875 controls	NA	17q21.31		KANSL1, KANSL1, KANSL1			ENSG00000120071, ENSG00000275867, ENSG00000278458	NA	NA	rs8080583-A	rs8080583	0	8080583	intron_variant	0	0.22	2E-16	15.699		0.89	[0.86-0.91]	Illumina [NR] (imputed)	N
49	rs3785884	1.01377e-11	17	43977827	rs1864325	2.93133e-10	Lumbar spine bone mineral density	41375	22504420	Estrada K	41014	Nat Genet	www.ncbi.nlm.nih.gov/pubmed/22504420	Genome-wide meta-analysis identifies 56 bone mineral density loci and reveals 14 loci associated with risk of fracture.	Up to 32,961 European and East Asian ancestry individuals	Up to 50,933 European and East Asian ancestry individuals	17q21.31	MAPT	MAPT, MAPT, MAPT			ENSG00000277956, ENSG00000276155, ENSG00000186868	NA	NA	rs1864325-T	rs1864325	0	1864325	intron_variant	0	0.22	5E-11	10.301		0.04	[NR] unit decrease	Affymetrix, Illumina [~ 2500000] (imputed)	N
26	rs2897075	3.02156e-10	7	99630342	rs2897075	3.02156e-10	Chronic obstructive pulmonary disease	43586	30804561	Sakornsakolpat P	43521	Nat Genet	www.ncbi.nlm.nih.gov/pubmed/30804561	Genetic landscape of chronic obstructive pulmonary disease identifies heterogeneous cell-type and phenotype associations.	35,735 cases, 222,076 controls	NA	7q22.1	ZKSCAN1	ZKSCAN1			ENSG00000106261	NA	NA	rs2897075-C	rs2897075	0	2897075	intron_variant	0	0.63	7E-10	9.1549		1.07	[1.04-1.09]	Affymetrix, Illumina [6224355] (imputed)	N
26	rs2897075	3.02156e-10	7	99630342	rs2897075	3.02156e-10	Idiopathic pulmonary fibrosis	43899	31710517	Allen RJ	43780	Am J Respir Crit Care Med	www.ncbi.nlm.nih.gov/pubmed/31710517	Genome-Wide Association Study of Susceptibility to Idiopathic Pulmonary Fibrosis.	2,668 European ancestry cases, 8,591 European ancestry controls	1,456 European ancestry cases, 11,874 European ancestry controls	7q22.1	NR	ZKSCAN1			ENSG00000106261	NA	NA	rs2897075-T	rs2897075	0	2897075	intron_variant	0	0.391	3E-14	13.5229		1.3	[1.21-1.38]	Affymetrix, Illumina [10790934] (imputed)	N
26	rs2897075	3.02156e-10	7	99630342	rs2897075	3.02156e-10	Idiopathic pulmonary fibrosis	44799	35688625	Allen RJ	44722	Thorax	www.ncbi.nlm.nih.gov/pubmed/35688625	Genome-wide association study across five cohorts identifies five novel loci associated with idiopathic pulmonary fibrosis.	4,125 European ancestry cases, 20,464 European ancestry controls	NA	7q22.1		ZKSCAN1			ENSG00000106261	NA	NA	rs2897075-T	rs2897075	0	2897075	intron_variant	0	0.382	2E-21	20.699		1.3	[1.23-1.37]	Illumina [7554248] (imputed)	N
26	rs2897075	3.02156e-10	7	99630342	rs2897075	3.02156e-10	COVID-19 (critical illness vs population)	45099	37198478	Pairo-Castineira E	45063	Nature	www.ncbi.nlm.nih.gov/pubmed/37198478	GWAS and meta-analysis identifies 49 genetic variants underlying critical COVID-19.	682 African ancestry cases, 2,540 African ancestry controls, 401 East Asian ancestry cases, 759 East Asian ancestry controls, 13,199 European ancestry cases, 745,011 European ancestry controls, 1,141 South Asian ancestry cases, 5,384 South Asian ancestry controls, 8,779 cases, 1,001,875 controls	NA	7q22.1		ZKSCAN1			ENSG00000106261	NA	NA	rs2897075-T	rs2897075	0	2897075	intron_variant	0	0.37	9E-11	10.0458		1.1	[1.06-1.11]	Illumina [NR] (imputed)	N
26	rs2897075	3.02156e-10	7	99630342	rs2897075	3.02156e-10	COVID-19 (hospitalized covid vs population)	45099	37198478	Pairo-Castineira E	45063	Nature	www.ncbi.nlm.nih.gov/pubmed/37198478	GWAS and meta-analysis identifies 49 genetic variants underlying critical COVID-19.	763 African ancestry cases, 24,850 African ancestry controls, 218 admixed American ancestry cases, 94,318 admixed American ancestry controls, 414 East Asian ancestry cases, 816 East Asian ancestry controls, 16,627 European ancestry cases, 749,207 European ancestry controls, 3,533 European, African or admixed American ancestry cases, 1,700 European, African or admixed American ancestry controls, 1,171 South Asian ancestry cases, 5,489 South Asian ancestry controls, 93 other admixed ancestry cases, 645 other admixed ancestry controls, 22,637 cases, 2,052,436 controls	NA	7q22.1		ZKSCAN1			ENSG00000106261	NA	NA	rs2897075-T	rs2897075	0	2897075	intron_variant	0	NR	6E-9	8.22185		1.1	[1.04-1.07]	Illumina [NR] (imputed)	N
57	rs6117319	3.04684e-10	20	6507838	rs6117319	3.04684e-10	Vertex-wise cortical thickness	44627	34910505	van der Meer D	44545	Sci Adv	www.ncbi.nlm.nih.gov/pubmed/34910505	The genetic architecture of human cortical folding.	33,748 European ancestry individuals	NA	20p12.3		CASC20			ENSG00000229876	NA	NA	rs6117319-C	rs6117319	0	6117319	splice_region_variant	0	0.42	2E-9	8.69897		6.01	z score increase	Affymetrix [9061022] (imputed)	N
6	rs2070901	4.56316e-12	1	161187665	rs2070902	3.06783e-10	Allergic rhinitis	43390	30013184	Waage J	43297	Nat Genet	www.ncbi.nlm.nih.gov/pubmed/30013184	Genome-wide association and HLA fine-mapping studies identify risk loci and genetic pathways underlying allergic rhinitis.	59,762 European and unknown ancestry cases, 152,358 European and unknown ancestry controls	60,720 European ancestry cases, 618,527 European ancestry controls	1q23.3	AL590714.1, FCER1G	FCER1G			ENSG00000158869	NA	NA	rs2070902-T	rs2070902	0	2070902	intron_variant	0	0.2524	6E-19	18.2218		1.05	[1.04-1.06]	Affymetrix, Illumina, Perlegen [16531985] (imputed)	N
6	rs2070901	4.56316e-12	1	161187665	rs2070902	3.06783e-10	Allergy	42866	27182965	Pickrell JK	42506	Nat Genet	www.ncbi.nlm.nih.gov/pubmed/27182965	Detection and interpretation of shared genetic influences on 42 human traits.	66,973 European ancestry cases, 113,768 European ancestry controls	NA	1q23.3	FCER1G	FCER1G			ENSG00000158869	NA	NA	rs2070902-?	rs2070902	0	2070902	intron_variant	0	NR	1E-9	9		1.055	[1.037-1.073]	Illumina [12845910] (imputed)	N
49	rs3785884	1.01377e-11	17	44018399	rs62061733	3.13082e-10	Eosinophil counts	43504	30595370	Kichaev G	43461	Am J Hum Genet	www.ncbi.nlm.nih.gov/pubmed/30595370	Leveraging Polygenic Functional Enrichment to Improve GWAS Power.	approximately 440,000 European ancestry individuals	NA	17q21.31		MAPT, MAPT, MAPT			ENSG00000277956, ENSG00000276155, ENSG00000186868	NA	NA	rs62061733-?	rs62061733	0	62061733	intron_variant	0	NR	3E-29	28.5229		NA		NR [~ 8900000] (imputed)	N
49	rs3785884	1.01377e-11	17	44018399	rs62061733	3.13082e-10	Feeling hurt	43487	29500382	Nagel M	43161	Nat Commun	www.ncbi.nlm.nih.gov/pubmed/29500382	Item-level analyses reveal genetic heterogeneity in neuroticism.	372,047 European ancestry individuals	NA	17q21.31	NR	MAPT, MAPT, MAPT			ENSG00000277956, ENSG00000276155, ENSG00000186868	NA	NA	rs62061733-A	rs62061733	0	62061733	intron_variant	0	0.22111	2E-28	27.699		11.07	z score decrease	NR [10847151] (imputed)	N
22	rs6454805	2.03581e-12	6	90857028	rs1010474	3.44198e-10	Age of onset of childhood onset asthma	44995	36778051	Tsuo K	44873	Cell Genom	www.ncbi.nlm.nih.gov/pubmed/36778051	Multi-ancestry meta-analysis of asthma identifies novel associations and highlights the value of increased power and diversity.	20,964 European ancestry cases, 674,014 European ancestry controls	NA	6q15		BACH2			ENSG00000112182	NA	NA	rs1010474-?	rs1010474	0	1010474	intron_variant	0	NR	5E-14	13.301		0.086369	[0.064-0.109] unit decrease	NR [NR]	N
49	rs3785884	1.01377e-11	17	44229986	rs2532300	3.59315e-10	COVID-19 (critical illness vs population or mild symptoms)	44719	35255492	Kousathanas A	44627	Nature	www.ncbi.nlm.nih.gov/pubmed/35255492	Whole genome sequencing reveals host factors underlying critical Covid-19.	5,989 European ancestry cases, 42,891 European ancestry controls, 788 South Asian ancestry cases, 3,793 South Asian ancestry controls, 440 African ancestry cases, 1,350 African ancestry controls, 274 East Asian ancestry cases, 366 East Asian ancestry controls	NA	17q21.31		KANSL1, KANSL1, KANSL1			ENSG00000120071, ENSG00000275867, ENSG00000278458	NA	NA	rs2532300-T	rs2532300	0	2532300	intron_variant	0	NR	2E-8	7.69897		NA		Illumina [NR]	N
49	rs3785884	1.01377e-11	17	44229986	rs2532300	3.59315e-10	COVID-19 (critical illness vs population or mild symptoms)	44719	35255492	Kousathanas A	44627	Nature	www.ncbi.nlm.nih.gov/pubmed/35255492	Whole genome sequencing reveals host factors underlying critical Covid-19.	5,989 European ancestry cases, 42,891 European ancestry controls	NA	17q21.31		KANSL1, KANSL1, KANSL1			ENSG00000120071, ENSG00000275867, ENSG00000278458	NA	NA	rs2532300-T	rs2532300	0	2532300	intron_variant	0	0.77	4E-9	8.39794		1.2	[1.1-1.22]	Illumina [8121457]	N
29	rs10975418	7.10348e-11	9	6072597	rs343476	3.82696e-10	Nonatopic asthma	43938	31669095	Zhu Z	43762	J Allergy Clin Immunol	www.ncbi.nlm.nih.gov/pubmed/31669095	Shared Genetic and Experimental Links between Obesity-Related Traits and Asthma Subtypes in UK Biobank.	28,862 European ancestry cases, 422,048 European ancestry controls	NA	9p24.1	NR	RANBP6 - NA	ENSG00000137040			56972	NA	rs343476-?	rs343476	0	343476	regulatory_region_variant	1	NR	1E-23	23		NA		Affymetrix [~ 8270000] (imputed)	N
55	rs7250497	1.27763e-14	19	46350375	rs62109854	3.83376e-10	Eosinophil counts	43504	30595370	Kichaev G	43461	Am J Hum Genet	www.ncbi.nlm.nih.gov/pubmed/30595370	Leveraging Polygenic Functional Enrichment to Improve GWAS Power.	approximately 440,000 European ancestry individuals	NA	19q13.32		SYMPK			ENSG00000125755	NA	NA	rs62109854-?	rs62109854	0	62109854	intron_variant	0	NR	1E-30	30		NA		NR [~ 8900000] (imputed)	N
30	rs274947	1.63854e-11	9	23581211	rs10965935	3.86934e-10	Respiratory diseases	43504	30595370	Kichaev G	43461	Am J Hum Genet	www.ncbi.nlm.nih.gov/pubmed/30595370	Leveraging Polygenic Functional Enrichment to Improve GWAS Power.	approximately 459,000 European ancestry individuals	NA	9p21.3		NA - SUMO2P2		ENSG00000227607		NA	50893	rs10965935-?	rs10965935	0	10965935	intron_variant	1	NR	2E-9	8.69897		NA		NR [~ 8900000] (imputed)	N
34	rs2052692	2.03618e-12	11	10679441	rs1544861	4.0493e-10	Hematocrit	44092	32888494	Vuckovic D	44075	Cell	www.ncbi.nlm.nih.gov/pubmed/32888494	The Polygenic and Monogenic Basis of Blood Traits and Diseases.	408,112 British individuals	NA	11p15.4	MRVI1	IRAG1			ENSG00000072952	NA	NA	rs1544861-C	rs1544861	0	1544861	intron_variant	0	0.665967	7E-16	15.1549		0.0190106	[0.014-0.024] unit increase	Affymetrix [93095623] (imputed)	N
34	rs2052692	2.03618e-12	11	10679441	rs1544861	4.0493e-10	Hemoglobin	44092	32888494	Vuckovic D	44075	Cell	www.ncbi.nlm.nih.gov/pubmed/32888494	The Polygenic and Monogenic Basis of Blood Traits and Diseases.	408,112 British individuals	NA	11p15.4	MRVI1	IRAG1			ENSG00000072952	NA	NA	rs1544861-C	rs1544861	0	1544861	intron_variant	0	0.666002	4E-17	16.3979		0.0198121	[0.015-0.024] unit increase	Affymetrix [93095623] (imputed)	N
34	rs2052692	2.03618e-12	11	10679441	rs1544861	4.0493e-10	Brain region volumes	43858	31676860	Zhao B	43770	Nat Genet	www.ncbi.nlm.nih.gov/pubmed/31676860	Genome-wide association analysis of 19,629 individuals identifies variants influencing regional brain volumes and refines their genetic co-architecture with cognitive and mental health traits.	19,629 British ancestry individuals	NA	11p15.4	NR	IRAG1			ENSG00000072952	NA	NA	rs1544861-?	rs1544861	0	1544861	intron_variant	0	NR	2E-9	8.69897	(X3rd ventricle)	NA		NR [9227495] (imputed)	N
50	rs12940887	2.2915e-10	17	47398070	rs9889262	4.07733e-10	Respiratory diseases	43504	30595370	Kichaev G	43461	Am J Hum Genet	www.ncbi.nlm.nih.gov/pubmed/30595370	Leveraging Polygenic Functional Enrichment to Improve GWAS Power.	approximately 459,000 European ancestry individuals	NA	17q21.33		ZNF652			ENSG00000198740	NA	NA	rs9889262-?	rs9889262	0	9889262	intron_variant	0	NR	1E-14	14		NA		NR [~ 8900000] (imputed)	N
50	rs12940887	2.2915e-10	17	47398070	rs9889262	4.07733e-10	Eosinophil counts	44095	32888493	Chen MH	44075	Cell	www.ncbi.nlm.nih.gov/pubmed/32888493	Trans-ethnic and Ancestry-Specific Blood-Cell Genetics in 746,667 Individuals from 5 Global Populations.	583,850 African American or Afro-Caribbean, African ancestry, European ancestry, East Asian ancestry, Hispanic or Latin American and South Asian ancestry individuals	NA	17q21.33	NR	ZNF652			ENSG00000198740	NA	NA	rs9889262-A	rs9889262	0	9889262	intron_variant	0	0.321157	6E-41	40.2218		NA		Affymetrix, Illumina [19872809] (imputed)	N
50	rs12940887	2.2915e-10	17	47398070	rs9889262	4.07733e-10	Eosinophil counts	44095	32888493	Chen MH	44075	Cell	www.ncbi.nlm.nih.gov/pubmed/32888493	Trans-ethnic and Ancestry-Specific Blood-Cell Genetics in 746,667 Individuals from 5 Global Populations.	474,237 European ancestry individuals	NA	17q21.33	NR	ZNF652			ENSG00000198740	NA	NA	rs9889262-A	rs9889262	0	9889262	intron_variant	0	0.364102	4E-43	42.3979		0.028459	[0.024-0.033] SD unit increase	Affymetrix, Illumina [50000174] (imputed)	N
50	rs12940887	2.2915e-10	17	47398070	rs9889262	4.07733e-10	Eosinophil counts	42977	27863252	Astle WJ	42691	Cell	www.ncbi.nlm.nih.gov/pubmed/27863252	The Allelic Landscape of Human Blood Cell Trait Variation and Links to Common Complex Disease.	172,275 European ancestry individuals	NA	17q21.33	ZNF652	ZNF652			ENSG00000198740	NA	NA	rs9889262-A	rs9889262	0	9889262	intron_variant	0	0.366	1E-13	13		0.0274811	[0.02-0.035] unit increase	Affymetrix [~ 2500000] (imputed)	N
50	rs12940887	2.2915e-10	17	47398070	rs9889262	4.07733e-10	Eosinophil percentage of granulocytes	42977	27863252	Astle WJ	42691	Cell	www.ncbi.nlm.nih.gov/pubmed/27863252	The Allelic Landscape of Human Blood Cell Trait Variation and Links to Common Complex Disease.	170,536 European ancestry individuals	NA	17q21.33	ZNF652	ZNF652			ENSG00000198740	NA	NA	rs9889262-A	rs9889262	0	9889262	intron_variant	0	0.366	1E-11	11		0.0252795	[0.018-0.033] unit increase	Affymetrix [~ 2500000] (imputed)	N
50	rs12940887	2.2915e-10	17	47398070	rs9889262	4.07733e-10	Allergic disease (asthma, hay fever or eczema)	43074	29083406	Ferreira MA	43038	Nat Genet	www.ncbi.nlm.nih.gov/pubmed/29083406	Shared genetic origin of asthma, hay fever and eczema elucidates allergic disease biology.	180,129 European ancestry cases, 180,709 European ancestry controls	NA	17q21.33	ZNF652	ZNF652			ENSG00000198740	NA	NA	rs9889262-A	rs9889262	0	9889262	intron_variant	0	0.35	1E-15	15		1.043	[1.03-1.05]	Affymetrix, Illumina [8307659] (imputed)	N
50	rs12940887	2.2915e-10	17	47398070	rs9889262	4.07733e-10	Brain shape (segment 1)	44648	33821002	Naqvi S	44291	Nat Genet	www.ncbi.nlm.nih.gov/pubmed/33821002	Shared heritability of human face and brain shape.	19,670 European ancestry individuals	NA	17q21.33		ZNF652			ENSG00000198740	NA	NA	rs9889262-?	rs9889262	0	9889262	intron_variant	0	NR	3E-10	9.52288		NA		NR [9705931] (imputed)	N
50	rs12940887	2.2915e-10	17	47398070	rs9889262	4.07733e-10	Diastolic blood pressure	44797	35762941	Plotnikov D	44713	Invest Ophthalmol Vis Sci	www.ncbi.nlm.nih.gov/pubmed/35762941	High Blood Pressure and Intraocular Pressure: A Mendelian Randomization Study.	526,001 European ancestry individuals	NA	17q21.33		ZNF652			ENSG00000198740	NA	NA	rs9889262-A	rs9889262	0	9889262	intron_variant	0	NR	7E-27	26.1549		0.2312	[0.19-0.27] unit increase	NR [NR] (imputed)	N
49	rs3785884	1.01377e-11	17	44819565	rs199443	4.18089e-10	Sense of smell	42640	26632684	Dong J	42309	Medicine (Baltimore)	www.ncbi.nlm.nih.gov/pubmed/26632684	Genome-wide Meta-analysis on the Sense of Smell Among US Older Adults.	6,252 European ancestry individuals	NA	17q21.31	NSF	NSF, NSF, NSF			ENSG00000278174, ENSG00000276262, ENSG00000073969	NA	NA	rs199443-T	rs199443	0	199443	intron_variant	0	0.2	3E-6	5.52288	(Ajusted for ApoE)	0.03	[0.01-0.05] ln(smell score+1) increase	Affymetrix, Illumina [2543887] (imputed)	N
49	rs3785884	1.01377e-11	17	44819565	rs199443	4.18089e-10	Sense of smell	42640	26632684	Dong J	42309	Medicine (Baltimore)	www.ncbi.nlm.nih.gov/pubmed/26632684	Genome-wide Meta-analysis on the Sense of Smell Among US Older Adults.	6,252 European ancestry individuals	NA	17q21.31	NSF	NSF, NSF, NSF			ENSG00000278174, ENSG00000276262, ENSG00000073969	NA	NA	rs199443-T	rs199443	0	199443	intron_variant	0	0.2	4E-6	5.39794		0.03	[0.01-0.05] ln(smell score+1) increase	Affymetrix, Illumina [2543887] (imputed)	N
49	rs3785884	1.01377e-11	17	44819565	rs199443	4.18089e-10	Feeling fed-up	43487	29500382	Nagel M	43161	Nat Commun	www.ncbi.nlm.nih.gov/pubmed/29500382	Item-level analyses reveal genetic heterogeneity in neuroticism.	374,971 European ancestry individuals	NA	17q21.31	NR	NSF, NSF, NSF			ENSG00000278174, ENSG00000276262, ENSG00000073969	NA	NA	rs199443-T	rs199443	0	199443	intron_variant	0	0.20675	4E-13	12.3979		7.26	z score increase	NR [10847151] (imputed)	N
49	rs3785884	1.01377e-11	17	44787312	rs1378358	4.23722e-10	Cortical surface area (global PC1)	44032	32198502	Shin J	43910	Cereb Cortex	www.ncbi.nlm.nih.gov/pubmed/32198502	Global and Regional Development of the Human Cerebral Cortex: Molecular Architecture and Occupational Aptitudes.	23,784 European ancestry individuals	19,512 European ancestry individuals, 6,234 individuals	17q21.31	NSF	NSF, NSF, NSF			ENSG00000278174, ENSG00000276262, ENSG00000073969	NA	NA	rs1378358-?	rs1378358	0	1378358	intron_variant	0	NR	1E-31	31		2.0049	[1.67-2.34] unit decrease	Affymetrix, Illumina [NR] (imputed)	N
49	rs3785884	1.01377e-11	17	44787312	rs1378358	4.23722e-10	Feeling miserable	43487	29500382	Nagel M	43161	Nat Commun	www.ncbi.nlm.nih.gov/pubmed/29500382	Item-level analyses reveal genetic heterogeneity in neuroticism.	376,097 European ancestry individuals	NA	17q21.31	NR	NSF, NSF, NSF			ENSG00000278174, ENSG00000276262, ENSG00000073969	NA	NA	rs1378358-T	rs1378358	0	1378358	intron_variant	0	0.206287	2E-11	10.699		6.69	z score increase	NR [10847151] (imputed)	N
49	rs3785884	1.01377e-11	17	44787312	rs1378358	4.23722e-10	Feeling worry	43487	29500382	Nagel M	43161	Nat Commun	www.ncbi.nlm.nih.gov/pubmed/29500382	Item-level analyses reveal genetic heterogeneity in neuroticism.	372,869 European ancestry individuals	NA	17q21.31	GOSR2	NSF, NSF, NSF			ENSG00000278174, ENSG00000276262, ENSG00000073969	NA	NA	rs1378358-T	rs1378358	0	1378358	intron_variant	0	0.206287	2E-8	7.69897		5.619	unit increase	NR [10847151] (imputed)	N
49	rs3785884	1.01377e-11	17	44787312	rs1378358	4.23722e-10	Neurociticism	43487	29500382	Nagel M	43161	Nat Commun	www.ncbi.nlm.nih.gov/pubmed/29500382	Item-level analyses reveal genetic heterogeneity in neuroticism.	380,506 European ancestry individuals	NA	17q21.31	NR	NSF, NSF, NSF			ENSG00000278174, ENSG00000276262, ENSG00000073969	NA	NA	rs1378358-T	rs1378358	0	1378358	intron_variant	0	0.206287	2E-27	26.699		10.86	z score increase	NR [10847151] (imputed)	N
49	rs3785884	1.01377e-11	17	44787312	rs1378358	4.23722e-10	Hypertrophic cardiomyopathy (MTAG)	44260	33495596	Tadros R	44221	Nat Genet	www.ncbi.nlm.nih.gov/pubmed/33495596	Shared genetic pathways contribute to risk of hypertrophic and dilated cardiomyopathies with opposite directions of effect.	1,733 European ancestry cases, 6,628 European ancestry controls	NA	17q21.31	NSF	NSF, NSF, NSF			ENSG00000278174, ENSG00000276262, ENSG00000073969	NA	NA	rs1378358-T	rs1378358	0	1378358	intron_variant	0	0.2314	5E-13	12.301		1.33763	1.22-1.47	Illumina [6530233] (imputed)	N
49	rs3785884	1.01377e-11	17	44787312	rs1378358	4.23722e-10	Hypertrophic cardiomyopathy	44260	33495596	Tadros R	44221	Nat Genet	www.ncbi.nlm.nih.gov/pubmed/33495596	Shared genetic pathways contribute to risk of hypertrophic and dilated cardiomyopathies with opposite directions of effect.	1,733 European ancestry cases, 6,628 European ancestry controls	2,694 European ancestry cases, 47,486 European ancestry controls	17q21.31	NSF	NSF, NSF, NSF			ENSG00000278174, ENSG00000276262, ENSG00000073969	NA	NA	rs1378358-T	rs1378358	0	1378358	intron_variant	0	0.2314	7E-16	15.1549		1.28135	1.21-1.36	Illumina [6530233] (imputed)	N
49	rs3785884	1.01377e-11	17	44787312	rs1378358	4.23722e-10	Ventral frontal thickness (unadjusted for global measures)	45118	36893272	Makowski C	44994	Proc Natl Acad Sci U S A	www.ncbi.nlm.nih.gov/pubmed/36893272	Larger cerebral cortex is genetically correlated with greater frontal area and dorsal thickness.	32,488 European ancestry individuals	5,360 European ancestry children, 3,776 children	17q21.31		NSF, NSF, NSF			ENSG00000278174, ENSG00000276262, ENSG00000073969	NA	NA	rs1378358-?	rs1378358	0	1378358	intron_variant	0	NR	8E-15	14.0969		0.0672	[0.05-0.084] unit increase	NR [7598201] (imputed)	N
49	rs3785884	1.01377e-11	17	44787312	rs1378358	4.23722e-10	Dorsolateral prefrontal thickness (unadjusted for global measures)	45118	36893272	Makowski C	44994	Proc Natl Acad Sci U S A	www.ncbi.nlm.nih.gov/pubmed/36893272	Larger cerebral cortex is genetically correlated with greater frontal area and dorsal thickness.	32,488 European ancestry individuals	5,360 European ancestry children, 3,776 children	17q21.31		NSF, NSF, NSF			ENSG00000278174, ENSG00000276262, ENSG00000073969	NA	NA	rs1378358-?	rs1378358	0	1378358	intron_variant	0	NR	4E-7	6.39794		0.044	[0.027-0.061] unit increase	NR [7598201] (imputed)	N
49	rs3785884	1.01377e-11	17	44787312	rs1378358	4.23722e-10	Inferior parietal thickness (unadjusted for global measures)	45118	36893272	Makowski C	44994	Proc Natl Acad Sci U S A	www.ncbi.nlm.nih.gov/pubmed/36893272	Larger cerebral cortex is genetically correlated with greater frontal area and dorsal thickness.	32,488 European ancestry individuals	5,360 European ancestry children, 3,776 children	17q21.31		NSF, NSF, NSF			ENSG00000278174, ENSG00000276262, ENSG00000073969	NA	NA	rs1378358-?	rs1378358	0	1378358	intron_variant	0	NR	3E-8	7.52288		0.0481	[0.031-0.065] unit increase	NR [7598201] (imputed)	N
49	rs3785884	1.01377e-11	17	44787312	rs1378358	4.23722e-10	Middle temporal thickness (unadjusted for global measures)	45118	36893272	Makowski C	44994	Proc Natl Acad Sci U S A	www.ncbi.nlm.nih.gov/pubmed/36893272	Larger cerebral cortex is genetically correlated with greater frontal area and dorsal thickness.	32,488 European ancestry individuals	5,360 European ancestry children, 3,776 children	17q21.31		NSF, NSF, NSF			ENSG00000278174, ENSG00000276262, ENSG00000073969	NA	NA	rs1378358-?	rs1378358	0	1378358	intron_variant	0	NR	2E-9	8.69897		0.0518	[0.035-0.069] unit increase	NR [7598201] (imputed)	N
49	rs3785884	1.01377e-11	17	44787312	rs1378358	4.23722e-10	Medial temporal thickness (unadjusted for global measures)	45118	36893272	Makowski C	44994	Proc Natl Acad Sci U S A	www.ncbi.nlm.nih.gov/pubmed/36893272	Larger cerebral cortex is genetically correlated with greater frontal area and dorsal thickness.	32,488 European ancestry individuals	5,360 European ancestry children, 3,776 children	17q21.31		NSF, NSF, NSF			ENSG00000278174, ENSG00000276262, ENSG00000073969	NA	NA	rs1378358-?	rs1378358	0	1378358	intron_variant	0	NR	6E-11	10.2218		0.0565	[0.04-0.073] unit increase	NR [7598201] (imputed)	N
49	rs3785884	1.01377e-11	17	44787312	rs1378358	4.23722e-10	Ventromedial occipital thickness (unadjusted for global measures)	45118	36893272	Makowski C	44994	Proc Natl Acad Sci U S A	www.ncbi.nlm.nih.gov/pubmed/36893272	Larger cerebral cortex is genetically correlated with greater frontal area and dorsal thickness.	32,488 European ancestry individuals	5,360 European ancestry children, 3,776 children	17q21.31		NSF, NSF, NSF			ENSG00000278174, ENSG00000276262, ENSG00000073969	NA	NA	rs1378358-?	rs1378358	0	1378358	intron_variant	0	NR	3E-8	7.52288		0.0477	[0.031-0.065] unit increase	NR [7598201] (imputed)	N
49	rs3785884	1.01377e-11	17	44787312	rs1378358	4.23722e-10	Cortical thickness	45118	36893272	Makowski C	44994	Proc Natl Acad Sci U S A	www.ncbi.nlm.nih.gov/pubmed/36893272	Larger cerebral cortex is genetically correlated with greater frontal area and dorsal thickness.	32,488 European ancestry individuals	3,776 children, 5,360 European ancestry children	17q21.31		NSF, NSF, NSF			ENSG00000278174, ENSG00000276262, ENSG00000073969	NA	NA	rs1378358-?	rs1378358	0	1378358	intron_variant	0	NR	2E-6	5.69897		0.0413	[0.024-0.058] unit increase	NR [7598201] (imputed)	N
49	rs3785884	1.01377e-11	17	44787312	rs1378358	4.23722e-10	Neuroticism	43542	30643256	Baselmans BML	43479	Nat Genet	www.ncbi.nlm.nih.gov/pubmed/30643256	Multivariate genome-wide analyses of the well-being spectrum.	523,783 European ancestry individuals	59,206 European ancestry individuals	17q21.31	NR	NSF, NSF, NSF			ENSG00000278174, ENSG00000276262, ENSG00000073969	NA	NA	rs1378358-T	rs1378358	0	1378358	intron_variant	0	0.217292507620124	2E-18	17.699		0.0196323	[0.015-0.024] unit increase	NR [NR]	N
49	rs3785884	1.01377e-11	17	44787312	rs1378358	4.23722e-10	Headache or migraine	45057	36939796	Meng W	44883	Phenomics	www.ncbi.nlm.nih.gov/pubmed/36939796	A Meta-Analysis of the Genome-Wide Association Studies on Two Genetically Correlated Phenotypes Suggests Four New Risk Loci for Headaches.	397,385 European ancestry individuals	NA	17q21.31		NSF, NSF, NSF			ENSG00000278174, ENSG00000276262, ENSG00000073969	NA	NA	rs1378358-?	rs1378358	0	1378358	intron_variant	0	NR	5E-10	9.30103		NA		NR [8500802] (imputed)	N
19	rs6594499	4.46203e-10	5	110470137	rs6594499	4.46203e-10	Allergic disease (asthma, hay fever and/or eczema) (age of onset)	44222	32603359	Ferreira MAR	44012	PLoS Genet	www.ncbi.nlm.nih.gov/pubmed/32603359	Age-of-onset information helps identify 76 genetic variants associated with allergic disease.	117,130 European ancestry individuals	NA	5q22.1	WDR36, CAMK4	WDR36 - RPS3AP21	ENSG00000134987	ENSG00000214784		3937	57787	rs6594499-C	rs6594499	0	6594499	regulatory_region_variant	1	0.53	5E-12	11.301		0.029	[0.021-0.037] unit decrease	NR [7647814] (imputed)	N
19	rs6594499	4.46203e-10	5	110470137	rs6594499	4.46203e-10	Allergic disease (asthma, hay fever and/or eczema) (multivariate analysis)	44222	32603359	Ferreira MAR	44012	PLoS Genet	www.ncbi.nlm.nih.gov/pubmed/32603359	Age-of-onset information helps identify 76 genetic variants associated with allergic disease.	477,968 European ancestry individuals	NA	5q22.1	WDR36, CAMK4	WDR36 - RPS3AP21	ENSG00000134987	ENSG00000214784		3937	57787	rs6594499-C	rs6594499	0	6594499	regulatory_region_variant	1	0.53	9E-12	11.0458		0.029	[0.021-0.037] unit decrease	NR [NR] (imputed)	N
19	rs6594499	4.46203e-10	5	110470137	rs6594499	4.46203e-10	Eczema	43504	30595370	Kichaev G	43461	Am J Hum Genet	www.ncbi.nlm.nih.gov/pubmed/30595370	Leveraging Polygenic Functional Enrichment to Improve GWAS Power.	approximately 459,000 European ancestry individuals	NA	5q22.1		WDR36 - RPS3AP21	ENSG00000134987	ENSG00000214784		3937	57787	rs6594499-?	rs6594499	0	6594499	regulatory_region_variant	1	NR	3E-64	63.5229		NA		NR [~ 8900000] (imputed)	N
19	rs6594499	4.46203e-10	5	110470137	rs6594499	4.46203e-10	Allergic disease (asthma, hay fever or eczema)	43074	29083406	Ferreira MA	43038	Nat Genet	www.ncbi.nlm.nih.gov/pubmed/29083406	Shared genetic origin of asthma, hay fever and eczema elucidates allergic disease biology.	180,129 European ancestry cases, 180,709 European ancestry controls	NA	5q22.1	WDR36, CAMK4	WDR36 - RPS3AP21	ENSG00000134987	ENSG00000214784		3937	57787	rs6594499-C	rs6594499	0	6594499	regulatory_region_variant	1	0.48	5E-46	45.301		1.075	[1.07-1.08]	Affymetrix, Illumina [8307659] (imputed)	N
19	rs6594499	4.46203e-10	5	110470137	rs6594499	4.46203e-10	Asthma (childhood onset)	43599	30929738	Ferreira MAR	43552	Am J Hum Genet	www.ncbi.nlm.nih.gov/pubmed/30929738	Genetic Architectures of Childhood- and Adult-Onset Asthma Are Partly Distinct.	13,962 European ancestry cases, 300,671 European ancestry controls	31,759 European ancestry cases, 214,890 European ancestry controls	5q22.1	WDR36, CAMK4	WDR36 - RPS3AP21	ENSG00000134987	ENSG00000214784		3937	57787	rs6594499-?	rs6594499	0	6594499	regulatory_region_variant	1	NR	4E-66	65.3979		1.134	[1.12-1.15]	Affymetrix [9000000] (imputed)	N
19	rs6594499	4.46203e-10	5	110470137	rs6594499	4.46203e-10	Asthma	43599	30929738	Ferreira MAR	43552	Am J Hum Genet	www.ncbi.nlm.nih.gov/pubmed/30929738	Genetic Architectures of Childhood- and Adult-Onset Asthma Are Partly Distinct.	40,544 European ancestry cases, 300,671 European ancestry controls	NA	5q22.1	WDR36, CAMK4	WDR36 - RPS3AP21	ENSG00000134987	ENSG00000214784		3937	57787	rs6594499-C	rs6594499	0	6594499	regulatory_region_variant	1	NR	6E-37	36.2218		1.09	[1.08-1.1]	Affymetrix [9000000] (imputed)	N
19	rs6594499	4.46203e-10	5	110470137	rs6594499	4.46203e-10	Asthma onset (childhood vs adult)	43599	30929738	Ferreira MAR	43552	Am J Hum Genet	www.ncbi.nlm.nih.gov/pubmed/30929738	Genetic Architectures of Childhood- and Adult-Onset Asthma Are Partly Distinct.	13,962 European ancestry childhood onset cases, 14,873 European ancestry adult onset cases	31,002 European ancestry childhood onset cases, 16,297 European ancestry adult onset cases	5q22.1	WDR36, CAMK4	WDR36 - RPS3AP21	ENSG00000134987	ENSG00000214784		3937	57787	rs6594499-C	rs6594499	0	6594499	regulatory_region_variant	1	0.508	2E-10	9.69897		1.065	[1.05-1.08]	Affymetrix [9000000] (imputed)	N
19	rs6594499	4.46203e-10	5	110470137	rs6594499	4.46203e-10	Medication use (antihistamines for systemic use)	43637	31015401	Wu Y	43578	Nat Commun	www.ncbi.nlm.nih.gov/pubmed/31015401	Genome-wide association study of medication-use and associated disease in the UK Biobank.	13,984 European ancestry cases, 137,652 European ancestry controls	NA	5q22.1	WDR36	WDR36 - RPS3AP21	ENSG00000134987	ENSG00000214784		3937	57787	rs6594499-A	rs6594499	0	6594499	regulatory_region_variant	1	0.48439	3E-9	8.52288		0.0749904	[0.05-0.1] unit decrease	Affymetrix [7288503] (imputed)	N
57	rs6117319	3.04684e-10	20	6498027	rs6117308	4.69886e-10	COVID-19 (hospitalized covid vs population)	45099	37198478	Pairo-Castineira E	45063	Nature	www.ncbi.nlm.nih.gov/pubmed/37198478	GWAS and meta-analysis identifies 49 genetic variants underlying critical COVID-19.	763 African ancestry cases, 24,850 African ancestry controls, 218 admixed American ancestry cases, 94,318 admixed American ancestry controls, 414 East Asian ancestry cases, 816 East Asian ancestry controls, 16,627 European ancestry cases, 749,207 European ancestry controls, 3,533 European, African or admixed American ancestry cases, 1,700 European, African or admixed American ancestry controls, 1,171 South Asian ancestry cases, 5,489 South Asian ancestry controls, 93 other admixed ancestry cases, 645 other admixed ancestry controls, 22,637 cases, 2,052,436 controls	NA	20p12.3		CASC20			ENSG00000229876	NA	NA	rs6117308-A	rs6117308	0	6117308	intron_variant	0	NR	4E-9	8.39794		0.95	[0.93-0.97]	Illumina [NR] (imputed)	N
17	rs147632916	2.27918e-13	4	106523932	rs1374531	4.70667e-10	Post bronchodilator FEV1/FVC ratio	42657	26634245	Lutz SM	42341	BMC Genet	www.ncbi.nlm.nih.gov/pubmed/26634245	A genome-wide association study identifies risk loci for spirometric measures among smokers of European and African ancestry.	10,094 European ancestry current and former smoker individuals, 3,260 African American current and former smoker individuals, 178 current and former smoker individuals	NA	4q24	ARHGEF38	ARHGEF38			ENSG00000236699	NA	NA	rs1374531-A	rs1374531	0	1374531	intron_variant	0	0.076	2E-6	5.69897		0.016	unit increase	Illumina [NR] (imputed)	N
49	rs3785884	1.01377e-11	17	44822662	rs199535	4.72163e-10	Cortical surface area	44320	32963231	Hofer E	44096	Nat Commun	www.ncbi.nlm.nih.gov/pubmed/32963231	Genetic correlations and genome-wide associations of cortical structure in general population samples of 22,824 adults.	18,617 European and African American ancestry individuals	22,363 European ancestry individuals	17q21.31	NSF	NSF, NSF, NSF			ENSG00000278174, ENSG00000276262, ENSG00000073969	NA	NA	rs199535-?	rs199535	0	199535	intron_variant	0	NR	8E-18	17.0969	(Fusiform)	NA		Affymetrix, Illumina [NR] (imputed)	N
49	rs3785884	1.01377e-11	17	44822662	rs199535	4.72163e-10	Dietary macronutrient intake (multi-trait analysis)	44837	34426670	Merino J	44431	Nat Hum Behav	www.ncbi.nlm.nih.gov/pubmed/34426670	Genetic analysis of dietary intake identifies new loci and functional links with metabolic traits.	282,271 European ancestry individuals	NA	17q21.31		NSF, NSF, NSF			ENSG00000278174, ENSG00000276262, ENSG00000073969	NA	NA	rs199535-A	rs199535	0	199535	intron_variant	0	0.79	1E-10	10		NA		Affymetrix [11800000] (imputed)	N
49	rs3785884	1.01377e-11	17	44822662	rs199535	4.72163e-10	Dorsolateral prefrontal area (unadjusted for global measures)	45118	36893272	Makowski C	44994	Proc Natl Acad Sci U S A	www.ncbi.nlm.nih.gov/pubmed/36893272	Larger cerebral cortex is genetically correlated with greater frontal area and dorsal thickness.	32,488 European ancestry individuals	5,360 European ancestry children, 3,776 children	17q21.31		NSF, NSF, NSF			ENSG00000278174, ENSG00000276262, ENSG00000073969	NA	NA	rs199535-?	rs199535	0	199535	intron_variant	0	NR	9E-27	26.0458		0.0924	[0.076-0.109] unit increase	NR [7598201] (imputed)	N
49	rs3785884	1.01377e-11	17	44822662	rs199535	4.72163e-10	Motor premotor area (unadjusted for global measures)	45118	36893272	Makowski C	44994	Proc Natl Acad Sci U S A	www.ncbi.nlm.nih.gov/pubmed/36893272	Larger cerebral cortex is genetically correlated with greater frontal area and dorsal thickness.	32,488 European ancestry individuals	5,360 European ancestry children, 3,776 children	17q21.31		NSF, NSF, NSF			ENSG00000278174, ENSG00000276262, ENSG00000073969	NA	NA	rs199535-?	rs199535	0	199535	intron_variant	0	NR	3E-27	26.5229		0.0932	[0.076-0.11] unit increase	NR [7598201] (imputed)	N
44	rs11071559	2.59618e-12	15	61069201	rs34986765	4.76233e-10	Atopic asthma	43938	31669095	Zhu Z	43762	J Allergy Clin Immunol	www.ncbi.nlm.nih.gov/pubmed/31669095	Shared Genetic and Experimental Links between Obesity-Related Traits and Asthma Subtypes in UK Biobank.	23,982 European ancestry cases, 393,169 European ancestry controls	NA	15q22.2	NR	RORA			ENSG00000069667	NA	NA	rs34986765-?	rs34986765	0	34986765	intron_variant	0	NR	6E-14	13.2218		NA		Affymetrix [~ 8270000] (imputed)	N
44	rs11071559	2.59618e-12	15	61069201	rs34986765	4.76233e-10	Asthma (childhood onset)	43938	31669095	Zhu Z	43762	J Allergy Clin Immunol	www.ncbi.nlm.nih.gov/pubmed/31669095	Shared Genetic and Experimental Links between Obesity-Related Traits and Asthma Subtypes in UK Biobank.	13,435 European ancestry cases, 393,186 European ancestry controls	NA	15q22.2	NR	RORA			ENSG00000069667	NA	NA	rs34986765-?	rs34986765	0	34986765	intron_variant	0	NR	5E-18	17.301		NA		Affymetrix [~ 8270000] (imputed)	N
44	rs11071559	2.59618e-12	15	61069201	rs34986765	4.76233e-10	Nonatopic asthma	43938	31669095	Zhu Z	43762	J Allergy Clin Immunol	www.ncbi.nlm.nih.gov/pubmed/31669095	Shared Genetic and Experimental Links between Obesity-Related Traits and Asthma Subtypes in UK Biobank.	28,862 European ancestry cases, 422,048 European ancestry controls	NA	15q22.2	NR	RORA			ENSG00000069667	NA	NA	rs34986765-?	rs34986765	0	34986765	intron_variant	0	NR	2E-10	9.69897		NA		Affymetrix [~ 8270000] (imputed)	N
44	rs11071559	2.59618e-12	15	61069201	rs34986765	4.76233e-10	Eosinophil counts	44092	32888494	Vuckovic D	44075	Cell	www.ncbi.nlm.nih.gov/pubmed/32888494	The Polygenic and Monogenic Basis of Blood Traits and Diseases.	408,112 British individuals	NA	15q22.2	RORA	RORA			ENSG00000069667	NA	NA	rs34986765-C	rs34986765	0	34986765	intron_variant	0	0.131502	1E-13	13		0.0242125	[0.018-0.031] unit decrease	Affymetrix [93095623] (imputed)	N
44	rs11071559	2.59618e-12	15	61069201	rs34986765	4.76233e-10	Eosinophil percentage of white cells	44092	32888494	Vuckovic D	44075	Cell	www.ncbi.nlm.nih.gov/pubmed/32888494	The Polygenic and Monogenic Basis of Blood Traits and Diseases.	408,112 British individuals	NA	15q22.2	RORA	RORA			ENSG00000069667	NA	NA	rs34986765-C	rs34986765	0	34986765	intron_variant	0	0.131488	3E-13	12.5229		0.0238761	[0.017-0.03] unit decrease	Affymetrix [93095623] (imputed)	N
44	rs11071559	2.59618e-12	15	61069201	rs34986765	4.76233e-10	Asthma	43763	31619474	Zhu Z	43755	Eur Respir J	www.ncbi.nlm.nih.gov/pubmed/31619474	Shared Genetics of Asthma and Mental Health Disorders: A Large-Scale Genome-Wide Cross-Trait Analysis.	46,802 European ancestry cases, 347,481 European ancestry controls	23,948 European and unknown ancestry cases, 118,538 European and unknown ancestry controls	15q22.2	RORA	RORA			ENSG00000069667	NA	NA	rs34986765-T	rs34986765	0	34986765	intron_variant	0	0.870253	2E-19	18.699		1.08628	[1.07-1.1]	Affymetrix [8274727] (imputed)	N
44	rs11071559	2.59618e-12	15	61069201	rs34986765	4.76233e-10	Asthma in any disease	44951	36344522	Jia G	44872	Nat Commun	www.ncbi.nlm.nih.gov/pubmed/36344522	Discerning asthma endotypes through comorbidity mapping.	44,383 European ancestry cases, 260,715 European ancestry controls	4,854 European ancestry cases, 33,806 European ancestry controls, 998 Caribbean ancestry cases, 5,835 Caribbean ancestry controls, 3,368 East Asian ancestry cases, 191,045 East Asian ancestry controls	15q22.2		RORA			ENSG00000069667	NA	NA	rs34986765-C	rs34986765	0	34986765	intron_variant	0	0.13	5E-12	11.301	(EA)	1.19	[1.17-1.21]	NR [96000000] (imputed)	N
49	rs3785884	1.01377e-11	17	44812188	rs199447	5.02884e-10	Neuroticism	43404	29942085	Nagel M	43276	Nat Genet	www.ncbi.nlm.nih.gov/pubmed/29942085	Meta-analysis of genome-wide association studies for neuroticism in 449,484 individuals identifies novel genetic loci and pathways.	449,484 European ancestry individuals	NA	17q21.31	NR	NSF, NSF, NSF			ENSG00000278174, ENSG00000276262, ENSG00000073969	NA	NA	rs199447-T	rs199447	0	199447	intron_variant	0	NR	2E-26	25.699		10.659	z score increase	Affymetrix [10847151] (imputed)	N
9	rs144569746	9.12921e-11	2	111874699	rs72836344	5.30726e-10	Neutrophil count	44095	32888493	Chen MH	44075	Cell	www.ncbi.nlm.nih.gov/pubmed/32888493	Trans-ethnic and Ancestry-Specific Blood-Cell Genetics in 746,667 Individuals from 5 Global Populations.	627,215 African American or Afro-Caribbean, African ancestry, European ancestry, East Asian ancestry, Hispanic or Latin American and South Asian ancestry individuals	NA	2q13	NR	MIR4435-2HG, ACOXL			ENSG00000172965, ENSG00000153093	NA	NA	rs72836344-T	rs72836344	0	72836344	intron_variant	0	0.0987805	2E-20	19.699		NA		Affymetrix, Illumina [23114412] (imputed)	N
9	rs144569746	9.12921e-11	2	111874699	rs72836344	5.30726e-10	Body mass index	43938	31669095	Zhu Z	43762	J Allergy Clin Immunol	www.ncbi.nlm.nih.gov/pubmed/31669095	Shared Genetic and Experimental Links between Obesity-Related Traits and Asthma Subtypes in UK Biobank.	457,822 European ancestry individuals	NA	2q13	NR	MIR4435-2HG, ACOXL			ENSG00000172965, ENSG00000153093	NA	NA	rs72836344-G	rs72836344	0	72836344	intron_variant	0	NR	4E-6	5.39794		NA		Affymetrix [~ 8270000] (imputed)	N
9	rs144569746	9.12921e-11	2	111874699	rs72836344	5.30726e-10	Adult onset asthma and/or BMI	43938	31669095	Zhu Z	43762	J Allergy Clin Immunol	www.ncbi.nlm.nih.gov/pubmed/31669095	Shared Genetic and Experimental Links between Obesity-Related Traits and Asthma Subtypes in UK Biobank.	33,418 European ancestry cases, 393,186 European ancestry controls, 31,218 European ancestry individuals	NA	2q13	NR	MIR4435-2HG, ACOXL			ENSG00000172965, ENSG00000153093	NA	NA	rs72836344-G	rs72836344	0	72836344	intron_variant	0	NR	4E-9	8.39794		NA		Affymetrix [~ 8270000] (imputed)	N
9	rs144569746	9.12921e-11	2	111874699	rs72836344	5.30726e-10	Asthma (adult onset)	43938	31669095	Zhu Z	43762	J Allergy Clin Immunol	www.ncbi.nlm.nih.gov/pubmed/31669095	Shared Genetic and Experimental Links between Obesity-Related Traits and Asthma Subtypes in UK Biobank.	33,418 European ancestry cases, 393,186 European ancestry controls	NA	2q13	NR	MIR4435-2HG, ACOXL			ENSG00000172965, ENSG00000153093	NA	NA	rs72836344-G	rs72836344	0	72836344	intron_variant	0	NR	2E-6	5.69897		NA		Affymetrix [~ 8270000] (imputed)	N
45	rs17293632	1.40878e-14	15	67468285	rs17294280	5.32096e-10	Allergic rhinitis	43390	30013184	Waage J	43297	Nat Genet	www.ncbi.nlm.nih.gov/pubmed/30013184	Genome-wide association and HLA fine-mapping studies identify risk loci and genetic pathways underlying allergic rhinitis.	59,762 European and unknown ancestry cases, 152,358 European and unknown ancestry controls	60,720 European ancestry cases, 618,527 European ancestry controls	15q22.33	AAGAB, SMAD3	SMAD3			ENSG00000166949	NA	NA	rs17294280-G	rs17294280	0	17294280	intron_variant	0	0.2484	6E-12	11.2218		1.07	[1.05-1.09]	Affymetrix, Illumina, Perlegen [16531985] (imputed)	N
45	rs17293632	1.40878e-14	15	67468285	rs17294280	5.32096e-10	Asthma and hay fever	41853	24388013	Ferreira MA	41638	J Allergy Clin Immunol	www.ncbi.nlm.nih.gov/pubmed/24388013	Genome-wide association analysis identifies 11 risk variants associated with the asthma with hay fever phenotype.	6,685 European ancestry cases, 14,091 European ancestry controls	878 European ancestry cases, 2,455 European ancestry controls	15q22.33	SMAD3	SMAD3			ENSG00000166949	NA	NA	rs17294280-G	rs17294280	0	17294280	intron_variant	0	0.23	4E-9	8.39794		1.18	[1.11-1.25]	Illumina [up to 4972397] (imputed)	N
45	rs17293632	1.40878e-14	15	67468285	rs17294280	5.32096e-10	Allergy	42866	27182965	Pickrell JK	42506	Nat Genet	www.ncbi.nlm.nih.gov/pubmed/27182965	Detection and interpretation of shared genetic influences on 42 human traits.	66,973 European ancestry cases, 113,768 European ancestry controls	NA	15q22.33	SMAD3	SMAD3			ENSG00000166949	NA	NA	rs17294280-?	rs17294280	0	17294280	intron_variant	0	NR	4E-8	7.39794		1.053	[1.034-1.073]	Illumina [12845910] (imputed)	N
45	rs17293632	1.40878e-14	15	67468285	rs17294280	5.32096e-10	Lung function (FEV1/FVC)	42902	28166213	Wain LV	42772	Nat Genet	www.ncbi.nlm.nih.gov/pubmed/28166213	Genome-wide association analyses for lung function and chronic obstructive pulmonary disease identify new loci and potential druggable targets.	48,943 European ancestry individuals	57,176 European ancestry individuals, 38,199 individuals.	15q22.33	NR	SMAD3			ENSG00000166949	NA	NA	rs17294280-G	rs17294280	0	17294280	intron_variant	0	0.26	3E-7	6.52288		0.024	[0.014-0.034] unit decrease	Affymetrix [27624732] (imputed)	N
45	rs17293632	1.40878e-14	15	67468285	rs17294280	5.32096e-10	Endometriosis or asthma (pleiotropy)	44694	35472084	Adewuyi EO	44562	Hum Reprod	www.ncbi.nlm.nih.gov/pubmed/35472084	Genetic overlap analysis of endometriosis and asthma identifies shared loci implicating sex hormones and thyroid signalling pathways.	17,054 European, Japanese ancestry endometriosis cases, 19,554 European, Japanese ancestry asthma cases, 483,220 European, Japanese ancestry controls	NA	15q22.33		SMAD3			ENSG00000166949	NA	NA	rs17294280-A	rs17294280	0	17294280	intron_variant	0	NR	7E-11	10.1549		0.082	unit decrease	NR [NR]	N
24	rs11978564	5.59718e-10	7	20509853	rs11978564	5.59718e-10	Eosinophil counts	44544	34594039	Sakaue S	44469	Nat Genet	www.ncbi.nlm.nih.gov/pubmed/34594039	A cross-population atlas of genetic associations for 220 human phenotypes.	93,063 East Asian ancestry individuals	NA	7p21.1		ITGB8 - EEF1A1P27	ENSG00000105855	ENSG00000179460		54476	111842	rs11978564-C	rs11978564	0	11978564	regulatory_region_variant	1	0.246685	8E-23	22.0969		0.051057	[0.041-0.061] unit decrease	Illumina [13470073] (imputed)	N
49	rs3785884	1.01377e-11	17	43974354	rs113161176	5.71719e-10	Smoking initiation	44916	36477530	Saunders GRB	44902	Nature	www.ncbi.nlm.nih.gov/pubmed/36477530	Genetic diversity fuels gene discovery for tobacco and alcohol use.	2,669,029 European ancestry individuals	NA	17q21.31		MAPT, MAPT, MAPT, MAPT-IT1, MAPT-IT1, MAPT-IT1			ENSG00000277956, ENSG00000276155, ENSG00000186868, ENSG00000281284, ENSG00000279685, ENSG00000282620	NA	NA	rs113161176-A	rs113161176	0	113161176	non_coding_transcript_exon_variant	0	0.218	2E-11	10.699		0.00719	[0.0051-0.0093] unit decrease	NR [NR] (imputed)	N
49	rs3785884	1.01377e-11	17	44824213	rs199534	5.98631e-10	Anteromedial temporal area (unadjusted for global measures)	45118	36893272	Makowski C	44994	Proc Natl Acad Sci U S A	www.ncbi.nlm.nih.gov/pubmed/36893272	Larger cerebral cortex is genetically correlated with greater frontal area and dorsal thickness.	32,488 European ancestry individuals	5,360 European ancestry children, 3,776 children	17q21.31		NSF, NSF, NSF			ENSG00000278174, ENSG00000276262, ENSG00000073969	NA	NA	rs199534-?	rs199534	0	199534	intron_variant	0	NR	1E-55	55		0.1346	[0.12-0.15] unit increase	NR [7598201] (imputed)	N
49	rs3785884	1.01377e-11	17	44824213	rs199534	5.98631e-10	Occipital area (unadjusted for global measures)	45118	36893272	Makowski C	44994	Proc Natl Acad Sci U S A	www.ncbi.nlm.nih.gov/pubmed/36893272	Larger cerebral cortex is genetically correlated with greater frontal area and dorsal thickness.	32,488 European ancestry individuals	5,360 European ancestry children, 3,776 children	17q21.31		NSF, NSF, NSF			ENSG00000278174, ENSG00000276262, ENSG00000073969	NA	NA	rs199534-?	rs199534	0	199534	intron_variant	0	NR	4E-46	45.3979		0.1215	[0.1-0.14] unit increase	NR [7598201] (imputed)	N
49	rs3785884	1.01377e-11	17	44824213	rs199534	5.98631e-10	Inferior parietal area (unadjusted for global measures)	45118	36893272	Makowski C	44994	Proc Natl Acad Sci U S A	www.ncbi.nlm.nih.gov/pubmed/36893272	Larger cerebral cortex is genetically correlated with greater frontal area and dorsal thickness.	32,488 European ancestry individuals	5,360 European ancestry children, 3,776 children	17q21.31		NSF, NSF, NSF			ENSG00000278174, ENSG00000276262, ENSG00000073969	NA	NA	rs199534-?	rs199534	0	199534	intron_variant	0	NR	5E-42	41.301		0.1173	[0.1-0.13] unit increase	NR [7598201] (imputed)	N
49	rs3785884	1.01377e-11	17	44824213	rs199534	5.98631e-10	Posterolateral temporal area (unadjusted for global measures)	45118	36893272	Makowski C	44994	Proc Natl Acad Sci U S A	www.ncbi.nlm.nih.gov/pubmed/36893272	Larger cerebral cortex is genetically correlated with greater frontal area and dorsal thickness.	32,488 European ancestry individuals	5,360 European ancestry children, 3,776 children	17q21.31		NSF, NSF, NSF			ENSG00000278174, ENSG00000276262, ENSG00000073969	NA	NA	rs199534-?	rs199534	0	199534	intron_variant	0	NR	3E-41	40.5229		0.1157	[0.099-0.133] unit increase	NR [7598201] (imputed)	N
49	rs3785884	1.01377e-11	17	44824213	rs199534	5.98631e-10	Superior temporal area (unadjusted for global measures)	45118	36893272	Makowski C	44994	Proc Natl Acad Sci U S A	www.ncbi.nlm.nih.gov/pubmed/36893272	Larger cerebral cortex is genetically correlated with greater frontal area and dorsal thickness.	32,488 European ancestry individuals	5,360 European ancestry children, 3,776 children	17q21.31		NSF, NSF, NSF			ENSG00000278174, ENSG00000276262, ENSG00000073969	NA	NA	rs199534-?	rs199534	0	199534	intron_variant	0	NR	2E-30	29.699		0.0986	[0.082-0.115] unit increase	NR [7598201] (imputed)	N
40	rs5023077	4.8776e-15	12	133063768	rs11610045	6.05473e-10	Parkinson's disease or first degree relation to individual with Parkinson's disease	43818	31701892	Nalls MA	43800	Lancet Neurol	www.ncbi.nlm.nih.gov/pubmed/31701892	Identification of novel risk loci, causal insights, and heritable risk for Parkinson's disease: a meta-analysis of genome-wide association studies.	15,056 European ancestry cases, 18,618 European ancestry proxy cases, 449,056 European ancestry controls	22,632 European ancestry cases, 968,735 European ancestry controls	12q24.33	FBRSL1	NA - FBRSL1		ENSG00000112787		NA	2369	rs11610045-A	rs11610045	0	11610045	intergenic_variant	1	0.4896	2E-10	9.69897		0.0601	[0.042-0.079] unit increase	NR [7784415] (imputed)	N
40	rs5023077	4.8776e-15	12	133063768	rs11610045	6.05473e-10	Fasting glucose	44357	34059833	Chen J	44347	Nat Genet	www.ncbi.nlm.nih.gov/pubmed/34059833	The trans-ancestral genomic architecture of glycemic traits.	200,622 European ancestry individuals	NA	12q24.33	FBRSL1	NA - FBRSL1		ENSG00000112787		NA	2369	rs11610045-A	rs11610045	0	11610045	intergenic_variant	1	0.5009	3E-13	12.5229		0.0144	[0.011-0.018] unit increase	Affymetrix, Illumina [34064007] (imputed)	N
19	rs6594499	4.46203e-10	5	110467499	rs1438673	6.30706e-10	Hay fever and/or eczema	43892	31361310	Johansson A	43676	Hum Mol Genet	www.ncbi.nlm.nih.gov/pubmed/31361310	Genome-wide association analysis of 350 000 Caucasians from the UK Biobank identifies novel loci for asthma, hay fever and eczema.	84,034 European ancestry cases, 239,773 European ancestry controls	NA	5q22.1	NR	WDR36 - RPS3AP21	ENSG00000134987	ENSG00000214784		1299	60425	rs1438673-C	rs1438673	0	1438673	downstream_gene_variant	1	0.5166	2E-58	57.699		1.10072	[1.09-1.11]	Affymetrix [15688218] (imputed)	N
19	rs6594499	4.46203e-10	5	110467499	rs1438673	6.30706e-10	Allergic disease (asthma, hay fever or eczema)	43892	31361310	Johansson A	43676	Hum Mol Genet	www.ncbi.nlm.nih.gov/pubmed/31361310	Genome-wide association analysis of 350 000 Caucasians from the UK Biobank identifies novel loci for asthma, hay fever and eczema.	106,772 European ancestry cases, 239,773 European ancestry controls	83,335 cases, 34,934 controls	5q22.1	NR	WDR36 - RPS3AP21	ENSG00000134987	ENSG00000214784		1299	60425	rs1438673-C	rs1438673	0	1438673	downstream_gene_variant	1	0.5166	7E-62	61.1549		1.09481	[1.08-1.11]	Affymetrix [15688218] (imputed)	N
19	rs6594499	4.46203e-10	5	110467499	rs1438673	6.30706e-10	Allergic rhinitis	43390	30013184	Waage J	43297	Nat Genet	www.ncbi.nlm.nih.gov/pubmed/30013184	Genome-wide association and HLA fine-mapping studies identify risk loci and genetic pathways underlying allergic rhinitis.	59,762 European and unknown ancestry cases, 152,358 European and unknown ancestry controls	60,720 European ancestry cases, 618,527 European ancestry controls	5q22.1	CAMK4, WDR36	WDR36 - RPS3AP21	ENSG00000134987	ENSG00000214784		1299	60425	rs1438673-C	rs1438673	0	1438673	downstream_gene_variant	1	0.4962	3E-26	25.5229		1.08	[1.07-1.10]	Affymetrix, Illumina, Perlegen [16531985] (imputed)	N
19	rs6594499	4.46203e-10	5	110467499	rs1438673	6.30706e-10	Allergic sensitization	43390	30013184	Waage J	43297	Nat Genet	www.ncbi.nlm.nih.gov/pubmed/30013184	Genome-wide association and HLA fine-mapping studies identify risk loci and genetic pathways underlying allergic rhinitis.	8,040 European ancestry cases, 16,441 European ancestry controls	NA	5q22.1	WDR36	WDR36 - RPS3AP21	ENSG00000134987	ENSG00000214784		1299	60425	rs1438673-C	rs1438673	0	1438673	downstream_gene_variant	1	0.50	2E-7	6.69897		1.12		Affymetrix, Illumina [16531985] (imputed)	N
19	rs6594499	4.46203e-10	5	110467499	rs1438673	6.30706e-10	Asthma and hay fever	41853	24388013	Ferreira MA	41638	J Allergy Clin Immunol	www.ncbi.nlm.nih.gov/pubmed/24388013	Genome-wide association analysis identifies 11 risk variants associated with the asthma with hay fever phenotype.	6,685 European ancestry cases, 14,091 European ancestry controls	878 European ancestry cases, 2,455 European ancestry controls	5q22.1	WDR36	WDR36 - RPS3AP21	ENSG00000134987	ENSG00000214784		1299	60425	rs1438673-C	rs1438673	0	1438673	downstream_gene_variant	1	0.49	3E-11	10.5229		1.16	[1.11-1.21]	Illumina [up to 4972397] (imputed)	N
19	rs6594499	4.46203e-10	5	110467499	rs1438673	6.30706e-10	Allergy	42866	27182965	Pickrell JK	42506	Nat Genet	www.ncbi.nlm.nih.gov/pubmed/27182965	Detection and interpretation of shared genetic influences on 42 human traits.	66,973 European ancestry cases, 113,768 European ancestry controls	NA	5q22.1	WDR36, CAMK4	WDR36 - RPS3AP21	ENSG00000134987	ENSG00000214784		1299	60425	rs1438673-?	rs1438673	0	1438673	downstream_gene_variant	1	NR	3E-17	16.5229		1.06724	[1.05-1.08]	Illumina [12845910] (imputed)	N
19	rs6594499	4.46203e-10	5	110467499	rs1438673	6.30706e-10	Self-reported allergy	41648	23817569	Hinds DA	41455	Nat Genet	www.ncbi.nlm.nih.gov/pubmed/23817569	A genome-wide association meta-analysis of self-reported allergy identifies shared and allergy-specific susceptibility loci.	53,862 European ancestry individuals	NA	5q22.1	TSLP, WDR36, CAMK4	WDR36 - RPS3AP21	ENSG00000134987	ENSG00000214784		1299	60425	rs1438673-C	rs1438673	0	1438673	downstream_gene_variant	1	0.4951	2E-20	19.699		0.1104	[0.087-0.134] unit increase	Illumina [2400000] (imputed)	N
19	rs6594499	4.46203e-10	5	110467499	rs1438673	6.30706e-10	Allergic disease (asthma, hay fever or eczema)	43567	29785011	Zhu Z	43241	Nat Genet	www.ncbi.nlm.nih.gov/pubmed/29785011	A genome-wide cross-trait analysis from UK Biobank highlights the shared genetic architecture of asthma and allergic diseases.	25,685 European ancestry allergic diseases cases, 76,768 European ancestry controls	NA	5q22.1	CAMK4, TSLP, WDR36	WDR36 - RPS3AP21	ENSG00000134987	ENSG00000214784		1299	60425	rs1438673-?	rs1438673	0	1438673	downstream_gene_variant	1	NR	5E-20	19.301		1.0989	[1.08-1.12]	Affymetrix [74888535] (imputed)	N
19	rs6594499	4.46203e-10	5	110467499	rs1438673	6.30706e-10	Asthma (moderate or severe)	43483	30552067	Shrine N	43445	Lancet Respir Med	www.ncbi.nlm.nih.gov/pubmed/30552067	Moderate-to-severe asthma in individuals of European ancestry: a genome-wide association study.	5,135 European ancestry cases, 25,675 European ancestry controls	5,414 European ancestry cases, 21,471 European ancestry controls	5q22.1	WDR36	WDR36 - RPS3AP21	ENSG00000134987	ENSG00000214784		1299	60425	rs1438673-C	rs1438673	0	1438673	downstream_gene_variant	1	0.5078	3E-13	12.5229		1.1236	[1.09-1.16]	Affymetrix [33771858] (imputed)	N
19	rs6594499	4.46203e-10	5	110467499	rs1438673	6.30706e-10	Eosinophilic esophagitis	44463	34506852	Chang X	44446	J Allergy Clin Immunol	www.ncbi.nlm.nih.gov/pubmed/34506852	A genome-wide association meta-analysis identifies new Eosinophilic esophagitis loci.	1,288 European ancestry male cases, 6,548 European ancestry male controls	NA	5q22.1	TSLP, WDR36	WDR36 - RPS3AP21	ENSG00000134987	ENSG00000214784		1299	60425	rs1438673-C	rs1438673	0	1438673	downstream_gene_variant	1	0.506	1E-13	13		1.43	[1.30-1.57]	Illumina [11310926] (imputed)	N
19	rs6594499	4.46203e-10	5	110467499	rs1438673	6.30706e-10	Eosinophilic esophagitis	44463	34506852	Chang X	44446	J Allergy Clin Immunol	www.ncbi.nlm.nih.gov/pubmed/34506852	A genome-wide association meta-analysis identifies new Eosinophilic esophagitis loci.	1,930 European ancestry cases, 13,634 European ancestry controls	NA	5q22.1	TSLP, WDR36	WDR36 - RPS3AP21	ENSG00000134987	ENSG00000214784		1299	60425	rs1438673-C	rs1438673	0	1438673	downstream_gene_variant	1	0.502	6E-22	21.2218		0.7	[0.65-0.76]	Illumina [11310926] (imputed)	N
19	rs6594499	4.46203e-10	5	110467499	rs1438673	6.30706e-10	ICD10 J30: Vasomotor and allergic rhinitis	45103	36653354	Saarentaus EC	44944	Nat Commun	www.ncbi.nlm.nih.gov/pubmed/36653354	Inflammatory and infectious upper respiratory diseases associate with 41 genomic loci and type 2 inflammation.	8,975 Finnish ancestry cases, 199,208 Finnish ancestry controls	16,751 European ancestry cases, 298,846 European ancestry controls	5q22.1		WDR36 - RPS3AP21	ENSG00000134987	ENSG00000214784		1299	60425	rs1438673-?	rs1438673	0	1438673	downstream_gene_variant	1	NR	2E-26	25.699		1.1	[1.08-1.13]	NR [16355289] (imputed)	N
19	rs6594499	4.46203e-10	5	110467499	rs1438673	6.30706e-10	Vasomotor rhinitis or allergic rhinitis (MTAG)	45103	36653354	Saarentaus EC	44944	Nat Commun	www.ncbi.nlm.nih.gov/pubmed/36653354	Inflammatory and infectious upper respiratory diseases associate with 41 genomic loci and type 2 inflammation.	at least 8,975 Finnish ancestry cases, 199,208 Finnish ancestry controls (MTAG boosted by additional inflammatory and infectious upper respiratory disease samples)	NA	5q22.1		WDR36 - RPS3AP21	ENSG00000134987	ENSG00000214784		1299	60425	rs1438673-?	rs1438673	0	1438673	downstream_gene_variant	1	NR	7E-16	15.1549		0.98	[0.97-0.99]	NR [6868381] (imputed)	N
19	rs6594499	4.46203e-10	5	110467499	rs1438673	6.30706e-10	Atopic dermatitis	44565	34116867	Tanaka N	44349	J Allergy Clin Immunol	www.ncbi.nlm.nih.gov/pubmed/34116867	Eight novel susceptibility loci and putative causal variants in atopic dermatitis.	2,597 Japanese ancestry cases, 110,504 Japanese ancestry controls, 25,685 European ancestry cases, 76,768 European ancestry controls	NA	5q22.1		WDR36 - RPS3AP21	ENSG00000134987	ENSG00000214784		1299	60425	rs1438673-?	rs1438673	0	1438673	downstream_gene_variant	1	NR	4E-23	22.3979		0.91	[0.89-0.93]	Illumina [5170515] (imputed)	N
19	rs6594499	4.46203e-10	5	110467499	rs1438673	6.30706e-10	Pollinosis	44544	34594039	Sakaue S	44469	Nat Genet	www.ncbi.nlm.nih.gov/pubmed/34594039	A cross-population atlas of genetic associations for 220 human phenotypes.	2,894 European ancestry cases, 472,484 European ancestry controls, 18,593 East Asian ancestry cases, 153,666 East Asian ancestry controls	NA	5q22.1		WDR36 - RPS3AP21	ENSG00000134987	ENSG00000214784		1299	60425	rs1438673-T	rs1438673	0	1438673	downstream_gene_variant	1	NR	1E-8	8		0.0623	[0.041-0.084] unit decrease	Affymetrix, Illumina [25844049] (imputed)	N
36	rs174551	6.3109e-10	11	61573684	rs174551	6.3109e-10	Asthma	43986	32296059	Han Y	43936	Nat Commun	www.ncbi.nlm.nih.gov/pubmed/32296059	Genome-wide analysis highlights contribution of immune system pathways to the genetic architecture of asthma.	84,492 European ancestry cases, 2,149 African American cases, 606 Hispanic cases, 1,239 Japanese ancestry cases, 437,036 European ancestry controls, 6,055 African American controls, 792 Hispanic controls, 3,976 Japanese ancestry controls	NR	11q12.2	FADS1	FADS1, FADS2			ENSG00000149485, ENSG00000134824	NA	NA	rs174551-T	rs174551	0	174551	5_prime_UTR_variant	0	0.66	6E-18	17.2218		NA		NR [> 9500000] (imputed)	N
36	rs174551	6.3109e-10	11	61573684	rs174551	6.3109e-10	Triacylglycerol 56:6 levels	43755	31560688	Geidenstam N	43735	PLoS One	www.ncbi.nlm.nih.gov/pubmed/31560688	Using metabolite profiling to construct and validate a metabolite risk score for predicting future weight gain.	1,937 individuals	NA	11q12.2	FADS1, FADS2	FADS1, FADS2			ENSG00000149485, ENSG00000134824	NA	NA	rs174551-T	rs174551	0	174551	5_prime_UTR_variant	0	0.562	1E-19	19		0.32	[0.25-0.39] unit increase	Affymetrix, Illumina [up to 22000000] (imputed)	N
36	rs174551	6.3109e-10	11	61573684	rs174551	6.3109e-10	Triglyceride levels x short total sleep time interaction (2df test)	43837	31719535	Noordam R	43781	Nat Commun	www.ncbi.nlm.nih.gov/pubmed/31719535	Multi-ancestry sleep-by-SNP interaction analysis in 126,926 individuals reveals lipid loci stratified by sleep duration.	2,990 African American short sleepers, 369 Chinese ancestry short sleepers, 114 Asian ancestry short sleepers, at least 8,300 European ancestry short sleepers, 1,082 Hispanic/Latino short sleepers, at least 11,842 African American controls, 1,444 Chinese ancestry controls, 452 Asian ancestry controls, at least 31,350 European ancestry controls, 4,047 Hispanic/Latino controls	at least 220 African American short sleepers, 326 East Asian ancestry short sleepers, up to 5,288 European ancestry short sleepers, 2,517 Hispanic short sleepers, at least 925 African American controls, 1,292 East Asian ancestry controls, up to 20,844 European ancestry controls, 10,062 Hispanic controls	11q12.2	FADS1	FADS1, FADS2			ENSG00000149485, ENSG00000134824	NA	NA	rs174551-?	rs174551	0	174551	5_prime_UTR_variant	0	NR	3E-25	24.5229		0.02368	[0.019-0.028] unit decrease	Affymetrix, Illumina [up to 2533153] (imputed)	N
36	rs174551	6.3109e-10	11	61573684	rs174551	6.3109e-10	LDL cholesterol	42559	25961943	Surakka I	42135	Nat Genet	www.ncbi.nlm.nih.gov/pubmed/25961943	The impact of low-frequency and rare variants on lipid levels.	up 62,166 European ancestry individuals	NA	11q12.2	FADS1, FADS2, FADS3	FADS1, FADS2			ENSG00000149485, ENSG00000134824	NA	NA	rs174551-T	rs174551	0	174551	5_prime_UTR_variant	0	0.63	2E-27	26.699		0.067	[0.055-0.079] s.d. increase	Affymetrix, Illumina, Perlegen [up to 9657952] (imputed)	N
36	rs174551	6.3109e-10	11	61573684	rs174551	6.3109e-10	Total cholesterol levels	43510	29507422	Hoffmann TJ	43164	Nat Genet	www.ncbi.nlm.nih.gov/pubmed/29507422	A large electronic-health-record-based genome-wide study of serum lipids.	76,627 European ancestry individuals, 7,795 Hispanic individuals, 6,855 East Asian ancestry individuals, 2,958 African American individuals, 439 South Asian ancestry individuals	NA	11q12.2	NR	FADS1, FADS2			ENSG00000149485, ENSG00000134824	NA	NA	rs174551-T	rs174551	0	174551	5_prime_UTR_variant	0	0.684	2E-24	23.699	(EA)	0.052	unit increase	Affymetrix [at least 7091467] (imputed)	N
36	rs174551	6.3109e-10	11	61573684	rs174551	6.3109e-10	Total cholesterol levels	43510	29507422	Hoffmann TJ	43164	Nat Genet	www.ncbi.nlm.nih.gov/pubmed/29507422	A large electronic-health-record-based genome-wide study of serum lipids.	76,627 European ancestry individuals, 7,795 Hispanic individuals, 6,855 East Asian ancestry individuals, 2,958 African American individuals, 439 South Asian ancestry individuals	NA	11q12.2	NR	FADS1, FADS2			ENSG00000149485, ENSG00000134824	NA	NA	rs174551-T	rs174551	0	174551	5_prime_UTR_variant	0	NR	1E-26	26		0.049	unit increase	Affymetrix [at least 7091467] (imputed)	N
36	rs174551	6.3109e-10	11	61573684	rs174551	6.3109e-10	Triglycerides	43510	29507422	Hoffmann TJ	43164	Nat Genet	www.ncbi.nlm.nih.gov/pubmed/29507422	A large electronic-health-record-based genome-wide study of serum lipids.	76,627 European ancestry individuals, 7,795 Hispanic individuals, 6,855 East Asian ancestry individuals, 2,958 African American individuals, 439 South Asian ancestry individuals	NA	11q12.2	NR	FADS1, FADS2			ENSG00000149485, ENSG00000134824	NA	NA	rs174551-T	rs174551	0	174551	5_prime_UTR_variant	0	0.684	6E-37	36.2218	(EA)	0.058	unit decrease	Affymetrix [at least 7091467] (imputed)	N
36	rs174551	6.3109e-10	11	61573684	rs174551	6.3109e-10	Triglycerides	43510	29507422	Hoffmann TJ	43164	Nat Genet	www.ncbi.nlm.nih.gov/pubmed/29507422	A large electronic-health-record-based genome-wide study of serum lipids.	76,627 European ancestry individuals, 7,795 Hispanic individuals, 6,855 East Asian ancestry individuals, 2,958 African American individuals, 439 South Asian ancestry individuals	NA	11q12.2	NR	FADS1, FADS2			ENSG00000149485, ENSG00000134824	NA	NA	rs174551-T	rs174551	0	174551	5_prime_UTR_variant	0	0.572	5E-7	6.30103	(Hispanic)	0.072	unit decrease	Affymetrix [at least 7091467] (imputed)	N
36	rs174551	6.3109e-10	11	61573684	rs174551	6.3109e-10	Triglycerides	43510	29507422	Hoffmann TJ	43164	Nat Genet	www.ncbi.nlm.nih.gov/pubmed/29507422	A large electronic-health-record-based genome-wide study of serum lipids.	76,627 European ancestry individuals, 7,795 Hispanic individuals, 6,855 East Asian ancestry individuals, 2,958 African American individuals, 439 South Asian ancestry individuals	NA	11q12.2	NR	FADS1, FADS2			ENSG00000149485, ENSG00000134824	NA	NA	rs174551-T	rs174551	0	174551	5_prime_UTR_variant	0	0.454	7E-6	5.1549	(East Asian)	0.066	unit decrease	Affymetrix [at least 7091467] (imputed)	N
36	rs174551	6.3109e-10	11	61573684	rs174551	6.3109e-10	Triglycerides	43510	29507422	Hoffmann TJ	43164	Nat Genet	www.ncbi.nlm.nih.gov/pubmed/29507422	A large electronic-health-record-based genome-wide study of serum lipids.	76,627 European ancestry individuals, 7,795 Hispanic individuals, 6,855 East Asian ancestry individuals, 2,958 African American individuals, 439 South Asian ancestry individuals	NA	11q12.2	NR	FADS1, FADS2			ENSG00000149485, ENSG00000134824	NA	NA	rs174551-T	rs174551	0	174551	5_prime_UTR_variant	0	NR	5E-48	47.301		0.06	unit decrease	Affymetrix [at least 7091467] (imputed)	N
36	rs174551	6.3109e-10	11	61573684	rs174551	6.3109e-10	Total cholesterol levels	43648	31217584	Wojcik GL	43635	Nature	www.ncbi.nlm.nih.gov/pubmed/31217584	Genetic analyses of diverse populations improves discovery for complex traits.	10,137 African American individuals, 17,802 Hispanic/Latino individuals, 2,387 Asian ancestry individuals, 1,915 Native Hawaiian ancestry individuals, 604 Native American ancestry individuals, 340 individuals	NA	11q12.2	NR	FADS1, FADS2			ENSG00000149485, ENSG00000134824	NA	NA	rs174551-?	rs174551	0	174551	5_prime_UTR_variant	0	NR	3E-7	6.52288		2.07676	[1.28-2.87] unit decrease	Illumina [32003504] (imputed)	N
36	rs174551	6.3109e-10	11	61573684	rs174551	6.3109e-10	Low density lipoprotein cholesterol levels	43647	31217584	Wojcik GL	43635	Nature	www.ncbi.nlm.nih.gov/pubmed/31217584	Genetic analyses of diverse populations improves discovery for complex traits.	9,720 African American individuals, 17,373 Hispanic/Latino individuals, 2,316 Asian ancestry individuals, 1,900 Native Hawaiian ancestry individuals, 591 Native American ancestry individuals, 321 individuals	NA	11q12.2	NR	FADS1, FADS2			ENSG00000149485, ENSG00000134824	NA	NA	rs174551-?	rs174551	0	174551	5_prime_UTR_variant	0	NR	5E-13	12.301		2.5978	[1.89-3.3] unit decrease	Illumina [31808917] (imputed)	N
36	rs174551	6.3109e-10	11	61573684	rs174551	6.3109e-10	Triglyceride levels	43648	31217584	Wojcik GL	43635	Nature	www.ncbi.nlm.nih.gov/pubmed/31217584	Genetic analyses of diverse populations improves discovery for complex traits.	9,980 African American individuals, 17,856 Hispanic/Latino individuals, 2,381 Asian ancestry individuals, 1,915 Native Hawaiian ancestry individuals, 604 Native American ancestry individuals, 360 individuals	NA	11q12.2	NR	FADS1, FADS2			ENSG00000149485, ENSG00000134824	NA	NA	rs174551-?	rs174551	0	174551	5_prime_UTR_variant	0	NR	3E-13	12.5229		0.0354084	[0.026-0.045] unit increase	Illumina [31978265] (imputed)	N
36	rs174551	6.3109e-10	11	61573684	rs174551	6.3109e-10	High density lipoprotein cholesterol levels	43647	31217584	Wojcik GL	43635	Nature	www.ncbi.nlm.nih.gov/pubmed/31217584	Genetic analyses of diverse populations improves discovery for complex traits.	10,085 African American individuals, 17,751 Hispanic/Latino individuals, 2,378 Asian ancestry individuals, 1,912 Native Hawaiian ancestry individuals, 604 Native American ancestry individuals, 333 individuals	NA	11q12.2	NR	FADS1, FADS2			ENSG00000149485, ENSG00000134824	NA	NA	rs174551-?	rs174551	0	174551	5_prime_UTR_variant	0	NR	4E-7	6.39794		0.656971	[0.4-0.91] unit decrease	Illumina [31978362] (imputed)	N
36	rs174551	6.3109e-10	11	61573684	rs174551	6.3109e-10	High density lipoprotein cholesterol levels	43510	29507422	Hoffmann TJ	43164	Nat Genet	www.ncbi.nlm.nih.gov/pubmed/29507422	A large electronic-health-record-based genome-wide study of serum lipids.	76,627 European ancestry individuals, 7,795 Hispanic individuals, 6,855 East Asian ancestry individuals, 2,958 African American individuals, 439 South Asian ancestry individuals	NA	11q12.2	NR	FADS1, FADS2			ENSG00000149485, ENSG00000134824	NA	NA	rs174551-T	rs174551	0	174551	5_prime_UTR_variant	0	0.684	3E-9	8.52288	(EA)	0.025	unit increase	Affymetrix [at least 7091467] (imputed)	N
36	rs174551	6.3109e-10	11	61573684	rs174551	6.3109e-10	High density lipoprotein cholesterol levels	43510	29507422	Hoffmann TJ	43164	Nat Genet	www.ncbi.nlm.nih.gov/pubmed/29507422	A large electronic-health-record-based genome-wide study of serum lipids.	76,627 European ancestry individuals, 7,795 Hispanic individuals, 6,855 East Asian ancestry individuals, 2,958 African American individuals, 439 South Asian ancestry individuals	NA	11q12.2	NR	FADS1, FADS2			ENSG00000149485, ENSG00000134824	NA	NA	rs174551-T	rs174551	0	174551	5_prime_UTR_variant	0	NR	2E-10	9.69897		0.024	unit increase	Affymetrix [at least 7091467] (imputed)	N
36	rs174551	6.3109e-10	11	61573684	rs174551	6.3109e-10	Low density lipoprotein cholesterol levels	43510	29507422	Hoffmann TJ	43164	Nat Genet	www.ncbi.nlm.nih.gov/pubmed/29507422	A large electronic-health-record-based genome-wide study of serum lipids.	76,627 European ancestry individuals, 7,795 Hispanic individuals, 6,855 East Asian ancestry individuals, 2,958 African American individuals, 439 South Asian ancestry individuals	NA	11q12.2	NR	FADS1, FADS2			ENSG00000149485, ENSG00000134824	NA	NA	rs174551-T	rs174551	0	174551	5_prime_UTR_variant	0	0.684	1E-47	47	(EA)	0.075	unit increase	Affymetrix [at least 7091467] (imputed)	N
36	rs174551	6.3109e-10	11	61573684	rs174551	6.3109e-10	Low density lipoprotein cholesterol levels	43510	29507422	Hoffmann TJ	43164	Nat Genet	www.ncbi.nlm.nih.gov/pubmed/29507422	A large electronic-health-record-based genome-wide study of serum lipids.	76,627 European ancestry individuals, 7,795 Hispanic individuals, 6,855 East Asian ancestry individuals, 2,958 African American individuals, 439 South Asian ancestry individuals	NA	11q12.2	NR	FADS1, FADS2			ENSG00000149485, ENSG00000134824	NA	NA	rs174551-T	rs174551	0	174551	5_prime_UTR_variant	0	0.454	2E-6	5.69897	(East Asian)	0.077	unit increase	Affymetrix [at least 7091467] (imputed)	N
36	rs174551	6.3109e-10	11	61573684	rs174551	6.3109e-10	Low density lipoprotein cholesterol levels	43510	29507422	Hoffmann TJ	43164	Nat Genet	www.ncbi.nlm.nih.gov/pubmed/29507422	A large electronic-health-record-based genome-wide study of serum lipids.	76,627 European ancestry individuals, 7,795 Hispanic individuals, 6,855 East Asian ancestry individuals, 2,958 African American individuals, 439 South Asian ancestry individuals	NA	11q12.2	NR	FADS1, FADS2			ENSG00000149485, ENSG00000134824	NA	NA	rs174551-T	rs174551	0	174551	5_prime_UTR_variant	0	NR	2E-55	54.699		0.073	unit increase	Affymetrix [at least 7091467] (imputed)	N
36	rs174551	6.3109e-10	11	61573684	rs174551	6.3109e-10	Alanine transaminase levels	43309	29403010	Kanai M	43136	Nat Genet	www.ncbi.nlm.nih.gov/pubmed/29403010	Genetic analysis of quantitative traits in the Japanese population links cell types to complex human diseases.	134,182 Japanese ancestry individuals	NA	11q12.2	FADS1	FADS1, FADS2			ENSG00000149485, ENSG00000134824	NA	NA	rs174551-?	rs174551	0	174551	5_prime_UTR_variant	0	NR	6E-9	8.22185		0.02324	[0.015-0.031] unit decrease	Illumina [6108953] (imputed)	N
36	rs174551	6.3109e-10	11	61573684	rs174551	6.3109e-10	Triglyceride levels	43309	29403010	Kanai M	43136	Nat Genet	www.ncbi.nlm.nih.gov/pubmed/29403010	Genetic analysis of quantitative traits in the Japanese population links cell types to complex human diseases.	105,597 Japanese ancestry individuals	NA	11q12.2	FADS1	FADS1, FADS2			ENSG00000149485, ENSG00000134824	NA	NA	rs174551-?	rs174551	0	174551	5_prime_UTR_variant	0	NR	8E-15	14.0969		0.03515	[0.026-0.044] unit increase novel	Illumina [6108953] (imputed)	N
36	rs174551	6.3109e-10	11	61573684	rs174551	6.3109e-10	Phosphatidylcholine-O(36:5)_[M+H]1+/Phosphatidylcholine-P(36:4)_[M+H]1+ levels	44609	34503513	Harshfield EL	44449	BMC Med	www.ncbi.nlm.nih.gov/pubmed/34503513	Genome-wide analysis of blood lipid metabolites in over 5000 South Asians reveals biological insights at cardiometabolic disease loci.	5,662 Pakistani ancestry individuals	NA	11q12.2		FADS1, FADS2			ENSG00000149485, ENSG00000134824	NA	NA	rs174551-C	rs174551	0	174551	5_prime_UTR_variant	0	NR	4E-18	17.3979		0.0569	[0.044-0.07] unit decrease	Illumina [6720657] (imputed)	N
36	rs174551	6.3109e-10	11	61573684	rs174551	6.3109e-10	Phosphatidylcholine-O(38:5)_[M+H]1+/Phosphatidylcholine-P(38:4)_[M+H]1+ levels	44609	34503513	Harshfield EL	44449	BMC Med	www.ncbi.nlm.nih.gov/pubmed/34503513	Genome-wide analysis of blood lipid metabolites in over 5000 South Asians reveals biological insights at cardiometabolic disease loci.	5,662 Pakistani ancestry individuals	NA	11q12.2		FADS1, FADS2			ENSG00000149485, ENSG00000134824	NA	NA	rs174551-G	rs174551	0	174551	5_prime_UTR_variant	0	NR	4E-18	17.3979		0.0819	[0.063-0.1] unit decrease	Illumina [6720657] (imputed)	N
36	rs174551	6.3109e-10	11	61573684	rs174551	6.3109e-10	Phosphatidylcholine(32:0)_[M+H]1+/Phosphatidylethanolamine(35:0)_[M+H]1+/Phosphatidate(37:1)_[M+NH4]1+ levels	44609	34503513	Harshfield EL	44449	BMC Med	www.ncbi.nlm.nih.gov/pubmed/34503513	Genome-wide analysis of blood lipid metabolites in over 5000 South Asians reveals biological insights at cardiometabolic disease loci.	5,662 Pakistani ancestry individuals	NA	11q12.2		FADS1, FADS2			ENSG00000149485, ENSG00000134824	NA	NA	rs174551-T	rs174551	0	174551	5_prime_UTR_variant	0	NR	5E-18	17.301		0.0921	[0.071-0.113] unit decrease	Illumina [6720657] (imputed)	N
36	rs174551	6.3109e-10	11	61573684	rs174551	6.3109e-10	Phosphatidylcholine(36:5)_[M+OAc]1-/Phosphatidylserine(40:4)_[M-H]1- levels	44609	34503513	Harshfield EL	44449	BMC Med	www.ncbi.nlm.nih.gov/pubmed/34503513	Genome-wide analysis of blood lipid metabolites in over 5000 South Asians reveals biological insights at cardiometabolic disease loci.	5,662 Pakistani ancestry individuals	NA	11q12.2		FADS1, FADS2			ENSG00000149485, ENSG00000134824	NA	NA	rs174551-T	rs174551	0	174551	5_prime_UTR_variant	0	NR	4E-18	17.3979		0.0721	[0.056-0.088] unit decrease	Illumina [6720657] (imputed)	N
36	rs174551	6.3109e-10	11	61573684	rs174551	6.3109e-10	Phosphatidylcholine(37:4)_[M+H]1+/Phosphatidylethanolamine(40:3)_[M+H]1+ levels	44609	34503513	Harshfield EL	44449	BMC Med	www.ncbi.nlm.nih.gov/pubmed/34503513	Genome-wide analysis of blood lipid metabolites in over 5000 South Asians reveals biological insights at cardiometabolic disease loci.	5,662 Pakistani ancestry individuals	NA	11q12.2		FADS1, FADS2			ENSG00000149485, ENSG00000134824	NA	NA	rs174551-C	rs174551	0	174551	5_prime_UTR_variant	0	NR	5E-18	17.301		0.0451	[0.035-0.055] unit decrease	Illumina [6720657] (imputed)	N
36	rs174551	6.3109e-10	11	61573684	rs174551	6.3109e-10	Phosphatidylcholine(38:6)_[M+H]1+/Phosphatidylethanolamine(41:6)_[M+H]1+ levels	44609	34503513	Harshfield EL	44449	BMC Med	www.ncbi.nlm.nih.gov/pubmed/34503513	Genome-wide analysis of blood lipid metabolites in over 5000 South Asians reveals biological insights at cardiometabolic disease loci.	5,662 Pakistani ancestry individuals	NA	11q12.2		FADS1, FADS2			ENSG00000149485, ENSG00000134824	NA	NA	rs174551-A	rs174551	0	174551	5_prime_UTR_variant	0	NR	5E-18	17.301		0.0991	[0.077-0.122] unit increase	Illumina [6720657] (imputed)	N
36	rs174551	6.3109e-10	11	61573684	rs174551	6.3109e-10	Cholesteryl ester(20:4)_[M+NH4]1+ levels	44609	34503513	Harshfield EL	44449	BMC Med	www.ncbi.nlm.nih.gov/pubmed/34503513	Genome-wide analysis of blood lipid metabolites in over 5000 South Asians reveals biological insights at cardiometabolic disease loci.	5,662 Pakistani ancestry individuals	NA	11q12.2		FADS1, FADS2			ENSG00000149485, ENSG00000134824	NA	NA	rs174551-G	rs174551	0	174551	5_prime_UTR_variant	0	NR	4E-18	17.3979		0.0604	[0.047-0.074] unit decrease	Illumina [6720657] (imputed)	N
36	rs174551	6.3109e-10	11	61573684	rs174551	6.3109e-10	Phosphatidylcholine(42:4)_[M+OAc]1- levels	44609	34503513	Harshfield EL	44449	BMC Med	www.ncbi.nlm.nih.gov/pubmed/34503513	Genome-wide analysis of blood lipid metabolites in over 5000 South Asians reveals biological insights at cardiometabolic disease loci.	5,662 Pakistani ancestry individuals	NA	11q12.2		FADS1, FADS2			ENSG00000149485, ENSG00000134824	NA	NA	rs174551-G	rs174551	0	174551	5_prime_UTR_variant	0	NR	4E-18	17.3979		0.0666	[0.052-0.082] unit increase	Illumina [6720657] (imputed)	N
36	rs174551	6.3109e-10	11	61573684	rs174551	6.3109e-10	Phosphatidylethanolamine-O(38:4)_[M-H]1-/Phosphatidylcholine-O(35:4)_[M-H]1-/Phosphatidylcholine-P(35:3)_[M-H]1- levels	44609	34503513	Harshfield EL	44449	BMC Med	www.ncbi.nlm.nih.gov/pubmed/34503513	Genome-wide analysis of blood lipid metabolites in over 5000 South Asians reveals biological insights at cardiometabolic disease loci.	5,662 Pakistani ancestry individuals	NA	11q12.2		FADS1, FADS2			ENSG00000149485, ENSG00000134824	NA	NA	rs174551-G	rs174551	0	174551	5_prime_UTR_variant	0	NR	4E-18	17.3979		0.0721	[0.056-0.088] unit decrease	Illumina [6720657] (imputed)	N
36	rs174551	6.3109e-10	11	61573684	rs174551	6.3109e-10	Phosphatidylethanolamine-O(38:6)_[M+H]1+/Phosphatidylcholine-P(35:5)_[M+H]1+ levels	44609	34503513	Harshfield EL	44449	BMC Med	www.ncbi.nlm.nih.gov/pubmed/34503513	Genome-wide analysis of blood lipid metabolites in over 5000 South Asians reveals biological insights at cardiometabolic disease loci.	5,662 Pakistani ancestry individuals	NA	11q12.2		FADS1, FADS2			ENSG00000149485, ENSG00000134824	NA	NA	rs174551-G	rs174551	0	174551	5_prime_UTR_variant	0	NR	4E-18	17.3979		0.0825	[0.064-0.101] unit decrease	Illumina [6720657] (imputed)	N
36	rs174551	6.3109e-10	11	61573684	rs174551	6.3109e-10	Cholesteryl ester(16:0)_[M+NH4]1+ levels	44609	34503513	Harshfield EL	44449	BMC Med	www.ncbi.nlm.nih.gov/pubmed/34503513	Genome-wide analysis of blood lipid metabolites in over 5000 South Asians reveals biological insights at cardiometabolic disease loci.	5,662 Pakistani ancestry individuals	NA	11q12.2		FADS1, FADS2			ENSG00000149485, ENSG00000134824	NA	NA	rs174551-G	rs174551	0	174551	5_prime_UTR_variant	0	NR	5E-18	17.301		0.0471	[0.036-0.058] unit decrease	Illumina [6720657] (imputed)	N
36	rs174551	6.3109e-10	11	61573684	rs174551	6.3109e-10	Cholesteryl ester(18:3)_[M+NH4]1+ levels	44609	34503513	Harshfield EL	44449	BMC Med	www.ncbi.nlm.nih.gov/pubmed/34503513	Genome-wide analysis of blood lipid metabolites in over 5000 South Asians reveals biological insights at cardiometabolic disease loci.	5,662 Pakistani ancestry individuals	NA	11q12.2		FADS1, FADS2			ENSG00000149485, ENSG00000134824	NA	NA	rs174551-T	rs174551	0	174551	5_prime_UTR_variant	0	NR	5E-18	17.301		0.054	[0.042-0.066] unit decrease	Illumina [6720657] (imputed)	N
36	rs174551	6.3109e-10	11	61573684	rs174551	6.3109e-10	Cholesteryl ester(20:5)_[M+NH4]1+ levels	44609	34503513	Harshfield EL	44449	BMC Med	www.ncbi.nlm.nih.gov/pubmed/34503513	Genome-wide analysis of blood lipid metabolites in over 5000 South Asians reveals biological insights at cardiometabolic disease loci.	5,662 Pakistani ancestry individuals	NA	11q12.2		FADS1, FADS2			ENSG00000149485, ENSG00000134824	NA	NA	rs174551-G	rs174551	0	174551	5_prime_UTR_variant	0	NR	4E-18	17.3979		0.0715	[0.055-0.088] unit decrease	Illumina [6720657] (imputed)	N
36	rs174551	6.3109e-10	11	61573684	rs174551	6.3109e-10	Diacylglycerol(36:3)_[M+H-H2O]1+ levels	44609	34503513	Harshfield EL	44449	BMC Med	www.ncbi.nlm.nih.gov/pubmed/34503513	Genome-wide analysis of blood lipid metabolites in over 5000 South Asians reveals biological insights at cardiometabolic disease loci.	5,662 Pakistani ancestry individuals	NA	11q12.2		FADS1, FADS2			ENSG00000149485, ENSG00000134824	NA	NA	rs174551-G	rs174551	0	174551	5_prime_UTR_variant	0	NR	6E-18	17.2218		0.0664	[0.051-0.081] unit decrease	Illumina [6720657] (imputed)	N
36	rs174551	6.3109e-10	11	61573684	rs174551	6.3109e-10	Phosphatidylethanolamine(34:2)_[M+H]1+ levels	44609	34503513	Harshfield EL	44449	BMC Med	www.ncbi.nlm.nih.gov/pubmed/34503513	Genome-wide analysis of blood lipid metabolites in over 5000 South Asians reveals biological insights at cardiometabolic disease loci.	5,662 Pakistani ancestry individuals	NA	11q12.2		FADS1, FADS2			ENSG00000149485, ENSG00000134824	NA	NA	rs174551-C	rs174551	0	174551	5_prime_UTR_variant	0	NR	4E-18	17.3979		0.0721	[0.056-0.088] unit decrease	Illumina [6720657] (imputed)	N
36	rs174551	6.3109e-10	11	61573684	rs174551	6.3109e-10	Phosphatidylethanolamine(38:5)_[M-H]1- levels	44609	34503513	Harshfield EL	44449	BMC Med	www.ncbi.nlm.nih.gov/pubmed/34503513	Genome-wide analysis of blood lipid metabolites in over 5000 South Asians reveals biological insights at cardiometabolic disease loci.	5,662 Pakistani ancestry individuals	NA	11q12.2		FADS1, FADS2			ENSG00000149485, ENSG00000134824	NA	NA	rs174551-G	rs174551	0	174551	5_prime_UTR_variant	0	NR	4E-18	17.3979		0.0784	[0.061-0.096] unit decrease	Illumina [6720657] (imputed)	N
36	rs174551	6.3109e-10	11	61573684	rs174551	6.3109e-10	Phosphatidylcholine(33:2)_[M+H]1+/Phosphatidylethanolamine(36:2)_[M+H]1+/Phosphatidate(38:3)_[M+NH4]1+ levels	44609	34503513	Harshfield EL	44449	BMC Med	www.ncbi.nlm.nih.gov/pubmed/34503513	Genome-wide analysis of blood lipid metabolites in over 5000 South Asians reveals biological insights at cardiometabolic disease loci.	5,662 Pakistani ancestry individuals	NA	11q12.2		FADS1, FADS2			ENSG00000149485, ENSG00000134824	NA	NA	rs174551-A	rs174551	0	174551	5_prime_UTR_variant	0	NR	4E-18	17.3979		0.0825	[0.064-0.101] unit increase	Illumina [6720657] (imputed)	N
36	rs174551	6.3109e-10	11	61573684	rs174551	6.3109e-10	Phosphatidylcholine(36:2)_[M+H]1+/Phosphatidylethanolamine(39:2)_[M+H]1+/Phosphatidate(41:3)_[M+NH4]1+ levels	44609	34503513	Harshfield EL	44449	BMC Med	www.ncbi.nlm.nih.gov/pubmed/34503513	Genome-wide analysis of blood lipid metabolites in over 5000 South Asians reveals biological insights at cardiometabolic disease loci.	5,662 Pakistani ancestry individuals	NA	11q12.2		FADS1, FADS2			ENSG00000149485, ENSG00000134824	NA	NA	rs174551-A	rs174551	0	174551	5_prime_UTR_variant	0	NR	5E-18	17.301		0.0709	[0.055-0.087] unit decrease	Illumina [6720657] (imputed)	N
36	rs174551	6.3109e-10	11	61573684	rs174551	6.3109e-10	Phosphatidylcholine(37:4)_[M+H]1+/Phosphatidylethanolamine(40:4)_[M+H]1+/Phosphatidate(42:5)_[M+NH4]1+ levels	44609	34503513	Harshfield EL	44449	BMC Med	www.ncbi.nlm.nih.gov/pubmed/34503513	Genome-wide analysis of blood lipid metabolites in over 5000 South Asians reveals biological insights at cardiometabolic disease loci.	5,662 Pakistani ancestry individuals	NA	11q12.2		FADS1, FADS2			ENSG00000149485, ENSG00000134824	NA	NA	rs174551-A	rs174551	0	174551	5_prime_UTR_variant	0	NR	4E-18	17.3979		0.2018	[0.16-0.25] unit decrease	Illumina [6720657] (imputed)	N
36	rs174551	6.3109e-10	11	61573684	rs174551	6.3109e-10	Phosphatidylcholine(40:4)_[M+OAc]1-/Phosphatidylserine(44:3)_[M-H]1- levels	44609	34503513	Harshfield EL	44449	BMC Med	www.ncbi.nlm.nih.gov/pubmed/34503513	Genome-wide analysis of blood lipid metabolites in over 5000 South Asians reveals biological insights at cardiometabolic disease loci.	5,662 Pakistani ancestry individuals	NA	11q12.2		FADS1, FADS2			ENSG00000149485, ENSG00000134824	NA	NA	rs174551-G	rs174551	0	174551	5_prime_UTR_variant	0	NR	4E-18	17.3979		0.1886	[0.15-0.23] unit decrease	Illumina [6720657] (imputed)	N
36	rs174551	6.3109e-10	11	61573684	rs174551	6.3109e-10	Phosphatidylcholine(39:6)_[M+OAc]1-/Phosphatidylserine(43:5)_[M-H]1- levels	44609	34503513	Harshfield EL	44449	BMC Med	www.ncbi.nlm.nih.gov/pubmed/34503513	Genome-wide analysis of blood lipid metabolites in over 5000 South Asians reveals biological insights at cardiometabolic disease loci.	5,662 Pakistani ancestry individuals	NA	11q12.2		FADS1, FADS2			ENSG00000149485, ENSG00000134824	NA	NA	rs174551-T	rs174551	0	174551	5_prime_UTR_variant	0	NR	5E-18	17.301		0.0566	[0.044-0.069] unit increase	Illumina [6720657] (imputed)	N
36	rs174551	6.3109e-10	11	61573684	rs174551	6.3109e-10	Phosphatidylcholine(40:5)_[M+H]1+ levels	44609	34503513	Harshfield EL	44449	BMC Med	www.ncbi.nlm.nih.gov/pubmed/34503513	Genome-wide analysis of blood lipid metabolites in over 5000 South Asians reveals biological insights at cardiometabolic disease loci.	5,662 Pakistani ancestry individuals	NA	11q12.2		FADS1, FADS2			ENSG00000149485, ENSG00000134824	NA	NA	rs174551-C	rs174551	0	174551	5_prime_UTR_variant	0	NR	4E-18	17.3979		0.0461	[0.036-0.056] unit increase	Illumina [6720657] (imputed)	N
36	rs174551	6.3109e-10	11	61573684	rs174551	6.3109e-10	Phosphatidylcholine-O(40:5)_[M+H]1+/Phosphatidylcholine-P(40:4)_[M+H]1+ levels	44609	34503513	Harshfield EL	44449	BMC Med	www.ncbi.nlm.nih.gov/pubmed/34503513	Genome-wide analysis of blood lipid metabolites in over 5000 South Asians reveals biological insights at cardiometabolic disease loci.	5,662 Pakistani ancestry individuals	NA	11q12.2		FADS1, FADS2			ENSG00000149485, ENSG00000134824	NA	NA	rs174551-C	rs174551	0	174551	5_prime_UTR_variant	0	NR	4E-18	17.3979		0.2023	[0.16-0.25] unit decrease	Illumina [6720657] (imputed)	N
36	rs174551	6.3109e-10	11	61573684	rs174551	6.3109e-10	Phosphatidylcholine-O(40:6)_[M+H]1+/Phosphatidylcholine-P(40:5)_[M+H]1+ levels	44609	34503513	Harshfield EL	44449	BMC Med	www.ncbi.nlm.nih.gov/pubmed/34503513	Genome-wide analysis of blood lipid metabolites in over 5000 South Asians reveals biological insights at cardiometabolic disease loci.	5,662 Pakistani ancestry individuals	NA	11q12.2		FADS1, FADS2			ENSG00000149485, ENSG00000134824	NA	NA	rs174551-C	rs174551	0	174551	5_prime_UTR_variant	0	NR	5E-18	17.301		0.0449	[0.035-0.055] unit decrease	Illumina [6720657] (imputed)	N
36	rs174551	6.3109e-10	11	61573684	rs174551	6.3109e-10	Phosphatidylcholine(36:3)_[M+H]1+/Phosphatidylethanolamine(39:3)_[M+H]1+/Phosphatidate(41:4)_[M+NH4]1+ levels	44609	34503513	Harshfield EL	44449	BMC Med	www.ncbi.nlm.nih.gov/pubmed/34503513	Genome-wide analysis of blood lipid metabolites in over 5000 South Asians reveals biological insights at cardiometabolic disease loci.	5,662 Pakistani ancestry individuals	NA	11q12.2		FADS1, FADS2			ENSG00000149485, ENSG00000134824	NA	NA	rs174551-C	rs174551	0	174551	5_prime_UTR_variant	0	NR	4E-18	17.3979		0.0777	[0.06-0.095] unit increase	Illumina [6720657] (imputed)	N
36	rs174551	6.3109e-10	11	61573684	rs174551	6.3109e-10	Phosphatidylcholine(36:3)_[M+OAc]1-/Phosphatidylserine(40:2)_[M-H]1- levels	44609	34503513	Harshfield EL	44449	BMC Med	www.ncbi.nlm.nih.gov/pubmed/34503513	Genome-wide analysis of blood lipid metabolites in over 5000 South Asians reveals biological insights at cardiometabolic disease loci.	5,662 Pakistani ancestry individuals	NA	11q12.2		FADS1, FADS2			ENSG00000149485, ENSG00000134824	NA	NA	rs174551-G	rs174551	0	174551	5_prime_UTR_variant	0	NR	4E-18	17.3979		0.0721	[0.056-0.088] unit decrease	Illumina [6720657] (imputed)	N
36	rs174551	6.3109e-10	11	61573684	rs174551	6.3109e-10	Phosphatidylcholine(40:5)_[M+OAc]1-/Phosphatidylserine(44:4)_[M-H]1- levels	44609	34503513	Harshfield EL	44449	BMC Med	www.ncbi.nlm.nih.gov/pubmed/34503513	Genome-wide analysis of blood lipid metabolites in over 5000 South Asians reveals biological insights at cardiometabolic disease loci.	5,662 Pakistani ancestry individuals	NA	11q12.2		FADS1, FADS2			ENSG00000149485, ENSG00000134824	NA	NA	rs174551-C	rs174551	0	174551	5_prime_UTR_variant	0	NR	4E-18	17.3979		0.051	[0.039-0.063] unit decrease	Illumina [6720657] (imputed)	N
36	rs174551	6.3109e-10	11	61573684	rs174551	6.3109e-10	Phosphatidylcholine(40:6)_[M+OAc]1-/Phosphatidylserine(44:5)_[M-H]1- levels	44609	34503513	Harshfield EL	44449	BMC Med	www.ncbi.nlm.nih.gov/pubmed/34503513	Genome-wide analysis of blood lipid metabolites in over 5000 South Asians reveals biological insights at cardiometabolic disease loci.	5,662 Pakistani ancestry individuals	NA	11q12.2		FADS1, FADS2			ENSG00000149485, ENSG00000134824	NA	NA	rs174551-G	rs174551	0	174551	5_prime_UTR_variant	0	NR	5E-18	17.301		0.2054	[0.16-0.25] unit decrease	Illumina [6720657] (imputed)	N
36	rs174551	6.3109e-10	11	61573684	rs174551	6.3109e-10	Phosphatidylcholine(40:6)_[M+H]1+/Phosphatidylethanolamine(43:6)_[M+H]1+ levels	44609	34503513	Harshfield EL	44449	BMC Med	www.ncbi.nlm.nih.gov/pubmed/34503513	Genome-wide analysis of blood lipid metabolites in over 5000 South Asians reveals biological insights at cardiometabolic disease loci.	5,662 Pakistani ancestry individuals	NA	11q12.2		FADS1, FADS2			ENSG00000149485, ENSG00000134824	NA	NA	rs174551-A	rs174551	0	174551	5_prime_UTR_variant	0	NR	4E-18	17.3979		0.0825	[0.064-0.101] unit decrease	Illumina [6720657] (imputed)	N
36	rs174551	6.3109e-10	11	61573684	rs174551	6.3109e-10	Phosphatidylcholine-O(36:3)_M+H]1+/Phosphatidylcholine-P(36:2)_M+H]1+ levels	44609	34503513	Harshfield EL	44449	BMC Med	www.ncbi.nlm.nih.gov/pubmed/34503513	Genome-wide analysis of blood lipid metabolites in over 5000 South Asians reveals biological insights at cardiometabolic disease loci.	5,662 Pakistani ancestry individuals	NA	11q12.2		FADS1, FADS2			ENSG00000149485, ENSG00000134824	NA	NA	rs174551-C	rs174551	0	174551	5_prime_UTR_variant	0	NR	4E-18	17.3979		0.0702	[0.054-0.086] unit increase	Illumina [6720657] (imputed)	N
36	rs174551	6.3109e-10	11	61573684	rs174551	6.3109e-10	Phosphatidylcholine(34:2)_[M+H]1+/Phosphatidylethanolamine(37:2)_[M+H]1+/Phosphatidate(39:3)_[M+NH4]1+ levels	44609	34503513	Harshfield EL	44449	BMC Med	www.ncbi.nlm.nih.gov/pubmed/34503513	Genome-wide analysis of blood lipid metabolites in over 5000 South Asians reveals biological insights at cardiometabolic disease loci.	5,662 Pakistani ancestry individuals	NA	11q12.2		FADS1, FADS2			ENSG00000149485, ENSG00000134824	NA	NA	rs174551-C	rs174551	0	174551	5_prime_UTR_variant	0	NR	4E-18	17.3979		0.189	[0.15-0.23] unit decrease	Illumina [6720657] (imputed)	N
36	rs174551	6.3109e-10	11	61573684	rs174551	6.3109e-10	Phosphatidylcholine(33:3)_[M+H]1+/Phosphatidylethanolamine(36:3)_[M+H]1+/Phosphatidate(38:4)_[M+NH4]1+ levels	44609	34503513	Harshfield EL	44449	BMC Med	www.ncbi.nlm.nih.gov/pubmed/34503513	Genome-wide analysis of blood lipid metabolites in over 5000 South Asians reveals biological insights at cardiometabolic disease loci.	5,662 Pakistani ancestry individuals	NA	11q12.2		FADS1, FADS2			ENSG00000149485, ENSG00000134824	NA	NA	rs174551-T	rs174551	0	174551	5_prime_UTR_variant	0	NR	4E-18	17.3979		0.096	[0.074-0.118] unit increase	Illumina [6720657] (imputed)	N
36	rs174551	6.3109e-10	11	61573684	rs174551	6.3109e-10	Phosphatidylcholine(35:4)_[M+H]1+/Phosphatidylethanolamine(38:4)_[M+H]1+/Phosphatidate(40:5)_[M+NH4]1+ levels	44609	34503513	Harshfield EL	44449	BMC Med	www.ncbi.nlm.nih.gov/pubmed/34503513	Genome-wide analysis of blood lipid metabolites in over 5000 South Asians reveals biological insights at cardiometabolic disease loci.	5,662 Pakistani ancestry individuals	NA	11q12.2		FADS1, FADS2			ENSG00000149485, ENSG00000134824	NA	NA	rs174551-C	rs174551	0	174551	5_prime_UTR_variant	0	NR	4E-18	17.3979		0.2019	[0.16-0.25] unit decrease	Illumina [6720657] (imputed)	N
36	rs174551	6.3109e-10	11	61573684	rs174551	6.3109e-10	Phosphatidylcholine(38:3)_[M+H]1+/Phosphatidylethanolamine(41:3)_[M+H]1+/Phosphatidate(43:4)_[M+NH4]1+ levels	44609	34503513	Harshfield EL	44449	BMC Med	www.ncbi.nlm.nih.gov/pubmed/34503513	Genome-wide analysis of blood lipid metabolites in over 5000 South Asians reveals biological insights at cardiometabolic disease loci.	5,662 Pakistani ancestry individuals	NA	11q12.2		FADS1, FADS2			ENSG00000149485, ENSG00000134824	NA	NA	rs174551-T	rs174551	0	174551	5_prime_UTR_variant	0	NR	5E-18	17.301		0.1084	[0.084-0.133] unit decrease	Illumina [6720657] (imputed)	N
36	rs174551	6.3109e-10	11	61573684	rs174551	6.3109e-10	Phosphatidylcholine(38:4)_[M+OAc]1-/Phosphatidylserine(42:3)_[M-H]1- levels	44609	34503513	Harshfield EL	44449	BMC Med	www.ncbi.nlm.nih.gov/pubmed/34503513	Genome-wide analysis of blood lipid metabolites in over 5000 South Asians reveals biological insights at cardiometabolic disease loci.	5,662 Pakistani ancestry individuals	NA	11q12.2		FADS1, FADS2			ENSG00000149485, ENSG00000134824	NA	NA	rs174551-C	rs174551	0	174551	5_prime_UTR_variant	0	NR	4E-18	17.3979		0.0697	[0.054-0.085] unit decrease	Illumina [6720657] (imputed)	N
36	rs174551	6.3109e-10	11	61573684	rs174551	6.3109e-10	Phosphatidylcholine(38:3)_[M+OAc]1-/Phosphatidylserine(42:2)_[M-H]1- levels	44609	34503513	Harshfield EL	44449	BMC Med	www.ncbi.nlm.nih.gov/pubmed/34503513	Genome-wide analysis of blood lipid metabolites in over 5000 South Asians reveals biological insights at cardiometabolic disease loci.	5,662 Pakistani ancestry individuals	NA	11q12.2		FADS1, FADS2			ENSG00000149485, ENSG00000134824	NA	NA	rs174551-G	rs174551	0	174551	5_prime_UTR_variant	0	NR	5E-18	17.301		0.1097	[0.085-0.135] unit decrease	Illumina [6720657] (imputed)	N
36	rs174551	6.3109e-10	11	61573684	rs174551	6.3109e-10	Phosphatidylcholine(38:4)_[M+H]1+/Phosphatidylethanolamine(41:4)_[M+H]1+ levels	44609	34503513	Harshfield EL	44449	BMC Med	www.ncbi.nlm.nih.gov/pubmed/34503513	Genome-wide analysis of blood lipid metabolites in over 5000 South Asians reveals biological insights at cardiometabolic disease loci.	5,662 Pakistani ancestry individuals	NA	11q12.2		FADS1, FADS2			ENSG00000149485, ENSG00000134824	NA	NA	rs174551-C	rs174551	0	174551	5_prime_UTR_variant	0	NR	4E-18	17.3979		0.0576	[0.045-0.071] unit decrease	Illumina [6720657] (imputed)	N
36	rs174551	6.3109e-10	11	61573684	rs174551	6.3109e-10	Phosphatidylcholine(38:5)_[M+H]1+/Phosphatidylethanolamine(41:5)_[M+H]1+/Phosphatidate(43:6)_[M+NH4]1+ levels	44609	34503513	Harshfield EL	44449	BMC Med	www.ncbi.nlm.nih.gov/pubmed/34503513	Genome-wide analysis of blood lipid metabolites in over 5000 South Asians reveals biological insights at cardiometabolic disease loci.	5,662 Pakistani ancestry individuals	NA	11q12.2		FADS1, FADS2			ENSG00000149485, ENSG00000134824	NA	NA	rs174551-T	rs174551	0	174551	5_prime_UTR_variant	0	NR	4E-18	17.3979		0.0783	[0.061-0.096] unit decrease	Illumina [6720657] (imputed)	N
36	rs174551	6.3109e-10	11	61573684	rs174551	6.3109e-10	LDL cholesterol levels	44911	36333282	Kim YJ	44869	Nat Commun	www.ncbi.nlm.nih.gov/pubmed/36333282	The contribution of common and rare genetic variants to variation in metabolic traits in 288,137 East Asians.	288,127 East Asian ancestry individuals	NA	11q12.2		FADS1, FADS2			ENSG00000149485, ENSG00000134824	NA	NA	rs174551-C	rs174551	0	174551	5_prime_UTR_variant	0	0.3734	4E-30	29.3979		0.0417	[0.034-0.049] unit decrease	NR [6000000] (imputed)	N
36	rs174551	6.3109e-10	11	61573684	rs174551	6.3109e-10	Triglyceride levels	44911	36333282	Kim YJ	44869	Nat Commun	www.ncbi.nlm.nih.gov/pubmed/36333282	The contribution of common and rare genetic variants to variation in metabolic traits in 288,137 East Asians.	288,127 East Asian ancestry individuals	NA	11q12.2		FADS1, FADS2			ENSG00000149485, ENSG00000134824	NA	NA	rs174551-C	rs174551	0	174551	5_prime_UTR_variant	0	0.3734	3E-40	39.5229		0.0439	[0.037-0.05] unit increase	NR [6000000] (imputed)	N
36	rs174551	6.3109e-10	11	61573684	rs174551	6.3109e-10	Phosphatidylserine(35:2)_[M+OAc]1- levels	44609	34503513	Harshfield EL	44449	BMC Med	www.ncbi.nlm.nih.gov/pubmed/34503513	Genome-wide analysis of blood lipid metabolites in over 5000 South Asians reveals biological insights at cardiometabolic disease loci.	5,662 Pakistani ancestry individuals	NA	11q12.2		FADS1, FADS2			ENSG00000149485, ENSG00000134824	NA	NA	rs174551-G	rs174551	0	174551	5_prime_UTR_variant	0	NR	5E-18	17.301		0.0654	[0.051-0.08] unit increase	Illumina [6720657] (imputed)	N
36	rs174551	6.3109e-10	11	61573684	rs174551	6.3109e-10	Triacylglycerol(56:6)_[M+NH4]1+ levels	44609	34503513	Harshfield EL	44449	BMC Med	www.ncbi.nlm.nih.gov/pubmed/34503513	Genome-wide analysis of blood lipid metabolites in over 5000 South Asians reveals biological insights at cardiometabolic disease loci.	5,662 Pakistani ancestry individuals	NA	11q12.2		FADS1, FADS2			ENSG00000149485, ENSG00000134824	NA	NA	rs174551-T	rs174551	0	174551	5_prime_UTR_variant	0	NR	5E-18	17.301		0.045	[0.035-0.055] unit decrease	Illumina [6720657] (imputed)	N
36	rs174551	6.3109e-10	11	61573684	rs174551	6.3109e-10	Triacylglycerol(58:9)_[M+NH4]1+ levels	44609	34503513	Harshfield EL	44449	BMC Med	www.ncbi.nlm.nih.gov/pubmed/34503513	Genome-wide analysis of blood lipid metabolites in over 5000 South Asians reveals biological insights at cardiometabolic disease loci.	5,662 Pakistani ancestry individuals	NA	11q12.2		FADS1, FADS2			ENSG00000149485, ENSG00000134824	NA	NA	rs174551-C	rs174551	0	174551	5_prime_UTR_variant	0	NR	5E-18	17.301		0.0539	[0.042-0.066] unit decrease	Illumina [6720657] (imputed)	N
36	rs174551	6.3109e-10	11	61573684	rs174551	6.3109e-10	Triacylglycerol(56:7)_[M+NH4]1+ levels	44609	34503513	Harshfield EL	44449	BMC Med	www.ncbi.nlm.nih.gov/pubmed/34503513	Genome-wide analysis of blood lipid metabolites in over 5000 South Asians reveals biological insights at cardiometabolic disease loci.	5,662 Pakistani ancestry individuals	NA	11q12.2		FADS1, FADS2			ENSG00000149485, ENSG00000134824	NA	NA	rs174551-C	rs174551	0	174551	5_prime_UTR_variant	0	NR	5E-18	17.301		0.0577	[0.045-0.071] unit increase	Illumina [6720657] (imputed)	N
36	rs174551	6.3109e-10	11	61573684	rs174551	6.3109e-10	Triacylglycerol(56:4)_[M+NH4]1+ levels	44609	34503513	Harshfield EL	44449	BMC Med	www.ncbi.nlm.nih.gov/pubmed/34503513	Genome-wide analysis of blood lipid metabolites in over 5000 South Asians reveals biological insights at cardiometabolic disease loci.	5,662 Pakistani ancestry individuals	NA	11q12.2		FADS1, FADS2			ENSG00000149485, ENSG00000134824	NA	NA	rs174551-C	rs174551	0	174551	5_prime_UTR_variant	0	NR	6E-18	17.2218		0.0729	[0.056-0.089] unit increase	Illumina [6720657] (imputed)	N
36	rs174551	6.3109e-10	11	61573684	rs174551	6.3109e-10	Phosphatidylserine(44:6)_[M+OAc]1- levels	44609	34503513	Harshfield EL	44449	BMC Med	www.ncbi.nlm.nih.gov/pubmed/34503513	Genome-wide analysis of blood lipid metabolites in over 5000 South Asians reveals biological insights at cardiometabolic disease loci.	5,662 Pakistani ancestry individuals	NA	11q12.2		FADS1, FADS2			ENSG00000149485, ENSG00000134824	NA	NA	rs174551-C	rs174551	0	174551	5_prime_UTR_variant	0	NR	4E-18	17.3979		0.0588	[0.045-0.072] unit decrease	Illumina [6720657] (imputed)	N
36	rs174551	6.3109e-10	11	61573684	rs174551	6.3109e-10	Phosphatidylserine(42:7)_[M+OAc]1- levels	44609	34503513	Harshfield EL	44449	BMC Med	www.ncbi.nlm.nih.gov/pubmed/34503513	Genome-wide analysis of blood lipid metabolites in over 5000 South Asians reveals biological insights at cardiometabolic disease loci.	5,662 Pakistani ancestry individuals	NA	11q12.2		FADS1, FADS2			ENSG00000149485, ENSG00000134824	NA	NA	rs174551-A	rs174551	0	174551	5_prime_UTR_variant	0	NR	5E-18	17.301		0.0657	[0.051-0.081] unit increase	Illumina [6720657] (imputed)	N
36	rs174551	6.3109e-10	11	61573684	rs174551	6.3109e-10	Sphingomyelin(44:9)_[M+H]1- levels	44609	34503513	Harshfield EL	44449	BMC Med	www.ncbi.nlm.nih.gov/pubmed/34503513	Genome-wide analysis of blood lipid metabolites in over 5000 South Asians reveals biological insights at cardiometabolic disease loci.	5,662 Pakistani ancestry individuals	NA	11q12.2		FADS1, FADS2			ENSG00000149485, ENSG00000134824	NA	NA	rs174551-A	rs174551	0	174551	5_prime_UTR_variant	0	NR	4E-18	17.3979		0.0963	[0.075-0.118] unit decrease	Illumina [6720657] (imputed)	N
36	rs174551	6.3109e-10	11	61573684	rs174551	6.3109e-10	Phosphatidylglycerol(36:0)_[M-H]1- levels	44609	34503513	Harshfield EL	44449	BMC Med	www.ncbi.nlm.nih.gov/pubmed/34503513	Genome-wide analysis of blood lipid metabolites in over 5000 South Asians reveals biological insights at cardiometabolic disease loci.	5,662 Pakistani ancestry individuals	NA	11q12.2		FADS1, FADS2			ENSG00000149485, ENSG00000134824	NA	NA	rs174551-T	rs174551	0	174551	5_prime_UTR_variant	0	NR	5E-18	17.301		0.2018	[0.16-0.25] unit decrease	Illumina [6720657] (imputed)	N
36	rs174551	6.3109e-10	11	61573684	rs174551	6.3109e-10	Fatty acid(20:4)_[M-H]1- levels	44609	34503513	Harshfield EL	44449	BMC Med	www.ncbi.nlm.nih.gov/pubmed/34503513	Genome-wide analysis of blood lipid metabolites in over 5000 South Asians reveals biological insights at cardiometabolic disease loci.	5,662 Pakistani ancestry individuals	NA	11q12.2		FADS1, FADS2			ENSG00000149485, ENSG00000134824	NA	NA	rs174551-G	rs174551	0	174551	5_prime_UTR_variant	0	NR	4E-18	17.3979		0.0891	[0.069-0.109] unit decrease	Illumina [6720657] (imputed)	N
36	rs174551	6.3109e-10	11	61573684	rs174551	6.3109e-10	Fatty acid(22:5)_[M-H]1- levels	44609	34503513	Harshfield EL	44449	BMC Med	www.ncbi.nlm.nih.gov/pubmed/34503513	Genome-wide analysis of blood lipid metabolites in over 5000 South Asians reveals biological insights at cardiometabolic disease loci.	5,662 Pakistani ancestry individuals	NA	11q12.2		FADS1, FADS2			ENSG00000149485, ENSG00000134824	NA	NA	rs174551-A	rs174551	0	174551	5_prime_UTR_variant	0	NR	5E-18	17.301		0.0831	[0.064-0.102] unit increase	Illumina [6720657] (imputed)	N
36	rs174551	6.3109e-10	11	61573684	rs174551	6.3109e-10	Fatty acid(22:4)_[M-H]1- levels	44609	34503513	Harshfield EL	44449	BMC Med	www.ncbi.nlm.nih.gov/pubmed/34503513	Genome-wide analysis of blood lipid metabolites in over 5000 South Asians reveals biological insights at cardiometabolic disease loci.	5,662 Pakistani ancestry individuals	NA	11q12.2		FADS1, FADS2			ENSG00000149485, ENSG00000134824	NA	NA	rs174551-G	rs174551	0	174551	5_prime_UTR_variant	0	NR	5E-18	17.301		0.0605	[0.047-0.074] unit decrease	Illumina [6720657] (imputed)	N
36	rs174551	6.3109e-10	11	61573684	rs174551	6.3109e-10	Phosphatidylinositol-O(36:0)_[M-H]1-/Phosphatidylglycerol(37:0)_[M+OAc]1- levels	44609	34503513	Harshfield EL	44449	BMC Med	www.ncbi.nlm.nih.gov/pubmed/34503513	Genome-wide analysis of blood lipid metabolites in over 5000 South Asians reveals biological insights at cardiometabolic disease loci.	5,662 Pakistani ancestry individuals	NA	11q12.2		FADS1, FADS2			ENSG00000149485, ENSG00000134824	NA	NA	rs174551-T	rs174551	0	174551	5_prime_UTR_variant	0	NR	4E-18	17.3979		0.0833	[0.064-0.102] unit increase	Illumina [6720657] (imputed)	N
36	rs174551	6.3109e-10	11	61573684	rs174551	6.3109e-10	Phosphatidylinositol-O(33:0)_[M-H]1- levels	44609	34503513	Harshfield EL	44449	BMC Med	www.ncbi.nlm.nih.gov/pubmed/34503513	Genome-wide analysis of blood lipid metabolites in over 5000 South Asians reveals biological insights at cardiometabolic disease loci.	5,662 Pakistani ancestry individuals	NA	11q12.2		FADS1, FADS2			ENSG00000149485, ENSG00000134824	NA	NA	rs174551-A	rs174551	0	174551	5_prime_UTR_variant	0	NR	5E-18	17.301		0.2029	[0.16-0.25] unit decrease	Illumina [6720657] (imputed)	N
36	rs174551	6.3109e-10	11	61573684	rs174551	6.3109e-10	Phosphatidylinositol(36:2)_[M-H]1- levels	44609	34503513	Harshfield EL	44449	BMC Med	www.ncbi.nlm.nih.gov/pubmed/34503513	Genome-wide analysis of blood lipid metabolites in over 5000 South Asians reveals biological insights at cardiometabolic disease loci.	5,662 Pakistani ancestry individuals	NA	11q12.2		FADS1, FADS2			ENSG00000149485, ENSG00000134824	NA	NA	rs174551-T	rs174551	0	174551	5_prime_UTR_variant	0	NR	5E-18	17.301		0.188	[0.15-0.23] unit decrease	Illumina [6720657] (imputed)	N
36	rs174551	6.3109e-10	11	61573684	rs174551	6.3109e-10	Phosphatidylglycerol(34:0)_[M-H]1- levels	44609	34503513	Harshfield EL	44449	BMC Med	www.ncbi.nlm.nih.gov/pubmed/34503513	Genome-wide analysis of blood lipid metabolites in over 5000 South Asians reveals biological insights at cardiometabolic disease loci.	5,662 Pakistani ancestry individuals	NA	11q12.2		FADS1, FADS2			ENSG00000149485, ENSG00000134824	NA	NA	rs174551-C	rs174551	0	174551	5_prime_UTR_variant	0	NR	5E-18	17.301		0.0753	[0.058-0.092] unit increase	Illumina [6720657] (imputed)	N
36	rs174551	6.3109e-10	11	61573684	rs174551	6.3109e-10	Lysophosphatidylcholine(20:4)_[M+H]1+ levels	44609	34503513	Harshfield EL	44449	BMC Med	www.ncbi.nlm.nih.gov/pubmed/34503513	Genome-wide analysis of blood lipid metabolites in over 5000 South Asians reveals biological insights at cardiometabolic disease loci.	5,662 Pakistani ancestry individuals	NA	11q12.2		FADS1, FADS2			ENSG00000149485, ENSG00000134824	NA	NA	rs174551-C	rs174551	0	174551	5_prime_UTR_variant	0	NR	4E-18	17.3979		0.0553	[0.043-0.068] unit increase	Illumina [6720657] (imputed)	N
36	rs174551	6.3109e-10	11	61573684	rs174551	6.3109e-10	Phosphatidate(43:4)_[M-H]1- levels	44609	34503513	Harshfield EL	44449	BMC Med	www.ncbi.nlm.nih.gov/pubmed/34503513	Genome-wide analysis of blood lipid metabolites in over 5000 South Asians reveals biological insights at cardiometabolic disease loci.	5,662 Pakistani ancestry individuals	NA	11q12.2		FADS1, FADS2			ENSG00000149485, ENSG00000134824	NA	NA	rs174551-A	rs174551	0	174551	5_prime_UTR_variant	0	NR	4E-18	17.3979		0.0688	[0.053-0.084] unit increase	Illumina [6720657] (imputed)	N
36	rs174551	6.3109e-10	11	61573684	rs174551	6.3109e-10	Phosphatidate(41:2)_[M+H]1+ levels	44609	34503513	Harshfield EL	44449	BMC Med	www.ncbi.nlm.nih.gov/pubmed/34503513	Genome-wide analysis of blood lipid metabolites in over 5000 South Asians reveals biological insights at cardiometabolic disease loci.	5,662 Pakistani ancestry individuals	NA	11q12.2		FADS1, FADS2			ENSG00000149485, ENSG00000134824	NA	NA	rs174551-A	rs174551	0	174551	5_prime_UTR_variant	0	NR	5E-18	17.301		0.1052	[0.081-0.129] unit decrease	Illumina [6720657] (imputed)	N
36	rs174551	6.3109e-10	11	61573684	rs174551	6.3109e-10	Phosphatidate(39:1)_[M+H]1+ levels	44609	34503513	Harshfield EL	44449	BMC Med	www.ncbi.nlm.nih.gov/pubmed/34503513	Genome-wide analysis of blood lipid metabolites in over 5000 South Asians reveals biological insights at cardiometabolic disease loci.	5,662 Pakistani ancestry individuals	NA	11q12.2		FADS1, FADS2			ENSG00000149485, ENSG00000134824	NA	NA	rs174551-C	rs174551	0	174551	5_prime_UTR_variant	0	NR	4E-18	17.3979		0.0721	[0.056-0.088] unit decrease	Illumina [6720657] (imputed)	N
36	rs174551	6.3109e-10	11	61573684	rs174551	6.3109e-10	Phosphatidylinositol(34:2)_[M-H]1- levels	44609	34503513	Harshfield EL	44449	BMC Med	www.ncbi.nlm.nih.gov/pubmed/34503513	Genome-wide analysis of blood lipid metabolites in over 5000 South Asians reveals biological insights at cardiometabolic disease loci.	5,662 Pakistani ancestry individuals	NA	11q12.2		FADS1, FADS2			ENSG00000149485, ENSG00000134824	NA	NA	rs174551-G	rs174551	0	174551	5_prime_UTR_variant	0	NR	6E-18	17.2218		0.072	[0.056-0.088] unit decrease	Illumina [6720657] (imputed)	N
36	rs174551	6.3109e-10	11	61573684	rs174551	6.3109e-10	Phosphatidylinositol(36:1)_[M+OAc]1- levels	44609	34503513	Harshfield EL	44449	BMC Med	www.ncbi.nlm.nih.gov/pubmed/34503513	Genome-wide analysis of blood lipid metabolites in over 5000 South Asians reveals biological insights at cardiometabolic disease loci.	5,662 Pakistani ancestry individuals	NA	11q12.2		FADS1, FADS2			ENSG00000149485, ENSG00000134824	NA	NA	rs174551-G	rs174551	0	174551	5_prime_UTR_variant	0	NR	4E-18	17.3979		0.0753	[0.058-0.092] unit increase	Illumina [6720657] (imputed)	N
36	rs174551	6.3109e-10	11	61573684	rs174551	6.3109e-10	Phosphatidylinositol(36:0)_[M+OAc]1- levels	44609	34503513	Harshfield EL	44449	BMC Med	www.ncbi.nlm.nih.gov/pubmed/34503513	Genome-wide analysis of blood lipid metabolites in over 5000 South Asians reveals biological insights at cardiometabolic disease loci.	5,662 Pakistani ancestry individuals	NA	11q12.2		FADS1, FADS2			ENSG00000149485, ENSG00000134824	NA	NA	rs174551-C	rs174551	0	174551	5_prime_UTR_variant	0	NR	5E-18	17.301		0.1041	[0.081-0.128] unit decrease	Illumina [6720657] (imputed)	N
36	rs174551	6.3109e-10	11	61573684	rs174551	6.3109e-10	Phosphatidylinositol(38:4)_[M-H]1- levels	44609	34503513	Harshfield EL	44449	BMC Med	www.ncbi.nlm.nih.gov/pubmed/34503513	Genome-wide analysis of blood lipid metabolites in over 5000 South Asians reveals biological insights at cardiometabolic disease loci.	5,662 Pakistani ancestry individuals	NA	11q12.2		FADS1, FADS2			ENSG00000149485, ENSG00000134824	NA	NA	rs174551-C	rs174551	0	174551	5_prime_UTR_variant	0	NR	4E-18	17.3979		0.0754	[0.058-0.092] unit decrease	Illumina [6720657] (imputed)	N
36	rs174551	6.3109e-10	11	61573684	rs174551	6.3109e-10	Phosphatidylinositol(36:4)_[M-H]1- levels	44609	34503513	Harshfield EL	44449	BMC Med	www.ncbi.nlm.nih.gov/pubmed/34503513	Genome-wide analysis of blood lipid metabolites in over 5000 South Asians reveals biological insights at cardiometabolic disease loci.	5,662 Pakistani ancestry individuals	NA	11q12.2		FADS1, FADS2			ENSG00000149485, ENSG00000134824	NA	NA	rs174551-T	rs174551	0	174551	5_prime_UTR_variant	0	NR	5E-18	17.301		0.1041	[0.081-0.128] unit decrease	Illumina [6720657] (imputed)	N
36	rs174551	6.3109e-10	11	61573684	rs174551	6.3109e-10	Phosphatidylcholine (18:0/20:5, 16:0/22:5n6) levels	44879	35347128	Yin X	44648	Nat Commun	www.ncbi.nlm.nih.gov/pubmed/35347128	Genome-wide association studies of metabolites in Finnish men identify disease-relevant loci.	6,136 Finnish ancestry individuals	NA	11q12.2		FADS1, FADS2			ENSG00000149485, ENSG00000134824	NA	NA	rs174551-C	rs174551	0	174551	5_prime_UTR_variant	0	NR	5E-80	79.301		0.35	unit decrease	NR [16000000] (imputed)	N
36	rs174551	6.3109e-10	11	61573684	rs174551	6.3109e-10	Eicosapentaenoylcholine levels	44879	35347128	Yin X	44648	Nat Commun	www.ncbi.nlm.nih.gov/pubmed/35347128	Genome-wide association studies of metabolites in Finnish men identify disease-relevant loci.	6,136 Finnish ancestry individuals	NA	11q12.2		FADS1, FADS2			ENSG00000149485, ENSG00000134824	NA	NA	rs174551-C	rs174551	0	174551	5_prime_UTR_variant	0	NR	1E-18	18		0.18	unit decrease	NR [16000000] (imputed)	N
36	rs174551	6.3109e-10	11	61573684	rs174551	6.3109e-10	1-stearoyl-2-adrenoyl-GPC (18:0/22:4) levels	44879	35347128	Yin X	44648	Nat Commun	www.ncbi.nlm.nih.gov/pubmed/35347128	Genome-wide association studies of metabolites in Finnish men identify disease-relevant loci.	6,136 Finnish ancestry individuals	NA	11q12.2		FADS1, FADS2			ENSG00000149485, ENSG00000134824	NA	NA	rs174551-C	rs174551	0	174551	5_prime_UTR_variant	0	NR	1E-20	20		0.17	unit decrease	NR [16000000] (imputed)	N
36	rs174551	6.3109e-10	11	61573684	rs174551	6.3109e-10	Phosphatidylcholine (16:0/22:5n3, 18:1/20:4) levels	44879	35347128	Yin X	44648	Nat Commun	www.ncbi.nlm.nih.gov/pubmed/35347128	Genome-wide association studies of metabolites in Finnish men identify disease-relevant loci.	6,136 Finnish ancestry individuals	NA	11q12.2		FADS1, FADS2			ENSG00000149485, ENSG00000134824	NA	NA	rs174551-C	rs174551	0	174551	5_prime_UTR_variant	0	NR	8E-92	91.0969		0.37	unit decrease	NR [16000000] (imputed)	N
36	rs174551	6.3109e-10	11	61573684	rs174551	6.3109e-10	1-palmitoyl-2-eicosapentaenoyl-GPC (16:0/20:5) levels	44879	35347128	Yin X	44648	Nat Commun	www.ncbi.nlm.nih.gov/pubmed/35347128	Genome-wide association studies of metabolites in Finnish men identify disease-relevant loci.	6,136 Finnish ancestry individuals	NA	11q12.2		FADS1, FADS2			ENSG00000149485, ENSG00000134824	NA	NA	rs174551-C	rs174551	0	174551	5_prime_UTR_variant	0	NR	3E-70	69.5229		0.32	unit decrease	NR [16000000] (imputed)	N
36	rs174551	6.3109e-10	11	61573684	rs174551	6.3109e-10	1-palmitoyl-2-stearoyl-gpc (16:0/18:0) levels	44879	35347128	Yin X	44648	Nat Commun	www.ncbi.nlm.nih.gov/pubmed/35347128	Genome-wide association studies of metabolites in Finnish men identify disease-relevant loci.	6,136 Finnish ancestry individuals	NA	11q12.2		FADS1, FADS2			ENSG00000149485, ENSG00000134824	NA	NA	rs174551-C	rs174551	0	174551	5_prime_UTR_variant	0	NR	1E-19	19		0.17	unit decrease	NR [16000000] (imputed)	N
36	rs174551	6.3109e-10	11	61573684	rs174551	6.3109e-10	1-eicosapentaenoyl-GPE (20:5) levels	44879	35347128	Yin X	44648	Nat Commun	www.ncbi.nlm.nih.gov/pubmed/35347128	Genome-wide association studies of metabolites in Finnish men identify disease-relevant loci.	6,136 Finnish ancestry individuals	NA	11q12.2		FADS1, FADS2			ENSG00000149485, ENSG00000134824	NA	NA	rs174551-C	rs174551	0	174551	5_prime_UTR_variant	0	NR	5E-18	17.301		0.16	unit decrease	NR [16000000] (imputed)	N
36	rs174551	6.3109e-10	11	61573684	rs174551	6.3109e-10	1-eicosapentaenoyl-GPC (20:5) levels	44879	35347128	Yin X	44648	Nat Commun	www.ncbi.nlm.nih.gov/pubmed/35347128	Genome-wide association studies of metabolites in Finnish men identify disease-relevant loci.	6,136 Finnish ancestry individuals	NA	11q12.2		FADS1, FADS2			ENSG00000149485, ENSG00000134824	NA	NA	rs174551-C	rs174551	0	174551	5_prime_UTR_variant	0	NR	1E-70	70		0.33	unit decrease	NR [16000000] (imputed)	N
36	rs174551	6.3109e-10	11	61573684	rs174551	6.3109e-10	Eicosapentaenoate (EPA; 20:5n3) levels	44879	35347128	Yin X	44648	Nat Commun	www.ncbi.nlm.nih.gov/pubmed/35347128	Genome-wide association studies of metabolites in Finnish men identify disease-relevant loci.	6,136 Finnish ancestry individuals	NA	11q12.2		FADS1, FADS2			ENSG00000149485, ENSG00000134824	NA	NA	rs174551-C	rs174551	0	174551	5_prime_UTR_variant	0	NR	4E-48	47.3979		0.27	unit decrease	NR [16000000] (imputed)	N
36	rs174551	6.3109e-10	11	61573684	rs174551	6.3109e-10	Docosapentaenoate (n3 DPA; 22:5n3) levels	44879	35347128	Yin X	44648	Nat Commun	www.ncbi.nlm.nih.gov/pubmed/35347128	Genome-wide association studies of metabolites in Finnish men identify disease-relevant loci.	6,136 Finnish ancestry individuals	NA	11q12.2		FADS1, FADS2			ENSG00000149485, ENSG00000134824	NA	NA	rs174551-C	rs174551	0	174551	5_prime_UTR_variant	0	NR	8E-21	20.0969		0.17	unit decrease	NR [16000000] (imputed)	N
36	rs174551	6.3109e-10	11	61573684	rs174551	6.3109e-10	Stearidonate (18:4n3) levels	44879	35347128	Yin X	44648	Nat Commun	www.ncbi.nlm.nih.gov/pubmed/35347128	Genome-wide association studies of metabolites in Finnish men identify disease-relevant loci.	6,136 Finnish ancestry individuals	NA	11q12.2		FADS1, FADS2			ENSG00000149485, ENSG00000134824	NA	NA	rs174551-C	rs174551	0	174551	5_prime_UTR_variant	0	NR	1E-41	41		0.25	unit decrease	NR [16000000] (imputed)	N
36	rs174551	6.3109e-10	11	61573684	rs174551	6.3109e-10	1-docosapentaenoyl-GPC (22:5n3) levels	44879	35347128	Yin X	44648	Nat Commun	www.ncbi.nlm.nih.gov/pubmed/35347128	Genome-wide association studies of metabolites in Finnish men identify disease-relevant loci.	6,136 Finnish ancestry individuals	NA	11q12.2		FADS1, FADS2			ENSG00000149485, ENSG00000134824	NA	NA	rs174551-C	rs174551	0	174551	5_prime_UTR_variant	0	NR	3E-53	52.5229		0.29	unit decrease	NR [16000000] (imputed)	N
57	rs6117319	3.04684e-10	20	6473054	rs6140009	6.47913e-10	Glaucoma (multi-trait analysis)	43893	31959993	Craig JE	43850	Nat Genet	www.ncbi.nlm.nih.gov/pubmed/31959993	Multitrait analysis of glaucoma identifies new risk loci and enables polygenic prediction of disease susceptibility and progression.	133,492 European ancestry individuals with intraocular pressure measurements, 90,939 European ancestry individuals with vertical cup-disc ratio measurements, 7,947 British ancestry glaucoma cases, 119,318 British ancestry controls	6,924 European ancestry glaucoma cases, 40,230 European ancestry controls	20p12.3	CASC20	CASC20			ENSG00000229876	NA	NA	rs6140009-C	rs6140009	0	6140009	intron_variant	0	0.62	2E-14	13.699		1.09	NR	Affymetrix, Illumina [8002429] (imputed)	N
57	rs6117319	3.04684e-10	20	6473054	rs6140009	6.47913e-10	Vertical cup-disc ratio (multi-trait analysis)	43893	31959993	Craig JE	43850	Nat Genet	www.ncbi.nlm.nih.gov/pubmed/31959993	Multitrait analysis of glaucoma identifies new risk loci and enables polygenic prediction of disease susceptibility and progression.	90,939 European ancestry individuals	NA	20p12.3	CASC20	CASC20			ENSG00000229876	NA	NA	rs6140009-C	rs6140009	0	6140009	intron_variant	0	0.62	3E-48	47.5229		0.01	NR unit increase	Affymetrix, Illumina [8002429] (imputed)	N
57	rs6117319	3.04684e-10	20	6473054	rs6140009	6.47913e-10	Serum alkaline phosphatase levels	44544	34594039	Sakaue S	44469	Nat Genet	www.ncbi.nlm.nih.gov/pubmed/34594039	A cross-population atlas of genetic associations for 220 human phenotypes.	344,292 European ancestry individuals, 118,886 East Asian ancestry individuals	NA	20p12.3		CASC20			ENSG00000229876	NA	NA	rs6140009-T	rs6140009	0	6140009	intron_variant	0	NR	6E-11	10.2218		0.0138	[0.0097-0.0179] unit decrease	Affymetrix, Illumina [20533886] (imputed)	N
55	rs7250497	1.27763e-14	19	46314894	rs7253302	6.7754e-10	Age of onset of childhood onset asthma	44995	36778051	Tsuo K	44873	Cell Genom	www.ncbi.nlm.nih.gov/pubmed/36778051	Multi-ancestry meta-analysis of asthma identifies novel associations and highlights the value of increased power and diversity.	20,964 European ancestry cases, 674,014 European ancestry controls	NA	19q13.32		RSPH6A			ENSG00000104941	NA	NA	rs7253302-?	rs7253302	0	7253302	intron_variant	0	NR	3E-9	8.52288		0.067927	[0.046-0.09] unit decrease	NR [NR]	N
29	rs12376324	5.07802e-18	9	6181525	rs4529511	6.79849e-10	Chronic sinus infection	43070	28928442	Tian C	42997	Nat Commun	www.ncbi.nlm.nih.gov/pubmed/28928442	Genome-wide association and HLA region fine-mapping studies identify susceptibility loci for multiple common infections.	5,291 European ancestry cases, 79,622 European ancestry controls	NA	9p24.1	NR	NA - GTF3AP1		ENSG00000237274		NA	14409	rs4529511-?	rs4529511	0	4529511	intergenic_variant	1	NR	2E-7	6.69897		0.1758	[0.11-0.24] unit increase	Illumina [at least 560000] (imputed)	N
50	rs3848456	4.46723e-19	17	47947919	rs73337077	6.89107e-10	Serum alkaline phosphatase levels	44376	33462484	Sinnott-Armstrong N	44214	Nat Genet	www.ncbi.nlm.nih.gov/pubmed/33462484	Genetics of 35 blood and urine biomarkers in the UK Biobank.	342,535 European ancestry individuals, 6,019 African ancestry individuals, 7,337 South Asian ancestry individuals	NA	17q21.33	NR	TAC4 - RNU6-1313P	ENSG00000176358	ENSG00000199492		22539	95519	rs73337077-T	rs73337077	0	73337077	regulatory_region_variant	1	NR	6E-18	17.2218		0.0526	[0.041-0.065] unit increase	Affymetrix [9000000] (imputed)	N
20	rs7713065	1.62744e-14	5	131769273	rs2158101	7.31724e-10	Chronic obstructive pulmonary disease	44713	35308900	Joo J	44613	AMIA Annu Symp Proc	www.ncbi.nlm.nih.gov/pubmed/35308900	Gene-Based Analysis Reveals Sex-Specific Genetic Risk Factors of COPD.	12,958 British ancestry male cases, 95,631 British ancestry male controls	NA	5q31.1		IRF1-AS1			ENSG00000197536	NA	NA	rs2158101-A	rs2158101	0	2158101	intron_variant	0	0.23	2E-12	11.699		1.12	[1.09-1.16]	NR [NR] (imputed)	N
49	rs3785884	1.01377e-11	17	44083402	rs1991556	7.48995e-10	Lung function (FVC)	43504	30595370	Kichaev G	43461	Am J Hum Genet	www.ncbi.nlm.nih.gov/pubmed/30595370	Leveraging Polygenic Functional Enrichment to Improve GWAS Power.	approximately 372,000 European ancestry individuals	NA	17q21.31		MAPT, MAPT, MAPT			ENSG00000277956, ENSG00000276155, ENSG00000186868	NA	NA	rs1991556-?	rs1991556	0	1991556	intron_variant	0	NR	1E-53	53		NA		NR [~ 8900000] (imputed)	N
49	rs3785884	1.01377e-11	17	44083402	rs1991556	7.48995e-10	Alcohol consumption	43732	31358974	Evangelou E	43675	Nat Hum Behav	www.ncbi.nlm.nih.gov/pubmed/31358974	New alcohol-related genes suggest shared genetic mechanisms with neuropsychiatric disorders.	480,842 European ancestry individuals	NA	17q21.31	MAPT, STH	MAPT, MAPT, MAPT			ENSG00000277956, ENSG00000276155, ENSG00000186868	NA	NA	rs1991556-A	rs1991556	0	1991556	intron_variant	0	0.22	5E-23	22.301		0.012	[0.01-0.014] unit decrease	Affymetrix, Illumina [~ 7100000] (imputed)	N
49	rs3785884	1.01377e-11	17	44083402	rs1991556	7.48995e-10	Sleep duration	43483	30531941	Doherty A	43444	Nat Commun	www.ncbi.nlm.nih.gov/pubmed/30531941	GWAS identifies 14 loci for device-measured physical activity and sleep duration.	91,105 European ancestry individuals	NA	17q21.31	STH	MAPT, MAPT, MAPT			ENSG00000277956, ENSG00000276155, ENSG00000186868	NA	NA	rs1991556-G	rs1991556	0	1991556	intron_variant	0	0.774711	3E-9	8.52288		0.0328048	[0.022-0.044] SD units increase	NR [9926106] (imputed)	N
49	rs3785884	1.01377e-11	17	44083402	rs1991556	7.48995e-10	Problematic alcohol use (MTAG)	44936	36301540	Deak JD	44837	JAMA Netw Open	www.ncbi.nlm.nih.gov/pubmed/36301540	Genome-Wide Investigation of Maximum Habitual Alcohol Intake in US Veterans in Relation to Alcohol Consumption Traits and Alcohol Use Disorder.	422,491 European ancestry individuals	NA	17q21.31		MAPT, MAPT, MAPT			ENSG00000277956, ENSG00000276155, ENSG00000186868	NA	NA	rs1991556-?	rs1991556	0	1991556	intron_variant	0	NR	7E-13	12.1549		0.0189	[0.014-0.024] unit decrease	Affymetrix [NR] (imputed)	N
49	rs3785884	1.01377e-11	17	44083402	rs1991556	7.48995e-10	Maximum habitual alcohol consumption (MTAG)	44936	36301540	Deak JD	44837	JAMA Netw Open	www.ncbi.nlm.nih.gov/pubmed/36301540	Genome-Wide Investigation of Maximum Habitual Alcohol Intake in US Veterans in Relation to Alcohol Consumption Traits and Alcohol Use Disorder.	353,981 European ancestry individuals	NA	17q21.31		MAPT, MAPT, MAPT			ENSG00000277956, ENSG00000276155, ENSG00000186868	NA	NA	rs1991556-?	rs1991556	0	1991556	intron_variant	0	NR	2E-15	14.699		0.0224277	[0.017-0.028] unit decrease	Affymetrix [NR] (imputed)	N
49	rs3785884	1.01377e-11	17	44065263	rs713522	7.51073e-10	General cognitive ability	43360	29844566	Davies G	43249	Nat Commun	www.ncbi.nlm.nih.gov/pubmed/29844566	Study of 300,486 individuals identifies 148 independent genetic loci influencing general cognitive function.	up to 300,486 European ancestry individuals	NA	17q21.31	MAPT	MAPT, MAPT, MAPT			ENSG00000277956, ENSG00000276155, ENSG00000186868	NA	NA	rs713522-T	rs713522	0	713522	intron_variant	0	NR	1E-11	11		6.804	z-score increase	Affymetrix, Illumina [at least 2500000] (imputed)	N
9	rs144569746	9.12921e-11	2	111933001	rs72837826	7.55684e-10	Lung function (FEV1/FVC)	43504	30595370	Kichaev G	43461	Am J Hum Genet	www.ncbi.nlm.nih.gov/pubmed/30595370	Leveraging Polygenic Functional Enrichment to Improve GWAS Power.	approximately 370,000 European ancestry individuals	NA	2q13		MIR4435-2HG			ENSG00000172965	NA	NA	rs72837826-?	rs72837826	0	72837826	intron_variant	0	NR	3E-17	16.5229		NA		NR [~ 8900000] (imputed)	N
9	rs144569746	9.12921e-11	2	111933001	rs72837826	7.55684e-10	Primary sclerosing cholangitis	42867	27992413	Ji SG	42723	Nat Genet	www.ncbi.nlm.nih.gov/pubmed/27992413	Genome-wide association study of primary sclerosing cholangitis identifies new risk loci and quantifies the genetic relationship with inflammatory bowel disease.	2,871 European ancestry cases, 12,019 European ancestry controls	1,925 European ancestry cases, 7,936 European ancestry controls	2q13	BCL2L11	MIR4435-2HG			ENSG00000172965	NA	NA	rs72837826-T	rs72837826	0	72837826	intron_variant	0	0.12	2E-11	10.699		1.29	[1.19-1.39]	Affymetrix, Illumina [7891602] (imputed)	N
9	rs144569746	9.12921e-11	2	111933001	rs72837826	7.55684e-10	Asthma in any disease	44951	36344522	Jia G	44872	Nat Commun	www.ncbi.nlm.nih.gov/pubmed/36344522	Discerning asthma endotypes through comorbidity mapping.	44,383 European ancestry cases, 260,715 European ancestry controls	4,854 European ancestry cases, 33,806 European ancestry controls, 998 Caribbean ancestry cases, 5,835 Caribbean ancestry controls, 3,368 East Asian ancestry cases, 191,045 East Asian ancestry controls	2q13		MIR4435-2HG			ENSG00000172965	NA	NA	rs72837826-T	rs72837826	0	72837826	intron_variant	0	0.102	1E-8	8	(EA)	0.86	[0.84-0.88]	NR [96000000] (imputed)	N
9	rs144569746	9.12921e-11	2	111933001	rs72837826	7.55684e-10	Eosinophil counts	44543	34469753	Kachuri L	44434	Am J Hum Genet	www.ncbi.nlm.nih.gov/pubmed/34469753	Genetic determinants of blood-cell traits influence susceptibility to childhood acute lymphoblastic leukemia.	234,763 European ancestry individuals	100,553 European ancestry individuals	2q13		MIR4435-2HG			ENSG00000172965	NA	NA	rs72837826-G	rs72837826	0	72837826	intron_variant	0	0.897	1E-22	22		NA		Affymetrix [10369434] (imputed)	N
9	rs144569746	9.12921e-11	2	111933001	rs72837826	7.55684e-10	Asthma	44544	34594039	Sakaue S	44469	Nat Genet	www.ncbi.nlm.nih.gov/pubmed/34594039	A cross-population atlas of genetic associations for 220 human phenotypes.	38,369 European ancestry cases, 411,131 European ancestry controls, 13,015 East Asian ancestry cases, 162,933 East Asian ancestry controls	NA	2q13		MIR4435-2HG			ENSG00000172965	NA	NA	rs72837826-T	rs72837826	0	72837826	intron_variant	0	NR	2E-15	14.699		0.1042	[0.078-0.13] unit increase	Affymetrix, Illumina [25837673] (imputed)	N
9	rs144569746	9.12921e-11	2	111933001	rs72837826	7.55684e-10	Serum alkaline phosphatase levels	44544	34594039	Sakaue S	44469	Nat Genet	www.ncbi.nlm.nih.gov/pubmed/34594039	A cross-population atlas of genetic associations for 220 human phenotypes.	344,292 European ancestry individuals, 118,886 East Asian ancestry individuals	NA	2q13		MIR4435-2HG			ENSG00000172965	NA	NA	rs72837826-T	rs72837826	0	72837826	intron_variant	0	NR	2E-11	10.699		0.0258	[0.018-0.033] unit decrease	Affymetrix, Illumina [20533886] (imputed)	N
9	rs144569746	9.12921e-11	2	111933001	rs72837826	7.55684e-10	Pediatric asthma	44544	34594039	Sakaue S	44469	Nat Genet	www.ncbi.nlm.nih.gov/pubmed/34594039	A cross-population atlas of genetic associations for 220 human phenotypes.	27,712 European ancestry cases, 411,131 European ancestry controls, 547 East Asian ancestry cases, 161,803 East Asian ancestry controls	NA	2q13		MIR4435-2HG			ENSG00000172965	NA	NA	rs72837826-T	rs72837826	0	72837826	intron_variant	0	NR	2E-9	8.69897		0.0924	[0.062-0.122] unit increase	Affymetrix, Illumina [25832605] (imputed)	N
9	rs144569746	9.12921e-11	2	111933001	rs72837826	7.55684e-10	Neutrophil count	44092	32888494	Vuckovic D	44075	Cell	www.ncbi.nlm.nih.gov/pubmed/32888494	The Polygenic and Monogenic Basis of Blood Traits and Diseases.	408,112 British individuals	NA	2q13		MIR4435-2HG			ENSG00000172965	NA	NA	rs72837826-T	rs72837826	0	72837826	intron_variant	0	0.102428	2E-17	16.699		0.031007	[0.024-0.038] unit decrease	Affymetrix [93095623] (imputed)	N
9	rs144569746	9.12921e-11	2	111933001	rs72837826	7.55684e-10	Eosinophil counts	44817	35935937	Hoglund J	44764	Front Immunol	www.ncbi.nlm.nih.gov/pubmed/35935937	Gene-Based Variant Analysis of Whole-Exome Sequencing in Relation to Eosinophil Count.	365,954 British ancestry individuals	NA	2q13		MIR4435-2HG			ENSG00000172965	NA	NA	rs72837826-T	rs72837826	0	72837826	intron_variant	0	0.462	2E-17	16.699		0.052	[0.04-0.064] unit increase	Affymetrix [6661079] (imputed)	N
17	rs147632916	2.27918e-13	4	106803682	rs185538822	7.8729e-10	Post bronchodilator FEV1	42657	26634245	Lutz SM	42341	BMC Genet	www.ncbi.nlm.nih.gov/pubmed/26634245	A genome-wide association study identifies risk loci for spirometric measures among smokers of European and African ancestry.	10,094 European ancestry current and former smoker individuals, 3,260 African American current and former smoker individuals, 178 current and former smoker individuals	NA	4q24	Intergenic	INTS12			ENSG00000138785	NA	NA	rs185538822-A	rs185538822	0	185538822	intron_variant	0	0.936	4E-6	5.39794		0.092	NR unit decrease	Illumina [NR] (imputed)	N
34	rs2052692	2.03618e-12	11	10665235	rs11042906	8.35072e-10	Systolic blood pressure	43504	30595370	Kichaev G	43461	Am J Hum Genet	www.ncbi.nlm.nih.gov/pubmed/30595370	Leveraging Polygenic Functional Enrichment to Improve GWAS Power.	approximately 422,000 European ancestry individuals	NA	11p15.4		IRAG1			ENSG00000072952	NA	NA	rs11042906-?	rs11042906	0	11042906	intron_variant	0	NR	2E-14	13.699		NA		NR [~ 8900000] (imputed)	N
34	rs2052692	2.03618e-12	11	10665235	rs11042906	8.35072e-10	Triglyceride levels	44882	34887591	Graham SE	44539	Nature	www.ncbi.nlm.nih.gov/pubmed/34887591	The power of genetic diversity in genome-wide association studies of lipids.	40,963 South Asian ancestry individuals, 48,057 Hispanic individuals, 99,432 Admixed African or African ancestry individuals, 146,492 East Asian ancestry individuals, 1,320,016 European ancestry individuals	NA	11p15.4		IRAG1			ENSG00000072952	NA	NA	rs11042906-?	rs11042906	0	11042906	intron_variant	0	NR	5E-17	16.301		NA		NR [52000000] (imputed)	N
49	rs3785884	1.01377e-11	17	44828931	rs199533	8.37059e-10	Parkinson's disease	40443	20711177	Hamza TH	40405	Nat Genet	www.ncbi.nlm.nih.gov/pubmed/20711177	Common genetic variation in the HLA region is associated with late-onset sporadic Parkinson's disease.	2,000 European ancestry cases, 1,986 European ancestry controls	Up to 1,447 cases, 1,468 controls	17q21.31	MAPT	NSF, NSF, NSF			ENSG00000278174, ENSG00000276262, ENSG00000073969	NA	NA	rs199533-C	rs199533	0	199533	synonymous_variant	0	0.78	1E-6	6		1.35	[1.19-1.52]	Illumina [811597]	N
49	rs3785884	1.01377e-11	17	44828931	rs199533	8.37059e-10	Parkinson's disease	40157	19915575	Simon-Sanchez J	40132	Nat Genet	www.ncbi.nlm.nih.gov/pubmed/19915575	Genome-wide association study reveals genetic risk underlying Parkinson's disease.	1,713 European ancestry cases, 3,978 European ancestry controls	3,361 European ancestry cases, 4,573 European ancestry controls	17q21.31	NSF	NSF, NSF, NSF			ENSG00000278174, ENSG00000276262, ENSG00000073969	NA	NA	rs199533-C	rs199533	0	199533	synonymous_variant	0	0.83	1E-14	14		1.28	[NR]	Illumina [463185]	N
49	rs3785884	1.01377e-11	17	44828931	rs199533	8.37059e-10	Breast cancer	44148	32887889	Rashkin SR	44078	Nat Commun	www.ncbi.nlm.nih.gov/pubmed/32887889	Pan-cancer study detects genetic risk variants and shared genetic basis in two large cohorts.	17,881 European ancestry cases, 410,350 European ancestry controls	NA	17q21.31		NSF, NSF, NSF			ENSG00000278174, ENSG00000276262, ENSG00000073969	NA	NA	rs199533-G	rs199533	0	199533	synonymous_variant	0	NR	5E-8	7.30103		1.078	NR	Affymetrix [7846216] (imputed)	N
49	rs3785884	1.01377e-11	17	44828931	rs199533	8.37059e-10	Cancer (pleiotropy)	44148	32887889	Rashkin SR	44078	Nat Commun	www.ncbi.nlm.nih.gov/pubmed/32887889	Pan-cancer study detects genetic risk variants and shared genetic basis in two large cohorts.	64,962 European ancestry cases, 410,350 European ancestry controls	NA	17q21.31		NSF, NSF, NSF			ENSG00000278174, ENSG00000276262, ENSG00000073969	NA	NA	rs199533-G	rs199533	0	199533	synonymous_variant	0	NR	4E-7	6.39794		1.06	[1.036-1.084]	Affymetrix [7846216] (imputed)	N
49	rs3785884	1.01377e-11	17	44828931	rs199533	8.37059e-10	Physical activity	44593	34753499	Hanscombe KB	44509	Genome Med	www.ncbi.nlm.nih.gov/pubmed/34753499	The genetic case for cardiorespiratory fitness as a clinical vital sign and the routine prescription of physical activity in healthcare.	89,683 European ancestry individuals	NA	17q21.31		NSF, NSF, NSF			ENSG00000278174, ENSG00000276262, ENSG00000073969	NA	NA	rs199533-G	rs199533	0	199533	synonymous_variant	0	0.79	4E-8	7.39794		0.25	[0.16-0.34] unit decrease	Affymetrix [8918919] (imputed)	N
49	rs3785884	1.01377e-11	17	44828931	rs199533	8.37059e-10	Systemic lupus erythematosus (MTAG)	45100	36750564	Khunsriraksakul C	44964	Nat Commun	www.ncbi.nlm.nih.gov/pubmed/36750564	Multi-ancestry and multi-trait genome-wide association meta-analyses inform clinical risk prediction for systemic lupus erythematosus.	at least 5,877 East Asian ancestry cases, at least 188,588 East Asian ancestry controls, at least 14,355 European ancestry cases, at least 505,956 European ancestry controls, at least 1,393 admixed American ancestry cases, at least 2,327 admixed American ancestry controls (MTAG boosted by autoimmune diseases samples)	NA	17q21.31		NSF, NSF, NSF			ENSG00000278174, ENSG00000276262, ENSG00000073969	NA	NA	rs199533-G	rs199533	0	199533	synonymous_variant	0	NR	1E-8	8		0.066	[0.043-0.089] unit increase	NR [NR]	N
49	rs3785884	1.01377e-11	17	44828931	rs199533	8.37059e-10	Alzheimer's disease (age of onset) (adjusted for APOE e4 carrier status)	44585	33637690	He L	44253	Transl Psychiatry	www.ncbi.nlm.nih.gov/pubmed/33637690	Exome-wide age-of-onset analysis reveals exonic variants in ERN1 and SPPL2C associated with Alzheimer's disease.	10,216 European ancestry individuals	9,261 European ancestry individuals	17q21.31		NSF, NSF, NSF			ENSG00000278174, ENSG00000276262, ENSG00000073969	NA	NA	rs199533-?	rs199533	0	199533	synonymous_variant	0	NR	4E-7	6.39794		0.896		NR [110450]	N
49	rs3785884	1.01377e-11	17	44828931	rs199533	8.37059e-10	Alzheimer's disease (age of onset) in APOE e4 non-carriers	44585	33637690	He L	44253	Transl Psychiatry	www.ncbi.nlm.nih.gov/pubmed/33637690	Exome-wide age-of-onset analysis reveals exonic variants in ERN1 and SPPL2C associated with Alzheimer's disease.	7,185 European ancestry individuals	5,416 European ancestry individuals	17q21.31		NSF, NSF, NSF			ENSG00000278174, ENSG00000276262, ENSG00000073969	NA	NA	rs199533-?	rs199533	0	199533	synonymous_variant	0	NR	1E-7	7		0.859		NR [98334]	N
49	rs3785884	1.01377e-11	17	44828931	rs199533	8.37059e-10	Hemoglobin concentration	45007	35964923	Timoteo VJ	44784	J Nutr Biochem	www.ncbi.nlm.nih.gov/pubmed/35964923	Common and Ethnic-Specific Genetic Determinants of Hemoglobin Concentration between Taiwanese Han Chinese and European Whites: Findings from Comparative Two-Stage Genome-Wide Association Studies.	52,141 European ancestry females	89,584 European ancestry females	17q21.31		NSF, NSF, NSF			ENSG00000278174, ENSG00000276262, ENSG00000073969	NA	NA	rs199533-A	rs199533	0	199533	synonymous_variant	0	0.2162	4E-20	19.3979		0.03685	unit increase	NR [347791]	N
22	rs6454805	2.03581e-12	6	90996349	rs4142967	8.43417e-10	White blood cell count	44095	32888493	Chen MH	44075	Cell	www.ncbi.nlm.nih.gov/pubmed/32888493	Trans-ethnic and Ancestry-Specific Blood-Cell Genetics in 746,667 Individuals from 5 Global Populations.	746,667 African American or Afro-Caribbean, African ancestry, European ancestry, East Asian ancestry, Hispanic or Latin American and South Asian ancestry individuals	NA	6q15	NR	BACH2			ENSG00000112182	NA	NA	rs4142967-T	rs4142967	0	4142967	intron_variant	0	0.369719	1E-26	26		NA		Affymetrix, Illumina [24649327] (imputed)	N
49	rs3785884	1.01377e-11	17	44797919	rs199456	8.53857e-10	Macular thickness	43493	30535121	Gao XR	43441	Hum Mol Genet	www.ncbi.nlm.nih.gov/pubmed/30535121	Genome-wide association analyses identify 139 loci associated with macular thickness in the UK Biobank cohort.	59,814 European ancestry individuals	8,609 European ancestry individuals	17q21.31	NSF	NSF, NSF, NSF			ENSG00000278174, ENSG00000276262, ENSG00000073969	NA	NA	rs199456-?	rs199456	0	199456	intron_variant	0	NR	3E-28	27.5229		0.86	[0.7-1.02] unit decrease	Affymetrix [11100000] (imputed)	N
50	rs12940887	2.2915e-10	17	47418178	rs35587648	8.73059e-10	Height	43606	30595370	Kichaev G	43461	Am J Hum Genet	www.ncbi.nlm.nih.gov/pubmed/30595370	Leveraging Polygenic Functional Enrichment to Improve GWAS Power.	approximately 458,000 European ancestry individuals	NA	17q21.33		ZNF652			ENSG00000198740	NA	NA	rs35587648-?	rs35587648	0	35587648	intron_variant	0	NR	7E-42	41.1549		NA		NR [~ 8900000] (imputed)	N
50	rs12940887	2.2915e-10	17	47418178	rs35587648	8.73059e-10	Thyroid stimulating hormone levels	44112	32769997	Zhou W	44050	Nat Commun	www.ncbi.nlm.nih.gov/pubmed/32769997	GWAS of thyroid stimulating hormone highlights pleiotropic effects and inverse association with thyroid cancer.	119,715 European ancestry individuals	NA	17q21.33	ZNF652	ZNF652			ENSG00000198740	NA	NA	rs35587648-A	rs35587648	0	35587648	intron_variant	0	0.382805044657283	5E-12	11.301		0.0323	[0.023-0.041] SD increase	Illumina [22400000] (imputed)	N
50	rs12940887	2.2915e-10	17	47418178	rs35587648	8.73059e-10	Height	44778	35831902	Chiou JS	44755	BMC Med	www.ncbi.nlm.nih.gov/pubmed/35831902	Your height affects your health: genetic determinants and health-related outcomes in Taiwan.	67,452 Han Chinese ancestry individuals	NA	17q21.33		ZNF652			ENSG00000198740	NA	NA	rs35587648-G	rs35587648	0	35587648	intron_variant	0	NR	1E-8	8		0.03	[0.02-0.041] unit increase	Affymetrix [NR] (imputed)	N
58	rs8178521	8.74013e-10	21	34659683	rs8178521	8.74013e-10	COVID-19 (critical illness vs population)	45099	37198478	Pairo-Castineira E	45063	Nature	www.ncbi.nlm.nih.gov/pubmed/37198478	GWAS and meta-analysis identifies 49 genetic variants underlying critical COVID-19.	682 African ancestry cases, 2,540 African ancestry controls, 401 East Asian ancestry cases, 759 East Asian ancestry controls, 13,199 European ancestry cases, 745,011 European ancestry controls, 1,141 South Asian ancestry cases, 5,384 South Asian ancestry controls, 8,779 cases, 1,001,875 controls	NA	21q22.11		IL10RB			ENSG00000243646	NA	NA	rs8178521-T	rs8178521	0	8178521	intron_variant	0	0.25	6E-15	14.2218		1.1	[1.1-1.17]	Illumina [NR] (imputed)	N
58	rs8178521	8.74013e-10	21	34659683	rs8178521	8.74013e-10	COVID-19 (critical illness vs population or mild symptoms)	44719	35255492	Kousathanas A	44627	Nature	www.ncbi.nlm.nih.gov/pubmed/35255492	Whole genome sequencing reveals host factors underlying critical Covid-19.	5,989 European ancestry cases, 42,891 European ancestry controls, 788 South Asian ancestry cases, 3,793 South Asian ancestry controls, 440 African ancestry cases, 1,350 African ancestry controls, 274 East Asian ancestry cases, 366 East Asian ancestry controls	NA	21q22.11		IL10RB			ENSG00000243646	NA	NA	rs8178521-T	rs8178521	0	8178521	intron_variant	0	NR	2E-8	7.69897		NA		Illumina [NR]	N
58	rs8178521	8.74013e-10	21	34659683	rs8178521	8.74013e-10	COVID-19 (critical illness vs population or mild symptoms)	44719	35255492	Kousathanas A	44627	Nature	www.ncbi.nlm.nih.gov/pubmed/35255492	Whole genome sequencing reveals host factors underlying critical Covid-19.	5,989 European ancestry cases, 42,891 European ancestry controls	NA	21q22.11		IL10RB			ENSG00000243646	NA	NA	rs8178521-T	rs8178521	0	8178521	intron_variant	0	0.27	4E-12	11.3979		1.2	[1.12-1.23]	Illumina [8121457]	N
58	rs8178521	8.74013e-10	21	34659683	rs8178521	8.74013e-10	COVID-19 (hospitalized covid vs population)	45099	37198478	Pairo-Castineira E	45063	Nature	www.ncbi.nlm.nih.gov/pubmed/37198478	GWAS and meta-analysis identifies 49 genetic variants underlying critical COVID-19.	763 African ancestry cases, 24,850 African ancestry controls, 218 admixed American ancestry cases, 94,318 admixed American ancestry controls, 414 East Asian ancestry cases, 816 East Asian ancestry controls, 16,627 European ancestry cases, 749,207 European ancestry controls, 3,533 European, African or admixed American ancestry cases, 1,700 European, African or admixed American ancestry controls, 1,171 South Asian ancestry cases, 5,489 South Asian ancestry controls, 93 other admixed ancestry cases, 645 other admixed ancestry controls, 22,637 cases, 2,052,436 controls	NA	21q22.11		IL10RB			ENSG00000243646	NA	NA	rs8178521-T	rs8178521	0	8178521	intron_variant	0	NR	3E-13	12.5229		1.1	[1.06-1.11]	Illumina [NR] (imputed)	N
45	rs35251008	3.54085e-08	15	67457485	rs2289261	8.81409e-10	Thyroid cancer	42892	28195142	Gudmundsson J	42780	Nat Commun	www.ncbi.nlm.nih.gov/pubmed/28195142	A genome-wide association study yields five novel thyroid cancer risk loci.	2,637 European ancestry cases, 364 non-array typed, familial imputed Icelandic ancestry cases, 134,811 European ancestry controls, 152,739 non-array typed, familial imputed Icelandic ancestry controls.	NA	15q22.33	SMAD3	SMAD3			ENSG00000166949	NA	NA	rs2289261-C	rs2289261	0	2289261	intron_variant	0	0.683	3E-9	8.52288		1.23	1.15-1.32	Illumina [7100000] (imputed)	N
13	rs73058468	4.03305e-11	3	45785915	rs73060324	9.08883e-10	COVID-19 related pneumonia	44795	35910207	Zecevic M	44756	Front Genet	www.ncbi.nlm.nih.gov/pubmed/35910207	Genome-Wide Association Study of COVID-19 Outcomes Reveals Novel Host Genetic Risk Loci in the Serbian Population.	128 European ancestry individuals	NA	3p21.31		SACM1L			ENSG00000211456	NA	NA	rs73060324-G	rs73060324	0	73060324	3_prime_UTR_variant	0	0.082	8E-6	5.09691		0.084	[0.028-0.257]	Illumina [7496155] (imputed)	N
51	rs35574495	9.14292e-19	19	4641415	rs35925872	9.65112e-10	Height	43606	30595370	Kichaev G	43461	Am J Hum Genet	www.ncbi.nlm.nih.gov/pubmed/30595370	Leveraging Polygenic Functional Enrichment to Improve GWAS Power.	approximately 458,000 European ancestry individuals	NA	19p13.3		TNFAIP8L1, MYDGF			ENSG00000185361, ENSG00000074842	NA	NA	rs35925872-?	rs35925872	0	35925872	3_prime_UTR_variant	0	NR	2E-8	7.69897		NA		NR [~ 8900000] (imputed)	N
39	rs10774679	4.66102e-11	12	113363550	rs6489867	1.10889e-09	COVID-19 (critical illness vs population)	44207	33307546	Pairo-Castineira E	44176	Nature	www.ncbi.nlm.nih.gov/pubmed/33307546	Genetic mechanisms of critical illness in Covid-19.	2,804 European ancestry cases, 2,415 European, South Asian and Hispanic or Latin American ancestry cases, 687,911 European ancestry controls, 477,741 European, South Asian and Hispanic or Latin American ancestry controls	NA	12q24.13		OAS1			ENSG00000089127	NA	NA	rs6489867-T	rs6489867	0	6489867	intron_variant	0	NR	1E-9	9		1.2	[1.14-1.25]	Illumina [NR] (imputed)	N
57	rs6117319	3.04684e-10	20	6470265	rs928202	1.11365e-09	Serum alkaline phosphatase levels	44376	33462484	Sinnott-Armstrong N	44214	Nat Genet	www.ncbi.nlm.nih.gov/pubmed/33462484	Genetics of 35 blood and urine biomarkers in the UK Biobank.	342,535 European ancestry individuals, 6,019 African ancestry individuals, 7,337 South Asian ancestry individuals	NA	20p12.3	NR	CASC20			ENSG00000229876	NA	NA	rs928202-G	rs928202	0	928202	intron_variant	0	NR	3E-10	9.52288		0.0155	[0.011-0.02] unit decrease	Affymetrix [9000000] (imputed)	N
5	rs7528026	1.13829e-09	1	155147781	rs7528026	1.13829e-09	COVID-19 (critical illness vs population)	45099	37198478	Pairo-Castineira E	45063	Nature	www.ncbi.nlm.nih.gov/pubmed/37198478	GWAS and meta-analysis identifies 49 genetic variants underlying critical COVID-19.	682 African ancestry cases, 2,540 African ancestry controls, 401 East Asian ancestry cases, 759 East Asian ancestry controls, 13,199 European ancestry cases, 745,011 European ancestry controls, 1,141 South Asian ancestry cases, 5,384 South Asian ancestry controls, 8,779 cases, 1,001,875 controls	NA	1q22		TRIM46			ENSG00000163462	NA	NA	rs7528026-A	rs7528026	0	7528026	intron_variant	0	0.03	2E-15	14.699		1.3	[1.25-1.44]	Illumina [NR] (imputed)	N
5	rs7528026	1.13829e-09	1	155147781	rs7528026	1.13829e-09	COVID-19 (critical illness vs population or mild symptoms)	44719	35255492	Kousathanas A	44627	Nature	www.ncbi.nlm.nih.gov/pubmed/35255492	Whole genome sequencing reveals host factors underlying critical Covid-19.	5,989 European ancestry cases, 42,891 European ancestry controls, 788 South Asian ancestry cases, 3,793 South Asian ancestry controls, 440 African ancestry cases, 1,350 African ancestry controls, 274 East Asian ancestry cases, 366 East Asian ancestry controls	NA	1q22		TRIM46			ENSG00000163462	NA	NA	rs7528026-A	rs7528026	0	7528026	intron_variant	0	NR	2E-8	7.69897		NA		Illumina [NR]	N
49	rs3785884	1.01377e-11	17	44790203	rs169201	1.15463e-09	Cortical volume	44320	32963231	Hofer E	44096	Nat Commun	www.ncbi.nlm.nih.gov/pubmed/32963231	Genetic correlations and genome-wide associations of cortical structure in general population samples of 22,824 adults.	22,824 European and African American ancestry individuals	NA	17q21.31	NSF	NSF, NSF, NSF			ENSG00000278174, ENSG00000276262, ENSG00000073969	NA	NA	rs169201-?	rs169201	0	169201	intron_variant	0	NR	2E-13	12.699	(Global)	NA		Affymetrix, Illumina [NR] (imputed)	N
49	rs3785884	1.01377e-11	17	44790203	rs169201	1.15463e-09	Dorsomedial frontal area (unadjusted for global measures)	45118	36893272	Makowski C	44994	Proc Natl Acad Sci U S A	www.ncbi.nlm.nih.gov/pubmed/36893272	Larger cerebral cortex is genetically correlated with greater frontal area and dorsal thickness.	32,488 European ancestry individuals	5,360 European ancestry children, 3,776 children	17q21.31		NSF, NSF, NSF			ENSG00000278174, ENSG00000276262, ENSG00000073969	NA	NA	rs169201-?	rs169201	0	169201	intron_variant	0	NR	8E-34	33.0969		0.1032	[0.087-0.12] unit increase	NR [7598201] (imputed)	N
49	rs3785884	1.01377e-11	17	44790203	rs169201	1.15463e-09	Parsopercularis area (unadjusted for global measures)	45118	36893272	Makowski C	44994	Proc Natl Acad Sci U S A	www.ncbi.nlm.nih.gov/pubmed/36893272	Larger cerebral cortex is genetically correlated with greater frontal area and dorsal thickness.	32,488 European ancestry individuals	5,360 European ancestry children, 3,776 children	17q21.31		NSF, NSF, NSF			ENSG00000278174, ENSG00000276262, ENSG00000073969	NA	NA	rs169201-?	rs169201	0	169201	intron_variant	0	NR	4E-42	41.3979		0.117	[0.1-0.13] unit increase	NR [7598201] (imputed)	N
49	rs3785884	1.01377e-11	17	44790203	rs169201	1.15463e-09	Orbitofrontal area (unadjusted for global measures)	45118	36893272	Makowski C	44994	Proc Natl Acad Sci U S A	www.ncbi.nlm.nih.gov/pubmed/36893272	Larger cerebral cortex is genetically correlated with greater frontal area and dorsal thickness.	32,488 European ancestry individuals	5,360 European ancestry children, 3,776 children	17q21.31		NSF, NSF, NSF			ENSG00000278174, ENSG00000276262, ENSG00000073969	NA	NA	rs169201-?	rs169201	0	169201	intron_variant	0	NR	5E-30	29.301		0.0974	[0.081-0.114] unit increase	NR [7598201] (imputed)	N
49	rs3785884	1.01377e-11	17	44790203	rs169201	1.15463e-09	Precuneus area (unadjusted for global measures)	45118	36893272	Makowski C	44994	Proc Natl Acad Sci U S A	www.ncbi.nlm.nih.gov/pubmed/36893272	Larger cerebral cortex is genetically correlated with greater frontal area and dorsal thickness.	32,488 European ancestry individuals	5,360 European ancestry children, 3,776 children	17q21.31		NSF, NSF, NSF			ENSG00000278174, ENSG00000276262, ENSG00000073969	NA	NA	rs169201-?	rs169201	0	169201	intron_variant	0	NR	2E-37	36.699		0.11	[0.093-0.127] unit increase	NR [7598201] (imputed)	N
49	rs3785884	1.01377e-11	17	44790203	rs169201	1.15463e-09	Superior parietal area (unadjusted for global measures)	45118	36893272	Makowski C	44994	Proc Natl Acad Sci U S A	www.ncbi.nlm.nih.gov/pubmed/36893272	Larger cerebral cortex is genetically correlated with greater frontal area and dorsal thickness.	32,488 European ancestry individuals	5,360 European ancestry children, 3,776 children	17q21.31		NSF, NSF, NSF			ENSG00000278174, ENSG00000276262, ENSG00000073969	NA	NA	rs169201-?	rs169201	0	169201	intron_variant	0	NR	7E-29	28.1549		0.096	[0.079-0.113] unit increase	NR [7598201] (imputed)	N
57	rs6117319	3.04684e-10	20	6560776	rs6117342	1.18038e-09	Height	44966	36224396	Yengo L	44846	Nature	www.ncbi.nlm.nih.gov/pubmed/36224396	A saturated map of common genetic variants associated with human height.	293,593 African ancestry individuals	NA	20p12.3		CASC20 - LINC01713	ENSG00000229876	ENSG00000228482		51670	150951	rs6117342-G	rs6117342	0	6117342	intergenic_variant	1	0.34048	7E-9	8.1549		0.01957	[0.013-0.026] unit decrease	Affymetrix, Illumina [1385132] (imputed)	N
57	rs6117319	3.04684e-10	20	6560776	rs6117342	1.18038e-09	Height	44966	36224396	Yengo L	44846	Nature	www.ncbi.nlm.nih.gov/pubmed/36224396	A saturated map of common genetic variants associated with human height.	472,730 East Asian ancestry individuals	NA	20p12.3		CASC20 - LINC01713	ENSG00000229876	ENSG00000228482		51670	150951	rs6117342-G	rs6117342	0	6117342	intergenic_variant	1	0.8082	2E-25	24.699		0.0334	[0.027-0.04] unit decrease	Affymetrix, Illumina [1385132] (imputed)	N
55	rs7250497	1.27763e-14	19	46294136	rs72626215	1.19144e-09	Chronic obstructive pulmonary disease	43586	30804561	Sakornsakolpat P	43521	Nat Genet	www.ncbi.nlm.nih.gov/pubmed/30804561	Genetic landscape of chronic obstructive pulmonary disease identifies heterogeneous cell-type and phenotype associations.	35,735 cases, 222,076 controls	NA	19q13.32	DMWD	DMWD			ENSG00000185800	NA	NA	rs72626215-G	rs72626215	0	72626215	synonymous_variant	0	0.73	2E-9	8.69897		1.07	[1.05-1.10]	Affymetrix, Illumina [6224355] (imputed)	N
55	rs7250497	1.27763e-14	19	46294136	rs72626215	1.19144e-09	Low density lipoprotein cholesterol levels	44376	33462484	Sinnott-Armstrong N	44214	Nat Genet	www.ncbi.nlm.nih.gov/pubmed/33462484	Genetics of 35 blood and urine biomarkers in the UK Biobank.	341,875 European ancestry individuals, 6,003 African ancestry individuals, 7,319 South Asian ancestry individuals	NA	19q13.32	NR	DMWD			ENSG00000185800	NA	NA	rs72626215-A	rs72626215	0	72626215	synonymous_variant	0	NR	2E-9	8.69897		0.0161	[0.011-0.021] unit increase	Affymetrix [9000000] (imputed)	N
22	rs6454805	2.03581e-12	6	90996769	rs12212193	1.19395e-09	Atopic asthma	43938	31669095	Zhu Z	43762	J Allergy Clin Immunol	www.ncbi.nlm.nih.gov/pubmed/31669095	Shared Genetic and Experimental Links between Obesity-Related Traits and Asthma Subtypes in UK Biobank.	23,982 European ancestry cases, 393,169 European ancestry controls	NA	6q15	NR	BACH2			ENSG00000112182	NA	NA	rs12212193-?	rs12212193	0	12212193	intron_variant	0	NR	2E-20	19.699		NA		Affymetrix [~ 8270000] (imputed)	N
22	rs6454805	2.03581e-12	6	90996769	rs12212193	1.19395e-09	Multiple sclerosis	41206	21833088	Sawcer S	40766	Nature	www.ncbi.nlm.nih.gov/pubmed/21833088	Genetic risk and a primary role for cell-mediated immune mechanisms in multiple sclerosis.	9,772 European ancestry cases, 16,849 European ancestry controls	4,218 European ancestry cases, 7,296 European ancestry controls	6q15	BACH2	BACH2			ENSG00000112182	NA	NA	rs12212193-G	rs12212193	0	12212193	intron_variant	0	NR	4E-8	7.39794		1.09	[1.08-1.1]	Illumina [465434]	N
50	rs12940887	2.2915e-10	17	47422510	rs35073649	1.19636e-09	Coronary artery disease or factor XI levels (pleiotropy)	44762	35285134	Temprano-Sagrera G	44634	J Thromb Haemost	www.ncbi.nlm.nih.gov/pubmed/35285134	Multi-phenotype analyses of hemostatic traits with cardiovascular events reveal novel genetic associations.	172,122 European, South Asian or East Asian CAD cases, 566,864 European, South Asian or East Asian CAD controls, 16,169 European ancestry individuals with measurements	NA	17q21.33		ZNF652			ENSG00000198740	NA	NA	rs35073649-?	rs35073649	0	35073649	intron_variant	0	NR	4E-12	11.3979		NA		NR [NR]	N
50	rs12940887	2.2915e-10	17	47422510	rs35073649	1.19636e-09	Coronary artery disease or fibrinogen levels (pleiotropy)	44762	35285134	Temprano-Sagrera G	44634	J Thromb Haemost	www.ncbi.nlm.nih.gov/pubmed/35285134	Multi-phenotype analyses of hemostatic traits with cardiovascular events reveal novel genetic associations.	172,122 European, South Asian or East Asian CAD cases, 566,864 European, South Asian or East Asian CAD controls, 120,246 European ancestry individuals with measurements	NA	17q21.33		ZNF652			ENSG00000198740	NA	NA	rs35073649-?	rs35073649	0	35073649	intron_variant	0	NR	3E-12	11.5229		NA		NR [NR]	N
50	rs12940887	2.2915e-10	17	47422510	rs35073649	1.19636e-09	Coronary artery disease or von Willebrand factor levels (pleiotropy)	44762	35285134	Temprano-Sagrera G	44634	J Thromb Haemost	www.ncbi.nlm.nih.gov/pubmed/35285134	Multi-phenotype analyses of hemostatic traits with cardiovascular events reveal novel genetic associations.	172,122 European, South Asian or East Asian CAD cases, 566,864 European, South Asian or East Asian CAD controls, 46,354 European, African American or Hispanic individuals with measurements	NA	17q21.33		ZNF652			ENSG00000198740	NA	NA	rs35073649-?	rs35073649	0	35073649	intron_variant	0	NR	3E-12	11.5229		NA		NR [NR]	N
50	rs12940887	2.2915e-10	17	47422510	rs35073649	1.19636e-09	Coronary artery disease or factor VII levels (pleiotropy)	44762	35285134	Temprano-Sagrera G	44634	J Thromb Haemost	www.ncbi.nlm.nih.gov/pubmed/35285134	Multi-phenotype analyses of hemostatic traits with cardiovascular events reveal novel genetic associations.	172,122 European, South Asian or East Asian CAD cases, 566,864 European, South Asian or East Asian CAD controls, 27,495 European or African American individuals with measurements	NA	17q21.33		ZNF652			ENSG00000198740	NA	NA	rs35073649-?	rs35073649	0	35073649	intron_variant	0	NR	1E-12	12		NA		NR [NR]	N
50	rs12940887	2.2915e-10	17	47422510	rs35073649	1.19636e-09	Medication use (diuretics)	44544	34594039	Sakaue S	44469	Nat Genet	www.ncbi.nlm.nih.gov/pubmed/34594039	A cross-population atlas of genetic associations for 220 human phenotypes.	34,453 European ancestry cases, 194,633 European ancestry controls, 22,356 East Asian ancestry cases, 156,370 East Asian ancestry controls	NA	17q21.33		ZNF652			ENSG00000198740	NA	NA	rs35073649-T	rs35073649	0	35073649	intron_variant	0	NR	2E-10	9.69897		0.0522	[0.036-0.068] unit increase	Affymetrix, Illumina [15248280] (imputed)	N
50	rs12940887	2.2915e-10	17	47422510	rs35073649	1.19636e-09	Atopic dermatitis	45105	34454985	Sliz E	44434	J Allergy Clin Immunol	www.ncbi.nlm.nih.gov/pubmed/34454985	Uniting biobank resources reveals novel genetic pathways modulating susceptibility for atopic dermatitis.	22,474 European ancestry cases, 774,187 European ancestry controls	NA	17q21.33		ZNF652			ENSG00000198740	NA	NA	rs35073649-T	rs35073649	0	35073649	intron_variant	0	0.3931	2E-14	13.699		1.08	[1.06-1.1]	Affymetrix, Illumina [16201029] (imputed)	N
22	rs6454805	2.03581e-12	6	91005743	rs6908626	1.21088e-09	Lymphocyte percentage of white cells	44092	32888494	Vuckovic D	44075	Cell	www.ncbi.nlm.nih.gov/pubmed/32888494	The Polygenic and Monogenic Basis of Blood Traits and Diseases.	408,112 British individuals	NA	6q15	BACH2	BACH2			ENSG00000112182	NA	NA	rs6908626-T	rs6908626	0	6908626	intron_variant	0	0.178171	2E-10	9.69897		0.0185835	[0.013-0.024] unit decrease	Affymetrix [93095623] (imputed)	N
22	rs6454805	2.03581e-12	6	91005743	rs6908626	1.21088e-09	Basal cell carcinoma	43759	31174203	Liyanage UE	43623	Hum Mol Genet	www.ncbi.nlm.nih.gov/pubmed/31174203	Combined analysis of keratinocyte cancers identifies novel genome-wide loci.	31,787 European ancestry cases, 619,351 European ancestry controls	NA	6q15	BACH2	BACH2			ENSG00000112182	NA	NA	rs6908626-G	rs6908626	0	6908626	intron_variant	0	0.843994	7E-20	19.1549		1.11111	[1.09-1.14]	Affymetrix, Illumina [up to 9061544] (imputed)	N
22	rs6454805	2.03581e-12	6	91005743	rs6908626	1.21088e-09	Asthma (childhood onset)	43938	31669095	Zhu Z	43762	J Allergy Clin Immunol	www.ncbi.nlm.nih.gov/pubmed/31669095	Shared Genetic and Experimental Links between Obesity-Related Traits and Asthma Subtypes in UK Biobank.	13,435 European ancestry cases, 393,186 European ancestry controls	NA	6q15	NR	BACH2			ENSG00000112182	NA	NA	rs6908626-?	rs6908626	0	6908626	intron_variant	0	NR	5E-15	14.301		NA		Affymetrix [~ 8270000] (imputed)	N
22	rs6454805	2.03581e-12	6	91005743	rs6908626	1.21088e-09	Cutaneous malignant melanoma	44035	32341527	Landi MT	43948	Nat Genet	www.ncbi.nlm.nih.gov/pubmed/32341527	Genome-wide association meta-analyses combining multiple risk phenotypes provide insights into the genetic architecture of cutaneous melanoma susceptibility.	36,760 European ancestry cases, 375,188 European ancestry controls	NA	6q15	BACH2	BACH2			ENSG00000112182	NA	NA	rs6908626-G	rs6908626	0	6908626	intron_variant	0	0.844	4E-9	8.39794		1.0861	NR	Affymetrix, Illumina [NR] (imputed)	N
22	rs6454805	2.03581e-12	6	91005743	rs6908626	1.21088e-09	Skin cancer	44544	34594039	Sakaue S	44469	Nat Genet	www.ncbi.nlm.nih.gov/pubmed/34594039	A cross-population atlas of genetic associations for 220 human phenotypes.	25,928 European ancestry cases, 466,275 European ancestry controls, 154 East Asian ancestry cases, 178,572 East Asian ancestry controls	NA	6q15		BACH2			ENSG00000112182	NA	NA	rs6908626-T	rs6908626	0	6908626	intron_variant	0	NR	3E-11	10.5229		0.0842	[0.059-0.109] unit decrease	Affymetrix, Illumina [25845421] (imputed)	N
22	rs6454805	2.03581e-12	6	91005743	rs6908626	1.21088e-09	Hypothyroidism	44544	34594039	Sakaue S	44469	Nat Genet	www.ncbi.nlm.nih.gov/pubmed/34594039	A cross-population atlas of genetic associations for 220 human phenotypes.	30,155 European ancestry cases, 379,986 European ancestry controls, 1,114 East Asian ancestry cases, 172,656 East Asian ancestry controls	NA	6q15		BACH2			ENSG00000112182	NA	NA	rs6908626-T	rs6908626	0	6908626	intron_variant	0	NR	2E-24	23.699		0.1441	[0.12-0.17] unit increase	Affymetrix, Illumina [25801083] (imputed)	N
26	rs2897075	3.02156e-10	7	99620473	rs12531809	1.22832e-09	Lung function (FEV1/FVC)	45016	36914875	Shrine N	44998	Nat Genet	www.ncbi.nlm.nih.gov/pubmed/36914875	Multi-ancestry genome-wide association analyses improve resolution of genes and pathways influencing lung function and chronic obstructive pulmonary disease risk.	468,062 European ancestry individuals, 8,590 African ancestry individuals, 85,279 East Asian ancestry individuals, 4,270 South Asian ancestry individuals, 14,668 Hispanic or Latin American individuals	NA	7q22.1		ZKSCAN1			ENSG00000106261	NA	NA	rs12531809-T	rs12531809	0	12531809	intron_variant	0	0.377	2E-31	30.699		11.671	z score increase	Affymetrix, Illumina [66484182] (imputed)	N
9	rs144569746	9.12921e-11	2	111876539	rs72836345	1.25896e-09	Neutrophil percentage of white cells	44092	32888494	Vuckovic D	44075	Cell	www.ncbi.nlm.nih.gov/pubmed/32888494	The Polygenic and Monogenic Basis of Blood Traits and Diseases.	408,112 British individuals	NA	2q13	BCL2L11, AC096670.3	MIR4435-2HG, ACOXL			ENSG00000172965, ENSG00000153093	NA	NA	rs72836345-C	rs72836345	0	72836345	3_prime_UTR_variant	0	0.101672	1E-25	25		0.038627	[0.031-0.046] unit decrease	Affymetrix [93095623] (imputed)	N
9	rs144569746	9.12921e-11	2	111913056	rs13405741	1.33341e-09	Asthma	43986	32296059	Han Y	43936	Nat Commun	www.ncbi.nlm.nih.gov/pubmed/32296059	Genome-wide analysis highlights contribution of immune system pathways to the genetic architecture of asthma.	84,492 European ancestry cases, 2,149 African American cases, 606 Hispanic cases, 1,239 Japanese ancestry cases, 437,036 European ancestry controls, 6,055 African American controls, 792 Hispanic controls, 3,976 Japanese ancestry controls	NR	2q13	BCL2L11	MIR4435-2HG, BCL2L11			ENSG00000172965, ENSG00000153094	NA	NA	rs13405741-C	rs13405741	0	13405741	intron_variant	0	0.1	3E-8	7.52288		NA		NR [> 9500000] (imputed)	N
9	rs144569746	9.12921e-11	2	111913056	rs13405741	1.33341e-09	Chronic obstructive pulmonary disease liability (machine learning-based score)	45050	37069358	Cosentino J	45033	Nat Genet	www.ncbi.nlm.nih.gov/pubmed/37069358	Inference of chronic obstructive pulmonary disease with deep learning on raw spirograms identifies new genetic loci and improves risk models.	325,027 European ancestry individuals	NA	2q13		MIR4435-2HG, BCL2L11			ENSG00000172965, ENSG00000153094	NA	NA	rs13405741-T	rs13405741	0	13405741	intron_variant	0	NR	8E-9	8.09691		0.019781	[0.013-0.027] unit decrease	Affymetrix [13285083] (imputed)	N
30	rs274947	1.63854e-11	9	23588583	rs10965947	1.40296e-09	Asthma	43763	31619474	Zhu Z	43755	Eur Respir J	www.ncbi.nlm.nih.gov/pubmed/31619474	Shared Genetics of Asthma and Mental Health Disorders: A Large-Scale Genome-Wide Cross-Trait Analysis.	46,802 European ancestry cases, 347,481 European ancestry controls	23,948 European and unknown ancestry cases, 118,538 European and unknown ancestry controls	9p21.3	Intergenic	LINC01239 - SUMO2P2	ENSG00000234840	ENSG00000227607		764372	43521	rs10965947-C	rs10965947	0	10965947	intron_variant	1	0.542255	3E-8	7.52288		1.03456	[1.02-1.05]	Affymetrix [8274727] (imputed)	N
30	rs274947	1.63854e-11	9	23588583	rs10965947	1.40296e-09	Lung function (FEV1)	43405	30061609	Wyss AB	43311	Nat Commun	www.ncbi.nlm.nih.gov/pubmed/30061609	Multiethnic meta-analysis identifies ancestry-specific and cross-ancestry loci for pulmonary function.	60,552 European ancestry individuals, 8,429 African individuals, 9,959 Korean ancestry individuals, 11,775 Hispanic individuals		9p21.3		LINC01239 - SUMO2P2	ENSG00000234840	ENSG00000227607		764372	43521	rs10965947-?	rs10965947	0	10965947	intron_variant	1	NR	4E-7	6.39794		12.2	[7.48-16.92] ml increase	Affymetrix, Illumina [10900000] (imputed)	N
30	rs274947	1.63854e-11	9	23588583	rs10965947	1.40296e-09	Lung function (FEV1/FVC)	43405	30061609	Wyss AB	43311	Nat Commun	www.ncbi.nlm.nih.gov/pubmed/30061609	Multiethnic meta-analysis identifies ancestry-specific and cross-ancestry loci for pulmonary function.	60,552 European ancestry individuals, 8,429 African individuals, 9,959 Korean ancestry individuals, 11,775 Hispanic individuals		9p21.3	FLJ35282, ELAVL2	LINC01239 - SUMO2P2	ENSG00000234840	ENSG00000227607		764372	43521	rs10965947-T	rs10965947	0	10965947	intron_variant	1	0.39	3E-9	8.52288		0.002	[0.0012-0.0028] unit increase	Affymetrix, Illumina [10900000] (imputed)	N
30	rs274947	1.63854e-11	9	23588583	rs10965947	1.40296e-09	FEV1	45077	36641522	Sinkala M	44940	Commun Biol	www.ncbi.nlm.nih.gov/pubmed/36641522	A genome-wide association study identifies distinct variants associated with pulmonary function among European and African ancestries from the UK Biobank.	383,471 European ancestry individuals	NA	9p21.3		LINC01239 - SUMO2P2	ENSG00000234840	ENSG00000227607		764372	43521	rs10965947-?	rs10965947	0	10965947	intron_variant	1	NR	8E-16	15.0969		NA		NR [NR] (imputed)	N
57	rs6117319	3.04684e-10	20	6470094	rs2326788	1.40407e-09	Hip circumference adjusted for BMI	42878	25673412	Shungin D	42047	Nature	www.ncbi.nlm.nih.gov/pubmed/25673412	New genetic loci link adipose and insulin biology to body fat distribution.	up to 56,910 European ancestry men, up to 86,570 European ancestry women	up to 36,570 European ancestry men, 30,172 European ancestry women, 915 Filipino ancestry men, 735 Filipino ancestry women, 2,351 African American/Afro-Caribbean ancestry men, 6,258 African American/Afro-Caribbean ancestry women, 2,285 South Asian ancestry men, 506 South Asian ancestry women, 195 Seychellois ancestry men, 266 Seychellois ancestry women	20p12.3	BMP2	CASC20			ENSG00000229876	NA	NA	rs2326788-A	rs2326788	0	2326788	intron_variant	0	0.3793	1E-9	9	(EA)	0.022	[0.015-0.029] unit decrease	Affymetrix, Illumina, Perlegen [up to 2542447] (imputed)	N
57	rs6117319	3.04684e-10	20	6470094	rs2326788	1.40407e-09	Glaucoma (primary open-angle)	44286	33627673	Gharahkhani P	44251	Nat Commun	www.ncbi.nlm.nih.gov/pubmed/33627673	Genome-wide meta-analysis identifies 127 open-angle glaucoma loci with consistent effect across ancestries.	23,963 European ancestry cases, 306,942 European ancestry controls, 6,935 East Asian ancestry cases, 39,588 East Asian ancestry controls, 3,281 Sub-Saharan African ancestry cases, 2,791 Sub-Saharan African ancestry controls	43,254 European ancestry cases, 1,471,118 European ancestry controls	20p12.3	CASC20	CASC20			ENSG00000229876	NA	NA	rs2326788-A	rs2326788	0	2326788	intron_variant	0	NR	2E-14	13.699		0.0567	unit decrease	Illumina [15409056] (imputed)	N
57	rs6117319	3.04684e-10	20	6470094	rs2326788	1.40407e-09	Glaucoma (primary open-angle)	44286	33627673	Gharahkhani P	44251	Nat Commun	www.ncbi.nlm.nih.gov/pubmed/33627673	Genome-wide meta-analysis identifies 127 open-angle glaucoma loci with consistent effect across ancestries.	6,935 East Asian ancestry cases, 39,588 East Asian ancestry controls	NA	20p12.3	CASC20	CASC20			ENSG00000229876	NA	NA	rs2326788-A	rs2326788	0	2326788	intron_variant	0	NR	4E-7	6.39794		0.891723	[0.85-0.94]	Illumina [11610548] (imputed)	N
57	rs6117319	3.04684e-10	20	6470094	rs2326788	1.40407e-09	COVID-19 (critical illness vs population)	45099	37198478	Pairo-Castineira E	45063	Nature	www.ncbi.nlm.nih.gov/pubmed/37198478	GWAS and meta-analysis identifies 49 genetic variants underlying critical COVID-19.	682 African ancestry cases, 2,540 African ancestry controls, 401 East Asian ancestry cases, 759 East Asian ancestry controls, 13,199 European ancestry cases, 745,011 European ancestry controls, 1,141 South Asian ancestry cases, 5,384 South Asian ancestry controls, 8,779 cases, 1,001,875 controls	NA	20p12.3		CASC20			ENSG00000229876	NA	NA	rs2326788-A	rs2326788	0	2326788	intron_variant	0	0.38	2E-8	7.69897		0.93	[0.9-0.95]	Illumina [NR] (imputed)	N
57	rs6117319	3.04684e-10	20	6470094	rs2326788	1.40407e-09	Vertical cup-disc ratio	44767	34077760	Alipanahi B	44348	Am J Hum Genet	www.ncbi.nlm.nih.gov/pubmed/34077760	Large-scale machine-learning-based phenotyping significantly improves genomic discovery for optic nerve head morphology.	65,680 European ancestry individuals	NA	20p12.3		CASC20			ENSG00000229876	NA	NA	rs2326788-G	rs2326788	0	2326788	intron_variant	0	0.628	2E-65	64.699		0.0117	[0.01-0.013] unit increase	Affymetrix [13110443] (imputed)	N
57	rs6117319	3.04684e-10	20	6470094	rs2326788	1.40407e-09	Vertical cup-disc ratio	44767	34077760	Alipanahi B	44348	Am J Hum Genet	www.ncbi.nlm.nih.gov/pubmed/34077760	Large-scale machine-learning-based phenotyping significantly improves genomic discovery for optic nerve head morphology.	89,579 European ancestry individuals	NA	20p12.3		CASC20			ENSG00000229876	NA	NA	rs2326788-G	rs2326788	0	2326788	intron_variant	0	NR	1E-67	67		0.0885	[0.078-0.099] unit increase	Affymetrix [8600000] (imputed)	N
39	rs10774679	4.66102e-11	12	113357193	rs10774671	1.42103e-09	COVID-19 (critical illness vs population)	44634	34237774	COVID-19 Host Genetics Initiative	44385	Nature	www.ncbi.nlm.nih.gov/pubmed/34237774	Mapping the human genetic architecture of COVID-19.	133 African ancestry cases, 2,610 African ancestry controls, 304 East Asian ancestry cases, 2,450 East Asian ancestry controls, 5,101 European ancestry cases, 1,383,241 European ancestry controls, 641 Hispanic or Latin American cases, 95,479 Hispanic or Latin American controls	NA	12q24.13		OAS1			ENSG00000089127	NA	NA	rs10774671-A	rs10774671	0	10774671	splice_acceptor_variant	0	0.6518	4E-13	12.3979		1.19989	[1.1422351034880305-1.2604553442434507]	Illumina [NR] (imputed)	N
39	rs10774679	4.66102e-11	12	113357193	rs10774671	1.42103e-09	COVID-19 (hospitalized vs population)	44634	34237774	COVID-19 Host Genetics Initiative	44385	Nature	www.ncbi.nlm.nih.gov/pubmed/34237774	Mapping the human genetic architecture of COVID-19.	790 African ancestry cases, 20,582 African ancestry controls, 60 Middle Eastern ancestry cases, 13,360 Middle Eastern ancestry controls, 1,414 East Asian ancestry cases, 15,499 East Asian ancestry controls, 9,986 European ancestry cases, 1,877,672 European ancestry controls, 186 South Asian ancestry cases, 43,280 South Asian ancestry controls, 1,678 Hispanic or Latin American cases, 100,316 Hispanic or Latin American controls	NA	12q24.13		OAS1			ENSG00000089127	NA	NA	rs10774671-A	rs10774671	0	10774671	splice_acceptor_variant	0	0.6642	6E-10	9.22185		1.1068	[1.071785554292693-1.1429515551857836]	Affymetrix, Illumina [NR] (imputed)	N
39	rs10774679	4.66102e-11	12	113357193	rs10774671	1.42103e-09	SARS-CoV-2 infection	44634	34237774	COVID-19 Host Genetics Initiative	44385	Nature	www.ncbi.nlm.nih.gov/pubmed/34237774	Mapping the human genetic architecture of COVID-19.	2,544 African ancestry cases, 31,176 African ancestry controls, 700 Middle Eastern ancestry cases, 13,360 Middle Eastern ancestry controls, 1,495 East Asian ancestry cases, 15,499 East Asian ancestry controls, 38,984 European ancestry cases, 1,644,784 European ancestry controls, 1,688 South Asian ancestry cases, 42,016 South Asian ancestry controls, 4,151 Hispanic or Latin American cases, 23,371 Hispanic or Latin American controls	NA	12q24.13		OAS1			ENSG00000089127	NA	NA	rs10774671-A	rs10774671	0	10774671	splice_acceptor_variant	0	0.6692	2E-11	10.699		1.05884	[1.041370910202522-1.0765935887102847]	Affymetrix, Illumina, Perlegen [NR] (imputed)	N
39	rs10774679	4.66102e-11	12	113357193	rs10774671	1.42103e-09	Height	44966	36224396	Yengo L	44846	Nature	www.ncbi.nlm.nih.gov/pubmed/36224396	A saturated map of common genetic variants associated with human height.	5,314,291 European ancestry, Hispanic or Latin American, East Asian ancestry, African ancestry, South Asian ancestry individuals	NA	12q24.13		OAS1			ENSG00000089127	NA	NA	rs10774671-G	rs10774671	0	10774671	splice_acceptor_variant	0	0.3515	3E-11	10.5229		0.0044	[0.003-0.0058] unit increase	Affymetrix, Illumina [1385132] (imputed)	N
58	rs8178521	8.74013e-10	21	34650791	rs2834168	1.47604e-09	Narcolepsy	43215	23459209	Faraco J	41275	PLoS Genet	www.ncbi.nlm.nih.gov/pubmed/23459209	ImmunoChip study implicates antigen presentation to T cells in narcolepsy.	1,886 European ancestry cases, 10,421 European ancestry controls	NA	21q22.11	IL10RB	IL10RB			ENSG00000243646	NA	NA	rs2834168-?	rs2834168	0	2834168	intron_variant	0	NR	5E-6	5.30103		1.13636	[1.04-1.25]	Illumina [111240]	N
49	rs3785884	1.01377e-11	17	44037491	rs17650842	1.4875e-09	Irritable mood	43487	29500382	Nagel M	43161	Nat Commun	www.ncbi.nlm.nih.gov/pubmed/29500382	Item-level analyses reveal genetic heterogeneity in neuroticism.	366,726 European ancestry individuals	NA	17q21.31	NR	MAPT, MAPT, MAPT			ENSG00000277956, ENSG00000276155, ENSG00000186868	NA	NA	rs17650842-A	rs17650842	0	17650842	intron_variant	0	0.21663	2E-12	11.699		7.01	z score decrease	NR [~ 10847151] (imputed)	N
52	rs113660049	1.51384e-09	19	9137260	rs113660049	1.51384e-09	Respiratory diseases	43504	30595370	Kichaev G	43461	Am J Hum Genet	www.ncbi.nlm.nih.gov/pubmed/30595370	Leveraging Polygenic Functional Enrichment to Improve GWAS Power.	approximately 459,000 European ancestry individuals	NA	19p13.2		BOLA3P2 - OR1M4P	ENSG00000267332	ENSG00000267154		6600	56528	rs113660049-?	rs113660049	0	113660049	regulatory_region_variant	1	NR	4E-8	7.39794		NA		NR [~ 8900000] (imputed)	N
32	rs11255979	1.19636e-12	10	8932980	rs290897	1.62213e-09	Itch intensity from mosquito bite adjusted by bite size	43017	28199695	Jones AV	42826	Hum Mol Genet	www.ncbi.nlm.nih.gov/pubmed/28199695	GWAS of self-reported mosquito bite size, itch intensity and attractiveness to mosquitoes implicates immune-related predisposition loci.	69,057 European ancestry individuals without immune related conditions	NA	10p14	Intergenic	NA - LINC02676		ENSG00000234752		NA	6972	rs290897-T	rs290897	0	290897	intergenic_variant	1	NR	1E-6	6		0.049258	[0.029-0.069] unit decrease	Illumina [13519193] (imputed)	N
47	rs4794817	4.67035e-16	17	38006271	rs79411018	1.66052e-09	Atopic asthma	43938	31669095	Zhu Z	43762	J Allergy Clin Immunol	www.ncbi.nlm.nih.gov/pubmed/31669095	Shared Genetic and Experimental Links between Obesity-Related Traits and Asthma Subtypes in UK Biobank.	23,982 European ancestry cases, 393,169 European ancestry controls	NA	17q21.1	NR	IKZF3			ENSG00000161405	NA	NA	rs79411018-?	rs79411018	0	79411018	intron_variant	0	NR	1E-10	10		NA		Affymetrix [~ 8270000] (imputed)	N
47	rs4794817	4.67035e-16	17	38006271	rs79411018	1.66052e-09	Nonatopic asthma	43938	31669095	Zhu Z	43762	J Allergy Clin Immunol	www.ncbi.nlm.nih.gov/pubmed/31669095	Shared Genetic and Experimental Links between Obesity-Related Traits and Asthma Subtypes in UK Biobank.	28,862 European ancestry cases, 422,048 European ancestry controls	NA	17q21.1	NR	IKZF3			ENSG00000161405	NA	NA	rs79411018-?	rs79411018	0	79411018	intron_variant	0	NR	6E-10	9.22185		NA		Affymetrix [~ 8270000] (imputed)	N
26	rs2897075	3.02156e-10	7	99617852	rs35228488	1.67672e-09	Lung function (FEV1/FVC)	43504	30595370	Kichaev G	43461	Am J Hum Genet	www.ncbi.nlm.nih.gov/pubmed/30595370	Leveraging Polygenic Functional Enrichment to Improve GWAS Power.	approximately 370,000 European ancestry individuals	NA	7q22.1		ZKSCAN1			ENSG00000106261	NA	NA	rs35228488-?	rs35228488	0	35228488	intron_variant	0	NR	4E-25	24.3979		NA		NR [~ 8900000] (imputed)	N
20	rs7713065	1.62744e-14	5	131760731	rs10076733	1.73782e-09	Chronic obstructive pulmonary disease	43586	30804561	Sakornsakolpat P	43521	Nat Genet	www.ncbi.nlm.nih.gov/pubmed/30804561	Genetic landscape of chronic obstructive pulmonary disease identifies heterogeneous cell-type and phenotype associations.	35,735 cases, 222,076 controls	NA	5q31.1	C5orf56	LINC02863, IRF1-AS1			ENSG00000238160, ENSG00000197536	NA	NA	rs10076733-T	rs10076733	0	10076733	intron_variant	0	0.22	4E-7	6.39794	(conditional on rs62375246)	1.06	[NR]	Affymetrix, Illumina [6224355] (imputed)	N
31	rs600038	1.32385e-10	9	136128546	rs7857390	1.83296e-09	vWF levels	43552	30586737	Sabater-Lleal M	43424	Circulation	www.ncbi.nlm.nih.gov/pubmed/30586737	Genome-Wide Association Trans-Ethnic Meta-Analyses Identifies Novel Associations Regulating Coagulation Factor VIII and von Willebrand Factor Plasma Levels.	42,379 European ancestry individuals, 3,700 African American individuals, 275 Hispanic individuals	NA	9q34.2	ABO	ABO, ABO			ENSG00000175164, ENSG00000281879	NA	NA	rs7857390-?	rs7857390	0	7857390	non_coding_transcript_exon_variant	0	NR	1E-320	320	(EA)	NA		Affymetrix, Illumina [10537485] (imputed)	N
31	rs600038	1.32385e-10	9	136128546	rs7857390	1.83296e-09	vWF levels	43552	30586737	Sabater-Lleal M	43424	Circulation	www.ncbi.nlm.nih.gov/pubmed/30586737	Genome-Wide Association Trans-Ethnic Meta-Analyses Identifies Novel Associations Regulating Coagulation Factor VIII and von Willebrand Factor Plasma Levels.	42,379 European ancestry individuals, 3,700 African American individuals, 275 Hispanic individuals	NA	9q34.2	ABO	ABO, ABO			ENSG00000175164, ENSG00000281879	NA	NA	rs7857390-?	rs7857390	0	7857390	non_coding_transcript_exon_variant	0	NR	2E-393	392.699		NA		Affymetrix, Illumina [10537485] (imputed)	N
31	rs600038	1.32385e-10	9	136128546	rs7857390	1.83296e-09	Tyrosine-protein kinase receptor Tie-1, soluble levels	44662	28240269	Suhre K	42793	Nat Commun	www.ncbi.nlm.nih.gov/pubmed/28240269	Connecting genetic risk to disease end points through the human blood plasma proteome.	997 European ancestry individuals	338 Greater Middle Eastern (Middle Eastern, North African or Persian), South Asian ancestry, Asian ancestry individuals	9q34.2		ABO, ABO			ENSG00000175164, ENSG00000281879	NA	NA	rs7857390-A	rs7857390	0	7857390	non_coding_transcript_exon_variant	0	NR	6E-11	10.2218		0.2949	[0.21-0.38] unit decrease	Affymetrix [509946]	N
34	rs2052692	2.03618e-12	11	10684060	rs7947953	1.83523e-09	Calcium levels	44466	33887147	Young WJ	44308	Circ Genom Precis Med	www.ncbi.nlm.nih.gov/pubmed/33887147	Genetically-Determined Serum Calcium Levels and Markers of Ventricular Repolarisation: A Mendelian Randomization Study in the UK Biobank.	305,349 European ancestry individuals	NA	11p15.4	NR	IRAG1			ENSG00000072952	NA	NA	rs7947953-G	rs7947953	0	7947953	intron_variant	0	0.6123	1E-8	8		0.001311	[0.00086-0.00177] mmol/L increase	Affymetrix [NR] (imputed)	N
57	rs6117319	3.04684e-10	20	6506275	rs55678551	1.83998e-09	Glaucoma	44544	34594039	Sakaue S	44469	Nat Genet	www.ncbi.nlm.nih.gov/pubmed/34594039	A cross-population atlas of genetic associations for 220 human phenotypes.	10,411 European ancestry cases, 474,568 European ancestry controls, 8,448 East Asian ancestry cases, 168,903 East Asian ancestry controls	NA	20p12.3		CASC20			ENSG00000229876	NA	NA	rs55678551-T	rs55678551	0	55678551	intron_variant	0	NR	2E-8	7.69897		0.0687	[0.045-0.093] unit decrease	Affymetrix, Illumina [25844939] (imputed)	N
44	rs11071559	2.59618e-12	15	61057770	rs2279292	1.89479e-09	Smoking initiation	44909	36477530	Saunders GRB	44902	Nature	www.ncbi.nlm.nih.gov/pubmed/36477530	Genetic diversity fuels gene discovery for tobacco and alcohol use.	3,382,012 European ancestry, East Asian ancestry, Hispanic or Latin American, African ancestry individuals	NA	15q22.2		RORA			ENSG00000069667	NA	NA	rs2279292-C	rs2279292	0	2279292	non_coding_transcript_exon_variant	0	0.162	3E-13	12.5229		0.00764	[0.0056-0.0097] unit increase	NR [NR] (imputed)	N
49	rs3785884	1.01377e-11	17	44013938	rs12150111	1.94532e-09	Smoking initiation	44916	36477530	Saunders GRB	44902	Nature	www.ncbi.nlm.nih.gov/pubmed/36477530	Genetic diversity fuels gene discovery for tobacco and alcohol use.	2,669,029 European ancestry individuals	NA	17q21.31		MAPT, MAPT, MAPT			ENSG00000277956, ENSG00000276155, ENSG00000186868	NA	NA	rs12150111-G	rs12150111	0	12150111	intron_variant	0	0.216	3E-10	9.52288		0.00665	[0.0046-0.0087] unit decrease	NR [NR] (imputed)	N
29	rs10975418	7.10348e-11	9	6081804	rs340934	1.95652e-09	Asthma (childhood onset)	43599	30929738	Ferreira MAR	43552	Am J Hum Genet	www.ncbi.nlm.nih.gov/pubmed/30929738	Genetic Architectures of Childhood- and Adult-Onset Asthma Are Partly Distinct.	13,962 European ancestry cases, 300,671 European ancestry controls	31,759 European ancestry cases, 214,890 European ancestry controls	9p24.1	RANBP6, IL33	RANBP6 - NA	ENSG00000137040			66179	NA	rs340934-?	rs340934	0	340934	intergenic_variant	1	NR	3E-62	61.5229		1.167	[1.15-1.18]	Affymetrix [9000000] (imputed)	N
29	rs10975418	7.10348e-11	9	6081804	rs340934	1.95652e-09	Asthma	43599	30929738	Ferreira MAR	43552	Am J Hum Genet	www.ncbi.nlm.nih.gov/pubmed/30929738	Genetic Architectures of Childhood- and Adult-Onset Asthma Are Partly Distinct.	40,544 European ancestry cases, 300,671 European ancestry controls	NA	9p24.1	RANBP6, IL33	RANBP6 - NA	ENSG00000137040			66179	NA	rs340934-T	rs340934	0	340934	intergenic_variant	1	NR	5E-41	40.301		1.122	[1.1-1.14]	Affymetrix [9000000] (imputed)	N
29	rs10975418	7.10348e-11	9	6081804	rs340934	1.95652e-09	Asthma onset (childhood vs adult)	43599	30929738	Ferreira MAR	43552	Am J Hum Genet	www.ncbi.nlm.nih.gov/pubmed/30929738	Genetic Architectures of Childhood- and Adult-Onset Asthma Are Partly Distinct.	13,962 European ancestry childhood onset cases, 14,873 European ancestry adult onset cases	31,002 European ancestry childhood onset cases, 16,297 European ancestry adult onset cases	9p24.1	RANBP6, IL33	RANBP6 - NA	ENSG00000137040			66179	NA	rs340934-T	rs340934	0	340934	intergenic_variant	1	0.806	1E-14	14		1.105	[1.08-1.13]	Affymetrix [9000000] (imputed)	N
31	rs600038	1.32385e-10	9	136132012	rs7873635	2.00404e-09	E-selectin levels	44858	36168886	Thareja G	44832	Hum Mol Genet	www.ncbi.nlm.nih.gov/pubmed/36168886	Differences and commonalities in the genetic architecture of protein quantitative trait loci in European and Arab populations.	2,935 Qatari ancestry individuals	NA	9q34.2		ABO, ABO			ENSG00000175164, ENSG00000281879	NA	NA	rs7873635-T	rs7873635	0	7873635	intron_variant	0	0.367121	2E-18	17.699		0.24347	[0.19-0.3] unit increase	NR [10004359]	N
30	rs274947	1.63854e-11	9	23587027	rs1107677	2.00838e-09	Peak expiratory flow	43551	30804560	Shrine N	43521	Nat Genet	www.ncbi.nlm.nih.gov/pubmed/30804560	New genetic signals for lung function highlight pathways and chronic obstructive pulmonary disease associations across multiple ancestries.	321,047 European ancestry individuals	24,218 European ancestry individuals	9p21.3	FLJ35282/ELAVL2	NA - SUMO2P2		ENSG00000227607		NA	45077	rs1107677-T	rs1107677	0	1107677	intron_variant	1	0.4845	6E-13	12.2218		0.0182	[0.013-0.023] unit increase	Affymetrix [19819130] (imputed)	N
30	rs274947	1.63854e-11	9	23587027	rs1107677	2.00838e-09	FEV1	43551	30804560	Shrine N	43521	Nat Genet	www.ncbi.nlm.nih.gov/pubmed/30804560	New genetic signals for lung function highlight pathways and chronic obstructive pulmonary disease associations across multiple ancestries.	321,047 European ancestry individuals	79,005 European ancestry individuals	9p21.3	FLJ35282/ELAVL2	NA - SUMO2P2		ENSG00000227607		NA	45077	rs1107677-T	rs1107677	0	1107677	intron_variant	1	0.4845	2E-12	11.699		0.0165	[0.012-0.021] unit increase	Affymetrix [19819130] (imputed)	N
30	rs274947	1.63854e-11	9	23587027	rs1107677	2.00838e-09	Lung function (FEV1/FVC)	43551	30804560	Shrine N	43521	Nat Genet	www.ncbi.nlm.nih.gov/pubmed/30804560	New genetic signals for lung function highlight pathways and chronic obstructive pulmonary disease associations across multiple ancestries.	321,047 European ancestry individuals	79,005 European ancestry individuals	9p21.3	FLJ35282/ELAVL2	NA - SUMO2P2		ENSG00000227607		NA	45077	rs1107677-T	rs1107677	0	1107677	intron_variant	1	0.4845	4E-20	19.3979		0.0219	[0.017-0.027] unit increase	Affymetrix [19819130] (imputed)	N
13	rs3213480	3.80619e-11	3	46396938	rs3092963	2.0304e-09	CCR2 on plasmacytoid Dendritic Cell	44606	32929287	Orru V	44088	Nat Genet	www.ncbi.nlm.nih.gov/pubmed/32929287	Complex genetic signatures in immune cells underlie autoimmunity and inform therapy.	2,871 Sardinian (founder/genetic isolate) ancestry individuals	NA	3p21.31		CCR2			ENSG00000121807	NA	NA	rs3092963-G	rs3092963	0	3092963	intron_variant	0	0.41856	1E-55	55		0.4405	[0.39-0.49] unit decrease	Illumina [17922630] (imputed)	N
13	rs3213480	3.80619e-11	3	46396938	rs3092963	2.0304e-09	CCR2 on CD62L+ plasmacytoid Dendritic Cell	44606	32929287	Orru V	44088	Nat Genet	www.ncbi.nlm.nih.gov/pubmed/32929287	Complex genetic signatures in immune cells underlie autoimmunity and inform therapy.	2,871 Sardinian (founder/genetic isolate) ancestry individuals	NA	3p21.31		CCR2			ENSG00000121807	NA	NA	rs3092963-G	rs3092963	0	3092963	intron_variant	0	0.41856	2E-55	54.699		0.4395	[0.39-0.49] unit decrease	Illumina [17922630] (imputed)	N
53	rs2304237	3.64842e-10	19	10449358	rs7258015	2.03048e-09	Systemic lupus erythematosus or rheumatoid arthritis	42784	27193031	Marquez A	42508	Ann Rheum Dis	www.ncbi.nlm.nih.gov/pubmed/27193031	A combined large-scale meta-analysis identifies COG6 as a novel shared risk locus for rheumatoid arthritis and systemic lupus erythematosus.	2,237 European ancestry systemic lupus erythematosus cases, 3,911 European ancestry rheumatoid arthritis cases, 10,398 European ancestry controls	1,957 European ancestry systemic lupus erythematosus cases, 13,641 European ancestry rheumatoid arthritis cases, 36,509 European ancestry controls	19p13.2	ICAM3, TYK2	ICAM3			ENSG00000076662	NA	NA	rs7258015-?	rs7258015	0	7258015	missense_variant	0	NR	3E-8	7.52288	(same effect)	1.18	[NR]	NR [at least 309839] (imputed)	N
53	rs2304237	3.64842e-10	19	10449358	rs7258015	2.03048e-09	Systemic lupus erythematosus (MTAG)	45100	36750564	Khunsriraksakul C	44964	Nat Commun	www.ncbi.nlm.nih.gov/pubmed/36750564	Multi-ancestry and multi-trait genome-wide association meta-analyses inform clinical risk prediction for systemic lupus erythematosus.	at least 5,877 East Asian ancestry cases, at least 188,588 East Asian ancestry controls, at least 14,355 European ancestry cases, at least 505,956 European ancestry controls, at least 1,393 admixed American ancestry cases, at least 2,327 admixed American ancestry controls (MTAG boosted by autoimmune diseases samples)	NA	19p13.2		ICAM3			ENSG00000076662	NA	NA	rs7258015-T	rs7258015	0	7258015	missense_variant	0	NR	1E-13	13		0.084	[0.062-0.106] unit decrease	NR [NR]	N
57	rs6117319	3.04684e-10	20	6486648	rs6107820	2.1026e-09	Cortical surface area	44545	34560273	Shadrin AA	44460	Neuroimage	www.ncbi.nlm.nih.gov/pubmed/34560273	Vertex-wise multivariate genome-wide association study identifies 780 unique genetic loci associated with cortical morphology.	35,657 White British ancestry individuals	NA	20p12.3	NR	CASC20			ENSG00000229876	NA	NA	rs6107820-G	rs6107820	0	6107820	intron_variant	0	0.4171	7E-12	11.1549		NA		NR [9056863] (imputed)	N
57	rs6117319	3.04684e-10	20	6486648	rs6107820	2.1026e-09	Vertex-wise cortical surface area	44627	34910505	van der Meer D	44545	Sci Adv	www.ncbi.nlm.nih.gov/pubmed/34910505	The genetic architecture of human cortical folding.	33,748 European ancestry individuals	NA	20p12.3		CASC20			ENSG00000229876	NA	NA	rs6107820-G	rs6107820	0	6107820	intron_variant	0	0.42	1E-9	9		6.11	z score increase	Affymetrix [9061022] (imputed)	N
57	rs6117319	3.04684e-10	20	6486648	rs6107820	2.1026e-09	Vertex-wise sulcal depth	44627	34910505	van der Meer D	44545	Sci Adv	www.ncbi.nlm.nih.gov/pubmed/34910505	The genetic architecture of human cortical folding.	33,748 European ancestry individuals	NA	20p12.3		CASC20			ENSG00000229876	NA	NA	rs6107820-G	rs6107820	0	6107820	intron_variant	0	0.42	8E-28	27.0969		10.93	z score increase	Affymetrix [9061022] (imputed)	N
49	rs3785884	1.01377e-11	17	44078982	rs2435201	2.13964e-09	Neuroticism	43404	29942085	Nagel M	43276	Nat Genet	www.ncbi.nlm.nih.gov/pubmed/29942085	Meta-analysis of genome-wide association studies for neuroticism in 449,484 individuals identifies novel genetic loci and pathways.	449,484 European ancestry individuals	NA	17q21.31	NR	MAPT, MAPT, MAPT			ENSG00000277956, ENSG00000276155, ENSG00000186868	NA	NA	rs2435201-A	rs2435201	0	2435201	intron_variant	0	NR	4E-12	11.3979		6.944	z score decrease	Affymetrix [10847151] (imputed)	N
49	rs3785884	1.01377e-11	17	44078982	rs2435201	2.13964e-09	Waist-to-hip ratio adjusted for BMI	43938	31669095	Zhu Z	43762	J Allergy Clin Immunol	www.ncbi.nlm.nih.gov/pubmed/31669095	Shared Genetic and Experimental Links between Obesity-Related Traits and Asthma Subtypes in UK Biobank.	457,690 European ancestry individuals	NA	17q21.31	NR	MAPT, MAPT, MAPT			ENSG00000277956, ENSG00000276155, ENSG00000186868	NA	NA	rs2435201-?	rs2435201	0	2435201	intron_variant	0	NR	5E-11	10.301		NA		Affymetrix [~ 8270000] (imputed)	N
49	rs3785884	1.01377e-11	17	44078982	rs2435201	2.13964e-09	A body shape index	44432	34021172	Christakoudi S	44337	Sci Rep	www.ncbi.nlm.nih.gov/pubmed/34021172	GWAS of allometric body-shape indices in UK Biobank identifies loci suggesting associations with morphogenesis, organogenesis, adrenal cell renewal and cancer.	219,872 British ancestry women	NA	17q21.31	MAPT	MAPT, MAPT, MAPT			ENSG00000277956, ENSG00000276155, ENSG00000186868	NA	NA	rs2435201-T	rs2435201	0	2435201	intron_variant	0	NR	3E-8	7.52288		0.016056	[0.01-0.022] unit increase	Affymetrix [321169] (imputed)	N
49	rs3785884	1.01377e-11	17	44078982	rs2435201	2.13964e-09	Waist-hip index	44432	34021172	Christakoudi S	44337	Sci Rep	www.ncbi.nlm.nih.gov/pubmed/34021172	GWAS of allometric body-shape indices in UK Biobank identifies loci suggesting associations with morphogenesis, organogenesis, adrenal cell renewal and cancer.	219,872 British ancestry women	NA	17q21.31	MAPT	MAPT, MAPT, MAPT			ENSG00000277956, ENSG00000276155, ENSG00000186868	NA	NA	rs2435201-T	rs2435201	0	2435201	intron_variant	0	NR	4E-8	7.39794		0.0157709	[0.01-0.021] unit increase	Affymetrix [319769] (imputed)	N
57	rs6117319	3.04684e-10	20	6563420	rs1321447	2.22612e-09	Medication use (antiglaucoma preparations and miotics)	44544	34594039	Sakaue S	44469	Nat Genet	www.ncbi.nlm.nih.gov/pubmed/34594039	A cross-population atlas of genetic associations for 220 human phenotypes.	5,215 European ancestry cases, 95,653 European ancestry controls, 5,911 East Asian ancestry cases, 172,815 East Asian ancestry controls	NA	20p12.3		CASC20 - LINC01713	ENSG00000229876	ENSG00000228482		54314	148307	rs1321447-T	rs1321447	0	1321447	regulatory_region_variant	1	NR	4E-8	7.39794		0.0887	[0.057-0.12] unit decrease	Affymetrix, Illumina [15248280] (imputed)	N
36	rs174551	6.3109e-10	11	61557826	rs102274	2.33758e-09	Serum metabolite levels	44386	33031748	Feofanova EV	44105	Am J Hum Genet	www.ncbi.nlm.nih.gov/pubmed/33031748	A Genome-wide Association Study Discovers 46 Loci of the Human Metabolome in the Hispanic Community Health Study/Study of Latinos.	3,926 Hispanic/Latino individuals	1,509 European ancestry individuals	11q12.2	TMEM258	TMEM258			ENSG00000134825	NA	NA	rs102274-T	rs102274	0	102274	non_coding_transcript_exon_variant	0	0.529979	8E-62	61.0969	(1-arachidonylglycerol (20:4))	0.408	[0.36-0.46] unit increase	Illumina [13039987] (imputed)	N
36	rs174551	6.3109e-10	11	61557826	rs102274	2.33758e-09	Serum metabolite levels	44386	33031748	Feofanova EV	44105	Am J Hum Genet	www.ncbi.nlm.nih.gov/pubmed/33031748	A Genome-wide Association Study Discovers 46 Loci of the Human Metabolome in the Hispanic Community Health Study/Study of Latinos.	3,926 Hispanic/Latino individuals	NA	11q12.2	TMEM258	TMEM258			ENSG00000134825	NA	NA	rs102274-T	rs102274	0	102274	non_coding_transcript_exon_variant	0	0.529979	8E-62	61.0969	(1-arachidonylglycerol (20:4))	0.408	[0.36-0.46] unit increase	Illumina [13039987] (imputed)	N
36	rs174551	6.3109e-10	11	61557826	rs102274	2.33758e-09	Cholesteryl ester levels	43763	31551469	Tabassum R	43732	Nat Commun	www.ncbi.nlm.nih.gov/pubmed/31551469	Genetic architecture of human plasma lipidome and its link to cardiovascular disease.	2,045 European ancestry individuals	NA	11q12.2	FADS2	TMEM258			ENSG00000134825	NA	NA	rs102274-C	rs102274	0	102274	non_coding_transcript_exon_variant	0	NR	2E-32	31.699	(CE(20:5;0))	0.3523	[0.29-0.41] unit decrease	Illumina [~ 9300000] (imputed)	N
36	rs174551	6.3109e-10	11	61557826	rs102274	2.33758e-09	Serum metabolite concentrations in chronic kidney disease	43250	29545352	Li Y	43174	J Am Soc Nephrol	www.ncbi.nlm.nih.gov/pubmed/29545352	Genome-Wide Association Studies of Metabolites in Patients with CKD Identify Multiple Loci and Illuminate Tubular Transport Mechanisms.	1,143 European ancestry cases	NA	11q12.2	TMEM258	TMEM258			ENSG00000134825	NA	NA	rs102274-C	rs102274	0	102274	non_coding_transcript_exon_variant	0	NR	8E-21	20.0969	(Phosphatidylcholine with diacyl residue sum C36:4)	0.407955	[0.32-0.49] unit decrease	Illumina [up to 9281895] (imputed)	N
36	rs174551	6.3109e-10	11	61557826	rs102274	2.33758e-09	LDL cholesterol levels x short total sleep time interaction (2df test)	43837	31719535	Noordam R	43781	Nat Commun	www.ncbi.nlm.nih.gov/pubmed/31719535	Multi-ancestry sleep-by-SNP interaction analysis in 126,926 individuals reveals lipid loci stratified by sleep duration.	2,974 African American short sleepers, 365 Chinese ancestry short sleepers, 110 Asian ancestry short sleepers, at least 8,230 European ancestry short sleepers, 1,079 Hispanic/Latino short sleepers, 11,801 African American controls, 1,425 Chinese ancestry controls, 444 Asian ancestry controls, at least 31,097 European ancestry controls, 4,023 Hispanic/Latino controls	at least 214 African American short sleepers, 629 East Asian ancestry short sleepers, up to 6,761 European ancestry short sleepers, 2,473 Hispanic short sleepers, at least 913 African American controls, 2,504 East Asian ancestry controls, up to 26,764 European ancestry controls, 9,854 Hispanic controls	11q12.2	FADS1, FADS2	TMEM258			ENSG00000134825	NA	NA	rs102274-?	rs102274	0	102274	non_coding_transcript_exon_variant	0	NR	4E-34	33.3979		2.079	[1.72-2.44] unit increase	Affymetrix, Illumina [up to 2533153] (imputed)	N
36	rs174551	6.3109e-10	11	61557826	rs102274	2.33758e-09	Phosphatidylcholine_42:4_[M+OAc]1- levels	44609	34503513	Harshfield EL	44449	BMC Med	www.ncbi.nlm.nih.gov/pubmed/34503513	Genome-wide analysis of blood lipid metabolites in over 5000 South Asians reveals biological insights at cardiometabolic disease loci.	13,814 British ancestry individuals	NA	11q12.2		TMEM258			ENSG00000134825	NA	NA	rs102274-C	rs102274	0	102274	non_coding_transcript_exon_variant	0	NR	8E-50	49.0969		0.153292	[0.13-0.17] unit decrease	Affymetrix [87696910] (imputed)	N
36	rs174551	6.3109e-10	11	61557826	rs102274	2.33758e-09	Phosphatidylcholine_40:6_[M+H]1+/Phosphatidylethanolamine_43:6_[M+H]1+ levels	44609	34503513	Harshfield EL	44449	BMC Med	www.ncbi.nlm.nih.gov/pubmed/34503513	Genome-wide analysis of blood lipid metabolites in over 5000 South Asians reveals biological insights at cardiometabolic disease loci.	13,814 British ancestry individuals	NA	11q12.2		TMEM258			ENSG00000134825	NA	NA	rs102274-C	rs102274	0	102274	non_coding_transcript_exon_variant	0	NR	8E-30	29.0969		0.17585	[0.15-0.21] unit decrease	Affymetrix [87696910] (imputed)	N
36	rs174551	6.3109e-10	11	61557826	rs102274	2.33758e-09	Phosphatidylcholine_40:6_[M+OAc]1-/Phosphatidylserine_44:5_[M-H]1- levels	44609	34503513	Harshfield EL	44449	BMC Med	www.ncbi.nlm.nih.gov/pubmed/34503513	Genome-wide analysis of blood lipid metabolites in over 5000 South Asians reveals biological insights at cardiometabolic disease loci.	13,814 British ancestry individuals	NA	11q12.2		TMEM258			ENSG00000134825	NA	NA	rs102274-C	rs102274	0	102274	non_coding_transcript_exon_variant	0	NR	3E-28	27.5229		0.116236	[0.096-0.137] unit decrease	Affymetrix [87696910] (imputed)	N
36	rs174551	6.3109e-10	11	61557826	rs102274	2.33758e-09	Phosphatidylcholine_40:7_[M+H]1+ levels	44609	34503513	Harshfield EL	44449	BMC Med	www.ncbi.nlm.nih.gov/pubmed/34503513	Genome-wide analysis of blood lipid metabolites in over 5000 South Asians reveals biological insights at cardiometabolic disease loci.	13,814 British ancestry individuals	NA	11q12.2		TMEM258			ENSG00000134825	NA	NA	rs102274-C	rs102274	0	102274	non_coding_transcript_exon_variant	0	NR	9E-36	35.0458		0.178123	[0.15-0.21] unit decrease	Affymetrix [87696910] (imputed)	N
36	rs174551	6.3109e-10	11	61557826	rs102274	2.33758e-09	Phosphatidylcholine_36:2_[M+OAc]1-/Phosphatidylserine_40:1_[M-H]1- levels	44609	34503513	Harshfield EL	44449	BMC Med	www.ncbi.nlm.nih.gov/pubmed/34503513	Genome-wide analysis of blood lipid metabolites in over 5000 South Asians reveals biological insights at cardiometabolic disease loci.	13,814 British ancestry individuals	NA	11q12.2		TMEM258			ENSG00000134825	NA	NA	rs102274-C	rs102274	0	102274	non_coding_transcript_exon_variant	0	NR	4E-34	33.3979		0.119101	[0.1-0.138] unit increase	Affymetrix [87696910] (imputed)	N
36	rs174551	6.3109e-10	11	61557826	rs102274	2.33758e-09	Phosphatidylcholine_36:3_[M+H]1+/Phosphatidylethanolamine_39:3_[M+H]1+/Phosphatidate_41:4_[M+NH4]1+ levels	44609	34503513	Harshfield EL	44449	BMC Med	www.ncbi.nlm.nih.gov/pubmed/34503513	Genome-wide analysis of blood lipid metabolites in over 5000 South Asians reveals biological insights at cardiometabolic disease loci.	13,814 British ancestry individuals	NA	11q12.2		TMEM258			ENSG00000134825	NA	NA	rs102274-C	rs102274	0	102274	non_coding_transcript_exon_variant	0	NR	9E-114	113.046		0.336901	[0.31-0.37] unit increase	Affymetrix [87696910] (imputed)	N
36	rs174551	6.3109e-10	11	61557826	rs102274	2.33758e-09	Phosphatidylcholine_44:5_[M+OAc]1- levels	44609	34503513	Harshfield EL	44449	BMC Med	www.ncbi.nlm.nih.gov/pubmed/34503513	Genome-wide analysis of blood lipid metabolites in over 5000 South Asians reveals biological insights at cardiometabolic disease loci.	13,814 British ancestry individuals	NA	11q12.2		TMEM258			ENSG00000134825	NA	NA	rs102274-C	rs102274	0	102274	non_coding_transcript_exon_variant	0	NR	7E-25	24.1549		0.103906	[0.084-0.124] unit decrease	Affymetrix [87696910] (imputed)	N
36	rs174551	6.3109e-10	11	61557826	rs102274	2.33758e-09	Phosphatidylcholine_52:4_[M+OAc]1- levels	44609	34503513	Harshfield EL	44449	BMC Med	www.ncbi.nlm.nih.gov/pubmed/34503513	Genome-wide analysis of blood lipid metabolites in over 5000 South Asians reveals biological insights at cardiometabolic disease loci.	13,814 British ancestry individuals	NA	11q12.2		TMEM258			ENSG00000134825	NA	NA	rs102274-C	rs102274	0	102274	non_coding_transcript_exon_variant	0	NR	3E-22	21.5229		0.0970377	[0.077-0.117] unit decrease	Affymetrix [87696910] (imputed)	N
36	rs174551	6.3109e-10	11	61557826	rs102274	2.33758e-09	Phosphatidylcholine_37:4_[M+H]1+/Phosphatidylethanolamine_40:4_[M+H]1+/Phosphatidate_42:5_[M+NH4]1+ levels	44609	34503513	Harshfield EL	44449	BMC Med	www.ncbi.nlm.nih.gov/pubmed/34503513	Genome-wide analysis of blood lipid metabolites in over 5000 South Asians reveals biological insights at cardiometabolic disease loci.	13,814 British ancestry individuals	NA	11q12.2		TMEM258			ENSG00000134825	NA	NA	rs102274-C	rs102274	0	102274	non_coding_transcript_exon_variant	0	NR	1E-129	129		0.374829	[0.34-0.41] unit decrease	Affymetrix [87696910] (imputed)	N
36	rs174551	6.3109e-10	11	61557826	rs102274	2.33758e-09	Phosphatidylcholine_36:5_[M+H]1+/Phosphatidylethanolamine_39:5_[M+H]1+/Phosphatidate_41:6_[M+NH4]1+ levels	44609	34503513	Harshfield EL	44449	BMC Med	www.ncbi.nlm.nih.gov/pubmed/34503513	Genome-wide analysis of blood lipid metabolites in over 5000 South Asians reveals biological insights at cardiometabolic disease loci.	13,814 British ancestry individuals	NA	11q12.2		TMEM258			ENSG00000134825	NA	NA	rs102274-C	rs102274	0	102274	non_coding_transcript_exon_variant	0	NR	6E-18	17.2218		0.125441	[0.097-0.154] unit decrease	Affymetrix [87696910] (imputed)	N
36	rs174551	6.3109e-10	11	61557826	rs102274	2.33758e-09	Phosphatidylcholine_37:5_[M+H]1+/Phosphatidylethanolamine_40:5_[M+H]1+/Phosphatidate_42:6_[M+NH4]1+ levels	44609	34503513	Harshfield EL	44449	BMC Med	www.ncbi.nlm.nih.gov/pubmed/34503513	Genome-wide analysis of blood lipid metabolites in over 5000 South Asians reveals biological insights at cardiometabolic disease loci.	13,814 British ancestry individuals	NA	11q12.2		TMEM258			ENSG00000134825	NA	NA	rs102274-C	rs102274	0	102274	non_coding_transcript_exon_variant	0	NR	8E-35	34.0969		0.185487	[0.16-0.22] unit decrease	Affymetrix [87696910] (imputed)	N
36	rs174551	6.3109e-10	11	61557826	rs102274	2.33758e-09	Phosphatidylcholine_37:3_[M+OAc]1-/Phosphatidylserine_41:2_[M-H]1- levels	44609	34503513	Harshfield EL	44449	BMC Med	www.ncbi.nlm.nih.gov/pubmed/34503513	Genome-wide analysis of blood lipid metabolites in over 5000 South Asians reveals biological insights at cardiometabolic disease loci.	13,814 British ancestry individuals	NA	11q12.2		TMEM258			ENSG00000134825	NA	NA	rs102274-C	rs102274	0	102274	non_coding_transcript_exon_variant	0	NR	3E-23	22.5229		0.0896883	[0.072-0.107] unit increase	Affymetrix [87696910] (imputed)	N
36	rs174551	6.3109e-10	11	61557826	rs102274	2.33758e-09	Phosphatidylcholine_38:5_[M+H]1+/Phosphatidylethanolamine_41:5_[M+H]1+/Phosphatidate_43:6_[M+NH4]1+ levels	44609	34503513	Harshfield EL	44449	BMC Med	www.ncbi.nlm.nih.gov/pubmed/34503513	Genome-wide analysis of blood lipid metabolites in over 5000 South Asians reveals biological insights at cardiometabolic disease loci.	13,814 British ancestry individuals	NA	11q12.2		TMEM258			ENSG00000134825	NA	NA	rs102274-C	rs102274	0	102274	non_coding_transcript_exon_variant	0	NR	6E-120	119.222		0.357466	[0.33-0.39] unit decrease	Affymetrix [87696910] (imputed)	N
36	rs174551	6.3109e-10	11	61557826	rs102274	2.33758e-09	Phosphatidylcholine_38:6_[M+H]1+/Phosphatidylethanolamine_41:6_[M+H]1+ levels	44609	34503513	Harshfield EL	44449	BMC Med	www.ncbi.nlm.nih.gov/pubmed/34503513	Genome-wide analysis of blood lipid metabolites in over 5000 South Asians reveals biological insights at cardiometabolic disease loci.	13,814 British ancestry individuals	NA	11q12.2		TMEM258			ENSG00000134825	NA	NA	rs102274-C	rs102274	0	102274	non_coding_transcript_exon_variant	0	NR	1E-17	17		0.133289	[0.1-0.16] unit decrease	Affymetrix [87696910] (imputed)	N
36	rs174551	6.3109e-10	11	61557826	rs102274	2.33758e-09	Phosphatidylcholine_39:6_[M+OAc]1- levels	44609	34503513	Harshfield EL	44449	BMC Med	www.ncbi.nlm.nih.gov/pubmed/34503513	Genome-wide analysis of blood lipid metabolites in over 5000 South Asians reveals biological insights at cardiometabolic disease loci.	13,814 British ancestry individuals	NA	11q12.2		TMEM258			ENSG00000134825	NA	NA	rs102274-C	rs102274	0	102274	non_coding_transcript_exon_variant	0	NR	1E-10	10		0.0599931	[0.042-0.078] unit decrease	Affymetrix [87696910] (imputed)	N
36	rs174551	6.3109e-10	11	61557826	rs102274	2.33758e-09	Phosphatidylcholine_40:4_[M+H]1+/Phosphatidylethanolamine_43:4_[M+H]1+ levels	44609	34503513	Harshfield EL	44449	BMC Med	www.ncbi.nlm.nih.gov/pubmed/34503513	Genome-wide analysis of blood lipid metabolites in over 5000 South Asians reveals biological insights at cardiometabolic disease loci.	13,814 British ancestry individuals	NA	11q12.2		TMEM258			ENSG00000134825	NA	NA	rs102274-C	rs102274	0	102274	non_coding_transcript_exon_variant	0	NR	7E-52	51.1549		0.224748	[0.2-0.25] unit decrease	Affymetrix [87696910] (imputed)	N
36	rs174551	6.3109e-10	11	61557826	rs102274	2.33758e-09	Phosphatidylcholine_40:5_[M+H]1+ levels	44609	34503513	Harshfield EL	44449	BMC Med	www.ncbi.nlm.nih.gov/pubmed/34503513	Genome-wide analysis of blood lipid metabolites in over 5000 South Asians reveals biological insights at cardiometabolic disease loci.	13,814 British ancestry individuals	NA	11q12.2		TMEM258			ENSG00000134825	NA	NA	rs102274-C	rs102274	0	102274	non_coding_transcript_exon_variant	0	NR	2E-69	68.699		0.272826	[0.24-0.3] unit decrease	Affymetrix [87696910] (imputed)	N
36	rs174551	6.3109e-10	11	61557826	rs102274	2.33758e-09	Phosphatidylcholine_38:3_[M+H]1+/Phosphatidylethanolamine_41:3_[M+H]1+/Phosphatidate_43:4_[M+NH4]1+ levels	44609	34503513	Harshfield EL	44449	BMC Med	www.ncbi.nlm.nih.gov/pubmed/34503513	Genome-wide analysis of blood lipid metabolites in over 5000 South Asians reveals biological insights at cardiometabolic disease loci.	13,814 British ancestry individuals	NA	11q12.2		TMEM258			ENSG00000134825	NA	NA	rs102274-C	rs102274	0	102274	non_coding_transcript_exon_variant	0	NR	4E-60	59.3979		0.256043	[0.23-0.29] unit increase	Affymetrix [87696910] (imputed)	N
36	rs174551	6.3109e-10	11	61557826	rs102274	2.33758e-09	Phosphatidylcholine_38:2_[M+H]1+/Phosphatidylethanolamine_41:2_[M+H]1+ levels	44609	34503513	Harshfield EL	44449	BMC Med	www.ncbi.nlm.nih.gov/pubmed/34503513	Genome-wide analysis of blood lipid metabolites in over 5000 South Asians reveals biological insights at cardiometabolic disease loci.	13,814 British ancestry individuals	NA	11q12.2		TMEM258			ENSG00000134825	NA	NA	rs102274-C	rs102274	0	102274	non_coding_transcript_exon_variant	0	NR	3E-26	25.5229		0.166621	[0.14-0.2] unit increase	Affymetrix [87696910] (imputed)	N
36	rs174551	6.3109e-10	11	61557826	rs102274	2.33758e-09	Phosphatidylcholine-O_44:5_[M+OAc]1-/Phosphatidylcholine-P_44:4_[M+OAc]1- levels	44609	34503513	Harshfield EL	44449	BMC Med	www.ncbi.nlm.nih.gov/pubmed/34503513	Genome-wide analysis of blood lipid metabolites in over 5000 South Asians reveals biological insights at cardiometabolic disease loci.	13,814 British ancestry individuals	NA	11q12.2		TMEM258			ENSG00000134825	NA	NA	rs102274-C	rs102274	0	102274	non_coding_transcript_exon_variant	0	NR	1E-37	37		0.125764	[0.11-0.15] unit decrease	Affymetrix [87696910] (imputed)	N
36	rs174551	6.3109e-10	11	61557826	rs102274	2.33758e-09	Phosphatidylcholine-O_44:5_[M+H]1+/Phosphatidylcholine-P_44:4_[M+H]1+ levels	44609	34503513	Harshfield EL	44449	BMC Med	www.ncbi.nlm.nih.gov/pubmed/34503513	Genome-wide analysis of blood lipid metabolites in over 5000 South Asians reveals biological insights at cardiometabolic disease loci.	13,814 British ancestry individuals	NA	11q12.2		TMEM258			ENSG00000134825	NA	NA	rs102274-C	rs102274	0	102274	non_coding_transcript_exon_variant	0	NR	2E-30	29.699		0.176744	[0.15-0.21] unit decrease	Affymetrix [87696910] (imputed)	N
36	rs174551	6.3109e-10	11	61557826	rs102274	2.33758e-09	Phosphatidylcholine-O_42:6_[M+OAc]1-/Phosphatidylcholine-P_42:5_[M+OAc]1- levels	44609	34503513	Harshfield EL	44449	BMC Med	www.ncbi.nlm.nih.gov/pubmed/34503513	Genome-wide analysis of blood lipid metabolites in over 5000 South Asians reveals biological insights at cardiometabolic disease loci.	13,814 British ancestry individuals	NA	11q12.2		TMEM258			ENSG00000134825	NA	NA	rs102274-C	rs102274	0	102274	non_coding_transcript_exon_variant	0	NR	8E-32	31.0969		0.127326	[0.11-0.15] unit decrease	Affymetrix [87696910] (imputed)	N
36	rs174551	6.3109e-10	11	61557826	rs102274	2.33758e-09	Phosphatidylcholine-O(38:5)_[M+H]1+/Phosphatidylcholine-P(38:4)_[M+H]1+ levels	44609	34503513	Harshfield EL	44449	BMC Med	www.ncbi.nlm.nih.gov/pubmed/34503513	Genome-wide analysis of blood lipid metabolites in over 5000 South Asians reveals biological insights at cardiometabolic disease loci.	5,662 Pakistani ancestry individuals	NA	11q12.2		TMEM258			ENSG00000134825	NA	NA	rs102274-C	rs102274	0	102274	non_coding_transcript_exon_variant	0	NR	1E-39	39		0.0844	[0.072-0.097] unit decrease	Illumina [6720657] (imputed)	N
36	rs174551	6.3109e-10	11	61557826	rs102274	2.33758e-09	Phosphatidylcholine(32:0)_[M+H]1+/Phosphatidylethanolamine(35:0)_[M+H]1+/Phosphatidate(37:1)_[M+NH4]1+ levels	44609	34503513	Harshfield EL	44449	BMC Med	www.ncbi.nlm.nih.gov/pubmed/34503513	Genome-wide analysis of blood lipid metabolites in over 5000 South Asians reveals biological insights at cardiometabolic disease loci.	5,662 Pakistani ancestry individuals	NA	11q12.2		TMEM258			ENSG00000134825	NA	NA	rs102274-C	rs102274	0	102274	non_coding_transcript_exon_variant	0	NR	5E-39	38.301		0.0938	[0.08-0.108] unit decrease	Illumina [6720657] (imputed)	N
36	rs174551	6.3109e-10	11	61557826	rs102274	2.33758e-09	Phosphatidylcholine(33:2)_[M+H]1+/Phosphatidylethanolamine(36:2)_[M+H]1+/Phosphatidate(38:3)_[M+NH4]1+ levels	44609	34503513	Harshfield EL	44449	BMC Med	www.ncbi.nlm.nih.gov/pubmed/34503513	Genome-wide analysis of blood lipid metabolites in over 5000 South Asians reveals biological insights at cardiometabolic disease loci.	5,662 Pakistani ancestry individuals	NA	11q12.2		TMEM258			ENSG00000134825	NA	NA	rs102274-G	rs102274	0	102274	non_coding_transcript_exon_variant	0	NR	2E-39	38.699		0.1051	[0.089-0.121] unit decrease	Illumina [6720657] (imputed)	N
36	rs174551	6.3109e-10	11	61557826	rs102274	2.33758e-09	Phosphatidylcholine(37:4)_[M+H]1+/Phosphatidylethanolamine(40:4)_[M+H]1+/Phosphatidate(42:5)_[M+NH4]1+ levels	44609	34503513	Harshfield EL	44449	BMC Med	www.ncbi.nlm.nih.gov/pubmed/34503513	Genome-wide analysis of blood lipid metabolites in over 5000 South Asians reveals biological insights at cardiometabolic disease loci.	5,662 Pakistani ancestry individuals	NA	11q12.2		TMEM258			ENSG00000134825	NA	NA	rs102274-C	rs102274	0	102274	non_coding_transcript_exon_variant	0	NR	1E-39	39		0.0922	[0.078-0.106] unit decrease	Illumina [6720657] (imputed)	N
36	rs174551	6.3109e-10	11	61557826	rs102274	2.33758e-09	Phosphatidylcholine(36:5)_[M+OAc]1-/Phosphatidylserine(40:4)_[M-H]1- levels	44609	34503513	Harshfield EL	44449	BMC Med	www.ncbi.nlm.nih.gov/pubmed/34503513	Genome-wide analysis of blood lipid metabolites in over 5000 South Asians reveals biological insights at cardiometabolic disease loci.	5,662 Pakistani ancestry individuals	NA	11q12.2		TMEM258			ENSG00000134825	NA	NA	rs102274-C	rs102274	0	102274	non_coding_transcript_exon_variant	0	NR	2E-39	38.699		0.0849	[0.072-0.098] unit decrease	Illumina [6720657] (imputed)	N
36	rs174551	6.3109e-10	11	61557826	rs102274	2.33758e-09	Phosphatidylcholine(37:4)_[M+H]1+/Phosphatidylethanolamine(40:3)_[M+H]1+ levels	44609	34503513	Harshfield EL	44449	BMC Med	www.ncbi.nlm.nih.gov/pubmed/34503513	Genome-wide analysis of blood lipid metabolites in over 5000 South Asians reveals biological insights at cardiometabolic disease loci.	5,662 Pakistani ancestry individuals	NA	11q12.2		TMEM258			ENSG00000134825	NA	NA	rs102274-T	rs102274	0	102274	non_coding_transcript_exon_variant	0	NR	7E-39	38.1549		0.1404	[0.12-0.16] unit decrease	Illumina [6720657] (imputed)	N
36	rs174551	6.3109e-10	11	61557826	rs102274	2.33758e-09	Cholesteryl ester(16:0)_[M+NH4]1+ levels	44609	34503513	Harshfield EL	44449	BMC Med	www.ncbi.nlm.nih.gov/pubmed/34503513	Genome-wide analysis of blood lipid metabolites in over 5000 South Asians reveals biological insights at cardiometabolic disease loci.	5,662 Pakistani ancestry individuals	NA	11q12.2		TMEM258			ENSG00000134825	NA	NA	rs102274-G	rs102274	0	102274	non_coding_transcript_exon_variant	0	NR	1E-38	38		0.1034	[0.088-0.119] unit decrease	Illumina [6720657] (imputed)	N
36	rs174551	6.3109e-10	11	61557826	rs102274	2.33758e-09	Cholesteryl ester(20:4)_[M+NH4]1+ levels	44609	34503513	Harshfield EL	44449	BMC Med	www.ncbi.nlm.nih.gov/pubmed/34503513	Genome-wide analysis of blood lipid metabolites in over 5000 South Asians reveals biological insights at cardiometabolic disease loci.	5,662 Pakistani ancestry individuals	NA	11q12.2		TMEM258			ENSG00000134825	NA	NA	rs102274-G	rs102274	0	102274	non_coding_transcript_exon_variant	0	NR	7E-40	39.1549		0.1409	[0.12-0.16] unit decrease	Illumina [6720657] (imputed)	N
36	rs174551	6.3109e-10	11	61557826	rs102274	2.33758e-09	Phosphatidylethanolamine_34:0_[M-H]1- levels	44609	34503513	Harshfield EL	44449	BMC Med	www.ncbi.nlm.nih.gov/pubmed/34503513	Genome-wide analysis of blood lipid metabolites in over 5000 South Asians reveals biological insights at cardiometabolic disease loci.	13,814 British ancestry individuals	NA	11q12.2		TMEM258			ENSG00000134825	NA	NA	rs102274-C	rs102274	0	102274	non_coding_transcript_exon_variant	0	NR	5E-14	13.301		0.055624	[0.041-0.07] unit decrease	Affymetrix [87696910] (imputed)	N
36	rs174551	6.3109e-10	11	61557826	rs102274	2.33758e-09	Phosphatidylethanolamine_36:2_[M-H]1- levels	44609	34503513	Harshfield EL	44449	BMC Med	www.ncbi.nlm.nih.gov/pubmed/34503513	Genome-wide analysis of blood lipid metabolites in over 5000 South Asians reveals biological insights at cardiometabolic disease loci.	13,814 British ancestry individuals	NA	11q12.2		TMEM258			ENSG00000134825	NA	NA	rs102274-C	rs102274	0	102274	non_coding_transcript_exon_variant	0	NR	8E-54	53.0969		0.119038	[0.1-0.13] unit increase	Affymetrix [87696910] (imputed)	N
36	rs174551	6.3109e-10	11	61557826	rs102274	2.33758e-09	Phosphatidylethanolamine_35:2_[M-H]1- levels	44609	34503513	Harshfield EL	44449	BMC Med	www.ncbi.nlm.nih.gov/pubmed/34503513	Genome-wide analysis of blood lipid metabolites in over 5000 South Asians reveals biological insights at cardiometabolic disease loci.	13,814 British ancestry individuals	NA	11q12.2		TMEM258			ENSG00000134825	NA	NA	rs102274-C	rs102274	0	102274	non_coding_transcript_exon_variant	0	NR	4E-32	31.3979		0.110781	[0.092-0.129] unit increase	Affymetrix [87696910] (imputed)	N
36	rs174551	6.3109e-10	11	61557826	rs102274	2.33758e-09	Phosphatidylethanolamine_36:3_[M-H]1- levels	44609	34503513	Harshfield EL	44449	BMC Med	www.ncbi.nlm.nih.gov/pubmed/34503513	Genome-wide analysis of blood lipid metabolites in over 5000 South Asians reveals biological insights at cardiometabolic disease loci.	13,814 British ancestry individuals	NA	11q12.2		TMEM258			ENSG00000134825	NA	NA	rs102274-C	rs102274	0	102274	non_coding_transcript_exon_variant	0	NR	4E-60	59.3979		0.176665	[0.16-0.2] unit increase	Affymetrix [87696910] (imputed)	N
36	rs174551	6.3109e-10	11	61557826	rs102274	2.33758e-09	Phosphatidylethanolamine_34:2_[M-H]1- levels	44609	34503513	Harshfield EL	44449	BMC Med	www.ncbi.nlm.nih.gov/pubmed/34503513	Genome-wide analysis of blood lipid metabolites in over 5000 South Asians reveals biological insights at cardiometabolic disease loci.	13,814 British ancestry individuals	NA	11q12.2		TMEM258			ENSG00000134825	NA	NA	rs102274-C	rs102274	0	102274	non_coding_transcript_exon_variant	0	NR	2E-68	67.699		0.209803	[0.19-0.23] unit increase	Affymetrix [87696910] (imputed)	N
36	rs174551	6.3109e-10	11	61557826	rs102274	2.33758e-09	Phosphatidylethanolamine-O_38:3_[M-H]1-/Phosphatidylethanolamine-P_38:2_[M-H]1- levels	44609	34503513	Harshfield EL	44449	BMC Med	www.ncbi.nlm.nih.gov/pubmed/34503513	Genome-wide analysis of blood lipid metabolites in over 5000 South Asians reveals biological insights at cardiometabolic disease loci.	13,814 British ancestry individuals	NA	11q12.2		TMEM258			ENSG00000134825	NA	NA	rs102274-C	rs102274	0	102274	non_coding_transcript_exon_variant	0	NR	2E-28	27.699		0.0988595	[0.081-0.116] unit increase	Affymetrix [87696910] (imputed)	N
36	rs174551	6.3109e-10	11	61557826	rs102274	2.33758e-09	Phosphatidylethanolamine-O_38:6_[M-H]1-/Phosphatidylethanolamine-P_38:5_[M-H]1- levels	44609	34503513	Harshfield EL	44449	BMC Med	www.ncbi.nlm.nih.gov/pubmed/34503513	Genome-wide analysis of blood lipid metabolites in over 5000 South Asians reveals biological insights at cardiometabolic disease loci.	13,814 British ancestry individuals	NA	11q12.2		TMEM258			ENSG00000134825	NA	NA	rs102274-C	rs102274	0	102274	non_coding_transcript_exon_variant	0	NR	4E-25	24.3979		0.120163	[0.097-0.143] unit decrease	Affymetrix [87696910] (imputed)	N
36	rs174551	6.3109e-10	11	61557826	rs102274	2.33758e-09	Phosphatidylethanolamine-O_40:5_[M-H]1-/Phosphatidylethanolamine-P_40:4_[M-H]1- levels	44609	34503513	Harshfield EL	44449	BMC Med	www.ncbi.nlm.nih.gov/pubmed/34503513	Genome-wide analysis of blood lipid metabolites in over 5000 South Asians reveals biological insights at cardiometabolic disease loci.	13,814 British ancestry individuals	NA	11q12.2		TMEM258			ENSG00000134825	NA	NA	rs102274-C	rs102274	0	102274	non_coding_transcript_exon_variant	0	NR	2E-73	72.699		0.164371	[0.15-0.18] unit decrease	Affymetrix [87696910] (imputed)	N
36	rs174551	6.3109e-10	11	61557826	rs102274	2.33758e-09	Phosphatidylethanolamine-O_38:5_[M-H]1-/Phosphatidylethanolamine-P_38:4_[M-H]1- levels	44609	34503513	Harshfield EL	44449	BMC Med	www.ncbi.nlm.nih.gov/pubmed/34503513	Genome-wide analysis of blood lipid metabolites in over 5000 South Asians reveals biological insights at cardiometabolic disease loci.	13,814 British ancestry individuals	NA	11q12.2		TMEM258			ENSG00000134825	NA	NA	rs102274-C	rs102274	0	102274	non_coding_transcript_exon_variant	0	NR	4E-50	49.3979		0.171244	[0.15-0.19] unit decrease	Affymetrix [87696910] (imputed)	N
36	rs174551	6.3109e-10	11	61557826	rs102274	2.33758e-09	Phosphatidylethanolamine-O_40:6_[M-H]1-/Phosphatidylethanolamine-P_40:5_[M-H]1- levels	44609	34503513	Harshfield EL	44449	BMC Med	www.ncbi.nlm.nih.gov/pubmed/34503513	Genome-wide analysis of blood lipid metabolites in over 5000 South Asians reveals biological insights at cardiometabolic disease loci.	13,814 British ancestry individuals	NA	11q12.2		TMEM258			ENSG00000134825	NA	NA	rs102274-C	rs102274	0	102274	non_coding_transcript_exon_variant	0	NR	5E-24	23.301		0.102269	[0.082-0.122] unit decrease	Affymetrix [87696910] (imputed)	N
36	rs174551	6.3109e-10	11	61557826	rs102274	2.33758e-09	Phosphatidylethanolamine-O(38:4)_[M-H]1-/Phosphatidylcholine-O(35:4)_[M-H]1-/Phosphatidylcholine-P(35:3)_[M-H]1- levels	44609	34503513	Harshfield EL	44449	BMC Med	www.ncbi.nlm.nih.gov/pubmed/34503513	Genome-wide analysis of blood lipid metabolites in over 5000 South Asians reveals biological insights at cardiometabolic disease loci.	5,662 Pakistani ancestry individuals	NA	11q12.2		TMEM258			ENSG00000134825	NA	NA	rs102274-A	rs102274	0	102274	non_coding_transcript_exon_variant	0	NR	2E-39	38.699		0.102	[0.087-0.117] unit decrease	Illumina [6720657] (imputed)	N
36	rs174551	6.3109e-10	11	61557826	rs102274	2.33758e-09	Diacylglycerol_36:2_[M+H-H2O]1+ levels	44609	34503513	Harshfield EL	44449	BMC Med	www.ncbi.nlm.nih.gov/pubmed/34503513	Genome-wide analysis of blood lipid metabolites in over 5000 South Asians reveals biological insights at cardiometabolic disease loci.	13,814 British ancestry individuals	NA	11q12.2		TMEM258			ENSG00000134825	NA	NA	rs102274-C	rs102274	0	102274	non_coding_transcript_exon_variant	0	NR	3E-13	12.5229		0.0799444	[0.058-0.101] unit increase	Affymetrix [87696910] (imputed)	N
36	rs174551	6.3109e-10	11	61557826	rs102274	2.33758e-09	Phosphatidylethanolamine-O(38:6)_[M+H]1+/Phosphatidylcholine-P(35:5)_[M+H]1+ levels	44609	34503513	Harshfield EL	44449	BMC Med	www.ncbi.nlm.nih.gov/pubmed/34503513	Genome-wide analysis of blood lipid metabolites in over 5000 South Asians reveals biological insights at cardiometabolic disease loci.	5,662 Pakistani ancestry individuals	NA	11q12.2		TMEM258			ENSG00000134825	NA	NA	rs102274-T	rs102274	0	102274	non_coding_transcript_exon_variant	0	NR	4E-39	38.3979		0.1043	[0.089-0.12] unit decrease	Illumina [6720657] (imputed)	N
36	rs174551	6.3109e-10	11	61557826	rs102274	2.33758e-09	Diacylglycerol_36:3_[M+H-H2O]1+ levels	44609	34503513	Harshfield EL	44449	BMC Med	www.ncbi.nlm.nih.gov/pubmed/34503513	Genome-wide analysis of blood lipid metabolites in over 5000 South Asians reveals biological insights at cardiometabolic disease loci.	13,814 British ancestry individuals	NA	11q12.2		TMEM258			ENSG00000134825	NA	NA	rs102274-C	rs102274	0	102274	non_coding_transcript_exon_variant	0	NR	5E-12	11.301		0.0767534	[0.055-0.099] unit increase	Affymetrix [87696910] (imputed)	N
36	rs174551	6.3109e-10	11	61557826	rs102274	2.33758e-09	Cholesteryl ester_22:6_[M+NH4]1+ levels	44609	34503513	Harshfield EL	44449	BMC Med	www.ncbi.nlm.nih.gov/pubmed/34503513	Genome-wide analysis of blood lipid metabolites in over 5000 South Asians reveals biological insights at cardiometabolic disease loci.	13,814 British ancestry individuals	NA	11q12.2		TMEM258			ENSG00000134825	NA	NA	rs102274-C	rs102274	0	102274	non_coding_transcript_exon_variant	0	NR	6E-33	32.2218		0.146548	[0.12-0.17] unit decrease	Affymetrix [87696910] (imputed)	N
36	rs174551	6.3109e-10	11	61557826	rs102274	2.33758e-09	Cholesteryl ester_22:5_[M+NH4]1+ levels	44609	34503513	Harshfield EL	44449	BMC Med	www.ncbi.nlm.nih.gov/pubmed/34503513	Genome-wide analysis of blood lipid metabolites in over 5000 South Asians reveals biological insights at cardiometabolic disease loci.	13,814 British ancestry individuals	NA	11q12.2		TMEM258			ENSG00000134825	NA	NA	rs102274-C	rs102274	0	102274	non_coding_transcript_exon_variant	0	NR	2E-13	12.699		0.0786462	[0.058-0.1] unit decrease	Affymetrix [87696910] (imputed)	N
36	rs174551	6.3109e-10	11	61557826	rs102274	2.33758e-09	Cholesteryl ester_20:5_[M+NH4]1+ levels	44609	34503513	Harshfield EL	44449	BMC Med	www.ncbi.nlm.nih.gov/pubmed/34503513	Genome-wide analysis of blood lipid metabolites in over 5000 South Asians reveals biological insights at cardiometabolic disease loci.	13,814 British ancestry individuals	NA	11q12.2		TMEM258			ENSG00000134825	NA	NA	rs102274-C	rs102274	0	102274	non_coding_transcript_exon_variant	0	NR	2E-149	148.699		0.308541	[0.29-0.33] unit decrease	Affymetrix [87696910] (imputed)	N
36	rs174551	6.3109e-10	11	61557826	rs102274	2.33758e-09	Cholesteryl ester_20:3_[M+NH4]1+ levels	44609	34503513	Harshfield EL	44449	BMC Med	www.ncbi.nlm.nih.gov/pubmed/34503513	Genome-wide analysis of blood lipid metabolites in over 5000 South Asians reveals biological insights at cardiometabolic disease loci.	13,814 British ancestry individuals	NA	11q12.2		TMEM258			ENSG00000134825	NA	NA	rs102274-C	rs102274	0	102274	non_coding_transcript_exon_variant	0	NR	7E-34	33.1549		0.126556	[0.11-0.15] unit decrease	Affymetrix [87696910] (imputed)	N
36	rs174551	6.3109e-10	11	61557826	rs102274	2.33758e-09	Cholesteryl ester(18:3)_[M+NH4]1+ levels	44609	34503513	Harshfield EL	44449	BMC Med	www.ncbi.nlm.nih.gov/pubmed/34503513	Genome-wide analysis of blood lipid metabolites in over 5000 South Asians reveals biological insights at cardiometabolic disease loci.	5,662 Pakistani ancestry individuals	NA	11q12.2		TMEM258			ENSG00000134825	NA	NA	rs102274-C	rs102274	0	102274	non_coding_transcript_exon_variant	0	NR	6E-39	38.2218		0.0985	[0.084-0.113] unit decrease	Illumina [6720657] (imputed)	N
36	rs174551	6.3109e-10	11	61557826	rs102274	2.33758e-09	Cholesteryl ester(20:5)_[M+NH4]1+ levels	44609	34503513	Harshfield EL	44449	BMC Med	www.ncbi.nlm.nih.gov/pubmed/34503513	Genome-wide analysis of blood lipid metabolites in over 5000 South Asians reveals biological insights at cardiometabolic disease loci.	5,662 Pakistani ancestry individuals	NA	11q12.2		TMEM258			ENSG00000134825	NA	NA	rs102274-A	rs102274	0	102274	non_coding_transcript_exon_variant	0	NR	1E-39	39		0.1047	[0.089-0.12] unit decrease	Illumina [6720657] (imputed)	N
36	rs174551	6.3109e-10	11	61557826	rs102274	2.33758e-09	Phosphatidylcholine(42:4)_[M+OAc]1- levels	44609	34503513	Harshfield EL	44449	BMC Med	www.ncbi.nlm.nih.gov/pubmed/34503513	Genome-wide analysis of blood lipid metabolites in over 5000 South Asians reveals biological insights at cardiometabolic disease loci.	5,662 Pakistani ancestry individuals	NA	11q12.2		TMEM258			ENSG00000134825	NA	NA	rs102274-G	rs102274	0	102274	non_coding_transcript_exon_variant	0	NR	2E-39	38.699		0.1388	[0.12-0.16] unit decrease	Illumina [6720657] (imputed)	N
36	rs174551	6.3109e-10	11	61557826	rs102274	2.33758e-09	Phosphatidylethanolamine_37:2_[M-H]1- levels	44609	34503513	Harshfield EL	44449	BMC Med	www.ncbi.nlm.nih.gov/pubmed/34503513	Genome-wide analysis of blood lipid metabolites in over 5000 South Asians reveals biological insights at cardiometabolic disease loci.	13,814 British ancestry individuals	NA	11q12.2		TMEM258			ENSG00000134825	NA	NA	rs102274-C	rs102274	0	102274	non_coding_transcript_exon_variant	0	NR	5E-27	26.301		0.094727	[0.077-0.112] unit increase	Affymetrix [87696910] (imputed)	N
36	rs174551	6.3109e-10	11	61557826	rs102274	2.33758e-09	Phosphatidylethanolamine_38:3_[M-H]1- levels	44609	34503513	Harshfield EL	44449	BMC Med	www.ncbi.nlm.nih.gov/pubmed/34503513	Genome-wide analysis of blood lipid metabolites in over 5000 South Asians reveals biological insights at cardiometabolic disease loci.	13,814 British ancestry individuals	NA	11q12.2		TMEM258			ENSG00000134825	NA	NA	rs102274-C	rs102274	0	102274	non_coding_transcript_exon_variant	0	NR	3E-81	80.5229		0.150316	[0.13-0.17] unit increase	Affymetrix [87696910] (imputed)	N
36	rs174551	6.3109e-10	11	61557826	rs102274	2.33758e-09	Phosphatidylethanolamine_37:3_[M-H]1- levels	44609	34503513	Harshfield EL	44449	BMC Med	www.ncbi.nlm.nih.gov/pubmed/34503513	Genome-wide analysis of blood lipid metabolites in over 5000 South Asians reveals biological insights at cardiometabolic disease loci.	13,814 British ancestry individuals	NA	11q12.2		TMEM258			ENSG00000134825	NA	NA	rs102274-C	rs102274	0	102274	non_coding_transcript_exon_variant	0	NR	4E-20	19.3979		0.0903641	[0.071-0.11] unit increase	Affymetrix [87696910] (imputed)	N
36	rs174551	6.3109e-10	11	61557826	rs102274	2.33758e-09	Phosphatidylethanolamine_38:2_[M-H]1- levels	44609	34503513	Harshfield EL	44449	BMC Med	www.ncbi.nlm.nih.gov/pubmed/34503513	Genome-wide analysis of blood lipid metabolites in over 5000 South Asians reveals biological insights at cardiometabolic disease loci.	13,814 British ancestry individuals	NA	11q12.2		TMEM258			ENSG00000134825	NA	NA	rs102274-C	rs102274	0	102274	non_coding_transcript_exon_variant	0	NR	7E-22	21.1549		0.0733488	[0.058-0.088] unit increase	Affymetrix [87696910] (imputed)	N
36	rs174551	6.3109e-10	11	61557826	rs102274	2.33758e-09	Phosphatidylethanolamine_38:4_[M-H]1- levels	44609	34503513	Harshfield EL	44449	BMC Med	www.ncbi.nlm.nih.gov/pubmed/34503513	Genome-wide analysis of blood lipid metabolites in over 5000 South Asians reveals biological insights at cardiometabolic disease loci.	13,814 British ancestry individuals	NA	11q12.2		TMEM258			ENSG00000134825	NA	NA	rs102274-C	rs102274	0	102274	non_coding_transcript_exon_variant	0	NR	2E-150	149.699		0.225965	[0.21-0.24] unit decrease	Affymetrix [87696910] (imputed)	N
36	rs174551	6.3109e-10	11	61557826	rs102274	2.33758e-09	Phosphatidylethanolamine-O_36:3_[M-H]1-/Phosphatidylethanolamine-P_36:2_[M-H]1- levels	44609	34503513	Harshfield EL	44449	BMC Med	www.ncbi.nlm.nih.gov/pubmed/34503513	Genome-wide analysis of blood lipid metabolites in over 5000 South Asians reveals biological insights at cardiometabolic disease loci.	13,814 British ancestry individuals	NA	11q12.2		TMEM258			ENSG00000134825	NA	NA	rs102274-C	rs102274	0	102274	non_coding_transcript_exon_variant	0	NR	2E-16	15.699		0.0890903	[0.068-0.11] unit increase	Affymetrix [87696910] (imputed)	N
36	rs174551	6.3109e-10	11	61557826	rs102274	2.33758e-09	Phosphatidylethanolamine-O_36:5_[M-H]1-/Phosphatidylethanolamine-P_36:4_[M-H]1- levels	44609	34503513	Harshfield EL	44449	BMC Med	www.ncbi.nlm.nih.gov/pubmed/34503513	Genome-wide analysis of blood lipid metabolites in over 5000 South Asians reveals biological insights at cardiometabolic disease loci.	13,814 British ancestry individuals	NA	11q12.2		TMEM258			ENSG00000134825	NA	NA	rs102274-C	rs102274	0	102274	non_coding_transcript_exon_variant	0	NR	1E-34	34		0.147975	[0.12-0.17] unit decrease	Affymetrix [87696910] (imputed)	N
36	rs174551	6.3109e-10	11	61557826	rs102274	2.33758e-09	Phosphatidylethanolamine-O_36:4_[M-H]1-/Phosphatidylethanolamine-P_36:3_[M-H]1- levels	44609	34503513	Harshfield EL	44449	BMC Med	www.ncbi.nlm.nih.gov/pubmed/34503513	Genome-wide analysis of blood lipid metabolites in over 5000 South Asians reveals biological insights at cardiometabolic disease loci.	13,814 British ancestry individuals	NA	11q12.2		TMEM258			ENSG00000134825	NA	NA	rs102274-C	rs102274	0	102274	non_coding_transcript_exon_variant	0	NR	1E-17	17		0.0995519	[0.077-0.122] unit increase	Affymetrix [87696910] (imputed)	N
36	rs174551	6.3109e-10	11	61557826	rs102274	2.33758e-09	Phosphatidylethanolamine_40:6_[M-H]1- levels	44609	34503513	Harshfield EL	44449	BMC Med	www.ncbi.nlm.nih.gov/pubmed/34503513	Genome-wide analysis of blood lipid metabolites in over 5000 South Asians reveals biological insights at cardiometabolic disease loci.	13,814 British ancestry individuals	NA	11q12.2		TMEM258			ENSG00000134825	NA	NA	rs102274-C	rs102274	0	102274	non_coding_transcript_exon_variant	0	NR	3E-14	13.5229		0.0740972	[0.055-0.093] unit decrease	Affymetrix [87696910] (imputed)	N
36	rs174551	6.3109e-10	11	61557826	rs102274	2.33758e-09	Phosphatidylethanolamine-O_34:3_[M-H]1-/Phosphatidylethanolamine-P_34:2_[M-H]1- levels	44609	34503513	Harshfield EL	44449	BMC Med	www.ncbi.nlm.nih.gov/pubmed/34503513	Genome-wide analysis of blood lipid metabolites in over 5000 South Asians reveals biological insights at cardiometabolic disease loci.	13,814 British ancestry individuals	NA	11q12.2		TMEM258			ENSG00000134825	NA	NA	rs102274-C	rs102274	0	102274	non_coding_transcript_exon_variant	0	NR	7E-31	30.1549		0.136076	[0.11-0.16] unit increase	Affymetrix [87696910] (imputed)	N
36	rs174551	6.3109e-10	11	61557826	rs102274	2.33758e-09	Phosphatidylethanolamine_39:4_[M-H]1- levels	44609	34503513	Harshfield EL	44449	BMC Med	www.ncbi.nlm.nih.gov/pubmed/34503513	Genome-wide analysis of blood lipid metabolites in over 5000 South Asians reveals biological insights at cardiometabolic disease loci.	13,814 British ancestry individuals	NA	11q12.2		TMEM258			ENSG00000134825	NA	NA	rs102274-C	rs102274	0	102274	non_coding_transcript_exon_variant	0	NR	3E-81	80.5229		0.187714	[0.17-0.21] unit decrease	Affymetrix [87696910] (imputed)	N
36	rs174551	6.3109e-10	11	61557826	rs102274	2.33758e-09	Phosphatidylethanolamine_38:5_[M-H]1- levels	44609	34503513	Harshfield EL	44449	BMC Med	www.ncbi.nlm.nih.gov/pubmed/34503513	Genome-wide analysis of blood lipid metabolites in over 5000 South Asians reveals biological insights at cardiometabolic disease loci.	13,814 British ancestry individuals	NA	11q12.2		TMEM258			ENSG00000134825	NA	NA	rs102274-C	rs102274	0	102274	non_coding_transcript_exon_variant	0	NR	4E-65	64.3979		0.177687	[0.16-0.2] unit decrease	Affymetrix [87696910] (imputed)	N
36	rs174551	6.3109e-10	11	61557826	rs102274	2.33758e-09	Diacylglycerol_38:4_[M+H-H2O]1+ levels	44609	34503513	Harshfield EL	44449	BMC Med	www.ncbi.nlm.nih.gov/pubmed/34503513	Genome-wide analysis of blood lipid metabolites in over 5000 South Asians reveals biological insights at cardiometabolic disease loci.	13,814 British ancestry individuals	NA	11q12.2		TMEM258			ENSG00000134825	NA	NA	rs102274-C	rs102274	0	102274	non_coding_transcript_exon_variant	0	NR	2E-69	68.699		0.133969	[0.12-0.15] unit decrease	Affymetrix [87696910] (imputed)	N
36	rs174551	6.3109e-10	11	61557826	rs102274	2.33758e-09	Diacylglycerol_38:6_[M+H-H2O]1+ levels	44609	34503513	Harshfield EL	44449	BMC Med	www.ncbi.nlm.nih.gov/pubmed/34503513	Genome-wide analysis of blood lipid metabolites in over 5000 South Asians reveals biological insights at cardiometabolic disease loci.	13,814 British ancestry individuals	NA	11q12.2		TMEM258			ENSG00000134825	NA	NA	rs102274-C	rs102274	0	102274	non_coding_transcript_exon_variant	0	NR	1E-30	30		0.120419	[0.1-0.141] unit decrease	Affymetrix [87696910] (imputed)	N
36	rs174551	6.3109e-10	11	61557826	rs102274	2.33758e-09	Diacylglycerol_38:3_[M+H-H2O]1+ levels	44609	34503513	Harshfield EL	44449	BMC Med	www.ncbi.nlm.nih.gov/pubmed/34503513	Genome-wide analysis of blood lipid metabolites in over 5000 South Asians reveals biological insights at cardiometabolic disease loci.	13,814 British ancestry individuals	NA	11q12.2		TMEM258			ENSG00000134825	NA	NA	rs102274-C	rs102274	0	102274	non_coding_transcript_exon_variant	0	NR	1E-98	98		0.174561	[0.16-0.19] unit increase	Affymetrix [87696910] (imputed)	N
36	rs174551	6.3109e-10	11	61557826	rs102274	2.33758e-09	Diacylglycerol_38:5_[M+H-H2O]1+ levels	44609	34503513	Harshfield EL	44449	BMC Med	www.ncbi.nlm.nih.gov/pubmed/34503513	Genome-wide analysis of blood lipid metabolites in over 5000 South Asians reveals biological insights at cardiometabolic disease loci.	13,814 British ancestry individuals	NA	11q12.2		TMEM258			ENSG00000134825	NA	NA	rs102274-C	rs102274	0	102274	non_coding_transcript_exon_variant	0	NR	7E-73	72.1549		0.155748	[0.14-0.17] unit decrease	Affymetrix [87696910] (imputed)	N
36	rs174551	6.3109e-10	11	61557826	rs102274	2.33758e-09	Diacylglycerol(36:2)_[M+H-H2O]1+ levels	44609	34503513	Harshfield EL	44449	BMC Med	www.ncbi.nlm.nih.gov/pubmed/34503513	Genome-wide analysis of blood lipid metabolites in over 5000 South Asians reveals biological insights at cardiometabolic disease loci.	5,662 Pakistani ancestry individuals	NA	11q12.2		TMEM258			ENSG00000134825	NA	NA	rs102274-C	rs102274	0	102274	non_coding_transcript_exon_variant	0	NR	1E-38	38		0.1372	[0.12-0.16] unit decrease	Illumina [6720657] (imputed)	N
36	rs174551	6.3109e-10	11	61557826	rs102274	2.33758e-09	Diacylglycerol(36:3)_[M+H-H2O]1+ levels	44609	34503513	Harshfield EL	44449	BMC Med	www.ncbi.nlm.nih.gov/pubmed/34503513	Genome-wide analysis of blood lipid metabolites in over 5000 South Asians reveals biological insights at cardiometabolic disease loci.	5,662 Pakistani ancestry individuals	NA	11q12.2		TMEM258			ENSG00000134825	NA	NA	rs102274-C	rs102274	0	102274	non_coding_transcript_exon_variant	0	NR	1E-38	38		0.1094	[0.093-0.126] unit decrease	Illumina [6720657] (imputed)	N
36	rs174551	6.3109e-10	11	61557826	rs102274	2.33758e-09	Phosphatidylethanolamine(34:2)_[M+H]1+ levels	44609	34503513	Harshfield EL	44449	BMC Med	www.ncbi.nlm.nih.gov/pubmed/34503513	Genome-wide analysis of blood lipid metabolites in over 5000 South Asians reveals biological insights at cardiometabolic disease loci.	5,662 Pakistani ancestry individuals	NA	11q12.2		TMEM258			ENSG00000134825	NA	NA	rs102274-G	rs102274	0	102274	non_coding_transcript_exon_variant	0	NR	2E-39	38.699		0.1382	[0.12-0.16] unit decrease	Illumina [6720657] (imputed)	N
36	rs174551	6.3109e-10	11	61557826	rs102274	2.33758e-09	Phosphatidylethanolamine(38:5)_[M-H]1- levels	44609	34503513	Harshfield EL	44449	BMC Med	www.ncbi.nlm.nih.gov/pubmed/34503513	Genome-wide analysis of blood lipid metabolites in over 5000 South Asians reveals biological insights at cardiometabolic disease loci.	5,662 Pakistani ancestry individuals	NA	11q12.2		TMEM258			ENSG00000134825	NA	NA	rs102274-T	rs102274	0	102274	non_coding_transcript_exon_variant	0	NR	3E-39	38.5229		0.1338	[0.11-0.15] unit decrease	Illumina [6720657] (imputed)	N
36	rs174551	6.3109e-10	11	61557826	rs102274	2.33758e-09	Phosphatidylcholine-O_38:4_[M+H]1+/Phosphatidylcholine-P_38:3_[M+H]1+ levels	44609	34503513	Harshfield EL	44449	BMC Med	www.ncbi.nlm.nih.gov/pubmed/34503513	Genome-wide analysis of blood lipid metabolites in over 5000 South Asians reveals biological insights at cardiometabolic disease loci.	13,814 British ancestry individuals	NA	11q12.2		TMEM258			ENSG00000134825	NA	NA	rs102274-C	rs102274	0	102274	non_coding_transcript_exon_variant	0	NR	2E-13	12.699		0.112244	[0.082-0.142] unit decrease	Affymetrix [87696910] (imputed)	N
36	rs174551	6.3109e-10	11	61557826	rs102274	2.33758e-09	Phosphatidylcholine-O_40:6_[M+H]1+/Phosphatidylcholine-P_40:5_[M+H]1+ levels	44609	34503513	Harshfield EL	44449	BMC Med	www.ncbi.nlm.nih.gov/pubmed/34503513	Genome-wide analysis of blood lipid metabolites in over 5000 South Asians reveals biological insights at cardiometabolic disease loci.	13,814 British ancestry individuals	NA	11q12.2		TMEM258			ENSG00000134825	NA	NA	rs102274-C	rs102274	0	102274	non_coding_transcript_exon_variant	0	NR	3E-16	15.5229		0.125474	[0.095-0.156] unit decrease	Affymetrix [87696910] (imputed)	N
36	rs174551	6.3109e-10	11	61557826	rs102274	2.33758e-09	Phosphatidylcholine-O_40:5_[M+H]1+/Phosphatidylcholine-P_40:4_[M+H]1+ levels	44609	34503513	Harshfield EL	44449	BMC Med	www.ncbi.nlm.nih.gov/pubmed/34503513	Genome-wide analysis of blood lipid metabolites in over 5000 South Asians reveals biological insights at cardiometabolic disease loci.	13,814 British ancestry individuals	NA	11q12.2		TMEM258			ENSG00000134825	NA	NA	rs102274-C	rs102274	0	102274	non_coding_transcript_exon_variant	0	NR	6E-38	37.2218		0.193307	[0.16-0.22] unit decrease	Affymetrix [87696910] (imputed)	N
36	rs174551	6.3109e-10	11	61557826	rs102274	2.33758e-09	Phosphatidylcholine-O_38:5_[M+H]1+/Phosphatidylcholine-P_38:4_[M+H]1+ levels	44609	34503513	Harshfield EL	44449	BMC Med	www.ncbi.nlm.nih.gov/pubmed/34503513	Genome-wide analysis of blood lipid metabolites in over 5000 South Asians reveals biological insights at cardiometabolic disease loci.	13,814 British ancestry individuals	NA	11q12.2		TMEM258			ENSG00000134825	NA	NA	rs102274-C	rs102274	0	102274	non_coding_transcript_exon_variant	0	NR	5E-53	52.301		0.228608	[0.2-0.26] unit decrease	Affymetrix [87696910] (imputed)	N
36	rs174551	6.3109e-10	11	61557826	rs102274	2.33758e-09	Phosphatidylcholine-O(36:5)_[M+H]1+/Phosphatidylcholine-P(36:4)_[M+H]1+ levels	44609	34503513	Harshfield EL	44449	BMC Med	www.ncbi.nlm.nih.gov/pubmed/34503513	Genome-wide analysis of blood lipid metabolites in over 5000 South Asians reveals biological insights at cardiometabolic disease loci.	5,662 Pakistani ancestry individuals	NA	11q12.2		TMEM258			ENSG00000134825	NA	NA	rs102274-A	rs102274	0	102274	non_coding_transcript_exon_variant	0	NR	8E-40	39.0969		0.1018	[0.087-0.117] unit decrease	Illumina [6720657] (imputed)	N
36	rs174551	6.3109e-10	11	61557826	rs102274	2.33758e-09	Phosphatidylcholine(33:3)_[M+H]1+/Phosphatidylethanolamine(36:3)_[M+H]1+/Phosphatidate(38:4)_[M+NH4]1+ levels	44609	34503513	Harshfield EL	44449	BMC Med	www.ncbi.nlm.nih.gov/pubmed/34503513	Genome-wide analysis of blood lipid metabolites in over 5000 South Asians reveals biological insights at cardiometabolic disease loci.	5,662 Pakistani ancestry individuals	NA	11q12.2		TMEM258			ENSG00000134825	NA	NA	rs102274-T	rs102274	0	102274	non_coding_transcript_exon_variant	0	NR	4E-39	38.3979		0.1275	[0.11-0.15] unit decrease	Illumina [6720657] (imputed)	N
36	rs174551	6.3109e-10	11	61557826	rs102274	2.33758e-09	Phosphatidylcholine(36:3)_[M+H]1+/Phosphatidylethanolamine(39:3)_[M+H]1+/Phosphatidate(41:4)_[M+NH4]1+ levels	44609	34503513	Harshfield EL	44449	BMC Med	www.ncbi.nlm.nih.gov/pubmed/34503513	Genome-wide analysis of blood lipid metabolites in over 5000 South Asians reveals biological insights at cardiometabolic disease loci.	5,662 Pakistani ancestry individuals	NA	11q12.2		TMEM258			ENSG00000134825	NA	NA	rs102274-T	rs102274	0	102274	non_coding_transcript_exon_variant	0	NR	8E-40	39.0969		0.1396	[0.12-0.16] unit decrease	Illumina [6720657] (imputed)	N
36	rs174551	6.3109e-10	11	61557826	rs102274	2.33758e-09	Phosphatidylcholine(36:2)_[M+H]1+/Phosphatidylethanolamine(39:2)_[M+H]1+/Phosphatidate(41:3)_[M+NH4]1+ levels	44609	34503513	Harshfield EL	44449	BMC Med	www.ncbi.nlm.nih.gov/pubmed/34503513	Genome-wide analysis of blood lipid metabolites in over 5000 South Asians reveals biological insights at cardiometabolic disease loci.	5,662 Pakistani ancestry individuals	NA	11q12.2		TMEM258			ENSG00000134825	NA	NA	rs102274-G	rs102274	0	102274	non_coding_transcript_exon_variant	0	NR	8E-39	38.0969		0.119	[0.1-0.14] unit decrease	Illumina [6720657] (imputed)	N
36	rs174551	6.3109e-10	11	61557826	rs102274	2.33758e-09	Phosphatidylcholine(40:4)_[M+OAc]1-/Phosphatidylserine(44:3)_[M-H]1- levels	44609	34503513	Harshfield EL	44449	BMC Med	www.ncbi.nlm.nih.gov/pubmed/34503513	Genome-wide analysis of blood lipid metabolites in over 5000 South Asians reveals biological insights at cardiometabolic disease loci.	5,662 Pakistani ancestry individuals	NA	11q12.2		TMEM258			ENSG00000134825	NA	NA	rs102274-A	rs102274	0	102274	non_coding_transcript_exon_variant	0	NR	5E-39	38.301		0.1394	[0.12-0.16] unit decrease	Illumina [6720657] (imputed)	N
36	rs174551	6.3109e-10	11	61557826	rs102274	2.33758e-09	Phosphatidylcholine(40:5)_[M+H]1+ levels	44609	34503513	Harshfield EL	44449	BMC Med	www.ncbi.nlm.nih.gov/pubmed/34503513	Genome-wide analysis of blood lipid metabolites in over 5000 South Asians reveals biological insights at cardiometabolic disease loci.	5,662 Pakistani ancestry individuals	NA	11q12.2		TMEM258			ENSG00000134825	NA	NA	rs102274-T	rs102274	0	102274	non_coding_transcript_exon_variant	0	NR	1E-39	39		0.1348	[0.11-0.15] unit decrease	Illumina [6720657] (imputed)	N
36	rs174551	6.3109e-10	11	61557826	rs102274	2.33758e-09	Phosphatidylcholine-O_33:3_[M+H]1+/Phosphatidylcholine-P_33:2_[M+H]1+/Phosphatidylethanolamine-O_36:3_[M+H]1+ levels	44609	34503513	Harshfield EL	44449	BMC Med	www.ncbi.nlm.nih.gov/pubmed/34503513	Genome-wide analysis of blood lipid metabolites in over 5000 South Asians reveals biological insights at cardiometabolic disease loci.	13,814 British ancestry individuals	NA	11q12.2		TMEM258			ENSG00000134825	NA	NA	rs102274-C	rs102274	0	102274	non_coding_transcript_exon_variant	0	NR	1E-11	11		0.0863157	[0.061-0.111] unit increase	Affymetrix [87696910] (imputed)	N
36	rs174551	6.3109e-10	11	61557826	rs102274	2.33758e-09	Phosphatidylcholine-O(36:3)_M+H]1+/Phosphatidylcholine-P(36:2)_M+H]1+ levels	44609	34503513	Harshfield EL	44449	BMC Med	www.ncbi.nlm.nih.gov/pubmed/34503513	Genome-wide analysis of blood lipid metabolites in over 5000 South Asians reveals biological insights at cardiometabolic disease loci.	5,662 Pakistani ancestry individuals	NA	11q12.2		TMEM258			ENSG00000134825	NA	NA	rs102274-A	rs102274	0	102274	non_coding_transcript_exon_variant	0	NR	2E-39	38.699		0.1381	[0.12-0.16] unit decrease	Illumina [6720657] (imputed)	N
36	rs174551	6.3109e-10	11	61557826	rs102274	2.33758e-09	Phosphatidylcholine-O(40:6)_[M+H]1+/Phosphatidylcholine-P(40:5)_[M+H]1+ levels	44609	34503513	Harshfield EL	44449	BMC Med	www.ncbi.nlm.nih.gov/pubmed/34503513	Genome-wide analysis of blood lipid metabolites in over 5000 South Asians reveals biological insights at cardiometabolic disease loci.	5,662 Pakistani ancestry individuals	NA	11q12.2		TMEM258			ENSG00000134825	NA	NA	rs102274-G	rs102274	0	102274	non_coding_transcript_exon_variant	0	NR	7E-39	38.1549		0.0934	[0.079-0.108] unit decrease	Illumina [6720657] (imputed)	N
36	rs174551	6.3109e-10	11	61557826	rs102274	2.33758e-09	Phosphatidylcholine(36:3)_[M+OAc]1-/Phosphatidylserine(40:2)_[M-H]1- levels	44609	34503513	Harshfield EL	44449	BMC Med	www.ncbi.nlm.nih.gov/pubmed/34503513	Genome-wide analysis of blood lipid metabolites in over 5000 South Asians reveals biological insights at cardiometabolic disease loci.	5,662 Pakistani ancestry individuals	NA	11q12.2		TMEM258			ENSG00000134825	NA	NA	rs102274-T	rs102274	0	102274	non_coding_transcript_exon_variant	0	NR	2E-39	38.699		0.0847	[0.072-0.097] unit decrease	Illumina [6720657] (imputed)	N
36	rs174551	6.3109e-10	11	61557826	rs102274	2.33758e-09	Phosphatidylcholine(38:3)_[M+OAc]1-/Phosphatidylserine(42:2)_[M-H]1- levels	44609	34503513	Harshfield EL	44449	BMC Med	www.ncbi.nlm.nih.gov/pubmed/34503513	Genome-wide analysis of blood lipid metabolites in over 5000 South Asians reveals biological insights at cardiometabolic disease loci.	5,662 Pakistani ancestry individuals	NA	11q12.2		TMEM258			ENSG00000134825	NA	NA	rs102274-T	rs102274	0	102274	non_coding_transcript_exon_variant	0	NR	5E-39	38.301		0.0962	[0.082-0.111] unit decrease	Illumina [6720657] (imputed)	N
36	rs174551	6.3109e-10	11	61557826	rs102274	2.33758e-09	Phosphatidylcholine(40:5)_[M+OAc]1-/Phosphatidylserine(44:4)_[M-H]1- levels	44609	34503513	Harshfield EL	44449	BMC Med	www.ncbi.nlm.nih.gov/pubmed/34503513	Genome-wide analysis of blood lipid metabolites in over 5000 South Asians reveals biological insights at cardiometabolic disease loci.	5,662 Pakistani ancestry individuals	NA	11q12.2		TMEM258			ENSG00000134825	NA	NA	rs102274-A	rs102274	0	102274	non_coding_transcript_exon_variant	0	NR	2E-39	38.699		0.1376	[0.12-0.16] unit decrease	Illumina [6720657] (imputed)	N
36	rs174551	6.3109e-10	11	61557826	rs102274	2.33758e-09	Phosphatidylcholine(40:6)_[M+H]1+/Phosphatidylethanolamine(43:6)_[M+H]1+ levels	44609	34503513	Harshfield EL	44449	BMC Med	www.ncbi.nlm.nih.gov/pubmed/34503513	Genome-wide analysis of blood lipid metabolites in over 5000 South Asians reveals biological insights at cardiometabolic disease loci.	5,662 Pakistani ancestry individuals	NA	11q12.2		TMEM258			ENSG00000134825	NA	NA	rs102274-G	rs102274	0	102274	non_coding_transcript_exon_variant	0	NR	5E-39	38.301		0.1521	[0.13-0.17] unit decrease	Illumina [6720657] (imputed)	N
36	rs174551	6.3109e-10	11	61557826	rs102274	2.33758e-09	Phosphatidylcholine-O_35:4_[M+OAc]1-/Phosphatidylcholine-P_35:3_[M+OAc]1- levels	44609	34503513	Harshfield EL	44449	BMC Med	www.ncbi.nlm.nih.gov/pubmed/34503513	Genome-wide analysis of blood lipid metabolites in over 5000 South Asians reveals biological insights at cardiometabolic disease loci.	13,814 British ancestry individuals	NA	11q12.2		TMEM258			ENSG00000134825	NA	NA	rs102274-C	rs102274	0	102274	non_coding_transcript_exon_variant	0	NR	2E-14	13.699		0.0720337	[0.054-0.09] unit decrease	Affymetrix [87696910] (imputed)	N
36	rs174551	6.3109e-10	11	61557826	rs102274	2.33758e-09	Phosphatidylcholine-O_36:4_[M+H]1+/Phosphatidylcholine-P_36:3_[M+H]1+ levels	44609	34503513	Harshfield EL	44449	BMC Med	www.ncbi.nlm.nih.gov/pubmed/34503513	Genome-wide analysis of blood lipid metabolites in over 5000 South Asians reveals biological insights at cardiometabolic disease loci.	13,814 British ancestry individuals	NA	11q12.2		TMEM258			ENSG00000134825	NA	NA	rs102274-C	rs102274	0	102274	non_coding_transcript_exon_variant	0	NR	2E-49	48.699		0.186335	[0.16-0.21] unit decrease	Affymetrix [87696910] (imputed)	N
36	rs174551	6.3109e-10	11	61557826	rs102274	2.33758e-09	Phosphatidylcholine-O(40:5)_[M+H]1+/Phosphatidylcholine-P(40:4)_[M+H]1+ levels	44609	34503513	Harshfield EL	44449	BMC Med	www.ncbi.nlm.nih.gov/pubmed/34503513	Genome-wide analysis of blood lipid metabolites in over 5000 South Asians reveals biological insights at cardiometabolic disease loci.	5,662 Pakistani ancestry individuals	NA	11q12.2		TMEM258			ENSG00000134825	NA	NA	rs102274-T	rs102274	0	102274	non_coding_transcript_exon_variant	0	NR	3E-39	38.5229		0.1526	[0.13-0.18] unit decrease	Illumina [6720657] (imputed)	N
36	rs174551	6.3109e-10	11	61557826	rs102274	2.33758e-09	Phosphatidylcholine(34:2)_[M+H]1+/Phosphatidylethanolamine(37:2)_[M+H]1+/Phosphatidate(39:3)_[M+NH4]1+ levels	44609	34503513	Harshfield EL	44449	BMC Med	www.ncbi.nlm.nih.gov/pubmed/34503513	Genome-wide analysis of blood lipid metabolites in over 5000 South Asians reveals biological insights at cardiometabolic disease loci.	5,662 Pakistani ancestry individuals	NA	11q12.2		TMEM258			ENSG00000134825	NA	NA	rs102274-G	rs102274	0	102274	non_coding_transcript_exon_variant	0	NR	4E-39	38.3979		0.0887	[0.075-0.102] unit decrease	Illumina [6720657] (imputed)	N
36	rs174551	6.3109e-10	11	61557826	rs102274	2.33758e-09	Phosphatidylcholine(35:4)_[M+H]1+/Phosphatidylethanolamine(38:4)_[M+H]1+/Phosphatidate(40:5)_[M+NH4]1+ levels	44609	34503513	Harshfield EL	44449	BMC Med	www.ncbi.nlm.nih.gov/pubmed/34503513	Genome-wide analysis of blood lipid metabolites in over 5000 South Asians reveals biological insights at cardiometabolic disease loci.	5,662 Pakistani ancestry individuals	NA	11q12.2		TMEM258			ENSG00000134825	NA	NA	rs102274-G	rs102274	0	102274	non_coding_transcript_exon_variant	0	NR	1E-39	39		0.0854	[0.073-0.098] unit decrease	Illumina [6720657] (imputed)	N
36	rs174551	6.3109e-10	11	61557826	rs102274	2.33758e-09	Phosphatidylcholine(38:3)_[M+H]1+/Phosphatidylethanolamine(41:3)_[M+H]1+/Phosphatidate(43:4)_[M+NH4]1+ levels	44609	34503513	Harshfield EL	44449	BMC Med	www.ncbi.nlm.nih.gov/pubmed/34503513	Genome-wide analysis of blood lipid metabolites in over 5000 South Asians reveals biological insights at cardiometabolic disease loci.	5,662 Pakistani ancestry individuals	NA	11q12.2		TMEM258			ENSG00000134825	NA	NA	rs102274-C	rs102274	0	102274	non_coding_transcript_exon_variant	0	NR	6E-39	38.2218		0.138	[0.12-0.16] unit decrease	Illumina [6720657] (imputed)	N
36	rs174551	6.3109e-10	11	61557826	rs102274	2.33758e-09	Phosphatidylcholine(38:4)_[M+H]1+/Phosphatidylethanolamine(41:4)_[M+H]1+ levels	44609	34503513	Harshfield EL	44449	BMC Med	www.ncbi.nlm.nih.gov/pubmed/34503513	Genome-wide analysis of blood lipid metabolites in over 5000 South Asians reveals biological insights at cardiometabolic disease loci.	5,662 Pakistani ancestry individuals	NA	11q12.2		TMEM258			ENSG00000134825	NA	NA	rs102274-C	rs102274	0	102274	non_coding_transcript_exon_variant	0	NR	7E-40	39.1549		0.1022	[0.087-0.117] unit decrease	Illumina [6720657] (imputed)	N
36	rs174551	6.3109e-10	11	61557826	rs102274	2.33758e-09	Phosphatidylcholine(38:4)_[M+OAc]1-/Phosphatidylserine(42:3)_[M-H]1- levels	44609	34503513	Harshfield EL	44449	BMC Med	www.ncbi.nlm.nih.gov/pubmed/34503513	Genome-wide analysis of blood lipid metabolites in over 5000 South Asians reveals biological insights at cardiometabolic disease loci.	5,662 Pakistani ancestry individuals	NA	11q12.2		TMEM258			ENSG00000134825	NA	NA	rs102274-A	rs102274	0	102274	non_coding_transcript_exon_variant	0	NR	8E-40	39.0969		0.065	[0.055-0.075] unit increase	Illumina [6720657] (imputed)	N
36	rs174551	6.3109e-10	11	61557826	rs102274	2.33758e-09	Phosphatidylcholine(38:5)_[M+H]1+/Phosphatidylethanolamine(41:5)_[M+H]1+/Phosphatidate(43:6)_[M+NH4]1+ levels	44609	34503513	Harshfield EL	44449	BMC Med	www.ncbi.nlm.nih.gov/pubmed/34503513	Genome-wide analysis of blood lipid metabolites in over 5000 South Asians reveals biological insights at cardiometabolic disease loci.	5,662 Pakistani ancestry individuals	NA	11q12.2		TMEM258			ENSG00000134825	NA	NA	rs102274-T	rs102274	0	102274	non_coding_transcript_exon_variant	0	NR	1E-39	39		0.0924	[0.079-0.106] unit decrease	Illumina [6720657] (imputed)	N
36	rs174551	6.3109e-10	11	61557826	rs102274	2.33758e-09	Cholesteryl ester_16:0_[M+NH4]1+ levels	44609	34503513	Harshfield EL	44449	BMC Med	www.ncbi.nlm.nih.gov/pubmed/34503513	Genome-wide analysis of blood lipid metabolites in over 5000 South Asians reveals biological insights at cardiometabolic disease loci.	13,814 British ancestry individuals	NA	11q12.2		TMEM258			ENSG00000134825	NA	NA	rs102274-C	rs102274	0	102274	non_coding_transcript_exon_variant	0	NR	4E-25	24.3979		0.100561	[0.082-0.12] unit decrease	Affymetrix [87696910] (imputed)	N
36	rs174551	6.3109e-10	11	61557826	rs102274	2.33758e-09	Cholesteryl ester_18:2_[M+NH4]1+ levels	44609	34503513	Harshfield EL	44449	BMC Med	www.ncbi.nlm.nih.gov/pubmed/34503513	Genome-wide analysis of blood lipid metabolites in over 5000 South Asians reveals biological insights at cardiometabolic disease loci.	13,814 British ancestry individuals	NA	11q12.2		TMEM258			ENSG00000134825	NA	NA	rs102274-C	rs102274	0	102274	non_coding_transcript_exon_variant	0	NR	7E-14	13.1549		0.0797486	[0.059-0.101] unit increase	Affymetrix [87696910] (imputed)	N
36	rs174551	6.3109e-10	11	61557826	rs102274	2.33758e-09	Cholesteryl ester_18:3_[M+NH4]1+ levels	44609	34503513	Harshfield EL	44449	BMC Med	www.ncbi.nlm.nih.gov/pubmed/34503513	Genome-wide analysis of blood lipid metabolites in over 5000 South Asians reveals biological insights at cardiometabolic disease loci.	13,814 British ancestry individuals	NA	11q12.2		TMEM258			ENSG00000134825	NA	NA	rs102274-C	rs102274	0	102274	non_coding_transcript_exon_variant	0	NR	1E-42	42		0.146457	[0.13-0.17] unit decrease	Affymetrix [87696910] (imputed)	N
36	rs174551	6.3109e-10	11	61557826	rs102274	2.33758e-09	Cholesteryl ester_14:0_[M+NH4]1+ levels	44609	34503513	Harshfield EL	44449	BMC Med	www.ncbi.nlm.nih.gov/pubmed/34503513	Genome-wide analysis of blood lipid metabolites in over 5000 South Asians reveals biological insights at cardiometabolic disease loci.	13,814 British ancestry individuals	NA	11q12.2		TMEM258			ENSG00000134825	NA	NA	rs102274-C	rs102274	0	102274	non_coding_transcript_exon_variant	0	NR	1E-11	11		0.0628477	[0.045-0.081] unit decrease	Affymetrix [87696910] (imputed)	N
36	rs174551	6.3109e-10	11	61557826	rs102274	2.33758e-09	C20:5 Cholesteryl ester levels in chronic kidney disease	45050	35120996	Rhee EP	44593	Kidney Int	www.ncbi.nlm.nih.gov/pubmed/35120996	Trans-ethnic genome-wide association study of blood metabolites in the chronic renal insufficiency cohort (CRIC) study.	687 African American individuals	NA	11q12.2		TMEM258			ENSG00000134825	NA	NA	rs102274-C	rs102274	0	102274	non_coding_transcript_exon_variant	0	0.09	9E-8	7.04576		0.1	[0.061-0.139] unit decrease	Illumina [15449934] (imputed)	N
36	rs174551	6.3109e-10	11	61557826	rs102274	2.33758e-09	C20:4 Lysophosphatidylcholine levels in chronic kidney disease	45050	35120996	Rhee EP	44593	Kidney Int	www.ncbi.nlm.nih.gov/pubmed/35120996	Trans-ethnic genome-wide association study of blood metabolites in the chronic renal insufficiency cohort (CRIC) study.	687 African American individuals	NA	11q12.2		TMEM258			ENSG00000134825	NA	NA	rs102274-C	rs102274	0	102274	non_coding_transcript_exon_variant	0	0.09	3E-9	8.52288		0.25	[0.17-0.33] unit decrease	Illumina [15449934] (imputed)	N
36	rs174551	6.3109e-10	11	61557826	rs102274	2.33758e-09	C38:4 Phosphatidylcholine levels in chronic kidney disease	45050	35120996	Rhee EP	44593	Kidney Int	www.ncbi.nlm.nih.gov/pubmed/35120996	Trans-ethnic genome-wide association study of blood metabolites in the chronic renal insufficiency cohort (CRIC) study.	687 African American individuals	NA	11q12.2		TMEM258			ENSG00000134825	NA	NA	rs102274-C	rs102274	0	102274	non_coding_transcript_exon_variant	0	0.09	2E-8	7.69897		0.13	[0.091-0.169] unit decrease	Illumina [15449934] (imputed)	N
36	rs174551	6.3109e-10	11	61557826	rs102274	2.33758e-09	Triacylglycerol_56:8_[M+NH4]1+ levels	44609	34503513	Harshfield EL	44449	BMC Med	www.ncbi.nlm.nih.gov/pubmed/34503513	Genome-wide analysis of blood lipid metabolites in over 5000 South Asians reveals biological insights at cardiometabolic disease loci.	13,814 British ancestry individuals	NA	11q12.2		TMEM258			ENSG00000134825	NA	NA	rs102274-C	rs102274	0	102274	non_coding_transcript_exon_variant	0	NR	6E-28	27.2218		0.170036	[0.14-0.2] unit decrease	Affymetrix [87696910] (imputed)	N
36	rs174551	6.3109e-10	11	61557826	rs102274	2.33758e-09	Triacylglycerol_56:5_[M+NH4]1+ levels	44609	34503513	Harshfield EL	44449	BMC Med	www.ncbi.nlm.nih.gov/pubmed/34503513	Genome-wide analysis of blood lipid metabolites in over 5000 South Asians reveals biological insights at cardiometabolic disease loci.	13,814 British ancestry individuals	NA	11q12.2		TMEM258			ENSG00000134825	NA	NA	rs102274-C	rs102274	0	102274	non_coding_transcript_exon_variant	0	NR	7E-30	29.1549		0.172973	[0.14-0.2] unit decrease	Affymetrix [87696910] (imputed)	N
36	rs174551	6.3109e-10	11	61557826	rs102274	2.33758e-09	Triacylglycerol_56:6_[M+NH4]1+ levels	44609	34503513	Harshfield EL	44449	BMC Med	www.ncbi.nlm.nih.gov/pubmed/34503513	Genome-wide analysis of blood lipid metabolites in over 5000 South Asians reveals biological insights at cardiometabolic disease loci.	13,814 British ancestry individuals	NA	11q12.2		TMEM258			ENSG00000134825	NA	NA	rs102274-C	rs102274	0	102274	non_coding_transcript_exon_variant	0	NR	1E-62	62		0.245354	[0.22-0.27] unit decrease	Affymetrix [87696910] (imputed)	N
36	rs174551	6.3109e-10	11	61557826	rs102274	2.33758e-09	Triacylglycerol_56:7_[M+NH4]1+ levels	44609	34503513	Harshfield EL	44449	BMC Med	www.ncbi.nlm.nih.gov/pubmed/34503513	Genome-wide analysis of blood lipid metabolites in over 5000 South Asians reveals biological insights at cardiometabolic disease loci.	13,814 British ancestry individuals	NA	11q12.2		TMEM258			ENSG00000134825	NA	NA	rs102274-C	rs102274	0	102274	non_coding_transcript_exon_variant	0	NR	4E-35	34.3979		0.187749	[0.16-0.22] unit decrease	Affymetrix [87696910] (imputed)	N
36	rs174551	6.3109e-10	11	61557826	rs102274	2.33758e-09	Triacylglycerol_58:10_[M+NH4]1+ levels	44609	34503513	Harshfield EL	44449	BMC Med	www.ncbi.nlm.nih.gov/pubmed/34503513	Genome-wide analysis of blood lipid metabolites in over 5000 South Asians reveals biological insights at cardiometabolic disease loci.	13,814 British ancestry individuals	NA	11q12.2		TMEM258			ENSG00000134825	NA	NA	rs102274-C	rs102274	0	102274	non_coding_transcript_exon_variant	0	NR	2E-62	61.699		0.256	[0.23-0.29] unit decrease	Affymetrix [87696910] (imputed)	N
36	rs174551	6.3109e-10	11	61557826	rs102274	2.33758e-09	Triacylglycerol_52:6_[M+NH4]1+ levels	44609	34503513	Harshfield EL	44449	BMC Med	www.ncbi.nlm.nih.gov/pubmed/34503513	Genome-wide analysis of blood lipid metabolites in over 5000 South Asians reveals biological insights at cardiometabolic disease loci.	13,814 British ancestry individuals	NA	11q12.2		TMEM258			ENSG00000134825	NA	NA	rs102274-C	rs102274	0	102274	non_coding_transcript_exon_variant	0	NR	3E-18	17.5229		0.131982	[0.1-0.16] unit decrease	Affymetrix [87696910] (imputed)	N
36	rs174551	6.3109e-10	11	61557826	rs102274	2.33758e-09	Triacylglycerol_54:7_[M+NH4]1+ levels	44609	34503513	Harshfield EL	44449	BMC Med	www.ncbi.nlm.nih.gov/pubmed/34503513	Genome-wide analysis of blood lipid metabolites in over 5000 South Asians reveals biological insights at cardiometabolic disease loci.	13,814 British ancestry individuals	NA	11q12.2		TMEM258			ENSG00000134825	NA	NA	rs102274-C	rs102274	0	102274	non_coding_transcript_exon_variant	0	NR	8E-16	15.0969		0.123494	[0.093-0.154] unit decrease	Affymetrix [87696910] (imputed)	N
36	rs174551	6.3109e-10	11	61557826	rs102274	2.33758e-09	Triacylglycerol_56:4_[M+NH4]1+ levels	44609	34503513	Harshfield EL	44449	BMC Med	www.ncbi.nlm.nih.gov/pubmed/34503513	Genome-wide analysis of blood lipid metabolites in over 5000 South Asians reveals biological insights at cardiometabolic disease loci.	13,814 British ancestry individuals	NA	11q12.2		TMEM258			ENSG00000134825	NA	NA	rs102274-C	rs102274	0	102274	non_coding_transcript_exon_variant	0	NR	2E-16	15.699		0.126802	[0.097-0.157] unit increase	Affymetrix [87696910] (imputed)	N
36	rs174551	6.3109e-10	11	61557826	rs102274	2.33758e-09	Phosphatidylserine_40:5_[M+H]1+/Phosphatidylglycerol_40:7_[M+NH4]1+ levels	44609	34503513	Harshfield EL	44449	BMC Med	www.ncbi.nlm.nih.gov/pubmed/34503513	Genome-wide analysis of blood lipid metabolites in over 5000 South Asians reveals biological insights at cardiometabolic disease loci.	13,814 British ancestry individuals	NA	11q12.2		TMEM258			ENSG00000134825	NA	NA	rs102274-C	rs102274	0	102274	non_coding_transcript_exon_variant	0	NR	8E-42	41.0969		0.176936	[0.15-0.2] unit decrease	Affymetrix [87696910] (imputed)	N
36	rs174551	6.3109e-10	11	61557826	rs102274	2.33758e-09	Phosphatidylserine-P_42:1_[M+H]1+/Phosphatidylglycerol-P_42:6_[M+NH4]1+ levels	44609	34503513	Harshfield EL	44449	BMC Med	www.ncbi.nlm.nih.gov/pubmed/34503513	Genome-wide analysis of blood lipid metabolites in over 5000 South Asians reveals biological insights at cardiometabolic disease loci.	13,814 British ancestry individuals	NA	11q12.2		TMEM258			ENSG00000134825	NA	NA	rs102274-C	rs102274	0	102274	non_coding_transcript_exon_variant	0	NR	4E-19	18.3979		0.11798	[0.092-0.144] unit decrease	Affymetrix [87696910] (imputed)	N
36	rs174551	6.3109e-10	11	61557826	rs102274	2.33758e-09	Phosphatidylserine(35:2)_[M+OAc]1- levels	44609	34503513	Harshfield EL	44449	BMC Med	www.ncbi.nlm.nih.gov/pubmed/34503513	Genome-wide analysis of blood lipid metabolites in over 5000 South Asians reveals biological insights at cardiometabolic disease loci.	5,662 Pakistani ancestry individuals	NA	11q12.2		TMEM258			ENSG00000134825	NA	NA	rs102274-C	rs102274	0	102274	non_coding_transcript_exon_variant	0	NR	1E-38	38		0.1372	[0.12-0.16] unit decrease	Illumina [6720657] (imputed)	N
36	rs174551	6.3109e-10	11	61557826	rs102274	2.33758e-09	Triacylglycerol(56:6)_[M+NH4]1+ levels	44609	34503513	Harshfield EL	44449	BMC Med	www.ncbi.nlm.nih.gov/pubmed/34503513	Genome-wide analysis of blood lipid metabolites in over 5000 South Asians reveals biological insights at cardiometabolic disease loci.	5,662 Pakistani ancestry individuals	NA	11q12.2		TMEM258			ENSG00000134825	NA	NA	rs102274-C	rs102274	0	102274	non_coding_transcript_exon_variant	0	NR	6E-39	38.2218		0.1379	[0.12-0.16] unit decrease	Illumina [6720657] (imputed)	N
36	rs174551	6.3109e-10	11	61557826	rs102274	2.33758e-09	Triacylglycerol_58:7_[M+NH4]1+ levels	44609	34503513	Harshfield EL	44449	BMC Med	www.ncbi.nlm.nih.gov/pubmed/34503513	Genome-wide analysis of blood lipid metabolites in over 5000 South Asians reveals biological insights at cardiometabolic disease loci.	13,814 British ancestry individuals	NA	11q12.2		TMEM258			ENSG00000134825	NA	NA	rs102274-C	rs102274	0	102274	non_coding_transcript_exon_variant	0	NR	3E-27	26.5229		0.167364	[0.14-0.2] unit decrease	Affymetrix [87696910] (imputed)	N
36	rs174551	6.3109e-10	11	61557826	rs102274	2.33758e-09	Triacylglycerol_58:9_[M+NH4]1+ levels	44609	34503513	Harshfield EL	44449	BMC Med	www.ncbi.nlm.nih.gov/pubmed/34503513	Genome-wide analysis of blood lipid metabolites in over 5000 South Asians reveals biological insights at cardiometabolic disease loci.	13,814 British ancestry individuals	NA	11q12.2		TMEM258			ENSG00000134825	NA	NA	rs102274-C	rs102274	0	102274	non_coding_transcript_exon_variant	0	NR	8E-37	36.0969		0.20032	[0.17-0.23] unit decrease	Affymetrix [87696910] (imputed)	N
36	rs174551	6.3109e-10	11	61557826	rs102274	2.33758e-09	Triacylglycerol_58:8_[M+NH4]1+ levels	44609	34503513	Harshfield EL	44449	BMC Med	www.ncbi.nlm.nih.gov/pubmed/34503513	Genome-wide analysis of blood lipid metabolites in over 5000 South Asians reveals biological insights at cardiometabolic disease loci.	13,814 British ancestry individuals	NA	11q12.2		TMEM258			ENSG00000134825	NA	NA	rs102274-C	rs102274	0	102274	non_coding_transcript_exon_variant	0	NR	5E-18	17.301		0.136764	[0.11-0.17] unit decrease	Affymetrix [87696910] (imputed)	N
36	rs174551	6.3109e-10	11	61557826	rs102274	2.33758e-09	Triacylglycerol(58:9)_[M+NH4]1+ levels	44609	34503513	Harshfield EL	44449	BMC Med	www.ncbi.nlm.nih.gov/pubmed/34503513	Genome-wide analysis of blood lipid metabolites in over 5000 South Asians reveals biological insights at cardiometabolic disease loci.	5,662 Pakistani ancestry individuals	NA	11q12.2		TMEM258			ENSG00000134825	NA	NA	rs102274-A	rs102274	0	102274	non_coding_transcript_exon_variant	0	NR	7E-39	38.1549		0.1369	[0.12-0.16] unit decrease	Illumina [6720657] (imputed)	N
36	rs174551	6.3109e-10	11	61557826	rs102274	2.33758e-09	Triacylglycerol(56:7)_[M+NH4]1+ levels	44609	34503513	Harshfield EL	44449	BMC Med	www.ncbi.nlm.nih.gov/pubmed/34503513	Genome-wide analysis of blood lipid metabolites in over 5000 South Asians reveals biological insights at cardiometabolic disease loci.	5,662 Pakistani ancestry individuals	NA	11q12.2		TMEM258			ENSG00000134825	NA	NA	rs102274-A	rs102274	0	102274	non_coding_transcript_exon_variant	0	NR	8E-39	38.0969		0.1505	[0.13-0.17] unit decrease	Illumina [6720657] (imputed)	N
36	rs174551	6.3109e-10	11	61557826	rs102274	2.33758e-09	Triacylglycerol(56:4)_[M+NH4]1+ levels	44609	34503513	Harshfield EL	44449	BMC Med	www.ncbi.nlm.nih.gov/pubmed/34503513	Genome-wide analysis of blood lipid metabolites in over 5000 South Asians reveals biological insights at cardiometabolic disease loci.	5,662 Pakistani ancestry individuals	NA	11q12.2		TMEM258			ENSG00000134825	NA	NA	rs102274-G	rs102274	0	102274	non_coding_transcript_exon_variant	0	NR	1E-38	38		0.097	[0.082-0.112] unit decrease	Illumina [6720657] (imputed)	N
36	rs174551	6.3109e-10	11	61557826	rs102274	2.33758e-09	Sphingomyelin_36:2_[M+H]1+ levels	44609	34503513	Harshfield EL	44449	BMC Med	www.ncbi.nlm.nih.gov/pubmed/34503513	Genome-wide analysis of blood lipid metabolites in over 5000 South Asians reveals biological insights at cardiometabolic disease loci.	13,814 British ancestry individuals	NA	11q12.2		TMEM258			ENSG00000134825	NA	NA	rs102274-C	rs102274	0	102274	non_coding_transcript_exon_variant	0	NR	4E-17	16.3979		0.10026	[0.077-0.124] unit decrease	Affymetrix [87696910] (imputed)	N
36	rs174551	6.3109e-10	11	61557826	rs102274	2.33758e-09	Triacylglycerol(54:3)_[M+NH4]1+ levels	44609	34503513	Harshfield EL	44449	BMC Med	www.ncbi.nlm.nih.gov/pubmed/34503513	Genome-wide analysis of blood lipid metabolites in over 5000 South Asians reveals biological insights at cardiometabolic disease loci.	5,662 Pakistani ancestry individuals	NA	11q12.2		TMEM258			ENSG00000134825	NA	NA	rs102274-T	rs102274	0	102274	non_coding_transcript_exon_variant	0	NR	1E-38	38		0.1372	[0.12-0.16] unit decrease	Illumina [6720657] (imputed)	N
36	rs174551	6.3109e-10	11	61557826	rs102274	2.33758e-09	Phosphatidylserine(44:6)_[M+OAc]1- levels	44609	34503513	Harshfield EL	44449	BMC Med	www.ncbi.nlm.nih.gov/pubmed/34503513	Genome-wide analysis of blood lipid metabolites in over 5000 South Asians reveals biological insights at cardiometabolic disease loci.	5,662 Pakistani ancestry individuals	NA	11q12.2		TMEM258			ENSG00000134825	NA	NA	rs102274-G	rs102274	0	102274	non_coding_transcript_exon_variant	0	NR	2E-39	38.699		0.1535	[0.13-0.18] unit decrease	Illumina [6720657] (imputed)	N
36	rs174551	6.3109e-10	11	61557826	rs102274	2.33758e-09	Phosphatidylserine(42:7)_[M+OAc]1- levels	44609	34503513	Harshfield EL	44449	BMC Med	www.ncbi.nlm.nih.gov/pubmed/34503513	Genome-wide analysis of blood lipid metabolites in over 5000 South Asians reveals biological insights at cardiometabolic disease loci.	5,662 Pakistani ancestry individuals	NA	11q12.2		TMEM258			ENSG00000134825	NA	NA	rs102274-G	rs102274	0	102274	non_coding_transcript_exon_variant	0	NR	7E-39	38.1549		0.1379	[0.12-0.16] unit decrease	Illumina [6720657] (imputed)	N
36	rs174551	6.3109e-10	11	61557826	rs102274	2.33758e-09	Phosphatidylserine_40:3_[M+H]1+/Phosphatidylglycerol_40:5_[M+NH4]1+ levels	44609	34503513	Harshfield EL	44449	BMC Med	www.ncbi.nlm.nih.gov/pubmed/34503513	Genome-wide analysis of blood lipid metabolites in over 5000 South Asians reveals biological insights at cardiometabolic disease loci.	13,814 British ancestry individuals	NA	11q12.2		TMEM258			ENSG00000134825	NA	NA	rs102274-C	rs102274	0	102274	non_coding_transcript_exon_variant	0	NR	7E-28	27.1549		0.131723	[0.11-0.16] unit increase	Affymetrix [87696910] (imputed)	N
36	rs174551	6.3109e-10	11	61557826	rs102274	2.33758e-09	Sphingomyelin_34:2_[M+H]1+ levels	44609	34503513	Harshfield EL	44449	BMC Med	www.ncbi.nlm.nih.gov/pubmed/34503513	Genome-wide analysis of blood lipid metabolites in over 5000 South Asians reveals biological insights at cardiometabolic disease loci.	13,814 British ancestry individuals	NA	11q12.2		TMEM258			ENSG00000134825	NA	NA	rs102274-C	rs102274	0	102274	non_coding_transcript_exon_variant	0	NR	4E-16	15.3979		0.0937686	[0.071-0.116] unit decrease	Affymetrix [87696910] (imputed)	N
36	rs174551	6.3109e-10	11	61557826	rs102274	2.33758e-09	Sphingomyelin(44:9)_[M+H]1- levels	44609	34503513	Harshfield EL	44449	BMC Med	www.ncbi.nlm.nih.gov/pubmed/34503513	Genome-wide analysis of blood lipid metabolites in over 5000 South Asians reveals biological insights at cardiometabolic disease loci.	5,662 Pakistani ancestry individuals	NA	11q12.2		TMEM258			ENSG00000134825	NA	NA	rs102274-G	rs102274	0	102274	non_coding_transcript_exon_variant	0	NR	8E-40	39.0969		0.0786	[0.067-0.09] unit decrease	Illumina [6720657] (imputed)	N
36	rs174551	6.3109e-10	11	61557826	rs102274	2.33758e-09	Sphingomyelin_38:2_[M+H]1+ levels	44609	34503513	Harshfield EL	44449	BMC Med	www.ncbi.nlm.nih.gov/pubmed/34503513	Genome-wide analysis of blood lipid metabolites in over 5000 South Asians reveals biological insights at cardiometabolic disease loci.	13,814 British ancestry individuals	NA	11q12.2		TMEM258			ENSG00000134825	NA	NA	rs102274-C	rs102274	0	102274	non_coding_transcript_exon_variant	0	NR	7E-11	10.1549		0.0742008	[0.052-0.097] unit decrease	Affymetrix [87696910] (imputed)	N
36	rs174551	6.3109e-10	11	61557826	rs102274	2.33758e-09	Phosphatidylinositol_35:0_[M-H]1- levels	44609	34503513	Harshfield EL	44449	BMC Med	www.ncbi.nlm.nih.gov/pubmed/34503513	Genome-wide analysis of blood lipid metabolites in over 5000 South Asians reveals biological insights at cardiometabolic disease loci.	13,814 British ancestry individuals	NA	11q12.2		TMEM258			ENSG00000134825	NA	NA	rs102274-C	rs102274	0	102274	non_coding_transcript_exon_variant	0	NR	1E-10	10		0.0526073	[0.037-0.069] unit decrease	Affymetrix [87696910] (imputed)	N
36	rs174551	6.3109e-10	11	61557826	rs102274	2.33758e-09	Phosphatidylinositol_35:2_[M-H]1- levels	44609	34503513	Harshfield EL	44449	BMC Med	www.ncbi.nlm.nih.gov/pubmed/34503513	Genome-wide analysis of blood lipid metabolites in over 5000 South Asians reveals biological insights at cardiometabolic disease loci.	13,814 British ancestry individuals	NA	11q12.2		TMEM258			ENSG00000134825	NA	NA	rs102274-C	rs102274	0	102274	non_coding_transcript_exon_variant	0	NR	1E-11	11		0.0718288	[0.051-0.093] unit increase	Affymetrix [87696910] (imputed)	N
36	rs174551	6.3109e-10	11	61557826	rs102274	2.33758e-09	Phosphatidylinositol_34:2_[M-H]1- levels	44609	34503513	Harshfield EL	44449	BMC Med	www.ncbi.nlm.nih.gov/pubmed/34503513	Genome-wide analysis of blood lipid metabolites in over 5000 South Asians reveals biological insights at cardiometabolic disease loci.	13,814 British ancestry individuals	NA	11q12.2		TMEM258			ENSG00000134825	NA	NA	rs102274-C	rs102274	0	102274	non_coding_transcript_exon_variant	0	NR	1E-28	28		0.123343	[0.1-0.15] unit increase	Affymetrix [87696910] (imputed)	N
36	rs174551	6.3109e-10	11	61557826	rs102274	2.33758e-09	Phosphatidylinositol_34:0_[M+H]1+ levels	44609	34503513	Harshfield EL	44449	BMC Med	www.ncbi.nlm.nih.gov/pubmed/34503513	Genome-wide analysis of blood lipid metabolites in over 5000 South Asians reveals biological insights at cardiometabolic disease loci.	13,814 British ancestry individuals	NA	11q12.2		TMEM258			ENSG00000134825	NA	NA	rs102274-C	rs102274	0	102274	non_coding_transcript_exon_variant	0	NR	3E-40	39.5229		0.177856	[0.15-0.2] unit decrease	Affymetrix [87696910] (imputed)	N
36	rs174551	6.3109e-10	11	61557826	rs102274	2.33758e-09	Phosphatidylinositol_36:2_[M-H]1- levels	44609	34503513	Harshfield EL	44449	BMC Med	www.ncbi.nlm.nih.gov/pubmed/34503513	Genome-wide analysis of blood lipid metabolites in over 5000 South Asians reveals biological insights at cardiometabolic disease loci.	13,814 British ancestry individuals	NA	11q12.2		TMEM258			ENSG00000134825	NA	NA	rs102274-C	rs102274	0	102274	non_coding_transcript_exon_variant	0	NR	2E-43	42.699		0.146217	[0.13-0.17] unit increase	Affymetrix [87696910] (imputed)	N
36	rs174551	6.3109e-10	11	61557826	rs102274	2.33758e-09	Fatty acid(20:4)_[M-H]1- levels	44609	34503513	Harshfield EL	44449	BMC Med	www.ncbi.nlm.nih.gov/pubmed/34503513	Genome-wide analysis of blood lipid metabolites in over 5000 South Asians reveals biological insights at cardiometabolic disease loci.	5,662 Pakistani ancestry individuals	NA	11q12.2		TMEM258			ENSG00000134825	NA	NA	rs102274-C	rs102274	0	102274	non_coding_transcript_exon_variant	0	NR	1E-39	39		0.0841	[0.072-0.097] unit decrease	Illumina [6720657] (imputed)	N
36	rs174551	6.3109e-10	11	61557826	rs102274	2.33758e-09	Fatty acid(20:4)_[M-H]1- levels	44609	34503513	Harshfield EL	44449	BMC Med	www.ncbi.nlm.nih.gov/pubmed/34503513	Genome-wide analysis of blood lipid metabolites in over 5000 South Asians reveals biological insights at cardiometabolic disease loci.	13,814 British ancestry individuals	NA	11q12.2		TMEM258			ENSG00000134825	NA	NA	rs102274-C	rs102274	0	102274	non_coding_transcript_exon_variant	0	NR	1E-122	122		0.188961	[0.17-0.2] unit decrease	Affymetrix [87696910] (imputed)	N
36	rs174551	6.3109e-10	11	61557826	rs102274	2.33758e-09	Fatty acid(22:4)_[M-H]1- levels	44609	34503513	Harshfield EL	44449	BMC Med	www.ncbi.nlm.nih.gov/pubmed/34503513	Genome-wide analysis of blood lipid metabolites in over 5000 South Asians reveals biological insights at cardiometabolic disease loci.	13,814 British ancestry individuals	NA	11q12.2		TMEM258			ENSG00000134825	NA	NA	rs102274-C	rs102274	0	102274	non_coding_transcript_exon_variant	0	NR	4E-37	36.3979		0.136662	[0.12-0.16] unit decrease	Affymetrix [87696910] (imputed)	N
36	rs174551	6.3109e-10	11	61557826	rs102274	2.33758e-09	Fatty acid(22:5)_[M-H]1- levels	44609	34503513	Harshfield EL	44449	BMC Med	www.ncbi.nlm.nih.gov/pubmed/34503513	Genome-wide analysis of blood lipid metabolites in over 5000 South Asians reveals biological insights at cardiometabolic disease loci.	13,814 British ancestry individuals	NA	11q12.2		TMEM258			ENSG00000134825	NA	NA	rs102274-C	rs102274	0	102274	non_coding_transcript_exon_variant	0	NR	2E-41	40.699		0.165449	[0.14-0.19] unit decrease	Affymetrix [87696910] (imputed)	N
36	rs174551	6.3109e-10	11	61557826	rs102274	2.33758e-09	Fatty acid(22:5)_[M-H]1- levels	44609	34503513	Harshfield EL	44449	BMC Med	www.ncbi.nlm.nih.gov/pubmed/34503513	Genome-wide analysis of blood lipid metabolites in over 5000 South Asians reveals biological insights at cardiometabolic disease loci.	5,662 Pakistani ancestry individuals	NA	11q12.2		TMEM258			ENSG00000134825	NA	NA	rs102274-G	rs102274	0	102274	non_coding_transcript_exon_variant	0	NR	8E-39	38.0969		0.1374	[0.12-0.16] unit decrease	Illumina [6720657] (imputed)	N
36	rs174551	6.3109e-10	11	61557826	rs102274	2.33758e-09	Fatty acid(22:4)_[M-H]1- levels	44609	34503513	Harshfield EL	44449	BMC Med	www.ncbi.nlm.nih.gov/pubmed/34503513	Genome-wide analysis of blood lipid metabolites in over 5000 South Asians reveals biological insights at cardiometabolic disease loci.	5,662 Pakistani ancestry individuals	NA	11q12.2		TMEM258			ENSG00000134825	NA	NA	rs102274-T	rs102274	0	102274	non_coding_transcript_exon_variant	0	NR	4E-39	38.3979		0.0695	[0.059-0.08] unit decrease	Illumina [6720657] (imputed)	N
36	rs174551	6.3109e-10	11	61557826	rs102274	2.33758e-09	Lysophosphatidylethanolamine_22:4_[M-H]1- levels	44609	34503513	Harshfield EL	44449	BMC Med	www.ncbi.nlm.nih.gov/pubmed/34503513	Genome-wide analysis of blood lipid metabolites in over 5000 South Asians reveals biological insights at cardiometabolic disease loci.	13,814 British ancestry individuals	NA	11q12.2		TMEM258			ENSG00000134825	NA	NA	rs102274-C	rs102274	0	102274	non_coding_transcript_exon_variant	0	NR	4E-282	281.398		0.351561	[0.33-0.37] unit decrease	Affymetrix [87696910] (imputed)	N
36	rs174551	6.3109e-10	11	61557826	rs102274	2.33758e-09	Lysophosphatidylethanolamine_20:4_[M-H]1- levels	44609	34503513	Harshfield EL	44449	BMC Med	www.ncbi.nlm.nih.gov/pubmed/34503513	Genome-wide analysis of blood lipid metabolites in over 5000 South Asians reveals biological insights at cardiometabolic disease loci.	13,814 British ancestry individuals	NA	11q12.2		TMEM258			ENSG00000134825	NA	NA	rs102274-C	rs102274	0	102274	non_coding_transcript_exon_variant	0	NR	9E-70	69.0458		0.206669	[0.18-0.23] unit decrease	Affymetrix [87696910] (imputed)	N
36	rs174551	6.3109e-10	11	61557826	rs102274	2.33758e-09	Lysophosphatidylethanolamine-O_18:1_[M-H]1-/Lysophosphatidylethanolamine-P_18:0_[M-H]1- levels	44609	34503513	Harshfield EL	44449	BMC Med	www.ncbi.nlm.nih.gov/pubmed/34503513	Genome-wide analysis of blood lipid metabolites in over 5000 South Asians reveals biological insights at cardiometabolic disease loci.	13,814 British ancestry individuals	NA	11q12.2		TMEM258			ENSG00000134825	NA	NA	rs102274-C	rs102274	0	102274	non_coding_transcript_exon_variant	0	NR	3E-19	18.5229		0.0923474	[0.072-0.113] unit decrease	Affymetrix [87696910] (imputed)	N
36	rs174551	6.3109e-10	11	61557826	rs102274	2.33758e-09	Lysophosphatidylethanolamine-P_20:0_[M-H]1- levels	44609	34503513	Harshfield EL	44449	BMC Med	www.ncbi.nlm.nih.gov/pubmed/34503513	Genome-wide analysis of blood lipid metabolites in over 5000 South Asians reveals biological insights at cardiometabolic disease loci.	13,814 British ancestry individuals	NA	11q12.2		TMEM258			ENSG00000134825	NA	NA	rs102274-C	rs102274	0	102274	non_coding_transcript_exon_variant	0	NR	4E-10	9.39794		0.0602469	[0.041-0.079] unit decrease	Affymetrix [87696910] (imputed)	N
36	rs174551	6.3109e-10	11	61557826	rs102274	2.33758e-09	Phosphatidate_34:2_[M-H]1- levels	44609	34503513	Harshfield EL	44449	BMC Med	www.ncbi.nlm.nih.gov/pubmed/34503513	Genome-wide analysis of blood lipid metabolites in over 5000 South Asians reveals biological insights at cardiometabolic disease loci.	13,814 British ancestry individuals	NA	11q12.2		TMEM258			ENSG00000134825	NA	NA	rs102274-C	rs102274	0	102274	non_coding_transcript_exon_variant	0	NR	8E-12	11.0969		0.0773363	[0.055-0.099] unit increase	Affymetrix [87696910] (imputed)	N
36	rs174551	6.3109e-10	11	61557826	rs102274	2.33758e-09	Phosphatidate(34:2)_[M-H]1- levels	44609	34503513	Harshfield EL	44449	BMC Med	www.ncbi.nlm.nih.gov/pubmed/34503513	Genome-wide analysis of blood lipid metabolites in over 5000 South Asians reveals biological insights at cardiometabolic disease loci.	5,662 Pakistani ancestry individuals	NA	11q12.2		TMEM258			ENSG00000134825	NA	NA	rs102274-A	rs102274	0	102274	non_coding_transcript_exon_variant	0	NR	1E-38	38		0.1034	[0.088-0.119] unit decrease	Illumina [6720657] (imputed)	N
36	rs174551	6.3109e-10	11	61557826	rs102274	2.33758e-09	Phosphatidate(39:1)_[M+H]1+ levels	44609	34503513	Harshfield EL	44449	BMC Med	www.ncbi.nlm.nih.gov/pubmed/34503513	Genome-wide analysis of blood lipid metabolites in over 5000 South Asians reveals biological insights at cardiometabolic disease loci.	5,662 Pakistani ancestry individuals	NA	11q12.2		TMEM258			ENSG00000134825	NA	NA	rs102274-T	rs102274	0	102274	non_coding_transcript_exon_variant	0	NR	2E-39	38.699		0.0647	[0.055-0.074] unit increase	Illumina [6720657] (imputed)	N
36	rs174551	6.3109e-10	11	61557826	rs102274	2.33758e-09	Phosphatidylcholine_32:0_[M+H]1+/Phosphatidylethanolamine_35:0_[M+H]1+/Phosphatidate_37:1_[M+NH4]1+ levels	44609	34503513	Harshfield EL	44449	BMC Med	www.ncbi.nlm.nih.gov/pubmed/34503513	Genome-wide analysis of blood lipid metabolites in over 5000 South Asians reveals biological insights at cardiometabolic disease loci.	13,814 British ancestry individuals	NA	11q12.2		TMEM258			ENSG00000134825	NA	NA	rs102274-C	rs102274	0	102274	non_coding_transcript_exon_variant	0	NR	2E-40	39.699		0.161157	[0.14-0.18] unit decrease	Affymetrix [87696910] (imputed)	N
36	rs174551	6.3109e-10	11	61557826	rs102274	2.33758e-09	Phosphatidylcholine_32:2_[M+H]1+/Phosphatidylethanolamine_35:2_[M+H]1+/Phosphatidate_37:3_[M+NH4]1+ levels	44609	34503513	Harshfield EL	44449	BMC Med	www.ncbi.nlm.nih.gov/pubmed/34503513	Genome-wide analysis of blood lipid metabolites in over 5000 South Asians reveals biological insights at cardiometabolic disease loci.	13,814 British ancestry individuals	NA	11q12.2		TMEM258			ENSG00000134825	NA	NA	rs102274-C	rs102274	0	102274	non_coding_transcript_exon_variant	0	NR	3E-35	34.5229		0.156385	[0.13-0.18] unit increase	Affymetrix [87696910] (imputed)	N
36	rs174551	6.3109e-10	11	61557826	rs102274	2.33758e-09	Phosphatidylcholine_32:0_[M+OAc]1- levels	44609	34503513	Harshfield EL	44449	BMC Med	www.ncbi.nlm.nih.gov/pubmed/34503513	Genome-wide analysis of blood lipid metabolites in over 5000 South Asians reveals biological insights at cardiometabolic disease loci.	13,814 British ancestry individuals	NA	11q12.2		TMEM258			ENSG00000134825	NA	NA	rs102274-C	rs102274	0	102274	non_coding_transcript_exon_variant	0	NR	6E-25	24.2218		0.108304	[0.088-0.129] unit decrease	Affymetrix [87696910] (imputed)	N
36	rs174551	6.3109e-10	11	61557826	rs102274	2.33758e-09	Phosphatidylcholine_33:2_[M+OAc]1-/Phosphatidylserine_37:1_[M-H]1- levels	44609	34503513	Harshfield EL	44449	BMC Med	www.ncbi.nlm.nih.gov/pubmed/34503513	Genome-wide analysis of blood lipid metabolites in over 5000 South Asians reveals biological insights at cardiometabolic disease loci.	13,814 British ancestry individuals	NA	11q12.2		TMEM258			ENSG00000134825	NA	NA	rs102274-C	rs102274	0	102274	non_coding_transcript_exon_variant	0	NR	1E-10	10		0.0570748	[0.04-0.074] unit increase	Affymetrix [87696910] (imputed)	N
36	rs174551	6.3109e-10	11	61557826	rs102274	2.33758e-09	Phosphatidylinositol-O_36:0_[M-H]1- levels	44609	34503513	Harshfield EL	44449	BMC Med	www.ncbi.nlm.nih.gov/pubmed/34503513	Genome-wide analysis of blood lipid metabolites in over 5000 South Asians reveals biological insights at cardiometabolic disease loci.	13,814 British ancestry individuals	NA	11q12.2		TMEM258			ENSG00000134825	NA	NA	rs102274-C	rs102274	0	102274	non_coding_transcript_exon_variant	0	NR	3E-32	31.5229		0.127027	[0.11-0.15] unit decrease	Affymetrix [87696910] (imputed)	N
36	rs174551	6.3109e-10	11	61557826	rs102274	2.33758e-09	Phosphatidylcholine_35:5_[M+OAc]1-/Phosphatidylserine_39:4_[M-H]1- levels	44609	34503513	Harshfield EL	44449	BMC Med	www.ncbi.nlm.nih.gov/pubmed/34503513	Genome-wide analysis of blood lipid metabolites in over 5000 South Asians reveals biological insights at cardiometabolic disease loci.	13,814 British ancestry individuals	NA	11q12.2		TMEM258			ENSG00000134825	NA	NA	rs102274-C	rs102274	0	102274	non_coding_transcript_exon_variant	0	NR	6E-25	24.2218		0.100847	[0.082-0.12] unit decrease	Affymetrix [87696910] (imputed)	N
36	rs174551	6.3109e-10	11	61557826	rs102274	2.33758e-09	Phosphatidylinositol-O(36:0)_[M-H]1-/Phosphatidylglycerol(37:0)_[M+OAc]1- levels	44609	34503513	Harshfield EL	44449	BMC Med	www.ncbi.nlm.nih.gov/pubmed/34503513	Genome-wide analysis of blood lipid metabolites in over 5000 South Asians reveals biological insights at cardiometabolic disease loci.	5,662 Pakistani ancestry individuals	NA	11q12.2		TMEM258			ENSG00000134825	NA	NA	rs102274-A	rs102274	0	102274	non_coding_transcript_exon_variant	0	NR	4E-39	38.3979		0.1374	[0.12-0.16] unit decrease	Illumina [6720657] (imputed)	N
36	rs174551	6.3109e-10	11	61557826	rs102274	2.33758e-09	Phosphatidylinositol(36:2)_[M-H]1- levels	44609	34503513	Harshfield EL	44449	BMC Med	www.ncbi.nlm.nih.gov/pubmed/34503513	Genome-wide analysis of blood lipid metabolites in over 5000 South Asians reveals biological insights at cardiometabolic disease loci.	5,662 Pakistani ancestry individuals	NA	11q12.2		TMEM258			ENSG00000134825	NA	NA	rs102274-G	rs102274	0	102274	non_coding_transcript_exon_variant	0	NR	6E-39	38.2218		0.1514	[0.13-0.17] unit decrease	Illumina [6720657] (imputed)	N
36	rs174551	6.3109e-10	11	61557826	rs102274	2.33758e-09	Phosphatidylglycerol_36:0_[M-H]1- levels	44609	34503513	Harshfield EL	44449	BMC Med	www.ncbi.nlm.nih.gov/pubmed/34503513	Genome-wide analysis of blood lipid metabolites in over 5000 South Asians reveals biological insights at cardiometabolic disease loci.	13,814 British ancestry individuals	NA	11q12.2		TMEM258			ENSG00000134825	NA	NA	rs102274-C	rs102274	0	102274	non_coding_transcript_exon_variant	0	NR	6E-19	18.2218		0.0902091	[0.07-0.11] unit decrease	Affymetrix [87696910] (imputed)	N
36	rs174551	6.3109e-10	11	61557826	rs102274	2.33758e-09	Phosphatidylglycerol_34:0_[M-H]1- levels	44609	34503513	Harshfield EL	44449	BMC Med	www.ncbi.nlm.nih.gov/pubmed/34503513	Genome-wide analysis of blood lipid metabolites in over 5000 South Asians reveals biological insights at cardiometabolic disease loci.	13,814 British ancestry individuals	NA	11q12.2		TMEM258			ENSG00000134825	NA	NA	rs102274-C	rs102274	0	102274	non_coding_transcript_exon_variant	0	NR	3E-24	23.5229		0.117232	[0.095-0.14] unit decrease	Affymetrix [87696910] (imputed)	N
36	rs174551	6.3109e-10	11	61557826	rs102274	2.33758e-09	Phosphatidylglycerol_35:3_[M-H]1- levels	44609	34503513	Harshfield EL	44449	BMC Med	www.ncbi.nlm.nih.gov/pubmed/34503513	Genome-wide analysis of blood lipid metabolites in over 5000 South Asians reveals biological insights at cardiometabolic disease loci.	13,814 British ancestry individuals	NA	11q12.2		TMEM258			ENSG00000134825	NA	NA	rs102274-C	rs102274	0	102274	non_coding_transcript_exon_variant	0	NR	3E-29	28.5229		0.0885665	[0.073-0.104] unit increase	Affymetrix [87696910] (imputed)	N
36	rs174551	6.3109e-10	11	61557826	rs102274	2.33758e-09	Phosphatidylglycerol(36:0)_[M-H]1- levels	44609	34503513	Harshfield EL	44449	BMC Med	www.ncbi.nlm.nih.gov/pubmed/34503513	Genome-wide analysis of blood lipid metabolites in over 5000 South Asians reveals biological insights at cardiometabolic disease loci.	5,662 Pakistani ancestry individuals	NA	11q12.2		TMEM258			ENSG00000134825	NA	NA	rs102274-A	rs102274	0	102274	non_coding_transcript_exon_variant	0	NR	5E-39	38.301		0.0841	[0.072-0.097] unit decrease	Illumina [6720657] (imputed)	N
36	rs174551	6.3109e-10	11	61557826	rs102274	2.33758e-09	Phosphatidylglycerol(34:0)_[M-H]1- levels	44609	34503513	Harshfield EL	44449	BMC Med	www.ncbi.nlm.nih.gov/pubmed/34503513	Genome-wide analysis of blood lipid metabolites in over 5000 South Asians reveals biological insights at cardiometabolic disease loci.	5,662 Pakistani ancestry individuals	NA	11q12.2		TMEM258			ENSG00000134825	NA	NA	rs102274-G	rs102274	0	102274	non_coding_transcript_exon_variant	0	NR	6E-39	38.2218		0.0893	[0.076-0.103] unit decrease	Illumina [6720657] (imputed)	N
36	rs174551	6.3109e-10	11	61557826	rs102274	2.33758e-09	Phosphatidylinositol_36:2_[M+H]1+ levels	44609	34503513	Harshfield EL	44449	BMC Med	www.ncbi.nlm.nih.gov/pubmed/34503513	Genome-wide analysis of blood lipid metabolites in over 5000 South Asians reveals biological insights at cardiometabolic disease loci.	13,814 British ancestry individuals	NA	11q12.2		TMEM258			ENSG00000134825	NA	NA	rs102274-C	rs102274	0	102274	non_coding_transcript_exon_variant	0	NR	8E-15	14.0969		0.104892	[0.078-0.131] unit increase	Affymetrix [87696910] (imputed)	N
36	rs174551	6.3109e-10	11	61557826	rs102274	2.33758e-09	Phosphatidylinositol_38:0_[M-H]1- levels	44609	34503513	Harshfield EL	44449	BMC Med	www.ncbi.nlm.nih.gov/pubmed/34503513	Genome-wide analysis of blood lipid metabolites in over 5000 South Asians reveals biological insights at cardiometabolic disease loci.	13,814 British ancestry individuals	NA	11q12.2		TMEM258			ENSG00000134825	NA	NA	rs102274-C	rs102274	0	102274	non_coding_transcript_exon_variant	0	NR	3E-20	19.5229		0.104704	[0.082-0.127] unit decrease	Affymetrix [87696910] (imputed)	N
36	rs174551	6.3109e-10	11	61557826	rs102274	2.33758e-09	Phosphatidylinositol_36:3_[M-H]1- levels	44609	34503513	Harshfield EL	44449	BMC Med	www.ncbi.nlm.nih.gov/pubmed/34503513	Genome-wide analysis of blood lipid metabolites in over 5000 South Asians reveals biological insights at cardiometabolic disease loci.	13,814 British ancestry individuals	NA	11q12.2		TMEM258			ENSG00000134825	NA	NA	rs102274-C	rs102274	0	102274	non_coding_transcript_exon_variant	0	NR	2E-92	91.699		0.221599	[0.2-0.24] unit increase	Affymetrix [87696910] (imputed)	N
36	rs174551	6.3109e-10	11	61557826	rs102274	2.33758e-09	Phosphatidylinositol_36:4_[M-H]1- levels	44609	34503513	Harshfield EL	44449	BMC Med	www.ncbi.nlm.nih.gov/pubmed/34503513	Genome-wide analysis of blood lipid metabolites in over 5000 South Asians reveals biological insights at cardiometabolic disease loci.	13,814 British ancestry individuals	NA	11q12.2		TMEM258			ENSG00000134825	NA	NA	rs102274-C	rs102274	0	102274	non_coding_transcript_exon_variant	0	NR	1E-23	23		0.108663	[0.087-0.13] unit decrease	Affymetrix [87696910] (imputed)	N
36	rs174551	6.3109e-10	11	61557826	rs102274	2.33758e-09	Phosphatidylinositol_38:4_[M-H]1- levels	44609	34503513	Harshfield EL	44449	BMC Med	www.ncbi.nlm.nih.gov/pubmed/34503513	Genome-wide analysis of blood lipid metabolites in over 5000 South Asians reveals biological insights at cardiometabolic disease loci.	13,814 British ancestry individuals	NA	11q12.2		TMEM258			ENSG00000134825	NA	NA	rs102274-C	rs102274	0	102274	non_coding_transcript_exon_variant	0	NR	2E-32	31.699		0.117343	[0.098-0.137] unit decrease	Affymetrix [87696910] (imputed)	N
36	rs174551	6.3109e-10	11	61557826	rs102274	2.33758e-09	Fatty acid(18:4)_[M-H]1- levels	44609	34503513	Harshfield EL	44449	BMC Med	www.ncbi.nlm.nih.gov/pubmed/34503513	Genome-wide analysis of blood lipid metabolites in over 5000 South Asians reveals biological insights at cardiometabolic disease loci.	13,814 British ancestry individuals	NA	11q12.2		TMEM258			ENSG00000134825	NA	NA	rs102274-C	rs102274	0	102274	non_coding_transcript_exon_variant	0	NR	1E-15	15		0.079614	[0.06-0.099] unit decrease	Affymetrix [87696910] (imputed)	N
36	rs174551	6.3109e-10	11	61557826	rs102274	2.33758e-09	Fatty acid(20:3)_[M-H]1- levels	44609	34503513	Harshfield EL	44449	BMC Med	www.ncbi.nlm.nih.gov/pubmed/34503513	Genome-wide analysis of blood lipid metabolites in over 5000 South Asians reveals biological insights at cardiometabolic disease loci.	13,814 British ancestry individuals	NA	11q12.2		TMEM258			ENSG00000134825	NA	NA	rs102274-C	rs102274	0	102274	non_coding_transcript_exon_variant	0	NR	3E-10	9.52288		0.0497916	[0.034-0.065] unit increase	Affymetrix [87696910] (imputed)	N
36	rs174551	6.3109e-10	11	61557826	rs102274	2.33758e-09	Lysophosphatidylethanolamine_18:2_[M-H]1- levels	44609	34503513	Harshfield EL	44449	BMC Med	www.ncbi.nlm.nih.gov/pubmed/34503513	Genome-wide analysis of blood lipid metabolites in over 5000 South Asians reveals biological insights at cardiometabolic disease loci.	13,814 British ancestry individuals	NA	11q12.2		TMEM258			ENSG00000134825	NA	NA	rs102274-C	rs102274	0	102274	non_coding_transcript_exon_variant	0	NR	2E-44	43.699		0.168238	[0.14-0.19] unit increase	Affymetrix [87696910] (imputed)	N
36	rs174551	6.3109e-10	11	61557826	rs102274	2.33758e-09	Fatty acid(22:6)_[M-H]1- levels	44609	34503513	Harshfield EL	44449	BMC Med	www.ncbi.nlm.nih.gov/pubmed/34503513	Genome-wide analysis of blood lipid metabolites in over 5000 South Asians reveals biological insights at cardiometabolic disease loci.	13,814 British ancestry individuals	NA	11q12.2		TMEM258			ENSG00000134825	NA	NA	rs102274-C	rs102274	0	102274	non_coding_transcript_exon_variant	0	NR	2E-13	12.699		0.0886418	[0.065-0.112] unit decrease	Affymetrix [87696910] (imputed)	N
36	rs174551	6.3109e-10	11	61557826	rs102274	2.33758e-09	Lysophosphatidylcholine(20:4)_[M+H]1+ levels	44609	34503513	Harshfield EL	44449	BMC Med	www.ncbi.nlm.nih.gov/pubmed/34503513	Genome-wide analysis of blood lipid metabolites in over 5000 South Asians reveals biological insights at cardiometabolic disease loci.	5,662 Pakistani ancestry individuals	NA	11q12.2		TMEM258			ENSG00000134825	NA	NA	rs102274-G	rs102274	0	102274	non_coding_transcript_exon_variant	0	NR	1E-39	39		0.1391	[0.12-0.16] unit decrease	Illumina [6720657] (imputed)	N
36	rs174551	6.3109e-10	11	61557826	rs102274	2.33758e-09	Lysophosphatidylcholine-2O_18:0_[M+H]1+ levels	44609	34503513	Harshfield EL	44449	BMC Med	www.ncbi.nlm.nih.gov/pubmed/34503513	Genome-wide analysis of blood lipid metabolites in over 5000 South Asians reveals biological insights at cardiometabolic disease loci.	13,814 British ancestry individuals	NA	11q12.2		TMEM258			ENSG00000134825	NA	NA	rs102274-C	rs102274	0	102274	non_coding_transcript_exon_variant	0	NR	1E-10	10		0.0755484	[0.052-0.099] unit decrease	Affymetrix [87696910] (imputed)	N
36	rs174551	6.3109e-10	11	61557826	rs102274	2.33758e-09	Lysophosphatidylcholine-O_16:1_[M+H]1+/Lysophosphatidylcholine-P_16:0_[M+H]1+ levels	44609	34503513	Harshfield EL	44449	BMC Med	www.ncbi.nlm.nih.gov/pubmed/34503513	Genome-wide analysis of blood lipid metabolites in over 5000 South Asians reveals biological insights at cardiometabolic disease loci.	13,814 British ancestry individuals	NA	11q12.2		TMEM258			ENSG00000134825	NA	NA	rs102274-C	rs102274	0	102274	non_coding_transcript_exon_variant	0	NR	3E-24	23.5229		0.0910969	[0.074-0.109] unit decrease	Affymetrix [87696910] (imputed)	N
36	rs174551	6.3109e-10	11	61557826	rs102274	2.33758e-09	Lysophosphatidylcholine_22:6_[M+H]1+ levels	44609	34503513	Harshfield EL	44449	BMC Med	www.ncbi.nlm.nih.gov/pubmed/34503513	Genome-wide analysis of blood lipid metabolites in over 5000 South Asians reveals biological insights at cardiometabolic disease loci.	13,814 British ancestry individuals	NA	11q12.2		TMEM258			ENSG00000134825	NA	NA	rs102274-C	rs102274	0	102274	non_coding_transcript_exon_variant	0	NR	6E-18	17.2218		0.103373	[0.08-0.127] unit decrease	Affymetrix [87696910] (imputed)	N
36	rs174551	6.3109e-10	11	61557826	rs102274	2.33758e-09	Lysophosphatidylcholine_20:4_[M+H]1+ levels	44609	34503513	Harshfield EL	44449	BMC Med	www.ncbi.nlm.nih.gov/pubmed/34503513	Genome-wide analysis of blood lipid metabolites in over 5000 South Asians reveals biological insights at cardiometabolic disease loci.	13,814 British ancestry individuals	NA	11q12.2		TMEM258			ENSG00000134825	NA	NA	rs102274-C	rs102274	0	102274	non_coding_transcript_exon_variant	0	NR	2E-259	258.699		0.40912	[0.39-0.43] unit decrease	Affymetrix [87696910] (imputed)	N
36	rs174551	6.3109e-10	11	61557826	rs102274	2.33758e-09	Phosphatidate(41:2)_[M+H]1+ levels	44609	34503513	Harshfield EL	44449	BMC Med	www.ncbi.nlm.nih.gov/pubmed/34503513	Genome-wide analysis of blood lipid metabolites in over 5000 South Asians reveals biological insights at cardiometabolic disease loci.	5,662 Pakistani ancestry individuals	NA	11q12.2		TMEM258			ENSG00000134825	NA	NA	rs102274-C	rs102274	0	102274	non_coding_transcript_exon_variant	0	NR	7E-39	38.1549		0.1379	[0.12-0.16] unit decrease	Illumina [6720657] (imputed)	N
36	rs174551	6.3109e-10	11	61557826	rs102274	2.33758e-09	Phosphatidylcholine_31:2_[M+H]1+/Phosphatidylethanolamine_34:2_[M+H]1+/Phosphatidate_36:3_[M+NH4]1+ levels	44609	34503513	Harshfield EL	44449	BMC Med	www.ncbi.nlm.nih.gov/pubmed/34503513	Genome-wide analysis of blood lipid metabolites in over 5000 South Asians reveals biological insights at cardiometabolic disease loci.	13,814 British ancestry individuals	NA	11q12.2		TMEM258			ENSG00000134825	NA	NA	rs102274-C	rs102274	0	102274	non_coding_transcript_exon_variant	0	NR	1E-74	74		0.231037	[0.21-0.26] unit increase	Affymetrix [87696910] (imputed)	N
36	rs174551	6.3109e-10	11	61557826	rs102274	2.33758e-09	Phosphatidate(43:4)_[M-H]1- levels	44609	34503513	Harshfield EL	44449	BMC Med	www.ncbi.nlm.nih.gov/pubmed/34503513	Genome-wide analysis of blood lipid metabolites in over 5000 South Asians reveals biological insights at cardiometabolic disease loci.	5,662 Pakistani ancestry individuals	NA	11q12.2		TMEM258			ENSG00000134825	NA	NA	rs102274-A	rs102274	0	102274	non_coding_transcript_exon_variant	0	NR	2E-39	38.699		0.1045	[0.089-0.12] unit decrease	Illumina [6720657] (imputed)	N
36	rs174551	6.3109e-10	11	61557826	rs102274	2.33758e-09	Phosphatidylcholine_35:3_[M+H]1+/Phosphatidylethanolamine_38:3_[M+H]1+/Phosphatidate_40:4_[M+NH4]1+ levels	44609	34503513	Harshfield EL	44449	BMC Med	www.ncbi.nlm.nih.gov/pubmed/34503513	Genome-wide analysis of blood lipid metabolites in over 5000 South Asians reveals biological insights at cardiometabolic disease loci.	13,814 British ancestry individuals	NA	11q12.2		TMEM258			ENSG00000134825	NA	NA	rs102274-C	rs102274	0	102274	non_coding_transcript_exon_variant	0	NR	4E-95	94.3979		0.216985	[0.2-0.24] unit increase	Affymetrix [87696910] (imputed)	N
36	rs174551	6.3109e-10	11	61557826	rs102274	2.33758e-09	Phosphatidylcholine_35:2_[M+H]1+/Phosphatidylethanolamine_38:2_[M+H]1+/Phosphatidate_40:3_[M+NH4]1+ levels	44609	34503513	Harshfield EL	44449	BMC Med	www.ncbi.nlm.nih.gov/pubmed/34503513	Genome-wide analysis of blood lipid metabolites in over 5000 South Asians reveals biological insights at cardiometabolic disease loci.	13,814 British ancestry individuals	NA	11q12.2		TMEM258			ENSG00000134825	NA	NA	rs102274-C	rs102274	0	102274	non_coding_transcript_exon_variant	0	NR	3E-40	39.5229		0.164032	[0.14-0.19] unit increase	Affymetrix [87696910] (imputed)	N
36	rs174551	6.3109e-10	11	61557826	rs102274	2.33758e-09	Phosphatidylcholine_35:4_[M+H]1+/Phosphatidylethanolamine_38:4_[M+H]1+/Phosphatidate_40:5_[M+NH4]1+ levels	44609	34503513	Harshfield EL	44449	BMC Med	www.ncbi.nlm.nih.gov/pubmed/34503513	Genome-wide analysis of blood lipid metabolites in over 5000 South Asians reveals biological insights at cardiometabolic disease loci.	13,814 British ancestry individuals	NA	11q12.2		TMEM258			ENSG00000134825	NA	NA	rs102274-C	rs102274	0	102274	non_coding_transcript_exon_variant	0	NR	9E-78	77.0458		0.225161	[0.2-0.25] unit decrease	Affymetrix [87696910] (imputed)	N
36	rs174551	6.3109e-10	11	61557826	rs102274	2.33758e-09	Phosphatidylcholine_34:4_[M+H]1+/Phosphatidylethanolamine_37:4_[M+H]1+/Phosphatidate_39:5_[M+NH4]1+ levels	44609	34503513	Harshfield EL	44449	BMC Med	www.ncbi.nlm.nih.gov/pubmed/34503513	Genome-wide analysis of blood lipid metabolites in over 5000 South Asians reveals biological insights at cardiometabolic disease loci.	13,814 British ancestry individuals	NA	11q12.2		TMEM258			ENSG00000134825	NA	NA	rs102274-C	rs102274	0	102274	non_coding_transcript_exon_variant	0	NR	6E-24	23.2218		0.129542	[0.1-0.15] unit decrease	Affymetrix [87696910] (imputed)	N
36	rs174551	6.3109e-10	11	61557826	rs102274	2.33758e-09	Phosphatidylcholine_34:2_[M+H]1+/Phosphatidylethanolamine_37:2_[M+H]1+/Phosphatidate_39:3_[M+NH4]1+ levels	44609	34503513	Harshfield EL	44449	BMC Med	www.ncbi.nlm.nih.gov/pubmed/34503513	Genome-wide analysis of blood lipid metabolites in over 5000 South Asians reveals biological insights at cardiometabolic disease loci.	13,814 British ancestry individuals	NA	11q12.2		TMEM258			ENSG00000134825	NA	NA	rs102274-C	rs102274	0	102274	non_coding_transcript_exon_variant	0	NR	2E-79	78.699		0.22108	[0.2-0.24] unit increase	Affymetrix [87696910] (imputed)	N
36	rs174551	6.3109e-10	11	61557826	rs102274	2.33758e-09	Phosphatidylcholine_34:3_[M+H]1+/Phosphatidylethanolamine_37:3_[M+H]1+/Phosphatidate_39:4_[M+NH4]1+ levels	44609	34503513	Harshfield EL	44449	BMC Med	www.ncbi.nlm.nih.gov/pubmed/34503513	Genome-wide analysis of blood lipid metabolites in over 5000 South Asians reveals biological insights at cardiometabolic disease loci.	13,814 British ancestry individuals	NA	11q12.2		TMEM258			ENSG00000134825	NA	NA	rs102274-C	rs102274	0	102274	non_coding_transcript_exon_variant	0	NR	5E-47	46.301		0.174612	[0.15-0.2] unit increase	Affymetrix [87696910] (imputed)	N
36	rs174551	6.3109e-10	11	61557826	rs102274	2.33758e-09	Phosphatidylcholine_34:2_[M+OAc]1-/Phosphatidylserine_38:1_[M-H]1- levels	44609	34503513	Harshfield EL	44449	BMC Med	www.ncbi.nlm.nih.gov/pubmed/34503513	Genome-wide analysis of blood lipid metabolites in over 5000 South Asians reveals biological insights at cardiometabolic disease loci.	13,814 British ancestry individuals	NA	11q12.2		TMEM258			ENSG00000134825	NA	NA	rs102274-C	rs102274	0	102274	non_coding_transcript_exon_variant	0	NR	1E-66	66		0.171488	[0.15-0.19] unit increase	Affymetrix [87696910] (imputed)	N
36	rs174551	6.3109e-10	11	61557826	rs102274	2.33758e-09	Phosphatidylinositol(34:2)_[M-H]1- levels	44609	34503513	Harshfield EL	44449	BMC Med	www.ncbi.nlm.nih.gov/pubmed/34503513	Genome-wide analysis of blood lipid metabolites in over 5000 South Asians reveals biological insights at cardiometabolic disease loci.	5,662 Pakistani ancestry individuals	NA	11q12.2		TMEM258			ENSG00000134825	NA	NA	rs102274-G	rs102274	0	102274	non_coding_transcript_exon_variant	0	NR	9E-39	38.0458		0.0932	[0.079-0.107] unit decrease	Illumina [6720657] (imputed)	N
36	rs174551	6.3109e-10	11	61557826	rs102274	2.33758e-09	Phosphatidylinositol(36:0)_[M+OAc]1- levels	44609	34503513	Harshfield EL	44449	BMC Med	www.ncbi.nlm.nih.gov/pubmed/34503513	Genome-wide analysis of blood lipid metabolites in over 5000 South Asians reveals biological insights at cardiometabolic disease loci.	5,662 Pakistani ancestry individuals	NA	11q12.2		TMEM258			ENSG00000134825	NA	NA	rs102274-G	rs102274	0	102274	non_coding_transcript_exon_variant	0	NR	7E-39	38.1549		0.1026	[0.087-0.118] unit decrease	Illumina [6720657] (imputed)	N
36	rs174551	6.3109e-10	11	61557826	rs102274	2.33758e-09	Phosphatidylinositol(36:1)_[M+OAc]1- levels	44609	34503513	Harshfield EL	44449	BMC Med	www.ncbi.nlm.nih.gov/pubmed/34503513	Genome-wide analysis of blood lipid metabolites in over 5000 South Asians reveals biological insights at cardiometabolic disease loci.	5,662 Pakistani ancestry individuals	NA	11q12.2		TMEM258			ENSG00000134825	NA	NA	rs102274-C	rs102274	0	102274	non_coding_transcript_exon_variant	0	NR	2E-39	38.699		0.085	[0.072-0.098] unit decrease	Illumina [6720657] (imputed)	N
36	rs174551	6.3109e-10	11	61557826	rs102274	2.33758e-09	Phosphatidylinositol(38:4)_[M-H]1- levels	44609	34503513	Harshfield EL	44449	BMC Med	www.ncbi.nlm.nih.gov/pubmed/34503513	Genome-wide analysis of blood lipid metabolites in over 5000 South Asians reveals biological insights at cardiometabolic disease loci.	5,662 Pakistani ancestry individuals	NA	11q12.2		TMEM258			ENSG00000134825	NA	NA	rs102274-T	rs102274	0	102274	non_coding_transcript_exon_variant	0	NR	3E-39	38.5229		0.1061	[0.09-0.122] unit decrease	Illumina [6720657] (imputed)	N
36	rs174551	6.3109e-10	11	61557826	rs102274	2.33758e-09	Phosphatidylinositol(36:4)_[M-H]1- levels	44609	34503513	Harshfield EL	44449	BMC Med	www.ncbi.nlm.nih.gov/pubmed/34503513	Genome-wide analysis of blood lipid metabolites in over 5000 South Asians reveals biological insights at cardiometabolic disease loci.	5,662 Pakistani ancestry individuals	NA	11q12.2		TMEM258			ENSG00000134825	NA	NA	rs102274-T	rs102274	0	102274	non_coding_transcript_exon_variant	0	NR	7E-39	38.1549		0.1922	[0.16-0.22] unit decrease	Illumina [6720657] (imputed)	N
36	rs174551	6.3109e-10	11	61557826	rs102274	2.33758e-09	Total lipid levels in IDL	44678	35213538	Richardson TG	44617	PLoS Biol	www.ncbi.nlm.nih.gov/pubmed/35213538	Characterising metabolomic signatures of lipid-modifying therapies through drug target mendelian randomisation.	115,082 European ancestry individuals	NA	11q12.2		TMEM258			ENSG00000134825	NA	NA	rs102274-T	rs102274	0	102274	non_coding_transcript_exon_variant	0	0.656132	5E-69	68.301		0.0736677	[0.065-0.082] unit increase	NR [11722792] (imputed)	N
36	rs174551	6.3109e-10	11	61557826	rs102274	2.33758e-09	Phospholipid levels in IDL	44678	35213538	Richardson TG	44617	PLoS Biol	www.ncbi.nlm.nih.gov/pubmed/35213538	Characterising metabolomic signatures of lipid-modifying therapies through drug target mendelian randomisation.	115,082 European ancestry individuals	NA	11q12.2		TMEM258			ENSG00000134825	NA	NA	rs102274-T	rs102274	0	102274	non_coding_transcript_exon_variant	0	0.656132	5E-70	69.301		0.0740634	[0.066-0.082] unit increase	NR [11722792] (imputed)	N
36	rs174551	6.3109e-10	11	61557826	rs102274	2.33758e-09	Free cholesterol to total lipids ratio in large HDL	44678	35213538	Richardson TG	44617	PLoS Biol	www.ncbi.nlm.nih.gov/pubmed/35213538	Characterising metabolomic signatures of lipid-modifying therapies through drug target mendelian randomisation.	115,082 European ancestry individuals	NA	11q12.2		TMEM258			ENSG00000134825	NA	NA	rs102274-T	rs102274	0	102274	non_coding_transcript_exon_variant	0	0.656132	4E-174	173.398		0.113451	[0.11-0.12] unit increase	NR [11722792] (imputed)	N
36	rs174551	6.3109e-10	11	61557826	rs102274	2.33758e-09	Phospholipids to total lipids ratio in very large HDL	44678	35213538	Richardson TG	44617	PLoS Biol	www.ncbi.nlm.nih.gov/pubmed/35213538	Characterising metabolomic signatures of lipid-modifying therapies through drug target mendelian randomisation.	115,056 European ancestry individuals	NA	11q12.2		TMEM258			ENSG00000134825	NA	NA	rs102274-T	rs102274	0	102274	non_coding_transcript_exon_variant	0	0.656141	9E-65	64.0458		0.0677049	[0.06-0.076] unit increase	NR [11722792] (imputed)	N
36	rs174551	6.3109e-10	11	61557826	rs102274	2.33758e-09	Free cholesterol levels in very small VLDL	44678	35213538	Richardson TG	44617	PLoS Biol	www.ncbi.nlm.nih.gov/pubmed/35213538	Characterising metabolomic signatures of lipid-modifying therapies through drug target mendelian randomisation.	115,082 European ancestry individuals	NA	11q12.2		TMEM258			ENSG00000134825	NA	NA	rs102274-T	rs102274	0	102274	non_coding_transcript_exon_variant	0	0.656132	1E-41	41		0.0574151	[0.049-0.066] unit increase	NR [11722792] (imputed)	N
36	rs174551	6.3109e-10	11	61557826	rs102274	2.33758e-09	Phospholipid levels in very small VLDL	44678	35213538	Richardson TG	44617	PLoS Biol	www.ncbi.nlm.nih.gov/pubmed/35213538	Characterising metabolomic signatures of lipid-modifying therapies through drug target mendelian randomisation.	115,082 European ancestry individuals	NA	11q12.2		TMEM258			ENSG00000134825	NA	NA	rs102274-T	rs102274	0	102274	non_coding_transcript_exon_variant	0	0.656132	4E-17	16.3979		0.0357941	[0.027-0.044] unit increase	NR [11722792] (imputed)	N
36	rs174551	6.3109e-10	11	61557826	rs102274	2.33758e-09	Cholesterol levels in very small VLDL	44678	35213538	Richardson TG	44617	PLoS Biol	www.ncbi.nlm.nih.gov/pubmed/35213538	Characterising metabolomic signatures of lipid-modifying therapies through drug target mendelian randomisation.	115,082 European ancestry individuals	NA	11q12.2		TMEM258			ENSG00000134825	NA	NA	rs102274-T	rs102274	0	102274	non_coding_transcript_exon_variant	0	0.656132	2E-61	60.699		0.0696145	[0.061-0.078] unit increase	NR [11722792] (imputed)	N
36	rs174551	6.3109e-10	11	61557826	rs102274	2.33758e-09	Total lipid levels in very small VLDL	44678	35213538	Richardson TG	44617	PLoS Biol	www.ncbi.nlm.nih.gov/pubmed/35213538	Characterising metabolomic signatures of lipid-modifying therapies through drug target mendelian randomisation.	115,082 European ancestry individuals	NA	11q12.2		TMEM258			ENSG00000134825	NA	NA	rs102274-T	rs102274	0	102274	non_coding_transcript_exon_variant	0	0.656132	4E-24	23.3979		0.0429954	[0.035-0.051] unit increase	NR [11722792] (imputed)	N
36	rs174551	6.3109e-10	11	61557826	rs102274	2.33758e-09	Plasma stearoyl-arachidonoyl-glycerol (18:0/20:4) [1]* levels in chronic kidney disease	45099	37277652	Schlosser P	45082	Nat Genet	www.ncbi.nlm.nih.gov/pubmed/37277652	Genetic studies of paired metabolomes reveal enzymatic and transport processes at the interface of plasma and urine.	2,062 European ancestry individuals	NA	11q12.2		TMEM258			ENSG00000134825	NA	NA	rs102274-C	rs102274	0	102274	non_coding_transcript_exon_variant	0	0.27	3E-18	17.5229		0.248	[0.19-0.3] unit decrease	Illumina [7722649] (imputed)	N
36	rs174551	6.3109e-10	11	61557826	rs102274	2.33758e-09	Cholesteryl ester levels in very small VLDL	44678	35213538	Richardson TG	44617	PLoS Biol	www.ncbi.nlm.nih.gov/pubmed/35213538	Characterising metabolomic signatures of lipid-modifying therapies through drug target mendelian randomisation.	115,082 European ancestry individuals	NA	11q12.2		TMEM258			ENSG00000134825	NA	NA	rs102274-T	rs102274	0	102274	non_coding_transcript_exon_variant	0	0.656132	7E-69	68.1549		0.0734117	[0.065-0.082] unit increase	NR [11722792] (imputed)	N
36	rs174551	6.3109e-10	11	61557826	rs102274	2.33758e-09	Concentration of very small VLDL particles	44678	35213538	Richardson TG	44617	PLoS Biol	www.ncbi.nlm.nih.gov/pubmed/35213538	Characterising metabolomic signatures of lipid-modifying therapies through drug target mendelian randomisation.	115,082 European ancestry individuals	NA	11q12.2		TMEM258			ENSG00000134825	NA	NA	rs102274-T	rs102274	0	102274	non_coding_transcript_exon_variant	0	0.656132	5E-26	25.301		0.0449712	[0.037-0.053] unit increase	NR [11722792] (imputed)	N
36	rs174551	6.3109e-10	11	61557826	rs102274	2.33758e-09	Alkenylphosphatidylethanolamine (P-19:0/20:4) (b) levels	44747	35668104	Cadby G	44718	Nat Commun	www.ncbi.nlm.nih.gov/pubmed/35668104	Comprehensive genetic analysis of the human lipidome identifies loci associated with lipid homeostasis with links to coronary artery disease.	4,492 European ancestry individuals	1,565 European ancestry individuals	11q12.2		TMEM258			ENSG00000134825	NA	NA	rs102274-C	rs102274	0	102274	non_coding_transcript_exon_variant	0	NR	1E-27	27		0.25	[0.2-0.3] unit decrease	Illumina [13869437] (imputed)	N
36	rs174551	6.3109e-10	11	61557826	rs102274	2.33758e-09	Alkenylphosphatidylethanolamine (P-19:0/20:4) (b) levels	44747	35668104	Cadby G	44718	Nat Commun	www.ncbi.nlm.nih.gov/pubmed/35668104	Comprehensive genetic analysis of the human lipidome identifies loci associated with lipid homeostasis with links to coronary artery disease.	4,492 European ancestry individuals	NA	11q12.2		TMEM258			ENSG00000134825	NA	NA	rs102274-C	rs102274	0	102274	non_coding_transcript_exon_variant	0	NR	1E-21	21		0.219	[0.17-0.26] unit decrease	Illumina [13869437] (imputed)	N
36	rs174551	6.3109e-10	11	61557826	rs102274	2.33758e-09	Lysoalkenylphosphatidylcholine (P-18:0) levels	44747	35668104	Cadby G	44718	Nat Commun	www.ncbi.nlm.nih.gov/pubmed/35668104	Comprehensive genetic analysis of the human lipidome identifies loci associated with lipid homeostasis with links to coronary artery disease.	4,492 European ancestry individuals	NA	11q12.2		TMEM258			ENSG00000134825	NA	NA	rs102274-C	rs102274	0	102274	non_coding_transcript_exon_variant	0	NR	5E-19	18.301		0.205	[0.16-0.25] unit decrease	Illumina [13869437] (imputed)	N
36	rs174551	6.3109e-10	11	61557826	rs102274	2.33758e-09	Lysoalkenylphosphatidylcholine (P-18:0) levels	44747	35668104	Cadby G	44718	Nat Commun	www.ncbi.nlm.nih.gov/pubmed/35668104	Comprehensive genetic analysis of the human lipidome identifies loci associated with lipid homeostasis with links to coronary artery disease.	4,492 European ancestry individuals	1,565 European ancestry individuals	11q12.2		TMEM258			ENSG00000134825	NA	NA	rs102274-C	rs102274	0	102274	non_coding_transcript_exon_variant	0	NR	3E-24	23.5229		0.234	[0.19-0.28] unit decrease	Illumina [13869437] (imputed)	N
36	rs174551	6.3109e-10	11	61557826	rs102274	2.33758e-09	Arachidonate (20:4n6) levels (elderly offspring)	45107	37118062	Xu Q	44665	Nat Aging	www.ncbi.nlm.nih.gov/pubmed/37118062	Metagenomic and metabolomic remodeling in nonagenarians and centenarians and its association with genetic and socioeconomic factors.	232 Han Chinese ancestry individuals	NA	11q12.2		TMEM258			ENSG00000134825	NA	NA	rs102274-?	rs102274	0	102274	non_coding_transcript_exon_variant	0	NR	2E-9	8.69897		0.09762	[0.067-0.128] unit decrease	NR [111420]	N
36	rs174551	6.3109e-10	11	61557826	rs102274	2.33758e-09	Total lipids in very small VLDL (UKB data field 23517)	45077	36764567	Davyson E	44966	Biol Psychiatry	www.ncbi.nlm.nih.gov/pubmed/36764567	Metabolomic Investigation of Major Depressive Disorder Identifies a Potentially Causal Association With Polyunsaturated Fatty Acids.	88,329 European ancestry individuals	NA	11q12.2		TMEM258			ENSG00000134825	NA	NA	rs102274-C	rs102274	0	102274	non_coding_transcript_exon_variant	0	0.343041	3E-20	19.5229		0.045059	[0.035-0.055] unit decrease	NR [16366144] (imputed)	N
36	rs174551	6.3109e-10	11	61557826	rs102274	2.33758e-09	Concentration of very small VLDL particles (UKB data field 23516)	45077	36764567	Davyson E	44966	Biol Psychiatry	www.ncbi.nlm.nih.gov/pubmed/36764567	Metabolomic Investigation of Major Depressive Disorder Identifies a Potentially Causal Association With Polyunsaturated Fatty Acids.	88,329 European ancestry individuals	NA	11q12.2		TMEM258			ENSG00000134825	NA	NA	rs102274-C	rs102274	0	102274	non_coding_transcript_exon_variant	0	0.343041	1E-21	21		0.0468925	[0.037-0.056] unit decrease	NR [16366144] (imputed)	N
36	rs174551	6.3109e-10	11	61557826	rs102274	2.33758e-09	Free cholesterol in very small VLDL (UKB data field 23521)	45077	36764567	Davyson E	44966	Biol Psychiatry	www.ncbi.nlm.nih.gov/pubmed/36764567	Metabolomic Investigation of Major Depressive Disorder Identifies a Potentially Causal Association With Polyunsaturated Fatty Acids.	88,329 European ancestry individuals	NA	11q12.2		TMEM258			ENSG00000134825	NA	NA	rs102274-C	rs102274	0	102274	non_coding_transcript_exon_variant	0	0.343041	2E-34	33.699		0.0597804	[0.05-0.069] unit decrease	NR [16366144] (imputed)	N
36	rs174551	6.3109e-10	11	61557826	rs102274	2.33758e-09	Cholesteryl esters in very small VLDL (UKB data field 23520)	45077	36764567	Davyson E	44966	Biol Psychiatry	www.ncbi.nlm.nih.gov/pubmed/36764567	Metabolomic Investigation of Major Depressive Disorder Identifies a Potentially Causal Association With Polyunsaturated Fatty Acids.	88,329 European ancestry individuals	NA	11q12.2		TMEM258			ENSG00000134825	NA	NA	rs102274-C	rs102274	0	102274	non_coding_transcript_exon_variant	0	0.343041	1E-55	55		0.0756215	[0.066-0.085] unit decrease	NR [16366144] (imputed)	N
36	rs174551	6.3109e-10	11	61557826	rs102274	2.33758e-09	Cholesterol in very small VLDL (UKB data field 23519)	45077	36764567	Davyson E	44966	Biol Psychiatry	www.ncbi.nlm.nih.gov/pubmed/36764567	Metabolomic Investigation of Major Depressive Disorder Identifies a Potentially Causal Association With Polyunsaturated Fatty Acids.	88,329 European ancestry individuals	NA	11q12.2		TMEM258			ENSG00000134825	NA	NA	rs102274-C	rs102274	0	102274	non_coding_transcript_exon_variant	0	0.343041	4E-50	49.3979		0.0719277	[0.062-0.081] unit decrease	NR [16366144] (imputed)	N
36	rs174551	6.3109e-10	11	61557826	rs102274	2.33758e-09	Phospholipids in very small VLDL (UKB data field 23518)	45077	36764567	Davyson E	44966	Biol Psychiatry	www.ncbi.nlm.nih.gov/pubmed/36764567	Metabolomic Investigation of Major Depressive Disorder Identifies a Potentially Causal Association With Polyunsaturated Fatty Acids.	88,329 European ancestry individuals	NA	11q12.2		TMEM258			ENSG00000134825	NA	NA	rs102274-C	rs102274	0	102274	non_coding_transcript_exon_variant	0	0.343041	2E-14	13.699		0.0374867	[0.028-0.047] unit decrease	NR [16366144] (imputed)	N
36	rs174551	6.3109e-10	11	61557826	rs102274	2.33758e-09	Phospholipids in IDL (UKB data field 23525)	45077	36764567	Davyson E	44966	Biol Psychiatry	www.ncbi.nlm.nih.gov/pubmed/36764567	Metabolomic Investigation of Major Depressive Disorder Identifies a Potentially Causal Association With Polyunsaturated Fatty Acids.	88,329 European ancestry individuals	NA	11q12.2		TMEM258			ENSG00000134825	NA	NA	rs102274-C	rs102274	0	102274	non_coding_transcript_exon_variant	0	0.343041	1E-56	56		0.0764194	[0.067-0.086] unit decrease	NR [16366144] (imputed)	N
36	rs174551	6.3109e-10	11	61557826	rs102274	2.33758e-09	1-stearoyl-2-arachidonoyl-gpc (18:0/20:4) levels (advanced age)	45107	37118062	Xu Q	44665	Nat Aging	www.ncbi.nlm.nih.gov/pubmed/37118062	Metagenomic and metabolomic remodeling in nonagenarians and centenarians and its association with genetic and socioeconomic factors.	116 Han Chinese ancestry individuals	NA	11q12.2		TMEM258			ENSG00000134825	NA	NA	rs102274-?	rs102274	0	102274	non_coding_transcript_exon_variant	0	NR	3E-11	10.5229		0.1143	[0.084-0.145] unit decrease	NR [114055]	N
36	rs174551	6.3109e-10	11	61557826	rs102274	2.33758e-09	Arachidonate (20:4n6) levels (advanced age)	45107	37118062	Xu Q	44665	Nat Aging	www.ncbi.nlm.nih.gov/pubmed/37118062	Metagenomic and metabolomic remodeling in nonagenarians and centenarians and its association with genetic and socioeconomic factors.	116 Han Chinese ancestry individuals	NA	11q12.2		TMEM258			ENSG00000134825	NA	NA	rs102274-?	rs102274	0	102274	non_coding_transcript_exon_variant	0	NR	5E-9	8.30103		0.1403	[0.097-0.184] unit decrease	NR [114055]	N
36	rs174551	6.3109e-10	11	61557826	rs102274	2.33758e-09	1-stearoyl-2-arachidonoyl-gpc (18:0/20:4) levels (elderly offspring)	45107	37118062	Xu Q	44665	Nat Aging	www.ncbi.nlm.nih.gov/pubmed/37118062	Metagenomic and metabolomic remodeling in nonagenarians and centenarians and its association with genetic and socioeconomic factors.	232 Han Chinese ancestry individuals	NA	11q12.2		TMEM258			ENSG00000134825	NA	NA	rs102274-?	rs102274	0	102274	non_coding_transcript_exon_variant	0	NR	9E-20	19.0458		0.1063	[0.085-0.127] unit decrease	NR [111420]	N
49	rs3785884	1.01377e-11	17	44015464	rs12150230	2.35546e-09	Ventromedial occipital thickness (unadjusted for global measures)	45118	36893272	Makowski C	44994	Proc Natl Acad Sci U S A	www.ncbi.nlm.nih.gov/pubmed/36893272	Larger cerebral cortex is genetically correlated with greater frontal area and dorsal thickness.	32,488 European ancestry individuals	5,360 European ancestry children, 3,776 children	17q21.31		MAPT, MAPT, MAPT			ENSG00000277956, ENSG00000276155, ENSG00000186868	NA	NA	rs12150230-?	rs12150230	0	12150230	intron_variant	0	NR	4E-10	9.39794		0.0533	[0.037-0.07] unit decrease	NR [7598201] (imputed)	N
13	rs73058468	4.03305e-11	3	45765132	rs73058498	2.41774e-09	Serum metabolite levels	44386	33031748	Feofanova EV	44105	Am J Hum Genet	www.ncbi.nlm.nih.gov/pubmed/33031748	A Genome-wide Association Study Discovers 46 Loci of the Human Metabolome in the Hispanic Community Health Study/Study of Latinos.	3,926 Hispanic/Latino individuals	NA	3p21.31	SACM1L	SACM1L			ENSG00000211456	NA	NA	rs73058498-T	rs73058498	0	73058498	intron_variant	0	0.955004	9E-11	10.0458	(pyroglutamine*)	0.329	[0.23-0.43] unit decrease	Illumina [13039987] (imputed)	N
13	rs73058468	4.03305e-11	3	45765132	rs73058498	2.41774e-09	Cortical thickness (MOSTest)	44127	32665545	van der Meer D	44026	Nat Commun	www.ncbi.nlm.nih.gov/pubmed/32665545	Understanding the genetic determinants of the brain with MOSTest.	26,502 European ancestry individuals	NA	3p21.31	ROR1	SACM1L			ENSG00000211456	NA	NA	rs73058498-?	rs73058498	0	73058498	intron_variant	0	NR	2E-9	8.69897		NA		NR [7428630] (imputed)	N
13	rs73058468	4.03305e-11	3	45765132	rs73058498	2.41774e-09	Brain morphology (MOSTest)	44127	32665545	van der Meer D	44026	Nat Commun	www.ncbi.nlm.nih.gov/pubmed/32665545	Understanding the genetic determinants of the brain with MOSTest.	26,502 European ancestry individuals	NA	3p21.31	LARS2, LIMD1, SACM1L, SLC6A20	SACM1L			ENSG00000211456	NA	NA	rs73058498-?	rs73058498	0	73058498	intron_variant	0	NR	1E-12	12		NA		NR [7428630] (imputed)	N
13	rs73058468	4.03305e-11	3	45765132	rs73058498	2.41774e-09	Cortical thickness	44545	34560273	Shadrin AA	44460	Neuroimage	www.ncbi.nlm.nih.gov/pubmed/34560273	Vertex-wise multivariate genome-wide association study identifies 780 unique genetic loci associated with cortical morphology.	35,657 White British ancestry individuals	NA	3p21.31	NR	SACM1L			ENSG00000211456	NA	NA	rs73058498-G	rs73058498	0	73058498	intron_variant	0	0.0996	1E-17	17		NA		NR [9056863] (imputed)	N
13	rs73058468	4.03305e-11	3	45765132	rs73058498	2.41774e-09	Cortical surface area	44545	34560273	Shadrin AA	44460	Neuroimage	www.ncbi.nlm.nih.gov/pubmed/34560273	Vertex-wise multivariate genome-wide association study identifies 780 unique genetic loci associated with cortical morphology.	35,657 White British ancestry individuals	NA	3p21.31	NR	SACM1L			ENSG00000211456	NA	NA	rs73058498-G	rs73058498	0	73058498	intron_variant	0	0.0996	1E-17	17		NA		NR [9056863] (imputed)	N
13	rs73058468	4.03305e-11	3	45765132	rs73058498	2.41774e-09	X-23644 levels	44998	36635386	Chen Y	44938	Nat Genet	www.ncbi.nlm.nih.gov/pubmed/36635386	Genomic atlas of the plasma metabolome prioritizes metabolites implicated in human diseases.	8,250 European ancestry individuals	NA	3p21.31		SACM1L			ENSG00000211456	NA	NA	rs73058498-G	rs73058498	0	73058498	intron_variant	0	0.0940389	8E-17	16.0969		0.220608	[0.17-0.27] unit increase	Affymetrix [15431121] (imputed)	N
13	rs73058468	4.03305e-11	3	45765132	rs73058498	2.41774e-09	X-11315 levels	44935	35050183	Hysi PG	44572	Metabolites	www.ncbi.nlm.nih.gov/pubmed/35050183	Metabolome Genome-Wide Association Study Identifies 74 Novel Genomic Regions Influencing Plasma Metabolites Levels.	8,809 European ancestry individuals	NA	3p21.31		SACM1L			ENSG00000211456	NA	NA	rs73058498-G	rs73058498	0	73058498	intron_variant	0	NR	4E-16	15.3979		0.212	[0.16-0.26] unit decrease	Affymetrix [10000000] (imputed)	N
13	rs73058468	4.03305e-11	3	45765132	rs73058498	2.41774e-09	Vertex-wise cortical surface area	44627	34910505	van der Meer D	44545	Sci Adv	www.ncbi.nlm.nih.gov/pubmed/34910505	The genetic architecture of human cortical folding.	33,748 European ancestry individuals	NA	3p21.31		SACM1L			ENSG00000211456	NA	NA	rs73058498-G	rs73058498	0	73058498	intron_variant	0	0.08	2E-17	16.699		8.47	z score increase	Affymetrix [9061022] (imputed)	N
13	rs73058468	4.03305e-11	3	45765132	rs73058498	2.41774e-09	Vertex-wise cortical thickness	44627	34910505	van der Meer D	44545	Sci Adv	www.ncbi.nlm.nih.gov/pubmed/34910505	The genetic architecture of human cortical folding.	33,748 European ancestry individuals	NA	3p21.31		SACM1L			ENSG00000211456	NA	NA	rs73058498-G	rs73058498	0	73058498	intron_variant	0	0.08	2E-29	28.699		11.26	z score increase	Affymetrix [9061022] (imputed)	N
13	rs73058468	4.03305e-11	3	45765132	rs73058498	2.41774e-09	Whole brain free water diffusion (multivariate analysis)	44777	35505052	Fan CC	44684	Nat Commun	www.ncbi.nlm.nih.gov/pubmed/35505052	Multivariate genome-wide association study on tissue-sensitive diffusion metrics highlights pathways that shape the human brain.	23,543 European ancestry individuals	11,555 European ancestry individuals, 3,030 non-European ancestry individuals	3p21.31		SACM1L			ENSG00000211456	NA	NA	rs73058498-?	rs73058498	0	73058498	intron_variant	0	NR	3E-14	13.5229	(EA)	NA		NR [NR] (imputed)	N
13	rs73058468	4.03305e-11	3	45765132	rs73058498	2.41774e-09	Whole brain restricted directional diffusion (multivariate analysis)	44777	35505052	Fan CC	44684	Nat Commun	www.ncbi.nlm.nih.gov/pubmed/35505052	Multivariate genome-wide association study on tissue-sensitive diffusion metrics highlights pathways that shape the human brain.	23,543 European ancestry individuals	11,555 European ancestry individuals, 3,030 non-European ancestry individuals	3p21.31		SACM1L			ENSG00000211456	NA	NA	rs73058498-?	rs73058498	0	73058498	intron_variant	0	NR	6E-13	12.2218	(EA)	NA		NR [NR] (imputed)	N
49	rs3785884	1.01377e-11	17	44013966	rs56072903	2.48898e-09	Smoking initiation	44916	36477530	Saunders GRB	44902	Nature	www.ncbi.nlm.nih.gov/pubmed/36477530	Genetic diversity fuels gene discovery for tobacco and alcohol use.	2,669,029 European ancestry individuals	NA	17q21.31		MAPT, MAPT, MAPT			ENSG00000277956, ENSG00000276155, ENSG00000186868	NA	NA	rs56072903-C	rs56072903	0	56072903	intron_variant	0	0.205	2E-12	11.699		0.00777	[0.0056-0.0099] unit decrease	NR [NR] (imputed)	N
49	rs3785884	1.01377e-11	17	44013966	rs56072903	2.48898e-09	Herring liking	44777	35585065	May-Wilson S	44699	Nat Commun	www.ncbi.nlm.nih.gov/pubmed/35585065	Large-scale GWAS of food liking reveals genetic determinants and genetic correlations with distinct neurophysiological traits.	150,609 European ancestry individuals	NA	17q21.31		MAPT, MAPT, MAPT			ENSG00000277956, ENSG00000276155, ENSG00000186868	NA	NA	rs56072903-C	rs56072903	0	56072903	intron_variant	0	0.2024	1E-13	13		0.03465	[0.025-0.044] unit decrease	Affymetrix [11353280] (imputed)	N
49	rs3785884	1.01377e-11	17	44013966	rs56072903	2.48898e-09	Mackerel liking	44777	35585065	May-Wilson S	44699	Nat Commun	www.ncbi.nlm.nih.gov/pubmed/35585065	Large-scale GWAS of food liking reveals genetic determinants and genetic correlations with distinct neurophysiological traits.	156,695 European ancestry individuals	NA	17q21.31		MAPT, MAPT, MAPT			ENSG00000277956, ENSG00000276155, ENSG00000186868	NA	NA	rs56072903-C	rs56072903	0	56072903	intron_variant	0	0.203	2E-8	7.69897		0.02588	[0.017-0.035] unit decrease	Affymetrix [11353280] (imputed)	N
49	rs3785884	1.01377e-11	17	44013966	rs56072903	2.48898e-09	F-small fish liking (derived food-liking factor)	44777	35585065	May-Wilson S	44699	Nat Commun	www.ncbi.nlm.nih.gov/pubmed/35585065	Large-scale GWAS of food liking reveals genetic determinants and genetic correlations with distinct neurophysiological traits.	150,746 European ancestry individuals	NA	17q21.31		MAPT, MAPT, MAPT			ENSG00000277956, ENSG00000276155, ENSG00000186868	NA	NA	rs56072903-C	rs56072903	0	56072903	intron_variant	0	0.2032	6E-12	11.2218		0.08537	[0.061-0.11] unit decrease	Affymetrix [9605657] (imputed)	N
22	rs6454805	2.03581e-12	6	90809639	rs7753008	2.51552e-09	Celiac disease	43215	22057235	Trynka G	40853	Nat Genet	www.ncbi.nlm.nih.gov/pubmed/22057235	Dense genotyping identifies and localizes multiple common and rare variant association signals in celiac disease.	11,812 European ancestry cases, 229 Indian ancestry cases, 11,837 European ancestry controls, 391 Indian ancestry controls	NA	6q15	BACH2	BACH2			ENSG00000112182	NA	NA	rs7753008-C	rs7753008	0	7753008	intron_variant	0	0.38	3E-7	6.52288		1.1		Illumina [139553]	N
14	rs11716558	2.03719e-09	3	101525625	rs2290859	2.61038e-09	COVID-19 infection or systemic lupus erythematosus (MTAG)	44985	36762574	Yao M	44967	J Med Virol	www.ncbi.nlm.nih.gov/pubmed/36762574	Disentangling the common genetic architecture and causality of rheumatoid arthritis and systemic lupus erythematosus with COVID-19 outcomes: genome-wide cross trait analysis and bi-directional Mendelian randomization study.	122,616 European ancestry COVID-19 infection cases, 7,219 European ancestry SLE cases, 2,491,231 European ancestry controls	NA	3q12.3		NXPE3			ENSG00000144815	NA	NA	rs2290859-?	rs2290859	0	2290859	intron_variant	0	NR	6E-21	20.2218		NA		NR [NR]	N
47	rs4795406	1.04334e-27	17	38170845	rs2227319	2.61575e-09	Asthma and cardiovascular disease	44700	35126453	Zhou Y	44581	Front Genet	www.ncbi.nlm.nih.gov/pubmed/35126453	Shared Genetic Architecture and Causal Relationship Between Asthma and Cardiovascular Diseases: A Large-Scale Cross-Trait Analysis.	19,954 European ancestry cases, 107,715 European ancestry controls	NA	17q21.1		PSMD3 - CSF3	ENSG00000108344	ENSG00000108342		16633	769	rs2227319-?	rs2227319	0	2227319	non_coding_transcript_exon_variant	1	NR	6E-20	19.2218		NA		NR [NR]	N
47	rs4795406	1.04334e-27	17	38170845	rs2227319	2.61575e-09	Monocyte count	44543	34469753	Kachuri L	44434	Am J Hum Genet	www.ncbi.nlm.nih.gov/pubmed/34469753	Genetic determinants of blood-cell traits influence susceptibility to childhood acute lymphoblastic leukemia.	234,690 European ancestry individuals	100,494 European ancestry individuals	17q21.1		PSMD3 - CSF3	ENSG00000108344	ENSG00000108342		16633	769	rs2227319-G	rs2227319	0	2227319	non_coding_transcript_exon_variant	1	0.626	2E-18	17.699		NA		Affymetrix [10369434] (imputed)	N
55	rs7250497	1.27763e-14	19	46320041	rs74821481	2.69448e-09	Eosinophil percentage of white cells	44092	32888494	Vuckovic D	44075	Cell	www.ncbi.nlm.nih.gov/pubmed/32888494	The Polygenic and Monogenic Basis of Blood Traits and Diseases.	408,112 British individuals	NA	19q13.32	SYMPK	SYMPK			ENSG00000125755	NA	NA	rs74821481-T	rs74821481	0	74821481	intron_variant	0	0.354369	6E-21	20.2218		0.0223585	[0.018-0.027] unit increase	Affymetrix [93095623] (imputed)	N
55	rs7250497	1.27763e-14	19	46320041	rs74821481	2.69448e-09	Cholelithiasis	44544	34594039	Sakaue S	44469	Nat Genet	www.ncbi.nlm.nih.gov/pubmed/34594039	A cross-population atlas of genetic associations for 220 human phenotypes.	26,122 European ancestry cases, 461,431 European ancestry controls, 9,305 East Asian ancestry cases, 168,253 East Asian ancestry controls	NA	19q13.32		SYMPK			ENSG00000125755	NA	NA	rs74821481-T	rs74821481	0	74821481	intron_variant	0	NR	5E-12	11.301		0.0712	[0.051-0.091] unit increase	Affymetrix, Illumina [25844936] (imputed)	N
24	rs11978564	5.59718e-10	7	20541865	rs10265538	2.93872e-09	Sum eosinophil basophil counts	42977	27863252	Astle WJ	42691	Cell	www.ncbi.nlm.nih.gov/pubmed/27863252	The Allelic Landscape of Human Blood Cell Trait Variation and Links to Common Complex Disease.	171,771 European ancestry individuals	NA	7p21.1	intergenic	ITGB8 - EEF1A1P27	ENSG00000105855	ENSG00000179460		86488	79830	rs10265538-C	rs10265538	0	10265538	intergenic_variant	1	0.2465	9E-52	51.0458		0.0628741	[0.055-0.071] unit decrease	Affymetrix [~ 2500000] (imputed)	N
50	rs12940887	2.2915e-10	17	47448346	rs12952581	3.00544e-09	Asthma	43986	32296059	Han Y	43936	Nat Commun	www.ncbi.nlm.nih.gov/pubmed/32296059	Genome-wide analysis highlights contribution of immune system pathways to the genetic architecture of asthma.	64,538 European ancestry cases, 239,321 European ancestry controls	NR	17q21.33	LOC102724596	ZNF652-AS1 - PHB	ENSG00000248714	ENSG00000167085		986	33068	rs12952581-A	rs12952581	0	12952581	intron_variant	1	0.35009	5E-21	20.301		1.06138	1.0482954853923-1.07462705454153]	NR [9572556] (imputed)	N
50	rs12940887	2.2915e-10	17	47448346	rs12952581	3.00544e-09	Asthma	43892	31361310	Johansson A	43676	Hum Mol Genet	www.ncbi.nlm.nih.gov/pubmed/31361310	Genome-wide association analysis of 350 000 Caucasians from the UK Biobank identifies novel loci for asthma, hay fever and eczema.	41,926 European ancestry cases, 239,773 European ancestry controls	10,365 cases, 16,100 controls	17q21.33	ZNF652, RP11-81K2.1	ZNF652-AS1 - PHB	ENSG00000248714	ENSG00000167085		986	33068	rs12952581-A	rs12952581	0	12952581	intron_variant	1	0.3627	6E-19	18.2218		NA		Affymetrix [15688218] (imputed)	N
50	rs12940887	2.2915e-10	17	47448346	rs12952581	3.00544e-09	Hay fever and/or eczema	43892	31361310	Johansson A	43676	Hum Mol Genet	www.ncbi.nlm.nih.gov/pubmed/31361310	Genome-wide association analysis of 350 000 Caucasians from the UK Biobank identifies novel loci for asthma, hay fever and eczema.	84,034 European ancestry cases, 239,773 European ancestry controls	NA	17q21.33	NR	ZNF652-AS1 - PHB	ENSG00000248714	ENSG00000167085		986	33068	rs12952581-A	rs12952581	0	12952581	intron_variant	1	0.3627	3E-13	12.5229		1.046	[1.034-1.058]	Affymetrix [15688218] (imputed)	N
50	rs12940887	2.2915e-10	17	47448346	rs12952581	3.00544e-09	Allergic disease (asthma, hay fever or eczema)	43892	31361310	Johansson A	43676	Hum Mol Genet	www.ncbi.nlm.nih.gov/pubmed/31361310	Genome-wide association analysis of 350 000 Caucasians from the UK Biobank identifies novel loci for asthma, hay fever and eczema.	106,772 European ancestry cases, 239,773 European ancestry controls	83,335 cases, 34,934 controls	17q21.33	NR	ZNF652-AS1 - PHB	ENSG00000248714	ENSG00000167085		986	33068	rs12952581-A	rs12952581	0	12952581	intron_variant	1	0.3627	5E-16	15.301		1.047	[1.036-1.059]	Affymetrix [15688218] (imputed)	N
50	rs12940887	2.2915e-10	17	47448346	rs12952581	3.00544e-09	Eosinophil counts	43504	30595370	Kichaev G	43461	Am J Hum Genet	www.ncbi.nlm.nih.gov/pubmed/30595370	Leveraging Polygenic Functional Enrichment to Improve GWAS Power.	approximately 440,000 European ancestry individuals	NA	17q21.33		ZNF652-AS1 - PHB	ENSG00000248714	ENSG00000167085		986	33068	rs12952581-?	rs12952581	0	12952581	intron_variant	1	NR	5E-43	42.301		NA		NR [~ 8900000] (imputed)	N
50	rs12940887	2.2915e-10	17	47448346	rs12952581	3.00544e-09	Eosinophil counts	44092	32888494	Vuckovic D	44075	Cell	www.ncbi.nlm.nih.gov/pubmed/32888494	The Polygenic and Monogenic Basis of Blood Traits and Diseases.	408,112 British individuals	NA	17q21.33	RP11-81K2.1	ZNF652-AS1 - PHB	ENSG00000248714	ENSG00000167085		986	33068	rs12952581-A	rs12952581	0	12952581	intron_variant	1	0.362374	4E-39	38.3979		0.0301855	[0.026-0.035] unit increase	Affymetrix [93095623] (imputed)	N
50	rs12940887	2.2915e-10	17	47448346	rs12952581	3.00544e-09	Eosinophil percentage of white cells	44092	32888494	Vuckovic D	44075	Cell	www.ncbi.nlm.nih.gov/pubmed/32888494	The Polygenic and Monogenic Basis of Blood Traits and Diseases.	408,112 British individuals	NA	17q21.33	RP11-81K2.1	ZNF652-AS1 - PHB	ENSG00000248714	ENSG00000167085		986	33068	rs12952581-A	rs12952581	0	12952581	intron_variant	1	0.362376	2E-37	36.699		0.0295419	[0.025-0.034] unit increase	Affymetrix [93095623] (imputed)	N
50	rs12940887	2.2915e-10	17	47448346	rs12952581	3.00544e-09	Lung function (FEV1/FVC)	45016	36914875	Shrine N	44998	Nat Genet	www.ncbi.nlm.nih.gov/pubmed/36914875	Multi-ancestry genome-wide association analyses improve resolution of genes and pathways influencing lung function and chronic obstructive pulmonary disease risk.	468,062 European ancestry individuals, 8,590 African ancestry individuals, 85,279 East Asian ancestry individuals, 4,270 South Asian ancestry individuals, 14,668 Hispanic or Latin American individuals	NA	17q21.33		ZNF652-AS1 - PHB	ENSG00000248714	ENSG00000167085		986	33068	rs12952581-A	rs12952581	0	12952581	intron_variant	1	0.332	4E-11	10.3979		6.608	z score decrease	Affymetrix, Illumina [66484182] (imputed)	N
50	rs12940887	2.2915e-10	17	47448346	rs12952581	3.00544e-09	Eosinophil counts	44543	34469753	Kachuri L	44434	Am J Hum Genet	www.ncbi.nlm.nih.gov/pubmed/34469753	Genetic determinants of blood-cell traits influence susceptibility to childhood acute lymphoblastic leukemia.	234,763 European ancestry individuals	100,553 European ancestry individuals	17q21.33		ZNF652-AS1 - PHB	ENSG00000248714	ENSG00000167085		986	33068	rs12952581-G	rs12952581	0	12952581	intron_variant	1	0.637	2E-19	18.699		NA		Affymetrix [10369434] (imputed)	N
50	rs12940887	2.2915e-10	17	47448346	rs12952581	3.00544e-09	Eosinophil counts	44544	34594039	Sakaue S	44469	Nat Genet	www.ncbi.nlm.nih.gov/pubmed/34594039	A cross-population atlas of genetic associations for 220 human phenotypes.	349,856 European ancestry individuals, 93,063 East Asian ancestry individuals	NA	17q21.33		ZNF652-AS1 - PHB	ENSG00000248714	ENSG00000167085		986	33068	rs12952581-A	rs12952581	0	12952581	intron_variant	1	NR	1E-33	33		0.0213	[0.018-0.025] unit increase	Affymetrix, Illumina [20529668] (imputed)	N
50	rs12940887	2.2915e-10	17	47448346	rs12952581	3.00544e-09	Asthma (childhood onset)	43599	30929738	Ferreira MAR	43552	Am J Hum Genet	www.ncbi.nlm.nih.gov/pubmed/30929738	Genetic Architectures of Childhood- and Adult-Onset Asthma Are Partly Distinct.	13,962 European ancestry cases, 300,671 European ancestry controls	31,759 European ancestry cases, 214,890 European ancestry controls	17q21.33	ZNF652, PHB	ZNF652-AS1 - PHB	ENSG00000248714	ENSG00000167085		986	33068	rs12952581-?	rs12952581	0	12952581	intron_variant	1	NR	4E-24	23.3979		1.078	[1.06-1.09]	Affymetrix [9000000] (imputed)	N
50	rs12940887	2.2915e-10	17	47448346	rs12952581	3.00544e-09	Asthma	43599	30929738	Ferreira MAR	43552	Am J Hum Genet	www.ncbi.nlm.nih.gov/pubmed/30929738	Genetic Architectures of Childhood- and Adult-Onset Asthma Are Partly Distinct.	40,544 European ancestry cases, 300,671 European ancestry controls	NA	17q21.33	ZNF652, PHB	ZNF652-AS1 - PHB	ENSG00000248714	ENSG00000167085		986	33068	rs12952581-A	rs12952581	0	12952581	intron_variant	1	NR	7E-16	15.1549		1.059	[1.05-1.07]	Affymetrix [9000000] (imputed)	N
50	rs12940887	2.2915e-10	17	47448346	rs12952581	3.00544e-09	Asthma	43920	31959851	Olafsdottir TA	43850	Nat Commun	www.ncbi.nlm.nih.gov/pubmed/31959851	Eighty-eight variants highlight the role of T cell regulation and airway remodeling in asthma pathogenesis.	16,247 European ancestry cases, 346,486 European ancestry controls, 52,942 cases, 355,713 controls	NA	17q21.33	LOC102724596, ZNF652, PHB, MIR6129, LOC101927207, FLJ40194	ZNF652-AS1 - PHB	ENSG00000248714	ENSG00000167085		986	33068	rs12952581-A	rs12952581	0	12952581	intron_variant	1	0.363	2E-18	17.699		1.0592	[1.05-1.07]	Affymetrix [32463443] (imputed)	N
50	rs12940887	2.2915e-10	17	47448346	rs12952581	3.00544e-09	Medication use (adrenergics, inhalants)	43637	31015401	Wu Y	43578	Nat Commun	www.ncbi.nlm.nih.gov/pubmed/31015401	Genome-wide association study of medication-use and associated disease in the UK Biobank.	28,880 European ancestry cases, 147,565 European ancestry controls	NA	17q21.33	RP11-81K2.1	ZNF652-AS1 - PHB	ENSG00000248714	ENSG00000167085		986	33068	rs12952581-A	rs12952581	0	12952581	intron_variant	1	0.36465	6E-11	10.2218		0.0612539	[0.043-0.08] unit increase	Affymetrix [7288503] (imputed)	N
14	rs11716558	2.03719e-09	3	101499275	rs17412601	3.20744e-09	COVID-19 (hospitalized vs population)	44818	35922517	COVID-19 Host Genetics Initiative	44776	Nature	www.ncbi.nlm.nih.gov/pubmed/35922517	A first update on mapping the human genetic architecture of COVID-19.	2,113 African ancestry cases, 121,925 African ancestry controls, 1,709 Hispanic or Latin American cases, 150,547 Hispanic or Latin American controls, 1,551 East Asian ancestry cases, 15,825 East Asian ancestry controls, 18,605 European ancestry cases, 2,490,909 European ancestry controls, 584 Greater Middle Eastern (Middle Eastern, North African or Persian) cases, 14,491 Greater Middle Eastern (Middle Eastern, North African or Persian) controls, 465 South Asian ancestry cases, 42,575 South Asian ancestry controls	NA	3q12.3		NXPE3			ENSG00000144815	NA	NA	rs17412601-C	rs17412601	0	17412601	intron_variant	0	0.339	3E-6	5.52288		0.95	[0.93-0.97]	Affymetrix, Illumina [NR] (imputed)	N
14	rs11716558	2.03719e-09	3	101499275	rs17412601	3.20744e-09	SARS-CoV-2 infection	44818	35922517	COVID-19 Host Genetics Initiative	44776	Nature	www.ncbi.nlm.nih.gov/pubmed/35922517	A first update on mapping the human genetic architecture of COVID-19.	8,461 African ancestry cases, 127,310 African ancestry controls, 10,109 Hispanic or Latin American cases, 75,831 Hispanic or Latin American controls, 2,047 East Asian ancestry cases, 19,113 East Asian ancestry controls, 97,783 European ancestry cases, 2,295,876 European ancestry controls, 1,103 Greater Middle Eastern (Middle Eastern, North African or Persian) cases, 15,818 Greater Middle Eastern (Middle Eastern, North African or Persian) controls, 6,081 South Asian ancestry cases, 41,399 South Asian ancestry controls	NA	3q12.3		NXPE3			ENSG00000144815	NA	NA	rs17412601-C	rs17412601	0	17412601	intron_variant	0	0.342	2E-24	23.699		0.96	[0.95-0.97]	Affymetrix, Illumina [NR] (imputed)	N
49	rs3785884	1.01377e-11	17	44091988	rs62062271	3.29203e-09	IDP dMRI TBSS ICVF Genu of corpus callosum	44712	33875891	Smith SM	44305	Nat Neurosci	www.ncbi.nlm.nih.gov/pubmed/33875891	An expanded set of genome-wide association studies of brain imaging phenotypes in UK Biobank.	20,859 British ancestry individuals	10,496 British ancestry individuals	17q21.31		MAPT, MAPT, MAPT			ENSG00000277956, ENSG00000276155, ENSG00000186868	NA	NA	rs62062271-C	rs62062271	0	62062271	intron_variant	0	0.227	3E-19	18.5229		0.105	[0.081-0.129] unit decrease	Affymetrix [17103079] (imputed)	N
49	rs3785884	1.01377e-11	17	44091988	rs62062271	3.29203e-09	Low testosterone levels	44487	34337532	Fantus RJ	44341	Eur Urol Open Sci	www.ncbi.nlm.nih.gov/pubmed/34337532	Genetic Susceptibility for Low Testosterone in Men and Its Implications in Biology and Screening: Data from the UK Biobank.	13,409 European ancestry male cases, 98,267 European ancestry male controls	4,426 European ancestry male cases, 32,800 European ancestry male controls	17q21.31	NR	MAPT, MAPT, MAPT			ENSG00000277956, ENSG00000276155, ENSG00000186868	NA	NA	rs62062271-T	rs62062271	0	62062271	intron_variant	0	0.77	5E-9	8.30103		1.09	NR	NR [8853336] (imputed)	N
49	rs3785884	1.01377e-11	17	44091988	rs62062271	3.29203e-09	Total testosterone levels	44858	34321204	Harrison S	44405	Sci Adv	www.ncbi.nlm.nih.gov/pubmed/34321204	Testosterone and socioeconomic position: Mendelian randomization in 306,248 men and women in UK Biobank.	148,248 British ancestry men	NA	17q21.31		MAPT, MAPT, MAPT			ENSG00000277956, ENSG00000276155, ENSG00000186868	NA	NA	rs62062271-C	rs62062271	0	62062271	intron_variant	0	0.23	3E-10	9.52288		0.13	[0.089-0.171] nmol/L increase	Affymetrix [NR] (imputed)	N
49	rs3785884	1.01377e-11	17	44091988	rs62062271	3.29203e-09	Red blood cell count	44092	32888494	Vuckovic D	44075	Cell	www.ncbi.nlm.nih.gov/pubmed/32888494	The Polygenic and Monogenic Basis of Blood Traits and Diseases.	408,112 British individuals	NA	17q21.31	MAPT	MAPT, MAPT, MAPT			ENSG00000277956, ENSG00000276155, ENSG00000186868	NA	NA	rs62062271-C	rs62062271	0	62062271	intron_variant	0	0.228578	9E-66	65.0458		0.0468015	[0.041-0.052] unit increase	Affymetrix [93095623] (imputed)	N
49	rs3785884	1.01377e-11	17	44091988	rs62062271	3.29203e-09	Total testosterone levels	44179	32042192	Ruth KS	43871	Nat Med	www.ncbi.nlm.nih.gov/pubmed/32042192	Using human genetics to understand the disease impacts of testosterone in men and women.	194,453 European ancestry men	NA	17q21.31	NR	MAPT, MAPT, MAPT			ENSG00000277956, ENSG00000276155, ENSG00000186868	NA	NA	rs62062271-C	rs62062271	0	62062271	intron_variant	0	0.22819699999999998	5E-18	17.301		0.0305695	[0.024-0.038] unit increase	Affymetrix [16577313] (imputed)	N
49	rs3785884	1.01377e-11	17	44091988	rs62062271	3.29203e-09	Red blood cell count	44544	34594039	Sakaue S	44469	Nat Genet	www.ncbi.nlm.nih.gov/pubmed/34594039	A cross-population atlas of genetic associations for 220 human phenotypes.	350,475 European ancestry individuals, 153,512 East Asian ancestry individuals	NA	17q21.31		MAPT, MAPT, MAPT			ENSG00000277956, ENSG00000276155, ENSG00000186868	NA	NA	rs62062271-C	rs62062271	0	62062271	intron_variant	0	NR	1E-93	93		0.0399	[0.036-0.044] unit increase	Affymetrix, Illumina [20538708] (imputed)	N
19	rs17132762	2.06726e-12	5	110409148	rs2289278	3.29419e-09	Asthma (childhood onset)	43938	31669095	Zhu Z	43762	J Allergy Clin Immunol	www.ncbi.nlm.nih.gov/pubmed/31669095	Shared Genetic and Experimental Links between Obesity-Related Traits and Asthma Subtypes in UK Biobank.	13,435 European ancestry cases, 393,186 European ancestry controls	NA	5q22.1	NR	TSLP			ENSG00000145777	NA	NA	rs2289278-?	rs2289278	0	2289278	5_prime_UTR_variant	0	NR	2E-8	7.69897		NA		Affymetrix [~ 8270000] (imputed)	N
19	rs17132762	2.06726e-12	5	110409148	rs2289278	3.29419e-09	Atopic asthma	43938	31669095	Zhu Z	43762	J Allergy Clin Immunol	www.ncbi.nlm.nih.gov/pubmed/31669095	Shared Genetic and Experimental Links between Obesity-Related Traits and Asthma Subtypes in UK Biobank.	23,982 European ancestry cases, 393,169 European ancestry controls	NA	5q22.1	NR	TSLP			ENSG00000145777	NA	NA	rs2289278-?	rs2289278	0	2289278	5_prime_UTR_variant	0	NR	8E-12	11.0969		NA		Affymetrix [~ 8270000] (imputed)	N
14	rs11716558	2.03719e-09	3	101519097	rs11712309	3.35403e-09	COVID-19 (hospitalized covid vs population)	45099	37198478	Pairo-Castineira E	45063	Nature	www.ncbi.nlm.nih.gov/pubmed/37198478	GWAS and meta-analysis identifies 49 genetic variants underlying critical COVID-19.	763 African ancestry cases, 24,850 African ancestry controls, 218 admixed American ancestry cases, 94,318 admixed American ancestry controls, 414 East Asian ancestry cases, 816 East Asian ancestry controls, 16,627 European ancestry cases, 749,207 European ancestry controls, 3,533 European, African or admixed American ancestry cases, 1,700 European, African or admixed American ancestry controls, 1,171 South Asian ancestry cases, 5,489 South Asian ancestry controls, 93 other admixed ancestry cases, 645 other admixed ancestry controls, 22,637 cases, 2,052,436 controls	NA	3q12.3		NXPE3			ENSG00000144815	NA	NA	rs11712309-T	rs11712309	0	11712309	intron_variant	0	NR	3E-13	12.5229		1.1	[1.05-1.09]	Illumina [NR] (imputed)	N
28	rs1570203	3.49636e-09	9	4120648	rs1570203	3.49636e-09	Peak expiratory flow	43551	30804560	Shrine N	43521	Nat Genet	www.ncbi.nlm.nih.gov/pubmed/30804560	New genetic signals for lung function highlight pathways and chronic obstructive pulmonary disease associations across multiple ancestries.	321,047 European ancestry individuals	24,218 European ancestry individuals	9p24.2	GLIS3	GLIS3			ENSG00000107249	NA	NA	rs1570203-A	rs1570203	0	1570203	intron_variant	0	0.5296	4E-18	17.3979		0.0221	[0.017-0.027] unit increase	Affymetrix [19819130] (imputed)	N
28	rs1570203	3.49636e-09	9	4120648	rs1570203	3.49636e-09	Lung function (FVC)	43551	30804560	Shrine N	43521	Nat Genet	www.ncbi.nlm.nih.gov/pubmed/30804560	New genetic signals for lung function highlight pathways and chronic obstructive pulmonary disease associations across multiple ancestries.	321,047 European ancestry individuals	79,005 European ancestry individuals	9p24.2	GLIS3	GLIS3			ENSG00000107249	NA	NA	rs1570203-A	rs1570203	0	1570203	intron_variant	0	0.5296	5E-6	5.30103		0.0108	[0.0061-0.0155] unit increase	Affymetrix [19819130] (imputed)	N
28	rs1570203	3.49636e-09	9	4120648	rs1570203	3.49636e-09	FEV1	43551	30804560	Shrine N	43521	Nat Genet	www.ncbi.nlm.nih.gov/pubmed/30804560	New genetic signals for lung function highlight pathways and chronic obstructive pulmonary disease associations across multiple ancestries.	321,047 European ancestry individuals	79,005 European ancestry individuals	9p24.2	GLIS3	GLIS3			ENSG00000107249	NA	NA	rs1570203-A	rs1570203	0	1570203	intron_variant	0	0.5296	6E-20	19.2218		0.0214	[0.017-0.026] unit increase	Affymetrix [19819130] (imputed)	N
28	rs1570203	3.49636e-09	9	4120648	rs1570203	3.49636e-09	Lung function (FEV1/FVC)	43551	30804560	Shrine N	43521	Nat Genet	www.ncbi.nlm.nih.gov/pubmed/30804560	New genetic signals for lung function highlight pathways and chronic obstructive pulmonary disease associations across multiple ancestries.	321,047 European ancestry individuals	79,005 European ancestry individuals	9p24.2	GLIS3	GLIS3			ENSG00000107249	NA	NA	rs1570203-A	rs1570203	0	1570203	intron_variant	0	0.5296	6E-25	24.2218		0.0246	[0.02-0.029] unit increase	Affymetrix [19819130] (imputed)	N
52	rs113660049	1.51384e-09	19	9129660	rs10416530	3.51695e-09	Asthma	43986	32296059	Han Y	43936	Nat Commun	www.ncbi.nlm.nih.gov/pubmed/32296059	Genome-wide analysis highlights contribution of immune system pathways to the genetic architecture of asthma.	84,492 European ancestry cases, 2,149 African American cases, 606 Hispanic cases, 1,239 Japanese ancestry cases, 437,036 European ancestry controls, 6,055 African American controls, 792 Hispanic controls, 3,976 Japanese ancestry controls	NR	19p13.2	MUC16	MUC16 - BOLA3P2	ENSG00000181143	ENSG00000267332		37642	360	rs10416530-C	rs10416530	0	10416530	regulatory_region_variant	1	0.35	1E-10	10		NA		NR [> 9500000] (imputed)	N
52	rs113660049	1.51384e-09	19	9129660	rs10416530	3.51695e-09	Medication use (adrenergics, inhalants)	44544	34594039	Sakaue S	44469	Nat Genet	www.ncbi.nlm.nih.gov/pubmed/34594039	A cross-population atlas of genetic associations for 220 human phenotypes.	28,880 European ancestry cases, 147,565 European ancestry controls, 5,880 East Asian ancestry cases, 172,846 East Asian ancestry controls	NA	19p13.2		MUC16 - BOLA3P2	ENSG00000181143	ENSG00000267332		37642	360	rs10416530-T	rs10416530	0	10416530	regulatory_region_variant	1	NR	3E-8	7.52288		0.0493	[0.032-0.067] unit decrease	Affymetrix, Illumina [15248280] (imputed)	N
9	rs144569746	9.12921e-11	2	111887754	rs113135335	3.63621e-09	Type 2 diabetes	44088	32541925	Vujkovic M	43997	Nat Genet	www.ncbi.nlm.nih.gov/pubmed/32541925	Discovery of 318 new risk loci for type 2 diabetes and related vascular outcomes among 1.4 million participants in a multi-ancestry meta-analysis.	148,726 European ancestry cases, 24,646 African American cases, 8,616 Hispanic cases, 46,511 Asian ancestry cases, 965,732 European ancestry controls, 31,446 African American controls, 11,829 Hispanic controls, 169,776 Asian ancestry controls	NA	2q13	NR	BCL2L11, MIR4435-2HG			ENSG00000153094, ENSG00000172965	NA	NA	rs113135335-G	rs113135335	0	113135335	missense_variant	0	0.1038	2E-13	12.699		0.0533	[0.039-0.068] unit decrease	Affymetrix, Illumina [at least 945603] (imputed)	N
9	rs144569746	9.12921e-11	2	111887754	rs113135335	3.63621e-09	Neutrophil count	44095	32888493	Chen MH	44075	Cell	www.ncbi.nlm.nih.gov/pubmed/32888493	Trans-ethnic and Ancestry-Specific Blood-Cell Genetics in 746,667 Individuals from 5 Global Populations.	519,288 European ancestry individuals	NA	2q13	NR	BCL2L11, MIR4435-2HG			ENSG00000153094, ENSG00000172965	NA	NA	rs113135335-G	rs113135335	0	113135335	missense_variant	0	0.102862	1E-22	22		0.031099	[0.025-0.037] SD unit decrease	Affymetrix, Illumina [50250472] (imputed)	N
9	rs144569746	9.12921e-11	2	111887754	rs113135335	3.63621e-09	Waist-to-hip ratio adjusted for BMI	43938	31669095	Zhu Z	43762	J Allergy Clin Immunol	www.ncbi.nlm.nih.gov/pubmed/31669095	Shared Genetic and Experimental Links between Obesity-Related Traits and Asthma Subtypes in UK Biobank.	457,690 European ancestry individuals	NA	2q13	NR	BCL2L11, MIR4435-2HG			ENSG00000153094, ENSG00000172965	NA	NA	rs113135335-?	rs113135335	0	113135335	missense_variant	0	NR	2E-13	12.699		NA		Affymetrix [~ 8270000] (imputed)	N
20	rs7713065	1.62744e-14	5	131667353	rs273909	3.65392e-09	Coronary artery disease	43129	29212778	van der Harst P	43075	Circ Res	www.ncbi.nlm.nih.gov/pubmed/29212778	Identification of 64 Novel Genetic Loci Provides an Expanded View on the Genetic Architecture of Coronary Artery Disease.	up to 122,733 cases, up to 424,528 controls	NA	5q31.1	LOC553103, SLC22A4	MIR3936HG, SLC22A4			ENSG00000233006, ENSG00000197208	NA	NA	rs273909-A	rs273909	0	273909	intron_variant	0	0.8754	5E-10	9.30103		0.0488	[0.034-0.064] unit decrease	Affymetrix [at least 7947838] (imputed)	N
20	rs7713065	1.62744e-14	5	131667353	rs273909	3.65392e-09	Coronary artery disease	43129	29212778	van der Harst P	43075	Circ Res	www.ncbi.nlm.nih.gov/pubmed/29212778	Identification of 64 Novel Genetic Loci Provides an Expanded View on the Genetic Architecture of Coronary Artery Disease.	88,192 cases, 162,544 controls	34,541 cases, 261,984 controls	5q31.1	LOC553103, SLC22A4	MIR3936HG, SLC22A4			ENSG00000233006, ENSG00000197208	NA	NA	rs273909-A	rs273909	0	273909	intron_variant	0	0.8736	3E-10	9.52288		0.0534	[0.037-0.07] unit decrease	NR [8041861] (imputed)	N
20	rs7713065	1.62744e-14	5	131667353	rs273909	3.65392e-09	Coronary artery disease	44907	36474045	Aragam KG	44901	Nat Genet	www.ncbi.nlm.nih.gov/pubmed/36474045	Discovery and systematic characterization of risk variants and genes for coronary artery disease in over a million participants.	181,522 European ancestry, unknown cases, 984,168 European ancestry, unknown controls	NA	5q31.1		MIR3936HG, SLC22A4			ENSG00000233006, ENSG00000197208	NA	NA	rs273909-?	rs273909	0	273909	intron_variant	0	NR	5E-10	9.30103		NA		Affymetrix, Illumina [20073070] (imputed)	N
20	rs7713065	1.62744e-14	5	131667353	rs273909	3.65392e-09	Myocardial infarction	44277	33532862	Hartiala JA	44230	Eur Heart J	www.ncbi.nlm.nih.gov/pubmed/33532862	Genome-wide analysis identifies novel susceptibility loci for myocardial infarction.	14,825 European ancestry cases, 44,000 European and unknown ancestry cases, 2,680 cases, 380,970 European ancestry controls, 123,504 European and unknown ancestry controls, 73,242 controls	NA	5q31.1	SLC22A4, MIR3936HG	MIR3936HG, SLC22A4			ENSG00000233006, ENSG00000197208	NA	NA	rs273909-G	rs273909	0	273909	intron_variant	0	0.112207	9E-6	5.04576		1.05	[1.03-1.08]	NR [8126035] (imputed)	N
49	rs3785884	1.01377e-11	17	44826056	rs9896243	3.72689e-09	Worry	43404	29942085	Nagel M	43276	Nat Genet	www.ncbi.nlm.nih.gov/pubmed/29942085	Meta-analysis of genome-wide association studies for neuroticism in 449,484 individuals identifies novel genetic loci and pathways.	348,219 European ancestry individuals	NA	17q21.31	NR	NSF, NSF, NSF			ENSG00000278174, ENSG00000276262, ENSG00000073969	NA	NA	rs9896243-G	rs9896243	0	9896243	intron_variant	0	NR	2E-11	10.699		0.01934	[0.014-0.025] unit increase	Affymetrix [10847151] (imputed)	N
14	rs11716558	2.03719e-09	3	101509475	rs11706494	3.97831e-09	COVID-19 (critical illness vs population)	45099	37198478	Pairo-Castineira E	45063	Nature	www.ncbi.nlm.nih.gov/pubmed/37198478	GWAS and meta-analysis identifies 49 genetic variants underlying critical COVID-19.	682 African ancestry cases, 2,540 African ancestry controls, 401 East Asian ancestry cases, 759 East Asian ancestry controls, 13,199 European ancestry cases, 745,011 European ancestry controls, 1,141 South Asian ancestry cases, 5,384 South Asian ancestry controls, 8,779 cases, 1,001,875 controls	NA	3q12.3		NXPE3			ENSG00000144815	NA	NA	rs11706494-A	rs11706494	0	11706494	intron_variant	0	0.66	9E-9	8.04576		1.1	[1.05-1.11]	Illumina [NR] (imputed)	N
32	rs12413578	3.62321e-11	10	9002169	rs827620	4.31542e-09	Nonatopic asthma	43938	31669095	Zhu Z	43762	J Allergy Clin Immunol	www.ncbi.nlm.nih.gov/pubmed/31669095	Shared Genetic and Experimental Links between Obesity-Related Traits and Asthma Subtypes in UK Biobank.	28,862 European ancestry cases, 422,048 European ancestry controls	NA	10p14	NR	LINC02676 - NA	ENSG00000234752			45610	NA	rs827620-?	rs827620	0	827620	intergenic_variant	1	NR	7E-14	13.1549		NA		Affymetrix [~ 8270000] (imputed)	N
32	rs12413578	3.62321e-11	10	9002169	rs827620	4.31542e-09	Asthma (adult onset)	43938	31669095	Zhu Z	43762	J Allergy Clin Immunol	www.ncbi.nlm.nih.gov/pubmed/31669095	Shared Genetic and Experimental Links between Obesity-Related Traits and Asthma Subtypes in UK Biobank.	33,418 European ancestry cases, 393,186 European ancestry controls	NA	10p14	NR	LINC02676 - NA	ENSG00000234752			45610	NA	rs827620-?	rs827620	0	827620	intergenic_variant	1	NR	1E-14	14		NA		Affymetrix [~ 8270000] (imputed)	N
38	rs7302200	4.4627e-09	12	56449435	rs7302200	4.4627e-09	Nasal polyps	43552	30643255	Kristjansson RP	43479	Nat Genet	www.ncbi.nlm.nih.gov/pubmed/30643255	A loss-of-function variant in ALOX15 protects against nasal polyps and chronic rhinosinusitis.	86 European ancestry whole-genome sequenced cases, 4,280 European ancestry cases, 13,941 European ancestry whole-genome sequenced controls, 700,740 European ancestry controls	NA	12q13.2	intergenic	RPS26 - ERBB3	ENSG00000197728	ENSG00000065361		10954	21148	rs7302200-A	rs7302200	0	7302200	regulatory_region_variant	1	0.663	9E-7	6.04576		1.12	[1.07-1.17]	Affymetrix, Illumina [up to 37123566] (imputed)	N
38	rs7302200	4.4627e-09	12	56449435	rs7302200	4.4627e-09	Eosinophil counts	42977	27863252	Astle WJ	42691	Cell	www.ncbi.nlm.nih.gov/pubmed/27863252	The Allelic Landscape of Human Blood Cell Trait Variation and Links to Common Complex Disease.	172,275 European ancestry individuals	NA	12q13.2	intergenic	RPS26 - ERBB3	ENSG00000197728	ENSG00000065361		10954	21148	rs7302200-A	rs7302200	0	7302200	regulatory_region_variant	1	0.3411	3E-13	12.5229		0.027462	[0.02-0.035] unit increase	Affymetrix [~ 2500000] (imputed)	N
38	rs7302200	4.4627e-09	12	56449435	rs7302200	4.4627e-09	Cognitive ability, years of educational attainment or schizophrenia (pleiotropy)	43712	31374203	Lam M	43678	Am J Hum Genet	www.ncbi.nlm.nih.gov/pubmed/31374203	Pleiotropic Meta-Analysis of Cognition, Education, and Schizophrenia Differentiates Roles of Early Neurodevelopmental and Adult Synaptic Pathways.	328,917 individuals with educational attainment measurements, 107,207 individuals with cognitive ability measurements, 77,096 European ancestry schizophrenia cases, 43,456 European ancestry controls	NA	12q13.2	RPS26	RPS26 - ERBB3	ENSG00000197728	ENSG00000065361		10954	21148	rs7302200-?	rs7302200	0	7302200	regulatory_region_variant	1	NR	1E-14	14		0.0167568	[0.013-0.021] unit increase	NR [7306098]	N
38	rs7302200	4.4627e-09	12	56449435	rs7302200	4.4627e-09	Age of onset of adult onset asthma	44995	36778051	Tsuo K	44873	Cell Genom	www.ncbi.nlm.nih.gov/pubmed/36778051	Multi-ancestry meta-analysis of asthma identifies novel associations and highlights the value of increased power and diversity.	56,744 European ancestry cases, 674,014 European ancestry controls	NA	12q13.2		RPS26 - ERBB3	ENSG00000197728	ENSG00000065361		10954	21148	rs7302200-?	rs7302200	0	7302200	regulatory_region_variant	1	NR	4E-14	13.3979		0.052215	[0.039-0.066] unit increase	NR [NR]	N
38	rs7302200	4.4627e-09	12	56449435	rs7302200	4.4627e-09	Smoking initiation	44916	36477530	Saunders GRB	44902	Nature	www.ncbi.nlm.nih.gov/pubmed/36477530	Genetic diversity fuels gene discovery for tobacco and alcohol use.	2,669,029 European ancestry individuals	NA	12q13.2		RPS26 - ERBB3	ENSG00000197728	ENSG00000065361		10954	21148	rs7302200-A	rs7302200	0	7302200	regulatory_region_variant	1	0.328	4E-23	22.3979		0.00913	[0.0073-0.0109] unit decrease	NR [NR] (imputed)	N
38	rs7302200	4.4627e-09	12	56449435	rs7302200	4.4627e-09	Opioid addiction	44937	36207451	Gaddis N	44841	Sci Rep	www.ncbi.nlm.nih.gov/pubmed/36207451	Multi-trait genome-wide association study of opioid addiction: OPRM1 and beyond.	7,281 European ancestry cases, 297,550 European ancestry controls, 3,856 African American cases, 12,203 African American controls	NA	12q13.2		RPS26 - ERBB3	ENSG00000197728	ENSG00000065361		10954	21148	rs7302200-?	rs7302200	0	7302200	regulatory_region_variant	1	NR	2E-6	5.69897		0.1017	[0.06-0.144] unit increase	Illumina [15510920] (imputed)	N
38	rs7302200	4.4627e-09	12	56449435	rs7302200	4.4627e-09	Asthma (adult onset)	43599	30929738	Ferreira MAR	43552	Am J Hum Genet	www.ncbi.nlm.nih.gov/pubmed/30929738	Genetic Architectures of Childhood- and Adult-Onset Asthma Are Partly Distinct.	26,582 European ancestry cases, 300,671 European ancestry controls	16,297 European ancestry cases, 217,711 European ancestry controls	12q13.2	RPS26, ERBB3	RPS26 - ERBB3	ENSG00000197728	ENSG00000065361		10954	21148	rs7302200-?	rs7302200	0	7302200	regulatory_region_variant	1	NR	4E-15	14.3979		1.059	[1.05-1.07]	Affymetrix [9000000] (imputed)	N
38	rs7302200	4.4627e-09	12	56449435	rs7302200	4.4627e-09	Asthma	43599	30929738	Ferreira MAR	43552	Am J Hum Genet	www.ncbi.nlm.nih.gov/pubmed/30929738	Genetic Architectures of Childhood- and Adult-Onset Asthma Are Partly Distinct.	40,544 European ancestry cases, 300,671 European ancestry controls	NA	12q13.2	RPS26, ERBB3	RPS26 - ERBB3	ENSG00000197728	ENSG00000065361		10954	21148	rs7302200-A	rs7302200	0	7302200	regulatory_region_variant	1	NR	8E-25	24.0969		1.077	[1.06-1.09]	Affymetrix [9000000] (imputed)	N
38	rs7302200	4.4627e-09	12	56449435	rs7302200	4.4627e-09	Medication use (thyroid preparations)	43637	31015401	Wu Y	43578	Nat Commun	www.ncbi.nlm.nih.gov/pubmed/31015401	Genome-wide association study of medication-use and associated disease in the UK Biobank.	24,832 European ancestry cases, 280,750 European ancestry controls	NA	12q13.2	RPS26	RPS26 - ERBB3	ENSG00000197728	ENSG00000065361		10954	21148	rs7302200-A	rs7302200	0	7302200	regulatory_region_variant	1	0.340319	1E-14	14		0.0745688	[0.056-0.093] unit increase	Affymetrix [7288503] (imputed)	N
38	rs7302200	4.4627e-09	12	56449435	rs7302200	4.4627e-09	Eosinophil counts	44817	35935937	Hoglund J	44764	Front Immunol	www.ncbi.nlm.nih.gov/pubmed/35935937	Gene-Based Variant Analysis of Whole-Exome Sequencing in Relation to Eosinophil Count.	365,954 British ancestry individuals	NA	12q13.2		RPS26 - ERBB3	ENSG00000197728	ENSG00000065361		10954	21148	rs7302200-A	rs7302200	0	7302200	regulatory_region_variant	1	0.245	1E-11	11		0.026	[0.018-0.034] unit increase	Affymetrix [6661079] (imputed)	N
44	rs11071559	2.59618e-12	15	61047926	rs9920577	4.4659e-09	Eosinophil counts	44544	34594039	Sakaue S	44469	Nat Genet	www.ncbi.nlm.nih.gov/pubmed/34594039	A cross-population atlas of genetic associations for 220 human phenotypes.	349,856 European ancestry individuals, 93,063 East Asian ancestry individuals	NA	15q22.2		RORA			ENSG00000069667	NA	NA	rs9920577-A	rs9920577	0	9920577	intron_variant	0	NR	1E-13	13		0.0173	[0.013-0.022] unit decrease	Affymetrix, Illumina [20529668] (imputed)	N
50	rs3848456	4.46723e-19	17	47778793	rs8186	4.50072e-09	Medium chain acylcarnitines levels (additive genetic model)	44743	26540294	Kraus WE	42313	PLoS Genet	www.ncbi.nlm.nih.gov/pubmed/26540294	Metabolomic Quantitative Trait Loci (mQTL) Mapping Implicates the Ubiquitin Proteasome System in Cardiovascular Disease Pathogenesis.	1,490 European ancestry, Black individuals	2,022 European ancestry, Black individuals	17q21.33		SLC35B1			ENSG00000121073	NA	NA	rs8186-?	rs8186	0	8186	3_prime_UTR_variant	0	NR	5E-6	5.30103		NA		Illumina [NR]	N
24	rs11978564	5.59718e-10	7	20506347	rs11971231	4.5964e-09	Eosinophil counts	44543	34469753	Kachuri L	44434	Am J Hum Genet	www.ncbi.nlm.nih.gov/pubmed/34469753	Genetic determinants of blood-cell traits influence susceptibility to childhood acute lymphoblastic leukemia.	234,763 European ancestry individuals	100,553 European ancestry individuals	7p21.1		ITGB8 - EEF1A1P27	ENSG00000105855	ENSG00000179460		50970	115348	rs11971231-C	rs11971231	0	11971231	regulatory_region_variant	1	0.754	6E-52	51.2218		NA		Affymetrix [10369434] (imputed)	N
6	rs2070901	4.56316e-12	1	161168004	rs33941127	5.00073e-09	Asthma	43892	31361310	Johansson A	43676	Hum Mol Genet	www.ncbi.nlm.nih.gov/pubmed/31361310	Genome-wide association analysis of 350 000 Caucasians from the UK Biobank identifies novel loci for asthma, hay fever and eczema.	41,926 European ancestry cases, 239,773 European ancestry controls	10,365 cases, 16,100 controls	1q23.3	NDUFS2, ADAMTS4, FCER1G	ADAMTS4, NDUFS2			ENSG00000158859, ENSG00000158864	NA	NA	rs33941127-T	rs33941127	0	33941127	synonymous_variant	0	0.2113	1E-9	9		NA		Affymetrix [15688218] (imputed)	N
6	rs2070901	4.56316e-12	1	161168004	rs33941127	5.00073e-09	CD11c on granulocyte	44606	32929287	Orru V	44088	Nat Genet	www.ncbi.nlm.nih.gov/pubmed/32929287	Complex genetic signatures in immune cells underlie autoimmunity and inform therapy.	2,850 Sardinian (founder/genetic isolate) ancestry individuals	NA	1q23.3		ADAMTS4, NDUFS2			ENSG00000158859, ENSG00000158864	NA	NA	rs33941127-T	rs33941127	0	33941127	synonymous_variant	0	0.23148	7E-9	8.1549		0.1955	[0.13-0.26] unit increase	Illumina [17914520] (imputed)	N
50	rs12940887	2.2915e-10	17	47440466	rs16948048	5.07414e-09	Brain morphology (MOSTest)	44127	32665545	van der Meer D	44026	Nat Commun	www.ncbi.nlm.nih.gov/pubmed/32665545	Understanding the genetic determinants of the brain with MOSTest.	26,502 European ancestry individuals	NA	17q21.33	IGF2BP1, ZNF652, RP11-81K2.1	ZNF652-AS1			ENSG00000248714	NA	NA	rs16948048-?	rs16948048	0	16948048	intron_variant	0	NR	1E-13	13		NA		NR [7428630] (imputed)	N
50	rs12940887	2.2915e-10	17	47440466	rs16948048	5.07414e-09	Atopic asthma	43938	31669095	Zhu Z	43762	J Allergy Clin Immunol	www.ncbi.nlm.nih.gov/pubmed/31669095	Shared Genetic and Experimental Links between Obesity-Related Traits and Asthma Subtypes in UK Biobank.	23,982 European ancestry cases, 393,169 European ancestry controls	NA	17q21.33	NR	ZNF652-AS1			ENSG00000248714	NA	NA	rs16948048-?	rs16948048	0	16948048	intron_variant	0	NR	3E-17	16.5229		NA		Affymetrix [~ 8270000] (imputed)	N
50	rs12940887	2.2915e-10	17	47440466	rs16948048	5.07414e-09	Height	43754	31562340	Akiyama M	43735	Nat Commun	www.ncbi.nlm.nih.gov/pubmed/31562340	Characterizing rare and low-frequency height-associated variants in the Japanese population.	159,095 Japanese ancestry individuals	32,692 Japanese ancestry individuals	17q21.33	LOC102724596	ZNF652-AS1			ENSG00000248714	NA	NA	rs16948048-?	rs16948048	0	16948048	intron_variant	0	NR	1E-12	12		0.0297432	[0.022-0.038] unit decrease	Illumina [27896057] (imputed)	N
50	rs12940887	2.2915e-10	17	47440466	rs16948048	5.07414e-09	Systolic blood pressure	43506	27841878	Hoffmann TJ	42688	Nat Genet	www.ncbi.nlm.nih.gov/pubmed/27841878	Genome-wide association analyses using electronic health records identify new loci influencing blood pressure variation.	295,529 European ancestry individuals, 8,231 Latino individuals, 3,058 African American individuals, 2,029 African British individuals, 7,701 East Asian ancestry individuals, 2,735 South Asian ancestry individuals, 1,979 mixed and unknown ancestry individuals	NA	17q21.33	ZNF652, PHB	ZNF652-AS1			ENSG00000248714	NA	NA	rs16948048-A	rs16948048	0	16948048	intron_variant	0	NR	5E-12	11.301		0.271	unit decrease	Affymetrix [at least 2696785] (imputed)	N
50	rs12940887	2.2915e-10	17	47440466	rs16948048	5.07414e-09	Diastolic blood pressure	43506	27841878	Hoffmann TJ	42688	Nat Genet	www.ncbi.nlm.nih.gov/pubmed/27841878	Genome-wide association analyses using electronic health records identify new loci influencing blood pressure variation.	80,792 European ancestry individuals, 8,231 Latino individuals, 3,058 African American individuals, 7,243 East Asian ancestry individuals, 461 South Asian ancestry individuals	NA	17q21.33	ZNF652, PHB	ZNF652-AS1			ENSG00000248714	NA	NA	rs16948048-A	rs16948048	0	16948048	intron_variant	0	NR	4E-13	12.3979		0.266	unit decrease	Affymetrix [at least 2696785] (imputed)	N
50	rs12940887	2.2915e-10	17	47440466	rs16948048	5.07414e-09	Diastolic blood pressure	43506	27841878	Hoffmann TJ	42688	Nat Genet	www.ncbi.nlm.nih.gov/pubmed/27841878	Genome-wide association analyses using electronic health records identify new loci influencing blood pressure variation.	80,792 European ancestry individuals, 8,231 Latino individuals, 3,058 African American individuals, 7,243 East Asian ancestry individuals, 461 South Asian ancestry individuals	NA	17q21.33	ZNF652, PHB	ZNF652-AS1			ENSG00000248714	NA	NA	rs16948048-A	rs16948048	0	16948048	intron_variant	0	NR	1E-9	9	(EA)	0.242	unit decrease	Affymetrix [at least 2696785] (imputed)	N
50	rs12940887	2.2915e-10	17	47440466	rs16948048	5.07414e-09	Systolic blood pressure	43506	27841878	Hoffmann TJ	42688	Nat Genet	www.ncbi.nlm.nih.gov/pubmed/27841878	Genome-wide association analyses using electronic health records identify new loci influencing blood pressure variation.	80,792 European ancestry individuals, 8,231 Latino individuals, 3,058 African American individuals, 7,243 East Asian ancestry individuals, 461 South Asian ancestry individuals	NA	17q21.33	ZNF652, PHB	ZNF652-AS1			ENSG00000248714	NA	NA	rs16948048-A	rs16948048	0	16948048	intron_variant	0	NR	1E-7	7		0.296	unit decrease	Affymetrix [at least 2696785] (imputed)	N
50	rs12940887	2.2915e-10	17	47440466	rs16948048	5.07414e-09	Diastolic blood pressure	43506	27841878	Hoffmann TJ	42688	Nat Genet	www.ncbi.nlm.nih.gov/pubmed/27841878	Genome-wide association analyses using electronic health records identify new loci influencing blood pressure variation.	295,529 European ancestry individuals, 8,231 Latino individuals, 3,058 African American individuals, 2,029 African British individuals, 7,701 East Asian ancestry individuals, 2,735 South Asian ancestry individuals, 1,979 mixed and unknown ancestry individuals	NA	17q21.33	ZNF652, PHB	ZNF652-AS1			ENSG00000248714	NA	NA	rs16948048-A	rs16948048	0	16948048	intron_variant	0	NR	1E-20	20		0.224	unit decrease	Affymetrix [at least 2696785] (imputed)	N
50	rs12940887	2.2915e-10	17	47440466	rs16948048	5.07414e-09	Diastolic blood pressure	39952	19430483	Newton-Cheh C	39943	Nat Genet	www.ncbi.nlm.nih.gov/pubmed/19430483	Genome-wide association study identifies eight loci associated with blood pressure.	34,433 European ancestry individuals	Up to 100,347 European ancestry individuals, up to 12,889 Indian Asian ancestry individuals	17q21.33	PHB, ZNF652	ZNF652-AS1			ENSG00000248714	NA	NA	rs16948048-G	rs16948048	0	16948048	intron_variant	0	0.39	5E-9	8.30103		0.31	[0.21-0.41] mm Hg increase	Affymetrix, Illumina [2497993] (imputed)	N
50	rs12940887	2.2915e-10	17	47440466	rs16948048	5.07414e-09	Diastolic blood pressure	43311	27618447	Surendran P	42644	Nat Genet	www.ncbi.nlm.nih.gov/pubmed/27618447	Trans-ancestry meta-analyses identify rare and common variants associated with blood pressure and hypertension.	up to 165,276 European ancestry individuals, up to 27,487 South Asian ancestry individuals	up to 125,713 European ancestry individuals, up to 2,641 South Asian ancestry individuals, 4,632 Hispanic individuals, 22,077 African American individuals	17q21.33	ZNF652	ZNF652-AS1			ENSG00000248714	NA	NA	rs16948048-A	rs16948048	0	16948048	intron_variant	0	0.6357	3E-7	6.52288		0.0173	mmHg decrease	Illumina [242296]	N
50	rs12940887	2.2915e-10	17	47440466	rs16948048	5.07414e-09	Coronary artery disease	43129	29212778	van der Harst P	43075	Circ Res	www.ncbi.nlm.nih.gov/pubmed/29212778	Identification of 64 Novel Genetic Loci Provides an Expanded View on the Genetic Architecture of Coronary Artery Disease.	88,192 cases, 162,544 controls	34,541 cases, 261,984 controls	17q21.33	LOC102724596, ZNF652	ZNF652-AS1			ENSG00000248714	NA	NA	rs16948048-A	rs16948048	0	16948048	intron_variant	0	0.6308	3E-16	15.5229		0.0534	[0.041-0.066] unit decrease	NR [8041861] (imputed)	N
50	rs12940887	2.2915e-10	17	47440466	rs16948048	5.07414e-09	Atopic dermatitis	44004	23727859	Ellinghaus D	41427	Nat Genet	www.ncbi.nlm.nih.gov/pubmed/23727859	High-density genotyping study identifies four new susceptibility loci for atopic dermatitis.	2,425 European ancestry cases, 5,449 European ancestry controls	1,951 European ancestry cases, 4,599 European ancestry controls	17q21.33	ZNF652	ZNF652-AS1			ENSG00000248714	NA	NA	rs16948048-G	rs16948048	0	16948048	intron_variant	0	0.3848	3E-9	8.52288		1.17	[1.11–1.23]	Illumina [128830]	N
50	rs12940887	2.2915e-10	17	47440466	rs16948048	5.07414e-09	Asthma in any disease	44951	36344522	Jia G	44872	Nat Commun	www.ncbi.nlm.nih.gov/pubmed/36344522	Discerning asthma endotypes through comorbidity mapping.	44,383 European ancestry cases, 260,715 European ancestry controls	4,854 European ancestry cases, 33,806 European ancestry controls, 998 Caribbean ancestry cases, 5,835 Caribbean ancestry controls, 3,368 East Asian ancestry cases, 191,045 East Asian ancestry controls	17q21.33		ZNF652-AS1			ENSG00000248714	NA	NA	rs16948048-G	rs16948048	0	16948048	intron_variant	0	0.369	7E-14	13.1549	(EA)	0.88	[0.87-0.89]	NR [96000000] (imputed)	N
50	rs12940887	2.2915e-10	17	47440466	rs16948048	5.07414e-09	Cryptic phenotype that captures autosomal dominant polycystic kidney disease severity	45019	35760791	Blair DR	44739	Nat Commun	www.ncbi.nlm.nih.gov/pubmed/35760791	Common genetic variation associated with Mendelian disease severity revealed through cryptic phenotype analysis.	308,095 European ancestry individuals	NA	17q21.33		ZNF652-AS1			ENSG00000248714	NA	NA	rs16948048-G	rs16948048	0	16948048	intron_variant	0	NR	2E-8	7.69897		0.007	[0.0046-0.0094] unit increase	Affymetrix [579430]	N
50	rs12940887	2.2915e-10	17	47440466	rs16948048	5.07414e-09	Height	44544	34594039	Sakaue S	44469	Nat Genet	www.ncbi.nlm.nih.gov/pubmed/34594039	A cross-population atlas of genetic associations for 220 human phenotypes.	165,056 East Asian ancestry individuals	NA	17q21.33		ZNF652-AS1			ENSG00000248714	NA	NA	rs16948048-G	rs16948048	0	16948048	intron_variant	0	0.133202	2E-14	13.699		0.0227488	[0.017-0.029] unit decrease	Illumina [13479295] (imputed)	N
50	rs12940887	2.2915e-10	17	47440466	rs16948048	5.07414e-09	Atopic dermatitis	44544	34594039	Sakaue S	44469	Nat Genet	www.ncbi.nlm.nih.gov/pubmed/34594039	A cross-population atlas of genetic associations for 220 human phenotypes.	6,224 European ancestry cases, 475,075 European ancestry controls, 4,296 East Asian ancestry cases, 163,807 East Asian ancestry controls	NA	17q21.33		ZNF652-AS1			ENSG00000248714	NA	NA	rs16948048-G	rs16948048	0	16948048	intron_variant	0	NR	4E-8	7.39794		0.0924	[0.059-0.125] unit increase	Affymetrix, Illumina [25843389] (imputed)	N
50	rs12940887	2.2915e-10	17	47440466	rs16948048	5.07414e-09	Height	44966	36224396	Yengo L	44846	Nature	www.ncbi.nlm.nih.gov/pubmed/36224396	A saturated map of common genetic variants associated with human height.	472,730 East Asian ancestry individuals	NA	17q21.33		ZNF652-AS1			ENSG00000248714	NA	NA	rs16948048-G	rs16948048	0	16948048	intron_variant	0	0.1789	4E-22	21.3979		0.0298	[0.024-0.036] unit decrease	Affymetrix, Illumina [1385132] (imputed)	N
20	rs7713065	1.62744e-14	5	131808668	rs2548992	5.11836e-09	Asthma or allergic disease (pleiotropy)	43567	29785011	Zhu Z	43241	Nat Genet	www.ncbi.nlm.nih.gov/pubmed/29785011	A genome-wide cross-trait analysis from UK Biobank highlights the shared genetic architecture of asthma and allergic diseases.	14,085 European asthma cases, 25,685 European ancestry allergic diseases cases, 76,768 European ancestry controls	NA	5q31.1	C5orf56, IRF1, LOC553103, MIR3936, P4HA2, PDLIM4, SLC22A4, SLC22A5	IRF1, IRF1-AS1			ENSG00000125347, ENSG00000197536	NA	NA	rs2548992-?	rs2548992	0	2548992	non_coding_transcript_exon_variant	0	NR	5E-10	9.30103		1.1		NR [74888535] (imputed)	N
20	rs7713065	1.62744e-14	5	131808668	rs2548992	5.11836e-09	Medication use (adrenergics, inhalants)	43637	31015401	Wu Y	43578	Nat Commun	www.ncbi.nlm.nih.gov/pubmed/31015401	Genome-wide association study of medication-use and associated disease in the UK Biobank.	28,880 European ancestry cases, 147,565 European ancestry controls	NA	5q31.1	AC116366.6	IRF1, IRF1-AS1			ENSG00000125347, ENSG00000197536	NA	NA	rs2548992-A	rs2548992	0	2548992	non_coding_transcript_exon_variant	0	0.268078	2E-15	14.699		0.0807875	[0.061-0.101] unit increase	Affymetrix [7288503] (imputed)	N
30	rs274947	1.63854e-11	9	23585741	rs274945	5.15228e-09	Asthma	43986	32296059	Han Y	43936	Nat Commun	www.ncbi.nlm.nih.gov/pubmed/32296059	Genome-wide analysis highlights contribution of immune system pathways to the genetic architecture of asthma.	64,538 European ancestry cases, 239,321 European ancestry controls	NR	9p21.3	LOC101929563	NA - SUMO2P2		ENSG00000227607		NA	46363	rs274945-A	rs274945	0	274945	intron_variant	1	0.511874	1E-8	8		1.03481	[1.02268922369832-1.04706544896425]	NR [9572556] (imputed)	N
30	rs274947	1.63854e-11	9	23585741	rs274945	5.15228e-09	Asthma	43986	32296059	Han Y	43936	Nat Commun	www.ncbi.nlm.nih.gov/pubmed/32296059	Genome-wide analysis highlights contribution of immune system pathways to the genetic architecture of asthma.	84,492 European ancestry cases, 2,149 African American cases, 606 Hispanic cases, 1,239 Japanese ancestry cases, 437,036 European ancestry controls, 6,055 African American controls, 792 Hispanic controls, 3,976 Japanese ancestry controls	NR	9p21.3	LOC101929563	NA - SUMO2P2		ENSG00000227607		NA	46363	rs274945-A	rs274945	0	274945	intron_variant	1	0.51	1E-11	11		NA		NR [> 9500000] (imputed)	N
47	rs4795406	1.04334e-27	17	38149724	rs3785549	5.69083e-09	Lymphocyte percentage of white cells	42977	27863252	Astle WJ	42691	Cell	www.ncbi.nlm.nih.gov/pubmed/27863252	The Allelic Landscape of Human Blood Cell Trait Variation and Links to Common Complex Disease.	171,748 European ancestry individuals	NA	17q21.1	PSMD3	PSMD3			ENSG00000108344	NA	NA	rs3785549-C	rs3785549	0	3785549	non_coding_transcript_exon_variant	0	0.5376	2E-108	107.699		0.0792392	[0.072-0.086] unit increase	Affymetrix [~ 2500000] (imputed)	N
47	rs4795406	1.04334e-27	17	38149724	rs3785549	5.69083e-09	Lipoprotein (a) levels	44432	33730874	Said MA	44273	Arterioscler Thromb Vasc Biol	www.ncbi.nlm.nih.gov/pubmed/33730874	Genome-Wide Association Study and Identification of a Protective Missense Variant on Lipoprotein(a) Concentration: Protective Missense Variant on Lipoprotein(a) Concentration.	348,591 European ancestry individuals, 6,000 African ancestry individuals, 9,116 Asian ancestry individuals, 7,505 individuals		17q21.1	PSMD3	PSMD3			ENSG00000108344	NA	NA	rs3785549-T	rs3785549	0	3785549	non_coding_transcript_exon_variant	0	NR	1E-8	8		0.00874	[0.0047-0.0128] nmol/l decrease	NR [19000000] (imputed)	N
47	rs4795406	1.04334e-27	17	38149724	rs3785549	5.69083e-09	Myeloblastin levels	45019	34648354	Pietzner M	44512	Science	www.ncbi.nlm.nih.gov/pubmed/34648354	Mapping the proteo-genomic convergence of human diseases.	10,708 European ancestry individuals	NA	17q21.1		PSMD3			ENSG00000108344	NA	NA	rs3785549-T	rs3785549	0	3785549	non_coding_transcript_exon_variant	0	0.45	2E-13	12.699		0.1	[0.073-0.127] unit increase	Affymetrix, Illumina [10200000] (imputed)	N
36	rs174551	6.3109e-10	11	61552680	rs174537	5.76083e-09	Electrocardiographic traits (multivariate)	44224	32602732	Baldassari AR	44012	Circ Genom Precis Med	www.ncbi.nlm.nih.gov/pubmed/32602732	Multi-ethnic Genome-wide Association Study of Decomposed Cardioelectric Phenotypes Illustrates Strategies to Identify and Characterize Evidence of Shared Genetic Effects for Complex Traits.	17,873 European ancestry individuals, 12,749 Hispanic individuals, 5,408 African American individuals, 315 Chinese-American individuals	NA	11q12.2	MYRF	TMEM258, MYRF			ENSG00000134825, ENSG00000124920	NA	NA	rs174537-?	rs174537	0	174537	non_coding_transcript_exon_variant	0	NR	1E-11	11		NA		Affymetrix, Illumina [22000000] (imputed)	N
36	rs174551	6.3109e-10	11	61552680	rs174537	5.76083e-09	Serum metabolite concentrations in chronic kidney disease	43250	29545352	Li Y	43174	J Am Soc Nephrol	www.ncbi.nlm.nih.gov/pubmed/29545352	Genome-Wide Association Studies of Metabolites in Patients with CKD Identify Multiple Loci and Illuminate Tubular Transport Mechanisms.	1,143 European ancestry cases	NA	11q12.2	MYRF	TMEM258, MYRF			ENSG00000134825, ENSG00000124920	NA	NA	rs174537-T	rs174537	0	174537	non_coding_transcript_exon_variant	0	NR	5E-10	9.30103	(Phosphatidylcholine with acyl-alkyl residue sum C38:4)	0.272908	[0.19-0.36] unit decrease	Illumina [up to 9281895] (imputed)	N
36	rs174551	6.3109e-10	11	61552680	rs174537	5.76083e-09	Serum metabolite concentrations in chronic kidney disease	43250	29545352	Li Y	43174	J Am Soc Nephrol	www.ncbi.nlm.nih.gov/pubmed/29545352	Genome-Wide Association Studies of Metabolites in Patients with CKD Identify Multiple Loci and Illuminate Tubular Transport Mechanisms.	1,143 European ancestry cases	NA	11q12.2	MYRF	TMEM258, MYRF			ENSG00000134825, ENSG00000124920	NA	NA	rs174537-T	rs174537	0	174537	non_coding_transcript_exon_variant	0	NR	9E-13	12.0458	(Phosphatidylcholine with acyl-alkyl residue sum C38:5)	0.317125	[0.23-0.4] unit decrease	Illumina [up to 9281895] (imputed)	N
36	rs174551	6.3109e-10	11	61552680	rs174537	5.76083e-09	Serum metabolite concentrations in chronic kidney disease	43250	29545352	Li Y	43174	J Am Soc Nephrol	www.ncbi.nlm.nih.gov/pubmed/29545352	Genome-Wide Association Studies of Metabolites in Patients with CKD Identify Multiple Loci and Illuminate Tubular Transport Mechanisms.	1,143 European ancestry cases	NA	11q12.2	MYRF	TMEM258, MYRF			ENSG00000134825, ENSG00000124920	NA	NA	rs174537-T	rs174537	0	174537	non_coding_transcript_exon_variant	0	NR	2E-14	13.699	(Phosphatidylcholine with acyl-alkyl residue sum C36:5)	0.336305	[0.25-0.42] unit decrease	Illumina [up to 9281895] (imputed)	N
36	rs174551	6.3109e-10	11	61552680	rs174537	5.76083e-09	Serum metabolite concentrations in chronic kidney disease	43250	29545352	Li Y	43174	J Am Soc Nephrol	www.ncbi.nlm.nih.gov/pubmed/29545352	Genome-Wide Association Studies of Metabolites in Patients with CKD Identify Multiple Loci and Illuminate Tubular Transport Mechanisms.	1,143 European ancestry cases	NA	11q12.2	MYRF	TMEM258, MYRF			ENSG00000134825, ENSG00000124920	NA	NA	rs174537-T	rs174537	0	174537	non_coding_transcript_exon_variant	0	NR	1E-16	16	(Phosphatidylcholine with diacyl residue sum C38:5)	0.357607	[0.27-0.44] unit decrease	Illumina [up to 9281895] (imputed)	N
36	rs174551	6.3109e-10	11	61552680	rs174537	5.76083e-09	Serum metabolite ratios in chronic kidney disease	43250	29545352	Li Y	43174	J Am Soc Nephrol	www.ncbi.nlm.nih.gov/pubmed/29545352	Genome-Wide Association Studies of Metabolites in Patients with CKD Identify Multiple Loci and Illuminate Tubular Transport Mechanisms.	1,143 European ancestry cases	NA	11q12.2	MYRF	TMEM258, MYRF			ENSG00000134825, ENSG00000124920	NA	NA	rs174537-T	rs174537	0	174537	non_coding_transcript_exon_variant	0	NR	2E-19	18.699	(Phosphatidylcholine with acyl-alkyl residue sum C36:5/Sphingomyelin with acyl residue sum C16:0)	0.389852	[0.31-0.47] unit decrease	Illumina [up to 9281895] (imputed)	N
36	rs174551	6.3109e-10	11	61552680	rs174537	5.76083e-09	Serum metabolite ratios in chronic kidney disease	43250	29545352	Li Y	43174	J Am Soc Nephrol	www.ncbi.nlm.nih.gov/pubmed/29545352	Genome-Wide Association Studies of Metabolites in Patients with CKD Identify Multiple Loci and Illuminate Tubular Transport Mechanisms.	1,143 European ancestry cases	NA	11q12.2	MYRF	TMEM258, MYRF			ENSG00000134825, ENSG00000124920	NA	NA	rs174537-T	rs174537	0	174537	non_coding_transcript_exon_variant	0	NR	7E-14	13.1549	(Phosphatidylcholine with acyl-alkyl residue sum C40:5/Phosphatidylcholine with acyl-alkyl residue sum C44:4)	0.32504	[0.24-0.41] unit decrease	Illumina [up to 9281895] (imputed)	N
36	rs174551	6.3109e-10	11	61552680	rs174537	5.76083e-09	Triglyceride levels x long total sleep time interaction (2df test)	43837	31719535	Noordam R	43781	Nat Commun	www.ncbi.nlm.nih.gov/pubmed/31719535	Multi-ancestry sleep-by-SNP interaction analysis in 126,926 individuals reveals lipid loci stratified by sleep duration.	at least 2,926 African American long sleepers, 364 Chinese ancestry long sleepers, 112 Asian ancestry long sleepers, at least 7,664 European ancestry long sleepers, 1,038 Hispanic/Latino long sleepers, up to 11,906 African American controls, 1,449 Chinese ancestry controls, 454 Asian ancestry controls, at least 31,986 European ancestry controls, 4,091 Hispanic/Latino controls	at least 217 African American long sleepers, 317 East Asian ancestry long sleepers, up to 5,171 European ancestry long sleepers, 2,515 Hispanic long sleepers, at least 928 African American controls, 1,301 East Asian ancestry controls, up to 20,961 European ancestry controls, 10,064 Hispanic controls	11q12.2	FADS1	TMEM258, MYRF			ENSG00000134825, ENSG00000124920	NA	NA	rs174537-?	rs174537	0	174537	non_coding_transcript_exon_variant	0	NR	1E-24	24		0.02276	[0.018-0.027] unit increase	Affymetrix, Illumina [up to 2533153] (imputed)	N
36	rs174551	6.3109e-10	11	61552680	rs174537	5.76083e-09	Colorectal cancer	41972	24836286	Zhang B	41777	Nat Genet	www.ncbi.nlm.nih.gov/pubmed/24836286	Large-scale genetic study in East Asians identifies six new loci associated with colorectal cancer risk.	2,098 East Asian ancestry cases, 6,172 East Asian ancestry controls	12,865 East Asian ancestry cases, 25,773 East Asian ancestry controls, up to 16,984 European ancestry cases, up to 18,262 European ancestry controls	11q12.2	MYRF, FADS1, FADS2, FEN1	TMEM258, MYRF			ENSG00000134825, ENSG00000124920	NA	NA	rs174537-G	rs174537	0	174537	non_coding_transcript_exon_variant	0	0.59	9E-21	20.0458	(East Asian)	1.16	[1.12-1.19]	Affymetrix, Illumina [2400000] (imputed)	N
36	rs174551	6.3109e-10	11	61552680	rs174537	5.76083e-09	Plasma omega-6 polyunsaturated fatty acid levels (gamma-linolenic acid)	42655	26584805	Dorajoo R	42327	Genes Nutr	www.ncbi.nlm.nih.gov/pubmed/26584805	A genome-wide association study of n-3 and n-6 plasma fatty acids in a Singaporean Chinese population.	717 Singaporean Chinese ancestry myocardial infarction cases, 644 Singaporean Chinese ancestry controls	NA	11q12.2	NR	TMEM258, MYRF			ENSG00000134825, ENSG00000124920	NA	NA	rs174537-T	rs174537	0	174537	non_coding_transcript_exon_variant	0	0.6648	4E-164	163.398		0.5254	[0.49-0.56] unit decrease	Illumina [up to 1980188] (imputed)	N
36	rs174551	6.3109e-10	11	61552680	rs174537	5.76083e-09	Crohn's disease	42575	26192919	Liu JZ	42205	Nat Genet	www.ncbi.nlm.nih.gov/pubmed/26192919	Association analyses identify 38 susceptibility loci for inflammatory bowel disease and highlight shared genetic risk across populations.	5,956 European ancestry cases, 14,927 European ancestry controls	14,594 European ancestry cases, 26,715 European ancestry controls, 151 Iranian ancestry cases, 342 Iranian ancestry controls, 184 Indian ancestry cases, 990 Indian ancestry controls, 1,690 East Asian ancestry cases, 3,719 East Asian ancestry controls	11q12.2	NR	TMEM258, MYRF			ENSG00000134825, ENSG00000124920	NA	NA	rs174537-A	rs174537	0	174537	non_coding_transcript_exon_variant	0	0.3313	2E-12	11.699	(EA)	1.0923	[1.07-1.12]	Affymetrix, Illumina [~ 9000000] (imputed)	N
36	rs174551	6.3109e-10	11	61552680	rs174537	5.76083e-09	Colorectal cancer	43238	29471430	Tanikawa C	43148	Carcinogenesis	www.ncbi.nlm.nih.gov/pubmed/29471430	GWAS Identifies Two Novel Colorectal Cancer Loci at 16q24.1 and 20q13.12.	6,692 Japanese ancestry cases, 27,178 Japanese ancestry controls	3,713 Japanese ancestry cases, 7,333 Japanese ancestry controls	11q12.2	C11orf9	TMEM258, MYRF			ENSG00000134825, ENSG00000124920	NA	NA	rs174537-G	rs174537	0	174537	non_coding_transcript_exon_variant	0	0.601	2E-7	6.69897		1.111	[1.068-1.155]	Illumina [6774630] (imputed)	N
36	rs174551	6.3109e-10	11	61552680	rs174537	5.76083e-09	Colorectal cancer	42818	26965516	Zeng C	42437	Gastroenterology	www.ncbi.nlm.nih.gov/pubmed/26965516	Identification of Susceptibility Loci and Genes for Colorectal Cancer Risk.	4,508 East Asian ancestry cases, 16,588 East Asian ancestry controls	11,044 East Asian ancestry cases, 18,036 East Asian ancestry controls	11q12.2	NR	TMEM258, MYRF			ENSG00000134825, ENSG00000124920	NA	NA	rs174537-G	rs174537	0	174537	non_coding_transcript_exon_variant	0	0.59	9E-21	20.0458		1.16	[1.12-1.19]	Affymetrix, Illumina [~ 4000000] (imputed)	N
36	rs174551	6.3109e-10	11	61552680	rs174537	5.76083e-09	Trans fatty acid levels	42225	25646338	Mozaffarian D	41983	Am J Clin Nutr	www.ncbi.nlm.nih.gov/pubmed/25646338	Genetic loci associated with circulating phospholipid trans fatty acids: a meta-analysis of genome-wide association studies from the CHARGE Consortium.	8,013 European ancestry individuals	1,082 African American individuals, 669 Chinese ancestry individuals, 657 Hispanic individuals	11q12.2	NR	TMEM258, MYRF			ENSG00000134825, ENSG00000124920	NA	NA	rs174537-T	rs174537	0	174537	non_coding_transcript_exon_variant	0	0.3296	8E-14	13.0969	(Cis/trans-18:2, EA)	0.0031	[0.0023-0.0039] unit increase	Affymetrix, Illumina [~ 2500000] (imputed)	N
36	rs174551	6.3109e-10	11	61552680	rs174537	5.76083e-09	Triglycerides	43430	30275531	Klarin D	43374	Nat Genet	www.ncbi.nlm.nih.gov/pubmed/30275531	Genetics of blood lipids among ~300,000 multi-ethnic participants of the Million Veteran Program.	215,551 European ancestry individuals, 57,332 African American individuals, 24,743 Hispanic individuals	Up to 319,677 individuals	11q12.2	MYRF	TMEM258, MYRF			ENSG00000134825, ENSG00000124920	NA	NA	rs174537-T	rs174537	0	174537	non_coding_transcript_exon_variant	0	0.312	2E-86	85.699		0.0617	[0.056-0.068] mg dl-1 increase	Affymetrix [up to 31400000] (imputed)	N
36	rs174551	6.3109e-10	11	61552680	rs174537	5.76083e-09	HDL cholesterol	43430	30275531	Klarin D	43374	Nat Genet	www.ncbi.nlm.nih.gov/pubmed/30275531	Genetics of blood lipids among ~300,000 multi-ethnic participants of the Million Veteran Program.	215,551 European ancestry individuals, 57,332 African American individuals, 24,743 Hispanic individuals	Up to 319,677 individuals	11q12.2	MYRF	TMEM258, MYRF			ENSG00000134825, ENSG00000124920	NA	NA	rs174537-T	rs174537	0	174537	non_coding_transcript_exon_variant	0	0.3123	2E-22	21.699		0.0305	[0.024-0.037] mg dl-1 decrease	Affymetrix [up to 31400000] (imputed)	N
36	rs174551	6.3109e-10	11	61552680	rs174537	5.76083e-09	Phosphatidylcholine-O(36:5)_[M+H]1+/Phosphatidylcholine-P(36:4)_[M+H]1+ levels	44609	34503513	Harshfield EL	44449	BMC Med	www.ncbi.nlm.nih.gov/pubmed/34503513	Genome-wide analysis of blood lipid metabolites in over 5000 South Asians reveals biological insights at cardiometabolic disease loci.	5,662 Pakistani ancestry individuals	NA	11q12.2		TMEM258, MYRF			ENSG00000134825, ENSG00000124920	NA	NA	rs174537-C	rs174537	0	174537	non_coding_transcript_exon_variant	0	NR	3E-20	19.5229		0.0825	[0.065-0.1] unit decrease	Illumina [6720657] (imputed)	N
36	rs174551	6.3109e-10	11	61552680	rs174537	5.76083e-09	Phosphatidylcholine-O(38:5)_[M+H]1+/Phosphatidylcholine-P(38:4)_[M+H]1+ levels	44609	34503513	Harshfield EL	44449	BMC Med	www.ncbi.nlm.nih.gov/pubmed/34503513	Genome-wide analysis of blood lipid metabolites in over 5000 South Asians reveals biological insights at cardiometabolic disease loci.	5,662 Pakistani ancestry individuals	NA	11q12.2		TMEM258, MYRF			ENSG00000134825, ENSG00000124920	NA	NA	rs174537-G	rs174537	0	174537	non_coding_transcript_exon_variant	0	NR	3E-20	19.5229		0.0842	[0.066-0.102] unit decrease	Illumina [6720657] (imputed)	N
36	rs174551	6.3109e-10	11	61552680	rs174537	5.76083e-09	Phosphatidylcholine(32:0)_[M+H]1+/Phosphatidylethanolamine(35:0)_[M+H]1+/Phosphatidate(37:1)_[M+NH4]1+ levels	44609	34503513	Harshfield EL	44449	BMC Med	www.ncbi.nlm.nih.gov/pubmed/34503513	Genome-wide analysis of blood lipid metabolites in over 5000 South Asians reveals biological insights at cardiometabolic disease loci.	5,662 Pakistani ancestry individuals	NA	11q12.2		TMEM258, MYRF			ENSG00000134825, ENSG00000124920	NA	NA	rs174537-T	rs174537	0	174537	non_coding_transcript_exon_variant	0	NR	4E-20	19.3979		0.0733	[0.058-0.089] unit increase	Illumina [6720657] (imputed)	N
36	rs174551	6.3109e-10	11	61552680	rs174537	5.76083e-09	Phosphatidylcholine(37:4)_[M+H]1+/Phosphatidylethanolamine(40:4)_[M+H]1+/Phosphatidate(42:5)_[M+NH4]1+ levels	44609	34503513	Harshfield EL	44449	BMC Med	www.ncbi.nlm.nih.gov/pubmed/34503513	Genome-wide analysis of blood lipid metabolites in over 5000 South Asians reveals biological insights at cardiometabolic disease loci.	5,662 Pakistani ancestry individuals	NA	11q12.2		TMEM258, MYRF			ENSG00000134825, ENSG00000124920	NA	NA	rs174537-C	rs174537	0	174537	non_coding_transcript_exon_variant	0	NR	3E-20	19.5229		0.0768	[0.061-0.093] unit increase	Illumina [6720657] (imputed)	N
36	rs174551	6.3109e-10	11	61552680	rs174537	5.76083e-09	Phosphatidylcholine(36:5)_[M+OAc]1-/Phosphatidylserine(40:4)_[M-H]1- levels	44609	34503513	Harshfield EL	44449	BMC Med	www.ncbi.nlm.nih.gov/pubmed/34503513	Genome-wide analysis of blood lipid metabolites in over 5000 South Asians reveals biological insights at cardiometabolic disease loci.	5,662 Pakistani ancestry individuals	NA	11q12.2		TMEM258, MYRF			ENSG00000134825, ENSG00000124920	NA	NA	rs174537-G	rs174537	0	174537	non_coding_transcript_exon_variant	0	NR	3E-20	19.5229		0.0688	[0.054-0.084] unit increase	Illumina [6720657] (imputed)	N
36	rs174551	6.3109e-10	11	61552680	rs174537	5.76083e-09	Phosphatidylcholine(37:4)_[M+H]1+/Phosphatidylethanolamine(40:3)_[M+H]1+ levels	44609	34503513	Harshfield EL	44449	BMC Med	www.ncbi.nlm.nih.gov/pubmed/34503513	Genome-wide analysis of blood lipid metabolites in over 5000 South Asians reveals biological insights at cardiometabolic disease loci.	5,662 Pakistani ancestry individuals	NA	11q12.2		TMEM258, MYRF			ENSG00000134825, ENSG00000124920	NA	NA	rs174537-G	rs174537	0	174537	non_coding_transcript_exon_variant	0	NR	4E-20	19.3979		0.0783	[0.062-0.095] unit decrease	Illumina [6720657] (imputed)	N
36	rs174551	6.3109e-10	11	61552680	rs174537	5.76083e-09	Cholesteryl ester(20:4)_[M+NH4]1+ levels	44609	34503513	Harshfield EL	44449	BMC Med	www.ncbi.nlm.nih.gov/pubmed/34503513	Genome-wide analysis of blood lipid metabolites in over 5000 South Asians reveals biological insights at cardiometabolic disease loci.	5,662 Pakistani ancestry individuals	NA	11q12.2		TMEM258, MYRF			ENSG00000134825, ENSG00000124920	NA	NA	rs174537-G	rs174537	0	174537	non_coding_transcript_exon_variant	0	NR	3E-20	19.5229		0.0959	[0.076-0.116] unit decrease	Illumina [6720657] (imputed)	N
36	rs174551	6.3109e-10	11	61552680	rs174537	5.76083e-09	Phosphatidylethanolamine-O(38:4)_[M-H]1-/Phosphatidylcholine-O(35:4)_[M-H]1-/Phosphatidylcholine-P(35:3)_[M-H]1- levels	44609	34503513	Harshfield EL	44449	BMC Med	www.ncbi.nlm.nih.gov/pubmed/34503513	Genome-wide analysis of blood lipid metabolites in over 5000 South Asians reveals biological insights at cardiometabolic disease loci.	5,662 Pakistani ancestry individuals	NA	11q12.2		TMEM258, MYRF			ENSG00000134825, ENSG00000124920	NA	NA	rs174537-G	rs174537	0	174537	non_coding_transcript_exon_variant	0	NR	3E-20	19.5229		0.0606	[0.048-0.074] unit decrease	Illumina [6720657] (imputed)	N
36	rs174551	6.3109e-10	11	61552680	rs174537	5.76083e-09	Phosphatidylethanolamine-O(38:6)_[M+H]1+/Phosphatidylcholine-P(35:5)_[M+H]1+ levels	44609	34503513	Harshfield EL	44449	BMC Med	www.ncbi.nlm.nih.gov/pubmed/34503513	Genome-wide analysis of blood lipid metabolites in over 5000 South Asians reveals biological insights at cardiometabolic disease loci.	5,662 Pakistani ancestry individuals	NA	11q12.2		TMEM258, MYRF			ENSG00000134825, ENSG00000124920	NA	NA	rs174537-G	rs174537	0	174537	non_coding_transcript_exon_variant	0	NR	4E-20	19.3979		0.0904	[0.071-0.11] unit decrease	Illumina [6720657] (imputed)	N
36	rs174551	6.3109e-10	11	61552680	rs174537	5.76083e-09	Cholesteryl ester(16:0)_[M+NH4]1+ levels	44609	34503513	Harshfield EL	44449	BMC Med	www.ncbi.nlm.nih.gov/pubmed/34503513	Genome-wide analysis of blood lipid metabolites in over 5000 South Asians reveals biological insights at cardiometabolic disease loci.	5,662 Pakistani ancestry individuals	NA	11q12.2		TMEM258, MYRF			ENSG00000134825, ENSG00000124920	NA	NA	rs174537-G	rs174537	0	174537	non_coding_transcript_exon_variant	0	NR	5E-20	19.301		0.0709	[0.056-0.086] unit decrease	Illumina [6720657] (imputed)	N
36	rs174551	6.3109e-10	11	61552680	rs174537	5.76083e-09	Cholesteryl ester(18:3)_[M+NH4]1+ levels	44609	34503513	Harshfield EL	44449	BMC Med	www.ncbi.nlm.nih.gov/pubmed/34503513	Genome-wide analysis of blood lipid metabolites in over 5000 South Asians reveals biological insights at cardiometabolic disease loci.	5,662 Pakistani ancestry individuals	NA	11q12.2		TMEM258, MYRF			ENSG00000134825, ENSG00000124920	NA	NA	rs174537-T	rs174537	0	174537	non_coding_transcript_exon_variant	0	NR	4E-20	19.3979		0.0596	[0.047-0.072] unit decrease	Illumina [6720657] (imputed)	N
36	rs174551	6.3109e-10	11	61552680	rs174537	5.76083e-09	Cholesteryl ester(20:5)_[M+NH4]1+ levels	44609	34503513	Harshfield EL	44449	BMC Med	www.ncbi.nlm.nih.gov/pubmed/34503513	Genome-wide analysis of blood lipid metabolites in over 5000 South Asians reveals biological insights at cardiometabolic disease loci.	5,662 Pakistani ancestry individuals	NA	11q12.2		TMEM258, MYRF			ENSG00000134825, ENSG00000124920	NA	NA	rs174537-T	rs174537	0	174537	non_coding_transcript_exon_variant	0	NR	3E-20	19.5229		0.0919	[0.072-0.111] unit decrease	Illumina [6720657] (imputed)	N
36	rs174551	6.3109e-10	11	61552680	rs174537	5.76083e-09	Phosphatidylcholine(42:4)_[M+OAc]1- levels	44609	34503513	Harshfield EL	44449	BMC Med	www.ncbi.nlm.nih.gov/pubmed/34503513	Genome-wide analysis of blood lipid metabolites in over 5000 South Asians reveals biological insights at cardiometabolic disease loci.	5,662 Pakistani ancestry individuals	NA	11q12.2		TMEM258, MYRF			ENSG00000134825, ENSG00000124920	NA	NA	rs174537-G	rs174537	0	174537	non_coding_transcript_exon_variant	0	NR	3E-20	19.5229		0.1058	[0.083-0.128] unit decrease	Illumina [6720657] (imputed)	N
36	rs174551	6.3109e-10	11	61552680	rs174537	5.76083e-09	Diacylglycerol(36:2)_[M+H-H2O]1+ levels	44609	34503513	Harshfield EL	44449	BMC Med	www.ncbi.nlm.nih.gov/pubmed/34503513	Genome-wide analysis of blood lipid metabolites in over 5000 South Asians reveals biological insights at cardiometabolic disease loci.	5,662 Pakistani ancestry individuals	NA	11q12.2		TMEM258, MYRF			ENSG00000134825, ENSG00000124920	NA	NA	rs174537-A	rs174537	0	174537	non_coding_transcript_exon_variant	0	NR	5E-20	19.301		0.1169	[0.092-0.142] unit decrease	Illumina [6720657] (imputed)	N
36	rs174551	6.3109e-10	11	61552680	rs174537	5.76083e-09	Diacylglycerol(36:3)_[M+H-H2O]1+ levels	44609	34503513	Harshfield EL	44449	BMC Med	www.ncbi.nlm.nih.gov/pubmed/34503513	Genome-wide analysis of blood lipid metabolites in over 5000 South Asians reveals biological insights at cardiometabolic disease loci.	5,662 Pakistani ancestry individuals	NA	11q12.2		TMEM258, MYRF			ENSG00000134825, ENSG00000124920	NA	NA	rs174537-T	rs174537	0	174537	non_coding_transcript_exon_variant	0	NR	5E-20	19.301		0.0709	[0.056-0.086] unit decrease	Illumina [6720657] (imputed)	N
36	rs174551	6.3109e-10	11	61552680	rs174537	5.76083e-09	Phosphatidylethanolamine(34:2)_[M+H]1+ levels	44609	34503513	Harshfield EL	44449	BMC Med	www.ncbi.nlm.nih.gov/pubmed/34503513	Genome-wide analysis of blood lipid metabolites in over 5000 South Asians reveals biological insights at cardiometabolic disease loci.	5,662 Pakistani ancestry individuals	NA	11q12.2		TMEM258, MYRF			ENSG00000134825, ENSG00000124920	NA	NA	rs174537-A	rs174537	0	174537	non_coding_transcript_exon_variant	0	NR	3E-20	19.5229		0.0981	[0.077-0.119] unit decrease	Illumina [6720657] (imputed)	N
36	rs174551	6.3109e-10	11	61552680	rs174537	5.76083e-09	Phosphatidylcholine(33:2)_[M+H]1+/Phosphatidylethanolamine(36:2)_[M+H]1+/Phosphatidate(38:3)_[M+NH4]1+ levels	44609	34503513	Harshfield EL	44449	BMC Med	www.ncbi.nlm.nih.gov/pubmed/34503513	Genome-wide analysis of blood lipid metabolites in over 5000 South Asians reveals biological insights at cardiometabolic disease loci.	5,662 Pakistani ancestry individuals	NA	11q12.2		TMEM258, MYRF			ENSG00000134825, ENSG00000124920	NA	NA	rs174537-C	rs174537	0	174537	non_coding_transcript_exon_variant	0	NR	3E-20	19.5229		0.0967	[0.076-0.117] unit increase	Illumina [6720657] (imputed)	N
36	rs174551	6.3109e-10	11	61552680	rs174537	5.76083e-09	Phosphatidylcholine(33:3)_[M+H]1+/Phosphatidylethanolamine(36:3)_[M+H]1+/Phosphatidate(38:4)_[M+NH4]1+ levels	44609	34503513	Harshfield EL	44449	BMC Med	www.ncbi.nlm.nih.gov/pubmed/34503513	Genome-wide analysis of blood lipid metabolites in over 5000 South Asians reveals biological insights at cardiometabolic disease loci.	5,662 Pakistani ancestry individuals	NA	11q12.2		TMEM258, MYRF			ENSG00000134825, ENSG00000124920	NA	NA	rs174537-A	rs174537	0	174537	non_coding_transcript_exon_variant	0	NR	4E-20	19.3979		0.0676	[0.053-0.082] unit increase	Illumina [6720657] (imputed)	N
36	rs174551	6.3109e-10	11	61552680	rs174537	5.76083e-09	Phosphatidylcholine(36:3)_[M+H]1+/Phosphatidylethanolamine(39:3)_[M+H]1+/Phosphatidate(41:4)_[M+NH4]1+ levels	44609	34503513	Harshfield EL	44449	BMC Med	www.ncbi.nlm.nih.gov/pubmed/34503513	Genome-wide analysis of blood lipid metabolites in over 5000 South Asians reveals biological insights at cardiometabolic disease loci.	5,662 Pakistani ancestry individuals	NA	11q12.2		TMEM258, MYRF			ENSG00000134825, ENSG00000124920	NA	NA	rs174537-G	rs174537	0	174537	non_coding_transcript_exon_variant	0	NR	3E-20	19.5229		0.0682	[0.054-0.083] unit increase	Illumina [6720657] (imputed)	N
36	rs174551	6.3109e-10	11	61552680	rs174537	5.76083e-09	Phosphatidylcholine(36:2)_[M+H]1+/Phosphatidylethanolamine(39:2)_[M+H]1+/Phosphatidate(41:3)_[M+NH4]1+ levels	44609	34503513	Harshfield EL	44449	BMC Med	www.ncbi.nlm.nih.gov/pubmed/34503513	Genome-wide analysis of blood lipid metabolites in over 5000 South Asians reveals biological insights at cardiometabolic disease loci.	5,662 Pakistani ancestry individuals	NA	11q12.2		TMEM258, MYRF			ENSG00000134825, ENSG00000124920	NA	NA	rs174537-G	rs174537	0	174537	non_coding_transcript_exon_variant	0	NR	4E-20	19.3979		0.1161	[0.091-0.141] unit increase	Illumina [6720657] (imputed)	N
36	rs174551	6.3109e-10	11	61552680	rs174537	5.76083e-09	Phosphatidylcholine(40:4)_[M+OAc]1-/Phosphatidylserine(44:3)_[M-H]1- levels	44609	34503513	Harshfield EL	44449	BMC Med	www.ncbi.nlm.nih.gov/pubmed/34503513	Genome-wide analysis of blood lipid metabolites in over 5000 South Asians reveals biological insights at cardiometabolic disease loci.	5,662 Pakistani ancestry individuals	NA	11q12.2		TMEM258, MYRF			ENSG00000134825, ENSG00000124920	NA	NA	rs174537-C	rs174537	0	174537	non_coding_transcript_exon_variant	0	NR	4E-20	19.3979		0.0972	[0.076-0.118] unit increase	Illumina [6720657] (imputed)	N
36	rs174551	6.3109e-10	11	61552680	rs174537	5.76083e-09	Phosphatidylcholine(40:5)_[M+H]1+ levels	44609	34503513	Harshfield EL	44449	BMC Med	www.ncbi.nlm.nih.gov/pubmed/34503513	Genome-wide analysis of blood lipid metabolites in over 5000 South Asians reveals biological insights at cardiometabolic disease loci.	5,662 Pakistani ancestry individuals	NA	11q12.2		TMEM258, MYRF			ENSG00000134825, ENSG00000124920	NA	NA	rs174537-A	rs174537	0	174537	non_coding_transcript_exon_variant	0	NR	3E-20	19.5229		0.0698	[0.055-0.085] unit increase	Illumina [6720657] (imputed)	N
36	rs174551	6.3109e-10	11	61552680	rs174537	5.76083e-09	Phosphatidylcholine-O(40:6)_[M+H]1+/Phosphatidylcholine-P(40:5)_[M+H]1+ levels	44609	34503513	Harshfield EL	44449	BMC Med	www.ncbi.nlm.nih.gov/pubmed/34503513	Genome-wide analysis of blood lipid metabolites in over 5000 South Asians reveals biological insights at cardiometabolic disease loci.	5,662 Pakistani ancestry individuals	NA	11q12.2		TMEM258, MYRF			ENSG00000134825, ENSG00000124920	NA	NA	rs174537-C	rs174537	0	174537	non_coding_transcript_exon_variant	0	NR	4E-20	19.3979		0.0396	[0.031-0.048] unit increase	Illumina [6720657] (imputed)	N
36	rs174551	6.3109e-10	11	61552680	rs174537	5.76083e-09	Phosphatidylcholine(36:3)_[M+OAc]1-/Phosphatidylserine(40:2)_[M-H]1- levels	44609	34503513	Harshfield EL	44449	BMC Med	www.ncbi.nlm.nih.gov/pubmed/34503513	Genome-wide analysis of blood lipid metabolites in over 5000 South Asians reveals biological insights at cardiometabolic disease loci.	5,662 Pakistani ancestry individuals	NA	11q12.2		TMEM258, MYRF			ENSG00000134825, ENSG00000124920	NA	NA	rs174537-C	rs174537	0	174537	non_coding_transcript_exon_variant	0	NR	3E-20	19.5229		0.0757	[0.06-0.092] unit decrease	Illumina [6720657] (imputed)	N
36	rs174551	6.3109e-10	11	61552680	rs174537	5.76083e-09	Phosphatidylcholine(38:3)_[M+OAc]1-/Phosphatidylserine(42:2)_[M-H]1- levels	44609	34503513	Harshfield EL	44449	BMC Med	www.ncbi.nlm.nih.gov/pubmed/34503513	Genome-wide analysis of blood lipid metabolites in over 5000 South Asians reveals biological insights at cardiometabolic disease loci.	5,662 Pakistani ancestry individuals	NA	11q12.2		TMEM258, MYRF			ENSG00000134825, ENSG00000124920	NA	NA	rs174537-C	rs174537	0	174537	non_coding_transcript_exon_variant	0	NR	4E-20	19.3979		0.1164	[0.092-0.141] unit increase	Illumina [6720657] (imputed)	N
36	rs174551	6.3109e-10	11	61552680	rs174537	5.76083e-09	Phosphatidylcholine(40:5)_[M+OAc]1-/Phosphatidylserine(44:4)_[M-H]1- levels	44609	34503513	Harshfield EL	44449	BMC Med	www.ncbi.nlm.nih.gov/pubmed/34503513	Genome-wide analysis of blood lipid metabolites in over 5000 South Asians reveals biological insights at cardiometabolic disease loci.	5,662 Pakistani ancestry individuals	NA	11q12.2		TMEM258, MYRF			ENSG00000134825, ENSG00000124920	NA	NA	rs174537-A	rs174537	0	174537	non_coding_transcript_exon_variant	0	NR	3E-20	19.5229		0.0751	[0.059-0.091] unit increase	Illumina [6720657] (imputed)	N
36	rs174551	6.3109e-10	11	61552680	rs174537	5.76083e-09	Phosphatidylcholine(40:6)_[M+H]1+/Phosphatidylethanolamine(43:6)_[M+H]1+ levels	44609	34503513	Harshfield EL	44449	BMC Med	www.ncbi.nlm.nih.gov/pubmed/34503513	Genome-wide analysis of blood lipid metabolites in over 5000 South Asians reveals biological insights at cardiometabolic disease loci.	5,662 Pakistani ancestry individuals	NA	11q12.2		TMEM258, MYRF			ENSG00000134825, ENSG00000124920	NA	NA	rs174537-C	rs174537	0	174537	non_coding_transcript_exon_variant	0	NR	4E-20	19.3979		0.0827	[0.065-0.1] unit decrease	Illumina [6720657] (imputed)	N
36	rs174551	6.3109e-10	11	61552680	rs174537	5.76083e-09	Phosphatidylcholine-O(36:3)_M+H]1+/Phosphatidylcholine-P(36:2)_M+H]1+ levels	44609	34503513	Harshfield EL	44449	BMC Med	www.ncbi.nlm.nih.gov/pubmed/34503513	Genome-wide analysis of blood lipid metabolites in over 5000 South Asians reveals biological insights at cardiometabolic disease loci.	5,662 Pakistani ancestry individuals	NA	11q12.2		TMEM258, MYRF			ENSG00000134825, ENSG00000124920	NA	NA	rs174537-A	rs174537	0	174537	non_coding_transcript_exon_variant	0	NR	3E-20	19.5229		0.1001	[0.079-0.121] unit decrease	Illumina [6720657] (imputed)	N
36	rs174551	6.3109e-10	11	61552680	rs174537	5.76083e-09	Phosphatidylcholine-O(40:5)_[M+H]1+/Phosphatidylcholine-P(40:4)_[M+H]1+ levels	44609	34503513	Harshfield EL	44449	BMC Med	www.ncbi.nlm.nih.gov/pubmed/34503513	Genome-wide analysis of blood lipid metabolites in over 5000 South Asians reveals biological insights at cardiometabolic disease loci.	5,662 Pakistani ancestry individuals	NA	11q12.2		TMEM258, MYRF			ENSG00000134825, ENSG00000124920	NA	NA	rs174537-A	rs174537	0	174537	non_coding_transcript_exon_variant	0	NR	4E-20	19.3979		0.0539	[0.042-0.065] unit decrease	Illumina [6720657] (imputed)	N
36	rs174551	6.3109e-10	11	61552680	rs174537	5.76083e-09	Phosphatidylcholine(34:2)_[M+H]1+/Phosphatidylethanolamine(37:2)_[M+H]1+/Phosphatidate(39:3)_[M+NH4]1+ levels	44609	34503513	Harshfield EL	44449	BMC Med	www.ncbi.nlm.nih.gov/pubmed/34503513	Genome-wide analysis of blood lipid metabolites in over 5000 South Asians reveals biological insights at cardiometabolic disease loci.	5,662 Pakistani ancestry individuals	NA	11q12.2		TMEM258, MYRF			ENSG00000134825, ENSG00000124920	NA	NA	rs174537-T	rs174537	0	174537	non_coding_transcript_exon_variant	0	NR	4E-20	19.3979		0.1147	[0.09-0.139] unit decrease	Illumina [6720657] (imputed)	N
36	rs174551	6.3109e-10	11	61552680	rs174537	5.76083e-09	Phosphatidylcholine(35:4)_[M+H]1+/Phosphatidylethanolamine(38:4)_[M+H]1+/Phosphatidate(40:5)_[M+NH4]1+ levels	44609	34503513	Harshfield EL	44449	BMC Med	www.ncbi.nlm.nih.gov/pubmed/34503513	Genome-wide analysis of blood lipid metabolites in over 5000 South Asians reveals biological insights at cardiometabolic disease loci.	5,662 Pakistani ancestry individuals	NA	11q12.2		TMEM258, MYRF			ENSG00000134825, ENSG00000124920	NA	NA	rs174537-C	rs174537	0	174537	non_coding_transcript_exon_variant	0	NR	3E-20	19.5229		0.0826	[0.065-0.1] unit decrease	Illumina [6720657] (imputed)	N
36	rs174551	6.3109e-10	11	61552680	rs174537	5.76083e-09	Phosphatidylcholine(38:3)_[M+H]1+/Phosphatidylethanolamine(41:3)_[M+H]1+/Phosphatidate(43:4)_[M+NH4]1+ levels	44609	34503513	Harshfield EL	44449	BMC Med	www.ncbi.nlm.nih.gov/pubmed/34503513	Genome-wide analysis of blood lipid metabolites in over 5000 South Asians reveals biological insights at cardiometabolic disease loci.	5,662 Pakistani ancestry individuals	NA	11q12.2		TMEM258, MYRF			ENSG00000134825, ENSG00000124920	NA	NA	rs174537-T	rs174537	0	174537	non_coding_transcript_exon_variant	0	NR	4E-20	19.3979		0.09	[0.071-0.109] unit increase	Illumina [6720657] (imputed)	N
36	rs174551	6.3109e-10	11	61552680	rs174537	5.76083e-09	Phosphatidylcholine(38:4)_[M+OAc]1-/Phosphatidylserine(42:3)_[M-H]1- levels	44609	34503513	Harshfield EL	44449	BMC Med	www.ncbi.nlm.nih.gov/pubmed/34503513	Genome-wide analysis of blood lipid metabolites in over 5000 South Asians reveals biological insights at cardiometabolic disease loci.	5,662 Pakistani ancestry individuals	NA	11q12.2		TMEM258, MYRF			ENSG00000134825, ENSG00000124920	NA	NA	rs174537-G	rs174537	0	174537	non_coding_transcript_exon_variant	0	NR	3E-20	19.5229		0.1022	[0.08-0.124] unit decrease	Illumina [6720657] (imputed)	N
36	rs174551	6.3109e-10	11	61552680	rs174537	5.76083e-09	Phosphatidylcholine(38:4)_[M+H]1+/Phosphatidylethanolamine(41:4)_[M+H]1+ levels	44609	34503513	Harshfield EL	44449	BMC Med	www.ncbi.nlm.nih.gov/pubmed/34503513	Genome-wide analysis of blood lipid metabolites in over 5000 South Asians reveals biological insights at cardiometabolic disease loci.	5,662 Pakistani ancestry individuals	NA	11q12.2		TMEM258, MYRF			ENSG00000134825, ENSG00000124920	NA	NA	rs174537-A	rs174537	0	174537	non_coding_transcript_exon_variant	0	NR	3E-20	19.5229		0.1748	[0.14-0.21] unit decrease	Illumina [6720657] (imputed)	N
36	rs174551	6.3109e-10	11	61552680	rs174537	5.76083e-09	Phosphatidylcholine(38:5)_[M+H]1+/Phosphatidylethanolamine(41:5)_[M+H]1+/Phosphatidate(43:6)_[M+NH4]1+ levels	44609	34503513	Harshfield EL	44449	BMC Med	www.ncbi.nlm.nih.gov/pubmed/34503513	Genome-wide analysis of blood lipid metabolites in over 5000 South Asians reveals biological insights at cardiometabolic disease loci.	5,662 Pakistani ancestry individuals	NA	11q12.2		TMEM258, MYRF			ENSG00000134825, ENSG00000124920	NA	NA	rs174537-T	rs174537	0	174537	non_coding_transcript_exon_variant	0	NR	3E-20	19.5229		0.0876	[0.069-0.106] unit decrease	Illumina [6720657] (imputed)	N
36	rs174551	6.3109e-10	11	61552680	rs174537	5.76083e-09	Phosphatidylserine(35:2)_[M+OAc]1- levels	44609	34503513	Harshfield EL	44449	BMC Med	www.ncbi.nlm.nih.gov/pubmed/34503513	Genome-wide analysis of blood lipid metabolites in over 5000 South Asians reveals biological insights at cardiometabolic disease loci.	5,662 Pakistani ancestry individuals	NA	11q12.2		TMEM258, MYRF			ENSG00000134825, ENSG00000124920	NA	NA	rs174537-A	rs174537	0	174537	non_coding_transcript_exon_variant	0	NR	5E-20	19.301		0.1006	[0.079-0.122] unit decrease	Illumina [6720657] (imputed)	N
36	rs174551	6.3109e-10	11	61552680	rs174537	5.76083e-09	Triacylglycerol(56:6)_[M+NH4]1+ levels	44609	34503513	Harshfield EL	44449	BMC Med	www.ncbi.nlm.nih.gov/pubmed/34503513	Genome-wide analysis of blood lipid metabolites in over 5000 South Asians reveals biological insights at cardiometabolic disease loci.	5,662 Pakistani ancestry individuals	NA	11q12.2		TMEM258, MYRF			ENSG00000134825, ENSG00000124920	NA	NA	rs174537-C	rs174537	0	174537	non_coding_transcript_exon_variant	0	NR	4E-20	19.3979		0.064	[0.05-0.078] unit increase	Illumina [6720657] (imputed)	N
36	rs174551	6.3109e-10	11	61552680	rs174537	5.76083e-09	Triacylglycerol(58:9)_[M+NH4]1+ levels	44609	34503513	Harshfield EL	44449	BMC Med	www.ncbi.nlm.nih.gov/pubmed/34503513	Genome-wide analysis of blood lipid metabolites in over 5000 South Asians reveals biological insights at cardiometabolic disease loci.	5,662 Pakistani ancestry individuals	NA	11q12.2		TMEM258, MYRF			ENSG00000134825, ENSG00000124920	NA	NA	rs174537-A	rs174537	0	174537	non_coding_transcript_exon_variant	0	NR	4E-20	19.3979		0.1163	[0.091-0.141] unit increase	Illumina [6720657] (imputed)	N
36	rs174551	6.3109e-10	11	61552680	rs174537	5.76083e-09	Triacylglycerol(56:7)_[M+NH4]1+ levels	44609	34503513	Harshfield EL	44449	BMC Med	www.ncbi.nlm.nih.gov/pubmed/34503513	Genome-wide analysis of blood lipid metabolites in over 5000 South Asians reveals biological insights at cardiometabolic disease loci.	5,662 Pakistani ancestry individuals	NA	11q12.2		TMEM258, MYRF			ENSG00000134825, ENSG00000124920	NA	NA	rs174537-C	rs174537	0	174537	non_coding_transcript_exon_variant	0	NR	4E-20	19.3979		0.0858	[0.068-0.104] unit decrease	Illumina [6720657] (imputed)	N
36	rs174551	6.3109e-10	11	61552680	rs174537	5.76083e-09	Triacylglycerol(56:4)_[M+NH4]1+ levels	44609	34503513	Harshfield EL	44449	BMC Med	www.ncbi.nlm.nih.gov/pubmed/34503513	Genome-wide analysis of blood lipid metabolites in over 5000 South Asians reveals biological insights at cardiometabolic disease loci.	5,662 Pakistani ancestry individuals	NA	11q12.2		TMEM258, MYRF			ENSG00000134825, ENSG00000124920	NA	NA	rs174537-A	rs174537	0	174537	non_coding_transcript_exon_variant	0	NR	5E-20	19.301		0.0758	[0.06-0.092] unit decrease	Illumina [6720657] (imputed)	N
36	rs174551	6.3109e-10	11	61552680	rs174537	5.76083e-09	Triacylglycerol(54:3)_[M+NH4]1+ levels	44609	34503513	Harshfield EL	44449	BMC Med	www.ncbi.nlm.nih.gov/pubmed/34503513	Genome-wide analysis of blood lipid metabolites in over 5000 South Asians reveals biological insights at cardiometabolic disease loci.	5,662 Pakistani ancestry individuals	NA	11q12.2		TMEM258, MYRF			ENSG00000134825, ENSG00000124920	NA	NA	rs174537-C	rs174537	0	174537	non_coding_transcript_exon_variant	0	NR	5E-20	19.301		0.0537	[0.042-0.065] unit decrease	Illumina [6720657] (imputed)	N
36	rs174551	6.3109e-10	11	61552680	rs174537	5.76083e-09	Phosphatidylserine(44:6)_[M+OAc]1- levels	44609	34503513	Harshfield EL	44449	BMC Med	www.ncbi.nlm.nih.gov/pubmed/34503513	Genome-wide analysis of blood lipid metabolites in over 5000 South Asians reveals biological insights at cardiometabolic disease loci.	5,662 Pakistani ancestry individuals	NA	11q12.2		TMEM258, MYRF			ENSG00000134825, ENSG00000124920	NA	NA	rs174537-C	rs174537	0	174537	non_coding_transcript_exon_variant	0	NR	3E-20	19.5229		0.0771	[0.061-0.094] unit decrease	Illumina [6720657] (imputed)	N
36	rs174551	6.3109e-10	11	61552680	rs174537	5.76083e-09	Phosphatidylserine(42:7)_[M+OAc]1- levels	44609	34503513	Harshfield EL	44449	BMC Med	www.ncbi.nlm.nih.gov/pubmed/34503513	Genome-wide analysis of blood lipid metabolites in over 5000 South Asians reveals biological insights at cardiometabolic disease loci.	5,662 Pakistani ancestry individuals	NA	11q12.2		TMEM258, MYRF			ENSG00000134825, ENSG00000124920	NA	NA	rs174537-C	rs174537	0	174537	non_coding_transcript_exon_variant	0	NR	4E-20	19.3979		0.0782	[0.062-0.095] unit increase	Illumina [6720657] (imputed)	N
36	rs174551	6.3109e-10	11	61552680	rs174537	5.76083e-09	Phosphatidylserine(42:5)_[M+OAc]1- levels	44609	34503513	Harshfield EL	44449	BMC Med	www.ncbi.nlm.nih.gov/pubmed/34503513	Genome-wide analysis of blood lipid metabolites in over 5000 South Asians reveals biological insights at cardiometabolic disease loci.	5,662 Pakistani ancestry individuals	NA	11q12.2		TMEM258, MYRF			ENSG00000134825, ENSG00000124920	NA	NA	rs174537-T	rs174537	0	174537	non_coding_transcript_exon_variant	0	NR	4E-20	19.3979		0.0873	[0.069-0.106] unit decrease	Illumina [6720657] (imputed)	N
36	rs174551	6.3109e-10	11	61552680	rs174537	5.76083e-09	Sphingomyelin(44:9)_[M+H]1- levels	44609	34503513	Harshfield EL	44449	BMC Med	www.ncbi.nlm.nih.gov/pubmed/34503513	Genome-wide analysis of blood lipid metabolites in over 5000 South Asians reveals biological insights at cardiometabolic disease loci.	5,662 Pakistani ancestry individuals	NA	11q12.2		TMEM258, MYRF			ENSG00000134825, ENSG00000124920	NA	NA	rs174537-A	rs174537	0	174537	non_coding_transcript_exon_variant	0	NR	3E-20	19.5229		0.0983	[0.077-0.119] unit decrease	Illumina [6720657] (imputed)	N
36	rs174551	6.3109e-10	11	61552680	rs174537	5.76083e-09	Fatty acid(20:4)_[M-H]1- levels	44609	34503513	Harshfield EL	44449	BMC Med	www.ncbi.nlm.nih.gov/pubmed/34503513	Genome-wide analysis of blood lipid metabolites in over 5000 South Asians reveals biological insights at cardiometabolic disease loci.	5,662 Pakistani ancestry individuals	NA	11q12.2		TMEM258, MYRF			ENSG00000134825, ENSG00000124920	NA	NA	rs174537-C	rs174537	0	174537	non_coding_transcript_exon_variant	0	NR	3E-20	19.5229		0.1002	[0.079-0.122] unit decrease	Illumina [6720657] (imputed)	N
36	rs174551	6.3109e-10	11	61552680	rs174537	5.76083e-09	Fatty acid(22:5)_[M-H]1- levels	44609	34503513	Harshfield EL	44449	BMC Med	www.ncbi.nlm.nih.gov/pubmed/34503513	Genome-wide analysis of blood lipid metabolites in over 5000 South Asians reveals biological insights at cardiometabolic disease loci.	5,662 Pakistani ancestry individuals	NA	11q12.2		TMEM258, MYRF			ENSG00000134825, ENSG00000124920	NA	NA	rs174537-A	rs174537	0	174537	non_coding_transcript_exon_variant	0	NR	4E-20	19.3979		0.0705	[0.055-0.086] unit decrease	Illumina [6720657] (imputed)	N
36	rs174551	6.3109e-10	11	61552680	rs174537	5.76083e-09	Fatty acid(22:4)_[M-H]1- levels	44609	34503513	Harshfield EL	44449	BMC Med	www.ncbi.nlm.nih.gov/pubmed/34503513	Genome-wide analysis of blood lipid metabolites in over 5000 South Asians reveals biological insights at cardiometabolic disease loci.	5,662 Pakistani ancestry individuals	NA	11q12.2		TMEM258, MYRF			ENSG00000134825, ENSG00000124920	NA	NA	rs174537-G	rs174537	0	174537	non_coding_transcript_exon_variant	0	NR	4E-20	19.3979		0.0713	[0.056-0.087] unit decrease	Illumina [6720657] (imputed)	N
36	rs174551	6.3109e-10	11	61552680	rs174537	5.76083e-09	Phosphatidate(34:2)_[M-H]1- levels	44609	34503513	Harshfield EL	44449	BMC Med	www.ncbi.nlm.nih.gov/pubmed/34503513	Genome-wide analysis of blood lipid metabolites in over 5000 South Asians reveals biological insights at cardiometabolic disease loci.	5,662 Pakistani ancestry individuals	NA	11q12.2		TMEM258, MYRF			ENSG00000134825, ENSG00000124920	NA	NA	rs174537-T	rs174537	0	174537	non_coding_transcript_exon_variant	0	NR	5E-20	19.301		0.0691	[0.054-0.084] unit decrease	Illumina [6720657] (imputed)	N
36	rs174551	6.3109e-10	11	61552680	rs174537	5.76083e-09	Phosphatidate(39:1)_[M+H]1+ levels	44609	34503513	Harshfield EL	44449	BMC Med	www.ncbi.nlm.nih.gov/pubmed/34503513	Genome-wide analysis of blood lipid metabolites in over 5000 South Asians reveals biological insights at cardiometabolic disease loci.	5,662 Pakistani ancestry individuals	NA	11q12.2		TMEM258, MYRF			ENSG00000134825, ENSG00000124920	NA	NA	rs174537-G	rs174537	0	174537	non_coding_transcript_exon_variant	0	NR	3E-20	19.5229		0.105	[0.083-0.127] unit decrease	Illumina [6720657] (imputed)	N
36	rs174551	6.3109e-10	11	61552680	rs174537	5.76083e-09	Phosphatidylinositol-O(36:0)_[M-H]1-/Phosphatidylglycerol(37:0)_[M+OAc]1- levels	44609	34503513	Harshfield EL	44449	BMC Med	www.ncbi.nlm.nih.gov/pubmed/34503513	Genome-wide analysis of blood lipid metabolites in over 5000 South Asians reveals biological insights at cardiometabolic disease loci.	5,662 Pakistani ancestry individuals	NA	11q12.2		TMEM258, MYRF			ENSG00000134825, ENSG00000124920	NA	NA	rs174537-C	rs174537	0	174537	non_coding_transcript_exon_variant	0	NR	4E-20	19.3979		0.0713	[0.056-0.087] unit decrease	Illumina [6720657] (imputed)	N
36	rs174551	6.3109e-10	11	61552680	rs174537	5.76083e-09	Phosphatidylinositol(36:2)_[M-H]1- levels	44609	34503513	Harshfield EL	44449	BMC Med	www.ncbi.nlm.nih.gov/pubmed/34503513	Genome-wide analysis of blood lipid metabolites in over 5000 South Asians reveals biological insights at cardiometabolic disease loci.	5,662 Pakistani ancestry individuals	NA	11q12.2		TMEM258, MYRF			ENSG00000134825, ENSG00000124920	NA	NA	rs174537-G	rs174537	0	174537	non_coding_transcript_exon_variant	0	NR	4E-20	19.3979		0.0769	[0.06-0.093] unit decrease	Illumina [6720657] (imputed)	N
36	rs174551	6.3109e-10	11	61552680	rs174537	5.76083e-09	Phosphatidylethanolamine(38:5)_[M-H]1- levels	44609	34503513	Harshfield EL	44449	BMC Med	www.ncbi.nlm.nih.gov/pubmed/34503513	Genome-wide analysis of blood lipid metabolites in over 5000 South Asians reveals biological insights at cardiometabolic disease loci.	5,662 Pakistani ancestry individuals	NA	11q12.2		TMEM258, MYRF			ENSG00000134825, ENSG00000124920	NA	NA	rs174537-T	rs174537	0	174537	non_coding_transcript_exon_variant	0	NR	4E-20	19.3979		0.0875	[0.069-0.106] unit decrease	Illumina [6720657] (imputed)	N
36	rs174551	6.3109e-10	11	61552680	rs174537	5.76083e-09	Phosphatidylglycerol(36:0)_[M-H]1- levels	44609	34503513	Harshfield EL	44449	BMC Med	www.ncbi.nlm.nih.gov/pubmed/34503513	Genome-wide analysis of blood lipid metabolites in over 5000 South Asians reveals biological insights at cardiometabolic disease loci.	5,662 Pakistani ancestry individuals	NA	11q12.2		TMEM258, MYRF			ENSG00000134825, ENSG00000124920	NA	NA	rs174537-C	rs174537	0	174537	non_coding_transcript_exon_variant	0	NR	4E-20	19.3979		0.0545	[0.043-0.066] unit decrease	Illumina [6720657] (imputed)	N
36	rs174551	6.3109e-10	11	61552680	rs174537	5.76083e-09	Phosphatidylglycerol(34:0)_[M-H]1- levels	44609	34503513	Harshfield EL	44449	BMC Med	www.ncbi.nlm.nih.gov/pubmed/34503513	Genome-wide analysis of blood lipid metabolites in over 5000 South Asians reveals biological insights at cardiometabolic disease loci.	5,662 Pakistani ancestry individuals	NA	11q12.2		TMEM258, MYRF			ENSG00000134825, ENSG00000124920	NA	NA	rs174537-A	rs174537	0	174537	non_coding_transcript_exon_variant	0	NR	4E-20	19.3979		0.0709	[0.056-0.086] unit decrease	Illumina [6720657] (imputed)	N
36	rs174551	6.3109e-10	11	61552680	rs174537	5.76083e-09	Lysophosphatidylcholine(20:4)_[M+H]1+ levels	44609	34503513	Harshfield EL	44449	BMC Med	www.ncbi.nlm.nih.gov/pubmed/34503513	Genome-wide analysis of blood lipid metabolites in over 5000 South Asians reveals biological insights at cardiometabolic disease loci.	5,662 Pakistani ancestry individuals	NA	11q12.2		TMEM258, MYRF			ENSG00000134825, ENSG00000124920	NA	NA	rs174537-A	rs174537	0	174537	non_coding_transcript_exon_variant	0	NR	3E-20	19.5229		0.0705	[0.055-0.086] unit decrease	Illumina [6720657] (imputed)	N
36	rs174551	6.3109e-10	11	61552680	rs174537	5.76083e-09	Phosphatidate(41:2)_[M+H]1+ levels	44609	34503513	Harshfield EL	44449	BMC Med	www.ncbi.nlm.nih.gov/pubmed/34503513	Genome-wide analysis of blood lipid metabolites in over 5000 South Asians reveals biological insights at cardiometabolic disease loci.	5,662 Pakistani ancestry individuals	NA	11q12.2		TMEM258, MYRF			ENSG00000134825, ENSG00000124920	NA	NA	rs174537-G	rs174537	0	174537	non_coding_transcript_exon_variant	0	NR	4E-20	19.3979		0.0997	[0.078-0.121] unit decrease	Illumina [6720657] (imputed)	N
36	rs174551	6.3109e-10	11	61552680	rs174537	5.76083e-09	Phosphatidate(43:4)_[M-H]1- levels	44609	34503513	Harshfield EL	44449	BMC Med	www.ncbi.nlm.nih.gov/pubmed/34503513	Genome-wide analysis of blood lipid metabolites in over 5000 South Asians reveals biological insights at cardiometabolic disease loci.	5,662 Pakistani ancestry individuals	NA	11q12.2		TMEM258, MYRF			ENSG00000134825, ENSG00000124920	NA	NA	rs174537-C	rs174537	0	174537	non_coding_transcript_exon_variant	0	NR	3E-20	19.5229		0.0753	[0.059-0.091] unit decrease	Illumina [6720657] (imputed)	N
36	rs174551	6.3109e-10	11	61552680	rs174537	5.76083e-09	Phosphatidylinositol(34:2)_[M-H]1- levels	44609	34503513	Harshfield EL	44449	BMC Med	www.ncbi.nlm.nih.gov/pubmed/34503513	Genome-wide analysis of blood lipid metabolites in over 5000 South Asians reveals biological insights at cardiometabolic disease loci.	5,662 Pakistani ancestry individuals	NA	11q12.2		TMEM258, MYRF			ENSG00000134825, ENSG00000124920	NA	NA	rs174537-T	rs174537	0	174537	non_coding_transcript_exon_variant	0	NR	4E-20	19.3979		0.1243	[0.098-0.151] unit decrease	Illumina [6720657] (imputed)	N
36	rs174551	6.3109e-10	11	61552680	rs174537	5.76083e-09	Phosphatidylinositol(36:1)_[M+OAc]1- levels	44609	34503513	Harshfield EL	44449	BMC Med	www.ncbi.nlm.nih.gov/pubmed/34503513	Genome-wide analysis of blood lipid metabolites in over 5000 South Asians reveals biological insights at cardiometabolic disease loci.	5,662 Pakistani ancestry individuals	NA	11q12.2		TMEM258, MYRF			ENSG00000134825, ENSG00000124920	NA	NA	rs174537-T	rs174537	0	174537	non_coding_transcript_exon_variant	0	NR	3E-20	19.5229		0.0969	[0.076-0.117] unit increase	Illumina [6720657] (imputed)	N
36	rs174551	6.3109e-10	11	61552680	rs174537	5.76083e-09	Phosphatidylinositol(36:0)_[M+OAc]1- levels	44609	34503513	Harshfield EL	44449	BMC Med	www.ncbi.nlm.nih.gov/pubmed/34503513	Genome-wide analysis of blood lipid metabolites in over 5000 South Asians reveals biological insights at cardiometabolic disease loci.	5,662 Pakistani ancestry individuals	NA	11q12.2		TMEM258, MYRF			ENSG00000134825, ENSG00000124920	NA	NA	rs174537-C	rs174537	0	174537	non_coding_transcript_exon_variant	0	NR	4E-20	19.3979		0.1163	[0.091-0.141] unit increase	Illumina [6720657] (imputed)	N
36	rs174551	6.3109e-10	11	61552680	rs174537	5.76083e-09	Phosphatidylinositol(38:4)_[M-H]1- levels	44609	34503513	Harshfield EL	44449	BMC Med	www.ncbi.nlm.nih.gov/pubmed/34503513	Genome-wide analysis of blood lipid metabolites in over 5000 South Asians reveals biological insights at cardiometabolic disease loci.	5,662 Pakistani ancestry individuals	NA	11q12.2		TMEM258, MYRF			ENSG00000134825, ENSG00000124920	NA	NA	rs174537-T	rs174537	0	174537	non_coding_transcript_exon_variant	0	NR	4E-20	19.3979		0.0825	[0.065-0.1] unit decrease	Illumina [6720657] (imputed)	N
36	rs174551	6.3109e-10	11	61552680	rs174537	5.76083e-09	Phosphatidylinositol(36:4)_[M-H]1- levels	44609	34503513	Harshfield EL	44449	BMC Med	www.ncbi.nlm.nih.gov/pubmed/34503513	Genome-wide analysis of blood lipid metabolites in over 5000 South Asians reveals biological insights at cardiometabolic disease loci.	5,662 Pakistani ancestry individuals	NA	11q12.2		TMEM258, MYRF			ENSG00000134825, ENSG00000124920	NA	NA	rs174537-C	rs174537	0	174537	non_coding_transcript_exon_variant	0	NR	4E-20	19.3979		0.0537	[0.042-0.065] unit decrease	Illumina [6720657] (imputed)	N
36	rs174551	6.3109e-10	11	61552680	rs174537	5.76083e-09	Cholesterol to total lipids ratio in large VLDL	44678	35213538	Richardson TG	44617	PLoS Biol	www.ncbi.nlm.nih.gov/pubmed/35213538	Characterising metabolomic signatures of lipid-modifying therapies through drug target mendelian randomisation.	115,071 European ancestry individuals	NA	11q12.2		TMEM258, MYRF			ENSG00000134825, ENSG00000124920	NA	NA	rs174537-G	rs174537	0	174537	non_coding_transcript_exon_variant	0	0.656875	8E-20	19.0969		0.0386689	[0.03-0.047] unit increase	NR [11722792] (imputed)	N
36	rs174551	6.3109e-10	11	61552680	rs174537	5.76083e-09	Cholesteryl esters to total lipids ratio in large VLDL	44678	35213538	Richardson TG	44617	PLoS Biol	www.ncbi.nlm.nih.gov/pubmed/35213538	Characterising metabolomic signatures of lipid-modifying therapies through drug target mendelian randomisation.	115,071 European ancestry individuals	NA	11q12.2		TMEM258, MYRF			ENSG00000134825, ENSG00000124920	NA	NA	rs174537-G	rs174537	0	174537	non_coding_transcript_exon_variant	0	0.656875	4E-46	45.3979		0.0592558	[0.051-0.067] unit increase	NR [11722792] (imputed)	N
36	rs174551	6.3109e-10	11	61552680	rs174537	5.76083e-09	Cholesterol to total lipids ratio in medium VLDL	44678	35213538	Richardson TG	44617	PLoS Biol	www.ncbi.nlm.nih.gov/pubmed/35213538	Characterising metabolomic signatures of lipid-modifying therapies through drug target mendelian randomisation.	115,082 European ancestry individuals	NA	11q12.2		TMEM258, MYRF			ENSG00000134825, ENSG00000124920	NA	NA	rs174537-G	rs174537	0	174537	non_coding_transcript_exon_variant	0	0.656882	2E-87	86.699		0.0808446	[0.073-0.089] unit increase	NR [11722792] (imputed)	N
36	rs174551	6.3109e-10	11	61552680	rs174537	5.76083e-09	Free cholesterol to total lipids ratio in medium VLDL	44678	35213538	Richardson TG	44617	PLoS Biol	www.ncbi.nlm.nih.gov/pubmed/35213538	Characterising metabolomic signatures of lipid-modifying therapies through drug target mendelian randomisation.	115,082 European ancestry individuals	NA	11q12.2		TMEM258, MYRF			ENSG00000134825, ENSG00000124920	NA	NA	rs174537-G	rs174537	0	174537	non_coding_transcript_exon_variant	0	0.656882	3E-109	108.523		0.0916644	[0.084-0.1] unit increase	NR [11722792] (imputed)	N
36	rs174551	6.3109e-10	11	61552680	rs174537	5.76083e-09	Phospholipids to total lipids ratio in medium VLDL	44678	35213538	Richardson TG	44617	PLoS Biol	www.ncbi.nlm.nih.gov/pubmed/35213538	Characterising metabolomic signatures of lipid-modifying therapies through drug target mendelian randomisation.	115,082 European ancestry individuals	NA	11q12.2		TMEM258, MYRF			ENSG00000134825, ENSG00000124920	NA	NA	rs174537-G	rs174537	0	174537	non_coding_transcript_exon_variant	0	0.656882	1E-51	51		0.0629678	[0.055-0.071] unit increase	NR [11722792] (imputed)	N
36	rs174551	6.3109e-10	11	61552680	rs174537	5.76083e-09	Cholesteryl esters to total lipids ratio in medium VLDL	44678	35213538	Richardson TG	44617	PLoS Biol	www.ncbi.nlm.nih.gov/pubmed/35213538	Characterising metabolomic signatures of lipid-modifying therapies through drug target mendelian randomisation.	115,082 European ancestry individuals	NA	11q12.2		TMEM258, MYRF			ENSG00000134825, ENSG00000124920	NA	NA	rs174537-G	rs174537	0	174537	non_coding_transcript_exon_variant	0	0.656882	3E-78	77.5229		0.0760072	[0.068-0.084] unit increase	NR [11722792] (imputed)	N
36	rs174551	6.3109e-10	11	61552680	rs174537	5.76083e-09	Triglycerides to total lipids ratio in medium VLDL	44678	35213538	Richardson TG	44617	PLoS Biol	www.ncbi.nlm.nih.gov/pubmed/35213538	Characterising metabolomic signatures of lipid-modifying therapies through drug target mendelian randomisation.	115,082 European ancestry individuals	NA	11q12.2		TMEM258, MYRF			ENSG00000134825, ENSG00000124920	NA	NA	rs174537-G	rs174537	0	174537	non_coding_transcript_exon_variant	0	0.656882	2E-81	80.699		0.0781644	[0.07-0.086] unit decrease	NR [11722792] (imputed)	N
36	rs174551	6.3109e-10	11	61552680	rs174537	5.76083e-09	1-myristoyl-2-eicosapentaenoyl-GPC (14:0/20:5) levels	44879	35347128	Yin X	44648	Nat Commun	www.ncbi.nlm.nih.gov/pubmed/35347128	Genome-wide association studies of metabolites in Finnish men identify disease-relevant loci.	6,136 Finnish ancestry individuals	NA	11q12.2		TMEM258, MYRF			ENSG00000134825, ENSG00000124920	NA	NA	rs174537-T	rs174537	0	174537	non_coding_transcript_exon_variant	0	NR	3E-30	29.5229		0.22	unit decrease	NR [16000000] (imputed)	N
36	rs174551	6.3109e-10	11	61552680	rs174537	5.76083e-09	Linoleoyl-arachidonoyl-glycerol (18:2/20:4) [2] levels	44879	35347128	Yin X	44648	Nat Commun	www.ncbi.nlm.nih.gov/pubmed/35347128	Genome-wide association studies of metabolites in Finnish men identify disease-relevant loci.	6,136 Finnish ancestry individuals	NA	11q12.2		TMEM258, MYRF			ENSG00000134825, ENSG00000124920	NA	NA	rs174537-T	rs174537	0	174537	non_coding_transcript_exon_variant	0	NR	9E-79	78.0458		0.35	unit decrease	NR [16000000] (imputed)	N
36	rs174551	6.3109e-10	11	61552680	rs174537	5.76083e-09	Oleoyl-arachidonoyl-glycerol (18:1/20:4) [2] levels	44879	35347128	Yin X	44648	Nat Commun	www.ncbi.nlm.nih.gov/pubmed/35347128	Genome-wide association studies of metabolites in Finnish men identify disease-relevant loci.	6,136 Finnish ancestry individuals	NA	11q12.2		TMEM258, MYRF			ENSG00000134825, ENSG00000124920	NA	NA	rs174537-T	rs174537	0	174537	non_coding_transcript_exon_variant	0	NR	3E-66	65.5229		0.33	unit decrease	NR [16000000] (imputed)	N
36	rs174551	6.3109e-10	11	61552680	rs174537	5.76083e-09	Colorectal cancer	44995	36539618	Fernandez-Rozadilla C	44915	Nat Genet	www.ncbi.nlm.nih.gov/pubmed/36539618	Deciphering colorectal cancer genetics through multi-omic analysis of 100,204 cases and 154,587 controls of European and east Asian ancestries.	21,731 European ancestry cases, 47,444 European ancestry controls, 78,473 East Asian ancestry cases, 107,143 East Asian ancestry controls	NA	11q12.2		TMEM258, MYRF			ENSG00000134825, ENSG00000124920	NA	NA	rs174537-T	rs174537	0	174537	non_coding_transcript_exon_variant	0	NR	2E-21	20.699		0.0643	[0.051-0.078] unit decrease	Affymetrix, Illumina [22200000] (imputed)	N
36	rs174551	6.3109e-10	11	61552680	rs174537	5.76083e-09	QRS duration	44858	36050321	Young WJ	44805	Nat Commun	www.ncbi.nlm.nih.gov/pubmed/36050321	Genetic analyses of the electrocardiographic QT interval and its components identify additional loci and pathways.	60,343 European ancestry, African ancestry, Hispanic or Latin American, South East Asian ancestry, South Asian ancestry individuals	NA	11q12.2		TMEM258, MYRF			ENSG00000134825, ENSG00000124920	NA	NA	rs174537-T	rs174537	0	174537	non_coding_transcript_exon_variant	0	0.3431	5E-14	13.301		0.0239	[0.018-0.03] unit decrease	Affymetrix, Illumina [NR] (imputed)	N
36	rs174551	6.3109e-10	11	61552680	rs174537	5.76083e-09	QT interval	44858	36050321	Young WJ	44805	Nat Commun	www.ncbi.nlm.nih.gov/pubmed/36050321	Genetic analyses of the electrocardiographic QT interval and its components identify additional loci and pathways.	252,730 European ancestry, African ancestry, Hispanic or Latin American, South East Asian ancestry, South Asian ancestry individuals	NA	11q12.2		TMEM258, MYRF			ENSG00000134825, ENSG00000124920	NA	NA	rs174537-T	rs174537	0	174537	non_coding_transcript_exon_variant	0	0.342	5E-28	27.301		0.0344	[0.028-0.04] unit decrease	Affymetrix, Illumina [NR] (imputed)	N
36	rs174551	6.3109e-10	11	61552680	rs174537	5.76083e-09	High density lipoprotein cholesterol levels	44938	36220816	Selvaraj MS	44845	Nat Commun	www.ncbi.nlm.nih.gov/pubmed/36220816	Whole genome sequence analysis of blood lipid levels in >66,000 individuals.	29,502 European ancestry individuals, 16,983 Black individuals, 13,943 Hispanic individuals, 4,719 Asian ancestry individuals, 1,182 Samoan ancestry individuals	387,629 European ancestry individuals, 10,139 Black individuals, 500 Asian ancestry individuals, 96 South Asian ancestry individuals, 59 East Asian ancestry individuals, 71,748 individuals	11q12.2		TMEM258, MYRF			ENSG00000134825, ENSG00000124920	NA	NA	rs174537-?	rs174537	0	174537	non_coding_transcript_exon_variant	0	NR	3E-16	15.5229		0.859253	[0.65-1.07] mg/dL decrease	NR [428000000]	N
36	rs174551	6.3109e-10	11	61552680	rs174537	5.76083e-09	Free cholesterol to total lipids ratio in very large VLDL	44678	35213538	Richardson TG	44617	PLoS Biol	www.ncbi.nlm.nih.gov/pubmed/35213538	Characterising metabolomic signatures of lipid-modifying therapies through drug target mendelian randomisation.	114,160 European ancestry individuals	NA	11q12.2		TMEM258, MYRF			ENSG00000134825, ENSG00000124920	NA	NA	rs174537-G	rs174537	0	174537	non_coding_transcript_exon_variant	0	0.656566	5E-60	59.301		0.0686296	[0.06-0.077] unit increase	NR [11722792] (imputed)	N
36	rs174551	6.3109e-10	11	61552680	rs174537	5.76083e-09	Cholesterol to total lipids ratio in very large VLDL	44678	35213538	Richardson TG	44617	PLoS Biol	www.ncbi.nlm.nih.gov/pubmed/35213538	Characterising metabolomic signatures of lipid-modifying therapies through drug target mendelian randomisation.	114,160 European ancestry individuals	NA	11q12.2		TMEM258, MYRF			ENSG00000134825, ENSG00000124920	NA	NA	rs174537-G	rs174537	0	174537	non_coding_transcript_exon_variant	0	0.656566	3E-53	52.5229		0.0636735	[0.056-0.072] unit increase	NR [11722792] (imputed)	N
36	rs174551	6.3109e-10	11	61552680	rs174537	5.76083e-09	Triglycerides to total lipids ratio in very large VLDL	44678	35213538	Richardson TG	44617	PLoS Biol	www.ncbi.nlm.nih.gov/pubmed/35213538	Characterising metabolomic signatures of lipid-modifying therapies through drug target mendelian randomisation.	114,160 European ancestry individuals	NA	11q12.2		TMEM258, MYRF			ENSG00000134825, ENSG00000124920	NA	NA	rs174537-G	rs174537	0	174537	non_coding_transcript_exon_variant	0	0.656566	2E-45	44.699		0.0594007	[0.051-0.068] unit decrease	NR [11722792] (imputed)	N
36	rs174551	6.3109e-10	11	61552680	rs174537	5.76083e-09	Plasma 1-stearoyl-2-docosahexaenoyl-GPC (18:0/22:6) levels in chronic kidney disease	45099	37277652	Schlosser P	45082	Nat Genet	www.ncbi.nlm.nih.gov/pubmed/37277652	Genetic studies of paired metabolomes reveal enzymatic and transport processes at the interface of plasma and urine.	4,959 European ancestry individuals	NA	11q12.2		TMEM258, MYRF			ENSG00000134825, ENSG00000124920	NA	NA	rs174537-T	rs174537	0	174537	non_coding_transcript_exon_variant	0	0.31	3E-17	16.5229		0.085	[0.065-0.105] unit decrease	Illumina [7723843] (imputed)	N
36	rs174551	6.3109e-10	11	61552680	rs174537	5.76083e-09	Triglycerides to total lipids ratio in very small VLDL	44678	35213538	Richardson TG	44617	PLoS Biol	www.ncbi.nlm.nih.gov/pubmed/35213538	Characterising metabolomic signatures of lipid-modifying therapies through drug target mendelian randomisation.	115,082 European ancestry individuals	NA	11q12.2		TMEM258, MYRF			ENSG00000134825, ENSG00000124920	NA	NA	rs174537-G	rs174537	0	174537	non_coding_transcript_exon_variant	0	0.656882	5E-126	125.301		0.0979477	[0.09-0.106] unit decrease	NR [11722792] (imputed)	N
36	rs174551	6.3109e-10	11	61552680	rs174537	5.76083e-09	Phosphatidylcholine (34:5) levels	44747	35668104	Cadby G	44718	Nat Commun	www.ncbi.nlm.nih.gov/pubmed/35668104	Comprehensive genetic analysis of the human lipidome identifies loci associated with lipid homeostasis with links to coronary artery disease.	4,492 European ancestry individuals	1,565 European ancestry individuals	11q12.2		TMEM258, MYRF			ENSG00000134825, ENSG00000124920	NA	NA	rs174537-T	rs174537	0	174537	non_coding_transcript_exon_variant	0	NR	6E-25	24.2218		0.236	[0.19-0.28] unit decrease	Illumina [13869437] (imputed)	N
36	rs174551	6.3109e-10	11	61552680	rs174537	5.76083e-09	Total free cholesterol levels	44747	35668104	Cadby G	44718	Nat Commun	www.ncbi.nlm.nih.gov/pubmed/35668104	Comprehensive genetic analysis of the human lipidome identifies loci associated with lipid homeostasis with links to coronary artery disease.	4,492 European ancestry individuals	NA	11q12.2		TMEM258, MYRF			ENSG00000134825, ENSG00000124920	NA	NA	rs174537-T	rs174537	0	174537	non_coding_transcript_exon_variant	0	NR	1E-23	23		0.222	[0.18-0.27] unit decrease	Illumina [13869437] (imputed)	N
36	rs174551	6.3109e-10	11	61552680	rs174537	5.76083e-09	Total Phosphatidylethanolamine levels	44747	35668104	Cadby G	44718	Nat Commun	www.ncbi.nlm.nih.gov/pubmed/35668104	Comprehensive genetic analysis of the human lipidome identifies loci associated with lipid homeostasis with links to coronary artery disease.	4,492 European ancestry individuals	NA	11q12.2		TMEM258, MYRF			ENSG00000134825, ENSG00000124920	NA	NA	rs174537-T	rs174537	0	174537	non_coding_transcript_exon_variant	0	NR	1E-20	20		0.214	[0.17-0.26] unit increase	Illumina [13869437] (imputed)	N
36	rs174551	6.3109e-10	11	61552680	rs174537	5.76083e-09	Phosphatidylethanolamine (16:0_18:2) levels	44747	35668104	Cadby G	44718	Nat Commun	www.ncbi.nlm.nih.gov/pubmed/35668104	Comprehensive genetic analysis of the human lipidome identifies loci associated with lipid homeostasis with links to coronary artery disease.	4,492 European ancestry individuals	1,565 European ancestry individuals	11q12.2		TMEM258, MYRF			ENSG00000134825, ENSG00000124920	NA	NA	rs174537-T	rs174537	0	174537	non_coding_transcript_exon_variant	0	NR	7E-56	55.1549		0.359	[0.32-0.4] unit increase	Illumina [13869437] (imputed)	N
36	rs174551	6.3109e-10	11	61552680	rs174537	5.76083e-09	Total free cholesterol levels	44747	35668104	Cadby G	44718	Nat Commun	www.ncbi.nlm.nih.gov/pubmed/35668104	Comprehensive genetic analysis of the human lipidome identifies loci associated with lipid homeostasis with links to coronary artery disease.	4,492 European ancestry individuals	1,565 European ancestry individuals	11q12.2		TMEM258, MYRF			ENSG00000134825, ENSG00000124920	NA	NA	rs174537-T	rs174537	0	174537	non_coding_transcript_exon_variant	0	NR	3E-23	22.5229		0.227	[0.18-0.27] unit decrease	Illumina [13869437] (imputed)	N
36	rs174551	6.3109e-10	11	61552680	rs174537	5.76083e-09	Phosphatidylcholine (34:5) levels	44747	35668104	Cadby G	44718	Nat Commun	www.ncbi.nlm.nih.gov/pubmed/35668104	Comprehensive genetic analysis of the human lipidome identifies loci associated with lipid homeostasis with links to coronary artery disease.	4,492 European ancestry individuals	NA	11q12.2		TMEM258, MYRF			ENSG00000134825, ENSG00000124920	NA	NA	rs174537-T	rs174537	0	174537	non_coding_transcript_exon_variant	0	NR	9E-27	26.0458		0.244	[0.2-0.29] unit decrease	Illumina [13869437] (imputed)	N
36	rs174551	6.3109e-10	11	61552680	rs174537	5.76083e-09	Phosphatidylcholine diacyl C36:2 levels	44691	33414548	Lotta LA	44203	Nat Genet	www.ncbi.nlm.nih.gov/pubmed/33414548	A cross-platform approach identifies genetic regulators of human metabolism and health.	16,839 Caucasian ancestry individuals	NA	11q12.2		TMEM258, MYRF			ENSG00000134825, ENSG00000124920	NA	NA	rs174537-T	rs174537	0	174537	non_coding_transcript_exon_variant	0	0.3286	2E-36	35.699		12.6	(zscore) increase	Affymetrix, Illumina [5792013] (imputed)	N
36	rs174551	6.3109e-10	11	61552680	rs174537	5.76083e-09	Phosphatidylethanolamine (16:0_18:1) levels	44747	35668104	Cadby G	44718	Nat Commun	www.ncbi.nlm.nih.gov/pubmed/35668104	Comprehensive genetic analysis of the human lipidome identifies loci associated with lipid homeostasis with links to coronary artery disease.	4,492 European ancestry individuals	NA	11q12.2		TMEM258, MYRF			ENSG00000134825, ENSG00000124920	NA	NA	rs174537-T	rs174537	0	174537	non_coding_transcript_exon_variant	0	NR	5E-17	16.301		0.192	[0.15-0.24] unit increase	Illumina [13869437] (imputed)	N
36	rs174551	6.3109e-10	11	61552680	rs174537	5.76083e-09	Phosphatidylethanolamine (16:0_18:2) levels	44747	35668104	Cadby G	44718	Nat Commun	www.ncbi.nlm.nih.gov/pubmed/35668104	Comprehensive genetic analysis of the human lipidome identifies loci associated with lipid homeostasis with links to coronary artery disease.	4,492 European ancestry individuals	NA	11q12.2		TMEM258, MYRF			ENSG00000134825, ENSG00000124920	NA	NA	rs174537-T	rs174537	0	174537	non_coding_transcript_exon_variant	0	NR	2E-74	73.699		0.414	[0.37-0.46] unit increase	Illumina [13869437] (imputed)	N
36	rs174551	6.3109e-10	11	61552680	rs174537	5.76083e-09	Lysophosphatidylcholine (22:0) [sn1] levels	44747	35668104	Cadby G	44718	Nat Commun	www.ncbi.nlm.nih.gov/pubmed/35668104	Comprehensive genetic analysis of the human lipidome identifies loci associated with lipid homeostasis with links to coronary artery disease.	4,492 European ancestry individuals	NA	11q12.2		TMEM258, MYRF			ENSG00000134825, ENSG00000124920	NA	NA	rs174537-T	rs174537	0	174537	non_coding_transcript_exon_variant	0	NR	2E-6	5.69897		0.11	[0.065-0.155] unit decrease	Illumina [13869437] (imputed)	N
36	rs174551	6.3109e-10	11	61552680	rs174537	5.76083e-09	Phosphatidylcholine (14:0_20:4) levels	44747	35668104	Cadby G	44718	Nat Commun	www.ncbi.nlm.nih.gov/pubmed/35668104	Comprehensive genetic analysis of the human lipidome identifies loci associated with lipid homeostasis with links to coronary artery disease.	4,492 European ancestry individuals	NA	11q12.2		TMEM258, MYRF			ENSG00000134825, ENSG00000124920	NA	NA	rs174537-T	rs174537	0	174537	non_coding_transcript_exon_variant	0	NR	5E-42	41.301		0.309	[0.27-0.35] unit decrease	Illumina [13869437] (imputed)	N
36	rs174551	6.3109e-10	11	61552680	rs174537	5.76083e-09	Free cholesterol levels	44747	35668104	Cadby G	44718	Nat Commun	www.ncbi.nlm.nih.gov/pubmed/35668104	Comprehensive genetic analysis of the human lipidome identifies loci associated with lipid homeostasis with links to coronary artery disease.	4,492 European ancestry individuals	1,565 European ancestry individuals	11q12.2		TMEM258, MYRF			ENSG00000134825, ENSG00000124920	NA	NA	rs174537-T	rs174537	0	174537	non_coding_transcript_exon_variant	0	NR	3E-23	22.5229		0.227	[0.18-0.27] unit decrease	Illumina [13869437] (imputed)	N
36	rs174551	6.3109e-10	11	61552680	rs174537	5.76083e-09	Phosphatidylcholine (16:0_18:0) levels	44747	35668104	Cadby G	44718	Nat Commun	www.ncbi.nlm.nih.gov/pubmed/35668104	Comprehensive genetic analysis of the human lipidome identifies loci associated with lipid homeostasis with links to coronary artery disease.	4,492 European ancestry individuals	NA	11q12.2		TMEM258, MYRF			ENSG00000134825, ENSG00000124920	NA	NA	rs174537-T	rs174537	0	174537	non_coding_transcript_exon_variant	0	NR	9E-24	23.0458		0.231	[0.19-0.28] unit decrease	Illumina [13869437] (imputed)	N
36	rs174551	6.3109e-10	11	61552680	rs174537	5.76083e-09	Phosphatidylcholine (14:0_20:4) levels	44747	35668104	Cadby G	44718	Nat Commun	www.ncbi.nlm.nih.gov/pubmed/35668104	Comprehensive genetic analysis of the human lipidome identifies loci associated with lipid homeostasis with links to coronary artery disease.	4,492 European ancestry individuals	1,565 European ancestry individuals	11q12.2		TMEM258, MYRF			ENSG00000134825, ENSG00000124920	NA	NA	rs174537-T	rs174537	0	174537	non_coding_transcript_exon_variant	0	NR	1E-34	34		0.281	[0.24-0.33] unit decrease	Illumina [13869437] (imputed)	N
36	rs174551	6.3109e-10	11	61552680	rs174537	5.76083e-09	Phosphatidylcholine (16:0_18:0) levels	44747	35668104	Cadby G	44718	Nat Commun	www.ncbi.nlm.nih.gov/pubmed/35668104	Comprehensive genetic analysis of the human lipidome identifies loci associated with lipid homeostasis with links to coronary artery disease.	4,492 European ancestry individuals	1,565 European ancestry individuals	11q12.2		TMEM258, MYRF			ENSG00000134825, ENSG00000124920	NA	NA	rs174537-T	rs174537	0	174537	non_coding_transcript_exon_variant	0	NR	3E-22	21.5229		0.224	[0.18-0.27] unit decrease	Illumina [13869437] (imputed)	N
36	rs174551	6.3109e-10	11	61552680	rs174537	5.76083e-09	Colorectal cancer	43564	30529582	Lu Y	43440	Gastroenterology	www.ncbi.nlm.nih.gov/pubmed/30529582	Large-scale Genome-wide Association Study of East Asians Identifies Loci Associated With Risk for Colorectal Cancer.	22,775 East Asian ancestry cases, 47,731 East Asian ancestry controls	NA	11q12.2	MYRF	TMEM258, MYRF			ENSG00000134825, ENSG00000124920	NA	NA	rs174537-G	rs174537	0	174537	non_coding_transcript_exon_variant	0	0.62	8E-12	11.0969		1.1	[1.07-1.13]	Affymetrix, Illumina [up to 10700000] (imputed)	N
36	rs174551	6.3109e-10	11	61552680	rs174537	5.76083e-09	Phosphatidylcholine diacyl C36:2 levels	44908	26068415	Draisma HHM	42167	Nat Commun	www.ncbi.nlm.nih.gov/pubmed/26068415	Genome-wide association study identifies novel genetic variants contributing to variation in blood metabolite levels.	7,478 European ancestry individuals	1,182 European ancestry individuals	11q12.2		TMEM258, MYRF			ENSG00000134825, ENSG00000124920	NA	NA	rs174537-T	rs174537	0	174537	non_coding_transcript_exon_variant	0	0.3202	3E-19	18.5229		0.0356	[0.028-0.043] unit increase	Affymetrix, Illumina [NR] (imputed)	N
36	rs174551	6.3109e-10	11	61552680	rs174537	5.76083e-09	Phospholipids to total lipids in medium VLDL percentage (UKB data field 23594)	45077	36764567	Davyson E	44966	Biol Psychiatry	www.ncbi.nlm.nih.gov/pubmed/36764567	Metabolomic Investigation of Major Depressive Disorder Identifies a Potentially Causal Association With Polyunsaturated Fatty Acids.	88,329 European ancestry individuals	NA	11q12.2		TMEM258, MYRF			ENSG00000134825, ENSG00000124920	NA	NA	rs174537-T	rs174537	0	174537	non_coding_transcript_exon_variant	0	0.342301	6E-39	38.2218		0.0626892	[0.053-0.072] unit decrease	NR [16366144] (imputed)	N
36	rs174551	6.3109e-10	11	61552680	rs174537	5.76083e-09	Cholesterol to total lipids in medium VLDL percentage (UKB data field 23595)	45077	36764567	Davyson E	44966	Biol Psychiatry	www.ncbi.nlm.nih.gov/pubmed/36764567	Metabolomic Investigation of Major Depressive Disorder Identifies a Potentially Causal Association With Polyunsaturated Fatty Acids.	88,329 European ancestry individuals	NA	11q12.2		TMEM258, MYRF			ENSG00000134825, ENSG00000124920	NA	NA	rs174537-T	rs174537	0	174537	non_coding_transcript_exon_variant	0	0.342301	5E-65	64.301		0.0803296	[0.071-0.09] unit decrease	NR [16366144] (imputed)	N
36	rs174551	6.3109e-10	11	61552680	rs174537	5.76083e-09	Cholesteryl esters to total lipids in large VLDL percentage (UKB data field 23591)	45077	36764567	Davyson E	44966	Biol Psychiatry	www.ncbi.nlm.nih.gov/pubmed/36764567	Metabolomic Investigation of Major Depressive Disorder Identifies a Potentially Causal Association With Polyunsaturated Fatty Acids.	88,321 European ancestry individuals	NA	11q12.2		TMEM258, MYRF			ENSG00000134825, ENSG00000124920	NA	NA	rs174537-T	rs174537	0	174537	non_coding_transcript_exon_variant	0	0.342304	9E-34	33.0458		0.0579754	[0.049-0.067] unit decrease	NR [16366100] (imputed)	N
36	rs174551	6.3109e-10	11	61552680	rs174537	5.76083e-09	Cholesterol to total lipids in large VLDL percentage (UKB data field 23590)	45077	36764567	Davyson E	44966	Biol Psychiatry	www.ncbi.nlm.nih.gov/pubmed/36764567	Metabolomic Investigation of Major Depressive Disorder Identifies a Potentially Causal Association With Polyunsaturated Fatty Acids.	88,321 European ancestry individuals	NA	11q12.2		TMEM258, MYRF			ENSG00000134825, ENSG00000124920	NA	NA	rs174537-T	rs174537	0	174537	non_coding_transcript_exon_variant	0	0.342304	3E-14	13.5229		0.0371136	[0.028-0.047] unit decrease	NR [16366100] (imputed)	N
36	rs174551	6.3109e-10	11	61552680	rs174537	5.76083e-09	Triglycerides to total lipids in very large VLDL percentage (UKB data field 23588)	45077	36764567	Davyson E	44966	Biol Psychiatry	www.ncbi.nlm.nih.gov/pubmed/36764567	Metabolomic Investigation of Major Depressive Disorder Identifies a Potentially Causal Association With Polyunsaturated Fatty Acids.	87,620 European ancestry individuals	NA	11q12.2		TMEM258, MYRF			ENSG00000134825, ENSG00000124920	NA	NA	rs174537-T	rs174537	0	174537	non_coding_transcript_exon_variant	0	0.342615	2E-33	32.699		0.0582644	[0.049-0.068] unit increase	NR [16365834] (imputed)	N
36	rs174551	6.3109e-10	11	61552680	rs174537	5.76083e-09	Free cholesterol to total lipids in medium VLDL percentage (UKB data field 23597)	45077	36764567	Davyson E	44966	Biol Psychiatry	www.ncbi.nlm.nih.gov/pubmed/36764567	Metabolomic Investigation of Major Depressive Disorder Identifies a Potentially Causal Association With Polyunsaturated Fatty Acids.	88,329 European ancestry individuals	NA	11q12.2		TMEM258, MYRF			ENSG00000134825, ENSG00000124920	NA	NA	rs174537-T	rs174537	0	174537	non_coding_transcript_exon_variant	0	0.342301	4E-82	81.3979		0.0915771	[0.082-0.101] unit decrease	NR [16366144] (imputed)	N
36	rs174551	6.3109e-10	11	61552680	rs174537	5.76083e-09	Free cholesterol levels	44747	35668104	Cadby G	44718	Nat Commun	www.ncbi.nlm.nih.gov/pubmed/35668104	Comprehensive genetic analysis of the human lipidome identifies loci associated with lipid homeostasis with links to coronary artery disease.	4,492 European ancestry individuals	NA	11q12.2		TMEM258, MYRF			ENSG00000134825, ENSG00000124920	NA	NA	rs174537-T	rs174537	0	174537	non_coding_transcript_exon_variant	0	NR	1E-23	23		0.222	[0.18-0.27] unit decrease	Illumina [13869437] (imputed)	N
36	rs174551	6.3109e-10	11	61552680	rs174537	5.76083e-09	Sex hormone-binding globulin levels adjusted for BMI	44179	32042192	Ruth KS	43871	Nat Med	www.ncbi.nlm.nih.gov/pubmed/32042192	Using human genetics to understand the disease impacts of testosterone in men and women.	188,908 European ancestry women	NA	11q12.2	NR	TMEM258, MYRF			ENSG00000134825, ENSG00000124920	NA	NA	rs174537-G	rs174537	0	174537	non_coding_transcript_exon_variant	0	0.654276	6E-21	20.2218		0.0122602	[0.0097-0.0148] unit increase	Affymetrix [16585854] (imputed)	N
36	rs174551	6.3109e-10	11	61552680	rs174537	5.76083e-09	Sex hormone-binding globulin levels	44179	32042192	Ruth KS	43871	Nat Med	www.ncbi.nlm.nih.gov/pubmed/32042192	Using human genetics to understand the disease impacts of testosterone in men and women.	189,473 European ancestry women	NA	11q12.2	NR	TMEM258, MYRF			ENSG00000134825, ENSG00000124920	NA	NA	rs174537-G	rs174537	0	174537	non_coding_transcript_exon_variant	0	0.654276	2E-21	20.699		0.0139815	[0.011-0.017] unit increase	Affymetrix [16585866] (imputed)	N
36	rs174551	6.3109e-10	11	61552680	rs174537	5.76083e-09	Sex hormone-binding globulin levels in postmenopausal women	44725	35192695	Haas CB	44614	Endocrinology	www.ncbi.nlm.nih.gov/pubmed/35192695	Cross-ancestry genome-wide association studies of sex hormone concentrations in pre- and postmenopausal women.	92,911 European ancestry individuals	NA	11q12.2		TMEM258, MYRF			ENSG00000134825, ENSG00000124920	NA	NA	rs174537-T	rs174537	0	174537	non_coding_transcript_exon_variant	0	0.337277	2E-6	5.69897		0.0229542	[0.013-0.033] unit decrease	NR [NR] (imputed)	N
36	rs174551	6.3109e-10	11	61552680	rs174537	5.76083e-09	Free cholesterol to total lipids ratio in small VLDL	44678	35213538	Richardson TG	44617	PLoS Biol	www.ncbi.nlm.nih.gov/pubmed/35213538	Characterising metabolomic signatures of lipid-modifying therapies through drug target mendelian randomisation.	115,082 European ancestry individuals	NA	11q12.2		TMEM258, MYRF			ENSG00000134825, ENSG00000124920	NA	NA	rs174537-G	rs174537	0	174537	non_coding_transcript_exon_variant	0	0.656882	1E-90	90		0.0832173	[0.075-0.091] unit increase	NR [11722792] (imputed)	N
36	rs174551	6.3109e-10	11	61552680	rs174537	5.76083e-09	Triglycerides to total lipids ratio in small VLDL	44678	35213538	Richardson TG	44617	PLoS Biol	www.ncbi.nlm.nih.gov/pubmed/35213538	Characterising metabolomic signatures of lipid-modifying therapies through drug target mendelian randomisation.	115,082 European ancestry individuals	NA	11q12.2		TMEM258, MYRF			ENSG00000134825, ENSG00000124920	NA	NA	rs174537-G	rs174537	0	174537	non_coding_transcript_exon_variant	0	0.656882	5E-54	53.301		0.0647702	[0.057-0.073] unit decrease	NR [11722792] (imputed)	N
36	rs174551	6.3109e-10	11	61552680	rs174537	5.76083e-09	Cholesteryl esters to total lipids ratio in small VLDL	44678	35213538	Richardson TG	44617	PLoS Biol	www.ncbi.nlm.nih.gov/pubmed/35213538	Characterising metabolomic signatures of lipid-modifying therapies through drug target mendelian randomisation.	115,082 European ancestry individuals	NA	11q12.2		TMEM258, MYRF			ENSG00000134825, ENSG00000124920	NA	NA	rs174537-G	rs174537	0	174537	non_coding_transcript_exon_variant	0	0.656882	9E-12	11.0458		0.0291804	[0.021-0.038] unit increase	NR [11722792] (imputed)	N
36	rs174551	6.3109e-10	11	61552680	rs174537	5.76083e-09	Sex hormone-binding globulin levels	44725	35192695	Haas CB	44614	Endocrinology	www.ncbi.nlm.nih.gov/pubmed/35192695	Cross-ancestry genome-wide association studies of sex hormone concentrations in pre- and postmenopausal women.	196,901 European ancestry individuals	NA	11q12.2		TMEM258, MYRF			ENSG00000134825, ENSG00000124920	NA	NA	rs174537-T	rs174537	0	174537	non_coding_transcript_exon_variant	0	0.337277	9E-16	15.0458		0.0269487	[0.02-0.034] unit decrease	NR [NR] (imputed)	N
36	rs174551	6.3109e-10	11	61552680	rs174537	5.76083e-09	Sex hormone-binding globulin levels	44725	35192695	Haas CB	44614	Endocrinology	www.ncbi.nlm.nih.gov/pubmed/35192695	Cross-ancestry genome-wide association studies of sex hormone concentrations in pre- and postmenopausal women.	4,522 African ancestry individuals, 196,901 European ancestry individuals	NA	11q12.2		TMEM258, MYRF			ENSG00000134825, ENSG00000124920	NA	NA	rs174537-?	rs174537	0	174537	non_coding_transcript_exon_variant	0	NR	9E-16	15.0458		8.039	z score decrease	NR [NR] (imputed)	N
36	rs174551	6.3109e-10	11	61552680	rs174537	5.76083e-09	Cholesterol to total lipids ratio in small VLDL	44678	35213538	Richardson TG	44617	PLoS Biol	www.ncbi.nlm.nih.gov/pubmed/35213538	Characterising metabolomic signatures of lipid-modifying therapies through drug target mendelian randomisation.	115,082 European ancestry individuals	NA	11q12.2		TMEM258, MYRF			ENSG00000134825, ENSG00000124920	NA	NA	rs174537-G	rs174537	0	174537	non_coding_transcript_exon_variant	0	0.656882	1E-41	41		0.0568835	[0.049-0.065] unit increase	NR [11722792] (imputed)	N
36	rs174551	6.3109e-10	11	61552680	rs174537	5.76083e-09	Cholesteryl esters to total lipids in medium VLDL percentage (UKB data field 23596)	45077	36764567	Davyson E	44966	Biol Psychiatry	www.ncbi.nlm.nih.gov/pubmed/36764567	Metabolomic Investigation of Major Depressive Disorder Identifies a Potentially Causal Association With Polyunsaturated Fatty Acids.	88,329 European ancestry individuals	NA	11q12.2		TMEM258, MYRF			ENSG00000134825, ENSG00000124920	NA	NA	rs174537-T	rs174537	0	174537	non_coding_transcript_exon_variant	0	0.342301	1E-57	57		0.0752724	[0.066-0.084] unit decrease	NR [16366144] (imputed)	N
36	rs174551	6.3109e-10	11	61552680	rs174537	5.76083e-09	Free cholesterol to total lipids in large LDL percentage (UKB data field 23617)	45077	36764567	Davyson E	44966	Biol Psychiatry	www.ncbi.nlm.nih.gov/pubmed/36764567	Metabolomic Investigation of Major Depressive Disorder Identifies a Potentially Causal Association With Polyunsaturated Fatty Acids.	88,329 European ancestry individuals	NA	11q12.2		TMEM258, MYRF			ENSG00000134825, ENSG00000124920	NA	NA	rs174537-T	rs174537	0	174537	non_coding_transcript_exon_variant	0	0.342301	7E-70	69.1549		0.0842836	[0.075-0.094] unit decrease	NR [16366144] (imputed)	N
36	rs174551	6.3109e-10	11	61552680	rs174537	5.76083e-09	Free cholesterol to total lipids in very large VLDL percentage (UKB data field 23587)	45077	36764567	Davyson E	44966	Biol Psychiatry	www.ncbi.nlm.nih.gov/pubmed/36764567	Metabolomic Investigation of Major Depressive Disorder Identifies a Potentially Causal Association With Polyunsaturated Fatty Acids.	87,620 European ancestry individuals	NA	11q12.2		TMEM258, MYRF			ENSG00000134825, ENSG00000124920	NA	NA	rs174537-T	rs174537	0	174537	non_coding_transcript_exon_variant	0	0.342615	3E-43	42.5229		0.0665631	[0.057-0.076] unit decrease	NR [16365834] (imputed)	N
36	rs174551	6.3109e-10	11	61552680	rs174537	5.76083e-09	Cholesterol to total lipids in very large VLDL percentage (UKB data field 23585)	45077	36764567	Davyson E	44966	Biol Psychiatry	www.ncbi.nlm.nih.gov/pubmed/36764567	Metabolomic Investigation of Major Depressive Disorder Identifies a Potentially Causal Association With Polyunsaturated Fatty Acids.	87,620 European ancestry individuals	NA	11q12.2		TMEM258, MYRF			ENSG00000134825, ENSG00000124920	NA	NA	rs174537-T	rs174537	0	174537	non_coding_transcript_exon_variant	0	0.342615	1E-38	38		0.0621922	[0.053-0.072] unit decrease	NR [16365834] (imputed)	N
36	rs174551	6.3109e-10	11	61552680	rs174537	5.76083e-09	Cholesteryl esters to total lipids in very large VLDL percentage (UKB data field 23586)	45077	36764567	Davyson E	44966	Biol Psychiatry	www.ncbi.nlm.nih.gov/pubmed/36764567	Metabolomic Investigation of Major Depressive Disorder Identifies a Potentially Causal Association With Polyunsaturated Fatty Acids.	87,620 European ancestry individuals	NA	11q12.2		TMEM258, MYRF			ENSG00000134825, ENSG00000124920	NA	NA	rs174537-T	rs174537	0	174537	non_coding_transcript_exon_variant	0	0.342615	4E-35	34.3979		0.0591515	[0.05-0.069] unit decrease	NR [16365834] (imputed)	N
36	rs174551	6.3109e-10	11	61552680	rs174537	5.76083e-09	Triglycerides to total lipids in medium VLDL percentage (UKB data field 23598)	45077	36764567	Davyson E	44966	Biol Psychiatry	www.ncbi.nlm.nih.gov/pubmed/36764567	Metabolomic Investigation of Major Depressive Disorder Identifies a Potentially Causal Association With Polyunsaturated Fatty Acids.	88,329 European ancestry individuals	NA	11q12.2		TMEM258, MYRF			ENSG00000134825, ENSG00000124920	NA	NA	rs174537-T	rs174537	0	174537	non_coding_transcript_exon_variant	0	0.342301	1E-60	60		0.0777323	[0.068-0.087] unit increase	NR [16366144] (imputed)	N
36	rs174551	6.3109e-10	11	61552680	rs174537	5.76083e-09	Triglycerides to total lipids in very small VLDL percentage (UKB data field 23608)	45077	36764567	Davyson E	44966	Biol Psychiatry	www.ncbi.nlm.nih.gov/pubmed/36764567	Metabolomic Investigation of Major Depressive Disorder Identifies a Potentially Causal Association With Polyunsaturated Fatty Acids.	88,329 European ancestry individuals	NA	11q12.2		TMEM258, MYRF			ENSG00000134825, ENSG00000124920	NA	NA	rs174537-T	rs174537	0	174537	non_coding_transcript_exon_variant	0	0.342301	3E-97	96.5229		0.0993263	[0.09-0.109] unit increase	NR [16366144] (imputed)	N
31	rs600038	1.32385e-10	9	136149711	rs115478735	5.85401e-09	Apolipoprotein B levels	44033	32203549	Richardson TG	43913	PLoS Med	www.ncbi.nlm.nih.gov/pubmed/32203549	Evaluating the relationship between circulating lipoprotein lipids and apolipoproteins with risk of coronary heart disease: A multivariable Mendelian randomisation analysis.	439,214 European ancestry individuals	NA	9q34.2	SURF6	ABO, ABO			ENSG00000175164, ENSG00000281879	NA	NA	rs115478735-A	rs115478735	0	115478735	intron_variant	0	0.815952	3E-53	52.5229		0.0412279	[0.036-0.046] unit decrease	Affymetrix [NR] (imputed)	N
31	rs600038	1.32385e-10	9	136149711	rs115478735	5.85401e-09	LDL cholesterol levels	44033	32203549	Richardson TG	43913	PLoS Med	www.ncbi.nlm.nih.gov/pubmed/32203549	Evaluating the relationship between circulating lipoprotein lipids and apolipoproteins with risk of coronary heart disease: A multivariable Mendelian randomisation analysis.	440,546 European ancestry individuals	NA	9q34.2	SURF6	ABO, ABO			ENSG00000175164, ENSG00000281879	NA	NA	rs115478735-A	rs115478735	0	115478735	intron_variant	0	0.815989	9E-96	95.0458		0.0558766	[0.051-0.061] unit decrease	Affymetrix [NR] (imputed)	N
31	rs600038	1.32385e-10	9	136149711	rs115478735	5.85401e-09	Medication use for hyperlipidemia (number of purchases)	44993	36653479	Kiiskinen T	44944	Nat Med	www.ncbi.nlm.nih.gov/pubmed/36653479	Genetic predictors of lifelong medication-use patterns in cardiometabolic diseases.	567,671 European ancestry individuals	NA	9q34.2		ABO, ABO			ENSG00000175164, ENSG00000281879	NA	NA	rs115478735-?	rs115478735	0	115478735	intron_variant	0	NR	2E-82	81.699		0.030545	[0.027-0.034] unit increase	Affymetrix, Illumina [NR] (imputed)	N
31	rs600038	1.32385e-10	9	136149711	rs115478735	5.85401e-09	Platelet endothelial aggregation receptor 1 levels	45019	34648354	Pietzner M	44512	Science	www.ncbi.nlm.nih.gov/pubmed/34648354	Mapping the proteo-genomic convergence of human diseases.	10,708 European ancestry individuals	NA	9q34.2		ABO, ABO			ENSG00000175164, ENSG00000281879	NA	NA	rs115478735-A	rs115478735	0	115478735	intron_variant	0	0.8	1E-47	47		0.236	[0.2-0.27] unit increase	Affymetrix, Illumina [10200000] (imputed)	N
31	rs600038	1.32385e-10	9	136149711	rs115478735	5.85401e-09	Galectin-8 levels	45019	34648354	Pietzner M	44512	Science	www.ncbi.nlm.nih.gov/pubmed/34648354	Mapping the proteo-genomic convergence of human diseases.	10,708 European ancestry individuals	NA	9q34.2		ABO, ABO			ENSG00000175164, ENSG00000281879	NA	NA	rs115478735-A	rs115478735	0	115478735	intron_variant	0	0.8	3E-166	165.523		0.449	[0.42-0.48] unit increase	Affymetrix, Illumina [10200000] (imputed)	N
31	rs600038	1.32385e-10	9	136149711	rs115478735	5.85401e-09	Gallstone disease	45062	34651315	Fairfield CJ	44540	Hepatology	www.ncbi.nlm.nih.gov/pubmed/34651315	Genome-wide analysis identifies gallstone-susceptibility loci including genes regulating gastrointestinal motility.	43,639 European ancestry cases, 506,798 European ancestry controls	1,089 cases, 5,228 controls	9q34.2		ABO, ABO			ENSG00000175164, ENSG00000281879	NA	NA	rs115478735-T	rs115478735	0	115478735	intron_variant	0	NR	4E-11	10.3979		1.07	[1.06-1.08]	Affymetrix, Illumina [10044759] (imputed)	N
31	rs600038	1.32385e-10	9	136149711	rs115478735	5.85401e-09	Angiotensin-converting enzyme levels	45019	34648354	Pietzner M	44512	Science	www.ncbi.nlm.nih.gov/pubmed/34648354	Mapping the proteo-genomic convergence of human diseases.	10,708 European ancestry individuals	NA	9q34.2		ABO, ABO			ENSG00000175164, ENSG00000281879	NA	NA	rs115478735-A	rs115478735	0	115478735	intron_variant	0	0.8	1E-146	146		0.429	[0.4-0.46] unit increase	Affymetrix, Illumina [10200000] (imputed)	N
31	rs600038	1.32385e-10	9	136149711	rs115478735	5.85401e-09	Low-density lipoprotein receptor-related protein 8 levels	45019	34648354	Pietzner M	44512	Science	www.ncbi.nlm.nih.gov/pubmed/34648354	Mapping the proteo-genomic convergence of human diseases.	10,708 European ancestry individuals	NA	9q34.2		ABO, ABO			ENSG00000175164, ENSG00000281879	NA	NA	rs115478735-A	rs115478735	0	115478735	intron_variant	0	0.8	1E-15	15		0.134	[0.1-0.17] unit increase	Affymetrix, Illumina [10200000] (imputed)	N
31	rs600038	1.32385e-10	9	136149711	rs115478735	5.85401e-09	Total lipid levels in LDL	44678	35213538	Richardson TG	44617	PLoS Biol	www.ncbi.nlm.nih.gov/pubmed/35213538	Characterising metabolomic signatures of lipid-modifying therapies through drug target mendelian randomisation.	115,082 European ancestry individuals	NA	9q34.2		ABO, ABO			ENSG00000175164, ENSG00000281879	NA	NA	rs115478735-A	rs115478735	0	115478735	intron_variant	0	0.816696	8E-30	29.0969		0.0603572	[0.05-0.071] unit decrease	NR [11722792] (imputed)	N
31	rs600038	1.32385e-10	9	136149711	rs115478735	5.85401e-09	Phospholipid levels in LDL	44678	35213538	Richardson TG	44617	PLoS Biol	www.ncbi.nlm.nih.gov/pubmed/35213538	Characterising metabolomic signatures of lipid-modifying therapies through drug target mendelian randomisation.	115,082 European ancestry individuals	NA	9q34.2		ABO, ABO			ENSG00000175164, ENSG00000281879	NA	NA	rs115478735-A	rs115478735	0	115478735	intron_variant	0	0.816696	5E-32	31.301		0.06282	[0.052-0.073] unit decrease	NR [11722792] (imputed)	N
31	rs600038	1.32385e-10	9	136149711	rs115478735	5.85401e-09	Free cholesterol levels in LDL	44678	35213538	Richardson TG	44617	PLoS Biol	www.ncbi.nlm.nih.gov/pubmed/35213538	Characterising metabolomic signatures of lipid-modifying therapies through drug target mendelian randomisation.	115,082 European ancestry individuals	NA	9q34.2		ABO, ABO			ENSG00000175164, ENSG00000281879	NA	NA	rs115478735-A	rs115478735	0	115478735	intron_variant	0	0.816696	3E-33	32.5229		0.0635309	[0.053-0.074] unit decrease	NR [11722792] (imputed)	N
31	rs600038	1.32385e-10	9	136149711	rs115478735	5.85401e-09	Concentration of LDL particles	44678	35213538	Richardson TG	44617	PLoS Biol	www.ncbi.nlm.nih.gov/pubmed/35213538	Characterising metabolomic signatures of lipid-modifying therapies through drug target mendelian randomisation.	115,082 European ancestry individuals	NA	9q34.2		ABO, ABO			ENSG00000175164, ENSG00000281879	NA	NA	rs115478735-A	rs115478735	0	115478735	intron_variant	0	0.816696	4E-24	23.3979		0.0541339	[0.044-0.065] unit decrease	NR [11722792] (imputed)	N
31	rs600038	1.32385e-10	9	136149711	rs115478735	5.85401e-09	Ratio of apolipoprotein B to apolipoprotein A1 levels	44678	35213538	Richardson TG	44617	PLoS Biol	www.ncbi.nlm.nih.gov/pubmed/35213538	Characterising metabolomic signatures of lipid-modifying therapies through drug target mendelian randomisation.	115,082 European ancestry individuals	NA	9q34.2		ABO, ABO			ENSG00000175164, ENSG00000281879	NA	NA	rs115478735-A	rs115478735	0	115478735	intron_variant	0	0.816696	5E-15	14.301		0.0412036	[0.031-0.052] unit decrease	NR [11722792] (imputed)	N
31	rs600038	1.32385e-10	9	136149711	rs115478735	5.85401e-09	Cholesteryl ester levels in IDL	44678	35213538	Richardson TG	44617	PLoS Biol	www.ncbi.nlm.nih.gov/pubmed/35213538	Characterising metabolomic signatures of lipid-modifying therapies through drug target mendelian randomisation.	115,082 European ancestry individuals	NA	9q34.2		ABO, ABO			ENSG00000175164, ENSG00000281879	NA	NA	rs115478735-A	rs115478735	0	115478735	intron_variant	0	0.816696	3E-30	29.5229		0.0590565	[0.049-0.069] unit decrease	NR [11722792] (imputed)	N
31	rs600038	1.32385e-10	9	136149711	rs115478735	5.85401e-09	Total lipid levels in IDL	44678	35213538	Richardson TG	44617	PLoS Biol	www.ncbi.nlm.nih.gov/pubmed/35213538	Characterising metabolomic signatures of lipid-modifying therapies through drug target mendelian randomisation.	115,082 European ancestry individuals	NA	9q34.2		ABO, ABO			ENSG00000175164, ENSG00000281879	NA	NA	rs115478735-A	rs115478735	0	115478735	intron_variant	0	0.816696	1E-31	31		0.0605343	[0.05-0.071] unit decrease	NR [11722792] (imputed)	N
31	rs600038	1.32385e-10	9	136149711	rs115478735	5.85401e-09	Phospholipid levels in IDL	44678	35213538	Richardson TG	44617	PLoS Biol	www.ncbi.nlm.nih.gov/pubmed/35213538	Characterising metabolomic signatures of lipid-modifying therapies through drug target mendelian randomisation.	115,082 European ancestry individuals	NA	9q34.2		ABO, ABO			ENSG00000175164, ENSG00000281879	NA	NA	rs115478735-A	rs115478735	0	115478735	intron_variant	0	0.816696	4E-31	30.3979		0.0597755	[0.05-0.07] unit decrease	NR [11722792] (imputed)	N
31	rs600038	1.32385e-10	9	136149711	rs115478735	5.85401e-09	Cholesterol levels in IDL	44678	35213538	Richardson TG	44617	PLoS Biol	www.ncbi.nlm.nih.gov/pubmed/35213538	Characterising metabolomic signatures of lipid-modifying therapies through drug target mendelian randomisation.	115,082 European ancestry individuals	NA	9q34.2		ABO, ABO			ENSG00000175164, ENSG00000281879	NA	NA	rs115478735-A	rs115478735	0	115478735	intron_variant	0	0.816696	4E-32	31.3979		0.0609484	[0.051-0.071] unit decrease	NR [11722792] (imputed)	N
31	rs600038	1.32385e-10	9	136149711	rs115478735	5.85401e-09	Concentration of IDL particles	44678	35213538	Richardson TG	44617	PLoS Biol	www.ncbi.nlm.nih.gov/pubmed/35213538	Characterising metabolomic signatures of lipid-modifying therapies through drug target mendelian randomisation.	115,082 European ancestry individuals	NA	9q34.2		ABO, ABO			ENSG00000175164, ENSG00000281879	NA	NA	rs115478735-A	rs115478735	0	115478735	intron_variant	0	0.816696	6E-36	35.2218		0.0661692	[0.056-0.077] unit decrease	NR [11722792] (imputed)	N
31	rs600038	1.32385e-10	9	136149711	rs115478735	5.85401e-09	Cholesteryl ester levels in large LDL	44678	35213538	Richardson TG	44617	PLoS Biol	www.ncbi.nlm.nih.gov/pubmed/35213538	Characterising metabolomic signatures of lipid-modifying therapies through drug target mendelian randomisation.	115,082 European ancestry individuals	NA	9q34.2		ABO, ABO			ENSG00000175164, ENSG00000281879	NA	NA	rs115478735-A	rs115478735	0	115478735	intron_variant	0	0.816696	5E-29	28.301		0.0592251	[0.049-0.07] unit decrease	NR [11722792] (imputed)	N
31	rs600038	1.32385e-10	9	136149711	rs115478735	5.85401e-09	Concentration of large LDL particles	44678	35213538	Richardson TG	44617	PLoS Biol	www.ncbi.nlm.nih.gov/pubmed/35213538	Characterising metabolomic signatures of lipid-modifying therapies through drug target mendelian randomisation.	115,082 European ancestry individuals	NA	9q34.2		ABO, ABO			ENSG00000175164, ENSG00000281879	NA	NA	rs115478735-A	rs115478735	0	115478735	intron_variant	0	0.816696	3E-22	21.5229		0.0515604	[0.041-0.062] unit decrease	NR [11722792] (imputed)	N
31	rs600038	1.32385e-10	9	136149711	rs115478735	5.85401e-09	Total lipid levels in large LDL	44678	35213538	Richardson TG	44617	PLoS Biol	www.ncbi.nlm.nih.gov/pubmed/35213538	Characterising metabolomic signatures of lipid-modifying therapies through drug target mendelian randomisation.	115,082 European ancestry individuals	NA	9q34.2		ABO, ABO			ENSG00000175164, ENSG00000281879	NA	NA	rs115478735-A	rs115478735	0	115478735	intron_variant	0	0.816696	2E-31	30.699		0.0617664	[0.051-0.072] unit decrease	NR [11722792] (imputed)	N
31	rs600038	1.32385e-10	9	136149711	rs115478735	5.85401e-09	Triglycerides to total lipids ratio in large VLDL	44678	35213538	Richardson TG	44617	PLoS Biol	www.ncbi.nlm.nih.gov/pubmed/35213538	Characterising metabolomic signatures of lipid-modifying therapies through drug target mendelian randomisation.	115,071 European ancestry individuals	NA	9q34.2		ABO, ABO			ENSG00000175164, ENSG00000281879	NA	NA	rs115478735-A	rs115478735	0	115478735	intron_variant	0	0.816704	4E-52	51.3979		0.080776	[0.07-0.091] unit increase	NR [11722792] (imputed)	N
31	rs600038	1.32385e-10	9	136149711	rs115478735	5.85401e-09	Ratio of linoleic acid to total fatty acids	44678	35213538	Richardson TG	44617	PLoS Biol	www.ncbi.nlm.nih.gov/pubmed/35213538	Characterising metabolomic signatures of lipid-modifying therapies through drug target mendelian randomisation.	115,006 European ancestry individuals	NA	9q34.2		ABO, ABO			ENSG00000175164, ENSG00000281879	NA	NA	rs115478735-A	rs115478735	0	115478735	intron_variant	0	0.816697	4E-10	9.39794		0.0321528	[0.022-0.042] unit decrease	NR [11722792] (imputed)	N
31	rs600038	1.32385e-10	9	136149711	rs115478735	5.85401e-09	Cholesterol levels in large LDL	44678	35213538	Richardson TG	44617	PLoS Biol	www.ncbi.nlm.nih.gov/pubmed/35213538	Characterising metabolomic signatures of lipid-modifying therapies through drug target mendelian randomisation.	115,082 European ancestry individuals	NA	9q34.2		ABO, ABO			ENSG00000175164, ENSG00000281879	NA	NA	rs115478735-A	rs115478735	0	115478735	intron_variant	0	0.816696	1E-30	30		0.0607708	[0.05-0.071] unit decrease	NR [11722792] (imputed)	N
31	rs600038	1.32385e-10	9	136149711	rs115478735	5.85401e-09	Free cholesterol levels in large LDL	44678	35213538	Richardson TG	44617	PLoS Biol	www.ncbi.nlm.nih.gov/pubmed/35213538	Characterising metabolomic signatures of lipid-modifying therapies through drug target mendelian randomisation.	115,082 European ancestry individuals	NA	9q34.2		ABO, ABO			ENSG00000175164, ENSG00000281879	NA	NA	rs115478735-A	rs115478735	0	115478735	intron_variant	0	0.816696	1E-33	33		0.0634442	[0.053-0.074] unit decrease	NR [11722792] (imputed)	N
31	rs600038	1.32385e-10	9	136149711	rs115478735	5.85401e-09	Phospholipid levels in large LDL	44678	35213538	Richardson TG	44617	PLoS Biol	www.ncbi.nlm.nih.gov/pubmed/35213538	Characterising metabolomic signatures of lipid-modifying therapies through drug target mendelian randomisation.	115,082 European ancestry individuals	NA	9q34.2		ABO, ABO			ENSG00000175164, ENSG00000281879	NA	NA	rs115478735-A	rs115478735	0	115478735	intron_variant	0	0.816696	5E-37	36.301		0.0673827	[0.057-0.078] unit decrease	NR [11722792] (imputed)	N
31	rs600038	1.32385e-10	9	136149711	rs115478735	5.85401e-09	Cholesteryl ester levels in LDL	44678	35213538	Richardson TG	44617	PLoS Biol	www.ncbi.nlm.nih.gov/pubmed/35213538	Characterising metabolomic signatures of lipid-modifying therapies through drug target mendelian randomisation.	115,082 European ancestry individuals	NA	9q34.2		ABO, ABO			ENSG00000175164, ENSG00000281879	NA	NA	rs115478735-A	rs115478735	0	115478735	intron_variant	0	0.816696	2E-28	27.699		0.0589739	[0.049-0.069] unit decrease	NR [11722792] (imputed)	N
31	rs600038	1.32385e-10	9	136149711	rs115478735	5.85401e-09	Omega-6 fatty acid levels	44678	35213538	Richardson TG	44617	PLoS Biol	www.ncbi.nlm.nih.gov/pubmed/35213538	Characterising metabolomic signatures of lipid-modifying therapies through drug target mendelian randomisation.	115,006 European ancestry individuals	NA	9q34.2		ABO, ABO			ENSG00000175164, ENSG00000281879	NA	NA	rs115478735-A	rs115478735	0	115478735	intron_variant	0	0.816697	4E-16	15.3979		0.0424072	[0.032-0.053] unit decrease	NR [11722792] (imputed)	N
31	rs600038	1.32385e-10	9	136149711	rs115478735	5.85401e-09	Cholesteryl ester levels in medium LDL	44678	35213538	Richardson TG	44617	PLoS Biol	www.ncbi.nlm.nih.gov/pubmed/35213538	Characterising metabolomic signatures of lipid-modifying therapies through drug target mendelian randomisation.	115,082 European ancestry individuals	NA	9q34.2		ABO, ABO			ENSG00000175164, ENSG00000281879	NA	NA	rs115478735-A	rs115478735	0	115478735	intron_variant	0	0.816696	8E-26	25.0969		0.0561564	[0.046-0.067] unit decrease	NR [11722792] (imputed)	N
31	rs600038	1.32385e-10	9	136149711	rs115478735	5.85401e-09	Total lipid levels in medium LDL	44678	35213538	Richardson TG	44617	PLoS Biol	www.ncbi.nlm.nih.gov/pubmed/35213538	Characterising metabolomic signatures of lipid-modifying therapies through drug target mendelian randomisation.	115,082 European ancestry individuals	NA	9q34.2		ABO, ABO			ENSG00000175164, ENSG00000281879	NA	NA	rs115478735-A	rs115478735	0	115478735	intron_variant	0	0.816696	2E-27	26.699		0.0581116	[0.048-0.069] unit decrease	NR [11722792] (imputed)	N
31	rs600038	1.32385e-10	9	136149711	rs115478735	5.85401e-09	Concentration of medium LDL particles	44678	35213538	Richardson TG	44617	PLoS Biol	www.ncbi.nlm.nih.gov/pubmed/35213538	Characterising metabolomic signatures of lipid-modifying therapies through drug target mendelian randomisation.	115,082 European ancestry individuals	NA	9q34.2		ABO, ABO			ENSG00000175164, ENSG00000281879	NA	NA	rs115478735-A	rs115478735	0	115478735	intron_variant	0	0.816696	6E-27	26.2218		0.0575453	[0.047-0.068] unit decrease	NR [11722792] (imputed)	N
31	rs600038	1.32385e-10	9	136149711	rs115478735	5.85401e-09	Cholesteryl ester levels in medium VLDL	44678	35213538	Richardson TG	44617	PLoS Biol	www.ncbi.nlm.nih.gov/pubmed/35213538	Characterising metabolomic signatures of lipid-modifying therapies through drug target mendelian randomisation.	115,082 European ancestry individuals	NA	9q34.2		ABO, ABO			ENSG00000175164, ENSG00000281879	NA	NA	rs115478735-A	rs115478735	0	115478735	intron_variant	0	0.816696	7E-37	36.1549		0.0671431	[0.057-0.078] unit decrease	NR [11722792] (imputed)	N
31	rs600038	1.32385e-10	9	136149711	rs115478735	5.85401e-09	Immunoglobulin superfamily containing leucine-rich repeat protein 2 levels (ISLR2.13124.20.3)	44936	29875488	Sun BB	43257	Nature	www.ncbi.nlm.nih.gov/pubmed/29875488	Genomic atlas of the human plasma proteome.	3,301 European ancestry individuals	NA	9q34.2		ABO, ABO			ENSG00000175164, ENSG00000281879	NA	NA	rs115478735-T	rs115478735	0	115478735	intron_variant	0	0.178	1E-46	46		0.45	[-0.39--0.51] unit decrease	Affymetrix [10572788] (imputed)	N
31	rs600038	1.32385e-10	9	136149711	rs115478735	5.85401e-09	Phospholipid levels in medium VLDL	44678	35213538	Richardson TG	44617	PLoS Biol	www.ncbi.nlm.nih.gov/pubmed/35213538	Characterising metabolomic signatures of lipid-modifying therapies through drug target mendelian randomisation.	115,082 European ancestry individuals	NA	9q34.2		ABO, ABO			ENSG00000175164, ENSG00000281879	NA	NA	rs115478735-A	rs115478735	0	115478735	intron_variant	0	0.816696	1E-17	17		0.0456536	[0.035-0.056] unit decrease	NR [11722792] (imputed)	N
31	rs600038	1.32385e-10	9	136149711	rs115478735	5.85401e-09	Remnant cholesterol (non-HDL, non-LDL -cholesterol)	44678	35213538	Richardson TG	44617	PLoS Biol	www.ncbi.nlm.nih.gov/pubmed/35213538	Characterising metabolomic signatures of lipid-modifying therapies through drug target mendelian randomisation.	115,082 European ancestry individuals	NA	9q34.2		ABO, ABO			ENSG00000175164, ENSG00000281879	NA	NA	rs115478735-A	rs115478735	0	115478735	intron_variant	0	0.816696	4E-29	28.3979		0.0594489	[0.049-0.07] unit decrease	NR [11722792] (imputed)	N
31	rs600038	1.32385e-10	9	136149711	rs115478735	5.85401e-09	Cholesterol levels in medium LDL	44678	35213538	Richardson TG	44617	PLoS Biol	www.ncbi.nlm.nih.gov/pubmed/35213538	Characterising metabolomic signatures of lipid-modifying therapies through drug target mendelian randomisation.	115,082 European ancestry individuals	NA	9q34.2		ABO, ABO			ENSG00000175164, ENSG00000281879	NA	NA	rs115478735-A	rs115478735	0	115478735	intron_variant	0	0.816696	1E-28	28		0.059509	[0.049-0.07] unit decrease	NR [11722792] (imputed)	N
31	rs600038	1.32385e-10	9	136149711	rs115478735	5.85401e-09	Protein-tyrosine sulfotransferase 2 levels (TPST2.8024.64.3)	44936	29875488	Sun BB	43257	Nature	www.ncbi.nlm.nih.gov/pubmed/29875488	Genomic atlas of the human plasma proteome.	3,301 European ancestry individuals	NA	9q34.2		ABO, ABO			ENSG00000175164, ENSG00000281879	NA	NA	rs115478735-T	rs115478735	0	115478735	intron_variant	0	0.178	8E-24	23.0969		0.32	[0.26-0.38] unit increase	Affymetrix [10572788] (imputed)	N
31	rs600038	1.32385e-10	9	136149711	rs115478735	5.85401e-09	Free cholesterol levels in medium VLDL	44678	35213538	Richardson TG	44617	PLoS Biol	www.ncbi.nlm.nih.gov/pubmed/35213538	Characterising metabolomic signatures of lipid-modifying therapies through drug target mendelian randomisation.	115,082 European ancestry individuals	NA	9q34.2		ABO, ABO			ENSG00000175164, ENSG00000281879	NA	NA	rs115478735-A	rs115478735	0	115478735	intron_variant	0	0.816696	5E-23	22.301		0.052719	[0.042-0.063] unit decrease	NR [11722792] (imputed)	N
31	rs600038	1.32385e-10	9	136149711	rs115478735	5.85401e-09	Free cholesterol levels in medium LDL	44678	35213538	Richardson TG	44617	PLoS Biol	www.ncbi.nlm.nih.gov/pubmed/35213538	Characterising metabolomic signatures of lipid-modifying therapies through drug target mendelian randomisation.	115,082 European ancestry individuals	NA	9q34.2		ABO, ABO			ENSG00000175164, ENSG00000281879	NA	NA	rs115478735-A	rs115478735	0	115478735	intron_variant	0	0.816696	1E-33	33		0.0644691	[0.054-0.075] unit decrease	NR [11722792] (imputed)	N
31	rs600038	1.32385e-10	9	136149711	rs115478735	5.85401e-09	Phospholipid levels in medium LDL	44678	35213538	Richardson TG	44617	PLoS Biol	www.ncbi.nlm.nih.gov/pubmed/35213538	Characterising metabolomic signatures of lipid-modifying therapies through drug target mendelian randomisation.	115,082 European ancestry individuals	NA	9q34.2		ABO, ABO			ENSG00000175164, ENSG00000281879	NA	NA	rs115478735-A	rs115478735	0	115478735	intron_variant	0	0.816696	3E-28	27.5229		0.0590222	[0.049-0.07] unit decrease	NR [11722792] (imputed)	N
31	rs600038	1.32385e-10	9	136149711	rs115478735	5.85401e-09	Cholesterol levels in medium VLDL	44678	35213538	Richardson TG	44617	PLoS Biol	www.ncbi.nlm.nih.gov/pubmed/35213538	Characterising metabolomic signatures of lipid-modifying therapies through drug target mendelian randomisation.	115,082 European ancestry individuals	NA	9q34.2		ABO, ABO			ENSG00000175164, ENSG00000281879	NA	NA	rs115478735-A	rs115478735	0	115478735	intron_variant	0	0.816696	6E-32	31.2218		0.0626771	[0.052-0.073] unit decrease	NR [11722792] (imputed)	N
31	rs600038	1.32385e-10	9	136149711	rs115478735	5.85401e-09	Total cholesterol minus HDL-C levels	44678	35213538	Richardson TG	44617	PLoS Biol	www.ncbi.nlm.nih.gov/pubmed/35213538	Characterising metabolomic signatures of lipid-modifying therapies through drug target mendelian randomisation.	115,082 European ancestry individuals	NA	9q34.2		ABO, ABO			ENSG00000175164, ENSG00000281879	NA	NA	rs115478735-A	rs115478735	0	115478735	intron_variant	0	0.816696	8E-31	30.0969		0.0613299	[0.051-0.072] unit decrease	NR [11722792] (imputed)	N
31	rs600038	1.32385e-10	9	136149711	rs115478735	5.85401e-09	Cholesteryl ester levels in VLDL	44678	35213538	Richardson TG	44617	PLoS Biol	www.ncbi.nlm.nih.gov/pubmed/35213538	Characterising metabolomic signatures of lipid-modifying therapies through drug target mendelian randomisation.	115,082 European ancestry individuals	NA	9q34.2		ABO, ABO			ENSG00000175164, ENSG00000281879	NA	NA	rs115478735-A	rs115478735	0	115478735	intron_variant	0	0.816696	1E-24	24		0.054701	[0.044-0.065] unit decrease	NR [11722792] (imputed)	N
31	rs600038	1.32385e-10	9	136149711	rs115478735	5.85401e-09	Free cholesterol levels in very small VLDL	44678	35213538	Richardson TG	44617	PLoS Biol	www.ncbi.nlm.nih.gov/pubmed/35213538	Characterising metabolomic signatures of lipid-modifying therapies through drug target mendelian randomisation.	115,082 European ancestry individuals	NA	9q34.2		ABO, ABO			ENSG00000175164, ENSG00000281879	NA	NA	rs115478735-A	rs115478735	0	115478735	intron_variant	0	0.816696	7E-26	25.1549		0.0549926	[0.045-0.065] unit decrease	NR [11722792] (imputed)	N
31	rs600038	1.32385e-10	9	136149711	rs115478735	5.85401e-09	Free cholesterol to total lipids ratio in chylomicrons and extremely large VLDL	44678	35213538	Richardson TG	44617	PLoS Biol	www.ncbi.nlm.nih.gov/pubmed/35213538	Characterising metabolomic signatures of lipid-modifying therapies through drug target mendelian randomisation.	111,638 European ancestry individuals	NA	9q34.2		ABO, ABO			ENSG00000175164, ENSG00000281879	NA	NA	rs115478735-A	rs115478735	0	115478735	intron_variant	0	0.817089	4E-18	17.3979		0.0462328	[0.036-0.057] unit decrease	NR [11722792] (imputed)	N
31	rs600038	1.32385e-10	9	136149711	rs115478735	5.85401e-09	Triglycerides to total lipids ratio in chylomicrons and extremely large VLDL	44678	35213538	Richardson TG	44617	PLoS Biol	www.ncbi.nlm.nih.gov/pubmed/35213538	Characterising metabolomic signatures of lipid-modifying therapies through drug target mendelian randomisation.	111,638 European ancestry individuals	NA	9q34.2		ABO, ABO			ENSG00000175164, ENSG00000281879	NA	NA	rs115478735-A	rs115478735	0	115478735	intron_variant	0	0.817089	7E-27	26.1549		0.0578536	[0.047-0.068] unit increase	NR [11722792] (imputed)	N
31	rs600038	1.32385e-10	9	136149711	rs115478735	5.85401e-09	Phospholipid levels in very small VLDL	44678	35213538	Richardson TG	44617	PLoS Biol	www.ncbi.nlm.nih.gov/pubmed/35213538	Characterising metabolomic signatures of lipid-modifying therapies through drug target mendelian randomisation.	115,082 European ancestry individuals	NA	9q34.2		ABO, ABO			ENSG00000175164, ENSG00000281879	NA	NA	rs115478735-A	rs115478735	0	115478735	intron_variant	0	0.816696	2E-18	17.699		0.0459204	[0.036-0.056] unit decrease	NR [11722792] (imputed)	N
31	rs600038	1.32385e-10	9	136149711	rs115478735	5.85401e-09	Apolipoprotein B levels	44678	35213538	Richardson TG	44617	PLoS Biol	www.ncbi.nlm.nih.gov/pubmed/35213538	Characterising metabolomic signatures of lipid-modifying therapies through drug target mendelian randomisation.	115,082 European ancestry individuals	NA	9q34.2		ABO, ABO			ENSG00000175164, ENSG00000281879	NA	NA	rs115478735-A	rs115478735	0	115478735	intron_variant	0	0.816696	2E-26	25.699		0.0567209	[0.046-0.067] unit decrease	NR [11722792] (imputed)	N
31	rs600038	1.32385e-10	9	136149711	rs115478735	5.85401e-09	Linoleic acid levels	44678	35213538	Richardson TG	44617	PLoS Biol	www.ncbi.nlm.nih.gov/pubmed/35213538	Characterising metabolomic signatures of lipid-modifying therapies through drug target mendelian randomisation.	115,006 European ancestry individuals	NA	9q34.2		ABO, ABO			ENSG00000175164, ENSG00000281879	NA	NA	rs115478735-A	rs115478735	0	115478735	intron_variant	0	0.816697	3E-16	15.5229		0.0427716	[0.032-0.053] unit decrease	NR [11722792] (imputed)	N
31	rs600038	1.32385e-10	9	136149711	rs115478735	5.85401e-09	Total cholesterol levels	44678	35213538	Richardson TG	44617	PLoS Biol	www.ncbi.nlm.nih.gov/pubmed/35213538	Characterising metabolomic signatures of lipid-modifying therapies through drug target mendelian randomisation.	115,082 European ancestry individuals	NA	9q34.2		ABO, ABO			ENSG00000175164, ENSG00000281879	NA	NA	rs115478735-A	rs115478735	0	115478735	intron_variant	0	0.816696	1E-27	27		0.0564204	[0.046-0.067] unit decrease	NR [11722792] (imputed)	N
31	rs600038	1.32385e-10	9	136149711	rs115478735	5.85401e-09	Polyunsaturated fatty acid levels	44678	35213538	Richardson TG	44617	PLoS Biol	www.ncbi.nlm.nih.gov/pubmed/35213538	Characterising metabolomic signatures of lipid-modifying therapies through drug target mendelian randomisation.	115,006 European ancestry individuals	NA	9q34.2		ABO, ABO			ENSG00000175164, ENSG00000281879	NA	NA	rs115478735-A	rs115478735	0	115478735	intron_variant	0	0.816697	3E-13	12.5229		0.0377218	[0.028-0.048] unit decrease	NR [11722792] (imputed)	N
31	rs600038	1.32385e-10	9	136149711	rs115478735	5.85401e-09	Cholesterol levels in very small VLDL	44678	35213538	Richardson TG	44617	PLoS Biol	www.ncbi.nlm.nih.gov/pubmed/35213538	Characterising metabolomic signatures of lipid-modifying therapies through drug target mendelian randomisation.	115,082 European ancestry individuals	NA	9q34.2		ABO, ABO			ENSG00000175164, ENSG00000281879	NA	NA	rs115478735-A	rs115478735	0	115478735	intron_variant	0	0.816696	7E-30	29.1549		0.0588038	[0.049-0.069] unit decrease	NR [11722792] (imputed)	N
31	rs600038	1.32385e-10	9	136149711	rs115478735	5.85401e-09	Total lipid levels in very small VLDL	44678	35213538	Richardson TG	44617	PLoS Biol	www.ncbi.nlm.nih.gov/pubmed/35213538	Characterising metabolomic signatures of lipid-modifying therapies through drug target mendelian randomisation.	115,082 European ancestry individuals	NA	9q34.2		ABO, ABO			ENSG00000175164, ENSG00000281879	NA	NA	rs115478735-A	rs115478735	0	115478735	intron_variant	0	0.816696	2E-21	20.699		0.0498105	[0.04-0.06] unit decrease	NR [11722792] (imputed)	N
31	rs600038	1.32385e-10	9	136149711	rs115478735	5.85401e-09	Cholesterol to total lipids ratio in chylomicrons and extremely large VLDL	44678	35213538	Richardson TG	44617	PLoS Biol	www.ncbi.nlm.nih.gov/pubmed/35213538	Characterising metabolomic signatures of lipid-modifying therapies through drug target mendelian randomisation.	111,638 European ancestry individuals	NA	9q34.2		ABO, ABO			ENSG00000175164, ENSG00000281879	NA	NA	rs115478735-A	rs115478735	0	115478735	intron_variant	0	0.817089	3E-26	25.5229		0.056869	[0.046-0.067] unit decrease	NR [11722792] (imputed)	N
31	rs600038	1.32385e-10	9	136149711	rs115478735	5.85401e-09	LDL cholesterol levels	44678	35213538	Richardson TG	44617	PLoS Biol	www.ncbi.nlm.nih.gov/pubmed/35213538	Characterising metabolomic signatures of lipid-modifying therapies through drug target mendelian randomisation.	115,082 European ancestry individuals	NA	9q34.2		ABO, ABO			ENSG00000175164, ENSG00000281879	NA	NA	rs115478735-A	rs115478735	0	115478735	intron_variant	0	0.816696	3E-30	29.5229		0.0608301	[0.05-0.071] unit decrease	NR [11722792] (imputed)	N
31	rs600038	1.32385e-10	9	136149711	rs115478735	5.85401e-09	Total esterified cholesterol levels	44678	35213538	Richardson TG	44617	PLoS Biol	www.ncbi.nlm.nih.gov/pubmed/35213538	Characterising metabolomic signatures of lipid-modifying therapies through drug target mendelian randomisation.	115,082 European ancestry individuals	NA	9q34.2		ABO, ABO			ENSG00000175164, ENSG00000281879	NA	NA	rs115478735-A	rs115478735	0	115478735	intron_variant	0	0.816696	1E-27	27		0.0562474	[0.046-0.066] unit decrease	NR [11722792] (imputed)	N
31	rs600038	1.32385e-10	9	136149711	rs115478735	5.85401e-09	Cholesteryl ester levels in very small VLDL	44678	35213538	Richardson TG	44617	PLoS Biol	www.ncbi.nlm.nih.gov/pubmed/35213538	Characterising metabolomic signatures of lipid-modifying therapies through drug target mendelian randomisation.	115,082 European ancestry individuals	NA	9q34.2		ABO, ABO			ENSG00000175164, ENSG00000281879	NA	NA	rs115478735-A	rs115478735	0	115478735	intron_variant	0	0.816696	7E-31	30.1549		0.0594946	[0.049-0.07] unit decrease	NR [11722792] (imputed)	N
31	rs600038	1.32385e-10	9	136149711	rs115478735	5.85401e-09	Concentration of very small VLDL particles	44678	35213538	Richardson TG	44617	PLoS Biol	www.ncbi.nlm.nih.gov/pubmed/35213538	Characterising metabolomic signatures of lipid-modifying therapies through drug target mendelian randomisation.	115,082 European ancestry individuals	NA	9q34.2		ABO, ABO			ENSG00000175164, ENSG00000281879	NA	NA	rs115478735-A	rs115478735	0	115478735	intron_variant	0	0.816696	9E-26	25.0458		0.0551099	[0.045-0.065] unit decrease	NR [11722792] (imputed)	N
31	rs600038	1.32385e-10	9	136149711	rs115478735	5.85401e-09	Clinical LDL cholesterol levels	44678	35213538	Richardson TG	44617	PLoS Biol	www.ncbi.nlm.nih.gov/pubmed/35213538	Characterising metabolomic signatures of lipid-modifying therapies through drug target mendelian randomisation.	115,082 European ancestry individuals	NA	9q34.2		ABO, ABO			ENSG00000175164, ENSG00000281879	NA	NA	rs115478735-A	rs115478735	0	115478735	intron_variant	0	0.816696	9E-35	34.0458		0.0653267	[0.055-0.076] unit decrease	NR [11722792] (imputed)	N
31	rs600038	1.32385e-10	9	136149711	rs115478735	5.85401e-09	Cholesteryl esters to total lipids ratio in chylomicrons and extremely large VLDL	44678	35213538	Richardson TG	44617	PLoS Biol	www.ncbi.nlm.nih.gov/pubmed/35213538	Characterising metabolomic signatures of lipid-modifying therapies through drug target mendelian randomisation.	111,638 European ancestry individuals	NA	9q34.2		ABO, ABO			ENSG00000175164, ENSG00000281879	NA	NA	rs115478735-A	rs115478735	0	115478735	intron_variant	0	0.817089	2E-25	24.699		0.0560985	[0.046-0.067] unit decrease	NR [11722792] (imputed)	N
31	rs600038	1.32385e-10	9	136149711	rs115478735	5.85401e-09	HDL cholesterol	44544	34594039	Sakaue S	44469	Nat Genet	www.ncbi.nlm.nih.gov/pubmed/34594039	A cross-population atlas of genetic associations for 220 human phenotypes.	315,133 European ancestry individuals, 74,970 East Asian ancestry individuals	NA	9q34.2		ABO, ABO			ENSG00000175164, ENSG00000281879	NA	NA	rs115478735-T	rs115478735	0	115478735	intron_variant	0	NR	1E-13	13		0.0211	[0.016-0.027] unit increase	Affymetrix, Illumina [20525311] (imputed)	N
31	rs600038	1.32385e-10	9	136149711	rs115478735	5.85401e-09	Total free cholesterol levels	44678	35213538	Richardson TG	44617	PLoS Biol	www.ncbi.nlm.nih.gov/pubmed/35213538	Characterising metabolomic signatures of lipid-modifying therapies through drug target mendelian randomisation.	115,082 European ancestry individuals	NA	9q34.2		ABO, ABO			ENSG00000175164, ENSG00000281879	NA	NA	rs115478735-A	rs115478735	0	115478735	intron_variant	0	0.816696	1E-26	26		0.0557416	[0.046-0.066] unit decrease	NR [11722792] (imputed)	N
31	rs600038	1.32385e-10	9	136149711	rs115478735	5.85401e-09	Total esterified cholesterol levels (UKB data field 23415)	45077	36764567	Davyson E	44966	Biol Psychiatry	www.ncbi.nlm.nih.gov/pubmed/36764567	Metabolomic Investigation of Major Depressive Disorder Identifies a Potentially Causal Association With Polyunsaturated Fatty Acids.	88,329 European ancestry individuals	NA	9q34.2		ABO, ABO			ENSG00000175164, ENSG00000281879	NA	NA	rs115478735-T	rs115478735	0	115478735	intron_variant	0	0.184202	6E-24	23.2218		0.0599225	[0.048-0.072] unit increase	NR [16366144] (imputed)	N
31	rs600038	1.32385e-10	9	136149711	rs115478735	5.85401e-09	Cholesteryl esters in LDL (UKB data field 23417)	45077	36764567	Davyson E	44966	Biol Psychiatry	www.ncbi.nlm.nih.gov/pubmed/36764567	Metabolomic Investigation of Major Depressive Disorder Identifies a Potentially Causal Association With Polyunsaturated Fatty Acids.	88,329 European ancestry individuals	NA	9q34.2		ABO, ABO			ENSG00000175164, ENSG00000281879	NA	NA	rs115478735-T	rs115478735	0	115478735	intron_variant	0	0.184202	3E-24	23.5229		0.0623394	[0.05-0.074] unit increase	NR [16366144] (imputed)	N
31	rs600038	1.32385e-10	9	136149711	rs115478735	5.85401e-09	Cholesteryl esters in VLDL (UKB data field 23416)	45077	36764567	Davyson E	44966	Biol Psychiatry	www.ncbi.nlm.nih.gov/pubmed/36764567	Metabolomic Investigation of Major Depressive Disorder Identifies a Potentially Causal Association With Polyunsaturated Fatty Acids.	88,329 European ancestry individuals	NA	9q34.2		ABO, ABO			ENSG00000175164, ENSG00000281879	NA	NA	rs115478735-T	rs115478735	0	115478735	intron_variant	0	0.184202	1E-20	20		0.0572171	[0.045-0.069] unit increase	NR [16366144] (imputed)	N
31	rs600038	1.32385e-10	9	136149711	rs115478735	5.85401e-09	Omega-6 fatty acids levels (UKB data field 23445)	45077	36764567	Davyson E	44966	Biol Psychiatry	www.ncbi.nlm.nih.gov/pubmed/36764567	Metabolomic Investigation of Major Depressive Disorder Identifies a Potentially Causal Association With Polyunsaturated Fatty Acids.	88,268 European ancestry individuals	NA	9q34.2		ABO, ABO			ENSG00000175164, ENSG00000281879	NA	NA	rs115478735-T	rs115478735	0	115478735	intron_variant	0	0.184205	4E-13	12.3979		0.0433626	[0.032-0.055] unit increase	NR [16366159] (imputed)	N
31	rs600038	1.32385e-10	9	136149711	rs115478735	5.85401e-09	Clinical LDL cholesterol levels (UKB data field 23404)	45077	36764567	Davyson E	44966	Biol Psychiatry	www.ncbi.nlm.nih.gov/pubmed/36764567	Metabolomic Investigation of Major Depressive Disorder Identifies a Potentially Causal Association With Polyunsaturated Fatty Acids.	88,329 European ancestry individuals	NA	9q34.2		ABO, ABO			ENSG00000175164, ENSG00000281879	NA	NA	rs115478735-T	rs115478735	0	115478735	intron_variant	0	0.184202	1E-29	29		0.0691584	[0.057-0.081] unit increase	NR [16366144] (imputed)	N
31	rs600038	1.32385e-10	9	136149711	rs115478735	5.85401e-09	VLDL cholesterol levels (UKB data field 23403)	45077	36764567	Davyson E	44966	Biol Psychiatry	www.ncbi.nlm.nih.gov/pubmed/36764567	Metabolomic Investigation of Major Depressive Disorder Identifies a Potentially Causal Association With Polyunsaturated Fatty Acids.	88,329 European ancestry individuals	NA	9q34.2		ABO, ABO			ENSG00000175164, ENSG00000281879	NA	NA	rs115478735-T	rs115478735	0	115478735	intron_variant	0	0.184202	1E-15	15		0.0490086	[0.037-0.061] unit increase	NR [16366144] (imputed)	N
31	rs600038	1.32385e-10	9	136149711	rs115478735	5.85401e-09	Phospholipids in LDL (UKB data field 23413)	45077	36764567	Davyson E	44966	Biol Psychiatry	www.ncbi.nlm.nih.gov/pubmed/36764567	Metabolomic Investigation of Major Depressive Disorder Identifies a Potentially Causal Association With Polyunsaturated Fatty Acids.	88,329 European ancestry individuals	NA	9q34.2		ABO, ABO			ENSG00000175164, ENSG00000281879	NA	NA	rs115478735-T	rs115478735	0	115478735	intron_variant	0	0.184202	2E-27	26.699		0.0666908	[0.055-0.079] unit increase	NR [16366144] (imputed)	N
31	rs600038	1.32385e-10	9	136149711	rs115478735	5.85401e-09	Polyunsaturated fatty acids levels (UKB data field 23446)	45077	36764567	Davyson E	44966	Biol Psychiatry	www.ncbi.nlm.nih.gov/pubmed/36764567	Metabolomic Investigation of Major Depressive Disorder Identifies a Potentially Causal Association With Polyunsaturated Fatty Acids.	88,268 European ancestry individuals	NA	9q34.2		ABO, ABO			ENSG00000175164, ENSG00000281879	NA	NA	rs115478735-T	rs115478735	0	115478735	intron_variant	0	0.184205	3E-11	10.5229		0.0397514	[0.028-0.051] unit increase	NR [16366159] (imputed)	N
31	rs600038	1.32385e-10	9	136149711	rs115478735	5.85401e-09	Total free cholesterol levels (UKB data field 23419)	45077	36764567	Davyson E	44966	Biol Psychiatry	www.ncbi.nlm.nih.gov/pubmed/36764567	Metabolomic Investigation of Major Depressive Disorder Identifies a Potentially Causal Association With Polyunsaturated Fatty Acids.	88,329 European ancestry individuals	NA	9q34.2		ABO, ABO			ENSG00000175164, ENSG00000281879	NA	NA	rs115478735-T	rs115478735	0	115478735	intron_variant	0	0.184202	7E-23	22.1549		0.0591561	[0.047-0.071] unit increase	NR [16366144] (imputed)	N
31	rs600038	1.32385e-10	9	136149711	rs115478735	5.85401e-09	Free cholesterol in LDL (UKB data field 23421)	45077	36764567	Davyson E	44966	Biol Psychiatry	www.ncbi.nlm.nih.gov/pubmed/36764567	Metabolomic Investigation of Major Depressive Disorder Identifies a Potentially Causal Association With Polyunsaturated Fatty Acids.	88,329 European ancestry individuals	NA	9q34.2		ABO, ABO			ENSG00000175164, ENSG00000281879	NA	NA	rs115478735-T	rs115478735	0	115478735	intron_variant	0	0.184202	3E-28	27.5229		0.0671631	[0.055-0.079] unit increase	NR [16366144] (imputed)	N
31	rs600038	1.32385e-10	9	136149711	rs115478735	5.85401e-09	Linoleic acid levels (UKB data field 23449)	45077	36764567	Davyson E	44966	Biol Psychiatry	www.ncbi.nlm.nih.gov/pubmed/36764567	Metabolomic Investigation of Major Depressive Disorder Identifies a Potentially Causal Association With Polyunsaturated Fatty Acids.	88,268 European ancestry individuals	NA	9q34.2		ABO, ABO			ENSG00000175164, ENSG00000281879	NA	NA	rs115478735-T	rs115478735	0	115478735	intron_variant	0	0.184205	1E-12	12		0.0425726	[0.031-0.054] unit increase	NR [16366159] (imputed)	N
31	rs600038	1.32385e-10	9	136149711	rs115478735	5.85401e-09	Total cholesterol minus HDL-C levels (UKB data field 23401)	45077	36764567	Davyson E	44966	Biol Psychiatry	www.ncbi.nlm.nih.gov/pubmed/36764567	Metabolomic Investigation of Major Depressive Disorder Identifies a Potentially Causal Association With Polyunsaturated Fatty Acids.	88,329 European ancestry individuals	NA	9q34.2		ABO, ABO			ENSG00000175164, ENSG00000281879	NA	NA	rs115478735-T	rs115478735	0	115478735	intron_variant	0	0.184202	3E-26	25.5229		0.0648605	[0.053-0.077] unit increase	NR [16366144] (imputed)	N
31	rs600038	1.32385e-10	9	136149711	rs115478735	5.85401e-09	Total cholesterol levels (UKB data field 23400)	45077	36764567	Davyson E	44966	Biol Psychiatry	www.ncbi.nlm.nih.gov/pubmed/36764567	Metabolomic Investigation of Major Depressive Disorder Identifies a Potentially Causal Association With Polyunsaturated Fatty Acids.	88,329 European ancestry individuals	NA	9q34.2		ABO, ABO			ENSG00000175164, ENSG00000281879	NA	NA	rs115478735-T	rs115478735	0	115478735	intron_variant	0	0.184202	7E-24	23.1549		0.0600406	[0.048-0.072] unit increase	NR [16366144] (imputed)	N
31	rs600038	1.32385e-10	9	136149711	rs115478735	5.85401e-09	Remnant cholesterol (non-HDL, non-LDL -cholesterol) levels (UKB data field 23402)	45077	36764567	Davyson E	44966	Biol Psychiatry	www.ncbi.nlm.nih.gov/pubmed/36764567	Metabolomic Investigation of Major Depressive Disorder Identifies a Potentially Causal Association With Polyunsaturated Fatty Acids.	88,329 European ancestry individuals	NA	9q34.2		ABO, ABO			ENSG00000175164, ENSG00000281879	NA	NA	rs115478735-T	rs115478735	0	115478735	intron_variant	0	0.184202	6E-25	24.2218		0.0629431	[0.051-0.075] unit increase	NR [16366144] (imputed)	N
31	rs600038	1.32385e-10	9	136149711	rs115478735	5.85401e-09	Apolipoprotein B levels (UKB data field 23439)	45077	36764567	Davyson E	44966	Biol Psychiatry	www.ncbi.nlm.nih.gov/pubmed/36764567	Metabolomic Investigation of Major Depressive Disorder Identifies a Potentially Causal Association With Polyunsaturated Fatty Acids.	88,329 European ancestry individuals	NA	9q34.2		ABO, ABO			ENSG00000175164, ENSG00000281879	NA	NA	rs115478735-T	rs115478735	0	115478735	intron_variant	0	0.184202	1E-22	22		0.0599973	[0.048-0.072] unit increase	NR [16366144] (imputed)	N
31	rs600038	1.32385e-10	9	136149711	rs115478735	5.85401e-09	Sphingomyelins levels (UKB data field 23438)	45077	36764567	Davyson E	44966	Biol Psychiatry	www.ncbi.nlm.nih.gov/pubmed/36764567	Metabolomic Investigation of Major Depressive Disorder Identifies a Potentially Causal Association With Polyunsaturated Fatty Acids.	88,268 European ancestry individuals	NA	9q34.2		ABO, ABO			ENSG00000175164, ENSG00000281879	NA	NA	rs115478735-T	rs115478735	0	115478735	intron_variant	0	0.184205	6E-20	19.2218		0.052676	[0.041-0.064] unit increase	NR [16366159] (imputed)	N
31	rs600038	1.32385e-10	9	136149711	rs115478735	5.85401e-09	Cholesterol in medium VLDL (UKB data field 23505)	45077	36764567	Davyson E	44966	Biol Psychiatry	www.ncbi.nlm.nih.gov/pubmed/36764567	Metabolomic Investigation of Major Depressive Disorder Identifies a Potentially Causal Association With Polyunsaturated Fatty Acids.	88,329 European ancestry individuals	NA	9q34.2		ABO, ABO			ENSG00000175164, ENSG00000281879	NA	NA	rs115478735-T	rs115478735	0	115478735	intron_variant	0	0.184202	1E-26	26		0.0654814	[0.053-0.077] unit increase	NR [16366144] (imputed)	N
31	rs600038	1.32385e-10	9	136149711	rs115478735	5.85401e-09	Phospholipids in medium VLDL (UKB data field 23504)	45077	36764567	Davyson E	44966	Biol Psychiatry	www.ncbi.nlm.nih.gov/pubmed/36764567	Metabolomic Investigation of Major Depressive Disorder Identifies a Potentially Causal Association With Polyunsaturated Fatty Acids.	88,329 European ancestry individuals	NA	9q34.2		ABO, ABO			ENSG00000175164, ENSG00000281879	NA	NA	rs115478735-T	rs115478735	0	115478735	intron_variant	0	0.184202	9E-15	14.0458		0.0475562	[0.036-0.06] unit increase	NR [16366144] (imputed)	N
31	rs600038	1.32385e-10	9	136149711	rs115478735	5.85401e-09	Triglycerides to total lipids in large VLDL percentage (UKB data field 23593)	45077	36764567	Davyson E	44966	Biol Psychiatry	www.ncbi.nlm.nih.gov/pubmed/36764567	Metabolomic Investigation of Major Depressive Disorder Identifies a Potentially Causal Association With Polyunsaturated Fatty Acids.	88,321 European ancestry individuals	NA	9q34.2		ABO, ABO			ENSG00000175164, ENSG00000281879	NA	NA	rs115478735-T	rs115478735	0	115478735	intron_variant	0	0.184191	1E-40	40		0.0816427	[0.07-0.094] unit decrease	NR [16366100] (imputed)	N
31	rs600038	1.32385e-10	9	136149711	rs115478735	5.85401e-09	Phospholipids to total lipids in medium VLDL percentage (UKB data field 23594)	45077	36764567	Davyson E	44966	Biol Psychiatry	www.ncbi.nlm.nih.gov/pubmed/36764567	Metabolomic Investigation of Major Depressive Disorder Identifies a Potentially Causal Association With Polyunsaturated Fatty Acids.	88,329 European ancestry individuals	NA	9q34.2		ABO, ABO			ENSG00000175164, ENSG00000281879	NA	NA	rs115478735-T	rs115478735	0	115478735	intron_variant	0	0.184202	2E-37	36.699		0.0756056	[0.064-0.087] unit increase	NR [16366144] (imputed)	N
31	rs600038	1.32385e-10	9	136149711	rs115478735	5.85401e-09	Free cholesterol to total lipids in large VLDL percentage (UKB data field 23592)	45077	36764567	Davyson E	44966	Biol Psychiatry	www.ncbi.nlm.nih.gov/pubmed/36764567	Metabolomic Investigation of Major Depressive Disorder Identifies a Potentially Causal Association With Polyunsaturated Fatty Acids.	88,321 European ancestry individuals	NA	9q34.2		ABO, ABO			ENSG00000175164, ENSG00000281879	NA	NA	rs115478735-T	rs115478735	0	115478735	intron_variant	0	0.184191	4E-38	37.3979		0.0786277	[0.067-0.091] unit increase	NR [16366100] (imputed)	N
31	rs600038	1.32385e-10	9	136149711	rs115478735	5.85401e-09	Cholesteryl esters to total lipids in small VLDL percentage (UKB data field 23601)	45077	36764567	Davyson E	44966	Biol Psychiatry	www.ncbi.nlm.nih.gov/pubmed/36764567	Metabolomic Investigation of Major Depressive Disorder Identifies a Potentially Causal Association With Polyunsaturated Fatty Acids.	88,329 European ancestry individuals	NA	9q34.2		ABO, ABO			ENSG00000175164, ENSG00000281879	NA	NA	rs115478735-T	rs115478735	0	115478735	intron_variant	0	0.184202	1E-40	40		0.0813086	[0.069-0.093] unit increase	NR [16366144] (imputed)	N
31	rs600038	1.32385e-10	9	136149711	rs115478735	5.85401e-09	Triglycerides to total lipids in IDL percentage (UKB data field 23613)	45077	36764567	Davyson E	44966	Biol Psychiatry	www.ncbi.nlm.nih.gov/pubmed/36764567	Metabolomic Investigation of Major Depressive Disorder Identifies a Potentially Causal Association With Polyunsaturated Fatty Acids.	88,329 European ancestry individuals	NA	9q34.2		ABO, ABO			ENSG00000175164, ENSG00000281879	NA	NA	rs115478735-T	rs115478735	0	115478735	intron_variant	0	0.184202	2E-12	11.699		0.0418125	[0.03-0.053] unit decrease	NR [16366144] (imputed)	N
31	rs600038	1.32385e-10	9	136149711	rs115478735	5.85401e-09	Free cholesterol to total lipids in small VLDL percentage (UKB data field 23602)	45077	36764567	Davyson E	44966	Biol Psychiatry	www.ncbi.nlm.nih.gov/pubmed/36764567	Metabolomic Investigation of Major Depressive Disorder Identifies a Potentially Causal Association With Polyunsaturated Fatty Acids.	88,329 European ancestry individuals	NA	9q34.2		ABO, ABO			ENSG00000175164, ENSG00000281879	NA	NA	rs115478735-T	rs115478735	0	115478735	intron_variant	0	0.184202	2E-22	21.699		0.0572577	[0.046-0.069] unit increase	NR [16366144] (imputed)	N
31	rs600038	1.32385e-10	9	136149711	rs115478735	5.85401e-09	Triglycerides to total lipids in medium LDL percentage (UKB data field 23623)	45077	36764567	Davyson E	44966	Biol Psychiatry	www.ncbi.nlm.nih.gov/pubmed/36764567	Metabolomic Investigation of Major Depressive Disorder Identifies a Potentially Causal Association With Polyunsaturated Fatty Acids.	88,329 European ancestry individuals	NA	9q34.2		ABO, ABO			ENSG00000175164, ENSG00000281879	NA	NA	rs115478735-T	rs115478735	0	115478735	intron_variant	0	0.184202	1E-20	20		0.056208	[0.044-0.068] unit decrease	NR [16366144] (imputed)	N
31	rs600038	1.32385e-10	9	136149711	rs115478735	5.85401e-09	Cholesterol to total lipids in very small VLDL percentage (UKB data field 23605)	45077	36764567	Davyson E	44966	Biol Psychiatry	www.ncbi.nlm.nih.gov/pubmed/36764567	Metabolomic Investigation of Major Depressive Disorder Identifies a Potentially Causal Association With Polyunsaturated Fatty Acids.	88,329 European ancestry individuals	NA	9q34.2		ABO, ABO			ENSG00000175164, ENSG00000281879	NA	NA	rs115478735-T	rs115478735	0	115478735	intron_variant	0	0.184202	4E-16	15.3979		0.0475574	[0.036-0.059] unit increase	NR [16366144] (imputed)	N
31	rs600038	1.32385e-10	9	136149711	rs115478735	5.85401e-09	Triglycerides to total lipids in large LDL percentage (UKB data field 23618)	45077	36764567	Davyson E	44966	Biol Psychiatry	www.ncbi.nlm.nih.gov/pubmed/36764567	Metabolomic Investigation of Major Depressive Disorder Identifies a Potentially Causal Association With Polyunsaturated Fatty Acids.	88,329 European ancestry individuals	NA	9q34.2		ABO, ABO			ENSG00000175164, ENSG00000281879	NA	NA	rs115478735-T	rs115478735	0	115478735	intron_variant	0	0.184202	5E-13	12.301		0.0433371	[0.032-0.055] unit decrease	NR [16366144] (imputed)	N
31	rs600038	1.32385e-10	9	136149711	rs115478735	5.85401e-09	Triglycerides to total lipids in small LDL percentage (UKB data field 23628)	45077	36764567	Davyson E	44966	Biol Psychiatry	www.ncbi.nlm.nih.gov/pubmed/36764567	Metabolomic Investigation of Major Depressive Disorder Identifies a Potentially Causal Association With Polyunsaturated Fatty Acids.	88,329 European ancestry individuals	NA	9q34.2		ABO, ABO			ENSG00000175164, ENSG00000281879	NA	NA	rs115478735-T	rs115478735	0	115478735	intron_variant	0	0.184202	3E-15	14.5229		0.0469481	[0.035-0.059] unit decrease	NR [16366144] (imputed)	N
31	rs600038	1.32385e-10	9	136149711	rs115478735	5.85401e-09	Phospholipids to total lipids ratio in small HDL	44678	35213538	Richardson TG	44617	PLoS Biol	www.ncbi.nlm.nih.gov/pubmed/35213538	Characterising metabolomic signatures of lipid-modifying therapies through drug target mendelian randomisation.	115,082 European ancestry individuals	NA	9q34.2		ABO, ABO			ENSG00000175164, ENSG00000281879	NA	NA	rs115478735-A	rs115478735	0	115478735	intron_variant	0	0.816696	9E-11	10.0458		0.0334136	[0.023-0.044] unit increase	NR [11722792] (imputed)	N
31	rs600038	1.32385e-10	9	136149711	rs115478735	5.85401e-09	Total omega-6 fatty acid levels	44804	35692035	Borges MC	44725	BMC Med	www.ncbi.nlm.nih.gov/pubmed/35692035	Role of circulating polyunsaturated fatty acids on cardiovascular diseases risk: analysis using Mendelian randomization and fatty acid genetic association data from over 114,000 UK Biobank participants.	114,999 European ancestry individuals	NA	9q34.2		ABO, ABO			ENSG00000175164, ENSG00000281879	NA	NA	rs115478735-A	rs115478735	0	115478735	intron_variant	0	0.82	5E-16	15.301		0.042	[0.032-0.052] unit decrease	NR [12321876] (imputed)	N
31	rs600038	1.32385e-10	9	136149711	rs115478735	5.85401e-09	Linoleic acid levels	44804	35692035	Borges MC	44725	BMC Med	www.ncbi.nlm.nih.gov/pubmed/35692035	Role of circulating polyunsaturated fatty acids on cardiovascular diseases risk: analysis using Mendelian randomization and fatty acid genetic association data from over 114,000 UK Biobank participants.	114,999 European ancestry individuals	NA	9q34.2		ABO, ABO			ENSG00000175164, ENSG00000281879	NA	NA	rs115478735-A	rs115478735	0	115478735	intron_variant	0	0.82	3E-16	15.5229		0.043	[0.033-0.053] unit decrease	NR [12321876] (imputed)	N
31	rs600038	1.32385e-10	9	136149711	rs115478735	5.85401e-09	VLDL cholesterol levels	44678	35213538	Richardson TG	44617	PLoS Biol	www.ncbi.nlm.nih.gov/pubmed/35213538	Characterising metabolomic signatures of lipid-modifying therapies through drug target mendelian randomisation.	115,082 European ancestry individuals	NA	9q34.2		ABO, ABO			ENSG00000175164, ENSG00000281879	NA	NA	rs115478735-A	rs115478735	0	115478735	intron_variant	0	0.816696	2E-18	17.699		0.0467808	[0.036-0.057] unit decrease	NR [11722792] (imputed)	N
31	rs600038	1.32385e-10	9	136149711	rs115478735	5.85401e-09	Cholesterol levels in small LDL	44678	35213538	Richardson TG	44617	PLoS Biol	www.ncbi.nlm.nih.gov/pubmed/35213538	Characterising metabolomic signatures of lipid-modifying therapies through drug target mendelian randomisation.	115,082 European ancestry individuals	NA	9q34.2		ABO, ABO			ENSG00000175164, ENSG00000281879	NA	NA	rs115478735-A	rs115478735	0	115478735	intron_variant	0	0.816696	2E-24	23.699		0.0546603	[0.044-0.065] unit decrease	NR [11722792] (imputed)	N
31	rs600038	1.32385e-10	9	136149711	rs115478735	5.85401e-09	Cholesteryl esters to total lipids ratio in small VLDL	44678	35213538	Richardson TG	44617	PLoS Biol	www.ncbi.nlm.nih.gov/pubmed/35213538	Characterising metabolomic signatures of lipid-modifying therapies through drug target mendelian randomisation.	115,082 European ancestry individuals	NA	9q34.2		ABO, ABO			ENSG00000175164, ENSG00000281879	NA	NA	rs115478735-A	rs115478735	0	115478735	intron_variant	0	0.816696	5E-49	48.301		0.0774823	[0.067-0.088] unit decrease	NR [11722792] (imputed)	N
31	rs600038	1.32385e-10	9	136149711	rs115478735	5.85401e-09	Free cholesterol levels in small VLDL	44678	35213538	Richardson TG	44617	PLoS Biol	www.ncbi.nlm.nih.gov/pubmed/35213538	Characterising metabolomic signatures of lipid-modifying therapies through drug target mendelian randomisation.	115,082 European ancestry individuals	NA	9q34.2		ABO, ABO			ENSG00000175164, ENSG00000281879	NA	NA	rs115478735-A	rs115478735	0	115478735	intron_variant	0	0.816696	7E-30	29.1549		0.0605995	[0.05-0.071] unit decrease	NR [11722792] (imputed)	N
31	rs600038	1.32385e-10	9	136149711	rs115478735	5.85401e-09	Free cholesterol levels in small LDL	44678	35213538	Richardson TG	44617	PLoS Biol	www.ncbi.nlm.nih.gov/pubmed/35213538	Characterising metabolomic signatures of lipid-modifying therapies through drug target mendelian randomisation.	115,082 European ancestry individuals	NA	9q34.2		ABO, ABO			ENSG00000175164, ENSG00000281879	NA	NA	rs115478735-A	rs115478735	0	115478735	intron_variant	0	0.816696	3E-25	24.5229		0.0554033	[0.045-0.066] unit decrease	NR [11722792] (imputed)	N
31	rs600038	1.32385e-10	9	136149711	rs115478735	5.85401e-09	Concentration of small LDL particles	44678	35213538	Richardson TG	44617	PLoS Biol	www.ncbi.nlm.nih.gov/pubmed/35213538	Characterising metabolomic signatures of lipid-modifying therapies through drug target mendelian randomisation.	115,082 European ancestry individuals	NA	9q34.2		ABO, ABO			ENSG00000175164, ENSG00000281879	NA	NA	rs115478735-A	rs115478735	0	115478735	intron_variant	0	0.816696	4E-20	19.3979		0.0491301	[0.039-0.06] unit decrease	NR [11722792] (imputed)	N
31	rs600038	1.32385e-10	9	136149711	rs115478735	5.85401e-09	Cholesteryl ester levels in small VLDL	44678	35213538	Richardson TG	44617	PLoS Biol	www.ncbi.nlm.nih.gov/pubmed/35213538	Characterising metabolomic signatures of lipid-modifying therapies through drug target mendelian randomisation.	115,082 European ancestry individuals	NA	9q34.2		ABO, ABO			ENSG00000175164, ENSG00000281879	NA	NA	rs115478735-A	rs115478735	0	115478735	intron_variant	0	0.816696	9E-29	28.0458		0.0592746	[0.049-0.07] unit decrease	NR [11722792] (imputed)	N
31	rs600038	1.32385e-10	9	136149711	rs115478735	5.85401e-09	Cholesterol levels in small VLDL	44678	35213538	Richardson TG	44617	PLoS Biol	www.ncbi.nlm.nih.gov/pubmed/35213538	Characterising metabolomic signatures of lipid-modifying therapies through drug target mendelian randomisation.	115,082 European ancestry individuals	NA	9q34.2		ABO, ABO			ENSG00000175164, ENSG00000281879	NA	NA	rs115478735-A	rs115478735	0	115478735	intron_variant	0	0.816696	1E-29	29		0.0602168	[0.05-0.071] unit decrease	NR [11722792] (imputed)	N
31	rs600038	1.32385e-10	9	136149711	rs115478735	5.85401e-09	Phospholipid levels in small LDL	44678	35213538	Richardson TG	44617	PLoS Biol	www.ncbi.nlm.nih.gov/pubmed/35213538	Characterising metabolomic signatures of lipid-modifying therapies through drug target mendelian randomisation.	115,082 European ancestry individuals	NA	9q34.2		ABO, ABO			ENSG00000175164, ENSG00000281879	NA	NA	rs115478735-A	rs115478735	0	115478735	intron_variant	0	0.816696	2E-15	14.699		0.0424046	[0.032-0.053] unit decrease	NR [11722792] (imputed)	N
31	rs600038	1.32385e-10	9	136149711	rs115478735	5.85401e-09	Cholesteryl ester levels in small LDL	44678	35213538	Richardson TG	44617	PLoS Biol	www.ncbi.nlm.nih.gov/pubmed/35213538	Characterising metabolomic signatures of lipid-modifying therapies through drug target mendelian randomisation.	115,082 European ancestry individuals	NA	9q34.2		ABO, ABO			ENSG00000175164, ENSG00000281879	NA	NA	rs115478735-A	rs115478735	0	115478735	intron_variant	0	0.816696	1E-22	22		0.052322	[0.042-0.063] unit decrease	NR [11722792] (imputed)	N
31	rs600038	1.32385e-10	9	136149711	rs115478735	5.85401e-09	Total lipid levels in small LDL	44678	35213538	Richardson TG	44617	PLoS Biol	www.ncbi.nlm.nih.gov/pubmed/35213538	Characterising metabolomic signatures of lipid-modifying therapies through drug target mendelian randomisation.	115,082 European ancestry individuals	NA	9q34.2		ABO, ABO			ENSG00000175164, ENSG00000281879	NA	NA	rs115478735-A	rs115478735	0	115478735	intron_variant	0	0.816696	3E-20	19.5229		0.0493035	[0.039-0.06] unit decrease	NR [11722792] (imputed)	N
31	rs600038	1.32385e-10	9	136149711	rs115478735	5.85401e-09	Total lipids in very small VLDL (UKB data field 23517)	45077	36764567	Davyson E	44966	Biol Psychiatry	www.ncbi.nlm.nih.gov/pubmed/36764567	Metabolomic Investigation of Major Depressive Disorder Identifies a Potentially Causal Association With Polyunsaturated Fatty Acids.	88,329 European ancestry individuals	NA	9q34.2		ABO, ABO			ENSG00000175164, ENSG00000281879	NA	NA	rs115478735-T	rs115478735	0	115478735	intron_variant	0	0.184202	2E-18	17.699		0.052749	[0.041-0.065] unit increase	NR [16366144] (imputed)	N
31	rs600038	1.32385e-10	9	136149711	rs115478735	5.85401e-09	Concentration of IDL particles (UKB data field 23523)	45077	36764567	Davyson E	44966	Biol Psychiatry	www.ncbi.nlm.nih.gov/pubmed/36764567	Metabolomic Investigation of Major Depressive Disorder Identifies a Potentially Causal Association With Polyunsaturated Fatty Acids.	88,329 European ancestry individuals	NA	9q34.2		ABO, ABO			ENSG00000175164, ENSG00000281879	NA	NA	rs115478735-T	rs115478735	0	115478735	intron_variant	0	0.184202	5E-31	30.301		0.0703894	[0.058-0.082] unit increase	NR [16366144] (imputed)	N
31	rs600038	1.32385e-10	9	136149711	rs115478735	5.85401e-09	Total lipids in IDL (UKB data field 23524)	45077	36764567	Davyson E	44966	Biol Psychiatry	www.ncbi.nlm.nih.gov/pubmed/36764567	Metabolomic Investigation of Major Depressive Disorder Identifies a Potentially Causal Association With Polyunsaturated Fatty Acids.	88,329 European ancestry individuals	NA	9q34.2		ABO, ABO			ENSG00000175164, ENSG00000281879	NA	NA	rs115478735-T	rs115478735	0	115478735	intron_variant	0	0.184202	1E-27	27		0.0647746	[0.053-0.076] unit increase	NR [16366144] (imputed)	N
31	rs600038	1.32385e-10	9	136149711	rs115478735	5.85401e-09	Cholesterol in large LDL (UKB data field 23533)	45077	36764567	Davyson E	44966	Biol Psychiatry	www.ncbi.nlm.nih.gov/pubmed/36764567	Metabolomic Investigation of Major Depressive Disorder Identifies a Potentially Causal Association With Polyunsaturated Fatty Acids.	88,329 European ancestry individuals	NA	9q34.2		ABO, ABO			ENSG00000175164, ENSG00000281879	NA	NA	rs115478735-T	rs115478735	0	115478735	intron_variant	0	0.184202	5E-26	25.301		0.0640986	[0.052-0.076] unit increase	NR [16366144] (imputed)	N
31	rs600038	1.32385e-10	9	136149711	rs115478735	5.85401e-09	Cholesteryl esters in large LDL (UKB data field 23534)	45077	36764567	Davyson E	44966	Biol Psychiatry	www.ncbi.nlm.nih.gov/pubmed/36764567	Metabolomic Investigation of Major Depressive Disorder Identifies a Potentially Causal Association With Polyunsaturated Fatty Acids.	88,329 European ancestry individuals	NA	9q34.2		ABO, ABO			ENSG00000175164, ENSG00000281879	NA	NA	rs115478735-T	rs115478735	0	115478735	intron_variant	0	0.184202	1E-24	24		0.0623994	[0.05-0.074] unit increase	NR [16366144] (imputed)	N
31	rs600038	1.32385e-10	9	136149711	rs115478735	5.85401e-09	Phospholipids in medium LDL (UKB data field 23539)	45077	36764567	Davyson E	44966	Biol Psychiatry	www.ncbi.nlm.nih.gov/pubmed/36764567	Metabolomic Investigation of Major Depressive Disorder Identifies a Potentially Causal Association With Polyunsaturated Fatty Acids.	88,329 European ancestry individuals	NA	9q34.2		ABO, ABO			ENSG00000175164, ENSG00000281879	NA	NA	rs115478735-T	rs115478735	0	115478735	intron_variant	0	0.184202	3E-24	23.5229		0.0624628	[0.05-0.075] unit increase	NR [16366144] (imputed)	N
31	rs600038	1.32385e-10	9	136149711	rs115478735	5.85401e-09	Cholesterol in medium LDL (UKB data field 23540)	45077	36764567	Davyson E	44966	Biol Psychiatry	www.ncbi.nlm.nih.gov/pubmed/36764567	Metabolomic Investigation of Major Depressive Disorder Identifies a Potentially Causal Association With Polyunsaturated Fatty Acids.	88,329 European ancestry individuals	NA	9q34.2		ABO, ABO			ENSG00000175164, ENSG00000281879	NA	NA	rs115478735-T	rs115478735	0	115478735	intron_variant	0	0.184202	1E-24	24		0.0630905	[0.051-0.075] unit increase	NR [16366144] (imputed)	N
31	rs600038	1.32385e-10	9	136149711	rs115478735	5.85401e-09	Concentration of small LDL particles (UKB data field 23544)	45077	36764567	Davyson E	44966	Biol Psychiatry	www.ncbi.nlm.nih.gov/pubmed/36764567	Metabolomic Investigation of Major Depressive Disorder Identifies a Potentially Causal Association With Polyunsaturated Fatty Acids.	88,329 European ancestry individuals	NA	9q34.2		ABO, ABO			ENSG00000175164, ENSG00000281879	NA	NA	rs115478735-T	rs115478735	0	115478735	intron_variant	0	0.184202	2E-17	16.699		0.0523899	[0.04-0.064] unit increase	NR [16366144] (imputed)	N
31	rs600038	1.32385e-10	9	136149711	rs115478735	5.85401e-09	Concentration of LDL particles (UKB data field 23429)	45077	36764567	Davyson E	44966	Biol Psychiatry	www.ncbi.nlm.nih.gov/pubmed/36764567	Metabolomic Investigation of Major Depressive Disorder Identifies a Potentially Causal Association With Polyunsaturated Fatty Acids.	88,329 European ancestry individuals	NA	9q34.2		ABO, ABO			ENSG00000175164, ENSG00000281879	NA	NA	rs115478735-T	rs115478735	0	115478735	intron_variant	0	0.184202	1E-20	20		0.0572491	[0.045-0.069] unit increase	NR [16366144] (imputed)	N
31	rs600038	1.32385e-10	9	136149711	rs115478735	5.85401e-09	Concentration of medium VLDL particles (UKB data field 23502)	45077	36764567	Davyson E	44966	Biol Psychiatry	www.ncbi.nlm.nih.gov/pubmed/36764567	Metabolomic Investigation of Major Depressive Disorder Identifies a Potentially Causal Association With Polyunsaturated Fatty Acids.	88,329 European ancestry individuals	NA	9q34.2		ABO, ABO			ENSG00000175164, ENSG00000281879	NA	NA	rs115478735-T	rs115478735	0	115478735	intron_variant	0	0.184202	6E-14	13.2218		0.0459721	[0.034-0.058] unit increase	NR [16366144] (imputed)	N
31	rs600038	1.32385e-10	9	136149711	rs115478735	5.85401e-09	Total lipids in LDL (UKB data field 23425)	45077	36764567	Davyson E	44966	Biol Psychiatry	www.ncbi.nlm.nih.gov/pubmed/36764567	Metabolomic Investigation of Major Depressive Disorder Identifies a Potentially Causal Association With Polyunsaturated Fatty Acids.	88,329 European ancestry individuals	NA	9q34.2		ABO, ABO			ENSG00000175164, ENSG00000281879	NA	NA	rs115478735-T	rs115478735	0	115478735	intron_variant	0	0.184202	2E-25	24.699		0.0639441	[0.052-0.076] unit increase	NR [16366144] (imputed)	N
31	rs600038	1.32385e-10	9	136149711	rs115478735	5.85401e-09	Concentration of very small VLDL particles (UKB data field 23516)	45077	36764567	Davyson E	44966	Biol Psychiatry	www.ncbi.nlm.nih.gov/pubmed/36764567	Metabolomic Investigation of Major Depressive Disorder Identifies a Potentially Causal Association With Polyunsaturated Fatty Acids.	88,329 European ancestry individuals	NA	9q34.2		ABO, ABO			ENSG00000175164, ENSG00000281879	NA	NA	rs115478735-T	rs115478735	0	115478735	intron_variant	0	0.184202	5E-22	21.301		0.058319	[0.046-0.07] unit increase	NR [16366144] (imputed)	N
31	rs600038	1.32385e-10	9	136149711	rs115478735	5.85401e-09	Free cholesterol in very small VLDL (UKB data field 23521)	45077	36764567	Davyson E	44966	Biol Psychiatry	www.ncbi.nlm.nih.gov/pubmed/36764567	Metabolomic Investigation of Major Depressive Disorder Identifies a Potentially Causal Association With Polyunsaturated Fatty Acids.	88,329 European ancestry individuals	NA	9q34.2		ABO, ABO			ENSG00000175164, ENSG00000281879	NA	NA	rs115478735-T	rs115478735	0	115478735	intron_variant	0	0.184202	4E-22	21.3979		0.0582412	[0.046-0.07] unit increase	NR [16366144] (imputed)	N
31	rs600038	1.32385e-10	9	136149711	rs115478735	5.85401e-09	Concentration of large LDL particles (UKB data field 23530)	45077	36764567	Davyson E	44966	Biol Psychiatry	www.ncbi.nlm.nih.gov/pubmed/36764567	Metabolomic Investigation of Major Depressive Disorder Identifies a Potentially Causal Association With Polyunsaturated Fatty Acids.	88,329 European ancestry individuals	NA	9q34.2		ABO, ABO			ENSG00000175164, ENSG00000281879	NA	NA	rs115478735-T	rs115478735	0	115478735	intron_variant	0	0.184202	9E-19	18.0458		0.0542079	[0.042-0.066] unit increase	NR [16366144] (imputed)	N
31	rs600038	1.32385e-10	9	136149711	rs115478735	5.85401e-09	Free cholesterol in large LDL (UKB data field 23535)	45077	36764567	Davyson E	44966	Biol Psychiatry	www.ncbi.nlm.nih.gov/pubmed/36764567	Metabolomic Investigation of Major Depressive Disorder Identifies a Potentially Causal Association With Polyunsaturated Fatty Acids.	88,329 European ancestry individuals	NA	9q34.2		ABO, ABO			ENSG00000175164, ENSG00000281879	NA	NA	rs115478735-T	rs115478735	0	115478735	intron_variant	0	0.184202	1E-28	28		0.0671133	[0.055-0.079] unit increase	NR [16366144] (imputed)	N
31	rs600038	1.32385e-10	9	136149711	rs115478735	5.85401e-09	Cholesteryl esters in medium LDL (UKB data field 23541)	45077	36764567	Davyson E	44966	Biol Psychiatry	www.ncbi.nlm.nih.gov/pubmed/36764567	Metabolomic Investigation of Major Depressive Disorder Identifies a Potentially Causal Association With Polyunsaturated Fatty Acids.	88,329 European ancestry individuals	NA	9q34.2		ABO, ABO			ENSG00000175164, ENSG00000281879	NA	NA	rs115478735-T	rs115478735	0	115478735	intron_variant	0	0.184202	3E-22	21.5229		0.0597068	[0.048-0.072] unit increase	NR [16366144] (imputed)	N
31	rs600038	1.32385e-10	9	136149711	rs115478735	5.85401e-09	Total lipids in small LDL (UKB data field 23545)	45077	36764567	Davyson E	44966	Biol Psychiatry	www.ncbi.nlm.nih.gov/pubmed/36764567	Metabolomic Investigation of Major Depressive Disorder Identifies a Potentially Causal Association With Polyunsaturated Fatty Acids.	88,329 European ancestry individuals	NA	9q34.2		ABO, ABO			ENSG00000175164, ENSG00000281879	NA	NA	rs115478735-T	rs115478735	0	115478735	intron_variant	0	0.184202	7E-18	17.1549		0.0529326	[0.041-0.065] unit increase	NR [16366144] (imputed)	N
31	rs600038	1.32385e-10	9	136149711	rs115478735	5.85401e-09	Free cholesterol in small VLDL (UKB data field 23514)	45077	36764567	Davyson E	44966	Biol Psychiatry	www.ncbi.nlm.nih.gov/pubmed/36764567	Metabolomic Investigation of Major Depressive Disorder Identifies a Potentially Causal Association With Polyunsaturated Fatty Acids.	88,329 European ancestry individuals	NA	9q34.2		ABO, ABO			ENSG00000175164, ENSG00000281879	NA	NA	rs115478735-T	rs115478735	0	115478735	intron_variant	0	0.184202	1E-24	24		0.0630388	[0.051-0.075] unit increase	NR [16366144] (imputed)	N
31	rs600038	1.32385e-10	9	136149711	rs115478735	5.85401e-09	Cholesteryl esters in very small VLDL (UKB data field 23520)	45077	36764567	Davyson E	44966	Biol Psychiatry	www.ncbi.nlm.nih.gov/pubmed/36764567	Metabolomic Investigation of Major Depressive Disorder Identifies a Potentially Causal Association With Polyunsaturated Fatty Acids.	88,329 European ancestry individuals	NA	9q34.2		ABO, ABO			ENSG00000175164, ENSG00000281879	NA	NA	rs115478735-T	rs115478735	0	115478735	intron_variant	0	0.184202	1E-26	26		0.0633712	[0.052-0.075] unit increase	NR [16366144] (imputed)	N
31	rs600038	1.32385e-10	9	136149711	rs115478735	5.85401e-09	Cholesteryl esters in IDL (UKB data field 23527)	45077	36764567	Davyson E	44966	Biol Psychiatry	www.ncbi.nlm.nih.gov/pubmed/36764567	Metabolomic Investigation of Major Depressive Disorder Identifies a Potentially Causal Association With Polyunsaturated Fatty Acids.	88,329 European ancestry individuals	NA	9q34.2		ABO, ABO			ENSG00000175164, ENSG00000281879	NA	NA	rs115478735-T	rs115478735	0	115478735	intron_variant	0	0.184202	2E-26	25.699		0.063201	[0.052-0.075] unit increase	NR [16366144] (imputed)	N
31	rs600038	1.32385e-10	9	136149711	rs115478735	5.85401e-09	Free cholesterol in IDL (UKB data field 23528)	45077	36764567	Davyson E	44966	Biol Psychiatry	www.ncbi.nlm.nih.gov/pubmed/36764567	Metabolomic Investigation of Major Depressive Disorder Identifies a Potentially Causal Association With Polyunsaturated Fatty Acids.	88,329 European ancestry individuals	NA	9q34.2		ABO, ABO			ENSG00000175164, ENSG00000281879	NA	NA	rs115478735-T	rs115478735	0	115478735	intron_variant	0	0.184202	3E-31	30.5229		0.0693363	[0.058-0.081] unit increase	NR [16366144] (imputed)	N
31	rs600038	1.32385e-10	9	136149711	rs115478735	5.85401e-09	Concentration of medium LDL particles (UKB data field 23537)	45077	36764567	Davyson E	44966	Biol Psychiatry	www.ncbi.nlm.nih.gov/pubmed/36764567	Metabolomic Investigation of Major Depressive Disorder Identifies a Potentially Causal Association With Polyunsaturated Fatty Acids.	88,329 European ancestry individuals	NA	9q34.2		ABO, ABO			ENSG00000175164, ENSG00000281879	NA	NA	rs115478735-T	rs115478735	0	115478735	intron_variant	0	0.184202	3E-23	22.5229		0.0612255	[0.049-0.073] unit increase	NR [16366144] (imputed)	N
31	rs600038	1.32385e-10	9	136149711	rs115478735	5.85401e-09	Cholesteryl esters in small LDL (UKB data field 23548)	45077	36764567	Davyson E	44966	Biol Psychiatry	www.ncbi.nlm.nih.gov/pubmed/36764567	Metabolomic Investigation of Major Depressive Disorder Identifies a Potentially Causal Association With Polyunsaturated Fatty Acids.	88,329 European ancestry individuals	NA	9q34.2		ABO, ABO			ENSG00000175164, ENSG00000281879	NA	NA	rs115478735-T	rs115478735	0	115478735	intron_variant	0	0.184202	1E-19	19		0.0556676	[0.044-0.068] unit increase	NR [16366144] (imputed)	N
31	rs600038	1.32385e-10	9	136149711	rs115478735	5.85401e-09	Free cholesterol in small LDL (UKB data field 23549)	45077	36764567	Davyson E	44966	Biol Psychiatry	www.ncbi.nlm.nih.gov/pubmed/36764567	Metabolomic Investigation of Major Depressive Disorder Identifies a Potentially Causal Association With Polyunsaturated Fatty Acids.	88,329 European ancestry individuals	NA	9q34.2		ABO, ABO			ENSG00000175164, ENSG00000281879	NA	NA	rs115478735-T	rs115478735	0	115478735	intron_variant	0	0.184202	7E-22	21.1549		0.0590201	[0.047-0.071] unit increase	NR [16366144] (imputed)	N
31	rs600038	1.32385e-10	9	136149711	rs115478735	5.85401e-09	Free cholesterol in medium VLDL (UKB data field 23507)	45077	36764567	Davyson E	44966	Biol Psychiatry	www.ncbi.nlm.nih.gov/pubmed/36764567	Metabolomic Investigation of Major Depressive Disorder Identifies a Potentially Causal Association With Polyunsaturated Fatty Acids.	88,329 European ancestry individuals	NA	9q34.2		ABO, ABO			ENSG00000175164, ENSG00000281879	NA	NA	rs115478735-T	rs115478735	0	115478735	intron_variant	0	0.184202	3E-19	18.5229		0.0550247	[0.043-0.067] unit increase	NR [16366144] (imputed)	N
31	rs600038	1.32385e-10	9	136149711	rs115478735	5.85401e-09	Cholesteryl esters in medium VLDL (UKB data field 23506)	45077	36764567	Davyson E	44966	Biol Psychiatry	www.ncbi.nlm.nih.gov/pubmed/36764567	Metabolomic Investigation of Major Depressive Disorder Identifies a Potentially Causal Association With Polyunsaturated Fatty Acids.	88,329 European ancestry individuals	NA	9q34.2		ABO, ABO			ENSG00000175164, ENSG00000281879	NA	NA	rs115478735-T	rs115478735	0	115478735	intron_variant	0	0.184202	1E-30	30		0.0701197	[0.058-0.082] unit increase	NR [16366144] (imputed)	N
31	rs600038	1.32385e-10	9	136149711	rs115478735	5.85401e-09	Cholesterol in small VLDL (UKB data field 23512)	45077	36764567	Davyson E	44966	Biol Psychiatry	www.ncbi.nlm.nih.gov/pubmed/36764567	Metabolomic Investigation of Major Depressive Disorder Identifies a Potentially Causal Association With Polyunsaturated Fatty Acids.	88,329 European ancestry individuals	NA	9q34.2		ABO, ABO			ENSG00000175164, ENSG00000281879	NA	NA	rs115478735-T	rs115478735	0	115478735	intron_variant	0	0.184202	3E-24	23.5229		0.0623873	[0.05-0.074] unit increase	NR [16366144] (imputed)	N
31	rs600038	1.32385e-10	9	136149711	rs115478735	5.85401e-09	Cholesteryl esters in small VLDL (UKB data field 23513)	45077	36764567	Davyson E	44966	Biol Psychiatry	www.ncbi.nlm.nih.gov/pubmed/36764567	Metabolomic Investigation of Major Depressive Disorder Identifies a Potentially Causal Association With Polyunsaturated Fatty Acids.	88,329 European ancestry individuals	NA	9q34.2		ABO, ABO			ENSG00000175164, ENSG00000281879	NA	NA	rs115478735-T	rs115478735	0	115478735	intron_variant	0	0.184202	2E-23	22.699		0.0612293	[0.049-0.073] unit increase	NR [16366144] (imputed)	N
31	rs600038	1.32385e-10	9	136149711	rs115478735	5.85401e-09	Cholesterol in very small VLDL (UKB data field 23519)	45077	36764567	Davyson E	44966	Biol Psychiatry	www.ncbi.nlm.nih.gov/pubmed/36764567	Metabolomic Investigation of Major Depressive Disorder Identifies a Potentially Causal Association With Polyunsaturated Fatty Acids.	88,329 European ancestry individuals	NA	9q34.2		ABO, ABO			ENSG00000175164, ENSG00000281879	NA	NA	rs115478735-T	rs115478735	0	115478735	intron_variant	0	0.184202	8E-26	25.0969		0.0625455	[0.051-0.074] unit increase	NR [16366144] (imputed)	N
31	rs600038	1.32385e-10	9	136149711	rs115478735	5.85401e-09	Phospholipids in very small VLDL (UKB data field 23518)	45077	36764567	Davyson E	44966	Biol Psychiatry	www.ncbi.nlm.nih.gov/pubmed/36764567	Metabolomic Investigation of Major Depressive Disorder Identifies a Potentially Causal Association With Polyunsaturated Fatty Acids.	88,329 European ancestry individuals	NA	9q34.2		ABO, ABO			ENSG00000175164, ENSG00000281879	NA	NA	rs115478735-T	rs115478735	0	115478735	intron_variant	0	0.184202	8E-16	15.0969		0.0485597	[0.037-0.06] unit increase	NR [16366144] (imputed)	N
31	rs600038	1.32385e-10	9	136149711	rs115478735	5.85401e-09	Cholesterol in IDL (UKB data field 23526)	45077	36764567	Davyson E	44966	Biol Psychiatry	www.ncbi.nlm.nih.gov/pubmed/36764567	Metabolomic Investigation of Major Depressive Disorder Identifies a Potentially Causal Association With Polyunsaturated Fatty Acids.	88,329 European ancestry individuals	NA	9q34.2		ABO, ABO			ENSG00000175164, ENSG00000281879	NA	NA	rs115478735-T	rs115478735	0	115478735	intron_variant	0	0.184202	6E-28	27.2218		0.0651882	[0.054-0.077] unit increase	NR [16366144] (imputed)	N
31	rs600038	1.32385e-10	9	136149711	rs115478735	5.85401e-09	Phospholipids in IDL (UKB data field 23525)	45077	36764567	Davyson E	44966	Biol Psychiatry	www.ncbi.nlm.nih.gov/pubmed/36764567	Metabolomic Investigation of Major Depressive Disorder Identifies a Potentially Causal Association With Polyunsaturated Fatty Acids.	88,329 European ancestry individuals	NA	9q34.2		ABO, ABO			ENSG00000175164, ENSG00000281879	NA	NA	rs115478735-T	rs115478735	0	115478735	intron_variant	0	0.184202	6E-27	26.2218		0.0638381	[0.052-0.075] unit increase	NR [16366144] (imputed)	N
31	rs600038	1.32385e-10	9	136149711	rs115478735	5.85401e-09	Phospholipids in large LDL (UKB data field 23532)	45077	36764567	Davyson E	44966	Biol Psychiatry	www.ncbi.nlm.nih.gov/pubmed/36764567	Metabolomic Investigation of Major Depressive Disorder Identifies a Potentially Causal Association With Polyunsaturated Fatty Acids.	88,329 European ancestry individuals	NA	9q34.2		ABO, ABO			ENSG00000175164, ENSG00000281879	NA	NA	rs115478735-T	rs115478735	0	115478735	intron_variant	0	0.184202	1E-31	31		0.0713435	[0.059-0.083] unit increase	NR [16366144] (imputed)	N
31	rs600038	1.32385e-10	9	136149711	rs115478735	5.85401e-09	Total lipids in large LDL (UKB data field 23531)	45077	36764567	Davyson E	44966	Biol Psychiatry	www.ncbi.nlm.nih.gov/pubmed/36764567	Metabolomic Investigation of Major Depressive Disorder Identifies a Potentially Causal Association With Polyunsaturated Fatty Acids.	88,329 European ancestry individuals	NA	9q34.2		ABO, ABO			ENSG00000175164, ENSG00000281879	NA	NA	rs115478735-T	rs115478735	0	115478735	intron_variant	0	0.184202	8E-27	26.0969		0.0652854	[0.053-0.077] unit increase	NR [16366144] (imputed)	N
31	rs600038	1.32385e-10	9	136149711	rs115478735	5.85401e-09	Total lipids in medium LDL (UKB data field 23538)	45077	36764567	Davyson E	44966	Biol Psychiatry	www.ncbi.nlm.nih.gov/pubmed/36764567	Metabolomic Investigation of Major Depressive Disorder Identifies a Potentially Causal Association With Polyunsaturated Fatty Acids.	88,329 European ancestry individuals	NA	9q34.2		ABO, ABO			ENSG00000175164, ENSG00000281879	NA	NA	rs115478735-T	rs115478735	0	115478735	intron_variant	0	0.184202	1E-23	23		0.0616369	[0.05-0.074] unit increase	NR [16366144] (imputed)	N
31	rs600038	1.32385e-10	9	136149711	rs115478735	5.85401e-09	Free cholesterol in medium LDL (UKB data field 23542)	45077	36764567	Davyson E	44966	Biol Psychiatry	www.ncbi.nlm.nih.gov/pubmed/36764567	Metabolomic Investigation of Major Depressive Disorder Identifies a Potentially Causal Association With Polyunsaturated Fatty Acids.	88,329 European ancestry individuals	NA	9q34.2		ABO, ABO			ENSG00000175164, ENSG00000281879	NA	NA	rs115478735-T	rs115478735	0	115478735	intron_variant	0	0.184202	2E-28	27.699		0.0679001	[0.056-0.08] unit increase	NR [16366144] (imputed)	N
31	rs600038	1.32385e-10	9	136149711	rs115478735	5.85401e-09	Cholesterol in small LDL (UKB data field 23547)	45077	36764567	Davyson E	44966	Biol Psychiatry	www.ncbi.nlm.nih.gov/pubmed/36764567	Metabolomic Investigation of Major Depressive Disorder Identifies a Potentially Causal Association With Polyunsaturated Fatty Acids.	88,329 European ancestry individuals	NA	9q34.2		ABO, ABO			ENSG00000175164, ENSG00000281879	NA	NA	rs115478735-T	rs115478735	0	115478735	intron_variant	0	0.184202	3E-21	20.5229		0.0582009	[0.046-0.07] unit increase	NR [16366144] (imputed)	N
31	rs600038	1.32385e-10	9	136149711	rs115478735	5.85401e-09	Phospholipids in small LDL (UKB data field 23546)	45077	36764567	Davyson E	44966	Biol Psychiatry	www.ncbi.nlm.nih.gov/pubmed/36764567	Metabolomic Investigation of Major Depressive Disorder Identifies a Potentially Causal Association With Polyunsaturated Fatty Acids.	88,329 European ancestry individuals	NA	9q34.2		ABO, ABO			ENSG00000175164, ENSG00000281879	NA	NA	rs115478735-T	rs115478735	0	115478735	intron_variant	0	0.184202	4E-14	13.3979		0.046414	[0.034-0.058] unit increase	NR [16366144] (imputed)	N
31	rs600038	1.32385e-10	9	136149711	rs115478735	5.85401e-09	LDL cholesterol levels (UKB data field 23405)	45077	36764567	Davyson E	44966	Biol Psychiatry	www.ncbi.nlm.nih.gov/pubmed/36764567	Metabolomic Investigation of Major Depressive Disorder Identifies a Potentially Causal Association With Polyunsaturated Fatty Acids.	88,329 European ancestry individuals	NA	9q34.2		ABO, ABO			ENSG00000175164, ENSG00000281879	NA	NA	rs115478735-T	rs115478735	0	115478735	intron_variant	0	0.184202	8E-26	25.0969		0.0643096	[0.052-0.076] unit increase	NR [16366144] (imputed)	N
31	rs600038	1.32385e-10	9	136149711	rs115478735	5.85401e-09	Cholesterol to total lipids in chylomicrons and extremely large VLDL percentage (UKB data field 23580)	45077	36764567	Davyson E	44966	Biol Psychiatry	www.ncbi.nlm.nih.gov/pubmed/36764567	Metabolomic Investigation of Major Depressive Disorder Identifies a Potentially Causal Association With Polyunsaturated Fatty Acids.	85,701 European ancestry individuals	NA	9q34.2		ABO, ABO			ENSG00000175164, ENSG00000281879	NA	NA	rs115478735-T	rs115478735	0	115478735	intron_variant	0	0.183899	2E-19	18.699		0.0555015	[0.043-0.068] unit increase	NR [16364468] (imputed)	N
31	rs600038	1.32385e-10	9	136149711	rs115478735	5.85401e-09	Triglycerides to total lipids in small VLDL percentage (UKB data field 23603)	45077	36764567	Davyson E	44966	Biol Psychiatry	www.ncbi.nlm.nih.gov/pubmed/36764567	Metabolomic Investigation of Major Depressive Disorder Identifies a Potentially Causal Association With Polyunsaturated Fatty Acids.	88,329 European ancestry individuals	NA	9q34.2		ABO, ABO			ENSG00000175164, ENSG00000281879	NA	NA	rs115478735-T	rs115478735	0	115478735	intron_variant	0	0.184202	5E-32	31.301		0.0703315	[0.059-0.082] unit decrease	NR [16366144] (imputed)	N
31	rs600038	1.32385e-10	9	136149711	rs115478735	5.85401e-09	Phospholipids to total lipids in very large VLDL percentage (UKB data field 23584)	45077	36764567	Davyson E	44966	Biol Psychiatry	www.ncbi.nlm.nih.gov/pubmed/36764567	Metabolomic Investigation of Major Depressive Disorder Identifies a Potentially Causal Association With Polyunsaturated Fatty Acids.	87,620 European ancestry individuals	NA	9q34.2		ABO, ABO			ENSG00000175164, ENSG00000281879	NA	NA	rs115478735-T	rs115478735	0	115478735	intron_variant	0	0.184106	2E-21	20.699		0.05812	[0.046-0.07] unit increase	NR [16365834] (imputed)	N
31	rs600038	1.32385e-10	9	136149711	rs115478735	5.85401e-09	Triglycerides to total lipids in chylomicrons and extremely large VLDL percentage (UKB data field 23583)	45077	36764567	Davyson E	44966	Biol Psychiatry	www.ncbi.nlm.nih.gov/pubmed/36764567	Metabolomic Investigation of Major Depressive Disorder Identifies a Potentially Causal Association With Polyunsaturated Fatty Acids.	85,701 European ancestry individuals	NA	9q34.2		ABO, ABO			ENSG00000175164, ENSG00000281879	NA	NA	rs115478735-T	rs115478735	0	115478735	intron_variant	0	0.183899	6E-19	18.2218		0.0551109	[0.043-0.067] unit decrease	NR [16364468] (imputed)	N
31	rs600038	1.32385e-10	9	136149711	rs115478735	5.85401e-09	Cholesteryl esters to total lipids in chylomicrons and extremely large VLDL percentage (UKB data field 23581)	45077	36764567	Davyson E	44966	Biol Psychiatry	www.ncbi.nlm.nih.gov/pubmed/36764567	Metabolomic Investigation of Major Depressive Disorder Identifies a Potentially Causal Association With Polyunsaturated Fatty Acids.	85,701 European ancestry individuals	NA	9q34.2		ABO, ABO			ENSG00000175164, ENSG00000281879	NA	NA	rs115478735-T	rs115478735	0	115478735	intron_variant	0	0.183899	9E-19	18.0458		0.0548321	[0.043-0.067] unit increase	NR [16364468] (imputed)	N
31	rs600038	1.32385e-10	9	136149711	rs115478735	5.85401e-09	Free cholesterol to total lipids in chylomicrons and extremely large VLDL percentage (UKB data field 23582)	45077	36764567	Davyson E	44966	Biol Psychiatry	www.ncbi.nlm.nih.gov/pubmed/36764567	Metabolomic Investigation of Major Depressive Disorder Identifies a Potentially Causal Association With Polyunsaturated Fatty Acids.	85,701 European ancestry individuals	NA	9q34.2		ABO, ABO			ENSG00000175164, ENSG00000281879	NA	NA	rs115478735-T	rs115478735	0	115478735	intron_variant	0	0.183899	1E-13	13		0.0453549	[0.033-0.057] unit increase	NR [16364468] (imputed)	N
31	rs600038	1.32385e-10	9	136149711	rs115478735	5.85401e-09	Cholesteryl esters to total lipids in very large VLDL percentage (UKB data field 23586)	45077	36764567	Davyson E	44966	Biol Psychiatry	www.ncbi.nlm.nih.gov/pubmed/36764567	Metabolomic Investigation of Major Depressive Disorder Identifies a Potentially Causal Association With Polyunsaturated Fatty Acids.	87,620 European ancestry individuals	NA	9q34.2		ABO, ABO			ENSG00000175164, ENSG00000281879	NA	NA	rs115478735-T	rs115478735	0	115478735	intron_variant	0	0.184106	5E-27	26.301		0.0635554	[0.052-0.075] unit increase	NR [16365834] (imputed)	N
31	rs600038	1.32385e-10	9	136149711	rs115478735	5.85401e-09	Cholesterol to total lipids in small VLDL percentage (UKB data field 23600)	45077	36764567	Davyson E	44966	Biol Psychiatry	www.ncbi.nlm.nih.gov/pubmed/36764567	Metabolomic Investigation of Major Depressive Disorder Identifies a Potentially Causal Association With Polyunsaturated Fatty Acids.	88,329 European ancestry individuals	NA	9q34.2		ABO, ABO			ENSG00000175164, ENSG00000281879	NA	NA	rs115478735-T	rs115478735	0	115478735	intron_variant	0	0.184202	2E-36	35.699		0.0756715	[0.064-0.087] unit increase	NR [16366144] (imputed)	N
31	rs600038	1.32385e-10	9	136149711	rs115478735	5.85401e-09	Phospholipids to total lipids in small VLDL percentage (UKB data field 23599)	45077	36764567	Davyson E	44966	Biol Psychiatry	www.ncbi.nlm.nih.gov/pubmed/36764567	Metabolomic Investigation of Major Depressive Disorder Identifies a Potentially Causal Association With Polyunsaturated Fatty Acids.	88,329 European ancestry individuals	NA	9q34.2		ABO, ABO			ENSG00000175164, ENSG00000281879	NA	NA	rs115478735-T	rs115478735	0	115478735	intron_variant	0	0.184202	2E-20	19.699		0.0545725	[0.043-0.066] unit increase	NR [16366144] (imputed)	N
31	rs600038	1.32385e-10	9	136149711	rs115478735	5.85401e-09	Cholesterol to total lipids in IDL percentage (UKB data field 23610)	45077	36764567	Davyson E	44966	Biol Psychiatry	www.ncbi.nlm.nih.gov/pubmed/36764567	Metabolomic Investigation of Major Depressive Disorder Identifies a Potentially Causal Association With Polyunsaturated Fatty Acids.	88,329 European ancestry individuals	NA	9q34.2		ABO, ABO			ENSG00000175164, ENSG00000281879	NA	NA	rs115478735-T	rs115478735	0	115478735	intron_variant	0	0.184202	4E-11	10.3979		0.0395762	[0.028-0.051] unit increase	NR [16366144] (imputed)	N
31	rs600038	1.32385e-10	9	136149711	rs115478735	5.85401e-09	Cholesteryl esters to total lipids in very small VLDL percentage (UKB data field 23606)	45077	36764567	Davyson E	44966	Biol Psychiatry	www.ncbi.nlm.nih.gov/pubmed/36764567	Metabolomic Investigation of Major Depressive Disorder Identifies a Potentially Causal Association With Polyunsaturated Fatty Acids.	88,329 European ancestry individuals	NA	9q34.2		ABO, ABO			ENSG00000175164, ENSG00000281879	NA	NA	rs115478735-T	rs115478735	0	115478735	intron_variant	0	0.184202	3E-14	13.5229		0.0441547	[0.033-0.056] unit increase	NR [16366144] (imputed)	N
31	rs600038	1.32385e-10	9	136149711	rs115478735	5.85401e-09	Triglycerides to total lipids in very small VLDL percentage (UKB data field 23608)	45077	36764567	Davyson E	44966	Biol Psychiatry	www.ncbi.nlm.nih.gov/pubmed/36764567	Metabolomic Investigation of Major Depressive Disorder Identifies a Potentially Causal Association With Polyunsaturated Fatty Acids.	88,329 European ancestry individuals	NA	9q34.2		ABO, ABO			ENSG00000175164, ENSG00000281879	NA	NA	rs115478735-T	rs115478735	0	115478735	intron_variant	0	0.184202	8E-16	15.0969		0.0471726	[0.036-0.059] unit decrease	NR [16366144] (imputed)	N
31	rs600038	1.32385e-10	9	136149711	rs115478735	5.85401e-09	Cholesterol to total lipids in small LDL percentage (UKB data field 23625)	45077	36764567	Davyson E	44966	Biol Psychiatry	www.ncbi.nlm.nih.gov/pubmed/36764567	Metabolomic Investigation of Major Depressive Disorder Identifies a Potentially Causal Association With Polyunsaturated Fatty Acids.	88,329 European ancestry individuals	NA	9q34.2		ABO, ABO			ENSG00000175164, ENSG00000281879	NA	NA	rs115478735-T	rs115478735	0	115478735	intron_variant	0	0.184202	7E-36	35.1549		0.0767194	[0.065-0.089] unit increase	NR [16366144] (imputed)	N
36	rs174551	6.3109e-10	11	61560081	rs174538	5.96419e-09	Brain morphology (MOSTest)	44127	32665545	van der Meer D	44026	Nat Commun	www.ncbi.nlm.nih.gov/pubmed/32665545	Understanding the genetic determinants of the brain with MOSTest.	26,502 European ancestry individuals	NA	11q12.2	MYRF, TMEM258, FEN1, FADS2, FADS1	TMEM258			ENSG00000134825	NA	NA	rs174538-?	rs174538	0	174538	5_prime_UTR_variant	0	NR	5E-11	10.301		NA		NR [7428630] (imputed)	N
36	rs174551	6.3109e-10	11	61560081	rs174538	5.96419e-09	Serum metabolite levels	44386	33031748	Feofanova EV	44105	Am J Hum Genet	www.ncbi.nlm.nih.gov/pubmed/33031748	A Genome-wide Association Study Discovers 46 Loci of the Human Metabolome in the Hispanic Community Health Study/Study of Latinos.	3,926 Hispanic/Latino individuals	NA	11q12.2	TMEM258	TMEM258			ENSG00000134825	NA	NA	rs174538-G	rs174538	0	174538	5_prime_UTR_variant	0	0.545914	2E-16	15.699	(1-(1-enyl-palmitoyl)-2-oleoyl-GPC (P-16:0/18:1)*)	0.207	[0.16-0.26] unit increase	Illumina [13039987] (imputed)	N
36	rs174551	6.3109e-10	11	61560081	rs174538	5.96419e-09	Subcortical volume (MOSTest)	44127	32665545	van der Meer D	44026	Nat Commun	www.ncbi.nlm.nih.gov/pubmed/32665545	Understanding the genetic determinants of the brain with MOSTest.	26,502 European ancestry individuals	NA	11q12.2	ALPK1, NEUROG2, C4orf21, LARP7	TMEM258			ENSG00000134825	NA	NA	rs174538-?	rs174538	0	174538	5_prime_UTR_variant	0	NR	2E-11	10.699		NA		NR [7428630] (imputed)	N
36	rs174551	6.3109e-10	11	61560081	rs174538	5.96419e-09	Serum metabolite levels (CMS)	43809	31636271	Gallois A	43759	Nat Commun	www.ncbi.nlm.nih.gov/pubmed/31636271	A comprehensive study of metabolite genetics reveals strong pleiotropy and heterogeneity across time and context.	6,263 Finnish ancestry men	NA	11q12.2	TMEM258	TMEM258			ENSG00000134825	NA	NA	rs174538-?	rs174538	0	174538	5_prime_UTR_variant	0	NR	6E-10	9.22185	(HDL2_C)	0.0187807	NR unit decrease	Illumina [609262]	N
36	rs174551	6.3109e-10	11	61560081	rs174538	5.96419e-09	Plasma omega-3 polyunsaturated fatty acid level (eicosapentaenoic acid)	40787	21829377	Lemaitre RN	40752	PLoS Genet	www.ncbi.nlm.nih.gov/pubmed/21829377	Genetic loci associated with plasma phospholipid n-3 fatty acids: a meta-analysis of genome-wide association studies from the CHARGE Consortium.	8,866 European ancestry individuals	NA	11q12.2	C11orf10	TMEM258			ENSG00000134825	NA	NA	rs174538-A	rs174538	0	174538	5_prime_UTR_variant	0	NR	5E-58	57.301		0.08	[NR] % decrease	Affymetrix, Illumina [NR]	N
36	rs174551	6.3109e-10	11	61560081	rs174538	5.96419e-09	Trans fatty acid levels	42225	25646338	Mozaffarian D	41983	Am J Clin Nutr	www.ncbi.nlm.nih.gov/pubmed/25646338	Genetic loci associated with circulating phospholipid trans fatty acids: a meta-analysis of genome-wide association studies from the CHARGE Consortium.	8,013 European ancestry individuals	1,082 African American individuals, 669 Chinese ancestry individuals, 657 Hispanic individuals	11q12.2	NR	TMEM258			ENSG00000134825	NA	NA	rs174538-A	rs174538	0	174538	5_prime_UTR_variant	0	0.2955	1E-12	12	(Cis/trans-18:2, EA)	0.0031	[0.0023-0.0039] unit increase	Affymetrix, Illumina [~ 2500000] (imputed)	N
36	rs174551	6.3109e-10	11	61560081	rs174538	5.96419e-09	Phosphatidylcholine_42:4_[M+OAc]1- levels	44609	34503513	Harshfield EL	44449	BMC Med	www.ncbi.nlm.nih.gov/pubmed/34503513	Genome-wide analysis of blood lipid metabolites in over 5000 South Asians reveals biological insights at cardiometabolic disease loci.	13,814 British ancestry individuals	NA	11q12.2		TMEM258			ENSG00000134825	NA	NA	rs174538-A	rs174538	0	174538	5_prime_UTR_variant	0	NR	3E-43	42.5229		0.145067	[0.12-0.17] unit decrease	Affymetrix [87696910] (imputed)	N
36	rs174551	6.3109e-10	11	61560081	rs174538	5.96419e-09	Phosphatidylcholine_40:6_[M+H]1+/Phosphatidylethanolamine_43:6_[M+H]1+ levels	44609	34503513	Harshfield EL	44449	BMC Med	www.ncbi.nlm.nih.gov/pubmed/34503513	Genome-wide analysis of blood lipid metabolites in over 5000 South Asians reveals biological insights at cardiometabolic disease loci.	13,814 British ancestry individuals	NA	11q12.2		TMEM258			ENSG00000134825	NA	NA	rs174538-A	rs174538	0	174538	5_prime_UTR_variant	0	NR	2E-24	23.699		0.162118	[0.13-0.19] unit decrease	Affymetrix [87696910] (imputed)	N
36	rs174551	6.3109e-10	11	61560081	rs174538	5.96419e-09	Phosphatidylcholine_40:6_[M+OAc]1-/Phosphatidylserine_44:5_[M-H]1- levels	44609	34503513	Harshfield EL	44449	BMC Med	www.ncbi.nlm.nih.gov/pubmed/34503513	Genome-wide analysis of blood lipid metabolites in over 5000 South Asians reveals biological insights at cardiometabolic disease loci.	13,814 British ancestry individuals	NA	11q12.2		TMEM258			ENSG00000134825	NA	NA	rs174538-A	rs174538	0	174538	5_prime_UTR_variant	0	NR	2E-21	20.699		0.102378	[0.081-0.123] unit decrease	Affymetrix [87696910] (imputed)	N
36	rs174551	6.3109e-10	11	61560081	rs174538	5.96419e-09	Phosphatidylcholine_40:7_[M+H]1+ levels	44609	34503513	Harshfield EL	44449	BMC Med	www.ncbi.nlm.nih.gov/pubmed/34503513	Genome-wide analysis of blood lipid metabolites in over 5000 South Asians reveals biological insights at cardiometabolic disease loci.	13,814 British ancestry individuals	NA	11q12.2		TMEM258			ENSG00000134825	NA	NA	rs174538-A	rs174538	0	174538	5_prime_UTR_variant	0	NR	3E-30	29.5229		0.166901	[0.14-0.2] unit decrease	Affymetrix [87696910] (imputed)	N
36	rs174551	6.3109e-10	11	61560081	rs174538	5.96419e-09	Phosphatidylcholine_40:5_[M+H]1+ levels	44609	34503513	Harshfield EL	44449	BMC Med	www.ncbi.nlm.nih.gov/pubmed/34503513	Genome-wide analysis of blood lipid metabolites in over 5000 South Asians reveals biological insights at cardiometabolic disease loci.	13,814 British ancestry individuals	NA	11q12.2		TMEM258			ENSG00000134825	NA	NA	rs174538-A	rs174538	0	174538	5_prime_UTR_variant	0	NR	1E-59	59		0.258087	[0.23-0.29] unit decrease	Affymetrix [87696910] (imputed)	N
36	rs174551	6.3109e-10	11	61560081	rs174538	5.96419e-09	Phosphatidylcholine_36:2_[M+OAc]1-/Phosphatidylserine_40:1_[M-H]1- levels	44609	34503513	Harshfield EL	44449	BMC Med	www.ncbi.nlm.nih.gov/pubmed/34503513	Genome-wide analysis of blood lipid metabolites in over 5000 South Asians reveals biological insights at cardiometabolic disease loci.	13,814 British ancestry individuals	NA	11q12.2		TMEM258			ENSG00000134825	NA	NA	rs174538-A	rs174538	0	174538	5_prime_UTR_variant	0	NR	5E-30	29.301		0.113329	[0.094-0.133] unit increase	Affymetrix [87696910] (imputed)	N
36	rs174551	6.3109e-10	11	61560081	rs174538	5.96419e-09	Phosphatidylcholine_36:3_[M+H]1+/Phosphatidylethanolamine_39:3_[M+H]1+/Phosphatidate_41:4_[M+NH4]1+ levels	44609	34503513	Harshfield EL	44449	BMC Med	www.ncbi.nlm.nih.gov/pubmed/34503513	Genome-wide analysis of blood lipid metabolites in over 5000 South Asians reveals biological insights at cardiometabolic disease loci.	13,814 British ancestry individuals	NA	11q12.2		TMEM258			ENSG00000134825	NA	NA	rs174538-A	rs174538	0	174538	5_prime_UTR_variant	0	NR	7E-97	96.1549		0.317542	[0.29-0.35] unit increase	Affymetrix [87696910] (imputed)	N
36	rs174551	6.3109e-10	11	61560081	rs174538	5.96419e-09	Phosphatidylcholine_44:5_[M+OAc]1- levels	44609	34503513	Harshfield EL	44449	BMC Med	www.ncbi.nlm.nih.gov/pubmed/34503513	Genome-wide analysis of blood lipid metabolites in over 5000 South Asians reveals biological insights at cardiometabolic disease loci.	13,814 British ancestry individuals	NA	11q12.2		TMEM258			ENSG00000134825	NA	NA	rs174538-A	rs174538	0	174538	5_prime_UTR_variant	0	NR	1E-19	19		0.0931391	[0.073-0.113] unit decrease	Affymetrix [87696910] (imputed)	N
36	rs174551	6.3109e-10	11	61560081	rs174538	5.96419e-09	Phosphatidylcholine_52:4_[M+OAc]1- levels	44609	34503513	Harshfield EL	44449	BMC Med	www.ncbi.nlm.nih.gov/pubmed/34503513	Genome-wide analysis of blood lipid metabolites in over 5000 South Asians reveals biological insights at cardiometabolic disease loci.	13,814 British ancestry individuals	NA	11q12.2		TMEM258			ENSG00000134825	NA	NA	rs174538-A	rs174538	0	174538	5_prime_UTR_variant	0	NR	2E-22	21.699		0.0995853	[0.08-0.12] unit decrease	Affymetrix [87696910] (imputed)	N
36	rs174551	6.3109e-10	11	61560081	rs174538	5.96419e-09	Phosphatidylcholine_37:4_[M+H]1+/Phosphatidylethanolamine_40:4_[M+H]1+/Phosphatidate_42:5_[M+NH4]1+ levels	44609	34503513	Harshfield EL	44449	BMC Med	www.ncbi.nlm.nih.gov/pubmed/34503513	Genome-wide analysis of blood lipid metabolites in over 5000 South Asians reveals biological insights at cardiometabolic disease loci.	13,814 British ancestry individuals	NA	11q12.2		TMEM258			ENSG00000134825	NA	NA	rs174538-A	rs174538	0	174538	5_prime_UTR_variant	0	NR	2E-108	107.699		0.350412	[0.32-0.38] unit decrease	Affymetrix [87696910] (imputed)	N
36	rs174551	6.3109e-10	11	61560081	rs174538	5.96419e-09	Phosphatidylcholine_36:5_[M+H]1+/Phosphatidylethanolamine_39:5_[M+H]1+/Phosphatidate_41:6_[M+NH4]1+ levels	44609	34503513	Harshfield EL	44449	BMC Med	www.ncbi.nlm.nih.gov/pubmed/34503513	Genome-wide analysis of blood lipid metabolites in over 5000 South Asians reveals biological insights at cardiometabolic disease loci.	13,814 British ancestry individuals	NA	11q12.2		TMEM258			ENSG00000134825	NA	NA	rs174538-A	rs174538	0	174538	5_prime_UTR_variant	0	NR	4E-14	13.3979		0.112469	[0.083-0.142] unit decrease	Affymetrix [87696910] (imputed)	N
36	rs174551	6.3109e-10	11	61560081	rs174538	5.96419e-09	Phosphatidylcholine_37:5_[M+H]1+/Phosphatidylethanolamine_40:5_[M+H]1+/Phosphatidate_42:6_[M+NH4]1+ levels	44609	34503513	Harshfield EL	44449	BMC Med	www.ncbi.nlm.nih.gov/pubmed/34503513	Genome-wide analysis of blood lipid metabolites in over 5000 South Asians reveals biological insights at cardiometabolic disease loci.	13,814 British ancestry individuals	NA	11q12.2		TMEM258			ENSG00000134825	NA	NA	rs174538-A	rs174538	0	174538	5_prime_UTR_variant	0	NR	2E-28	27.699		0.170663	[0.14-0.2] unit decrease	Affymetrix [87696910] (imputed)	N
36	rs174551	6.3109e-10	11	61560081	rs174538	5.96419e-09	Phosphatidylcholine_37:3_[M+OAc]1-/Phosphatidylserine_41:2_[M-H]1- levels	44609	34503513	Harshfield EL	44449	BMC Med	www.ncbi.nlm.nih.gov/pubmed/34503513	Genome-wide analysis of blood lipid metabolites in over 5000 South Asians reveals biological insights at cardiometabolic disease loci.	13,814 British ancestry individuals	NA	11q12.2		TMEM258			ENSG00000134825	NA	NA	rs174538-A	rs174538	0	174538	5_prime_UTR_variant	0	NR	5E-22	21.301		0.0886411	[0.071-0.107] unit increase	Affymetrix [87696910] (imputed)	N
36	rs174551	6.3109e-10	11	61560081	rs174538	5.96419e-09	Phosphatidylcholine_38:5_[M+H]1+/Phosphatidylethanolamine_41:5_[M+H]1+/Phosphatidate_43:6_[M+NH4]1+ levels	44609	34503513	Harshfield EL	44449	BMC Med	www.ncbi.nlm.nih.gov/pubmed/34503513	Genome-wide analysis of blood lipid metabolites in over 5000 South Asians reveals biological insights at cardiometabolic disease loci.	13,814 British ancestry individuals	NA	11q12.2		TMEM258			ENSG00000134825	NA	NA	rs174538-A	rs174538	0	174538	5_prime_UTR_variant	0	NR	4E-101	100.398		0.335132	[0.3-0.37] unit decrease	Affymetrix [87696910] (imputed)	N
36	rs174551	6.3109e-10	11	61560081	rs174538	5.96419e-09	Phosphatidylcholine_38:6_[M+H]1+/Phosphatidylethanolamine_41:6_[M+H]1+ levels	44609	34503513	Harshfield EL	44449	BMC Med	www.ncbi.nlm.nih.gov/pubmed/34503513	Genome-wide analysis of blood lipid metabolites in over 5000 South Asians reveals biological insights at cardiometabolic disease loci.	13,814 British ancestry individuals	NA	11q12.2		TMEM258			ENSG00000134825	NA	NA	rs174538-A	rs174538	0	174538	5_prime_UTR_variant	0	NR	2E-14	13.699		0.122573	[0.091-0.154] unit decrease	Affymetrix [87696910] (imputed)	N
36	rs174551	6.3109e-10	11	61560081	rs174538	5.96419e-09	Phosphatidylcholine_40:4_[M+H]1+/Phosphatidylethanolamine_43:4_[M+H]1+ levels	44609	34503513	Harshfield EL	44449	BMC Med	www.ncbi.nlm.nih.gov/pubmed/34503513	Genome-wide analysis of blood lipid metabolites in over 5000 South Asians reveals biological insights at cardiometabolic disease loci.	13,814 British ancestry individuals	NA	11q12.2		TMEM258			ENSG00000134825	NA	NA	rs174538-A	rs174538	0	174538	5_prime_UTR_variant	0	NR	6E-46	45.2218		0.215983	[0.19-0.25] unit decrease	Affymetrix [87696910] (imputed)	N
36	rs174551	6.3109e-10	11	61560081	rs174538	5.96419e-09	Phosphatidylcholine_38:3_[M+H]1+/Phosphatidylethanolamine_41:3_[M+H]1+/Phosphatidate_43:4_[M+NH4]1+ levels	44609	34503513	Harshfield EL	44449	BMC Med	www.ncbi.nlm.nih.gov/pubmed/34503513	Genome-wide analysis of blood lipid metabolites in over 5000 South Asians reveals biological insights at cardiometabolic disease loci.	13,814 British ancestry individuals	NA	11q12.2		TMEM258			ENSG00000134825	NA	NA	rs174538-A	rs174538	0	174538	5_prime_UTR_variant	0	NR	8E-60	59.0969		0.261267	[0.23-0.29] unit increase	Affymetrix [87696910] (imputed)	N
36	rs174551	6.3109e-10	11	61560081	rs174538	5.96419e-09	Phosphatidylcholine_38:2_[M+H]1+/Phosphatidylethanolamine_41:2_[M+H]1+ levels	44609	34503513	Harshfield EL	44449	BMC Med	www.ncbi.nlm.nih.gov/pubmed/34503513	Genome-wide analysis of blood lipid metabolites in over 5000 South Asians reveals biological insights at cardiometabolic disease loci.	13,814 British ancestry individuals	NA	11q12.2		TMEM258			ENSG00000134825	NA	NA	rs174538-A	rs174538	0	174538	5_prime_UTR_variant	0	NR	1E-26	26		0.172066	[0.14-0.2] unit increase	Affymetrix [87696910] (imputed)	N
36	rs174551	6.3109e-10	11	61560081	rs174538	5.96419e-09	Phosphatidylcholine-O_44:5_[M+OAc]1-/Phosphatidylcholine-P_44:4_[M+OAc]1- levels	44609	34503513	Harshfield EL	44449	BMC Med	www.ncbi.nlm.nih.gov/pubmed/34503513	Genome-wide analysis of blood lipid metabolites in over 5000 South Asians reveals biological insights at cardiometabolic disease loci.	13,814 British ancestry individuals	NA	11q12.2		TMEM258			ENSG00000134825	NA	NA	rs174538-A	rs174538	0	174538	5_prime_UTR_variant	0	NR	2E-31	30.699		0.116778	[0.097-0.136] unit decrease	Affymetrix [87696910] (imputed)	N
36	rs174551	6.3109e-10	11	61560081	rs174538	5.96419e-09	Phosphatidylcholine-O_44:5_[M+H]1+/Phosphatidylcholine-P_44:4_[M+H]1+ levels	44609	34503513	Harshfield EL	44449	BMC Med	www.ncbi.nlm.nih.gov/pubmed/34503513	Genome-wide analysis of blood lipid metabolites in over 5000 South Asians reveals biological insights at cardiometabolic disease loci.	13,814 British ancestry individuals	NA	11q12.2		TMEM258			ENSG00000134825	NA	NA	rs174538-A	rs174538	0	174538	5_prime_UTR_variant	0	NR	4E-28	27.3979		0.173206	[0.14-0.2] unit decrease	Affymetrix [87696910] (imputed)	N
36	rs174551	6.3109e-10	11	61560081	rs174538	5.96419e-09	Phosphatidylcholine-O_42:6_[M+OAc]1-/Phosphatidylcholine-P_42:5_[M+OAc]1- levels	44609	34503513	Harshfield EL	44449	BMC Med	www.ncbi.nlm.nih.gov/pubmed/34503513	Genome-wide analysis of blood lipid metabolites in over 5000 South Asians reveals biological insights at cardiometabolic disease loci.	13,814 British ancestry individuals	NA	11q12.2		TMEM258			ENSG00000134825	NA	NA	rs174538-A	rs174538	0	174538	5_prime_UTR_variant	0	NR	4E-27	26.3979		0.11925	[0.098-0.141] unit decrease	Affymetrix [87696910] (imputed)	N
36	rs174551	6.3109e-10	11	61560081	rs174538	5.96419e-09	Phosphatidylcholine-O(36:5)_[M+H]1+/Phosphatidylcholine-P(36:4)_[M+H]1+ levels	44609	34503513	Harshfield EL	44449	BMC Med	www.ncbi.nlm.nih.gov/pubmed/34503513	Genome-wide analysis of blood lipid metabolites in over 5000 South Asians reveals biological insights at cardiometabolic disease loci.	5,662 Pakistani ancestry individuals	NA	11q12.2		TMEM258			ENSG00000134825	NA	NA	rs174538-T	rs174538	0	174538	5_prime_UTR_variant	0	NR	5E-20	19.301		0.1163	[0.091-0.141] unit increase	Illumina [6720657] (imputed)	N
36	rs174551	6.3109e-10	11	61560081	rs174538	5.96419e-09	Phosphatidylcholine-O(38:5)_[M+H]1+/Phosphatidylcholine-P(38:4)_[M+H]1+ levels	44609	34503513	Harshfield EL	44449	BMC Med	www.ncbi.nlm.nih.gov/pubmed/34503513	Genome-wide analysis of blood lipid metabolites in over 5000 South Asians reveals biological insights at cardiometabolic disease loci.	5,662 Pakistani ancestry individuals	NA	11q12.2		TMEM258			ENSG00000134825	NA	NA	rs174538-G	rs174538	0	174538	5_prime_UTR_variant	0	NR	5E-20	19.301		0.1146	[0.09-0.139] unit decrease	Illumina [6720657] (imputed)	N
36	rs174551	6.3109e-10	11	61560081	rs174538	5.96419e-09	Phosphatidylcholine(32:0)_[M+H]1+/Phosphatidylethanolamine(35:0)_[M+H]1+/Phosphatidate(37:1)_[M+NH4]1+ levels	44609	34503513	Harshfield EL	44449	BMC Med	www.ncbi.nlm.nih.gov/pubmed/34503513	Genome-wide analysis of blood lipid metabolites in over 5000 South Asians reveals biological insights at cardiometabolic disease loci.	5,662 Pakistani ancestry individuals	NA	11q12.2		TMEM258			ENSG00000134825	NA	NA	rs174538-G	rs174538	0	174538	5_prime_UTR_variant	0	NR	7E-20	19.1549		0.0847	[0.066-0.103] unit increase	Illumina [6720657] (imputed)	N
36	rs174551	6.3109e-10	11	61560081	rs174538	5.96419e-09	Phosphatidylcholine(37:4)_[M+H]1+/Phosphatidylethanolamine(40:4)_[M+H]1+/Phosphatidate(42:5)_[M+NH4]1+ levels	44609	34503513	Harshfield EL	44449	BMC Med	www.ncbi.nlm.nih.gov/pubmed/34503513	Genome-wide analysis of blood lipid metabolites in over 5000 South Asians reveals biological insights at cardiometabolic disease loci.	5,662 Pakistani ancestry individuals	NA	11q12.2		TMEM258			ENSG00000134825	NA	NA	rs174538-C	rs174538	0	174538	5_prime_UTR_variant	0	NR	5E-20	19.301		0.0391	[0.031-0.048] unit increase	Illumina [6720657] (imputed)	N
36	rs174551	6.3109e-10	11	61560081	rs174538	5.96419e-09	Phosphatidylcholine(36:5)_[M+OAc]1-/Phosphatidylserine(40:4)_[M-H]1- levels	44609	34503513	Harshfield EL	44449	BMC Med	www.ncbi.nlm.nih.gov/pubmed/34503513	Genome-wide analysis of blood lipid metabolites in over 5000 South Asians reveals biological insights at cardiometabolic disease loci.	5,662 Pakistani ancestry individuals	NA	11q12.2		TMEM258			ENSG00000134825	NA	NA	rs174538-G	rs174538	0	174538	5_prime_UTR_variant	0	NR	6E-20	19.2218		0.0892	[0.07-0.108] unit decrease	Illumina [6720657] (imputed)	N
36	rs174551	6.3109e-10	11	61560081	rs174538	5.96419e-09	Phosphatidylcholine(37:4)_[M+H]1+/Phosphatidylethanolamine(40:3)_[M+H]1+ levels	44609	34503513	Harshfield EL	44449	BMC Med	www.ncbi.nlm.nih.gov/pubmed/34503513	Genome-wide analysis of blood lipid metabolites in over 5000 South Asians reveals biological insights at cardiometabolic disease loci.	5,662 Pakistani ancestry individuals	NA	11q12.2		TMEM258			ENSG00000134825	NA	NA	rs174538-A	rs174538	0	174538	5_prime_UTR_variant	0	NR	7E-20	19.1549		0.1172	[0.092-0.142] unit increase	Illumina [6720657] (imputed)	N
36	rs174551	6.3109e-10	11	61560081	rs174538	5.96419e-09	Cholesteryl ester(20:4)_[M+NH4]1+ levels	44609	34503513	Harshfield EL	44449	BMC Med	www.ncbi.nlm.nih.gov/pubmed/34503513	Genome-wide analysis of blood lipid metabolites in over 5000 South Asians reveals biological insights at cardiometabolic disease loci.	5,662 Pakistani ancestry individuals	NA	11q12.2		TMEM258			ENSG00000134825	NA	NA	rs174538-C	rs174538	0	174538	5_prime_UTR_variant	0	NR	5E-20	19.301		0.0695	[0.055-0.084] unit increase	Illumina [6720657] (imputed)	N
36	rs174551	6.3109e-10	11	61560081	rs174538	5.96419e-09	Phosphatidylethanolamine_34:0_[M-H]1- levels	44609	34503513	Harshfield EL	44449	BMC Med	www.ncbi.nlm.nih.gov/pubmed/34503513	Genome-wide analysis of blood lipid metabolites in over 5000 South Asians reveals biological insights at cardiometabolic disease loci.	13,814 British ancestry individuals	NA	11q12.2		TMEM258			ENSG00000134825	NA	NA	rs174538-A	rs174538	0	174538	5_prime_UTR_variant	0	NR	4E-11	10.3979		0.0495599	[0.035-0.064] unit decrease	Affymetrix [87696910] (imputed)	N
36	rs174551	6.3109e-10	11	61560081	rs174538	5.96419e-09	Phosphatidylethanolamine_36:2_[M-H]1- levels	44609	34503513	Harshfield EL	44449	BMC Med	www.ncbi.nlm.nih.gov/pubmed/34503513	Genome-wide analysis of blood lipid metabolites in over 5000 South Asians reveals biological insights at cardiometabolic disease loci.	13,814 British ancestry individuals	NA	11q12.2		TMEM258			ENSG00000134825	NA	NA	rs174538-A	rs174538	0	174538	5_prime_UTR_variant	0	NR	2E-46	45.699		0.112158	[0.097-0.128] unit increase	Affymetrix [87696910] (imputed)	N
36	rs174551	6.3109e-10	11	61560081	rs174538	5.96419e-09	Phosphatidylethanolamine_35:2_[M-H]1- levels	44609	34503513	Harshfield EL	44449	BMC Med	www.ncbi.nlm.nih.gov/pubmed/34503513	Genome-wide analysis of blood lipid metabolites in over 5000 South Asians reveals biological insights at cardiometabolic disease loci.	13,814 British ancestry individuals	NA	11q12.2		TMEM258			ENSG00000134825	NA	NA	rs174538-A	rs174538	0	174538	5_prime_UTR_variant	0	NR	3E-27	26.5229		0.103259	[0.085-0.122] unit increase	Affymetrix [87696910] (imputed)	N
36	rs174551	6.3109e-10	11	61560081	rs174538	5.96419e-09	Phosphatidylethanolamine_36:3_[M-H]1- levels	44609	34503513	Harshfield EL	44449	BMC Med	www.ncbi.nlm.nih.gov/pubmed/34503513	Genome-wide analysis of blood lipid metabolites in over 5000 South Asians reveals biological insights at cardiometabolic disease loci.	13,814 British ancestry individuals	NA	11q12.2		TMEM258			ENSG00000134825	NA	NA	rs174538-A	rs174538	0	174538	5_prime_UTR_variant	0	NR	6E-53	52.2218		0.16838	[0.15-0.19] unit increase	Affymetrix [87696910] (imputed)	N
36	rs174551	6.3109e-10	11	61560081	rs174538	5.96419e-09	Phosphatidylethanolamine_34:2_[M-H]1- levels	44609	34503513	Harshfield EL	44449	BMC Med	www.ncbi.nlm.nih.gov/pubmed/34503513	Genome-wide analysis of blood lipid metabolites in over 5000 South Asians reveals biological insights at cardiometabolic disease loci.	13,814 British ancestry individuals	NA	11q12.2		TMEM258			ENSG00000134825	NA	NA	rs174538-A	rs174538	0	174538	5_prime_UTR_variant	0	NR	5E-57	56.301		0.194273	[0.17-0.22] unit increase	Affymetrix [87696910] (imputed)	N
36	rs174551	6.3109e-10	11	61560081	rs174538	5.96419e-09	Phosphatidylethanolamine-O_38:3_[M-H]1-/Phosphatidylethanolamine-P_38:2_[M-H]1- levels	44609	34503513	Harshfield EL	44449	BMC Med	www.ncbi.nlm.nih.gov/pubmed/34503513	Genome-wide analysis of blood lipid metabolites in over 5000 South Asians reveals biological insights at cardiometabolic disease loci.	13,814 British ancestry individuals	NA	11q12.2		TMEM258			ENSG00000134825	NA	NA	rs174538-A	rs174538	0	174538	5_prime_UTR_variant	0	NR	6E-24	23.2218		0.0918376	[0.074-0.11] unit increase	Affymetrix [87696910] (imputed)	N
36	rs174551	6.3109e-10	11	61560081	rs174538	5.96419e-09	Phosphatidylethanolamine-O_38:6_[M-H]1-/Phosphatidylethanolamine-P_38:5_[M-H]1- levels	44609	34503513	Harshfield EL	44449	BMC Med	www.ncbi.nlm.nih.gov/pubmed/34503513	Genome-wide analysis of blood lipid metabolites in over 5000 South Asians reveals biological insights at cardiometabolic disease loci.	13,814 British ancestry individuals	NA	11q12.2		TMEM258			ENSG00000134825	NA	NA	rs174538-A	rs174538	0	174538	5_prime_UTR_variant	0	NR	5E-21	20.301		0.111301	[0.088-0.134] unit decrease	Affymetrix [87696910] (imputed)	N
36	rs174551	6.3109e-10	11	61560081	rs174538	5.96419e-09	Phosphatidylethanolamine-O_40:5_[M-H]1-/Phosphatidylethanolamine-P_40:4_[M-H]1- levels	44609	34503513	Harshfield EL	44449	BMC Med	www.ncbi.nlm.nih.gov/pubmed/34503513	Genome-wide analysis of blood lipid metabolites in over 5000 South Asians reveals biological insights at cardiometabolic disease loci.	13,814 British ancestry individuals	NA	11q12.2		TMEM258			ENSG00000134825	NA	NA	rs174538-A	rs174538	0	174538	5_prime_UTR_variant	0	NR	3E-62	61.5229		0.15374	[0.14-0.17] unit decrease	Affymetrix [87696910] (imputed)	N
36	rs174551	6.3109e-10	11	61560081	rs174538	5.96419e-09	Phosphatidylethanolamine-O_38:5_[M-H]1-/Phosphatidylethanolamine-P_38:4_[M-H]1- levels	44609	34503513	Harshfield EL	44449	BMC Med	www.ncbi.nlm.nih.gov/pubmed/34503513	Genome-wide analysis of blood lipid metabolites in over 5000 South Asians reveals biological insights at cardiometabolic disease loci.	13,814 British ancestry individuals	NA	11q12.2		TMEM258			ENSG00000134825	NA	NA	rs174538-A	rs174538	0	174538	5_prime_UTR_variant	0	NR	4E-42	41.3979		0.15921	[0.14-0.18] unit decrease	Affymetrix [87696910] (imputed)	N
36	rs174551	6.3109e-10	11	61560081	rs174538	5.96419e-09	Phosphatidylethanolamine-O_40:6_[M-H]1-/Phosphatidylethanolamine-P_40:5_[M-H]1- levels	44609	34503513	Harshfield EL	44449	BMC Med	www.ncbi.nlm.nih.gov/pubmed/34503513	Genome-wide analysis of blood lipid metabolites in over 5000 South Asians reveals biological insights at cardiometabolic disease loci.	13,814 British ancestry individuals	NA	11q12.2		TMEM258			ENSG00000134825	NA	NA	rs174538-A	rs174538	0	174538	5_prime_UTR_variant	0	NR	2E-20	19.699		0.0957929	[0.076-0.116] unit decrease	Affymetrix [87696910] (imputed)	N
36	rs174551	6.3109e-10	11	61560081	rs174538	5.96419e-09	Phosphatidylethanolamine-O(38:4)_[M-H]1-/Phosphatidylcholine-O(35:4)_[M-H]1-/Phosphatidylcholine-P(35:3)_[M-H]1- levels	44609	34503513	Harshfield EL	44449	BMC Med	www.ncbi.nlm.nih.gov/pubmed/34503513	Genome-wide analysis of blood lipid metabolites in over 5000 South Asians reveals biological insights at cardiometabolic disease loci.	5,662 Pakistani ancestry individuals	NA	11q12.2		TMEM258			ENSG00000134825	NA	NA	rs174538-A	rs174538	0	174538	5_prime_UTR_variant	0	NR	6E-20	19.2218		0.0712	[0.056-0.086] unit increase	Illumina [6720657] (imputed)	N
36	rs174551	6.3109e-10	11	61560081	rs174538	5.96419e-09	Diacylglycerol_36:2_[M+H-H2O]1+ levels	44609	34503513	Harshfield EL	44449	BMC Med	www.ncbi.nlm.nih.gov/pubmed/34503513	Genome-wide analysis of blood lipid metabolites in over 5000 South Asians reveals biological insights at cardiometabolic disease loci.	13,814 British ancestry individuals	NA	11q12.2		TMEM258			ENSG00000134825	NA	NA	rs174538-A	rs174538	0	174538	5_prime_UTR_variant	0	NR	8E-11	10.0969		0.0725559	[0.051-0.094] unit increase	Affymetrix [87696910] (imputed)	N
36	rs174551	6.3109e-10	11	61560081	rs174538	5.96419e-09	Phosphatidylethanolamine-O(38:6)_[M+H]1+/Phosphatidylcholine-P(35:5)_[M+H]1+ levels	44609	34503513	Harshfield EL	44449	BMC Med	www.ncbi.nlm.nih.gov/pubmed/34503513	Genome-wide analysis of blood lipid metabolites in over 5000 South Asians reveals biological insights at cardiometabolic disease loci.	5,662 Pakistani ancestry individuals	NA	11q12.2		TMEM258			ENSG00000134825	NA	NA	rs174538-C	rs174538	0	174538	5_prime_UTR_variant	0	NR	6E-20	19.2218		0.0681	[0.054-0.083] unit increase	Illumina [6720657] (imputed)	N
36	rs174551	6.3109e-10	11	61560081	rs174538	5.96419e-09	Diacylglycerol_36:3_[M+H-H2O]1+ levels	44609	34503513	Harshfield EL	44449	BMC Med	www.ncbi.nlm.nih.gov/pubmed/34503513	Genome-wide analysis of blood lipid metabolites in over 5000 South Asians reveals biological insights at cardiometabolic disease loci.	13,814 British ancestry individuals	NA	11q12.2		TMEM258			ENSG00000134825	NA	NA	rs174538-A	rs174538	0	174538	5_prime_UTR_variant	0	NR	2E-10	9.69897		0.0722203	[0.05-0.094] unit increase	Affymetrix [87696910] (imputed)	N
36	rs174551	6.3109e-10	11	61560081	rs174538	5.96419e-09	Cholesteryl ester_22:6_[M+NH4]1+ levels	44609	34503513	Harshfield EL	44449	BMC Med	www.ncbi.nlm.nih.gov/pubmed/34503513	Genome-wide analysis of blood lipid metabolites in over 5000 South Asians reveals biological insights at cardiometabolic disease loci.	13,814 British ancestry individuals	NA	11q12.2		TMEM258			ENSG00000134825	NA	NA	rs174538-A	rs174538	0	174538	5_prime_UTR_variant	0	NR	7E-27	26.1549		0.133963	[0.11-0.16] unit decrease	Affymetrix [87696910] (imputed)	N
36	rs174551	6.3109e-10	11	61560081	rs174538	5.96419e-09	Cholesteryl ester_22:5_[M+NH4]1+ levels	44609	34503513	Harshfield EL	44449	BMC Med	www.ncbi.nlm.nih.gov/pubmed/34503513	Genome-wide analysis of blood lipid metabolites in over 5000 South Asians reveals biological insights at cardiometabolic disease loci.	13,814 British ancestry individuals	NA	11q12.2		TMEM258			ENSG00000134825	NA	NA	rs174538-A	rs174538	0	174538	5_prime_UTR_variant	0	NR	4E-11	10.3979		0.0719243	[0.051-0.093] unit decrease	Affymetrix [87696910] (imputed)	N
36	rs174551	6.3109e-10	11	61560081	rs174538	5.96419e-09	Cholesteryl ester_20:5_[M+NH4]1+ levels	44609	34503513	Harshfield EL	44449	BMC Med	www.ncbi.nlm.nih.gov/pubmed/34503513	Genome-wide analysis of blood lipid metabolites in over 5000 South Asians reveals biological insights at cardiometabolic disease loci.	13,814 British ancestry individuals	NA	11q12.2		TMEM258			ENSG00000134825	NA	NA	rs174538-A	rs174538	0	174538	5_prime_UTR_variant	0	NR	5E-122	121.301		0.283517	[0.26-0.31] unit decrease	Affymetrix [87696910] (imputed)	N
36	rs174551	6.3109e-10	11	61560081	rs174538	5.96419e-09	Cholesteryl ester(16:0)_[M+NH4]1+ levels	44609	34503513	Harshfield EL	44449	BMC Med	www.ncbi.nlm.nih.gov/pubmed/34503513	Genome-wide analysis of blood lipid metabolites in over 5000 South Asians reveals biological insights at cardiometabolic disease loci.	5,662 Pakistani ancestry individuals	NA	11q12.2		TMEM258			ENSG00000134825	NA	NA	rs174538-C	rs174538	0	174538	5_prime_UTR_variant	0	NR	7E-20	19.1549		0.0426	[0.033-0.052] unit increase	Illumina [6720657] (imputed)	N
36	rs174551	6.3109e-10	11	61560081	rs174538	5.96419e-09	Cholesteryl ester_20:3_[M+NH4]1+ levels	44609	34503513	Harshfield EL	44449	BMC Med	www.ncbi.nlm.nih.gov/pubmed/34503513	Genome-wide analysis of blood lipid metabolites in over 5000 South Asians reveals biological insights at cardiometabolic disease loci.	13,814 British ancestry individuals	NA	11q12.2		TMEM258			ENSG00000134825	NA	NA	rs174538-A	rs174538	0	174538	5_prime_UTR_variant	0	NR	8E-23	22.0969		0.104468	[0.084-0.125] unit decrease	Affymetrix [87696910] (imputed)	N
36	rs174551	6.3109e-10	11	61560081	rs174538	5.96419e-09	Cholesteryl ester(18:3)_[M+NH4]1+ levels	44609	34503513	Harshfield EL	44449	BMC Med	www.ncbi.nlm.nih.gov/pubmed/34503513	Genome-wide analysis of blood lipid metabolites in over 5000 South Asians reveals biological insights at cardiometabolic disease loci.	5,662 Pakistani ancestry individuals	NA	11q12.2		TMEM258			ENSG00000134825	NA	NA	rs174538-C	rs174538	0	174538	5_prime_UTR_variant	0	NR	7E-20	19.1549		0.0898	[0.071-0.109] unit increase	Illumina [6720657] (imputed)	N
36	rs174551	6.3109e-10	11	61560081	rs174538	5.96419e-09	Cholesteryl ester(20:5)_[M+NH4]1+ levels	44609	34503513	Harshfield EL	44449	BMC Med	www.ncbi.nlm.nih.gov/pubmed/34503513	Genome-wide analysis of blood lipid metabolites in over 5000 South Asians reveals biological insights at cardiometabolic disease loci.	5,662 Pakistani ancestry individuals	NA	11q12.2		TMEM258			ENSG00000134825	NA	NA	rs174538-T	rs174538	0	174538	5_prime_UTR_variant	0	NR	5E-20	19.301		0.0961	[0.076-0.117] unit increase	Illumina [6720657] (imputed)	N
36	rs174551	6.3109e-10	11	61560081	rs174538	5.96419e-09	Phosphatidylcholine(42:4)_[M+OAc]1- levels	44609	34503513	Harshfield EL	44449	BMC Med	www.ncbi.nlm.nih.gov/pubmed/34503513	Genome-wide analysis of blood lipid metabolites in over 5000 South Asians reveals biological insights at cardiometabolic disease loci.	5,662 Pakistani ancestry individuals	NA	11q12.2		TMEM258			ENSG00000134825	NA	NA	rs174538-T	rs174538	0	174538	5_prime_UTR_variant	0	NR	6E-20	19.2218		0.0532	[0.042-0.065] unit increase	Illumina [6720657] (imputed)	N
36	rs174551	6.3109e-10	11	61560081	rs174538	5.96419e-09	Phosphatidylethanolamine_37:2_[M-H]1- levels	44609	34503513	Harshfield EL	44449	BMC Med	www.ncbi.nlm.nih.gov/pubmed/34503513	Genome-wide analysis of blood lipid metabolites in over 5000 South Asians reveals biological insights at cardiometabolic disease loci.	13,814 British ancestry individuals	NA	11q12.2		TMEM258			ENSG00000134825	NA	NA	rs174538-A	rs174538	0	174538	5_prime_UTR_variant	0	NR	1E-23	23		0.0897436	[0.072-0.107] unit increase	Affymetrix [87696910] (imputed)	N
36	rs174551	6.3109e-10	11	61560081	rs174538	5.96419e-09	Phosphatidylethanolamine_38:3_[M-H]1- levels	44609	34503513	Harshfield EL	44449	BMC Med	www.ncbi.nlm.nih.gov/pubmed/34503513	Genome-wide analysis of blood lipid metabolites in over 5000 South Asians reveals biological insights at cardiometabolic disease loci.	13,814 British ancestry individuals	NA	11q12.2		TMEM258			ENSG00000134825	NA	NA	rs174538-A	rs174538	0	174538	5_prime_UTR_variant	0	NR	7E-76	75.1549		0.147735	[0.13-0.16] unit increase	Affymetrix [87696910] (imputed)	N
36	rs174551	6.3109e-10	11	61560081	rs174538	5.96419e-09	Phosphatidylethanolamine_37:3_[M-H]1- levels	44609	34503513	Harshfield EL	44449	BMC Med	www.ncbi.nlm.nih.gov/pubmed/34503513	Genome-wide analysis of blood lipid metabolites in over 5000 South Asians reveals biological insights at cardiometabolic disease loci.	13,814 British ancestry individuals	NA	11q12.2		TMEM258			ENSG00000134825	NA	NA	rs174538-A	rs174538	0	174538	5_prime_UTR_variant	0	NR	5E-20	19.301		0.091662	[0.072-0.111] unit increase	Affymetrix [87696910] (imputed)	N
36	rs174551	6.3109e-10	11	61560081	rs174538	5.96419e-09	Phosphatidylethanolamine_38:2_[M-H]1- levels	44609	34503513	Harshfield EL	44449	BMC Med	www.ncbi.nlm.nih.gov/pubmed/34503513	Genome-wide analysis of blood lipid metabolites in over 5000 South Asians reveals biological insights at cardiometabolic disease loci.	13,814 British ancestry individuals	NA	11q12.2		TMEM258			ENSG00000134825	NA	NA	rs174538-A	rs174538	0	174538	5_prime_UTR_variant	0	NR	4E-19	18.3979		0.0694179	[0.054-0.085] unit increase	Affymetrix [87696910] (imputed)	N
36	rs174551	6.3109e-10	11	61560081	rs174538	5.96419e-09	Phosphatidylethanolamine_38:4_[M-H]1- levels	44609	34503513	Harshfield EL	44449	BMC Med	www.ncbi.nlm.nih.gov/pubmed/34503513	Genome-wide analysis of blood lipid metabolites in over 5000 South Asians reveals biological insights at cardiometabolic disease loci.	13,814 British ancestry individuals	NA	11q12.2		TMEM258			ENSG00000134825	NA	NA	rs174538-A	rs174538	0	174538	5_prime_UTR_variant	0	NR	9E-128	127.046		0.211747	[0.19-0.23] unit decrease	Affymetrix [87696910] (imputed)	N
36	rs174551	6.3109e-10	11	61560081	rs174538	5.96419e-09	Phosphatidylethanolamine-O_36:3_[M-H]1-/Phosphatidylethanolamine-P_36:2_[M-H]1- levels	44609	34503513	Harshfield EL	44449	BMC Med	www.ncbi.nlm.nih.gov/pubmed/34503513	Genome-wide analysis of blood lipid metabolites in over 5000 South Asians reveals biological insights at cardiometabolic disease loci.	13,814 British ancestry individuals	NA	11q12.2		TMEM258			ENSG00000134825	NA	NA	rs174538-A	rs174538	0	174538	5_prime_UTR_variant	0	NR	1E-12	12		0.0781372	[0.057-0.1] unit increase	Affymetrix [87696910] (imputed)	N
36	rs174551	6.3109e-10	11	61560081	rs174538	5.96419e-09	Phosphatidylethanolamine-O_36:5_[M-H]1-/Phosphatidylethanolamine-P_36:4_[M-H]1- levels	44609	34503513	Harshfield EL	44449	BMC Med	www.ncbi.nlm.nih.gov/pubmed/34503513	Genome-wide analysis of blood lipid metabolites in over 5000 South Asians reveals biological insights at cardiometabolic disease loci.	13,814 British ancestry individuals	NA	11q12.2		TMEM258			ENSG00000134825	NA	NA	rs174538-A	rs174538	0	174538	5_prime_UTR_variant	0	NR	3E-29	28.5229		0.137953	[0.11-0.16] unit decrease	Affymetrix [87696910] (imputed)	N
36	rs174551	6.3109e-10	11	61560081	rs174538	5.96419e-09	Phosphatidylethanolamine-O_36:4_[M-H]1-/Phosphatidylethanolamine-P_36:3_[M-H]1- levels	44609	34503513	Harshfield EL	44449	BMC Med	www.ncbi.nlm.nih.gov/pubmed/34503513	Genome-wide analysis of blood lipid metabolites in over 5000 South Asians reveals biological insights at cardiometabolic disease loci.	13,814 British ancestry individuals	NA	11q12.2		TMEM258			ENSG00000134825	NA	NA	rs174538-A	rs174538	0	174538	5_prime_UTR_variant	0	NR	2E-15	14.699		0.0945452	[0.071-0.118] unit increase	Affymetrix [87696910] (imputed)	N
36	rs174551	6.3109e-10	11	61560081	rs174538	5.96419e-09	Phosphatidylethanolamine_40:6_[M-H]1- levels	44609	34503513	Harshfield EL	44449	BMC Med	www.ncbi.nlm.nih.gov/pubmed/34503513	Genome-wide analysis of blood lipid metabolites in over 5000 South Asians reveals biological insights at cardiometabolic disease loci.	13,814 British ancestry individuals	NA	11q12.2		TMEM258			ENSG00000134825	NA	NA	rs174538-A	rs174538	0	174538	5_prime_UTR_variant	0	NR	2E-11	10.699		0.0663754	[0.047-0.086] unit decrease	Affymetrix [87696910] (imputed)	N
36	rs174551	6.3109e-10	11	61560081	rs174538	5.96419e-09	Phosphatidylethanolamine-O_34:3_[M-H]1-/Phosphatidylethanolamine-P_34:2_[M-H]1- levels	44609	34503513	Harshfield EL	44449	BMC Med	www.ncbi.nlm.nih.gov/pubmed/34503513	Genome-wide analysis of blood lipid metabolites in over 5000 South Asians reveals biological insights at cardiometabolic disease loci.	13,814 British ancestry individuals	NA	11q12.2		TMEM258			ENSG00000134825	NA	NA	rs174538-A	rs174538	0	174538	5_prime_UTR_variant	0	NR	7E-25	24.1549		0.123598	[0.1-0.15] unit increase	Affymetrix [87696910] (imputed)	N
36	rs174551	6.3109e-10	11	61560081	rs174538	5.96419e-09	Phosphatidylethanolamine_39:4_[M-H]1- levels	44609	34503513	Harshfield EL	44449	BMC Med	www.ncbi.nlm.nih.gov/pubmed/34503513	Genome-wide analysis of blood lipid metabolites in over 5000 South Asians reveals biological insights at cardiometabolic disease loci.	13,814 British ancestry individuals	NA	11q12.2		TMEM258			ENSG00000134825	NA	NA	rs174538-A	rs174538	0	174538	5_prime_UTR_variant	0	NR	3E-69	68.5229		0.176247	[0.16-0.2] unit decrease	Affymetrix [87696910] (imputed)	N
36	rs174551	6.3109e-10	11	61560081	rs174538	5.96419e-09	Phosphatidylethanolamine_38:5_[M-H]1- levels	44609	34503513	Harshfield EL	44449	BMC Med	www.ncbi.nlm.nih.gov/pubmed/34503513	Genome-wide analysis of blood lipid metabolites in over 5000 South Asians reveals biological insights at cardiometabolic disease loci.	13,814 British ancestry individuals	NA	11q12.2		TMEM258			ENSG00000134825	NA	NA	rs174538-A	rs174538	0	174538	5_prime_UTR_variant	0	NR	6E-54	53.2218		0.164047	[0.14-0.18] unit decrease	Affymetrix [87696910] (imputed)	N
36	rs174551	6.3109e-10	11	61560081	rs174538	5.96419e-09	Diacylglycerol_38:4_[M+H-H2O]1+ levels	44609	34503513	Harshfield EL	44449	BMC Med	www.ncbi.nlm.nih.gov/pubmed/34503513	Genome-wide analysis of blood lipid metabolites in over 5000 South Asians reveals biological insights at cardiometabolic disease loci.	13,814 British ancestry individuals	NA	11q12.2		TMEM258			ENSG00000134825	NA	NA	rs174538-A	rs174538	0	174538	5_prime_UTR_variant	0	NR	3E-61	60.5229		0.127922	[0.11-0.14] unit decrease	Affymetrix [87696910] (imputed)	N
36	rs174551	6.3109e-10	11	61560081	rs174538	5.96419e-09	Diacylglycerol_38:6_[M+H-H2O]1+ levels	44609	34503513	Harshfield EL	44449	BMC Med	www.ncbi.nlm.nih.gov/pubmed/34503513	Genome-wide analysis of blood lipid metabolites in over 5000 South Asians reveals biological insights at cardiometabolic disease loci.	13,814 British ancestry individuals	NA	11q12.2		TMEM258			ENSG00000134825	NA	NA	rs174538-A	rs174538	0	174538	5_prime_UTR_variant	0	NR	9E-25	24.0458		0.10946	[0.089-0.13] unit decrease	Affymetrix [87696910] (imputed)	N
36	rs174551	6.3109e-10	11	61560081	rs174538	5.96419e-09	Diacylglycerol_38:3_[M+H-H2O]1+ levels	44609	34503513	Harshfield EL	44449	BMC Med	www.ncbi.nlm.nih.gov/pubmed/34503513	Genome-wide analysis of blood lipid metabolites in over 5000 South Asians reveals biological insights at cardiometabolic disease loci.	13,814 British ancestry individuals	NA	11q12.2		TMEM258			ENSG00000134825	NA	NA	rs174538-A	rs174538	0	174538	5_prime_UTR_variant	0	NR	3E-85	84.5229		0.165037	[0.15-0.18] unit increase	Affymetrix [87696910] (imputed)	N
36	rs174551	6.3109e-10	11	61560081	rs174538	5.96419e-09	Diacylglycerol_38:5_[M+H-H2O]1+ levels	44609	34503513	Harshfield EL	44449	BMC Med	www.ncbi.nlm.nih.gov/pubmed/34503513	Genome-wide analysis of blood lipid metabolites in over 5000 South Asians reveals biological insights at cardiometabolic disease loci.	13,814 British ancestry individuals	NA	11q12.2		TMEM258			ENSG00000134825	NA	NA	rs174538-A	rs174538	0	174538	5_prime_UTR_variant	0	NR	2E-62	61.699		0.146385	[0.13-0.16] unit decrease	Affymetrix [87696910] (imputed)	N
36	rs174551	6.3109e-10	11	61560081	rs174538	5.96419e-09	Phosphatidylethanolamine(34:2)_[M+H]1+ levels	44609	34503513	Harshfield EL	44449	BMC Med	www.ncbi.nlm.nih.gov/pubmed/34503513	Genome-wide analysis of blood lipid metabolites in over 5000 South Asians reveals biological insights at cardiometabolic disease loci.	5,662 Pakistani ancestry individuals	NA	11q12.2		TMEM258			ENSG00000134825	NA	NA	rs174538-T	rs174538	0	174538	5_prime_UTR_variant	0	NR	6E-20	19.2218		0.0707	[0.056-0.086] unit decrease	Illumina [6720657] (imputed)	N
36	rs174551	6.3109e-10	11	61560081	rs174538	5.96419e-09	Phosphatidylcholine-O_38:4_[M+H]1+/Phosphatidylcholine-P_38:3_[M+H]1+ levels	44609	34503513	Harshfield EL	44449	BMC Med	www.ncbi.nlm.nih.gov/pubmed/34503513	Genome-wide analysis of blood lipid metabolites in over 5000 South Asians reveals biological insights at cardiometabolic disease loci.	13,814 British ancestry individuals	NA	11q12.2		TMEM258			ENSG00000134825	NA	NA	rs174538-A	rs174538	0	174538	5_prime_UTR_variant	0	NR	5E-11	10.301		0.102992	[0.072-0.134] unit decrease	Affymetrix [87696910] (imputed)	N
36	rs174551	6.3109e-10	11	61560081	rs174538	5.96419e-09	Phosphatidylcholine-O_40:6_[M+H]1+/Phosphatidylcholine-P_40:5_[M+H]1+ levels	44609	34503513	Harshfield EL	44449	BMC Med	www.ncbi.nlm.nih.gov/pubmed/34503513	Genome-wide analysis of blood lipid metabolites in over 5000 South Asians reveals biological insights at cardiometabolic disease loci.	13,814 British ancestry individuals	NA	11q12.2		TMEM258			ENSG00000134825	NA	NA	rs174538-A	rs174538	0	174538	5_prime_UTR_variant	0	NR	2E-15	14.699		0.12418	[0.093-0.155] unit decrease	Affymetrix [87696910] (imputed)	N
36	rs174551	6.3109e-10	11	61560081	rs174538	5.96419e-09	Phosphatidylcholine-O_40:5_[M+H]1+/Phosphatidylcholine-P_40:4_[M+H]1+ levels	44609	34503513	Harshfield EL	44449	BMC Med	www.ncbi.nlm.nih.gov/pubmed/34503513	Genome-wide analysis of blood lipid metabolites in over 5000 South Asians reveals biological insights at cardiometabolic disease loci.	13,814 British ancestry individuals	NA	11q12.2		TMEM258			ENSG00000134825	NA	NA	rs174538-A	rs174538	0	174538	5_prime_UTR_variant	0	NR	4E-36	35.3979		0.192556	[0.16-0.22] unit decrease	Affymetrix [87696910] (imputed)	N
36	rs174551	6.3109e-10	11	61560081	rs174538	5.96419e-09	Phosphatidylcholine-O_38:5_[M+H]1+/Phosphatidylcholine-P_38:4_[M+H]1+ levels	44609	34503513	Harshfield EL	44449	BMC Med	www.ncbi.nlm.nih.gov/pubmed/34503513	Genome-wide analysis of blood lipid metabolites in over 5000 South Asians reveals biological insights at cardiometabolic disease loci.	13,814 British ancestry individuals	NA	11q12.2		TMEM258			ENSG00000134825	NA	NA	rs174538-A	rs174538	0	174538	5_prime_UTR_variant	0	NR	4E-47	46.3979		0.219979	[0.19-0.25] unit decrease	Affymetrix [87696910] (imputed)	N
36	rs174551	6.3109e-10	11	61560081	rs174538	5.96419e-09	Phosphatidylcholine(33:2)_[M+H]1+/Phosphatidylethanolamine(36:2)_[M+H]1+/Phosphatidate(38:3)_[M+NH4]1+ levels	44609	34503513	Harshfield EL	44449	BMC Med	www.ncbi.nlm.nih.gov/pubmed/34503513	Genome-wide analysis of blood lipid metabolites in over 5000 South Asians reveals biological insights at cardiometabolic disease loci.	5,662 Pakistani ancestry individuals	NA	11q12.2		TMEM258			ENSG00000134825	NA	NA	rs174538-T	rs174538	0	174538	5_prime_UTR_variant	0	NR	6E-20	19.2218		0.0884	[0.069-0.107] unit decrease	Illumina [6720657] (imputed)	N
36	rs174551	6.3109e-10	11	61560081	rs174538	5.96419e-09	Phosphatidylcholine(33:3)_[M+H]1+/Phosphatidylethanolamine(36:3)_[M+H]1+/Phosphatidate(38:4)_[M+NH4]1+ levels	44609	34503513	Harshfield EL	44449	BMC Med	www.ncbi.nlm.nih.gov/pubmed/34503513	Genome-wide analysis of blood lipid metabolites in over 5000 South Asians reveals biological insights at cardiometabolic disease loci.	5,662 Pakistani ancestry individuals	NA	11q12.2		TMEM258			ENSG00000134825	NA	NA	rs174538-G	rs174538	0	174538	5_prime_UTR_variant	0	NR	6E-20	19.2218		0.0846	[0.067-0.103] unit decrease	Illumina [6720657] (imputed)	N
36	rs174551	6.3109e-10	11	61560081	rs174538	5.96419e-09	Phosphatidylcholine(36:3)_[M+H]1+/Phosphatidylethanolamine(39:3)_[M+H]1+/Phosphatidate(41:4)_[M+NH4]1+ levels	44609	34503513	Harshfield EL	44449	BMC Med	www.ncbi.nlm.nih.gov/pubmed/34503513	Genome-wide analysis of blood lipid metabolites in over 5000 South Asians reveals biological insights at cardiometabolic disease loci.	5,662 Pakistani ancestry individuals	NA	11q12.2		TMEM258			ENSG00000134825	NA	NA	rs174538-A	rs174538	0	174538	5_prime_UTR_variant	0	NR	5E-20	19.301		0.166	[0.13-0.2] unit decrease	Illumina [6720657] (imputed)	N
36	rs174551	6.3109e-10	11	61560081	rs174538	5.96419e-09	Phosphatidylcholine(36:2)_[M+H]1+/Phosphatidylethanolamine(39:2)_[M+H]1+/Phosphatidate(41:3)_[M+NH4]1+ levels	44609	34503513	Harshfield EL	44449	BMC Med	www.ncbi.nlm.nih.gov/pubmed/34503513	Genome-wide analysis of blood lipid metabolites in over 5000 South Asians reveals biological insights at cardiometabolic disease loci.	5,662 Pakistani ancestry individuals	NA	11q12.2		TMEM258			ENSG00000134825	NA	NA	rs174538-G	rs174538	0	174538	5_prime_UTR_variant	0	NR	7E-20	19.1549		0.1155	[0.091-0.14] unit increase	Illumina [6720657] (imputed)	N
36	rs174551	6.3109e-10	11	61560081	rs174538	5.96419e-09	Phosphatidylcholine(40:4)_[M+OAc]1-/Phosphatidylserine(44:3)_[M-H]1- levels	44609	34503513	Harshfield EL	44449	BMC Med	www.ncbi.nlm.nih.gov/pubmed/34503513	Genome-wide analysis of blood lipid metabolites in over 5000 South Asians reveals biological insights at cardiometabolic disease loci.	5,662 Pakistani ancestry individuals	NA	11q12.2		TMEM258			ENSG00000134825	NA	NA	rs174538-T	rs174538	0	174538	5_prime_UTR_variant	0	NR	6E-20	19.2218		0.0394	[0.031-0.048] unit increase	Illumina [6720657] (imputed)	N
36	rs174551	6.3109e-10	11	61560081	rs174538	5.96419e-09	Phosphatidylcholine(40:5)_[M+H]1+ levels	44609	34503513	Harshfield EL	44449	BMC Med	www.ncbi.nlm.nih.gov/pubmed/34503513	Genome-wide analysis of blood lipid metabolites in over 5000 South Asians reveals biological insights at cardiometabolic disease loci.	5,662 Pakistani ancestry individuals	NA	11q12.2		TMEM258			ENSG00000134825	NA	NA	rs174538-G	rs174538	0	174538	5_prime_UTR_variant	0	NR	5E-20	19.301		0.0781	[0.061-0.095] unit decrease	Illumina [6720657] (imputed)	N
36	rs174551	6.3109e-10	11	61560081	rs174538	5.96419e-09	Phosphatidylcholine-O(40:6)_[M+H]1+/Phosphatidylcholine-P(40:5)_[M+H]1+ levels	44609	34503513	Harshfield EL	44449	BMC Med	www.ncbi.nlm.nih.gov/pubmed/34503513	Genome-wide analysis of blood lipid metabolites in over 5000 South Asians reveals biological insights at cardiometabolic disease loci.	5,662 Pakistani ancestry individuals	NA	11q12.2		TMEM258			ENSG00000134825	NA	NA	rs174538-C	rs174538	0	174538	5_prime_UTR_variant	0	NR	7E-20	19.1549		0.0901	[0.071-0.11] unit decrease	Illumina [6720657] (imputed)	N
36	rs174551	6.3109e-10	11	61560081	rs174538	5.96419e-09	Phosphatidylcholine(36:3)_[M+OAc]1-/Phosphatidylserine(40:2)_[M-H]1- levels	44609	34503513	Harshfield EL	44449	BMC Med	www.ncbi.nlm.nih.gov/pubmed/34503513	Genome-wide analysis of blood lipid metabolites in over 5000 South Asians reveals biological insights at cardiometabolic disease loci.	5,662 Pakistani ancestry individuals	NA	11q12.2		TMEM258			ENSG00000134825	NA	NA	rs174538-C	rs174538	0	174538	5_prime_UTR_variant	0	NR	6E-20	19.2218		0.0765	[0.06-0.093] unit increase	Illumina [6720657] (imputed)	N
36	rs174551	6.3109e-10	11	61560081	rs174538	5.96419e-09	Phosphatidylcholine(38:3)_[M+OAc]1-/Phosphatidylserine(42:2)_[M-H]1- levels	44609	34503513	Harshfield EL	44449	BMC Med	www.ncbi.nlm.nih.gov/pubmed/34503513	Genome-wide analysis of blood lipid metabolites in over 5000 South Asians reveals biological insights at cardiometabolic disease loci.	5,662 Pakistani ancestry individuals	NA	11q12.2		TMEM258			ENSG00000134825	NA	NA	rs174538-G	rs174538	0	174538	5_prime_UTR_variant	0	NR	6E-20	19.2218		0.0986	[0.077-0.12] unit decrease	Illumina [6720657] (imputed)	N
36	rs174551	6.3109e-10	11	61560081	rs174538	5.96419e-09	Phosphatidylcholine(40:5)_[M+OAc]1-/Phosphatidylserine(44:4)_[M-H]1- levels	44609	34503513	Harshfield EL	44449	BMC Med	www.ncbi.nlm.nih.gov/pubmed/34503513	Genome-wide analysis of blood lipid metabolites in over 5000 South Asians reveals biological insights at cardiometabolic disease loci.	5,662 Pakistani ancestry individuals	NA	11q12.2		TMEM258			ENSG00000134825	NA	NA	rs174538-G	rs174538	0	174538	5_prime_UTR_variant	0	NR	6E-20	19.2218		0.0918	[0.072-0.111] unit decrease	Illumina [6720657] (imputed)	N
36	rs174551	6.3109e-10	11	61560081	rs174538	5.96419e-09	Phosphatidylcholine-O_35:4_[M+OAc]1-/Phosphatidylcholine-P_35:3_[M+OAc]1- levels	44609	34503513	Harshfield EL	44449	BMC Med	www.ncbi.nlm.nih.gov/pubmed/34503513	Genome-wide analysis of blood lipid metabolites in over 5000 South Asians reveals biological insights at cardiometabolic disease loci.	13,814 British ancestry individuals	NA	11q12.2		TMEM258			ENSG00000134825	NA	NA	rs174538-A	rs174538	0	174538	5_prime_UTR_variant	0	NR	6E-13	12.2218		0.0689266	[0.05-0.088] unit decrease	Affymetrix [87696910] (imputed)	N
36	rs174551	6.3109e-10	11	61560081	rs174538	5.96419e-09	Phosphatidylcholine-O_36:4_[M+H]1+/Phosphatidylcholine-P_36:3_[M+H]1+ levels	44609	34503513	Harshfield EL	44449	BMC Med	www.ncbi.nlm.nih.gov/pubmed/34503513	Genome-wide analysis of blood lipid metabolites in over 5000 South Asians reveals biological insights at cardiometabolic disease loci.	13,814 British ancestry individuals	NA	11q12.2		TMEM258			ENSG00000134825	NA	NA	rs174538-A	rs174538	0	174538	5_prime_UTR_variant	0	NR	6E-42	41.2218		0.174445	[0.15-0.2] unit decrease	Affymetrix [87696910] (imputed)	N
36	rs174551	6.3109e-10	11	61560081	rs174538	5.96419e-09	Phosphatidylcholine-O(36:3)_M+H]1+/Phosphatidylcholine-P(36:2)_M+H]1+ levels	44609	34503513	Harshfield EL	44449	BMC Med	www.ncbi.nlm.nih.gov/pubmed/34503513	Genome-wide analysis of blood lipid metabolites in over 5000 South Asians reveals biological insights at cardiometabolic disease loci.	5,662 Pakistani ancestry individuals	NA	11q12.2		TMEM258			ENSG00000134825	NA	NA	rs174538-G	rs174538	0	174538	5_prime_UTR_variant	0	NR	6E-20	19.2218		0.0707	[0.056-0.086] unit decrease	Illumina [6720657] (imputed)	N
36	rs174551	6.3109e-10	11	61560081	rs174538	5.96419e-09	Phosphatidylcholine-O(40:5)_[M+H]1+/Phosphatidylcholine-P(40:4)_[M+H]1+ levels	44609	34503513	Harshfield EL	44449	BMC Med	www.ncbi.nlm.nih.gov/pubmed/34503513	Genome-wide analysis of blood lipid metabolites in over 5000 South Asians reveals biological insights at cardiometabolic disease loci.	5,662 Pakistani ancestry individuals	NA	11q12.2		TMEM258			ENSG00000134825	NA	NA	rs174538-C	rs174538	0	174538	5_prime_UTR_variant	0	NR	6E-20	19.2218		0.0707	[0.056-0.086] unit decrease	Illumina [6720657] (imputed)	N
36	rs174551	6.3109e-10	11	61560081	rs174538	5.96419e-09	Phosphatidylcholine(34:2)_[M+H]1+/Phosphatidylethanolamine(37:2)_[M+H]1+/Phosphatidate(39:3)_[M+NH4]1+ levels	44609	34503513	Harshfield EL	44449	BMC Med	www.ncbi.nlm.nih.gov/pubmed/34503513	Genome-wide analysis of blood lipid metabolites in over 5000 South Asians reveals biological insights at cardiometabolic disease loci.	5,662 Pakistani ancestry individuals	NA	11q12.2		TMEM258			ENSG00000134825	NA	NA	rs174538-G	rs174538	0	174538	5_prime_UTR_variant	0	NR	7E-20	19.1549		0.0706	[0.056-0.086] unit decrease	Illumina [6720657] (imputed)	N
36	rs174551	6.3109e-10	11	61560081	rs174538	5.96419e-09	Phosphatidylcholine(35:4)_[M+H]1+/Phosphatidylethanolamine(38:4)_[M+H]1+/Phosphatidate(40:5)_[M+NH4]1+ levels	44609	34503513	Harshfield EL	44449	BMC Med	www.ncbi.nlm.nih.gov/pubmed/34503513	Genome-wide analysis of blood lipid metabolites in over 5000 South Asians reveals biological insights at cardiometabolic disease loci.	5,662 Pakistani ancestry individuals	NA	11q12.2		TMEM258			ENSG00000134825	NA	NA	rs174538-C	rs174538	0	174538	5_prime_UTR_variant	0	NR	5E-20	19.301		0.0803	[0.063-0.098] unit decrease	Illumina [6720657] (imputed)	N
36	rs174551	6.3109e-10	11	61560081	rs174538	5.96419e-09	Phosphatidylcholine(38:3)_[M+H]1+/Phosphatidylethanolamine(41:3)_[M+H]1+/Phosphatidate(43:4)_[M+NH4]1+ levels	44609	34503513	Harshfield EL	44449	BMC Med	www.ncbi.nlm.nih.gov/pubmed/34503513	Genome-wide analysis of blood lipid metabolites in over 5000 South Asians reveals biological insights at cardiometabolic disease loci.	5,662 Pakistani ancestry individuals	NA	11q12.2		TMEM258			ENSG00000134825	NA	NA	rs174538-C	rs174538	0	174538	5_prime_UTR_variant	0	NR	6E-20	19.2218		0.0485	[0.038-0.059] unit decrease	Illumina [6720657] (imputed)	N
36	rs174551	6.3109e-10	11	61560081	rs174538	5.96419e-09	Phosphatidylcholine(38:4)_[M+OAc]1-/Phosphatidylserine(42:3)_[M-H]1- levels	44609	34503513	Harshfield EL	44449	BMC Med	www.ncbi.nlm.nih.gov/pubmed/34503513	Genome-wide analysis of blood lipid metabolites in over 5000 South Asians reveals biological insights at cardiometabolic disease loci.	5,662 Pakistani ancestry individuals	NA	11q12.2		TMEM258			ENSG00000134825	NA	NA	rs174538-A	rs174538	0	174538	5_prime_UTR_variant	0	NR	5E-20	19.301		0.0395	[0.031-0.048] unit increase	Illumina [6720657] (imputed)	N
36	rs174551	6.3109e-10	11	61560081	rs174538	5.96419e-09	Phosphatidylcholine(38:4)_[M+H]1+/Phosphatidylethanolamine(41:4)_[M+H]1+ levels	44609	34503513	Harshfield EL	44449	BMC Med	www.ncbi.nlm.nih.gov/pubmed/34503513	Genome-wide analysis of blood lipid metabolites in over 5000 South Asians reveals biological insights at cardiometabolic disease loci.	5,662 Pakistani ancestry individuals	NA	11q12.2		TMEM258			ENSG00000134825	NA	NA	rs174538-G	rs174538	0	174538	5_prime_UTR_variant	0	NR	5E-20	19.301		0.0766	[0.06-0.093] unit decrease	Illumina [6720657] (imputed)	N
36	rs174551	6.3109e-10	11	61560081	rs174538	5.96419e-09	Phosphatidylcholine(38:5)_[M+H]1+/Phosphatidylethanolamine(41:5)_[M+H]1+/Phosphatidate(43:6)_[M+NH4]1+ levels	44609	34503513	Harshfield EL	44449	BMC Med	www.ncbi.nlm.nih.gov/pubmed/34503513	Genome-wide analysis of blood lipid metabolites in over 5000 South Asians reveals biological insights at cardiometabolic disease loci.	5,662 Pakistani ancestry individuals	NA	11q12.2		TMEM258			ENSG00000134825	NA	NA	rs174538-G	rs174538	0	174538	5_prime_UTR_variant	0	NR	5E-20	19.301		0.0938	[0.074-0.114] unit decrease	Illumina [6720657] (imputed)	N
36	rs174551	6.3109e-10	11	61560081	rs174538	5.96419e-09	Cholesteryl ester_16:0_[M+NH4]1+ levels	44609	34503513	Harshfield EL	44449	BMC Med	www.ncbi.nlm.nih.gov/pubmed/34503513	Genome-wide analysis of blood lipid metabolites in over 5000 South Asians reveals biological insights at cardiometabolic disease loci.	13,814 British ancestry individuals	NA	11q12.2		TMEM258			ENSG00000134825	NA	NA	rs174538-A	rs174538	0	174538	5_prime_UTR_variant	0	NR	3E-21	20.5229		0.0939109	[0.074-0.113] unit decrease	Affymetrix [87696910] (imputed)	N
36	rs174551	6.3109e-10	11	61560081	rs174538	5.96419e-09	Cholesteryl ester_18:2_[M+NH4]1+ levels	44609	34503513	Harshfield EL	44449	BMC Med	www.ncbi.nlm.nih.gov/pubmed/34503513	Genome-wide analysis of blood lipid metabolites in over 5000 South Asians reveals biological insights at cardiometabolic disease loci.	13,814 British ancestry individuals	NA	11q12.2		TMEM258			ENSG00000134825	NA	NA	rs174538-A	rs174538	0	174538	5_prime_UTR_variant	0	NR	6E-11	10.2218		0.0710548	[0.05-0.092] unit increase	Affymetrix [87696910] (imputed)	N
36	rs174551	6.3109e-10	11	61560081	rs174538	5.96419e-09	Cholesteryl ester_18:3_[M+NH4]1+ levels	44609	34503513	Harshfield EL	44449	BMC Med	www.ncbi.nlm.nih.gov/pubmed/34503513	Genome-wide analysis of blood lipid metabolites in over 5000 South Asians reveals biological insights at cardiometabolic disease loci.	13,814 British ancestry individuals	NA	11q12.2		TMEM258			ENSG00000134825	NA	NA	rs174538-A	rs174538	0	174538	5_prime_UTR_variant	0	NR	1E-33	33		0.131863	[0.11-0.15] unit decrease	Affymetrix [87696910] (imputed)	N
36	rs174551	6.3109e-10	11	61560081	rs174538	5.96419e-09	Fasting plasma glucose	44911	36333282	Kim YJ	44869	Nat Commun	www.ncbi.nlm.nih.gov/pubmed/36333282	The contribution of common and rare genetic variants to variation in metabolic traits in 288,137 East Asians.	288,127 East Asian ancestry individuals	NA	11q12.2		TMEM258			ENSG00000134825	NA	NA	rs174538-A	rs174538	0	174538	5_prime_UTR_variant	0	0.2969	3E-24	23.5229		0.0352	[0.028-0.042] unit decrease	NR [6000000] (imputed)	N
36	rs174551	6.3109e-10	11	61560081	rs174538	5.96419e-09	Triacylglycerol_56:8_[M+NH4]1+ levels	44609	34503513	Harshfield EL	44449	BMC Med	www.ncbi.nlm.nih.gov/pubmed/34503513	Genome-wide analysis of blood lipid metabolites in over 5000 South Asians reveals biological insights at cardiometabolic disease loci.	13,814 British ancestry individuals	NA	11q12.2		TMEM258			ENSG00000134825	NA	NA	rs174538-A	rs174538	0	174538	5_prime_UTR_variant	0	NR	6E-21	20.2218		0.14907	[0.12-0.18] unit decrease	Affymetrix [87696910] (imputed)	N
36	rs174551	6.3109e-10	11	61560081	rs174538	5.96419e-09	Triacylglycerol_56:5_[M+NH4]1+ levels	44609	34503513	Harshfield EL	44449	BMC Med	www.ncbi.nlm.nih.gov/pubmed/34503513	Genome-wide analysis of blood lipid metabolites in over 5000 South Asians reveals biological insights at cardiometabolic disease loci.	13,814 British ancestry individuals	NA	11q12.2		TMEM258			ENSG00000134825	NA	NA	rs174538-A	rs174538	0	174538	5_prime_UTR_variant	0	NR	1E-24	24		0.159636	[0.13-0.19] unit decrease	Affymetrix [87696910] (imputed)	N
36	rs174551	6.3109e-10	11	61560081	rs174538	5.96419e-09	Triacylglycerol_56:6_[M+NH4]1+ levels	44609	34503513	Harshfield EL	44449	BMC Med	www.ncbi.nlm.nih.gov/pubmed/34503513	Genome-wide analysis of blood lipid metabolites in over 5000 South Asians reveals biological insights at cardiometabolic disease loci.	13,814 British ancestry individuals	NA	11q12.2		TMEM258			ENSG00000134825	NA	NA	rs174538-A	rs174538	0	174538	5_prime_UTR_variant	0	NR	2E-52	51.699		0.229362	[0.2-0.26] unit decrease	Affymetrix [87696910] (imputed)	N
36	rs174551	6.3109e-10	11	61560081	rs174538	5.96419e-09	Triacylglycerol_56:7_[M+NH4]1+ levels	44609	34503513	Harshfield EL	44449	BMC Med	www.ncbi.nlm.nih.gov/pubmed/34503513	Genome-wide analysis of blood lipid metabolites in over 5000 South Asians reveals biological insights at cardiometabolic disease loci.	13,814 British ancestry individuals	NA	11q12.2		TMEM258			ENSG00000134825	NA	NA	rs174538-A	rs174538	0	174538	5_prime_UTR_variant	0	NR	1E-27	27		0.169117	[0.14-0.2] unit decrease	Affymetrix [87696910] (imputed)	N
36	rs174551	6.3109e-10	11	61560081	rs174538	5.96419e-09	Triacylglycerol_58:10_[M+NH4]1+ levels	44609	34503513	Harshfield EL	44449	BMC Med	www.ncbi.nlm.nih.gov/pubmed/34503513	Genome-wide analysis of blood lipid metabolites in over 5000 South Asians reveals biological insights at cardiometabolic disease loci.	13,814 British ancestry individuals	NA	11q12.2		TMEM258			ENSG00000134825	NA	NA	rs174538-A	rs174538	0	174538	5_prime_UTR_variant	0	NR	4E-48	47.3979		0.22906	[0.2-0.26] unit decrease	Affymetrix [87696910] (imputed)	N
36	rs174551	6.3109e-10	11	61560081	rs174538	5.96419e-09	Triacylglycerol_52:6_[M+NH4]1+ levels	44609	34503513	Harshfield EL	44449	BMC Med	www.ncbi.nlm.nih.gov/pubmed/34503513	Genome-wide analysis of blood lipid metabolites in over 5000 South Asians reveals biological insights at cardiometabolic disease loci.	13,814 British ancestry individuals	NA	11q12.2		TMEM258			ENSG00000134825	NA	NA	rs174538-A	rs174538	0	174538	5_prime_UTR_variant	0	NR	2E-14	13.699		0.118273	[0.088-0.149] unit decrease	Affymetrix [87696910] (imputed)	N
36	rs174551	6.3109e-10	11	61560081	rs174538	5.96419e-09	Triacylglycerol_54:7_[M+NH4]1+ levels	44609	34503513	Harshfield EL	44449	BMC Med	www.ncbi.nlm.nih.gov/pubmed/34503513	Genome-wide analysis of blood lipid metabolites in over 5000 South Asians reveals biological insights at cardiometabolic disease loci.	13,814 British ancestry individuals	NA	11q12.2		TMEM258			ENSG00000134825	NA	NA	rs174538-A	rs174538	0	174538	5_prime_UTR_variant	0	NR	2E-11	10.699		0.105208	[0.074-0.136] unit decrease	Affymetrix [87696910] (imputed)	N
36	rs174551	6.3109e-10	11	61560081	rs174538	5.96419e-09	Triacylglycerol_56:4_[M+NH4]1+ levels	44609	34503513	Harshfield EL	44449	BMC Med	www.ncbi.nlm.nih.gov/pubmed/34503513	Genome-wide analysis of blood lipid metabolites in over 5000 South Asians reveals biological insights at cardiometabolic disease loci.	13,814 British ancestry individuals	NA	11q12.2		TMEM258			ENSG00000134825	NA	NA	rs174538-A	rs174538	0	174538	5_prime_UTR_variant	0	NR	4E-14	13.3979		0.118738	[0.088-0.15] unit increase	Affymetrix [87696910] (imputed)	N
36	rs174551	6.3109e-10	11	61560081	rs174538	5.96419e-09	Phosphatidylserine_40:5_[M+H]1+/Phosphatidylglycerol_40:7_[M+NH4]1+ levels	44609	34503513	Harshfield EL	44449	BMC Med	www.ncbi.nlm.nih.gov/pubmed/34503513	Genome-wide analysis of blood lipid metabolites in over 5000 South Asians reveals biological insights at cardiometabolic disease loci.	13,814 British ancestry individuals	NA	11q12.2		TMEM258			ENSG00000134825	NA	NA	rs174538-A	rs174538	0	174538	5_prime_UTR_variant	0	NR	4E-34	33.3979		0.162689	[0.14-0.19] unit decrease	Affymetrix [87696910] (imputed)	N
36	rs174551	6.3109e-10	11	61560081	rs174538	5.96419e-09	Phosphatidylserine-P_42:1_[M+H]1+/Phosphatidylglycerol-P_42:6_[M+NH4]1+ levels	44609	34503513	Harshfield EL	44449	BMC Med	www.ncbi.nlm.nih.gov/pubmed/34503513	Genome-wide analysis of blood lipid metabolites in over 5000 South Asians reveals biological insights at cardiometabolic disease loci.	13,814 British ancestry individuals	NA	11q12.2		TMEM258			ENSG00000134825	NA	NA	rs174538-A	rs174538	0	174538	5_prime_UTR_variant	0	NR	3E-16	15.5229		0.110554	[0.084-0.137] unit decrease	Affymetrix [87696910] (imputed)	N
36	rs174551	6.3109e-10	11	61560081	rs174538	5.96419e-09	Phosphatidylserine(35:2)_[M+OAc]1- levels	44609	34503513	Harshfield EL	44449	BMC Med	www.ncbi.nlm.nih.gov/pubmed/34503513	Genome-wide analysis of blood lipid metabolites in over 5000 South Asians reveals biological insights at cardiometabolic disease loci.	5,662 Pakistani ancestry individuals	NA	11q12.2		TMEM258			ENSG00000134825	NA	NA	rs174538-G	rs174538	0	174538	5_prime_UTR_variant	0	NR	7E-20	19.1549		0.0865	[0.068-0.105] unit decrease	Illumina [6720657] (imputed)	N
36	rs174551	6.3109e-10	11	61560081	rs174538	5.96419e-09	Triacylglycerol(56:6)_[M+NH4]1+ levels	44609	34503513	Harshfield EL	44449	BMC Med	www.ncbi.nlm.nih.gov/pubmed/34503513	Genome-wide analysis of blood lipid metabolites in over 5000 South Asians reveals biological insights at cardiometabolic disease loci.	5,662 Pakistani ancestry individuals	NA	11q12.2		TMEM258			ENSG00000134825	NA	NA	rs174538-T	rs174538	0	174538	5_prime_UTR_variant	0	NR	7E-20	19.1549		0.1168	[0.092-0.142] unit decrease	Illumina [6720657] (imputed)	N
36	rs174551	6.3109e-10	11	61560081	rs174538	5.96419e-09	Triacylglycerol_58:7_[M+NH4]1+ levels	44609	34503513	Harshfield EL	44449	BMC Med	www.ncbi.nlm.nih.gov/pubmed/34503513	Genome-wide analysis of blood lipid metabolites in over 5000 South Asians reveals biological insights at cardiometabolic disease loci.	13,814 British ancestry individuals	NA	11q12.2		TMEM258			ENSG00000134825	NA	NA	rs174538-A	rs174538	0	174538	5_prime_UTR_variant	0	NR	4E-21	20.3979		0.149384	[0.12-0.18] unit decrease	Affymetrix [87696910] (imputed)	N
36	rs174551	6.3109e-10	11	61560081	rs174538	5.96419e-09	Triacylglycerol_58:9_[M+NH4]1+ levels	44609	34503513	Harshfield EL	44449	BMC Med	www.ncbi.nlm.nih.gov/pubmed/34503513	Genome-wide analysis of blood lipid metabolites in over 5000 South Asians reveals biological insights at cardiometabolic disease loci.	13,814 British ancestry individuals	NA	11q12.2		TMEM258			ENSG00000134825	NA	NA	rs174538-A	rs174538	0	174538	5_prime_UTR_variant	0	NR	7E-28	27.1549		0.177053	[0.15-0.21] unit decrease	Affymetrix [87696910] (imputed)	N
36	rs174551	6.3109e-10	11	61560081	rs174538	5.96419e-09	Triacylglycerol_58:8_[M+NH4]1+ levels	44609	34503513	Harshfield EL	44449	BMC Med	www.ncbi.nlm.nih.gov/pubmed/34503513	Genome-wide analysis of blood lipid metabolites in over 5000 South Asians reveals biological insights at cardiometabolic disease loci.	13,814 British ancestry individuals	NA	11q12.2		TMEM258			ENSG00000134825	NA	NA	rs174538-A	rs174538	0	174538	5_prime_UTR_variant	0	NR	5E-13	12.301		0.117064	[0.085-0.149] unit decrease	Affymetrix [87696910] (imputed)	N
36	rs174551	6.3109e-10	11	61560081	rs174538	5.96419e-09	Triacylglycerol(58:9)_[M+NH4]1+ levels	44609	34503513	Harshfield EL	44449	BMC Med	www.ncbi.nlm.nih.gov/pubmed/34503513	Genome-wide analysis of blood lipid metabolites in over 5000 South Asians reveals biological insights at cardiometabolic disease loci.	5,662 Pakistani ancestry individuals	NA	11q12.2		TMEM258			ENSG00000134825	NA	NA	rs174538-G	rs174538	0	174538	5_prime_UTR_variant	0	NR	7E-20	19.1549		0.0721	[0.057-0.088] unit decrease	Illumina [6720657] (imputed)	N
36	rs174551	6.3109e-10	11	61560081	rs174538	5.96419e-09	Triacylglycerol(56:7)_[M+NH4]1+ levels	44609	34503513	Harshfield EL	44449	BMC Med	www.ncbi.nlm.nih.gov/pubmed/34503513	Genome-wide analysis of blood lipid metabolites in over 5000 South Asians reveals biological insights at cardiometabolic disease loci.	5,662 Pakistani ancestry individuals	NA	11q12.2		TMEM258			ENSG00000134825	NA	NA	rs174538-A	rs174538	0	174538	5_prime_UTR_variant	0	NR	8E-20	19.0969		0.1178	[0.093-0.143] unit decrease	Illumina [6720657] (imputed)	N
36	rs174551	6.3109e-10	11	61560081	rs174538	5.96419e-09	Triacylglycerol(56:4)_[M+NH4]1+ levels	44609	34503513	Harshfield EL	44449	BMC Med	www.ncbi.nlm.nih.gov/pubmed/34503513	Genome-wide analysis of blood lipid metabolites in over 5000 South Asians reveals biological insights at cardiometabolic disease loci.	5,662 Pakistani ancestry individuals	NA	11q12.2		TMEM258			ENSG00000134825	NA	NA	rs174538-T	rs174538	0	174538	5_prime_UTR_variant	0	NR	7E-20	19.1549		0.1178	[0.093-0.143] unit decrease	Illumina [6720657] (imputed)	N
36	rs174551	6.3109e-10	11	61560081	rs174538	5.96419e-09	Sphingomyelin_36:2_[M+H]1+ levels	44609	34503513	Harshfield EL	44449	BMC Med	www.ncbi.nlm.nih.gov/pubmed/34503513	Genome-wide analysis of blood lipid metabolites in over 5000 South Asians reveals biological insights at cardiometabolic disease loci.	13,814 British ancestry individuals	NA	11q12.2		TMEM258			ENSG00000134825	NA	NA	rs174538-A	rs174538	0	174538	5_prime_UTR_variant	0	NR	1E-14	14		0.0937506	[0.07-0.118] unit decrease	Affymetrix [87696910] (imputed)	N
36	rs174551	6.3109e-10	11	61560081	rs174538	5.96419e-09	Phosphatidylserine(44:6)_[M+OAc]1- levels	44609	34503513	Harshfield EL	44449	BMC Med	www.ncbi.nlm.nih.gov/pubmed/34503513	Genome-wide analysis of blood lipid metabolites in over 5000 South Asians reveals biological insights at cardiometabolic disease loci.	5,662 Pakistani ancestry individuals	NA	11q12.2		TMEM258			ENSG00000134825	NA	NA	rs174538-C	rs174538	0	174538	5_prime_UTR_variant	0	NR	6E-20	19.2218		0.0858	[0.067-0.104] unit increase	Illumina [6720657] (imputed)	N
36	rs174551	6.3109e-10	11	61560081	rs174538	5.96419e-09	Phosphatidylserine(42:7)_[M+OAc]1- levels	44609	34503513	Harshfield EL	44449	BMC Med	www.ncbi.nlm.nih.gov/pubmed/34503513	Genome-wide analysis of blood lipid metabolites in over 5000 South Asians reveals biological insights at cardiometabolic disease loci.	5,662 Pakistani ancestry individuals	NA	11q12.2		TMEM258			ENSG00000134825	NA	NA	rs174538-T	rs174538	0	174538	5_prime_UTR_variant	0	NR	7E-20	19.1549		0.096	[0.075-0.117] unit increase	Illumina [6720657] (imputed)	N
36	rs174551	6.3109e-10	11	61560081	rs174538	5.96419e-09	Phosphatidylserine(42:5)_[M+OAc]1- levels	44609	34503513	Harshfield EL	44449	BMC Med	www.ncbi.nlm.nih.gov/pubmed/34503513	Genome-wide analysis of blood lipid metabolites in over 5000 South Asians reveals biological insights at cardiometabolic disease loci.	5,662 Pakistani ancestry individuals	NA	11q12.2		TMEM258			ENSG00000134825	NA	NA	rs174538-T	rs174538	0	174538	5_prime_UTR_variant	0	NR	7E-20	19.1549		0.0682	[0.053-0.083] unit increase	Illumina [6720657] (imputed)	N
36	rs174551	6.3109e-10	11	61560081	rs174538	5.96419e-09	Cortical surface area	44545	34560273	Shadrin AA	44460	Neuroimage	www.ncbi.nlm.nih.gov/pubmed/34560273	Vertex-wise multivariate genome-wide association study identifies 780 unique genetic loci associated with cortical morphology.	35,657 White British ancestry individuals	NA	11q12.2	NR	TMEM258			ENSG00000134825	NA	NA	rs174538-A	rs174538	0	174538	5_prime_UTR_variant	0	0.3194	3E-12	11.5229		NA		NR [9056863] (imputed)	N
36	rs174551	6.3109e-10	11	61560081	rs174538	5.96419e-09	Phosphatidylserine_40:3_[M+H]1+/Phosphatidylglycerol_40:5_[M+NH4]1+ levels	44609	34503513	Harshfield EL	44449	BMC Med	www.ncbi.nlm.nih.gov/pubmed/34503513	Genome-wide analysis of blood lipid metabolites in over 5000 South Asians reveals biological insights at cardiometabolic disease loci.	13,814 British ancestry individuals	NA	11q12.2		TMEM258			ENSG00000134825	NA	NA	rs174538-A	rs174538	0	174538	5_prime_UTR_variant	0	NR	2E-24	23.699		0.12598	[0.1-0.15] unit increase	Affymetrix [87696910] (imputed)	N
36	rs174551	6.3109e-10	11	61560081	rs174538	5.96419e-09	Sphingomyelin_34:2_[M+H]1+ levels	44609	34503513	Harshfield EL	44449	BMC Med	www.ncbi.nlm.nih.gov/pubmed/34503513	Genome-wide analysis of blood lipid metabolites in over 5000 South Asians reveals biological insights at cardiometabolic disease loci.	13,814 British ancestry individuals	NA	11q12.2		TMEM258			ENSG00000134825	NA	NA	rs174538-A	rs174538	0	174538	5_prime_UTR_variant	0	NR	6E-14	13.2218		0.0881361	[0.065-0.111] unit decrease	Affymetrix [87696910] (imputed)	N
36	rs174551	6.3109e-10	11	61560081	rs174538	5.96419e-09	Sphingomyelin(44:9)_[M+H]1- levels	44609	34503513	Harshfield EL	44449	BMC Med	www.ncbi.nlm.nih.gov/pubmed/34503513	Genome-wide analysis of blood lipid metabolites in over 5000 South Asians reveals biological insights at cardiometabolic disease loci.	5,662 Pakistani ancestry individuals	NA	11q12.2		TMEM258			ENSG00000134825	NA	NA	rs174538-T	rs174538	0	174538	5_prime_UTR_variant	0	NR	5E-20	19.301		0.0766	[0.06-0.093] unit increase	Illumina [6720657] (imputed)	N
36	rs174551	6.3109e-10	11	61560081	rs174538	5.96419e-09	Phosphatidylinositol_34:2_[M-H]1- levels	44609	34503513	Harshfield EL	44449	BMC Med	www.ncbi.nlm.nih.gov/pubmed/34503513	Genome-wide analysis of blood lipid metabolites in over 5000 South Asians reveals biological insights at cardiometabolic disease loci.	13,814 British ancestry individuals	NA	11q12.2		TMEM258			ENSG00000134825	NA	NA	rs174538-A	rs174538	0	174538	5_prime_UTR_variant	0	NR	2E-23	22.699		0.113081	[0.091-0.135] unit increase	Affymetrix [87696910] (imputed)	N
36	rs174551	6.3109e-10	11	61560081	rs174538	5.96419e-09	Phosphatidylinositol_34:0_[M+H]1+ levels	44609	34503513	Harshfield EL	44449	BMC Med	www.ncbi.nlm.nih.gov/pubmed/34503513	Genome-wide analysis of blood lipid metabolites in over 5000 South Asians reveals biological insights at cardiometabolic disease loci.	13,814 British ancestry individuals	NA	11q12.2		TMEM258			ENSG00000134825	NA	NA	rs174538-A	rs174538	0	174538	5_prime_UTR_variant	0	NR	7E-33	32.1549		0.163794	[0.14-0.19] unit decrease	Affymetrix [87696910] (imputed)	N
36	rs174551	6.3109e-10	11	61560081	rs174538	5.96419e-09	Phosphatidylinositol_36:2_[M-H]1- levels	44609	34503513	Harshfield EL	44449	BMC Med	www.ncbi.nlm.nih.gov/pubmed/34503513	Genome-wide analysis of blood lipid metabolites in over 5000 South Asians reveals biological insights at cardiometabolic disease loci.	13,814 British ancestry individuals	NA	11q12.2		TMEM258			ENSG00000134825	NA	NA	rs174538-A	rs174538	0	174538	5_prime_UTR_variant	0	NR	7E-35	34.1549		0.132656	[0.11-0.15] unit increase	Affymetrix [87696910] (imputed)	N
36	rs174551	6.3109e-10	11	61560081	rs174538	5.96419e-09	Fatty acid(20:4)_[M-H]1- levels	44609	34503513	Harshfield EL	44449	BMC Med	www.ncbi.nlm.nih.gov/pubmed/34503513	Genome-wide analysis of blood lipid metabolites in over 5000 South Asians reveals biological insights at cardiometabolic disease loci.	5,662 Pakistani ancestry individuals	NA	11q12.2		TMEM258			ENSG00000134825	NA	NA	rs174538-C	rs174538	0	174538	5_prime_UTR_variant	0	NR	6E-20	19.2218		0.0891	[0.07-0.108] unit decrease	Illumina [6720657] (imputed)	N
36	rs174551	6.3109e-10	11	61560081	rs174538	5.96419e-09	Fatty acid(20:4)_[M-H]1- levels	44609	34503513	Harshfield EL	44449	BMC Med	www.ncbi.nlm.nih.gov/pubmed/34503513	Genome-wide analysis of blood lipid metabolites in over 5000 South Asians reveals biological insights at cardiometabolic disease loci.	13,814 British ancestry individuals	NA	11q12.2		TMEM258			ENSG00000134825	NA	NA	rs174538-A	rs174538	0	174538	5_prime_UTR_variant	0	NR	4E-103	102.398		0.176105	[0.16-0.19] unit decrease	Affymetrix [87696910] (imputed)	N
36	rs174551	6.3109e-10	11	61560081	rs174538	5.96419e-09	Fatty acid(22:4)_[M-H]1- levels	44609	34503513	Harshfield EL	44449	BMC Med	www.ncbi.nlm.nih.gov/pubmed/34503513	Genome-wide analysis of blood lipid metabolites in over 5000 South Asians reveals biological insights at cardiometabolic disease loci.	13,814 British ancestry individuals	NA	11q12.2		TMEM258			ENSG00000134825	NA	NA	rs174538-A	rs174538	0	174538	5_prime_UTR_variant	0	NR	2E-36	35.699		0.13758	[0.12-0.16] unit decrease	Affymetrix [87696910] (imputed)	N
36	rs174551	6.3109e-10	11	61560081	rs174538	5.96419e-09	Fatty acid(22:5)_[M-H]1- levels	44609	34503513	Harshfield EL	44449	BMC Med	www.ncbi.nlm.nih.gov/pubmed/34503513	Genome-wide analysis of blood lipid metabolites in over 5000 South Asians reveals biological insights at cardiometabolic disease loci.	13,814 British ancestry individuals	NA	11q12.2		TMEM258			ENSG00000134825	NA	NA	rs174538-A	rs174538	0	174538	5_prime_UTR_variant	0	NR	3E-37	36.5229		0.159454	[0.13-0.18] unit decrease	Affymetrix [87696910] (imputed)	N
36	rs174551	6.3109e-10	11	61560081	rs174538	5.96419e-09	Fatty acid(22:5)_[M-H]1- levels	44609	34503513	Harshfield EL	44449	BMC Med	www.ncbi.nlm.nih.gov/pubmed/34503513	Genome-wide analysis of blood lipid metabolites in over 5000 South Asians reveals biological insights at cardiometabolic disease loci.	5,662 Pakistani ancestry individuals	NA	11q12.2		TMEM258			ENSG00000134825	NA	NA	rs174538-T	rs174538	0	174538	5_prime_UTR_variant	0	NR	7E-20	19.1549		0.0989	[0.078-0.12] unit decrease	Illumina [6720657] (imputed)	N
36	rs174551	6.3109e-10	11	61560081	rs174538	5.96419e-09	Fatty acid(22:4)_[M-H]1- levels	44609	34503513	Harshfield EL	44449	BMC Med	www.ncbi.nlm.nih.gov/pubmed/34503513	Genome-wide analysis of blood lipid metabolites in over 5000 South Asians reveals biological insights at cardiometabolic disease loci.	5,662 Pakistani ancestry individuals	NA	11q12.2		TMEM258			ENSG00000134825	NA	NA	rs174538-T	rs174538	0	174538	5_prime_UTR_variant	0	NR	6E-20	19.2218		0.1086	[0.085-0.132] unit decrease	Illumina [6720657] (imputed)	N
36	rs174551	6.3109e-10	11	61560081	rs174538	5.96419e-09	Lysophosphatidylethanolamine_22:4_[M-H]1- levels	44609	34503513	Harshfield EL	44449	BMC Med	www.ncbi.nlm.nih.gov/pubmed/34503513	Genome-wide analysis of blood lipid metabolites in over 5000 South Asians reveals biological insights at cardiometabolic disease loci.	13,814 British ancestry individuals	NA	11q12.2		TMEM258			ENSG00000134825	NA	NA	rs174538-A	rs174538	0	174538	5_prime_UTR_variant	0	NR	1E-240	240		0.330343	[0.31-0.35] unit decrease	Affymetrix [87696910] (imputed)	N
36	rs174551	6.3109e-10	11	61560081	rs174538	5.96419e-09	Lysophosphatidylethanolamine_20:4_[M-H]1- levels	44609	34503513	Harshfield EL	44449	BMC Med	www.ncbi.nlm.nih.gov/pubmed/34503513	Genome-wide analysis of blood lipid metabolites in over 5000 South Asians reveals biological insights at cardiometabolic disease loci.	13,814 British ancestry individuals	NA	11q12.2		TMEM258			ENSG00000134825	NA	NA	rs174538-A	rs174538	0	174538	5_prime_UTR_variant	0	NR	6E-62	61.2218		0.197965	[0.17-0.22] unit decrease	Affymetrix [87696910] (imputed)	N
36	rs174551	6.3109e-10	11	61560081	rs174538	5.96419e-09	Lysophosphatidylethanolamine-O_18:1_[M-H]1-/Lysophosphatidylethanolamine-P_18:0_[M-H]1- levels	44609	34503513	Harshfield EL	44449	BMC Med	www.ncbi.nlm.nih.gov/pubmed/34503513	Genome-wide analysis of blood lipid metabolites in over 5000 South Asians reveals biological insights at cardiometabolic disease loci.	13,814 British ancestry individuals	NA	11q12.2		TMEM258			ENSG00000134825	NA	NA	rs174538-A	rs174538	0	174538	5_prime_UTR_variant	0	NR	1E-17	17		0.089616	[0.069-0.11] unit decrease	Affymetrix [87696910] (imputed)	N
36	rs174551	6.3109e-10	11	61560081	rs174538	5.96419e-09	Lysophosphatidylethanolamine_18:2_[M-H]1- levels	44609	34503513	Harshfield EL	44449	BMC Med	www.ncbi.nlm.nih.gov/pubmed/34503513	Genome-wide analysis of blood lipid metabolites in over 5000 South Asians reveals biological insights at cardiometabolic disease loci.	13,814 British ancestry individuals	NA	11q12.2		TMEM258			ENSG00000134825	NA	NA	rs174538-A	rs174538	0	174538	5_prime_UTR_variant	0	NR	7E-38	37.1549		0.157674	[0.13-0.18] unit increase	Affymetrix [87696910] (imputed)	N
36	rs174551	6.3109e-10	11	61560081	rs174538	5.96419e-09	Phosphatidate_34:2_[M-H]1- levels	44609	34503513	Harshfield EL	44449	BMC Med	www.ncbi.nlm.nih.gov/pubmed/34503513	Genome-wide analysis of blood lipid metabolites in over 5000 South Asians reveals biological insights at cardiometabolic disease loci.	13,814 British ancestry individuals	NA	11q12.2		TMEM258			ENSG00000134825	NA	NA	rs174538-A	rs174538	0	174538	5_prime_UTR_variant	0	NR	2E-10	9.69897		0.0731902	[0.051-0.096] unit increase	Affymetrix [87696910] (imputed)	N
36	rs174551	6.3109e-10	11	61560081	rs174538	5.96419e-09	Phosphatidate(39:1)_[M+H]1+ levels	44609	34503513	Harshfield EL	44449	BMC Med	www.ncbi.nlm.nih.gov/pubmed/34503513	Genome-wide analysis of blood lipid metabolites in over 5000 South Asians reveals biological insights at cardiometabolic disease loci.	5,662 Pakistani ancestry individuals	NA	11q12.2		TMEM258			ENSG00000134825	NA	NA	rs174538-G	rs174538	0	174538	5_prime_UTR_variant	0	NR	6E-20	19.2218		0.0857	[0.067-0.104] unit decrease	Illumina [6720657] (imputed)	N
36	rs174551	6.3109e-10	11	61560081	rs174538	5.96419e-09	Phosphatidylcholine_32:0_[M+H]1+/Phosphatidylethanolamine_35:0_[M+H]1+/Phosphatidate_37:1_[M+NH4]1+ levels	44609	34503513	Harshfield EL	44449	BMC Med	www.ncbi.nlm.nih.gov/pubmed/34503513	Genome-wide analysis of blood lipid metabolites in over 5000 South Asians reveals biological insights at cardiometabolic disease loci.	13,814 British ancestry individuals	NA	11q12.2		TMEM258			ENSG00000134825	NA	NA	rs174538-A	rs174538	0	174538	5_prime_UTR_variant	0	NR	2E-34	33.699		0.15059	[0.13-0.17] unit decrease	Affymetrix [87696910] (imputed)	N
36	rs174551	6.3109e-10	11	61560081	rs174538	5.96419e-09	Phosphatidylcholine_32:2_[M+H]1+/Phosphatidylethanolamine_35:2_[M+H]1+/Phosphatidate_37:3_[M+NH4]1+ levels	44609	34503513	Harshfield EL	44449	BMC Med	www.ncbi.nlm.nih.gov/pubmed/34503513	Genome-wide analysis of blood lipid metabolites in over 5000 South Asians reveals biological insights at cardiometabolic disease loci.	13,814 British ancestry individuals	NA	11q12.2		TMEM258			ENSG00000134825	NA	NA	rs174538-A	rs174538	0	174538	5_prime_UTR_variant	0	NR	2E-27	26.699		0.139733	[0.11-0.16] unit increase	Affymetrix [87696910] (imputed)	N
36	rs174551	6.3109e-10	11	61560081	rs174538	5.96419e-09	Phosphatidylcholine_32:0_[M+OAc]1- levels	44609	34503513	Harshfield EL	44449	BMC Med	www.ncbi.nlm.nih.gov/pubmed/34503513	Genome-wide analysis of blood lipid metabolites in over 5000 South Asians reveals biological insights at cardiometabolic disease loci.	13,814 British ancestry individuals	NA	11q12.2		TMEM258			ENSG00000134825	NA	NA	rs174538-A	rs174538	0	174538	5_prime_UTR_variant	0	NR	4E-21	20.3979		0.100903	[0.08-0.122] unit decrease	Affymetrix [87696910] (imputed)	N
36	rs174551	6.3109e-10	11	61560081	rs174538	5.96419e-09	Phosphatidylinositol-O(36:0)_[M-H]1-/Phosphatidylglycerol(37:0)_[M+OAc]1- levels	44609	34503513	Harshfield EL	44449	BMC Med	www.ncbi.nlm.nih.gov/pubmed/34503513	Genome-wide analysis of blood lipid metabolites in over 5000 South Asians reveals biological insights at cardiometabolic disease loci.	5,662 Pakistani ancestry individuals	NA	11q12.2		TMEM258			ENSG00000134825	NA	NA	rs174538-C	rs174538	0	174538	5_prime_UTR_variant	0	NR	6E-20	19.2218		0.1164	[0.092-0.141] unit increase	Illumina [6720657] (imputed)	N
36	rs174551	6.3109e-10	11	61560081	rs174538	5.96419e-09	Phosphatidylinositol-O_36:0_[M-H]1- levels	44609	34503513	Harshfield EL	44449	BMC Med	www.ncbi.nlm.nih.gov/pubmed/34503513	Genome-wide analysis of blood lipid metabolites in over 5000 South Asians reveals biological insights at cardiometabolic disease loci.	13,814 British ancestry individuals	NA	11q12.2		TMEM258			ENSG00000134825	NA	NA	rs174538-A	rs174538	0	174538	5_prime_UTR_variant	0	NR	3E-25	24.5229		0.113667	[0.092-0.135] unit decrease	Affymetrix [87696910] (imputed)	N
36	rs174551	6.3109e-10	11	61560081	rs174538	5.96419e-09	Phosphatidylcholine_35:5_[M+OAc]1-/Phosphatidylserine_39:4_[M-H]1- levels	44609	34503513	Harshfield EL	44449	BMC Med	www.ncbi.nlm.nih.gov/pubmed/34503513	Genome-wide analysis of blood lipid metabolites in over 5000 South Asians reveals biological insights at cardiometabolic disease loci.	13,814 British ancestry individuals	NA	11q12.2		TMEM258			ENSG00000134825	NA	NA	rs174538-A	rs174538	0	174538	5_prime_UTR_variant	0	NR	4E-21	20.3979		0.0938016	[0.074-0.113] unit decrease	Affymetrix [87696910] (imputed)	N
36	rs174551	6.3109e-10	11	61560081	rs174538	5.96419e-09	Phosphatidylinositol-O(33:0)_[M-H]1- levels	44609	34503513	Harshfield EL	44449	BMC Med	www.ncbi.nlm.nih.gov/pubmed/34503513	Genome-wide analysis of blood lipid metabolites in over 5000 South Asians reveals biological insights at cardiometabolic disease loci.	5,662 Pakistani ancestry individuals	NA	11q12.2		TMEM258			ENSG00000134825	NA	NA	rs174538-G	rs174538	0	174538	5_prime_UTR_variant	0	NR	7E-20	19.1549		0.0762	[0.06-0.093] unit decrease	Illumina [6720657] (imputed)	N
36	rs174551	6.3109e-10	11	61560081	rs174538	5.96419e-09	Phosphatidylinositol(36:2)_[M-H]1- levels	44609	34503513	Harshfield EL	44449	BMC Med	www.ncbi.nlm.nih.gov/pubmed/34503513	Genome-wide analysis of blood lipid metabolites in over 5000 South Asians reveals biological insights at cardiometabolic disease loci.	5,662 Pakistani ancestry individuals	NA	11q12.2		TMEM258			ENSG00000134825	NA	NA	rs174538-C	rs174538	0	174538	5_prime_UTR_variant	0	NR	7E-20	19.1549		0.1033	[0.081-0.125] unit decrease	Illumina [6720657] (imputed)	N
36	rs174551	6.3109e-10	11	61560081	rs174538	5.96419e-09	Phosphatidylglycerol_36:0_[M-H]1- levels	44609	34503513	Harshfield EL	44449	BMC Med	www.ncbi.nlm.nih.gov/pubmed/34503513	Genome-wide analysis of blood lipid metabolites in over 5000 South Asians reveals biological insights at cardiometabolic disease loci.	13,814 British ancestry individuals	NA	11q12.2		TMEM258			ENSG00000134825	NA	NA	rs174538-A	rs174538	0	174538	5_prime_UTR_variant	0	NR	1E-15	15		0.0826374	[0.062-0.103] unit decrease	Affymetrix [87696910] (imputed)	N
36	rs174551	6.3109e-10	11	61560081	rs174538	5.96419e-09	Phosphatidylglycerol_34:0_[M-H]1- levels	44609	34503513	Harshfield EL	44449	BMC Med	www.ncbi.nlm.nih.gov/pubmed/34503513	Genome-wide analysis of blood lipid metabolites in over 5000 South Asians reveals biological insights at cardiometabolic disease loci.	13,814 British ancestry individuals	NA	11q12.2		TMEM258			ENSG00000134825	NA	NA	rs174538-A	rs174538	0	174538	5_prime_UTR_variant	0	NR	5E-20	19.301		0.107645	[0.085-0.131] unit decrease	Affymetrix [87696910] (imputed)	N
36	rs174551	6.3109e-10	11	61560081	rs174538	5.96419e-09	Phosphatidylglycerol_35:3_[M-H]1- levels	44609	34503513	Harshfield EL	44449	BMC Med	www.ncbi.nlm.nih.gov/pubmed/34503513	Genome-wide analysis of blood lipid metabolites in over 5000 South Asians reveals biological insights at cardiometabolic disease loci.	13,814 British ancestry individuals	NA	11q12.2		TMEM258			ENSG00000134825	NA	NA	rs174538-A	rs174538	0	174538	5_prime_UTR_variant	0	NR	7E-27	26.1549		0.086287	[0.071-0.102] unit increase	Affymetrix [87696910] (imputed)	N
36	rs174551	6.3109e-10	11	61560081	rs174538	5.96419e-09	Phosphatidylethanolamine(38:5)_[M-H]1- levels	44609	34503513	Harshfield EL	44449	BMC Med	www.ncbi.nlm.nih.gov/pubmed/34503513	Genome-wide analysis of blood lipid metabolites in over 5000 South Asians reveals biological insights at cardiometabolic disease loci.	5,662 Pakistani ancestry individuals	NA	11q12.2		TMEM258			ENSG00000134825	NA	NA	rs174538-C	rs174538	0	174538	5_prime_UTR_variant	0	NR	6E-20	19.2218		0.0707	[0.056-0.086] unit decrease	Illumina [6720657] (imputed)	N
36	rs174551	6.3109e-10	11	61560081	rs174538	5.96419e-09	Phosphatidylglycerol(36:0)_[M-H]1- levels	44609	34503513	Harshfield EL	44449	BMC Med	www.ncbi.nlm.nih.gov/pubmed/34503513	Genome-wide analysis of blood lipid metabolites in over 5000 South Asians reveals biological insights at cardiometabolic disease loci.	5,662 Pakistani ancestry individuals	NA	11q12.2		TMEM258			ENSG00000134825	NA	NA	rs174538-T	rs174538	0	174538	5_prime_UTR_variant	0	NR	7E-20	19.1549		0.0875	[0.069-0.106] unit decrease	Illumina [6720657] (imputed)	N
36	rs174551	6.3109e-10	11	61560081	rs174538	5.96419e-09	Phosphatidylglycerol(34:0)_[M-H]1- levels	44609	34503513	Harshfield EL	44449	BMC Med	www.ncbi.nlm.nih.gov/pubmed/34503513	Genome-wide analysis of blood lipid metabolites in over 5000 South Asians reveals biological insights at cardiometabolic disease loci.	5,662 Pakistani ancestry individuals	NA	11q12.2		TMEM258			ENSG00000134825	NA	NA	rs174538-G	rs174538	0	174538	5_prime_UTR_variant	0	NR	7E-20	19.1549		0.0709	[0.056-0.086] unit increase	Illumina [6720657] (imputed)	N
36	rs174551	6.3109e-10	11	61560081	rs174538	5.96419e-09	Phosphatidylinositol_36:2_[M+H]1+ levels	44609	34503513	Harshfield EL	44449	BMC Med	www.ncbi.nlm.nih.gov/pubmed/34503513	Genome-wide analysis of blood lipid metabolites in over 5000 South Asians reveals biological insights at cardiometabolic disease loci.	13,814 British ancestry individuals	NA	11q12.2		TMEM258			ENSG00000134825	NA	NA	rs174538-A	rs174538	0	174538	5_prime_UTR_variant	0	NR	9E-11	10.0458		0.0897053	[0.063-0.117] unit increase	Affymetrix [87696910] (imputed)	N
36	rs174551	6.3109e-10	11	61560081	rs174538	5.96419e-09	Phosphatidylinositol_38:0_[M-H]1- levels	44609	34503513	Harshfield EL	44449	BMC Med	www.ncbi.nlm.nih.gov/pubmed/34503513	Genome-wide analysis of blood lipid metabolites in over 5000 South Asians reveals biological insights at cardiometabolic disease loci.	13,814 British ancestry individuals	NA	11q12.2		TMEM258			ENSG00000134825	NA	NA	rs174538-A	rs174538	0	174538	5_prime_UTR_variant	0	NR	4E-15	14.3979		0.0909936	[0.068-0.114] unit decrease	Affymetrix [87696910] (imputed)	N
36	rs174551	6.3109e-10	11	61560081	rs174538	5.96419e-09	Phosphatidylinositol_36:3_[M-H]1- levels	44609	34503513	Harshfield EL	44449	BMC Med	www.ncbi.nlm.nih.gov/pubmed/34503513	Genome-wide analysis of blood lipid metabolites in over 5000 South Asians reveals biological insights at cardiometabolic disease loci.	13,814 British ancestry individuals	NA	11q12.2		TMEM258			ENSG00000134825	NA	NA	rs174538-A	rs174538	0	174538	5_prime_UTR_variant	0	NR	9E-80	79.0458		0.209073	[0.19-0.23] unit increase	Affymetrix [87696910] (imputed)	N
36	rs174551	6.3109e-10	11	61560081	rs174538	5.96419e-09	Phosphatidylinositol_36:4_[M-H]1- levels	44609	34503513	Harshfield EL	44449	BMC Med	www.ncbi.nlm.nih.gov/pubmed/34503513	Genome-wide analysis of blood lipid metabolites in over 5000 South Asians reveals biological insights at cardiometabolic disease loci.	13,814 British ancestry individuals	NA	11q12.2		TMEM258			ENSG00000134825	NA	NA	rs174538-A	rs174538	0	174538	5_prime_UTR_variant	0	NR	2E-21	20.699		0.10536	[0.084-0.127] unit decrease	Affymetrix [87696910] (imputed)	N
36	rs174551	6.3109e-10	11	61560081	rs174538	5.96419e-09	Phosphatidylinositol_38:4_[M-H]1- levels	44609	34503513	Harshfield EL	44449	BMC Med	www.ncbi.nlm.nih.gov/pubmed/34503513	Genome-wide analysis of blood lipid metabolites in over 5000 South Asians reveals biological insights at cardiometabolic disease loci.	13,814 British ancestry individuals	NA	11q12.2		TMEM258			ENSG00000134825	NA	NA	rs174538-A	rs174538	0	174538	5_prime_UTR_variant	0	NR	2E-30	29.699		0.11573	[0.096-0.136] unit decrease	Affymetrix [87696910] (imputed)	N
36	rs174551	6.3109e-10	11	61560081	rs174538	5.96419e-09	Fatty acid(18:4)_[M-H]1- levels	44609	34503513	Harshfield EL	44449	BMC Med	www.ncbi.nlm.nih.gov/pubmed/34503513	Genome-wide analysis of blood lipid metabolites in over 5000 South Asians reveals biological insights at cardiometabolic disease loci.	13,814 British ancestry individuals	NA	11q12.2		TMEM258			ENSG00000134825	NA	NA	rs174538-A	rs174538	0	174538	5_prime_UTR_variant	0	NR	4E-14	13.3979		0.076599	[0.057-0.096] unit decrease	Affymetrix [87696910] (imputed)	N
36	rs174551	6.3109e-10	11	61560081	rs174538	5.96419e-09	Fatty acid(20:3)_[M-H]1- levels	44609	34503513	Harshfield EL	44449	BMC Med	www.ncbi.nlm.nih.gov/pubmed/34503513	Genome-wide analysis of blood lipid metabolites in over 5000 South Asians reveals biological insights at cardiometabolic disease loci.	13,814 British ancestry individuals	NA	11q12.2		TMEM258			ENSG00000134825	NA	NA	rs174538-A	rs174538	0	174538	5_prime_UTR_variant	0	NR	2E-11	10.699		0.0540479	[0.038-0.07] unit increase	Affymetrix [87696910] (imputed)	N
36	rs174551	6.3109e-10	11	61560081	rs174538	5.96419e-09	Fatty acid(22:6)_[M-H]1- levels	44609	34503513	Harshfield EL	44449	BMC Med	www.ncbi.nlm.nih.gov/pubmed/34503513	Genome-wide analysis of blood lipid metabolites in over 5000 South Asians reveals biological insights at cardiometabolic disease loci.	13,814 British ancestry individuals	NA	11q12.2		TMEM258			ENSG00000134825	NA	NA	rs174538-A	rs174538	0	174538	5_prime_UTR_variant	0	NR	2E-11	10.699		0.082847	[0.059-0.107] unit decrease	Affymetrix [87696910] (imputed)	N
36	rs174551	6.3109e-10	11	61560081	rs174538	5.96419e-09	Lysophosphatidylcholine(20:4)_[M+H]1+ levels	44609	34503513	Harshfield EL	44449	BMC Med	www.ncbi.nlm.nih.gov/pubmed/34503513	Genome-wide analysis of blood lipid metabolites in over 5000 South Asians reveals biological insights at cardiometabolic disease loci.	5,662 Pakistani ancestry individuals	NA	11q12.2		TMEM258			ENSG00000134825	NA	NA	rs174538-G	rs174538	0	174538	5_prime_UTR_variant	0	NR	6E-20	19.2218		0.0712	[0.056-0.086] unit increase	Illumina [6720657] (imputed)	N
36	rs174551	6.3109e-10	11	61560081	rs174538	5.96419e-09	Lysophosphatidylcholine-2O_18:0_[M+H]1+ levels	44609	34503513	Harshfield EL	44449	BMC Med	www.ncbi.nlm.nih.gov/pubmed/34503513	Genome-wide analysis of blood lipid metabolites in over 5000 South Asians reveals biological insights at cardiometabolic disease loci.	13,814 British ancestry individuals	NA	11q12.2		TMEM258			ENSG00000134825	NA	NA	rs174538-A	rs174538	0	174538	5_prime_UTR_variant	0	NR	2E-10	9.69897		0.0763558	[0.053-0.1] unit decrease	Affymetrix [87696910] (imputed)	N
36	rs174551	6.3109e-10	11	61560081	rs174538	5.96419e-09	Lysophosphatidylcholine-O_16:1_[M+H]1+/Lysophosphatidylcholine-P_16:0_[M+H]1+ levels	44609	34503513	Harshfield EL	44449	BMC Med	www.ncbi.nlm.nih.gov/pubmed/34503513	Genome-wide analysis of blood lipid metabolites in over 5000 South Asians reveals biological insights at cardiometabolic disease loci.	13,814 British ancestry individuals	NA	11q12.2		TMEM258			ENSG00000134825	NA	NA	rs174538-A	rs174538	0	174538	5_prime_UTR_variant	0	NR	3E-21	20.5229		0.0864868	[0.069-0.104] unit decrease	Affymetrix [87696910] (imputed)	N
36	rs174551	6.3109e-10	11	61560081	rs174538	5.96419e-09	Lysophosphatidylcholine_22:6_[M+H]1+ levels	44609	34503513	Harshfield EL	44449	BMC Med	www.ncbi.nlm.nih.gov/pubmed/34503513	Genome-wide analysis of blood lipid metabolites in over 5000 South Asians reveals biological insights at cardiometabolic disease loci.	13,814 British ancestry individuals	NA	11q12.2		TMEM258			ENSG00000134825	NA	NA	rs174538-A	rs174538	0	174538	5_prime_UTR_variant	0	NR	1E-14	14		0.0940366	[0.07-0.118] unit decrease	Affymetrix [87696910] (imputed)	N
36	rs174551	6.3109e-10	11	61560081	rs174538	5.96419e-09	Lysophosphatidylcholine_20:4_[M+H]1+ levels	44609	34503513	Harshfield EL	44449	BMC Med	www.ncbi.nlm.nih.gov/pubmed/34503513	Genome-wide analysis of blood lipid metabolites in over 5000 South Asians reveals biological insights at cardiometabolic disease loci.	13,814 British ancestry individuals	NA	11q12.2		TMEM258			ENSG00000134825	NA	NA	rs174538-A	rs174538	0	174538	5_prime_UTR_variant	0	NR	1E-222	222		0.385775	[0.36-0.41] unit decrease	Affymetrix [87696910] (imputed)	N
36	rs174551	6.3109e-10	11	61560081	rs174538	5.96419e-09	Phosphatidate(41:2)_[M+H]1+ levels	44609	34503513	Harshfield EL	44449	BMC Med	www.ncbi.nlm.nih.gov/pubmed/34503513	Genome-wide analysis of blood lipid metabolites in over 5000 South Asians reveals biological insights at cardiometabolic disease loci.	5,662 Pakistani ancestry individuals	NA	11q12.2		TMEM258			ENSG00000134825	NA	NA	rs174538-A	rs174538	0	174538	5_prime_UTR_variant	0	NR	7E-20	19.1549		0.0584	[0.046-0.071] unit decrease	Illumina [6720657] (imputed)	N
36	rs174551	6.3109e-10	11	61560081	rs174538	5.96419e-09	Phosphatidylcholine_31:2_[M+H]1+/Phosphatidylethanolamine_34:2_[M+H]1+/Phosphatidate_36:3_[M+NH4]1+ levels	44609	34503513	Harshfield EL	44449	BMC Med	www.ncbi.nlm.nih.gov/pubmed/34503513	Genome-wide analysis of blood lipid metabolites in over 5000 South Asians reveals biological insights at cardiometabolic disease loci.	13,814 British ancestry individuals	NA	11q12.2		TMEM258			ENSG00000134825	NA	NA	rs174538-A	rs174538	0	174538	5_prime_UTR_variant	0	NR	1E-61	61		0.213225	[0.19-0.24] unit increase	Affymetrix [87696910] (imputed)	N
36	rs174551	6.3109e-10	11	61560081	rs174538	5.96419e-09	Phosphatidate(43:4)_[M-H]1- levels	44609	34503513	Harshfield EL	44449	BMC Med	www.ncbi.nlm.nih.gov/pubmed/34503513	Genome-wide analysis of blood lipid metabolites in over 5000 South Asians reveals biological insights at cardiometabolic disease loci.	5,662 Pakistani ancestry individuals	NA	11q12.2		TMEM258			ENSG00000134825	NA	NA	rs174538-T	rs174538	0	174538	5_prime_UTR_variant	0	NR	6E-20	19.2218		0.0893	[0.07-0.109] unit decrease	Illumina [6720657] (imputed)	N
36	rs174551	6.3109e-10	11	61560081	rs174538	5.96419e-09	Phosphatidylcholine_35:3_[M+H]1+/Phosphatidylethanolamine_38:3_[M+H]1+/Phosphatidate_40:4_[M+NH4]1+ levels	44609	34503513	Harshfield EL	44449	BMC Med	www.ncbi.nlm.nih.gov/pubmed/34503513	Genome-wide analysis of blood lipid metabolites in over 5000 South Asians reveals biological insights at cardiometabolic disease loci.	13,814 British ancestry individuals	NA	11q12.2		TMEM258			ENSG00000134825	NA	NA	rs174538-A	rs174538	0	174538	5_prime_UTR_variant	0	NR	9E-86	85.0458		0.209636	[0.19-0.23] unit increase	Affymetrix [87696910] (imputed)	N
36	rs174551	6.3109e-10	11	61560081	rs174538	5.96419e-09	Phosphatidylcholine_35:2_[M+H]1+/Phosphatidylethanolamine_38:2_[M+H]1+/Phosphatidate_40:3_[M+NH4]1+ levels	44609	34503513	Harshfield EL	44449	BMC Med	www.ncbi.nlm.nih.gov/pubmed/34503513	Genome-wide analysis of blood lipid metabolites in over 5000 South Asians reveals biological insights at cardiometabolic disease loci.	13,814 British ancestry individuals	NA	11q12.2		TMEM258			ENSG00000134825	NA	NA	rs174538-A	rs174538	0	174538	5_prime_UTR_variant	0	NR	3E-33	32.5229		0.15107	[0.13-0.18] unit increase	Affymetrix [87696910] (imputed)	N
36	rs174551	6.3109e-10	11	61560081	rs174538	5.96419e-09	Phosphatidylcholine_35:4_[M+H]1+/Phosphatidylethanolamine_38:4_[M+H]1+/Phosphatidate_40:5_[M+NH4]1+ levels	44609	34503513	Harshfield EL	44449	BMC Med	www.ncbi.nlm.nih.gov/pubmed/34503513	Genome-wide analysis of blood lipid metabolites in over 5000 South Asians reveals biological insights at cardiometabolic disease loci.	13,814 British ancestry individuals	NA	11q12.2		TMEM258			ENSG00000134825	NA	NA	rs174538-A	rs174538	0	174538	5_prime_UTR_variant	0	NR	9E-66	65.0458		0.210424	[0.19-0.23] unit decrease	Affymetrix [87696910] (imputed)	N
36	rs174551	6.3109e-10	11	61560081	rs174538	5.96419e-09	Phosphatidylcholine_34:4_[M+H]1+/Phosphatidylethanolamine_37:4_[M+H]1+/Phosphatidate_39:5_[M+NH4]1+ levels	44609	34503513	Harshfield EL	44449	BMC Med	www.ncbi.nlm.nih.gov/pubmed/34503513	Genome-wide analysis of blood lipid metabolites in over 5000 South Asians reveals biological insights at cardiometabolic disease loci.	13,814 British ancestry individuals	NA	11q12.2		TMEM258			ENSG00000134825	NA	NA	rs174538-A	rs174538	0	174538	5_prime_UTR_variant	0	NR	3E-20	19.5229		0.120528	[0.095-0.146] unit decrease	Affymetrix [87696910] (imputed)	N
36	rs174551	6.3109e-10	11	61560081	rs174538	5.96419e-09	Phosphatidylcholine_34:2_[M+H]1+/Phosphatidylethanolamine_37:2_[M+H]1+/Phosphatidate_39:3_[M+NH4]1+ levels	44609	34503513	Harshfield EL	44449	BMC Med	www.ncbi.nlm.nih.gov/pubmed/34503513	Genome-wide analysis of blood lipid metabolites in over 5000 South Asians reveals biological insights at cardiometabolic disease loci.	13,814 British ancestry individuals	NA	11q12.2		TMEM258			ENSG00000134825	NA	NA	rs174538-A	rs174538	0	174538	5_prime_UTR_variant	0	NR	4E-64	63.3979		0.201803	[0.18-0.23] unit increase	Affymetrix [87696910] (imputed)	N
36	rs174551	6.3109e-10	11	61560081	rs174538	5.96419e-09	Phosphatidylcholine_34:3_[M+H]1+/Phosphatidylethanolamine_37:3_[M+H]1+/Phosphatidate_39:4_[M+NH4]1+ levels	44609	34503513	Harshfield EL	44449	BMC Med	www.ncbi.nlm.nih.gov/pubmed/34503513	Genome-wide analysis of blood lipid metabolites in over 5000 South Asians reveals biological insights at cardiometabolic disease loci.	13,814 British ancestry individuals	NA	11q12.2		TMEM258			ENSG00000134825	NA	NA	rs174538-A	rs174538	0	174538	5_prime_UTR_variant	0	NR	2E-39	38.699		0.162174	[0.14-0.19] unit increase	Affymetrix [87696910] (imputed)	N
36	rs174551	6.3109e-10	11	61560081	rs174538	5.96419e-09	Phosphatidylcholine_34:2_[M+OAc]1-/Phosphatidylserine_38:1_[M-H]1- levels	44609	34503513	Harshfield EL	44449	BMC Med	www.ncbi.nlm.nih.gov/pubmed/34503513	Genome-wide analysis of blood lipid metabolites in over 5000 South Asians reveals biological insights at cardiometabolic disease loci.	13,814 British ancestry individuals	NA	11q12.2		TMEM258			ENSG00000134825	NA	NA	rs174538-A	rs174538	0	174538	5_prime_UTR_variant	0	NR	3E-57	56.5229		0.161553	[0.14-0.18] unit increase	Affymetrix [87696910] (imputed)	N
36	rs174551	6.3109e-10	11	61560081	rs174538	5.96419e-09	Phosphatidylinositol(36:1)_[M+OAc]1- levels	44609	34503513	Harshfield EL	44449	BMC Med	www.ncbi.nlm.nih.gov/pubmed/34503513	Genome-wide analysis of blood lipid metabolites in over 5000 South Asians reveals biological insights at cardiometabolic disease loci.	5,662 Pakistani ancestry individuals	NA	11q12.2		TMEM258			ENSG00000134825	NA	NA	rs174538-T	rs174538	0	174538	5_prime_UTR_variant	0	NR	6E-20	19.2218		0.0444	[0.035-0.054] unit increase	Illumina [6720657] (imputed)	N
36	rs174551	6.3109e-10	11	61560081	rs174538	5.96419e-09	Phosphatidylinositol(36:0)_[M+OAc]1- levels	44609	34503513	Harshfield EL	44449	BMC Med	www.ncbi.nlm.nih.gov/pubmed/34503513	Genome-wide analysis of blood lipid metabolites in over 5000 South Asians reveals biological insights at cardiometabolic disease loci.	5,662 Pakistani ancestry individuals	NA	11q12.2		TMEM258			ENSG00000134825	NA	NA	rs174538-G	rs174538	0	174538	5_prime_UTR_variant	0	NR	7E-20	19.1549		0.0743	[0.058-0.09] unit increase	Illumina [6720657] (imputed)	N
36	rs174551	6.3109e-10	11	61560081	rs174538	5.96419e-09	Phosphatidylinositol(38:4)_[M-H]1- levels	44609	34503513	Harshfield EL	44449	BMC Med	www.ncbi.nlm.nih.gov/pubmed/34503513	Genome-wide analysis of blood lipid metabolites in over 5000 South Asians reveals biological insights at cardiometabolic disease loci.	5,662 Pakistani ancestry individuals	NA	11q12.2		TMEM258			ENSG00000134825	NA	NA	rs174538-G	rs174538	0	174538	5_prime_UTR_variant	0	NR	6E-20	19.2218		0.0681	[0.054-0.083] unit increase	Illumina [6720657] (imputed)	N
36	rs174551	6.3109e-10	11	61560081	rs174538	5.96419e-09	Phosphatidylinositol(36:4)_[M-H]1- levels	44609	34503513	Harshfield EL	44449	BMC Med	www.ncbi.nlm.nih.gov/pubmed/34503513	Genome-wide analysis of blood lipid metabolites in over 5000 South Asians reveals biological insights at cardiometabolic disease loci.	5,662 Pakistani ancestry individuals	NA	11q12.2		TMEM258			ENSG00000134825	NA	NA	rs174538-T	rs174538	0	174538	5_prime_UTR_variant	0	NR	7E-20	19.1549		0.0573	[0.045-0.07] unit decrease	Illumina [6720657] (imputed)	N
36	rs174551	6.3109e-10	11	61560081	rs174538	5.96419e-09	Docosapentaenoate n3 DPA; 22:5n3 levels	44904	24816252	Shin SY	41770	Nat Genet	www.ncbi.nlm.nih.gov/pubmed/24816252	An atlas of genetic influences on human blood metabolites.	7,821 European ancestry individuals	NA	11q12.2		TMEM258			ENSG00000134825	NA	NA	rs174538-A	rs174538	0	174538	5_prime_UTR_variant	0	0.3	9E-14	13.0458		0.026	[-0.018--0.034] unit decrease	Affymetrix, Illumina [2100000] (imputed)	N
36	rs174551	6.3109e-10	11	61560081	rs174538	5.96419e-09	Arachidonate (20:4n6) levels (elderly offspring)	45107	37118062	Xu Q	44665	Nat Aging	www.ncbi.nlm.nih.gov/pubmed/37118062	Metagenomic and metabolomic remodeling in nonagenarians and centenarians and its association with genetic and socioeconomic factors.	232 Han Chinese ancestry individuals	NA	11q12.2		TMEM258			ENSG00000134825	NA	NA	rs174538-?	rs174538	0	174538	5_prime_UTR_variant	0	NR	3E-9	8.52288		0.09731	[0.067-0.128] unit decrease	NR [111420]	N
36	rs174551	6.3109e-10	11	61560081	rs174538	5.96419e-09	Phosphatidylcholine acyl-alkyl C38:3 levels	44810	35888728	Konig E	44741	Metabolites	www.ncbi.nlm.nih.gov/pubmed/35888728	Whole Exome Sequencing Enhanced Imputation Identifies 85 Metabolite Associations in the Alpine CHRIS Cohort.	5,505 European ancestry individuals	NA	11q12.2		TMEM258			ENSG00000134825	NA	NA	rs174538-?	rs174538	0	174538	5_prime_UTR_variant	0	NR	2E-17	16.699		0.1942	unit increase	Illumina [624571] (imputed)	N
36	rs174551	6.3109e-10	11	61560081	rs174538	5.96419e-09	lysoPhosphatidylcholine acyl C26:1 levels	44810	35888728	Konig E	44741	Metabolites	www.ncbi.nlm.nih.gov/pubmed/35888728	Whole Exome Sequencing Enhanced Imputation Identifies 85 Metabolite Associations in the Alpine CHRIS Cohort.	5,505 European ancestry individuals	NA	11q12.2		TMEM258			ENSG00000134825	NA	NA	rs174538-?	rs174538	0	174538	5_prime_UTR_variant	0	NR	3E-10	9.52288		0.1392	unit decrease	Illumina [624571] (imputed)	N
36	rs174551	6.3109e-10	11	61560081	rs174538	5.96419e-09	Arachidonate (20:4n6) levels (advanced age)	45107	37118062	Xu Q	44665	Nat Aging	www.ncbi.nlm.nih.gov/pubmed/37118062	Metagenomic and metabolomic remodeling in nonagenarians and centenarians and its association with genetic and socioeconomic factors.	116 Han Chinese ancestry individuals	NA	11q12.2		TMEM258			ENSG00000134825	NA	NA	rs174538-?	rs174538	0	174538	5_prime_UTR_variant	0	NR	5E-9	8.30103		0.1403	[0.097-0.184] unit decrease	NR [114055]	N
36	rs174551	6.3109e-10	11	61560081	rs174538	5.96419e-09	1-stearoyl-2-arachidonoyl-gpc (18:0/20:4) levels (advanced age)	45107	37118062	Xu Q	44665	Nat Aging	www.ncbi.nlm.nih.gov/pubmed/37118062	Metagenomic and metabolomic remodeling in nonagenarians and centenarians and its association with genetic and socioeconomic factors.	116 Han Chinese ancestry individuals	NA	11q12.2		TMEM258			ENSG00000134825	NA	NA	rs174538-?	rs174538	0	174538	5_prime_UTR_variant	0	NR	3E-11	10.5229		0.1143	[0.084-0.145] unit decrease	NR [114055]	N
36	rs174551	6.3109e-10	11	61560081	rs174538	5.96419e-09	1-stearoyl-2-arachidonoyl-gpc (18:0/20:4) levels (elderly offspring)	45107	37118062	Xu Q	44665	Nat Aging	www.ncbi.nlm.nih.gov/pubmed/37118062	Metagenomic and metabolomic remodeling in nonagenarians and centenarians and its association with genetic and socioeconomic factors.	232 Han Chinese ancestry individuals	NA	11q12.2		TMEM258			ENSG00000134825	NA	NA	rs174538-?	rs174538	0	174538	5_prime_UTR_variant	0	NR	2E-19	18.699		0.106	[0.085-0.127] unit decrease	NR [111420]	N
33	rs12761299	5.33447e-09	10	81711067	rs7072378	6.20771e-09	SP D plasma levels	44895	35264221	Caron B	44629	Genome Med	www.ncbi.nlm.nih.gov/pubmed/35264221	Integrative genetic and immune cell analysis of plasma proteins in healthy donors identifies novel associations involving primary immune deficiency genes.	400 French ancestry individuals	NA	10q22.3		SFTPD			ENSG00000133661	NA	NA	rs7072378-C	rs7072378	0	7072378	intron_variant	0	NR	2E-13	12.699		0.417	[0.31-0.53] ng/mL decrease	Illumina [5201092] (imputed)	N
13	rs73058468	4.03305e-11	3	45814094	rs17279437	6.65991e-09	Urinary metabolites	40695	21572414	Suhre K	40678	Nat Genet	www.ncbi.nlm.nih.gov/pubmed/21572414	A genome-wide association study of metabolic traits in human urine.	862 European ancestry male individuals	1,862 European ancestry individuals	3p21.31	SLC6A20	SLC6A20			ENSG00000163817	NA	NA	rs17279437-A	rs17279437	0	17279437	missense_variant	0	0.115	3E-19	18.5229	(Alanine/N,N-dimethylglycine ratio)	NA		Affymetrix [645249]	N
13	rs73058468	4.03305e-11	3	45814094	rs17279437	6.65991e-09	Urinary metabolites	42620	26352407	Raffler J	42256	PLoS Genet	www.ncbi.nlm.nih.gov/pubmed/26352407	Genome-Wide Association Study with Targeted and Non-targeted NMR Metabolomics Identifies 15 Novel Loci of Urinary Human Metabolic Individuality.	3,861 European ancestry individuals	1,691European ancestry individuals	3p21.31	SLC6A20	SLC6A20			ENSG00000163817	NA	NA	rs17279437-A	rs17279437	0	17279437	missense_variant	0	0.11	8E-60	59.0969	(N,N-dimethylglycine/alanine)	0.2827	[NR] unit decrease	Affymetrix [620456]	N
13	rs73058468	4.03305e-11	3	45814094	rs17279437	6.65991e-09	Urinary metabolites	42620	26352407	Raffler J	42256	PLoS Genet	www.ncbi.nlm.nih.gov/pubmed/26352407	Genome-Wide Association Study with Targeted and Non-targeted NMR Metabolomics Identifies 15 Novel Loci of Urinary Human Metabolic Individuality.	3,861 European ancestry individuals	1,691European ancestry individuals	3p21.31	SLC6A20	SLC6A20			ENSG00000163817	NA	NA	rs17279437-A	rs17279437	0	17279437	missense_variant	0	0.11	8E-22	21.0969	(2.916 ppm)	0.2039	[NR] unit decrease	Affymetrix [620456]	N
13	rs73058468	4.03305e-11	3	45814094	rs17279437	6.65991e-09	Brain shape (segment 10)	44648	33821002	Naqvi S	44291	Nat Genet	www.ncbi.nlm.nih.gov/pubmed/33821002	Shared heritability of human face and brain shape.	19,670 European ancestry individuals	NA	3p21.31		SLC6A20			ENSG00000163817	NA	NA	rs17279437-?	rs17279437	0	17279437	missense_variant	0	NR	4E-10	9.39794		NA		NR [9705931] (imputed)	N
13	rs73058468	4.03305e-11	3	45814094	rs17279437	6.65991e-09	Macular thickness	43493	30535121	Gao XR	43441	Hum Mol Genet	www.ncbi.nlm.nih.gov/pubmed/30535121	Genome-wide association analyses identify 139 loci associated with macular thickness in the UK Biobank cohort.	59,814 European ancestry individuals	8,609 European ancestry individuals	3p21.31	SLC6A20	SLC6A20			ENSG00000163817	NA	NA	rs17279437-?	rs17279437	0	17279437	missense_variant	0	NR	1E-71	71		1.9589	[1.74-2.18] unit increase	Affymetrix [11100000] (imputed)	N
13	rs73058468	4.03305e-11	3	45814094	rs17279437	6.65991e-09	Macular telangiectasia type 2	44434	33654266	Bonelli R	44257	Commun Biol	www.ncbi.nlm.nih.gov/pubmed/33654266	Identification of genetic factors influencing metabolic dysregulation and retinal support for MacTel, a retinal disorder.	931 European ancestry cases, 3,745 European ancestry controls	NA	3p21.31	SLC6A20, SACM1L, LIMD1, LARS2	SLC6A20			ENSG00000163817	NA	NA	rs17279437-A	rs17279437	0	17279437	missense_variant	0	0.104	1E-9	9		NA	NR	Illumina [7289516] (imputed)	N
13	rs73058468	4.03305e-11	3	45814094	rs17279437	6.65991e-09	Macular telangiectasia type 2	44434	33654266	Bonelli R	44257	Commun Biol	www.ncbi.nlm.nih.gov/pubmed/33654266	Identification of genetic factors influencing metabolic dysregulation and retinal support for MacTel, a retinal disorder.	1,067 European or unknown ancestry cases, 3,799 European or unknown ancestry controls	NA	3p21.31	SLC6A20, SACM1L, LIMD1, LARS2	SLC6A20			ENSG00000163817	NA	NA	rs17279437-A	rs17279437	0	17279437	missense_variant	0	0.104	6E-10	9.22185		1.73	[1.45-2.06]	Illumina [7289516] (imputed)	N
13	rs73058468	4.03305e-11	3	45814094	rs17279437	6.65991e-09	Betaine levels	44432	33437055	Panyard DJ	44208	Commun Biol	www.ncbi.nlm.nih.gov/pubmed/33437055	Cerebrospinal fluid metabolomics identifies 19 brain-related phenotype associations.	291 European ancestry individuals	NA	3p21.31		SLC6A20			ENSG00000163817	NA	NA	rs17279437-A	rs17279437	0	17279437	missense_variant	0	0.1053	5E-15	14.301		0.1084	unit increase	Illumina [7049691] (imputed)	N
13	rs73058468	4.03305e-11	3	45814094	rs17279437	6.65991e-09	Retinal nerve fibre layer (RNFL) thickness	44334	33979322	Currant H	44328	PLoS Genet	www.ncbi.nlm.nih.gov/pubmed/33979322	Genetic variation affects morphological retinal phenotypes extracted from UK Biobank optical coherence tomography images.	31,434 European ancestry individuals	NA	3p21.31	NR	SLC6A20			ENSG00000163817	NA	NA	rs17279437-A	rs17279437	0	17279437	missense_variant	0	0.11	1E-7	7		0.31	[0.19-0.43] unit decrease	Affymetrix [9231066] (imputed)	N
13	rs73058468	4.03305e-11	3	45814094	rs17279437	6.65991e-09	Ganglion cell inner plexiform layer (GCIPL) thickness	44334	33979322	Currant H	44328	PLoS Genet	www.ncbi.nlm.nih.gov/pubmed/33979322	Genetic variation affects morphological retinal phenotypes extracted from UK Biobank optical coherence tomography images.	31,434 European ancestry individuals	NA	3p21.31	NR	SLC6A20			ENSG00000163817	NA	NA	rs17279437-A	rs17279437	0	17279437	missense_variant	0	0.11	8E-24	23.0969		0.77	[0.61-0.93] unit decrease	Affymetrix [9231066] (imputed)	N
13	rs73058468	4.03305e-11	3	45814094	rs17279437	6.65991e-09	Retinal nerve fibre layer thickness or ganglion cell inner plexiform layer thickness (MTAG)	44334	33979322	Currant H	44328	PLoS Genet	www.ncbi.nlm.nih.gov/pubmed/33979322	Genetic variation affects morphological retinal phenotypes extracted from UK Biobank optical coherence tomography images.	31,434 European ancestry individuals	NA	3p21.31	NR	SLC6A20			ENSG00000163817	NA	NA	rs17279437-A	rs17279437	0	17279437	missense_variant	0	0.11	8E-24	23.0969		0.77	[0.61-0.93] unit decrease	Affymetrix [9231066] (imputed)	N
13	rs73058468	4.03305e-11	3	45814094	rs17279437	6.65991e-09	Body mass index	44993	36581621	Huang J	44924	Nat Commun	www.ncbi.nlm.nih.gov/pubmed/36581621	Genomics and phenomics of body mass index reveals a complex disease network.	1,122,049 European ancestry individuals	NA	3p21.31		SLC6A20			ENSG00000163817	NA	NA	rs17279437-G	rs17279437	0	17279437	missense_variant	0	NR	1E-9	9		0.0131	[0.0088-0.0174] unit decrease	Affymetrix [NR] (imputed)	N
13	rs73058468	4.03305e-11	3	45814094	rs17279437	6.65991e-09	Edge-level brain connectivity (multivariate analysis)	44980	36800424	Sha Z	44974	Sci Adv	www.ncbi.nlm.nih.gov/pubmed/36800424	Genetic architecture of the white matter connectome of the human brain.	30,810 British ancestry individuals	NA	3p21.31		SLC6A20			ENSG00000163817	NA	NA	rs17279437-G	rs17279437	0	17279437	missense_variant	0	0.892616	1E-9	9		6.04802	z score increase	NR [9312361] (imputed)	N
13	rs73058468	4.03305e-11	3	45814094	rs17279437	6.65991e-09	X-23644 levels	44879	35347128	Yin X	44648	Nat Commun	www.ncbi.nlm.nih.gov/pubmed/35347128	Genome-wide association studies of metabolites in Finnish men identify disease-relevant loci.	6,136 Finnish ancestry individuals	NA	3p21.31		SLC6A20			ENSG00000163817	NA	NA	rs17279437-A	rs17279437	0	17279437	missense_variant	0	NR	1E-15	15		0.24	unit increase	NR [16000000] (imputed)	N
13	rs73058468	4.03305e-11	3	45814094	rs17279437	6.65991e-09	X-23780 levels	44879	35347128	Yin X	44648	Nat Commun	www.ncbi.nlm.nih.gov/pubmed/35347128	Genome-wide association studies of metabolites in Finnish men identify disease-relevant loci.	6,136 Finnish ancestry individuals	NA	3p21.31		SLC6A20			ENSG00000163817	NA	NA	rs17279437-A	rs17279437	0	17279437	missense_variant	0	NR	2E-26	25.699		0.36	unit increase	NR [16000000] (imputed)	N
13	rs73058468	4.03305e-11	3	45814094	rs17279437	6.65991e-09	Glutamine degradant levels	44998	36635386	Chen Y	44938	Nat Genet	www.ncbi.nlm.nih.gov/pubmed/36635386	Genomic atlas of the plasma metabolome prioritizes metabolites implicated in human diseases.	8,293 European ancestry individuals	NA	3p21.31		SLC6A20			ENSG00000163817	NA	NA	rs17279437-A	rs17279437	0	17279437	missense_variant	0	0.0990947	3E-29	28.5229		0.238955	[0.2-0.28] unit increase	Affymetrix [15432089] (imputed)	N
13	rs73058468	4.03305e-11	3	45814094	rs17279437	6.65991e-09	Pyroglutamine levels	44935	35050183	Hysi PG	44572	Metabolites	www.ncbi.nlm.nih.gov/pubmed/35050183	Metabolome Genome-Wide Association Study Identifies 74 Novel Genomic Regions Influencing Plasma Metabolites Levels.	8,809 European ancestry individuals	NA	3p21.31		SLC6A20			ENSG00000163817	NA	NA	rs17279437-A	rs17279437	0	17279437	missense_variant	0	NR	3E-32	31.5229		0.253	[0.21-0.29] unit increase	Affymetrix [10000000] (imputed)	N
13	rs73058468	4.03305e-11	3	45814094	rs17279437	6.65991e-09	N,n-dimethylalanine (X-23585) levels	44935	35050183	Hysi PG	44572	Metabolites	www.ncbi.nlm.nih.gov/pubmed/35050183	Metabolome Genome-Wide Association Study Identifies 74 Novel Genomic Regions Influencing Plasma Metabolites Levels.	8,809 European ancestry individuals	NA	3p21.31		SLC6A20			ENSG00000163817	NA	NA	rs17279437-A	rs17279437	0	17279437	missense_variant	0	NR	4E-17	16.3979		0.227	[0.17-0.28] unit increase	Affymetrix [10000000] (imputed)	N
13	rs73058468	4.03305e-11	3	45814094	rs17279437	6.65991e-09	X-23780 levels	44998	36635386	Chen Y	44938	Nat Genet	www.ncbi.nlm.nih.gov/pubmed/36635386	Genomic atlas of the plasma metabolome prioritizes metabolites implicated in human diseases.	7,878 European ancestry individuals	NA	3p21.31		SLC6A20			ENSG00000163817	NA	NA	rs17279437-A	rs17279437	0	17279437	missense_variant	0	0.101702	3E-37	36.5229		0.327196	[0.28-0.38] unit increase	Affymetrix [15416759] (imputed)	N
13	rs73058468	4.03305e-11	3	45814094	rs17279437	6.65991e-09	X-11315 levels	44998	36635386	Chen Y	44938	Nat Genet	www.ncbi.nlm.nih.gov/pubmed/36635386	Genomic atlas of the plasma metabolome prioritizes metabolites implicated in human diseases.	8,139 European ancestry individuals	NA	3p21.31		SLC6A20			ENSG00000163817	NA	NA	rs17279437-A	rs17279437	0	17279437	missense_variant	0	0.0977125	4E-17	16.3979		0.216828	[0.17-0.27] unit decrease	Affymetrix [15426875] (imputed)	N
13	rs73058468	4.03305e-11	3	45814094	rs17279437	6.65991e-09	N,N-dimethylalanine levels	44998	36635386	Chen Y	44938	Nat Genet	www.ncbi.nlm.nih.gov/pubmed/36635386	Genomic atlas of the plasma metabolome prioritizes metabolites implicated in human diseases.	8,219 European ancestry individuals	NA	3p21.31		SLC6A20			ENSG00000163817	NA	NA	rs17279437-A	rs17279437	0	17279437	missense_variant	0	0.0991962	7E-18	17.1549		0.221212	[0.17-0.27] unit increase	Affymetrix [15428993] (imputed)	N
13	rs73058468	4.03305e-11	3	45814094	rs17279437	6.65991e-09	Trigonelline (n'-methylnicotinate) levels	44935	35050183	Hysi PG	44572	Metabolites	www.ncbi.nlm.nih.gov/pubmed/35050183	Metabolome Genome-Wide Association Study Identifies 74 Novel Genomic Regions Influencing Plasma Metabolites Levels.	8,809 European ancestry individuals	NA	3p21.31		SLC6A20			ENSG00000163817	NA	NA	rs17279437-A	rs17279437	0	17279437	missense_variant	0	NR	2E-16	15.699		0.202	[0.15-0.25] unit increase	Affymetrix [10000000] (imputed)	N
13	rs73058468	4.03305e-11	3	45814094	rs17279437	6.65991e-09	Pyroglutamine levels	44904	24816252	Shin SY	41770	Nat Genet	www.ncbi.nlm.nih.gov/pubmed/24816252	An atlas of genetic influences on human blood metabolites.	7,800 European ancestry individuals	NA	3p21.31		SLC6A20			ENSG00000163817	NA	NA	rs17279437-A	rs17279437	0	17279437	missense_variant	0	0.1	1E-20	20		0.059	[0.047-0.071] unit increase	Affymetrix, Illumina [2100000] (imputed)	N
13	rs73058468	4.03305e-11	3	45814094	rs17279437	6.65991e-09	X-11315-to-pyroglutamine ratio	44904	24816252	Shin SY	41770	Nat Genet	www.ncbi.nlm.nih.gov/pubmed/24816252	An atlas of genetic influences on human blood metabolites.	5,560 European ancestry individuals	1,758 European ancestry individuals	3p21.31		SLC6A20			ENSG00000163817	NA	NA	rs17279437-A	rs17279437	0	17279437	missense_variant	0	0.1	2E-35	34.699		0.094	[-0.078--0.11] unit decrease	Illumina [2100000] (imputed)	N
13	rs73058468	4.03305e-11	3	45814094	rs17279437	6.65991e-09	Plasma X-23780 levels in chronic kidney disease	45099	37277652	Schlosser P	45082	Nat Genet	www.ncbi.nlm.nih.gov/pubmed/37277652	Genetic studies of paired metabolomes reveal enzymatic and transport processes at the interface of plasma and urine.	4,880 European ancestry individuals	NA	3p21.31		SLC6A20			ENSG00000163817	NA	NA	rs17279437-A	rs17279437	0	17279437	missense_variant	0	0.1	2E-14	13.699		0.283	[0.21-0.36] unit increase	Illumina [7724137] (imputed)	N
13	rs73058468	4.03305e-11	3	45814094	rs17279437	6.65991e-09	Vertex-wise sulcal depth	44627	34910505	van der Meer D	44545	Sci Adv	www.ncbi.nlm.nih.gov/pubmed/34910505	The genetic architecture of human cortical folding.	33,748 European ancestry individuals	NA	3p21.31		SLC6A20			ENSG00000163817	NA	NA	rs17279437-A	rs17279437	0	17279437	missense_variant	0	0.09	2E-20	19.699		9.26	z score increase	Affymetrix [9061022] (imputed)	N
13	rs73058468	4.03305e-11	3	45814094	rs17279437	6.65991e-09	Urine dimethylglycine levels in chronic kidney disease	45099	37277652	Schlosser P	45082	Nat Genet	www.ncbi.nlm.nih.gov/pubmed/37277652	Genetic studies of paired metabolomes reveal enzymatic and transport processes at the interface of plasma and urine.	4,912 European ancestry individuals	NA	3p21.31		SLC6A20			ENSG00000163817	NA	NA	rs17279437-A	rs17279437	0	17279437	missense_variant	0	0.1	1E-30	30		0.386	[0.32-0.45] unit decrease	Illumina [7723603] (imputed)	N
13	rs73058468	4.03305e-11	3	45814094	rs17279437	6.65991e-09	Brain morphology (MOSTest)	44888	35164939	van der Meer D	44603	Biol Psychiatry	www.ncbi.nlm.nih.gov/pubmed/35164939	Boosting Schizophrenia Genetics by Utilizing Genetic Overlap With Brain Morphology.	33,735 white British ancestry individuals	NA	3p21.31		SLC6A20			ENSG00000163817	NA	NA	rs17279437-?	rs17279437	0	17279437	missense_variant	0	NR	2E-16	15.699		NA		NR [9061072] (imputed)	N
13	rs73058468	4.03305e-11	3	45814094	rs17279437	6.65991e-09	Pyroglutamine levels	44879	35347128	Yin X	44648	Nat Commun	www.ncbi.nlm.nih.gov/pubmed/35347128	Genome-wide association studies of metabolites in Finnish men identify disease-relevant loci.	6,136 Finnish ancestry individuals	NA	3p21.31		SLC6A20			ENSG00000163817	NA	NA	rs17279437-A	rs17279437	0	17279437	missense_variant	0	NR	3E-20	19.5229		0.27	unit increase	NR [16000000] (imputed)	N
13	rs73058468	4.03305e-11	3	45814094	rs17279437	6.65991e-09	N-methylpipecolate levels	44879	35347128	Yin X	44648	Nat Commun	www.ncbi.nlm.nih.gov/pubmed/35347128	Genome-wide association studies of metabolites in Finnish men identify disease-relevant loci.	6,136 Finnish ancestry individuals	NA	3p21.31		SLC6A20			ENSG00000163817	NA	NA	rs17279437-A	rs17279437	0	17279437	missense_variant	0	NR	1E-11	11		0.2	unit increase	NR [16000000] (imputed)	N
13	rs73058468	4.03305e-11	3	45814094	rs17279437	6.65991e-09	Trigonelline (n'-methylnicotinate) levels	44879	35347128	Yin X	44648	Nat Commun	www.ncbi.nlm.nih.gov/pubmed/35347128	Genome-wide association studies of metabolites in Finnish men identify disease-relevant loci.	6,136 Finnish ancestry individuals	NA	3p21.31		SLC6A20			ENSG00000163817	NA	NA	rs17279437-A	rs17279437	0	17279437	missense_variant	0	NR	6E-44	43.2218		0.41	unit increase	NR [16000000] (imputed)	N
13	rs73058468	4.03305e-11	3	45814094	rs17279437	6.65991e-09	Whole brain restricted isotropic diffusion (multivariate analysis)	44777	35505052	Fan CC	44684	Nat Commun	www.ncbi.nlm.nih.gov/pubmed/35505052	Multivariate genome-wide association study on tissue-sensitive diffusion metrics highlights pathways that shape the human brain.	23,543 European ancestry individuals	11,555 European ancestry individuals, 3,030 non-European ancestry individuals	3p21.31		SLC6A20			ENSG00000163817	NA	NA	rs17279437-?	rs17279437	0	17279437	missense_variant	0	NR	7E-16	15.1549	(EA)	NA		NR [NR] (imputed)	N
28	rs1570203	3.49636e-09	9	4142506	rs2791756	6.72586e-09	Insomnia	44778	35835914	Watanabe K	44756	Nat Genet	www.ncbi.nlm.nih.gov/pubmed/35835914	Genome-wide meta-analysis of insomnia prioritizes genes associated with metabolic and psychiatric pathways.	593,724 European ancestry cases, 1,771,286 European ancestry controls	NA	9p24.2		GLIS3			ENSG00000107249	NA	NA	rs2791756-A	rs2791756	0	2791756	intron_variant	0	NR	3E-8	7.52288		0.005	[0.003-0.007] unit increase	Illumina [10713943] (imputed)	N
26	rs2897075	3.02156e-10	7	99616291	rs13243708	7.05483e-09	Pulmonary fibrosis	44544	34594039	Sakaue S	44469	Nat Genet	www.ncbi.nlm.nih.gov/pubmed/34594039	A cross-population atlas of genetic associations for 220 human phenotypes.	1,566 European ancestry cases, 467,560 European ancestry controls, 126 East Asian ancestry cases, 176,974 East Asian ancestry controls	NA	7q22.1		ZKSCAN1			ENSG00000106261	NA	NA	rs13243708-C	rs13243708	0	13243708	intron_variant	0	NR	2E-8	7.69897		0.201	[0.13-0.27] unit increase	Affymetrix, Illumina [25843031] (imputed)	N
13	rs73058468	4.03305e-11	3	46150937	rs1500004	7.06655e-09	Corneal resistance factor (MTAG)	44691	35446358	He W	44672	JAMA Ophthalmol	www.ncbi.nlm.nih.gov/pubmed/35446358	Association of Novel Loci With Keratoconus Susceptibility in a Multitrait Genome-Wide Association Study of the UK Biobank Database and Canadian Longitudinal Study on Aging.	123,734 European ancestry individuals	NA	3p21.31		XCR1 - CCR3	ENSG00000173578	ENSG00000183625		23620	21445	rs1500004-A	rs1500004	0	1500004	intergenic_variant	1	0.102	2E-8	7.69897		0.037293	[0.024-0.05] unit increase	NR [NR] (imputed)	N
24	rs11978564	5.59718e-10	7	20506391	rs12700203	7.13664e-09	Eosinophil counts	44095	32888493	Chen MH	44075	Cell	www.ncbi.nlm.nih.gov/pubmed/32888493	Trans-ethnic and Ancestry-Specific Blood-Cell Genetics in 746,667 Individuals from 5 Global Populations.	583,850 African American or Afro-Caribbean, African ancestry, European ancestry, East Asian ancestry, Hispanic or Latin American and South Asian ancestry individuals	NA	7p21.1	NR	ITGB8 - NA	ENSG00000105855			51014	NA	rs12700203-G	rs12700203	0	12700203	regulatory_region_variant	1	0.246071	8E-169	168.097		NA		Affymetrix, Illumina [19872809] (imputed)	N
53	rs142770866	2.00742e-15	19	10469975	rs12720356	7.3978e-09	Chronic inflammatory diseases (ankylosing spondylitis, Crohn's disease, psoriasis, primary sclerosing cholangitis, ulcerative colitis) (pleiotropy)	43216	26974007	Ellinghaus D	42443	Nat Genet	www.ncbi.nlm.nih.gov/pubmed/26974007	Analysis of five chronic inflammatory diseases identifies 27 new associations and highlights disease-specific patterns at shared loci.	8,726 European ancestry ankylosing spondylitis cases, 19,085 European ancestry Crohn’s disease cases, 6,530 European ancestry psoriasis cases, 3,408 European ancestry primary sclerosing cholangitis cases, 14,513 European ancestry ulcerative colitis cases, 34,213 European ancestry controls	NA	19p13.2	TYK2	TYK2			ENSG00000105397	NA	NA	rs12720356-?	rs12720356	0	12720356	missense_variant	0	NR	2E-9	8.69897	(subset analysis)	NA		Illumina [130052]	N
53	rs142770866	2.00742e-15	19	10469975	rs12720356	7.3978e-09	Crohn's disease	42575	26192919	Liu JZ	42205	Nat Genet	www.ncbi.nlm.nih.gov/pubmed/26192919	Association analyses identify 38 susceptibility loci for inflammatory bowel disease and highlight shared genetic risk across populations.	5,956 European ancestry cases, 14,927 European ancestry controls	14,594 European ancestry cases, 26,715 European ancestry controls, 151 Iranian ancestry cases, 342 Iranian ancestry controls, 184 Indian ancestry cases, 990 Indian ancestry controls, 1,690 East Asian ancestry cases, 3,719 East Asian ancestry controls	19p13.2	NR	TYK2			ENSG00000105397	NA	NA	rs12720356-C	rs12720356	0	12720356	missense_variant	0	0.08572	3E-11	10.5229	(EA)	1.1541	[1.11-1.2]	Affymetrix, Illumina [~ 9000000] (imputed)	N
53	rs142770866	2.00742e-15	19	10469975	rs12720356	7.3978e-09	Ulcerative colitis	42575	26192919	Liu JZ	42205	Nat Genet	www.ncbi.nlm.nih.gov/pubmed/26192919	Association analyses identify 38 susceptibility loci for inflammatory bowel disease and highlight shared genetic risk across populations.	6,968 European ancestry cases, 20,464 European ancestry controls	10,679 European ancestry cases, 26,715 European ancestry controls, 397 Iranian ancestry cases, 342 Iranian ancestry controls, 1,239 Indian ancestry cases, 990 Indian ancestry controls, 1,134 East Asian ancestry cases, 3,719 East Asian ancestry controls	19p13.2	NR	TYK2			ENSG00000105397	NA	NA	rs12720356-C	rs12720356	0	12720356	missense_variant	0	0.08572	2E-11	10.699	(EA)	1.16565	[1.12-1.21]	Affymetrix, Illumina [~ 9000000] (imputed)	N
53	rs142770866	2.00742e-15	19	10469975	rs12720356	7.3978e-09	Inflammatory bowel disease	42575	26192919	Liu JZ	42205	Nat Genet	www.ncbi.nlm.nih.gov/pubmed/26192919	Association analyses identify 38 susceptibility loci for inflammatory bowel disease and highlight shared genetic risk across populations.	12,882 European ancestry cases, 21,770 European ancestry controls	25,273 European ancestry cases, 26,715 European ancestry controls, 548 Iranian ancestry cases, 342 Iranian ancestry control, 1,423 Indian ancestry cases, 990 Indian ancestry controls, 2,824 East Asian ancestry cases, 3,719 East Asian ancestry controls	19p13.2	NR	TYK2			ENSG00000105397	NA	NA	rs12720356-C	rs12720356	0	12720356	missense_variant	0	0.08572	4E-16	15.3979	(EA)	1.1599	[1.12-1.2]	Affymetrix, Illumina [~ 9000000] (imputed)	N
53	rs142770866	2.00742e-15	19	10469975	rs12720356	7.3978e-09	Psoriasis	40561	20953190	Strange A	40468	Nat Genet	www.ncbi.nlm.nih.gov/pubmed/20953190	A genome-wide association study identifies new psoriasis susceptibility loci and an interaction between HLA-C and ERAP1.	2,178 European ancestry cases, 5,175 European ancestry controls	3,174 European ancestry cases, 5,464 European ancestry controls	19p13.2	TYK2	TYK2			ENSG00000105397	NA	NA	rs12720356-A	rs12720356	0	12720356	missense_variant	0	0.90	4E-11	10.3979		1.4	[1.23-1.61]	Illumina [535475]	N
53	rs142770866	2.00742e-15	19	10469975	rs12720356	7.3978e-09	Crohn's disease	41201	21102463	Franke A	40503	Nat Genet	www.ncbi.nlm.nih.gov/pubmed/21102463	Genome-wide meta-analysis increases to 71 the number of confirmed Crohn's disease susceptibility loci.	6,333 European ancestry cases, 15,056 European ancestry controls	15,694 European ancestry cases, 14,026 European ancestry controls, 414 European ancestry trios	19p13.2	ICAM3, TYK2, ICAM1	TYK2			ENSG00000105397	NA	NA	rs12720356-G	rs12720356	0	12720356	missense_variant	0	0.084	1E-12	12		1.12	[1.06-1.19]	Affymetrix, Illumina [953241] (imputed)	N
53	rs142770866	2.00742e-15	19	10469975	rs12720356	7.3978e-09	Psoriasis	43215	23143594	Tsoi LC	41244	Nat Genet	www.ncbi.nlm.nih.gov/pubmed/23143594	Identification of 15 new psoriasis susceptibility loci highlights the role of innate immunity.	10,588 European ancestry cases, 22,806 European ancestry controls	NA	19p13.2	TYK2	TYK2			ENSG00000105397	NA	NA	rs12720356-A	rs12720356	0	12720356	missense_variant	0	0.91	3E-10	9.52288	(conditioned on rs34536443)	1.25		Illumina [111236] (imputed)	N
53	rs142770866	2.00742e-15	19	10469975	rs12720356	7.3978e-09	Type 1 diabetes	43216	25751624	Onengut-Gumuscu S	42095	Nat Genet	www.ncbi.nlm.nih.gov/pubmed/25751624	Fine mapping of type 1 diabetes susceptibility loci and evidence for colocalization of causal variants with lymphoid gene enhancers.	6,683 European ancestry cases, 12,173 European ancestry controls, 2,601 European ancestry affected sibling pair families, 69 European ancestry trios	NA	19p13.2	TYK2	TYK2			ENSG00000105397	NA	NA	rs12720356-A	rs12720356	0	12720356	missense_variant	0	0.91	4E-7	6.39794	(conditioned on rs34536443)	1.21951		Illumina [135870]	N
53	rs142770866	2.00742e-15	19	10469975	rs12720356	7.3978e-09	Ulcerative colitis vs rheumatoid arthritis (ordinary least squares (OLS))	44313	33686288	Peyrot WJ	44263	Nat Genet	www.ncbi.nlm.nih.gov/pubmed/33686288	Identifying loci with different allele frequencies among cases of eight psychiatric disorders using CC-GWAS.	6,968 ulcerative colitis cases, 8,875 rheumatoid arthritis cases	10,679 ulcerative colitis cases, 5,486 rheumatoid arthritis cases	19p13.2		TYK2			ENSG00000105397	NA	NA	rs12720356-?	rs12720356	0	12720356	missense_variant	0	NR	4E-9	8.39794		0.05	NR unit increase	NR [5896510] (imputed)	N
53	rs142770866	2.00742e-15	19	10469975	rs12720356	7.3978e-09	Interferon alpha/beta receptor 1 levels	45019	34648354	Pietzner M	44512	Science	www.ncbi.nlm.nih.gov/pubmed/34648354	Mapping the proteo-genomic convergence of human diseases.	10,708 European ancestry individuals	NA	19p13.2		TYK2			ENSG00000105397	NA	NA	rs12720356-A	rs12720356	0	12720356	missense_variant	0	0.91	3E-14	13.5229		0.175	[0.13-0.22] unit increase	Affymetrix, Illumina [10200000] (imputed)	N
53	rs142770866	2.00742e-15	19	10469975	rs12720356	7.3978e-09	Rheumatoid arthritis (rheumatoid factor and/or anti-cyclic citrullinated peptide seropositive)	44771	35470158	Saevarsdottir S	44676	Ann Rheum Dis	www.ncbi.nlm.nih.gov/pubmed/35470158	Multiomics analysis of rheumatoid arthritis yields sequence variants that have large effects on risk of the seropositive subset.	14,551 European ancestry cases, 846,260 European ancestry controls, 3,468 cases, 145,344 controls	NA	19p13.2		TYK2			ENSG00000105397	NA	NA	rs12720356-C	rs12720356	0	12720356	missense_variant	0	0.0931	2E-9	8.69897		0.87		Affymetrix, Illumina [64000000] (imputed)	N
53	rs142770866	2.00742e-15	19	10469975	rs12720356	7.3978e-09	Rheumatoid arthritis	44771	35470158	Saevarsdottir S	44676	Ann Rheum Dis	www.ncbi.nlm.nih.gov/pubmed/35470158	Multiomics analysis of rheumatoid arthritis yields sequence variants that have large effects on risk of the seropositive subset.	26,612 European ancestry cases, 869,454 European ancestry controls, 4,701 cases, 125,923 controls	NA	19p13.2		TYK2			ENSG00000105397	NA	NA	rs12720356-C	rs12720356	0	12720356	missense_variant	0	0.0931	4E-10	9.39794		0.9		Affymetrix, Illumina [64000000] (imputed)	N
53	rs142770866	2.00742e-15	19	10469975	rs12720356	7.3978e-09	Rheumatoid arthritis	44874	36333501	Ishigaki K	44869	Nat Genet	www.ncbi.nlm.nih.gov/pubmed/36333501	Multi-ancestry genome-wide association analyses identify novel genetic mechanisms in rheumatoid arthritis.	22,350 European ancestry cases, 74,823 European ancestry controls, 11,025 East Asian ancestry cases, 162,608 East Asian ancestry controls, 999 African ancestry cases, 1,108 African ancestry controls, 986 South Asian ancestry cases, 1,258 South Asian ancestry controls, 511 Arab ancestry cases, 352 Arab ancestry controls	NA	19p13.2		TYK2			ENSG00000105397	NA	NA	rs12720356-C	rs12720356	0	12720356	missense_variant	0	NR	8E-9	8.09691		0.866061	[0.824809273331597-0.909375756452384]	Affymetrix, Illumina [20990826] (imputed)	N
53	rs142770866	2.00742e-15	19	10469975	rs12720356	7.3978e-09	Inflammatory bowel disease	44302	33608531	Wu Y	44246	Nat Commun	www.ncbi.nlm.nih.gov/pubmed/33608531	GWAS of peptic ulcer disease implicates Helicobacter pylori infection, other gastrointestinal disorders and depression.	7,045 European ancestry cases, 449,282 European ancestry controls	NA	19p13.2	NR	TYK2			ENSG00000105397	NA	NA	rs12720356-A	rs12720356	0	12720356	missense_variant	0	0.9	2E-8	7.69897		0.86	[NR]	NR [8546065] (imputed)	N
53	rs142770866	2.00742e-15	19	10469975	rs12720356	7.3978e-09	Height	44966	36224396	Yengo L	44846	Nature	www.ncbi.nlm.nih.gov/pubmed/36224396	A saturated map of common genetic variants associated with human height.	5,314,291 European ancestry, Hispanic or Latin American, East Asian ancestry, African ancestry, South Asian ancestry individuals	NA	19p13.2		TYK2			ENSG00000105397	NA	NA	rs12720356-C	rs12720356	0	12720356	missense_variant	0	0.0818	4E-30	29.3979		0.0133	[0.011-0.016] unit increase	Affymetrix, Illumina [1385132] (imputed)	N
9	rs144569746	9.12921e-11	2	111891795	rs72836349	8.39354e-09	Adult onset asthma and/or waist-to-hip ratio adjusted for BMI	43938	31669095	Zhu Z	43762	J Allergy Clin Immunol	www.ncbi.nlm.nih.gov/pubmed/31669095	Shared Genetic and Experimental Links between Obesity-Related Traits and Asthma Subtypes in UK Biobank.	33,418 European ancestry cases, 393,186 European ancestry controls, 31,086 European ancestry individuals	NA	2q13	NR	MIR4435-2HG, BCL2L11			ENSG00000172965, ENSG00000153094	NA	NA	rs72836349-T	rs72836349	0	72836349	intron_variant	0	NR	1E-18	18		NA		Affymetrix [~ 8270000] (imputed)	N
36	rs174551	6.3109e-10	11	61569830	rs174546	8.50668e-09	Total triglycerides levels	43950	26690388	Tang CS	42360	Nat Commun	www.ncbi.nlm.nih.gov/pubmed/26690388	Exome-wide association analysis reveals novel coding sequence variants associated with lipid traits in Chinese.	12,685 Chinese ancestry individuals	NA	11q12.2	FADS1-2-3	FADS2, FADS1			ENSG00000134824, ENSG00000149485	NA	NA	rs174546-T	rs174546	0	174546	3_prime_UTR_variant	0	0.469	7E-6	5.1549		0.061	[0.034-0.088] unit increase	Illumina [286795]	N
36	rs174551	6.3109e-10	11	61569830	rs174546	8.50668e-09	Iron status biomarkers (total iron binding capacity)	44277	33536631	Bell S	44230	Commun Biol	www.ncbi.nlm.nih.gov/pubmed/33536631	A genome-wide meta-analysis yields 46 new loci associating with biomarkers of iron homeostasis.	135,430 European ancestry individuals	NA	11q12.2	FADS1	FADS2, FADS1			ENSG00000134824, ENSG00000149485	NA	NA	rs174546-T	rs174546	0	174546	3_prime_UTR_variant	0	0.354	7E-22	21.1549		0.046	[0.037-0.056] SD increase	Affymetrix, Illumina [40000000] (imputed)	N
36	rs174551	6.3109e-10	11	61569830	rs174546	8.50668e-09	HDL cholesterol levels	43727	30926973	Bentley AR	43553	Nat Genet	www.ncbi.nlm.nih.gov/pubmed/30926973	Multi-ancestry genome-wide gene-smoking interaction study of 387,272 individuals identifies new loci associated with serum lipids.	up to 23,761 African ancestry individuals, 13,171 Asian ancestry individuals, up to 90,272 European ancestry individuals, 6,620 Hispanic individuals	NA	11q12.2		FADS2, FADS1			ENSG00000134824, ENSG00000149485	NA	NA	rs174546-T	rs174546	0	174546	3_prime_UTR_variant	0	0.3557	2E-14	13.699		0.0094	[0.007-0.0118] unit decrease	Affymetrix, Illumina, Perlegen [NR] (imputed)	N
36	rs174551	6.3109e-10	11	61569830	rs174546	8.50668e-09	LDL cholesterol levels	43727	30926973	Bentley AR	43553	Nat Genet	www.ncbi.nlm.nih.gov/pubmed/30926973	Multi-ancestry genome-wide gene-smoking interaction study of 387,272 individuals identifies new loci associated with serum lipids.	up to 23,353 African ancestry individuals, 13,171 Asian ancestry individuals, up to 82,522 European ancestry individuals, 6,646 Hispanic individuals	NA	11q12.2		FADS2, FADS1			ENSG00000134824, ENSG00000149485	NA	NA	rs174546-T	rs174546	0	174546	3_prime_UTR_variant	0	0.3528	5E-15	14.301		1.3487	[1.01-1.69] unit decrease	Affymetrix, Illumina, Perlegen [NR] (imputed)	N
36	rs174551	6.3109e-10	11	61569830	rs174546	8.50668e-09	Triglyceride levels	43727	30926973	Bentley AR	43553	Nat Genet	www.ncbi.nlm.nih.gov/pubmed/30926973	Multi-ancestry genome-wide gene-smoking interaction study of 387,272 individuals identifies new loci associated with serum lipids.	up to 23,508 African ancestry individuals, 4,649 Asian ancestry individuals, up to 77,047 European ancestry individuals, 6,705 Hispanic individuals	NA	11q12.2		FADS2, FADS1			ENSG00000134824, ENSG00000149485	NA	NA	rs174546-T	rs174546	0	174546	3_prime_UTR_variant	0	0.3303	1E-17	17		0.0218	[0.017-0.027] unit increase	Affymetrix, Illumina, Perlegen [NR] (imputed)	N
36	rs174551	6.3109e-10	11	61569830	rs174546	8.50668e-09	Serum metabolite levels (CMS)	43809	31636271	Gallois A	43759	Nat Commun	www.ncbi.nlm.nih.gov/pubmed/31636271	A comprehensive study of metabolite genetics reveals strong pleiotropy and heterogeneity across time and context.	6,263 Finnish ancestry men	NA	11q12.2	FADS1	FADS2, FADS1			ENSG00000134824, ENSG00000149485	NA	NA	rs174546-?	rs174546	0	174546	3_prime_UTR_variant	0	NR	5E-121	120.301	(FAw3_FA)	0.271086	NR unit decrease	Illumina [609262]	N
36	rs174551	6.3109e-10	11	61569830	rs174546	8.50668e-09	Serum metabolite levels (CMS)	43809	31636271	Gallois A	43759	Nat Commun	www.ncbi.nlm.nih.gov/pubmed/31636271	A comprehensive study of metabolite genetics reveals strong pleiotropy and heterogeneity across time and context.	6,263 Finnish ancestry men	NA	11q12.2	FADS1	FADS2, FADS1			ENSG00000134824, ENSG00000149485	NA	NA	rs174546-?	rs174546	0	174546	3_prime_UTR_variant	0	NR	3E-69	68.5229	(UnSat)	0.188973	NR unit decrease	Illumina [609262]	N
36	rs174551	6.3109e-10	11	61569830	rs174546	8.50668e-09	Change in serum metabolite levels	43809	31636271	Gallois A	43759	Nat Commun	www.ncbi.nlm.nih.gov/pubmed/31636271	A comprehensive study of metabolite genetics reveals strong pleiotropy and heterogeneity across time and context.	3,351 Finnish ancestry men	NA	11q12.2	FADS1	FADS2, FADS1			ENSG00000134824, ENSG00000149485	NA	NA	rs174546-?	rs174546	0	174546	3_prime_UTR_variant	0	NR	3E-8	7.52288	(DHA_FA)	0.0953538	NR unit increase	Illumina [609262]	N
36	rs174551	6.3109e-10	11	61569830	rs174546	8.50668e-09	Change in serum metabolite levels (CMS)	43809	31636271	Gallois A	43759	Nat Commun	www.ncbi.nlm.nih.gov/pubmed/31636271	A comprehensive study of metabolite genetics reveals strong pleiotropy and heterogeneity across time and context.	3,351 Finnish ancestry men	NA	11q12.2	FADS1	FADS2, FADS1			ENSG00000134824, ENSG00000149485	NA	NA	rs174546-?	rs174546	0	174546	3_prime_UTR_variant	0	NR	4E-9	8.39794	(DHA_FA)	0.0957602	NR unit increase	Illumina [609262]	N
36	rs174551	6.3109e-10	11	61569830	rs174546	8.50668e-09	Serum metabolite levels (CMS)	43809	31636271	Gallois A	43759	Nat Commun	www.ncbi.nlm.nih.gov/pubmed/31636271	A comprehensive study of metabolite genetics reveals strong pleiotropy and heterogeneity across time and context.	6,263 Finnish ancestry men	NA	11q12.2	FADS1	FADS2, FADS1			ENSG00000134824, ENSG00000149485	NA	NA	rs174546-?	rs174546	0	174546	3_prime_UTR_variant	0	NR	7E-13	12.1549	(HDL_D)	0.0736942	NR unit decrease	Illumina [609262]	N
36	rs174551	6.3109e-10	11	61569830	rs174546	8.50668e-09	Serum metabolite levels	43809	31636271	Gallois A	43759	Nat Commun	www.ncbi.nlm.nih.gov/pubmed/31636271	A comprehensive study of metabolite genetics reveals strong pleiotropy and heterogeneity across time and context.	6,263 Finnish ancestry men	NA	11q12.2	FADS1	FADS2, FADS1			ENSG00000134824, ENSG00000149485	NA	NA	rs174546-?	rs174546	0	174546	3_prime_UTR_variant	0	NR	1E-9	9	(HDL_D)	0.0754184	NR unit decrease	Illumina [609262]	N
36	rs174551	6.3109e-10	11	61569830	rs174546	8.50668e-09	Serum metabolite levels (CMS)	43809	31636271	Gallois A	43759	Nat Commun	www.ncbi.nlm.nih.gov/pubmed/31636271	A comprehensive study of metabolite genetics reveals strong pleiotropy and heterogeneity across time and context.	6,263 Finnish ancestry men	NA	11q12.2	FADS1	FADS2, FADS1			ENSG00000134824, ENSG00000149485	NA	NA	rs174546-?	rs174546	0	174546	3_prime_UTR_variant	0	NR	1E-10	10	(XL_HDL_C)	0.0787379	NR unit decrease	Illumina [609262]	N
36	rs174551	6.3109e-10	11	61569830	rs174546	8.50668e-09	Serum metabolite levels	43809	31636271	Gallois A	43759	Nat Commun	www.ncbi.nlm.nih.gov/pubmed/31636271	A comprehensive study of metabolite genetics reveals strong pleiotropy and heterogeneity across time and context.	6,263 Finnish ancestry men	NA	11q12.2	FADS1	FADS2, FADS1			ENSG00000134824, ENSG00000149485	NA	NA	rs174546-?	rs174546	0	174546	3_prime_UTR_variant	0	NR	8E-118	117.097	(FAw3_FA)	0.279409	NR unit decrease	Illumina [609262]	N
36	rs174551	6.3109e-10	11	61569830	rs174546	8.50668e-09	Serum metabolite levels	43809	31636271	Gallois A	43759	Nat Commun	www.ncbi.nlm.nih.gov/pubmed/31636271	A comprehensive study of metabolite genetics reveals strong pleiotropy and heterogeneity across time and context.	6,263 Finnish ancestry men	NA	11q12.2	FADS1	FADS2, FADS1			ENSG00000134824, ENSG00000149485	NA	NA	rs174546-?	rs174546	0	174546	3_prime_UTR_variant	0	NR	7E-57	56.1549	(UnSat)	0.19675	NR unit decrease	Illumina [609262]	N
36	rs174551	6.3109e-10	11	61569830	rs174546	8.50668e-09	Serum metabolite levels	43809	31636271	Gallois A	43759	Nat Commun	www.ncbi.nlm.nih.gov/pubmed/31636271	A comprehensive study of metabolite genetics reveals strong pleiotropy and heterogeneity across time and context.	6,263 Finnish ancestry men	NA	11q12.2	FADS1	FADS2, FADS1			ENSG00000134824, ENSG00000149485	NA	NA	rs174546-?	rs174546	0	174546	3_prime_UTR_variant	0	NR	1E-7	7	(XL_HDL_C)	0.0774413	NR unit decrease	Illumina [609262]	N
36	rs174551	6.3109e-10	11	61569830	rs174546	8.50668e-09	Plasma omega-6 polyunsaturated fatty acid levels (gamma-linolenic acid)	42655	26584805	Dorajoo R	42327	Genes Nutr	www.ncbi.nlm.nih.gov/pubmed/26584805	A genome-wide association study of n-3 and n-6 plasma fatty acids in a Singaporean Chinese population.	717 Singaporean Chinese ancestry myocardial infarction cases, 644 Singaporean Chinese ancestry controls	NA	11q12.2	NR	FADS2, FADS1			ENSG00000134824, ENSG00000149485	NA	NA	rs174546-T	rs174546	0	174546	3_prime_UTR_variant	0	0.662	5E-171	170.301		0.5227	[0.49-0.56] unit decrease	Illumina [up to 1980188] (imputed)	N
36	rs174551	6.3109e-10	11	61569830	rs174546	8.50668e-09	C-reactive protein levels or HDL-cholesterol levels (pleiotropy)	42791	27286809	Ligthart S	42531	BMC Genomics	www.ncbi.nlm.nih.gov/pubmed/27286809	Bivariate genome-wide association study identifies novel pleiotropic loci for lipids and inflammation.	65,000 individuals (C-reactive protein), 99,900 individuals (HDL-cholesterol)	NA	11q12.2	FADS1	FADS2, FADS1			ENSG00000134824, ENSG00000149485	NA	NA	rs174546-T	rs174546	0	174546	3_prime_UTR_variant	0	NR	2E-24	23.699		NA		NR [2501543] (imputed)	N
36	rs174551	6.3109e-10	11	61569830	rs174546	8.50668e-09	C-reactive protein levels or triglyceride levels (pleiotropy)	42791	27286809	Ligthart S	42531	BMC Genomics	www.ncbi.nlm.nih.gov/pubmed/27286809	Bivariate genome-wide association study identifies novel pleiotropic loci for lipids and inflammation.	65,000 individuals (C-reactive protein), 96,598 individuals (triglycerides)	NA	11q12.2	FADS1	FADS2, FADS1			ENSG00000134824, ENSG00000149485	NA	NA	rs174546-T	rs174546	0	174546	3_prime_UTR_variant	0	NR	5E-27	26.301		NA		NR [25015711] (imputed)	N
36	rs174551	6.3109e-10	11	61569830	rs174546	8.50668e-09	Metabolic syndrome	40434	20694148	Zabaneh D	40394	PLoS One	www.ncbi.nlm.nih.gov/pubmed/20694148	A genome-wide association study of the metabolic syndrome in Indian Asian men.	2,554 Indian Asian ancestry individuals	2,240 Indian Asian ancestry individuals	11q12.2	FADS1	FADS2, FADS1			ENSG00000134824, ENSG00000149485	NA	NA	rs174546-A	rs174546	0	174546	3_prime_UTR_variant	0	0.18	6E-7	6.22185	(HDL)	0.03	[0.02-0.04] mmol/l decrease	Illumina [308011]	N
36	rs174551	6.3109e-10	11	61569830	rs174546	8.50668e-09	Triglycerides	40933	20686565	Teslovich TM	40395	Nature	www.ncbi.nlm.nih.gov/pubmed/20686565	Biological, clinical and population relevance of 95 loci for blood lipids.	96,598 European ancestry individuals	NA	11q12.2	FADS1, FADS2, FADS3	FADS2, FADS1			ENSG00000134824, ENSG00000149485	NA	NA	rs174546-T	rs174546	0	174546	3_prime_UTR_variant	0	0.34	5E-24	23.301		3.82	[3.08-4.56] mg/dL increase	Affymetrix, Illumina, Perlegen [~ 2600000] (imputed)	N
36	rs174551	6.3109e-10	11	61569830	rs174546	8.50668e-09	Cholesterol, total	40933	20686565	Teslovich TM	40395	Nature	www.ncbi.nlm.nih.gov/pubmed/20686565	Biological, clinical and population relevance of 95 loci for blood lipids.	100,184 European ancestry individuals	NA	11q12.2	FADS1, FADS2, FADS3	FADS2, FADS1			ENSG00000134824, ENSG00000149485	NA	NA	rs174546-C	rs174546	0	174546	3_prime_UTR_variant	0	0.34	2E-22	21.699		1.78	[1.39-2.17] mg/dL decrease	Affymetrix, Illumina, Perlegen [~ 2600000] (imputed)	N
36	rs174551	6.3109e-10	11	61569830	rs174546	8.50668e-09	LDL cholesterol	40933	20686565	Teslovich TM	40395	Nature	www.ncbi.nlm.nih.gov/pubmed/20686565	Biological, clinical and population relevance of 95 loci for blood lipids.	95,454 European ancestry individuals	NA	11q12.2	FADS1, FADS2, FADS3	FADS2, FADS1			ENSG00000134824, ENSG00000149485	NA	NA	rs174546-T	rs174546	0	174546	3_prime_UTR_variant	0	0.35	1E-21	21		1.71	[1.34-2.08] mg/dL decrease	Affymetrix, Illumina, Perlegen [~ 2600000] (imputed)	N
36	rs174551	6.3109e-10	11	61569830	rs174546	8.50668e-09	HDL cholesterol	40933	20686565	Teslovich TM	40395	Nature	www.ncbi.nlm.nih.gov/pubmed/20686565	Biological, clinical and population relevance of 95 loci for blood lipids.	99,900 European ancestry individuals	NA	11q12.2	FADS1, FADS2, FADS3	FADS2, FADS1			ENSG00000134824, ENSG00000149485	NA	NA	rs174546-T	rs174546	0	174546	3_prime_UTR_variant	0	0.36	2E-22	21.699		0.73	[0.57-0.89] mg/dL decrease	Affymetrix, Illumina, Perlegen [~ 2600000] (imputed)	N
36	rs174551	6.3109e-10	11	61569830	rs174546	8.50668e-09	LDL cholesterol	39827	19060910	Sabatti C	39789	Nat Genet	www.ncbi.nlm.nih.gov/pubmed/19060910	Genome-wide association analysis of metabolic traits in a birth cohort from a founder population.	4,763 Northern Finnish founder individuals	NA	11q12.2	FADS1, FADS2	FADS2, FADS1			ENSG00000134824, ENSG00000149485	NA	NA	rs174546-A	rs174546	0	174546	3_prime_UTR_variant	0	0.44	1E-7	7		0.1	[0.06-0.13] mmol/l decrease	Illumina [329091]	N
36	rs174551	6.3109e-10	11	61569830	rs174546	8.50668e-09	LDL cholesterol	41771	24097068	Willer CJ	41553	Nat Genet	www.ncbi.nlm.nih.gov/pubmed/24097068	Discovery and refinement of loci associated with lipid levels.	94,595 European ancestry individuals	93,982 European ancestry individuals	11q12.2	FADS1, FADS2, FADS3	FADS2, FADS1			ENSG00000134824, ENSG00000149485	NA	NA	rs174546-T	rs174546	0	174546	3_prime_UTR_variant	0	0.36	2E-39	38.699		0.051	[NR] unit decrease	NR [NR] (imputed)	N
36	rs174551	6.3109e-10	11	61569830	rs174546	8.50668e-09	HDL cholesterol	41771	24097068	Willer CJ	41553	Nat Genet	www.ncbi.nlm.nih.gov/pubmed/24097068	Discovery and refinement of loci associated with lipid levels.	94,595 European ancestry individuals	93,982 European ancestry individuals	11q12.2	FADS1, FADS2, FADS3	FADS2, FADS1			ENSG00000134824, ENSG00000149485	NA	NA	rs174546-T	rs174546	0	174546	3_prime_UTR_variant	0	0.36	8E-28	27.0969		0.039	[NR] unit decrease	NR [NR] (imputed)	N
36	rs174551	6.3109e-10	11	61569830	rs174546	8.50668e-09	Cholesterol, total	41771	24097068	Willer CJ	41553	Nat Genet	www.ncbi.nlm.nih.gov/pubmed/24097068	Discovery and refinement of loci associated with lipid levels.	94,595 European ancestry individuals	93,982 European ancestry individuals	11q12.2	FADS1, FADS2, FADS3	FADS2, FADS1			ENSG00000134824, ENSG00000149485	NA	NA	rs174546-T	rs174546	0	174546	3_prime_UTR_variant	0	0.36	3E-37	36.5229		0.048	[NR] unit decrease	NR [NR] (imputed)	N
36	rs174551	6.3109e-10	11	61569830	rs174546	8.50668e-09	Triglycerides	41771	24097068	Willer CJ	41553	Nat Genet	www.ncbi.nlm.nih.gov/pubmed/24097068	Discovery and refinement of loci associated with lipid levels.	94,595 European ancestry individuals	93,982 European ancestry individuals	11q12.2	FADS1, FADS2, FADS3	FADS2, FADS1			ENSG00000134824, ENSG00000149485	NA	NA	rs174546-T	rs174546	0	174546	3_prime_UTR_variant	0	0.36	7E-38	37.1549		0.045	[NR] mg/dL increase	NR [NR] (imputed)	N
36	rs174551	6.3109e-10	11	61569830	rs174546	8.50668e-09	Total cholesterol levels	43510	29507422	Hoffmann TJ	43164	Nat Genet	www.ncbi.nlm.nih.gov/pubmed/29507422	A large electronic-health-record-based genome-wide study of serum lipids.	76,627 European ancestry individuals, 7,795 Hispanic individuals, 6,855 East Asian ancestry individuals, 2,958 African American individuals, 439 South Asian ancestry individuals	NA	11q12.2	NR	FADS2, FADS1			ENSG00000134824, ENSG00000149485	NA	NA	rs174546-C	rs174546	0	174546	3_prime_UTR_variant	0	0.668	2E-25	24.699	(EA)	0.051	unit increase	Affymetrix [at least 7091467] (imputed)	N
36	rs174551	6.3109e-10	11	61569830	rs174546	8.50668e-09	Total cholesterol levels	43510	29507422	Hoffmann TJ	43164	Nat Genet	www.ncbi.nlm.nih.gov/pubmed/29507422	A large electronic-health-record-based genome-wide study of serum lipids.	76,627 European ancestry individuals, 7,795 Hispanic individuals, 6,855 East Asian ancestry individuals, 2,958 African American individuals, 439 South Asian ancestry individuals	NA	11q12.2	NR	FADS2, FADS1			ENSG00000134824, ENSG00000149485	NA	NA	rs174546-C	rs174546	0	174546	3_prime_UTR_variant	0	NR	3E-28	27.5229		0.048	unit increase	Affymetrix [at least 7091467] (imputed)	N
36	rs174551	6.3109e-10	11	61569830	rs174546	8.50668e-09	Triglycerides	43510	29507422	Hoffmann TJ	43164	Nat Genet	www.ncbi.nlm.nih.gov/pubmed/29507422	A large electronic-health-record-based genome-wide study of serum lipids.	76,627 European ancestry individuals, 7,795 Hispanic individuals, 6,855 East Asian ancestry individuals, 2,958 African American individuals, 439 South Asian ancestry individuals	NA	11q12.2	NR	FADS2, FADS1			ENSG00000134824, ENSG00000149485	NA	NA	rs174546-C	rs174546	0	174546	3_prime_UTR_variant	0	0.668	4E-41	40.3979	(EA)	0.059	unit decrease	Affymetrix [at least 7091467] (imputed)	N
36	rs174551	6.3109e-10	11	61569830	rs174546	8.50668e-09	Triglycerides	43510	29507422	Hoffmann TJ	43164	Nat Genet	www.ncbi.nlm.nih.gov/pubmed/29507422	A large electronic-health-record-based genome-wide study of serum lipids.	76,627 European ancestry individuals, 7,795 Hispanic individuals, 6,855 East Asian ancestry individuals, 2,958 African American individuals, 439 South Asian ancestry individuals	NA	11q12.2	NR	FADS2, FADS1			ENSG00000134824, ENSG00000149485	NA	NA	rs174546-C	rs174546	0	174546	3_prime_UTR_variant	0	0.505	9E-7	6.04576	(Hispanic)	0.066	unit decrease	Affymetrix [at least 7091467] (imputed)	N
36	rs174551	6.3109e-10	11	61569830	rs174546	8.50668e-09	Triglycerides	43510	29507422	Hoffmann TJ	43164	Nat Genet	www.ncbi.nlm.nih.gov/pubmed/29507422	A large electronic-health-record-based genome-wide study of serum lipids.	76,627 European ancestry individuals, 7,795 Hispanic individuals, 6,855 East Asian ancestry individuals, 2,958 African American individuals, 439 South Asian ancestry individuals	NA	11q12.2	NR	FADS2, FADS1			ENSG00000134824, ENSG00000149485	NA	NA	rs174546-C	rs174546	0	174546	3_prime_UTR_variant	0	NR	6E-52	51.2218		0.06	unit decrease	Affymetrix [at least 7091467] (imputed)	N
36	rs174551	6.3109e-10	11	61569830	rs174546	8.50668e-09	Total cholesterol levels	43648	31217584	Wojcik GL	43635	Nature	www.ncbi.nlm.nih.gov/pubmed/31217584	Genetic analyses of diverse populations improves discovery for complex traits.	10,137 African American individuals, 17,802 Hispanic/Latino individuals, 2,387 Asian ancestry individuals, 1,915 Native Hawaiian ancestry individuals, 604 Native American ancestry individuals, 340 individuals	NA	11q12.2	NR	FADS2, FADS1			ENSG00000134824, ENSG00000149485	NA	NA	rs174546-?	rs174546	0	174546	3_prime_UTR_variant	0	NR	3E-7	6.52288		2.06974	[1.28-2.86] unit decrease	Illumina [32003504] (imputed)	N
36	rs174551	6.3109e-10	11	61569830	rs174546	8.50668e-09	Low density lipoprotein cholesterol levels	43647	31217584	Wojcik GL	43635	Nature	www.ncbi.nlm.nih.gov/pubmed/31217584	Genetic analyses of diverse populations improves discovery for complex traits.	9,720 African American individuals, 17,373 Hispanic/Latino individuals, 2,316 Asian ancestry individuals, 1,900 Native Hawaiian ancestry individuals, 591 Native American ancestry individuals, 321 individuals	NA	11q12.2	NR	FADS2, FADS1			ENSG00000134824, ENSG00000149485	NA	NA	rs174546-?	rs174546	0	174546	3_prime_UTR_variant	0	NR	6E-13	12.2218		2.5886	[1.88-3.29] unit decrease	Illumina [31808917] (imputed)	N
36	rs174551	6.3109e-10	11	61569830	rs174546	8.50668e-09	Triglyceride levels	43648	31217584	Wojcik GL	43635	Nature	www.ncbi.nlm.nih.gov/pubmed/31217584	Genetic analyses of diverse populations improves discovery for complex traits.	9,980 African American individuals, 17,856 Hispanic/Latino individuals, 2,381 Asian ancestry individuals, 1,915 Native Hawaiian ancestry individuals, 604 Native American ancestry individuals, 360 individuals	NA	11q12.2	NR	FADS2, FADS1			ENSG00000134824, ENSG00000149485	NA	NA	rs174546-?	rs174546	0	174546	3_prime_UTR_variant	0	NR	3E-13	12.5229		0.0353679	[0.026-0.045] unit increase	Illumina [31978265] (imputed)	N
36	rs174551	6.3109e-10	11	61569830	rs174546	8.50668e-09	High density lipoprotein cholesterol levels	43647	31217584	Wojcik GL	43635	Nature	www.ncbi.nlm.nih.gov/pubmed/31217584	Genetic analyses of diverse populations improves discovery for complex traits.	10,085 African American individuals, 17,751 Hispanic/Latino individuals, 2,378 Asian ancestry individuals, 1,912 Native Hawaiian ancestry individuals, 604 Native American ancestry individuals, 333 individuals	NA	11q12.2	NR	FADS2, FADS1			ENSG00000134824, ENSG00000149485	NA	NA	rs174546-?	rs174546	0	174546	3_prime_UTR_variant	0	NR	4E-7	6.39794		0.657926	[0.4-0.91] unit decrease	Illumina [31978362] (imputed)	N
36	rs174551	6.3109e-10	11	61569830	rs174546	8.50668e-09	Trans fatty acid levels	42225	25646338	Mozaffarian D	41983	Am J Clin Nutr	www.ncbi.nlm.nih.gov/pubmed/25646338	Genetic loci associated with circulating phospholipid trans fatty acids: a meta-analysis of genome-wide association studies from the CHARGE Consortium.	8,013 European ancestry individuals	1,082 African American individuals, 669 Chinese ancestry individuals, 657 Hispanic individuals	11q12.2	NR	FADS2, FADS1			ENSG00000134824, ENSG00000149485	NA	NA	rs174546-T	rs174546	0	174546	3_prime_UTR_variant	0	0.3302	6E-14	13.2218	(Cis/trans-18:2, EA)	0.0032	[0.0024-0.004] unit increase	Affymetrix, Illumina [~ 2500000] (imputed)	N
36	rs174551	6.3109e-10	11	61569830	rs174546	8.50668e-09	High density lipoprotein cholesterol levels	43510	29507422	Hoffmann TJ	43164	Nat Genet	www.ncbi.nlm.nih.gov/pubmed/29507422	A large electronic-health-record-based genome-wide study of serum lipids.	76,627 European ancestry individuals, 7,795 Hispanic individuals, 6,855 East Asian ancestry individuals, 2,958 African American individuals, 439 South Asian ancestry individuals	NA	11q12.2	NR	FADS2, FADS1			ENSG00000134824, ENSG00000149485	NA	NA	rs174546-C	rs174546	0	174546	3_prime_UTR_variant	0	0.668	3E-11	10.5229	(EA)	0.027	unit increase	Affymetrix [at least 7091467] (imputed)	N
36	rs174551	6.3109e-10	11	61569830	rs174546	8.50668e-09	High density lipoprotein cholesterol levels	43510	29507422	Hoffmann TJ	43164	Nat Genet	www.ncbi.nlm.nih.gov/pubmed/29507422	A large electronic-health-record-based genome-wide study of serum lipids.	76,627 European ancestry individuals, 7,795 Hispanic individuals, 6,855 East Asian ancestry individuals, 2,958 African American individuals, 439 South Asian ancestry individuals	NA	11q12.2	NR	FADS2, FADS1			ENSG00000134824, ENSG00000149485	NA	NA	rs174546-C	rs174546	0	174546	3_prime_UTR_variant	0	NR	5E-12	11.301		0.025	unit increase	Affymetrix [at least 7091467] (imputed)	N
36	rs174551	6.3109e-10	11	61569830	rs174546	8.50668e-09	Low density lipoprotein cholesterol levels	43510	29507422	Hoffmann TJ	43164	Nat Genet	www.ncbi.nlm.nih.gov/pubmed/29507422	A large electronic-health-record-based genome-wide study of serum lipids.	76,627 European ancestry individuals, 7,795 Hispanic individuals, 6,855 East Asian ancestry individuals, 2,958 African American individuals, 439 South Asian ancestry individuals	NA	11q12.2	NR	FADS2, FADS1			ENSG00000134824, ENSG00000149485	NA	NA	rs174546-C	rs174546	0	174546	3_prime_UTR_variant	0	0.668	9E-50	49.0458	(EA)	0.074	unit increase	Affymetrix [at least 7091467] (imputed)	N
36	rs174551	6.3109e-10	11	61569830	rs174546	8.50668e-09	Low density lipoprotein cholesterol levels	43510	29507422	Hoffmann TJ	43164	Nat Genet	www.ncbi.nlm.nih.gov/pubmed/29507422	A large electronic-health-record-based genome-wide study of serum lipids.	76,627 European ancestry individuals, 7,795 Hispanic individuals, 6,855 East Asian ancestry individuals, 2,958 African American individuals, 439 South Asian ancestry individuals	NA	11q12.2	NR	FADS2, FADS1			ENSG00000134824, ENSG00000149485	NA	NA	rs174546-C	rs174546	0	174546	3_prime_UTR_variant	0	0.505	1E-6	6	(Hispanic)	0.072	unit increase	Affymetrix [at least 7091467] (imputed)	N
36	rs174551	6.3109e-10	11	61569830	rs174546	8.50668e-09	Low density lipoprotein cholesterol levels	43510	29507422	Hoffmann TJ	43164	Nat Genet	www.ncbi.nlm.nih.gov/pubmed/29507422	A large electronic-health-record-based genome-wide study of serum lipids.	76,627 European ancestry individuals, 7,795 Hispanic individuals, 6,855 East Asian ancestry individuals, 2,958 African American individuals, 439 South Asian ancestry individuals	NA	11q12.2	NR	FADS2, FADS1			ENSG00000134824, ENSG00000149485	NA	NA	rs174546-C	rs174546	0	174546	3_prime_UTR_variant	0	NR	1E-58	58		0.072	unit increase	Affymetrix [at least 7091467] (imputed)	N
36	rs174551	6.3109e-10	11	61569830	rs174546	8.50668e-09	Phosphatidylcholine_42:4_[M+OAc]1- levels	44609	34503513	Harshfield EL	44449	BMC Med	www.ncbi.nlm.nih.gov/pubmed/34503513	Genome-wide analysis of blood lipid metabolites in over 5000 South Asians reveals biological insights at cardiometabolic disease loci.	13,814 British ancestry individuals	NA	11q12.2		FADS2, FADS1			ENSG00000134824, ENSG00000149485	NA	NA	rs174546-T	rs174546	0	174546	3_prime_UTR_variant	0	NR	2E-50	49.699		0.154252	[0.13-0.17] unit decrease	Affymetrix [87696910] (imputed)	N
36	rs174551	6.3109e-10	11	61569830	rs174546	8.50668e-09	Phosphatidylcholine_40:6_[M+H]1+/Phosphatidylethanolamine_43:6_[M+H]1+ levels	44609	34503513	Harshfield EL	44449	BMC Med	www.ncbi.nlm.nih.gov/pubmed/34503513	Genome-wide analysis of blood lipid metabolites in over 5000 South Asians reveals biological insights at cardiometabolic disease loci.	13,814 British ancestry individuals	NA	11q12.2		FADS2, FADS1			ENSG00000134824, ENSG00000149485	NA	NA	rs174546-T	rs174546	0	174546	3_prime_UTR_variant	0	NR	3E-29	28.5229		0.174014	[0.14-0.2] unit decrease	Affymetrix [87696910] (imputed)	N
36	rs174551	6.3109e-10	11	61569830	rs174546	8.50668e-09	Phosphatidylcholine_40:6_[M+OAc]1-/Phosphatidylserine_44:5_[M-H]1- levels	44609	34503513	Harshfield EL	44449	BMC Med	www.ncbi.nlm.nih.gov/pubmed/34503513	Genome-wide analysis of blood lipid metabolites in over 5000 South Asians reveals biological insights at cardiometabolic disease loci.	13,814 British ancestry individuals	NA	11q12.2		FADS2, FADS1			ENSG00000134824, ENSG00000149485	NA	NA	rs174546-T	rs174546	0	174546	3_prime_UTR_variant	0	NR	2E-26	25.699		0.1126	[0.092-0.133] unit decrease	Affymetrix [87696910] (imputed)	N
36	rs174551	6.3109e-10	11	61569830	rs174546	8.50668e-09	Phosphatidylcholine_40:7_[M+H]1+ levels	44609	34503513	Harshfield EL	44449	BMC Med	www.ncbi.nlm.nih.gov/pubmed/34503513	Genome-wide analysis of blood lipid metabolites in over 5000 South Asians reveals biological insights at cardiometabolic disease loci.	13,814 British ancestry individuals	NA	11q12.2		FADS2, FADS1			ENSG00000134824, ENSG00000149485	NA	NA	rs174546-T	rs174546	0	174546	3_prime_UTR_variant	0	NR	1E-35	35		0.177847	[0.15-0.21] unit decrease	Affymetrix [87696910] (imputed)	N
36	rs174551	6.3109e-10	11	61569830	rs174546	8.50668e-09	Phosphatidylcholine_40:5_[M+H]1+ levels	44609	34503513	Harshfield EL	44449	BMC Med	www.ncbi.nlm.nih.gov/pubmed/34503513	Genome-wide analysis of blood lipid metabolites in over 5000 South Asians reveals biological insights at cardiometabolic disease loci.	13,814 British ancestry individuals	NA	11q12.2		FADS2, FADS1			ENSG00000134824, ENSG00000149485	NA	NA	rs174546-T	rs174546	0	174546	3_prime_UTR_variant	0	NR	2E-69	68.699		0.272744	[0.24-0.3] unit decrease	Affymetrix [87696910] (imputed)	N
36	rs174551	6.3109e-10	11	61569830	rs174546	8.50668e-09	Phosphatidylcholine_36:2_[M+OAc]1-/Phosphatidylserine_40:1_[M-H]1- levels	44609	34503513	Harshfield EL	44449	BMC Med	www.ncbi.nlm.nih.gov/pubmed/34503513	Genome-wide analysis of blood lipid metabolites in over 5000 South Asians reveals biological insights at cardiometabolic disease loci.	13,814 British ancestry individuals	NA	11q12.2		FADS2, FADS1			ENSG00000134824, ENSG00000149485	NA	NA	rs174546-T	rs174546	0	174546	3_prime_UTR_variant	0	NR	1E-34	34		0.12007	[0.1-0.14] unit increase	Affymetrix [87696910] (imputed)	N
36	rs174551	6.3109e-10	11	61569830	rs174546	8.50668e-09	Phosphatidylcholine_36:3_[M+H]1+/Phosphatidylethanolamine_39:3_[M+H]1+/Phosphatidate_41:4_[M+NH4]1+ levels	44609	34503513	Harshfield EL	44449	BMC Med	www.ncbi.nlm.nih.gov/pubmed/34503513	Genome-wide analysis of blood lipid metabolites in over 5000 South Asians reveals biological insights at cardiometabolic disease loci.	13,814 British ancestry individuals	NA	11q12.2		FADS2, FADS1			ENSG00000134824, ENSG00000149485	NA	NA	rs174546-T	rs174546	0	174546	3_prime_UTR_variant	0	NR	2E-113	112.699		0.336511	[0.31-0.37] unit increase	Affymetrix [87696910] (imputed)	N
36	rs174551	6.3109e-10	11	61569830	rs174546	8.50668e-09	Phosphatidylcholine_44:5_[M+OAc]1- levels	44609	34503513	Harshfield EL	44449	BMC Med	www.ncbi.nlm.nih.gov/pubmed/34503513	Genome-wide analysis of blood lipid metabolites in over 5000 South Asians reveals biological insights at cardiometabolic disease loci.	13,814 British ancestry individuals	NA	11q12.2		FADS2, FADS1			ENSG00000134824, ENSG00000149485	NA	NA	rs174546-T	rs174546	0	174546	3_prime_UTR_variant	0	NR	3E-24	23.5229		0.102476	[0.083-0.122] unit decrease	Affymetrix [87696910] (imputed)	N
36	rs174551	6.3109e-10	11	61569830	rs174546	8.50668e-09	Phosphatidylcholine_52:4_[M+OAc]1- levels	44609	34503513	Harshfield EL	44449	BMC Med	www.ncbi.nlm.nih.gov/pubmed/34503513	Genome-wide analysis of blood lipid metabolites in over 5000 South Asians reveals biological insights at cardiometabolic disease loci.	13,814 British ancestry individuals	NA	11q12.2		FADS2, FADS1			ENSG00000134824, ENSG00000149485	NA	NA	rs174546-T	rs174546	0	174546	3_prime_UTR_variant	0	NR	3E-22	21.5229		0.0971759	[0.078-0.117] unit decrease	Affymetrix [87696910] (imputed)	N
36	rs174551	6.3109e-10	11	61569830	rs174546	8.50668e-09	Phosphatidylcholine_37:4_[M+H]1+/Phosphatidylethanolamine_40:4_[M+H]1+/Phosphatidate_42:5_[M+NH4]1+ levels	44609	34503513	Harshfield EL	44449	BMC Med	www.ncbi.nlm.nih.gov/pubmed/34503513	Genome-wide analysis of blood lipid metabolites in over 5000 South Asians reveals biological insights at cardiometabolic disease loci.	13,814 British ancestry individuals	NA	11q12.2		FADS2, FADS1			ENSG00000134824, ENSG00000149485	NA	NA	rs174546-T	rs174546	0	174546	3_prime_UTR_variant	0	NR	2E-130	129.699		0.376112	[0.35-0.41] unit decrease	Affymetrix [87696910] (imputed)	N
36	rs174551	6.3109e-10	11	61569830	rs174546	8.50668e-09	Phosphatidylcholine_36:5_[M+H]1+/Phosphatidylethanolamine_39:5_[M+H]1+/Phosphatidate_41:6_[M+NH4]1+ levels	44609	34503513	Harshfield EL	44449	BMC Med	www.ncbi.nlm.nih.gov/pubmed/34503513	Genome-wide analysis of blood lipid metabolites in over 5000 South Asians reveals biological insights at cardiometabolic disease loci.	13,814 British ancestry individuals	NA	11q12.2		FADS2, FADS1			ENSG00000134824, ENSG00000149485	NA	NA	rs174546-T	rs174546	0	174546	3_prime_UTR_variant	0	NR	2E-17	16.699		0.123235	[0.095-0.152] unit decrease	Affymetrix [87696910] (imputed)	N
36	rs174551	6.3109e-10	11	61569830	rs174546	8.50668e-09	Phosphatidylcholine_37:3_[M+OAc]1-/Phosphatidylserine_41:2_[M-H]1- levels	44609	34503513	Harshfield EL	44449	BMC Med	www.ncbi.nlm.nih.gov/pubmed/34503513	Genome-wide analysis of blood lipid metabolites in over 5000 South Asians reveals biological insights at cardiometabolic disease loci.	13,814 British ancestry individuals	NA	11q12.2		FADS2, FADS1			ENSG00000134824, ENSG00000149485	NA	NA	rs174546-T	rs174546	0	174546	3_prime_UTR_variant	0	NR	1E-23	23		0.0905546	[0.073-0.108] unit increase	Affymetrix [87696910] (imputed)	N
36	rs174551	6.3109e-10	11	61569830	rs174546	8.50668e-09	Phosphatidylcholine_38:5_[M+H]1+/Phosphatidylethanolamine_41:5_[M+H]1+/Phosphatidate_43:6_[M+NH4]1+ levels	44609	34503513	Harshfield EL	44449	BMC Med	www.ncbi.nlm.nih.gov/pubmed/34503513	Genome-wide analysis of blood lipid metabolites in over 5000 South Asians reveals biological insights at cardiometabolic disease loci.	13,814 British ancestry individuals	NA	11q12.2		FADS2, FADS1			ENSG00000134824, ENSG00000149485	NA	NA	rs174546-T	rs174546	0	174546	3_prime_UTR_variant	0	NR	1E-120	120		0.358514	[0.33-0.39] unit decrease	Affymetrix [87696910] (imputed)	N
36	rs174551	6.3109e-10	11	61569830	rs174546	8.50668e-09	Phosphatidylcholine_38:6_[M+H]1+/Phosphatidylethanolamine_41:6_[M+H]1+ levels	44609	34503513	Harshfield EL	44449	BMC Med	www.ncbi.nlm.nih.gov/pubmed/34503513	Genome-wide analysis of blood lipid metabolites in over 5000 South Asians reveals biological insights at cardiometabolic disease loci.	13,814 British ancestry individuals	NA	11q12.2		FADS2, FADS1			ENSG00000134824, ENSG00000149485	NA	NA	rs174546-T	rs174546	0	174546	3_prime_UTR_variant	0	NR	3E-17	16.5229		0.131852	[0.1-0.16] unit decrease	Affymetrix [87696910] (imputed)	N
36	rs174551	6.3109e-10	11	61569830	rs174546	8.50668e-09	Phosphatidylcholine_39:6_[M+OAc]1- levels	44609	34503513	Harshfield EL	44449	BMC Med	www.ncbi.nlm.nih.gov/pubmed/34503513	Genome-wide analysis of blood lipid metabolites in over 5000 South Asians reveals biological insights at cardiometabolic disease loci.	13,814 British ancestry individuals	NA	11q12.2		FADS2, FADS1			ENSG00000134824, ENSG00000149485	NA	NA	rs174546-T	rs174546	0	174546	3_prime_UTR_variant	0	NR	3E-10	9.52288		0.0587599	[0.04-0.077] unit decrease	Affymetrix [87696910] (imputed)	N
36	rs174551	6.3109e-10	11	61569830	rs174546	8.50668e-09	Phosphatidylcholine_40:4_[M+H]1+/Phosphatidylethanolamine_43:4_[M+H]1+ levels	44609	34503513	Harshfield EL	44449	BMC Med	www.ncbi.nlm.nih.gov/pubmed/34503513	Genome-wide analysis of blood lipid metabolites in over 5000 South Asians reveals biological insights at cardiometabolic disease loci.	13,814 British ancestry individuals	NA	11q12.2		FADS2, FADS1			ENSG00000134824, ENSG00000149485	NA	NA	rs174546-T	rs174546	0	174546	3_prime_UTR_variant	0	NR	1E-51	51		0.224185	[0.2-0.25] unit decrease	Affymetrix [87696910] (imputed)	N
36	rs174551	6.3109e-10	11	61569830	rs174546	8.50668e-09	Phosphatidylcholine_38:3_[M+H]1+/Phosphatidylethanolamine_41:3_[M+H]1+/Phosphatidate_43:4_[M+NH4]1+ levels	44609	34503513	Harshfield EL	44449	BMC Med	www.ncbi.nlm.nih.gov/pubmed/34503513	Genome-wide analysis of blood lipid metabolites in over 5000 South Asians reveals biological insights at cardiometabolic disease loci.	13,814 British ancestry individuals	NA	11q12.2		FADS2, FADS1			ENSG00000134824, ENSG00000149485	NA	NA	rs174546-T	rs174546	0	174546	3_prime_UTR_variant	0	NR	1E-61	61		0.259393	[0.23-0.29] unit increase	Affymetrix [87696910] (imputed)	N
36	rs174551	6.3109e-10	11	61569830	rs174546	8.50668e-09	Phosphatidylcholine_37:5_[M+H]1+/Phosphatidylethanolamine_40:5_[M+H]1+/Phosphatidate_42:6_[M+NH4]1+ levels	44609	34503513	Harshfield EL	44449	BMC Med	www.ncbi.nlm.nih.gov/pubmed/34503513	Genome-wide analysis of blood lipid metabolites in over 5000 South Asians reveals biological insights at cardiometabolic disease loci.	13,814 British ancestry individuals	NA	11q12.2		FADS2, FADS1			ENSG00000134824, ENSG00000149485	NA	NA	rs174546-T	rs174546	0	174546	3_prime_UTR_variant	0	NR	1E-34	34		0.185174	[0.16-0.21] unit decrease	Affymetrix [87696910] (imputed)	N
36	rs174551	6.3109e-10	11	61569830	rs174546	8.50668e-09	Phosphatidylcholine_38:2_[M+H]1+/Phosphatidylethanolamine_41:2_[M+H]1+ levels	44609	34503513	Harshfield EL	44449	BMC Med	www.ncbi.nlm.nih.gov/pubmed/34503513	Genome-wide analysis of blood lipid metabolites in over 5000 South Asians reveals biological insights at cardiometabolic disease loci.	13,814 British ancestry individuals	NA	11q12.2		FADS2, FADS1			ENSG00000134824, ENSG00000149485	NA	NA	rs174546-T	rs174546	0	174546	3_prime_UTR_variant	0	NR	5E-27	26.301		0.169438	[0.14-0.2] unit increase	Affymetrix [87696910] (imputed)	N
36	rs174551	6.3109e-10	11	61569830	rs174546	8.50668e-09	Phosphatidylcholine-O_44:5_[M+OAc]1-/Phosphatidylcholine-P_44:4_[M+OAc]1- levels	44609	34503513	Harshfield EL	44449	BMC Med	www.ncbi.nlm.nih.gov/pubmed/34503513	Genome-wide analysis of blood lipid metabolites in over 5000 South Asians reveals biological insights at cardiometabolic disease loci.	13,814 British ancestry individuals	NA	11q12.2		FADS2, FADS1			ENSG00000134824, ENSG00000149485	NA	NA	rs174546-T	rs174546	0	174546	3_prime_UTR_variant	0	NR	3E-36	35.5229		0.123488	[0.1-0.14] unit decrease	Affymetrix [87696910] (imputed)	N
36	rs174551	6.3109e-10	11	61569830	rs174546	8.50668e-09	Phosphatidylcholine-O_44:5_[M+H]1+/Phosphatidylcholine-P_44:4_[M+H]1+ levels	44609	34503513	Harshfield EL	44449	BMC Med	www.ncbi.nlm.nih.gov/pubmed/34503513	Genome-wide analysis of blood lipid metabolites in over 5000 South Asians reveals biological insights at cardiometabolic disease loci.	13,814 British ancestry individuals	NA	11q12.2		FADS2, FADS1			ENSG00000134824, ENSG00000149485	NA	NA	rs174546-T	rs174546	0	174546	3_prime_UTR_variant	0	NR	1E-31	31		0.180151	[0.15-0.21] unit decrease	Affymetrix [87696910] (imputed)	N
36	rs174551	6.3109e-10	11	61569830	rs174546	8.50668e-09	Phosphatidylcholine-O_42:6_[M+OAc]1-/Phosphatidylcholine-P_42:5_[M+OAc]1- levels	44609	34503513	Harshfield EL	44449	BMC Med	www.ncbi.nlm.nih.gov/pubmed/34503513	Genome-wide analysis of blood lipid metabolites in over 5000 South Asians reveals biological insights at cardiometabolic disease loci.	13,814 British ancestry individuals	NA	11q12.2		FADS2, FADS1			ENSG00000134824, ENSG00000149485	NA	NA	rs174546-T	rs174546	0	174546	3_prime_UTR_variant	0	NR	6E-31	30.2218		0.125586	[0.1-0.15] unit decrease	Affymetrix [87696910] (imputed)	N
36	rs174551	6.3109e-10	11	61569830	rs174546	8.50668e-09	Phosphatidylcholine-O(36:5)_[M+H]1+/Phosphatidylcholine-P(36:4)_[M+H]1+ levels	44609	34503513	Harshfield EL	44449	BMC Med	www.ncbi.nlm.nih.gov/pubmed/34503513	Genome-wide analysis of blood lipid metabolites in over 5000 South Asians reveals biological insights at cardiometabolic disease loci.	5,662 Pakistani ancestry individuals	NA	11q12.2		FADS2, FADS1			ENSG00000134824, ENSG00000149485	NA	NA	rs174546-A	rs174546	0	174546	3_prime_UTR_variant	0	NR	2E-19	18.699		0.0633	[0.05-0.077] unit increase	Illumina [6720657] (imputed)	N
36	rs174551	6.3109e-10	11	61569830	rs174546	8.50668e-09	Phosphatidylcholine-O(38:5)_[M+H]1+/Phosphatidylcholine-P(38:4)_[M+H]1+ levels	44609	34503513	Harshfield EL	44449	BMC Med	www.ncbi.nlm.nih.gov/pubmed/34503513	Genome-wide analysis of blood lipid metabolites in over 5000 South Asians reveals biological insights at cardiometabolic disease loci.	5,662 Pakistani ancestry individuals	NA	11q12.2		FADS2, FADS1			ENSG00000134824, ENSG00000149485	NA	NA	rs174546-C	rs174546	0	174546	3_prime_UTR_variant	0	NR	3E-19	18.5229		0.0736	[0.058-0.09] unit increase	Illumina [6720657] (imputed)	N
36	rs174551	6.3109e-10	11	61569830	rs174546	8.50668e-09	Phosphatidylcholine-O(38:4)_[M+H]1+/Phosphatidylcholine-P(38:3)_[M+H]1+ levels	44609	34503513	Harshfield EL	44449	BMC Med	www.ncbi.nlm.nih.gov/pubmed/34503513	Genome-wide analysis of blood lipid metabolites in over 5000 South Asians reveals biological insights at cardiometabolic disease loci.	5,662 Pakistani ancestry individuals	NA	11q12.2		FADS2, FADS1			ENSG00000134824, ENSG00000149485	NA	NA	rs174546-G	rs174546	0	174546	3_prime_UTR_variant	0	NR	5E-19	18.301		0.0415	[0.032-0.051] unit increase	Illumina [6720657] (imputed)	N
36	rs174551	6.3109e-10	11	61569830	rs174546	8.50668e-09	Phosphatidylcholine(32:0)_[M+H]1+/Phosphatidylethanolamine(35:0)_[M+H]1+/Phosphatidate(37:1)_[M+NH4]1+ levels	44609	34503513	Harshfield EL	44449	BMC Med	www.ncbi.nlm.nih.gov/pubmed/34503513	Genome-wide analysis of blood lipid metabolites in over 5000 South Asians reveals biological insights at cardiometabolic disease loci.	5,662 Pakistani ancestry individuals	NA	11q12.2		FADS2, FADS1			ENSG00000134824, ENSG00000149485	NA	NA	rs174546-C	rs174546	0	174546	3_prime_UTR_variant	0	NR	4E-19	18.3979		0.085	[0.066-0.104] unit increase	Illumina [6720657] (imputed)	N
36	rs174551	6.3109e-10	11	61569830	rs174546	8.50668e-09	Phosphatidylcholine(35:3)_[M+H]1+/Phosphatidylethanolamine(38:3)_[M+H]1+/Phosphatidate(40:4)_[M+NH4]1+ levels	44609	34503513	Harshfield EL	44449	BMC Med	www.ncbi.nlm.nih.gov/pubmed/34503513	Genome-wide analysis of blood lipid metabolites in over 5000 South Asians reveals biological insights at cardiometabolic disease loci.	5,662 Pakistani ancestry individuals	NA	11q12.2		FADS2, FADS1			ENSG00000134824, ENSG00000149485	NA	NA	rs174546-C	rs174546	0	174546	3_prime_UTR_variant	0	NR	3E-19	18.5229		0.074	[0.058-0.09] unit decrease	Illumina [6720657] (imputed)	N
36	rs174551	6.3109e-10	11	61569830	rs174546	8.50668e-09	Phosphatidylcholine(36:5)_[M+OAc]1-/Phosphatidylserine(40:4)_[M-H]1- levels	44609	34503513	Harshfield EL	44449	BMC Med	www.ncbi.nlm.nih.gov/pubmed/34503513	Genome-wide analysis of blood lipid metabolites in over 5000 South Asians reveals biological insights at cardiometabolic disease loci.	5,662 Pakistani ancestry individuals	NA	11q12.2		FADS2, FADS1			ENSG00000134824, ENSG00000149485	NA	NA	rs174546-G	rs174546	0	174546	3_prime_UTR_variant	0	NR	3E-19	18.5229		0.1454	[0.11-0.18] unit decrease	Illumina [6720657] (imputed)	N
36	rs174551	6.3109e-10	11	61569830	rs174546	8.50668e-09	Phosphatidylcholine(37:4)_[M+H]1+/Phosphatidylethanolamine(40:3)_[M+H]1+ levels	44609	34503513	Harshfield EL	44449	BMC Med	www.ncbi.nlm.nih.gov/pubmed/34503513	Genome-wide analysis of blood lipid metabolites in over 5000 South Asians reveals biological insights at cardiometabolic disease loci.	5,662 Pakistani ancestry individuals	NA	11q12.2		FADS2, FADS1			ENSG00000134824, ENSG00000149485	NA	NA	rs174546-T	rs174546	0	174546	3_prime_UTR_variant	0	NR	4E-19	18.3979		0.079	[0.062-0.096] unit decrease	Illumina [6720657] (imputed)	N
36	rs174551	6.3109e-10	11	61569830	rs174546	8.50668e-09	Phosphatidylcholine(38:6)_[M+H]1+/Phosphatidylethanolamine(41:6)_[M+H]1+ levels	44609	34503513	Harshfield EL	44449	BMC Med	www.ncbi.nlm.nih.gov/pubmed/34503513	Genome-wide analysis of blood lipid metabolites in over 5000 South Asians reveals biological insights at cardiometabolic disease loci.	5,662 Pakistani ancestry individuals	NA	11q12.2		FADS2, FADS1			ENSG00000134824, ENSG00000149485	NA	NA	rs174546-A	rs174546	0	174546	3_prime_UTR_variant	0	NR	4E-19	18.3979		0.0394	[0.031-0.048] unit increase	Illumina [6720657] (imputed)	N
36	rs174551	6.3109e-10	11	61569830	rs174546	8.50668e-09	Cholesteryl ester(20:4)_[M+NH4]1+ levels	44609	34503513	Harshfield EL	44449	BMC Med	www.ncbi.nlm.nih.gov/pubmed/34503513	Genome-wide analysis of blood lipid metabolites in over 5000 South Asians reveals biological insights at cardiometabolic disease loci.	5,662 Pakistani ancestry individuals	NA	11q12.2		FADS2, FADS1			ENSG00000134824, ENSG00000149485	NA	NA	rs174546-A	rs174546	0	174546	3_prime_UTR_variant	0	NR	2E-19	18.699		0.0421	[0.033-0.051] unit increase	Illumina [6720657] (imputed)	N
36	rs174551	6.3109e-10	11	61569830	rs174546	8.50668e-09	Phosphatidylethanolamine_34:0_[M-H]1- levels	44609	34503513	Harshfield EL	44449	BMC Med	www.ncbi.nlm.nih.gov/pubmed/34503513	Genome-wide analysis of blood lipid metabolites in over 5000 South Asians reveals biological insights at cardiometabolic disease loci.	13,814 British ancestry individuals	NA	11q12.2		FADS2, FADS1			ENSG00000134824, ENSG00000149485	NA	NA	rs174546-T	rs174546	0	174546	3_prime_UTR_variant	0	NR	6E-14	13.2218		0.055455	[0.041-0.07] unit decrease	Affymetrix [87696910] (imputed)	N
36	rs174551	6.3109e-10	11	61569830	rs174546	8.50668e-09	Phosphatidylethanolamine_36:2_[M-H]1- levels	44609	34503513	Harshfield EL	44449	BMC Med	www.ncbi.nlm.nih.gov/pubmed/34503513	Genome-wide analysis of blood lipid metabolites in over 5000 South Asians reveals biological insights at cardiometabolic disease loci.	13,814 British ancestry individuals	NA	11q12.2		FADS2, FADS1			ENSG00000134824, ENSG00000149485	NA	NA	rs174546-T	rs174546	0	174546	3_prime_UTR_variant	0	NR	1E-54	54		0.120068	[0.1-0.14] unit increase	Affymetrix [87696910] (imputed)	N
36	rs174551	6.3109e-10	11	61569830	rs174546	8.50668e-09	Phosphatidylethanolamine_35:2_[M-H]1- levels	44609	34503513	Harshfield EL	44449	BMC Med	www.ncbi.nlm.nih.gov/pubmed/34503513	Genome-wide analysis of blood lipid metabolites in over 5000 South Asians reveals biological insights at cardiometabolic disease loci.	13,814 British ancestry individuals	NA	11q12.2		FADS2, FADS1			ENSG00000134824, ENSG00000149485	NA	NA	rs174546-T	rs174546	0	174546	3_prime_UTR_variant	0	NR	2E-32	31.699		0.111527	[0.093-0.13] unit increase	Affymetrix [87696910] (imputed)	N
36	rs174551	6.3109e-10	11	61569830	rs174546	8.50668e-09	Phosphatidylethanolamine_36:3_[M-H]1- levels	44609	34503513	Harshfield EL	44449	BMC Med	www.ncbi.nlm.nih.gov/pubmed/34503513	Genome-wide analysis of blood lipid metabolites in over 5000 South Asians reveals biological insights at cardiometabolic disease loci.	13,814 British ancestry individuals	NA	11q12.2		FADS2, FADS1			ENSG00000134824, ENSG00000149485	NA	NA	rs174546-T	rs174546	0	174546	3_prime_UTR_variant	0	NR	5E-61	60.301		0.177944	[0.16-0.2] unit increase	Affymetrix [87696910] (imputed)	N
36	rs174551	6.3109e-10	11	61569830	rs174546	8.50668e-09	Phosphatidylethanolamine_34:2_[M-H]1- levels	44609	34503513	Harshfield EL	44449	BMC Med	www.ncbi.nlm.nih.gov/pubmed/34503513	Genome-wide analysis of blood lipid metabolites in over 5000 South Asians reveals biological insights at cardiometabolic disease loci.	13,814 British ancestry individuals	NA	11q12.2		FADS2, FADS1			ENSG00000134824, ENSG00000149485	NA	NA	rs174546-T	rs174546	0	174546	3_prime_UTR_variant	0	NR	7E-71	70.1549		0.213577	[0.19-0.24] unit increase	Affymetrix [87696910] (imputed)	N
36	rs174551	6.3109e-10	11	61569830	rs174546	8.50668e-09	Phosphatidylethanolamine-O_38:3_[M-H]1-/Phosphatidylethanolamine-P_38:2_[M-H]1- levels	44609	34503513	Harshfield EL	44449	BMC Med	www.ncbi.nlm.nih.gov/pubmed/34503513	Genome-wide analysis of blood lipid metabolites in over 5000 South Asians reveals biological insights at cardiometabolic disease loci.	13,814 British ancestry individuals	NA	11q12.2		FADS2, FADS1			ENSG00000134824, ENSG00000149485	NA	NA	rs174546-T	rs174546	0	174546	3_prime_UTR_variant	0	NR	5E-29	28.301		0.0999503	[0.082-0.117] unit increase	Affymetrix [87696910] (imputed)	N
36	rs174551	6.3109e-10	11	61569830	rs174546	8.50668e-09	Phosphatidylethanolamine-O_38:6_[M-H]1-/Phosphatidylethanolamine-P_38:5_[M-H]1- levels	44609	34503513	Harshfield EL	44449	BMC Med	www.ncbi.nlm.nih.gov/pubmed/34503513	Genome-wide analysis of blood lipid metabolites in over 5000 South Asians reveals biological insights at cardiometabolic disease loci.	13,814 British ancestry individuals	NA	11q12.2		FADS2, FADS1			ENSG00000134824, ENSG00000149485	NA	NA	rs174546-T	rs174546	0	174546	3_prime_UTR_variant	0	NR	5E-23	22.301		0.114666	[0.092-0.137] unit decrease	Affymetrix [87696910] (imputed)	N
36	rs174551	6.3109e-10	11	61569830	rs174546	8.50668e-09	Phosphatidylethanolamine-O_40:5_[M-H]1-/Phosphatidylethanolamine-P_40:4_[M-H]1- levels	44609	34503513	Harshfield EL	44449	BMC Med	www.ncbi.nlm.nih.gov/pubmed/34503513	Genome-wide analysis of blood lipid metabolites in over 5000 South Asians reveals biological insights at cardiometabolic disease loci.	13,814 British ancestry individuals	NA	11q12.2		FADS2, FADS1			ENSG00000134824, ENSG00000149485	NA	NA	rs174546-T	rs174546	0	174546	3_prime_UTR_variant	0	NR	4E-72	71.3979		0.163009	[0.15-0.18] unit decrease	Affymetrix [87696910] (imputed)	N
36	rs174551	6.3109e-10	11	61569830	rs174546	8.50668e-09	Phosphatidylethanolamine-O(38:4)_[M-H]1-/Phosphatidylcholine-O(35:4)_[M-H]1-/Phosphatidylcholine-P(35:3)_[M-H]1- levels	44609	34503513	Harshfield EL	44449	BMC Med	www.ncbi.nlm.nih.gov/pubmed/34503513	Genome-wide analysis of blood lipid metabolites in over 5000 South Asians reveals biological insights at cardiometabolic disease loci.	5,662 Pakistani ancestry individuals	NA	11q12.2		FADS2, FADS1			ENSG00000134824, ENSG00000149485	NA	NA	rs174546-C	rs174546	0	174546	3_prime_UTR_variant	0	NR	3E-19	18.5229		0.0686	[0.054-0.083] unit increase	Illumina [6720657] (imputed)	N
36	rs174551	6.3109e-10	11	61569830	rs174546	8.50668e-09	Phosphatidylethanolamine-O_38:5_[M-H]1-/Phosphatidylethanolamine-P_38:4_[M-H]1- levels	44609	34503513	Harshfield EL	44449	BMC Med	www.ncbi.nlm.nih.gov/pubmed/34503513	Genome-wide analysis of blood lipid metabolites in over 5000 South Asians reveals biological insights at cardiometabolic disease loci.	13,814 British ancestry individuals	NA	11q12.2		FADS2, FADS1			ENSG00000134824, ENSG00000149485	NA	NA	rs174546-T	rs174546	0	174546	3_prime_UTR_variant	0	NR	7E-48	47.1549		0.167158	[0.14-0.19] unit decrease	Affymetrix [87696910] (imputed)	N
36	rs174551	6.3109e-10	11	61569830	rs174546	8.50668e-09	Phosphatidylethanolamine-O_40:6_[M-H]1-/Phosphatidylethanolamine-P_40:5_[M-H]1- levels	44609	34503513	Harshfield EL	44449	BMC Med	www.ncbi.nlm.nih.gov/pubmed/34503513	Genome-wide analysis of blood lipid metabolites in over 5000 South Asians reveals biological insights at cardiometabolic disease loci.	13,814 British ancestry individuals	NA	11q12.2		FADS2, FADS1			ENSG00000134824, ENSG00000149485	NA	NA	rs174546-T	rs174546	0	174546	3_prime_UTR_variant	0	NR	1E-22	22		0.0989972	[0.079-0.119] unit decrease	Affymetrix [87696910] (imputed)	N
36	rs174551	6.3109e-10	11	61569830	rs174546	8.50668e-09	Diacylglycerol_36:2_[M+H-H2O]1+ levels	44609	34503513	Harshfield EL	44449	BMC Med	www.ncbi.nlm.nih.gov/pubmed/34503513	Genome-wide analysis of blood lipid metabolites in over 5000 South Asians reveals biological insights at cardiometabolic disease loci.	13,814 British ancestry individuals	NA	11q12.2		FADS2, FADS1			ENSG00000134824, ENSG00000149485	NA	NA	rs174546-T	rs174546	0	174546	3_prime_UTR_variant	0	NR	2E-12	11.699		0.0772979	[0.056-0.099] unit increase	Affymetrix [87696910] (imputed)	N
36	rs174551	6.3109e-10	11	61569830	rs174546	8.50668e-09	Phosphatidylethanolamine-O(38:6)_[M+H]1+/Phosphatidylcholine-P(35:5)_[M+H]1+ levels	44609	34503513	Harshfield EL	44449	BMC Med	www.ncbi.nlm.nih.gov/pubmed/34503513	Genome-wide analysis of blood lipid metabolites in over 5000 South Asians reveals biological insights at cardiometabolic disease loci.	5,662 Pakistani ancestry individuals	NA	11q12.2		FADS2, FADS1			ENSG00000134824, ENSG00000149485	NA	NA	rs174546-C	rs174546	0	174546	3_prime_UTR_variant	0	NR	3E-19	18.5229		0.0417	[0.032-0.051] unit increase	Illumina [6720657] (imputed)	N
36	rs174551	6.3109e-10	11	61569830	rs174546	8.50668e-09	Diacylglycerol_36:3_[M+H-H2O]1+ levels	44609	34503513	Harshfield EL	44449	BMC Med	www.ncbi.nlm.nih.gov/pubmed/34503513	Genome-wide analysis of blood lipid metabolites in over 5000 South Asians reveals biological insights at cardiometabolic disease loci.	13,814 British ancestry individuals	NA	11q12.2		FADS2, FADS1			ENSG00000134824, ENSG00000149485	NA	NA	rs174546-T	rs174546	0	174546	3_prime_UTR_variant	0	NR	3E-11	10.5229		0.0738178	[0.052-0.096] unit increase	Affymetrix [87696910] (imputed)	N
36	rs174551	6.3109e-10	11	61569830	rs174546	8.50668e-09	Cholesteryl ester_22:6_[M+NH4]1+ levels	44609	34503513	Harshfield EL	44449	BMC Med	www.ncbi.nlm.nih.gov/pubmed/34503513	Genome-wide analysis of blood lipid metabolites in over 5000 South Asians reveals biological insights at cardiometabolic disease loci.	13,814 British ancestry individuals	NA	11q12.2		FADS2, FADS1			ENSG00000134824, ENSG00000149485	NA	NA	rs174546-T	rs174546	0	174546	3_prime_UTR_variant	0	NR	1E-31	31		0.143608	[0.12-0.17] unit decrease	Affymetrix [87696910] (imputed)	N
36	rs174551	6.3109e-10	11	61569830	rs174546	8.50668e-09	Cholesteryl ester_22:5_[M+NH4]1+ levels	44609	34503513	Harshfield EL	44449	BMC Med	www.ncbi.nlm.nih.gov/pubmed/34503513	Genome-wide analysis of blood lipid metabolites in over 5000 South Asians reveals biological insights at cardiometabolic disease loci.	13,814 British ancestry individuals	NA	11q12.2		FADS2, FADS1			ENSG00000134824, ENSG00000149485	NA	NA	rs174546-T	rs174546	0	174546	3_prime_UTR_variant	0	NR	2E-13	12.699		0.0786722	[0.058-0.1] unit decrease	Affymetrix [87696910] (imputed)	N
36	rs174551	6.3109e-10	11	61569830	rs174546	8.50668e-09	Cholesteryl ester_20:5_[M+NH4]1+ levels	44609	34503513	Harshfield EL	44449	BMC Med	www.ncbi.nlm.nih.gov/pubmed/34503513	Genome-wide analysis of blood lipid metabolites in over 5000 South Asians reveals biological insights at cardiometabolic disease loci.	13,814 British ancestry individuals	NA	11q12.2		FADS2, FADS1			ENSG00000134824, ENSG00000149485	NA	NA	rs174546-T	rs174546	0	174546	3_prime_UTR_variant	0	NR	3E-147	146.523		0.306302	[0.28-0.33] unit decrease	Affymetrix [87696910] (imputed)	N
36	rs174551	6.3109e-10	11	61569830	rs174546	8.50668e-09	Cholesteryl ester(16:0)_[M+NH4]1+ levels	44609	34503513	Harshfield EL	44449	BMC Med	www.ncbi.nlm.nih.gov/pubmed/34503513	Genome-wide analysis of blood lipid metabolites in over 5000 South Asians reveals biological insights at cardiometabolic disease loci.	5,662 Pakistani ancestry individuals	NA	11q12.2		FADS2, FADS1			ENSG00000134824, ENSG00000149485	NA	NA	rs174546-G	rs174546	0	174546	3_prime_UTR_variant	0	NR	4E-19	18.3979		0.0744	[0.058-0.091] unit decrease	Illumina [6720657] (imputed)	N
36	rs174551	6.3109e-10	11	61569830	rs174546	8.50668e-09	Cholesteryl ester_20:3_[M+NH4]1+ levels	44609	34503513	Harshfield EL	44449	BMC Med	www.ncbi.nlm.nih.gov/pubmed/34503513	Genome-wide analysis of blood lipid metabolites in over 5000 South Asians reveals biological insights at cardiometabolic disease loci.	13,814 British ancestry individuals	NA	11q12.2		FADS2, FADS1			ENSG00000134824, ENSG00000149485	NA	NA	rs174546-T	rs174546	0	174546	3_prime_UTR_variant	0	NR	1E-33	33		0.126139	[0.11-0.15] unit decrease	Affymetrix [87696910] (imputed)	N
36	rs174551	6.3109e-10	11	61569830	rs174546	8.50668e-09	Cholesteryl ester(18:3)_[M+NH4]1+ levels	44609	34503513	Harshfield EL	44449	BMC Med	www.ncbi.nlm.nih.gov/pubmed/34503513	Genome-wide analysis of blood lipid metabolites in over 5000 South Asians reveals biological insights at cardiometabolic disease loci.	5,662 Pakistani ancestry individuals	NA	11q12.2		FADS2, FADS1			ENSG00000134824, ENSG00000149485	NA	NA	rs174546-A	rs174546	0	174546	3_prime_UTR_variant	0	NR	4E-19	18.3979		0.0674	[0.053-0.082] unit increase	Illumina [6720657] (imputed)	N
36	rs174551	6.3109e-10	11	61569830	rs174546	8.50668e-09	Cholesteryl ester(20:5)_[M+NH4]1+ levels	44609	34503513	Harshfield EL	44449	BMC Med	www.ncbi.nlm.nih.gov/pubmed/34503513	Genome-wide analysis of blood lipid metabolites in over 5000 South Asians reveals biological insights at cardiometabolic disease loci.	5,662 Pakistani ancestry individuals	NA	11q12.2		FADS2, FADS1			ENSG00000134824, ENSG00000149485	NA	NA	rs174546-G	rs174546	0	174546	3_prime_UTR_variant	0	NR	3E-19	18.5229		0.0542	[0.042-0.066] unit increase	Illumina [6720657] (imputed)	N
36	rs174551	6.3109e-10	11	61569830	rs174546	8.50668e-09	Phosphatidylcholine(40:8)_[M+H]1+ levels	44609	34503513	Harshfield EL	44449	BMC Med	www.ncbi.nlm.nih.gov/pubmed/34503513	Genome-wide analysis of blood lipid metabolites in over 5000 South Asians reveals biological insights at cardiometabolic disease loci.	5,662 Pakistani ancestry individuals	NA	11q12.2		FADS2, FADS1			ENSG00000134824, ENSG00000149485	NA	NA	rs174546-G	rs174546	0	174546	3_prime_UTR_variant	0	NR	3E-19	18.5229		0.0844	[0.066-0.103] unit decrease	Illumina [6720657] (imputed)	N
36	rs174551	6.3109e-10	11	61569830	rs174546	8.50668e-09	Phosphatidylcholine(42:4)_[M+OAc]1- levels	44609	34503513	Harshfield EL	44449	BMC Med	www.ncbi.nlm.nih.gov/pubmed/34503513	Genome-wide analysis of blood lipid metabolites in over 5000 South Asians reveals biological insights at cardiometabolic disease loci.	5,662 Pakistani ancestry individuals	NA	11q12.2		FADS2, FADS1			ENSG00000134824, ENSG00000149485	NA	NA	rs174546-G	rs174546	0	174546	3_prime_UTR_variant	0	NR	3E-19	18.5229		0.0778	[0.061-0.095] unit increase	Illumina [6720657] (imputed)	N
36	rs174551	6.3109e-10	11	61569830	rs174546	8.50668e-09	Phosphatidylethanolamine_37:2_[M-H]1- levels	44609	34503513	Harshfield EL	44449	BMC Med	www.ncbi.nlm.nih.gov/pubmed/34503513	Genome-wide analysis of blood lipid metabolites in over 5000 South Asians reveals biological insights at cardiometabolic disease loci.	13,814 British ancestry individuals	NA	11q12.2		FADS2, FADS1			ENSG00000134824, ENSG00000149485	NA	NA	rs174546-T	rs174546	0	174546	3_prime_UTR_variant	0	NR	7E-27	26.1549		0.0945461	[0.077-0.112] unit increase	Affymetrix [87696910] (imputed)	N
36	rs174551	6.3109e-10	11	61569830	rs174546	8.50668e-09	Phosphatidylethanolamine_38:3_[M-H]1- levels	44609	34503513	Harshfield EL	44449	BMC Med	www.ncbi.nlm.nih.gov/pubmed/34503513	Genome-wide analysis of blood lipid metabolites in over 5000 South Asians reveals biological insights at cardiometabolic disease loci.	13,814 British ancestry individuals	NA	11q12.2		FADS2, FADS1			ENSG00000134824, ENSG00000149485	NA	NA	rs174546-T	rs174546	0	174546	3_prime_UTR_variant	0	NR	6E-82	81.2218		0.150992	[0.14-0.17] unit increase	Affymetrix [87696910] (imputed)	N
36	rs174551	6.3109e-10	11	61569830	rs174546	8.50668e-09	Phosphatidylethanolamine_37:3_[M-H]1- levels	44609	34503513	Harshfield EL	44449	BMC Med	www.ncbi.nlm.nih.gov/pubmed/34503513	Genome-wide analysis of blood lipid metabolites in over 5000 South Asians reveals biological insights at cardiometabolic disease loci.	13,814 British ancestry individuals	NA	11q12.2		FADS2, FADS1			ENSG00000134824, ENSG00000149485	NA	NA	rs174546-T	rs174546	0	174546	3_prime_UTR_variant	0	NR	5E-20	19.301		0.0899816	[0.071-0.109] unit increase	Affymetrix [87696910] (imputed)	N
36	rs174551	6.3109e-10	11	61569830	rs174546	8.50668e-09	Phosphatidylethanolamine_38:2_[M-H]1- levels	44609	34503513	Harshfield EL	44449	BMC Med	www.ncbi.nlm.nih.gov/pubmed/34503513	Genome-wide analysis of blood lipid metabolites in over 5000 South Asians reveals biological insights at cardiometabolic disease loci.	13,814 British ancestry individuals	NA	11q12.2		FADS2, FADS1			ENSG00000134824, ENSG00000149485	NA	NA	rs174546-T	rs174546	0	174546	3_prime_UTR_variant	0	NR	5E-22	21.301		0.0735809	[0.059-0.089] unit increase	Affymetrix [87696910] (imputed)	N
36	rs174551	6.3109e-10	11	61569830	rs174546	8.50668e-09	Phosphatidylethanolamine_38:4_[M-H]1- levels	44609	34503513	Harshfield EL	44449	BMC Med	www.ncbi.nlm.nih.gov/pubmed/34503513	Genome-wide analysis of blood lipid metabolites in over 5000 South Asians reveals biological insights at cardiometabolic disease loci.	13,814 British ancestry individuals	NA	11q12.2		FADS2, FADS1			ENSG00000134824, ENSG00000149485	NA	NA	rs174546-T	rs174546	0	174546	3_prime_UTR_variant	0	NR	2E-148	147.699		0.224436	[0.21-0.24] unit decrease	Affymetrix [87696910] (imputed)	N
36	rs174551	6.3109e-10	11	61569830	rs174546	8.50668e-09	Phosphatidylethanolamine-O_36:3_[M-H]1-/Phosphatidylethanolamine-P_36:2_[M-H]1- levels	44609	34503513	Harshfield EL	44449	BMC Med	www.ncbi.nlm.nih.gov/pubmed/34503513	Genome-wide analysis of blood lipid metabolites in over 5000 South Asians reveals biological insights at cardiometabolic disease loci.	13,814 British ancestry individuals	NA	11q12.2		FADS2, FADS1			ENSG00000134824, ENSG00000149485	NA	NA	rs174546-T	rs174546	0	174546	3_prime_UTR_variant	0	NR	1E-17	17		0.0921369	[0.071-0.113] unit increase	Affymetrix [87696910] (imputed)	N
36	rs174551	6.3109e-10	11	61569830	rs174546	8.50668e-09	Phosphatidylethanolamine-O_36:5_[M-H]1-/Phosphatidylethanolamine-P_36:4_[M-H]1- levels	44609	34503513	Harshfield EL	44449	BMC Med	www.ncbi.nlm.nih.gov/pubmed/34503513	Genome-wide analysis of blood lipid metabolites in over 5000 South Asians reveals biological insights at cardiometabolic disease loci.	13,814 British ancestry individuals	NA	11q12.2		FADS2, FADS1			ENSG00000134824, ENSG00000149485	NA	NA	rs174546-T	rs174546	0	174546	3_prime_UTR_variant	0	NR	5E-33	32.301		0.144319	[0.12-0.17] unit decrease	Affymetrix [87696910] (imputed)	N
36	rs174551	6.3109e-10	11	61569830	rs174546	8.50668e-09	Phosphatidylethanolamine-O_36:4_[M-H]1-/Phosphatidylethanolamine-P_36:3_[M-H]1- levels	44609	34503513	Harshfield EL	44449	BMC Med	www.ncbi.nlm.nih.gov/pubmed/34503513	Genome-wide analysis of blood lipid metabolites in over 5000 South Asians reveals biological insights at cardiometabolic disease loci.	13,814 British ancestry individuals	NA	11q12.2		FADS2, FADS1			ENSG00000134824, ENSG00000149485	NA	NA	rs174546-T	rs174546	0	174546	3_prime_UTR_variant	0	NR	4E-19	18.3979		0.10403	[0.081-0.127] unit increase	Affymetrix [87696910] (imputed)	N
36	rs174551	6.3109e-10	11	61569830	rs174546	8.50668e-09	Phosphatidylethanolamine_40:6_[M-H]1- levels	44609	34503513	Harshfield EL	44449	BMC Med	www.ncbi.nlm.nih.gov/pubmed/34503513	Genome-wide analysis of blood lipid metabolites in over 5000 South Asians reveals biological insights at cardiometabolic disease loci.	13,814 British ancestry individuals	NA	11q12.2		FADS2, FADS1			ENSG00000134824, ENSG00000149485	NA	NA	rs174546-T	rs174546	0	174546	3_prime_UTR_variant	0	NR	4E-13	12.3979		0.0704865	[0.051-0.09] unit decrease	Affymetrix [87696910] (imputed)	N
36	rs174551	6.3109e-10	11	61569830	rs174546	8.50668e-09	Phosphatidylethanolamine-O_34:3_[M-H]1-/Phosphatidylethanolamine-P_34:2_[M-H]1- levels	44609	34503513	Harshfield EL	44449	BMC Med	www.ncbi.nlm.nih.gov/pubmed/34503513	Genome-wide analysis of blood lipid metabolites in over 5000 South Asians reveals biological insights at cardiometabolic disease loci.	13,814 British ancestry individuals	NA	11q12.2		FADS2, FADS1			ENSG00000134824, ENSG00000149485	NA	NA	rs174546-T	rs174546	0	174546	3_prime_UTR_variant	0	NR	2E-32	31.699		0.139659	[0.12-0.16] unit increase	Affymetrix [87696910] (imputed)	N
36	rs174551	6.3109e-10	11	61569830	rs174546	8.50668e-09	Phosphatidylethanolamine_39:4_[M-H]1- levels	44609	34503513	Harshfield EL	44449	BMC Med	www.ncbi.nlm.nih.gov/pubmed/34503513	Genome-wide analysis of blood lipid metabolites in over 5000 South Asians reveals biological insights at cardiometabolic disease loci.	13,814 British ancestry individuals	NA	11q12.2		FADS2, FADS1			ENSG00000134824, ENSG00000149485	NA	NA	rs174546-T	rs174546	0	174546	3_prime_UTR_variant	0	NR	1E-80	80		0.187081	[0.17-0.21] unit decrease	Affymetrix [87696910] (imputed)	N
36	rs174551	6.3109e-10	11	61569830	rs174546	8.50668e-09	Phosphatidylethanolamine_38:5_[M-H]1- levels	44609	34503513	Harshfield EL	44449	BMC Med	www.ncbi.nlm.nih.gov/pubmed/34503513	Genome-wide analysis of blood lipid metabolites in over 5000 South Asians reveals biological insights at cardiometabolic disease loci.	13,814 British ancestry individuals	NA	11q12.2		FADS2, FADS1			ENSG00000134824, ENSG00000149485	NA	NA	rs174546-T	rs174546	0	174546	3_prime_UTR_variant	0	NR	4E-63	62.3979		0.174843	[0.15-0.2] unit decrease	Affymetrix [87696910] (imputed)	N
36	rs174551	6.3109e-10	11	61569830	rs174546	8.50668e-09	Diacylglycerol_38:4_[M+H-H2O]1+ levels	44609	34503513	Harshfield EL	44449	BMC Med	www.ncbi.nlm.nih.gov/pubmed/34503513	Genome-wide analysis of blood lipid metabolites in over 5000 South Asians reveals biological insights at cardiometabolic disease loci.	13,814 British ancestry individuals	NA	11q12.2		FADS2, FADS1			ENSG00000134824, ENSG00000149485	NA	NA	rs174546-T	rs174546	0	174546	3_prime_UTR_variant	0	NR	5E-70	69.301		0.134527	[0.12-0.15] unit decrease	Affymetrix [87696910] (imputed)	N
36	rs174551	6.3109e-10	11	61569830	rs174546	8.50668e-09	Diacylglycerol_38:6_[M+H-H2O]1+ levels	44609	34503513	Harshfield EL	44449	BMC Med	www.ncbi.nlm.nih.gov/pubmed/34503513	Genome-wide analysis of blood lipid metabolites in over 5000 South Asians reveals biological insights at cardiometabolic disease loci.	13,814 British ancestry individuals	NA	11q12.2		FADS2, FADS1			ENSG00000134824, ENSG00000149485	NA	NA	rs174546-T	rs174546	0	174546	3_prime_UTR_variant	0	NR	3E-30	29.5229		0.119482	[0.099-0.14] unit decrease	Affymetrix [87696910] (imputed)	N
36	rs174551	6.3109e-10	11	61569830	rs174546	8.50668e-09	Diacylglycerol_38:3_[M+H-H2O]1+ levels	44609	34503513	Harshfield EL	44449	BMC Med	www.ncbi.nlm.nih.gov/pubmed/34503513	Genome-wide analysis of blood lipid metabolites in over 5000 South Asians reveals biological insights at cardiometabolic disease loci.	13,814 British ancestry individuals	NA	11q12.2		FADS2, FADS1			ENSG00000134824, ENSG00000149485	NA	NA	rs174546-T	rs174546	0	174546	3_prime_UTR_variant	0	NR	9E-99	98.0458		0.174701	[0.16-0.19] unit increase	Affymetrix [87696910] (imputed)	N
36	rs174551	6.3109e-10	11	61569830	rs174546	8.50668e-09	Diacylglycerol_38:5_[M+H-H2O]1+ levels	44609	34503513	Harshfield EL	44449	BMC Med	www.ncbi.nlm.nih.gov/pubmed/34503513	Genome-wide analysis of blood lipid metabolites in over 5000 South Asians reveals biological insights at cardiometabolic disease loci.	13,814 British ancestry individuals	NA	11q12.2		FADS2, FADS1			ENSG00000134824, ENSG00000149485	NA	NA	rs174546-T	rs174546	0	174546	3_prime_UTR_variant	0	NR	1E-74	74		0.157624	[0.14-0.17] unit decrease	Affymetrix [87696910] (imputed)	N
36	rs174551	6.3109e-10	11	61569830	rs174546	8.50668e-09	Diacylglycerol(36:2)_[M+H-H2O]1+ levels	44609	34503513	Harshfield EL	44449	BMC Med	www.ncbi.nlm.nih.gov/pubmed/34503513	Genome-wide analysis of blood lipid metabolites in over 5000 South Asians reveals biological insights at cardiometabolic disease loci.	5,662 Pakistani ancestry individuals	NA	11q12.2		FADS2, FADS1			ENSG00000134824, ENSG00000149485	NA	NA	rs174546-C	rs174546	0	174546	3_prime_UTR_variant	0	NR	5E-19	18.301		0.062	[0.048-0.076] unit increase	Illumina [6720657] (imputed)	N
36	rs174551	6.3109e-10	11	61569830	rs174546	8.50668e-09	Diacylglycerol(36:3)_[M+H-H2O]1+ levels	44609	34503513	Harshfield EL	44449	BMC Med	www.ncbi.nlm.nih.gov/pubmed/34503513	Genome-wide analysis of blood lipid metabolites in over 5000 South Asians reveals biological insights at cardiometabolic disease loci.	5,662 Pakistani ancestry individuals	NA	11q12.2		FADS2, FADS1			ENSG00000134824, ENSG00000149485	NA	NA	rs174546-A	rs174546	0	174546	3_prime_UTR_variant	0	NR	4E-19	18.3979		0.0744	[0.058-0.091] unit decrease	Illumina [6720657] (imputed)	N
36	rs174551	6.3109e-10	11	61569830	rs174546	8.50668e-09	Phosphatidylethanolamine(34:2)_[M+H]1+ levels	44609	34503513	Harshfield EL	44449	BMC Med	www.ncbi.nlm.nih.gov/pubmed/34503513	Genome-wide analysis of blood lipid metabolites in over 5000 South Asians reveals biological insights at cardiometabolic disease loci.	5,662 Pakistani ancestry individuals	NA	11q12.2		FADS2, FADS1			ENSG00000134824, ENSG00000149485	NA	NA	rs174546-C	rs174546	0	174546	3_prime_UTR_variant	0	NR	3E-19	18.5229		0.0935	[0.073-0.114] unit decrease	Illumina [6720657] (imputed)	N
36	rs174551	6.3109e-10	11	61569830	rs174546	8.50668e-09	Phosphatidylethanolamine(38:5)_[M-H]1- levels	44609	34503513	Harshfield EL	44449	BMC Med	www.ncbi.nlm.nih.gov/pubmed/34503513	Genome-wide analysis of blood lipid metabolites in over 5000 South Asians reveals biological insights at cardiometabolic disease loci.	5,662 Pakistani ancestry individuals	NA	11q12.2		FADS2, FADS1			ENSG00000134824, ENSG00000149485	NA	NA	rs174546-C	rs174546	0	174546	3_prime_UTR_variant	0	NR	3E-19	18.5229		0.0734	[0.057-0.089] unit decrease	Illumina [6720657] (imputed)	N
36	rs174551	6.3109e-10	11	61569830	rs174546	8.50668e-09	Phosphatidylcholine-O_38:4_[M+H]1+/Phosphatidylcholine-P_38:3_[M+H]1+ levels	44609	34503513	Harshfield EL	44449	BMC Med	www.ncbi.nlm.nih.gov/pubmed/34503513	Genome-wide analysis of blood lipid metabolites in over 5000 South Asians reveals biological insights at cardiometabolic disease loci.	13,814 British ancestry individuals	NA	11q12.2		FADS2, FADS1			ENSG00000134824, ENSG00000149485	NA	NA	rs174546-T	rs174546	0	174546	3_prime_UTR_variant	0	NR	3E-13	12.5229		0.111985	[0.082-0.142] unit decrease	Affymetrix [87696910] (imputed)	N
36	rs174551	6.3109e-10	11	61569830	rs174546	8.50668e-09	Phosphatidylcholine-O_40:6_[M+H]1+/Phosphatidylcholine-P_40:5_[M+H]1+ levels	44609	34503513	Harshfield EL	44449	BMC Med	www.ncbi.nlm.nih.gov/pubmed/34503513	Genome-wide analysis of blood lipid metabolites in over 5000 South Asians reveals biological insights at cardiometabolic disease loci.	13,814 British ancestry individuals	NA	11q12.2		FADS2, FADS1			ENSG00000134824, ENSG00000149485	NA	NA	rs174546-T	rs174546	0	174546	3_prime_UTR_variant	0	NR	1E-16	16		0.126881	[0.097-0.157] unit decrease	Affymetrix [87696910] (imputed)	N
36	rs174551	6.3109e-10	11	61569830	rs174546	8.50668e-09	Phosphatidylcholine-O_40:5_[M+H]1+/Phosphatidylcholine-P_40:4_[M+H]1+ levels	44609	34503513	Harshfield EL	44449	BMC Med	www.ncbi.nlm.nih.gov/pubmed/34503513	Genome-wide analysis of blood lipid metabolites in over 5000 South Asians reveals biological insights at cardiometabolic disease loci.	13,814 British ancestry individuals	NA	11q12.2		FADS2, FADS1			ENSG00000134824, ENSG00000149485	NA	NA	rs174546-T	rs174546	0	174546	3_prime_UTR_variant	0	NR	7E-39	38.1549		0.195699	[0.17-0.23] unit decrease	Affymetrix [87696910] (imputed)	N
36	rs174551	6.3109e-10	11	61569830	rs174546	8.50668e-09	Phosphatidylcholine-O_38:5_[M+H]1+/Phosphatidylcholine-P_38:4_[M+H]1+ levels	44609	34503513	Harshfield EL	44449	BMC Med	www.ncbi.nlm.nih.gov/pubmed/34503513	Genome-wide analysis of blood lipid metabolites in over 5000 South Asians reveals biological insights at cardiometabolic disease loci.	13,814 British ancestry individuals	NA	11q12.2		FADS2, FADS1			ENSG00000134824, ENSG00000149485	NA	NA	rs174546-T	rs174546	0	174546	3_prime_UTR_variant	0	NR	8E-54	53.0969		0.230413	[0.2-0.26] unit decrease	Affymetrix [87696910] (imputed)	N
36	rs174551	6.3109e-10	11	61569830	rs174546	8.50668e-09	Phosphatidylcholine(33:2)_[M+H]1+/Phosphatidylethanolamine(36:2)_[M+H]1+/Phosphatidate(38:3)_[M+NH4]1+ levels	44609	34503513	Harshfield EL	44449	BMC Med	www.ncbi.nlm.nih.gov/pubmed/34503513	Genome-wide analysis of blood lipid metabolites in over 5000 South Asians reveals biological insights at cardiometabolic disease loci.	5,662 Pakistani ancestry individuals	NA	11q12.2		FADS2, FADS1			ENSG00000134824, ENSG00000149485	NA	NA	rs174546-C	rs174546	0	174546	3_prime_UTR_variant	0	NR	3E-19	18.5229		0.0819	[0.064-0.1] unit increase	Illumina [6720657] (imputed)	N
36	rs174551	6.3109e-10	11	61569830	rs174546	8.50668e-09	Phosphatidylcholine(33:3)_[M+H]1+/Phosphatidylethanolamine(36:3)_[M+H]1+/Phosphatidate(38:4)_[M+NH4]1+ levels	44609	34503513	Harshfield EL	44449	BMC Med	www.ncbi.nlm.nih.gov/pubmed/34503513	Genome-wide analysis of blood lipid metabolites in over 5000 South Asians reveals biological insights at cardiometabolic disease loci.	5,662 Pakistani ancestry individuals	NA	11q12.2		FADS2, FADS1			ENSG00000134824, ENSG00000149485	NA	NA	rs174546-G	rs174546	0	174546	3_prime_UTR_variant	0	NR	3E-19	18.5229		0.0542	[0.042-0.066] unit increase	Illumina [6720657] (imputed)	N
36	rs174551	6.3109e-10	11	61569830	rs174546	8.50668e-09	Phosphatidylcholine(36:2)_[M+H]1+/Phosphatidylethanolamine(39:2)_[M+H]1+/Phosphatidate(41:3)_[M+NH4]1+ levels	44609	34503513	Harshfield EL	44449	BMC Med	www.ncbi.nlm.nih.gov/pubmed/34503513	Genome-wide analysis of blood lipid metabolites in over 5000 South Asians reveals biological insights at cardiometabolic disease loci.	5,662 Pakistani ancestry individuals	NA	11q12.2		FADS2, FADS1			ENSG00000134824, ENSG00000149485	NA	NA	rs174546-T	rs174546	0	174546	3_prime_UTR_variant	0	NR	4E-19	18.3979		0.0481	[0.038-0.059] unit increase	Illumina [6720657] (imputed)	N
36	rs174551	6.3109e-10	11	61569830	rs174546	8.50668e-09	Phosphatidylcholine(37:4)_[M+H]1+/Phosphatidylethanolamine(40:4)_[M+H]1+/Phosphatidate(42:5)_[M+NH4]1+ levels	44609	34503513	Harshfield EL	44449	BMC Med	www.ncbi.nlm.nih.gov/pubmed/34503513	Genome-wide analysis of blood lipid metabolites in over 5000 South Asians reveals biological insights at cardiometabolic disease loci.	5,662 Pakistani ancestry individuals	NA	11q12.2		FADS2, FADS1			ENSG00000134824, ENSG00000149485	NA	NA	rs174546-C	rs174546	0	174546	3_prime_UTR_variant	0	NR	2E-19	18.699		0.0477	[0.037-0.058] unit increase	Illumina [6720657] (imputed)	N
36	rs174551	6.3109e-10	11	61569830	rs174546	8.50668e-09	Phosphatidylcholine(40:4)_[M+OAc]1-/Phosphatidylserine(44:3)_[M-H]1- levels	44609	34503513	Harshfield EL	44449	BMC Med	www.ncbi.nlm.nih.gov/pubmed/34503513	Genome-wide analysis of blood lipid metabolites in over 5000 South Asians reveals biological insights at cardiometabolic disease loci.	5,662 Pakistani ancestry individuals	NA	11q12.2		FADS2, FADS1			ENSG00000134824, ENSG00000149485	NA	NA	rs174546-C	rs174546	0	174546	3_prime_UTR_variant	0	NR	3E-19	18.5229		0.1033	[0.081-0.126] unit decrease	Illumina [6720657] (imputed)	N
36	rs174551	6.3109e-10	11	61569830	rs174546	8.50668e-09	Phosphatidylcholine(40:5)_[M+H]1+ levels	44609	34503513	Harshfield EL	44449	BMC Med	www.ncbi.nlm.nih.gov/pubmed/34503513	Genome-wide analysis of blood lipid metabolites in over 5000 South Asians reveals biological insights at cardiometabolic disease loci.	5,662 Pakistani ancestry individuals	NA	11q12.2		FADS2, FADS1			ENSG00000134824, ENSG00000149485	NA	NA	rs174546-G	rs174546	0	174546	3_prime_UTR_variant	0	NR	2E-19	18.699		0.0427	[0.033-0.052] unit increase	Illumina [6720657] (imputed)	N
36	rs174551	6.3109e-10	11	61569830	rs174546	8.50668e-09	Phosphatidylcholine-O_33:3_[M+H]1+/Phosphatidylcholine-P_33:2_[M+H]1+/Phosphatidylethanolamine-O_36:3_[M+H]1+ levels	44609	34503513	Harshfield EL	44449	BMC Med	www.ncbi.nlm.nih.gov/pubmed/34503513	Genome-wide analysis of blood lipid metabolites in over 5000 South Asians reveals biological insights at cardiometabolic disease loci.	13,814 British ancestry individuals	NA	11q12.2		FADS2, FADS1			ENSG00000134824, ENSG00000149485	NA	NA	rs174546-T	rs174546	0	174546	3_prime_UTR_variant	0	NR	3E-12	11.5229		0.0890567	[0.064-0.114] unit increase	Affymetrix [87696910] (imputed)	N
36	rs174551	6.3109e-10	11	61569830	rs174546	8.50668e-09	Phosphatidylcholine-O(40:5)_[M+H]1+/Phosphatidylcholine-P(40:4)_[M+H]1+ levels	44609	34503513	Harshfield EL	44449	BMC Med	www.ncbi.nlm.nih.gov/pubmed/34503513	Genome-wide analysis of blood lipid metabolites in over 5000 South Asians reveals biological insights at cardiometabolic disease loci.	5,662 Pakistani ancestry individuals	NA	11q12.2		FADS2, FADS1			ENSG00000134824, ENSG00000149485	NA	NA	rs174546-C	rs174546	0	174546	3_prime_UTR_variant	0	NR	3E-19	18.5229		0.0575	[0.045-0.07] unit decrease	Illumina [6720657] (imputed)	N
36	rs174551	6.3109e-10	11	61569830	rs174546	8.50668e-09	Phosphatidylcholine-O(40:6)_[M+H]1+/Phosphatidylcholine-P(40:5)_[M+H]1+ levels	44609	34503513	Harshfield EL	44449	BMC Med	www.ncbi.nlm.nih.gov/pubmed/34503513	Genome-wide analysis of blood lipid metabolites in over 5000 South Asians reveals biological insights at cardiometabolic disease loci.	5,662 Pakistani ancestry individuals	NA	11q12.2		FADS2, FADS1			ENSG00000134824, ENSG00000149485	NA	NA	rs174546-G	rs174546	0	174546	3_prime_UTR_variant	0	NR	4E-19	18.3979		0.0756	[0.059-0.092] unit increase	Illumina [6720657] (imputed)	N
36	rs174551	6.3109e-10	11	61569830	rs174546	8.50668e-09	Phosphatidylcholine(36:4)_[M+H]1+/Phosphatidylethanolamine(39:4)_[M+H]1+/Phosphatidate(41:5)_[M+NH4]1+ levels	44609	34503513	Harshfield EL	44449	BMC Med	www.ncbi.nlm.nih.gov/pubmed/34503513	Genome-wide analysis of blood lipid metabolites in over 5000 South Asians reveals biological insights at cardiometabolic disease loci.	5,662 Pakistani ancestry individuals	NA	11q12.2		FADS2, FADS1			ENSG00000134824, ENSG00000149485	NA	NA	rs174546-G	rs174546	0	174546	3_prime_UTR_variant	0	NR	2E-19	18.699		0.0858	[0.067-0.104] unit decrease	Illumina [6720657] (imputed)	N
36	rs174551	6.3109e-10	11	61569830	rs174546	8.50668e-09	Phosphatidylcholine(36:3)_[M+H]1+/Phosphatidylethanolamine(39:3)_[M+H]1+/Phosphatidate(41:4)_[M+NH4]1+ levels	44609	34503513	Harshfield EL	44449	BMC Med	www.ncbi.nlm.nih.gov/pubmed/34503513	Genome-wide analysis of blood lipid metabolites in over 5000 South Asians reveals biological insights at cardiometabolic disease loci.	5,662 Pakistani ancestry individuals	NA	11q12.2		FADS2, FADS1			ENSG00000134824, ENSG00000149485	NA	NA	rs174546-G	rs174546	0	174546	3_prime_UTR_variant	0	NR	2E-19	18.699		0.078	[0.061-0.095] unit increase	Illumina [6720657] (imputed)	N
36	rs174551	6.3109e-10	11	61569830	rs174546	8.50668e-09	Phosphatidylcholine(36:3)_[M+OAc]1-/Phosphatidylserine(40:2)_[M-H]1- levels	44609	34503513	Harshfield EL	44449	BMC Med	www.ncbi.nlm.nih.gov/pubmed/34503513	Genome-wide analysis of blood lipid metabolites in over 5000 South Asians reveals biological insights at cardiometabolic disease loci.	5,662 Pakistani ancestry individuals	NA	11q12.2		FADS2, FADS1			ENSG00000134824, ENSG00000149485	NA	NA	rs174546-T	rs174546	0	174546	3_prime_UTR_variant	0	NR	3E-19	18.5229		0.0779	[0.061-0.095] unit increase	Illumina [6720657] (imputed)	N
36	rs174551	6.3109e-10	11	61569830	rs174546	8.50668e-09	Phosphatidylcholine(38:3)_[M+OAc]1-/Phosphatidylserine(42:2)_[M-H]1- levels	44609	34503513	Harshfield EL	44449	BMC Med	www.ncbi.nlm.nih.gov/pubmed/34503513	Genome-wide analysis of blood lipid metabolites in over 5000 South Asians reveals biological insights at cardiometabolic disease loci.	5,662 Pakistani ancestry individuals	NA	11q12.2		FADS2, FADS1			ENSG00000134824, ENSG00000149485	NA	NA	rs174546-C	rs174546	0	174546	3_prime_UTR_variant	0	NR	3E-19	18.5229		0.0735	[0.057-0.09] unit increase	Illumina [6720657] (imputed)	N
36	rs174551	6.3109e-10	11	61569830	rs174546	8.50668e-09	Phosphatidylcholine(40:5)_[M+OAc]1-/Phosphatidylserine(44:4)_[M-H]1- levels	44609	34503513	Harshfield EL	44449	BMC Med	www.ncbi.nlm.nih.gov/pubmed/34503513	Genome-wide analysis of blood lipid metabolites in over 5000 South Asians reveals biological insights at cardiometabolic disease loci.	5,662 Pakistani ancestry individuals	NA	11q12.2		FADS2, FADS1			ENSG00000134824, ENSG00000149485	NA	NA	rs174546-C	rs174546	0	174546	3_prime_UTR_variant	0	NR	3E-19	18.5229		0.0779	[0.061-0.095] unit increase	Illumina [6720657] (imputed)	N
36	rs174551	6.3109e-10	11	61569830	rs174546	8.50668e-09	Phosphatidylcholine(40:6)_[M+OAc]1-/Phosphatidylserine(44:5)_[M-H]1- levels	44609	34503513	Harshfield EL	44449	BMC Med	www.ncbi.nlm.nih.gov/pubmed/34503513	Genome-wide analysis of blood lipid metabolites in over 5000 South Asians reveals biological insights at cardiometabolic disease loci.	5,662 Pakistani ancestry individuals	NA	11q12.2		FADS2, FADS1			ENSG00000134824, ENSG00000149485	NA	NA	rs174546-C	rs174546	0	174546	3_prime_UTR_variant	0	NR	4E-19	18.3979		0.0897	[0.07-0.109] unit decrease	Illumina [6720657] (imputed)	N
36	rs174551	6.3109e-10	11	61569830	rs174546	8.50668e-09	Phosphatidylcholine(40:6)_[M+H]1+/Phosphatidylethanolamine(43:6)_[M+H]1+ levels	44609	34503513	Harshfield EL	44449	BMC Med	www.ncbi.nlm.nih.gov/pubmed/34503513	Genome-wide analysis of blood lipid metabolites in over 5000 South Asians reveals biological insights at cardiometabolic disease loci.	5,662 Pakistani ancestry individuals	NA	11q12.2		FADS2, FADS1			ENSG00000134824, ENSG00000149485	NA	NA	rs174546-A	rs174546	0	174546	3_prime_UTR_variant	0	NR	3E-19	18.5229		0.0835	[0.065-0.102] unit decrease	Illumina [6720657] (imputed)	N
36	rs174551	6.3109e-10	11	61569830	rs174546	8.50668e-09	Phosphatidylcholine-O_35:4_[M+OAc]1-/Phosphatidylcholine-P_35:3_[M+OAc]1- levels	44609	34503513	Harshfield EL	44449	BMC Med	www.ncbi.nlm.nih.gov/pubmed/34503513	Genome-wide analysis of blood lipid metabolites in over 5000 South Asians reveals biological insights at cardiometabolic disease loci.	13,814 British ancestry individuals	NA	11q12.2		FADS2, FADS1			ENSG00000134824, ENSG00000149485	NA	NA	rs174546-T	rs174546	0	174546	3_prime_UTR_variant	0	NR	1E-14	14		0.0722644	[0.054-0.091] unit decrease	Affymetrix [87696910] (imputed)	N
36	rs174551	6.3109e-10	11	61569830	rs174546	8.50668e-09	Phosphatidylcholine-O_36:4_[M+H]1+/Phosphatidylcholine-P_36:3_[M+H]1+ levels	44609	34503513	Harshfield EL	44449	BMC Med	www.ncbi.nlm.nih.gov/pubmed/34503513	Genome-wide analysis of blood lipid metabolites in over 5000 South Asians reveals biological insights at cardiometabolic disease loci.	13,814 British ancestry individuals	NA	11q12.2		FADS2, FADS1			ENSG00000134824, ENSG00000149485	NA	NA	rs174546-T	rs174546	0	174546	3_prime_UTR_variant	0	NR	4E-48	47.3979		0.184008	[0.16-0.21] unit decrease	Affymetrix [87696910] (imputed)	N
36	rs174551	6.3109e-10	11	61569830	rs174546	8.50668e-09	Phosphatidylcholine-O(36:3)_M+H]1+/Phosphatidylcholine-P(36:2)_M+H]1+ levels	44609	34503513	Harshfield EL	44449	BMC Med	www.ncbi.nlm.nih.gov/pubmed/34503513	Genome-wide analysis of blood lipid metabolites in over 5000 South Asians reveals biological insights at cardiometabolic disease loci.	5,662 Pakistani ancestry individuals	NA	11q12.2		FADS2, FADS1			ENSG00000134824, ENSG00000149485	NA	NA	rs174546-C	rs174546	0	174546	3_prime_UTR_variant	0	NR	3E-19	18.5229		0.0825	[0.064-0.101] unit decrease	Illumina [6720657] (imputed)	N
36	rs174551	6.3109e-10	11	61569830	rs174546	8.50668e-09	Phosphatidylcholine-O(36:4)_[M+H]1+/Phosphatidylcholine-P(36:3)_[M+H]1+ levels	44609	34503513	Harshfield EL	44449	BMC Med	www.ncbi.nlm.nih.gov/pubmed/34503513	Genome-wide analysis of blood lipid metabolites in over 5000 South Asians reveals biological insights at cardiometabolic disease loci.	5,662 Pakistani ancestry individuals	NA	11q12.2		FADS2, FADS1			ENSG00000134824, ENSG00000149485	NA	NA	rs174546-T	rs174546	0	174546	3_prime_UTR_variant	0	NR	3E-19	18.5229		0.0735	[0.057-0.09] unit increase	Illumina [6720657] (imputed)	N
36	rs174551	6.3109e-10	11	61569830	rs174546	8.50668e-09	Phosphatidylcholine(34:2)_[M+H]1+/Phosphatidylethanolamine(37:2)_[M+H]1+/Phosphatidate(39:3)_[M+NH4]1+ levels	44609	34503513	Harshfield EL	44449	BMC Med	www.ncbi.nlm.nih.gov/pubmed/34503513	Genome-wide analysis of blood lipid metabolites in over 5000 South Asians reveals biological insights at cardiometabolic disease loci.	5,662 Pakistani ancestry individuals	NA	11q12.2		FADS2, FADS1			ENSG00000134824, ENSG00000149485	NA	NA	rs174546-C	rs174546	0	174546	3_prime_UTR_variant	0	NR	3E-19	18.5229		0.1402	[0.11-0.17] unit decrease	Illumina [6720657] (imputed)	N
36	rs174551	6.3109e-10	11	61569830	rs174546	8.50668e-09	Phosphatidylcholine(35:4)_[M+H]1+/Phosphatidylethanolamine(38:4)_[M+H]1+/Phosphatidate(40:5)_[M+NH4]1+ levels	44609	34503513	Harshfield EL	44449	BMC Med	www.ncbi.nlm.nih.gov/pubmed/34503513	Genome-wide analysis of blood lipid metabolites in over 5000 South Asians reveals biological insights at cardiometabolic disease loci.	5,662 Pakistani ancestry individuals	NA	11q12.2		FADS2, FADS1			ENSG00000134824, ENSG00000149485	NA	NA	rs174546-G	rs174546	0	174546	3_prime_UTR_variant	0	NR	3E-19	18.5229		0.089	[0.07-0.108] unit decrease	Illumina [6720657] (imputed)	N
36	rs174551	6.3109e-10	11	61569830	rs174546	8.50668e-09	Phosphatidylcholine(38:3)_[M+H]1+/Phosphatidylethanolamine(41:3)_[M+H]1+/Phosphatidate(43:4)_[M+NH4]1+ levels	44609	34503513	Harshfield EL	44449	BMC Med	www.ncbi.nlm.nih.gov/pubmed/34503513	Genome-wide analysis of blood lipid metabolites in over 5000 South Asians reveals biological insights at cardiometabolic disease loci.	5,662 Pakistani ancestry individuals	NA	11q12.2		FADS2, FADS1			ENSG00000134824, ENSG00000149485	NA	NA	rs174546-T	rs174546	0	174546	3_prime_UTR_variant	0	NR	3E-19	18.5229		0.0854	[0.067-0.104] unit decrease	Illumina [6720657] (imputed)	N
36	rs174551	6.3109e-10	11	61569830	rs174546	8.50668e-09	Phosphatidylcholine(38:4)_[M+OAc]1-/Phosphatidylserine(42:3)_[M-H]1- levels	44609	34503513	Harshfield EL	44449	BMC Med	www.ncbi.nlm.nih.gov/pubmed/34503513	Genome-wide analysis of blood lipid metabolites in over 5000 South Asians reveals biological insights at cardiometabolic disease loci.	5,662 Pakistani ancestry individuals	NA	11q12.2		FADS2, FADS1			ENSG00000134824, ENSG00000149485	NA	NA	rs174546-A	rs174546	0	174546	3_prime_UTR_variant	0	NR	2E-19	18.699		0.0749	[0.059-0.091] unit decrease	Illumina [6720657] (imputed)	N
36	rs174551	6.3109e-10	11	61569830	rs174546	8.50668e-09	Phosphatidylcholine(38:4)_[M+H]1+/Phosphatidylethanolamine(41:4)_[M+H]1+ levels	44609	34503513	Harshfield EL	44449	BMC Med	www.ncbi.nlm.nih.gov/pubmed/34503513	Genome-wide analysis of blood lipid metabolites in over 5000 South Asians reveals biological insights at cardiometabolic disease loci.	5,662 Pakistani ancestry individuals	NA	11q12.2		FADS2, FADS1			ENSG00000134824, ENSG00000149485	NA	NA	rs174546-C	rs174546	0	174546	3_prime_UTR_variant	0	NR	2E-19	18.699		0.0749	[0.059-0.091] unit decrease	Illumina [6720657] (imputed)	N
36	rs174551	6.3109e-10	11	61569830	rs174546	8.50668e-09	Phosphatidylcholine(38:5)_[M+H]1+/Phosphatidylethanolamine(41:5)_[M+H]1+/Phosphatidate(43:6)_[M+NH4]1+ levels	44609	34503513	Harshfield EL	44449	BMC Med	www.ncbi.nlm.nih.gov/pubmed/34503513	Genome-wide analysis of blood lipid metabolites in over 5000 South Asians reveals biological insights at cardiometabolic disease loci.	5,662 Pakistani ancestry individuals	NA	11q12.2		FADS2, FADS1			ENSG00000134824, ENSG00000149485	NA	NA	rs174546-A	rs174546	0	174546	3_prime_UTR_variant	0	NR	2E-19	18.699		0.0881	[0.069-0.107] unit increase	Illumina [6720657] (imputed)	N
36	rs174551	6.3109e-10	11	61569830	rs174546	8.50668e-09	Cholesteryl ester_16:0_[M+NH4]1+ levels	44609	34503513	Harshfield EL	44449	BMC Med	www.ncbi.nlm.nih.gov/pubmed/34503513	Genome-wide analysis of blood lipid metabolites in over 5000 South Asians reveals biological insights at cardiometabolic disease loci.	13,814 British ancestry individuals	NA	11q12.2		FADS2, FADS1			ENSG00000134824, ENSG00000149485	NA	NA	rs174546-T	rs174546	0	174546	3_prime_UTR_variant	0	NR	5E-25	24.301		0.100288	[0.081-0.119] unit decrease	Affymetrix [87696910] (imputed)	N
36	rs174551	6.3109e-10	11	61569830	rs174546	8.50668e-09	Cholesteryl ester_18:2_[M+NH4]1+ levels	44609	34503513	Harshfield EL	44449	BMC Med	www.ncbi.nlm.nih.gov/pubmed/34503513	Genome-wide analysis of blood lipid metabolites in over 5000 South Asians reveals biological insights at cardiometabolic disease loci.	13,814 British ancestry individuals	NA	11q12.2		FADS2, FADS1			ENSG00000134824, ENSG00000149485	NA	NA	rs174546-T	rs174546	0	174546	3_prime_UTR_variant	0	NR	4E-14	13.3979		0.0804364	[0.06-0.101] unit increase	Affymetrix [87696910] (imputed)	N
36	rs174551	6.3109e-10	11	61569830	rs174546	8.50668e-09	Cholesteryl ester_18:3_[M+NH4]1+ levels	44609	34503513	Harshfield EL	44449	BMC Med	www.ncbi.nlm.nih.gov/pubmed/34503513	Genome-wide analysis of blood lipid metabolites in over 5000 South Asians reveals biological insights at cardiometabolic disease loci.	13,814 British ancestry individuals	NA	11q12.2		FADS2, FADS1			ENSG00000134824, ENSG00000149485	NA	NA	rs174546-T	rs174546	0	174546	3_prime_UTR_variant	0	NR	2E-42	41.699		0.146205	[0.13-0.17] unit decrease	Affymetrix [87696910] (imputed)	N
36	rs174551	6.3109e-10	11	61569830	rs174546	8.50668e-09	Cholesteryl ester_14:0_[M+NH4]1+ levels	44609	34503513	Harshfield EL	44449	BMC Med	www.ncbi.nlm.nih.gov/pubmed/34503513	Genome-wide analysis of blood lipid metabolites in over 5000 South Asians reveals biological insights at cardiometabolic disease loci.	13,814 British ancestry individuals	NA	11q12.2		FADS2, FADS1			ENSG00000134824, ENSG00000149485	NA	NA	rs174546-T	rs174546	0	174546	3_prime_UTR_variant	0	NR	4E-11	10.3979		0.0610936	[0.043-0.079] unit decrease	Affymetrix [87696910] (imputed)	N
36	rs174551	6.3109e-10	11	61569830	rs174546	8.50668e-09	Low-density lipoprotein levels (MTAG)	44907	36376304	Koskeridis F	44879	Nat Commun	www.ncbi.nlm.nih.gov/pubmed/36376304	Pleiotropic genetic architecture and novel loci for C-reactive protein levels.	361,194 European ancestry individuals	NA	11q12.2		FADS2, FADS1			ENSG00000134824, ENSG00000149485	NA	NA	rs174546-T	rs174546	0	174546	3_prime_UTR_variant	0	NR	5E-14	13.301		0.01099	[0.0081-0.0139] unit decrease	NR [6206408] (imputed)	N
36	rs174551	6.3109e-10	11	61569830	rs174546	8.50668e-09	Triacylglycerol_56:7_[M+NH4]1+ levels	44609	34503513	Harshfield EL	44449	BMC Med	www.ncbi.nlm.nih.gov/pubmed/34503513	Genome-wide analysis of blood lipid metabolites in over 5000 South Asians reveals biological insights at cardiometabolic disease loci.	13,814 British ancestry individuals	NA	11q12.2		FADS2, FADS1			ENSG00000134824, ENSG00000149485	NA	NA	rs174546-T	rs174546	0	174546	3_prime_UTR_variant	0	NR	9E-35	34.0458		0.18674	[0.16-0.22] unit decrease	Affymetrix [87696910] (imputed)	N
36	rs174551	6.3109e-10	11	61569830	rs174546	8.50668e-09	Triacylglycerol_56:5_[M+NH4]1+ levels	44609	34503513	Harshfield EL	44449	BMC Med	www.ncbi.nlm.nih.gov/pubmed/34503513	Genome-wide analysis of blood lipid metabolites in over 5000 South Asians reveals biological insights at cardiometabolic disease loci.	13,814 British ancestry individuals	NA	11q12.2		FADS2, FADS1			ENSG00000134824, ENSG00000149485	NA	NA	rs174546-T	rs174546	0	174546	3_prime_UTR_variant	0	NR	3E-30	29.5229		0.173948	[0.14-0.2] unit decrease	Affymetrix [87696910] (imputed)	N
36	rs174551	6.3109e-10	11	61569830	rs174546	8.50668e-09	Triacylglycerol_56:6_[M+NH4]1+ levels	44609	34503513	Harshfield EL	44449	BMC Med	www.ncbi.nlm.nih.gov/pubmed/34503513	Genome-wide analysis of blood lipid metabolites in over 5000 South Asians reveals biological insights at cardiometabolic disease loci.	13,814 British ancestry individuals	NA	11q12.2		FADS2, FADS1			ENSG00000134824, ENSG00000149485	NA	NA	rs174546-T	rs174546	0	174546	3_prime_UTR_variant	0	NR	4E-63	62.3979		0.246599	[0.22-0.28] unit decrease	Affymetrix [87696910] (imputed)	N
36	rs174551	6.3109e-10	11	61569830	rs174546	8.50668e-09	Triacylglycerol_56:8_[M+NH4]1+ levels	44609	34503513	Harshfield EL	44449	BMC Med	www.ncbi.nlm.nih.gov/pubmed/34503513	Genome-wide analysis of blood lipid metabolites in over 5000 South Asians reveals biological insights at cardiometabolic disease loci.	13,814 British ancestry individuals	NA	11q12.2		FADS2, FADS1			ENSG00000134824, ENSG00000149485	NA	NA	rs174546-T	rs174546	0	174546	3_prime_UTR_variant	0	NR	2E-27	26.699		0.16823	[0.14-0.2] unit decrease	Affymetrix [87696910] (imputed)	N
36	rs174551	6.3109e-10	11	61569830	rs174546	8.50668e-09	Triacylglycerol_58:10_[M+NH4]1+ levels	44609	34503513	Harshfield EL	44449	BMC Med	www.ncbi.nlm.nih.gov/pubmed/34503513	Genome-wide analysis of blood lipid metabolites in over 5000 South Asians reveals biological insights at cardiometabolic disease loci.	13,814 British ancestry individuals	NA	11q12.2		FADS2, FADS1			ENSG00000134824, ENSG00000149485	NA	NA	rs174546-T	rs174546	0	174546	3_prime_UTR_variant	0	NR	8E-61	60.0969		0.252879	[0.22-0.28] unit decrease	Affymetrix [87696910] (imputed)	N
36	rs174551	6.3109e-10	11	61569830	rs174546	8.50668e-09	Triacylglycerol_52:6_[M+NH4]1+ levels	44609	34503513	Harshfield EL	44449	BMC Med	www.ncbi.nlm.nih.gov/pubmed/34503513	Genome-wide analysis of blood lipid metabolites in over 5000 South Asians reveals biological insights at cardiometabolic disease loci.	13,814 British ancestry individuals	NA	11q12.2		FADS2, FADS1			ENSG00000134824, ENSG00000149485	NA	NA	rs174546-T	rs174546	0	174546	3_prime_UTR_variant	0	NR	3E-18	17.5229		0.132042	[0.1-0.16] unit decrease	Affymetrix [87696910] (imputed)	N
36	rs174551	6.3109e-10	11	61569830	rs174546	8.50668e-09	Triacylglycerol_54:7_[M+NH4]1+ levels	44609	34503513	Harshfield EL	44449	BMC Med	www.ncbi.nlm.nih.gov/pubmed/34503513	Genome-wide analysis of blood lipid metabolites in over 5000 South Asians reveals biological insights at cardiometabolic disease loci.	13,814 British ancestry individuals	NA	11q12.2		FADS2, FADS1			ENSG00000134824, ENSG00000149485	NA	NA	rs174546-T	rs174546	0	174546	3_prime_UTR_variant	0	NR	1E-15	15		0.122763	[0.093-0.153] unit decrease	Affymetrix [87696910] (imputed)	N
36	rs174551	6.3109e-10	11	61569830	rs174546	8.50668e-09	Triacylglycerol_56:4_[M+NH4]1+ levels	44609	34503513	Harshfield EL	44449	BMC Med	www.ncbi.nlm.nih.gov/pubmed/34503513	Genome-wide analysis of blood lipid metabolites in over 5000 South Asians reveals biological insights at cardiometabolic disease loci.	13,814 British ancestry individuals	NA	11q12.2		FADS2, FADS1			ENSG00000134824, ENSG00000149485	NA	NA	rs174546-T	rs174546	0	174546	3_prime_UTR_variant	0	NR	2E-16	15.699		0.126499	[0.096-0.157] unit increase	Affymetrix [87696910] (imputed)	N
36	rs174551	6.3109e-10	11	61569830	rs174546	8.50668e-09	Phosphatidylserine_40:5_[M+H]1+/Phosphatidylglycerol_40:7_[M+NH4]1+ levels	44609	34503513	Harshfield EL	44449	BMC Med	www.ncbi.nlm.nih.gov/pubmed/34503513	Genome-wide analysis of blood lipid metabolites in over 5000 South Asians reveals biological insights at cardiometabolic disease loci.	13,814 British ancestry individuals	NA	11q12.2		FADS2, FADS1			ENSG00000134824, ENSG00000149485	NA	NA	rs174546-T	rs174546	0	174546	3_prime_UTR_variant	0	NR	2E-41	40.699		0.176342	[0.15-0.2] unit decrease	Affymetrix [87696910] (imputed)	N
36	rs174551	6.3109e-10	11	61569830	rs174546	8.50668e-09	Phosphatidylserine-P_42:1_[M+H]1+/Phosphatidylglycerol-P_42:6_[M+NH4]1+ levels	44609	34503513	Harshfield EL	44449	BMC Med	www.ncbi.nlm.nih.gov/pubmed/34503513	Genome-wide analysis of blood lipid metabolites in over 5000 South Asians reveals biological insights at cardiometabolic disease loci.	13,814 British ancestry individuals	NA	11q12.2		FADS2, FADS1			ENSG00000134824, ENSG00000149485	NA	NA	rs174546-T	rs174546	0	174546	3_prime_UTR_variant	0	NR	1E-19	19		0.119898	[0.094-0.146] unit decrease	Affymetrix [87696910] (imputed)	N
36	rs174551	6.3109e-10	11	61569830	rs174546	8.50668e-09	Phosphatidylserine(35:2)_[M+OAc]1- levels	44609	34503513	Harshfield EL	44449	BMC Med	www.ncbi.nlm.nih.gov/pubmed/34503513	Genome-wide analysis of blood lipid metabolites in over 5000 South Asians reveals biological insights at cardiometabolic disease loci.	5,662 Pakistani ancestry individuals	NA	11q12.2		FADS2, FADS1			ENSG00000134824, ENSG00000149485	NA	NA	rs174546-A	rs174546	0	174546	3_prime_UTR_variant	0	NR	4E-19	18.3979		0.0868	[0.068-0.106] unit increase	Illumina [6720657] (imputed)	N
36	rs174551	6.3109e-10	11	61569830	rs174546	8.50668e-09	Triacylglycerol(56:6)_[M+NH4]1+ levels	44609	34503513	Harshfield EL	44449	BMC Med	www.ncbi.nlm.nih.gov/pubmed/34503513	Genome-wide analysis of blood lipid metabolites in over 5000 South Asians reveals biological insights at cardiometabolic disease loci.	5,662 Pakistani ancestry individuals	NA	11q12.2		FADS2, FADS1			ENSG00000134824, ENSG00000149485	NA	NA	rs174546-C	rs174546	0	174546	3_prime_UTR_variant	0	NR	3E-19	18.5229		0.038	[0.03-0.046] unit increase	Illumina [6720657] (imputed)	N
36	rs174551	6.3109e-10	11	61569830	rs174546	8.50668e-09	Triacylglycerol_58:7_[M+NH4]1+ levels	44609	34503513	Harshfield EL	44449	BMC Med	www.ncbi.nlm.nih.gov/pubmed/34503513	Genome-wide analysis of blood lipid metabolites in over 5000 South Asians reveals biological insights at cardiometabolic disease loci.	13,814 British ancestry individuals	NA	11q12.2		FADS2, FADS1			ENSG00000134824, ENSG00000149485	NA	NA	rs174546-T	rs174546	0	174546	3_prime_UTR_variant	0	NR	5E-27	26.301		0.166932	[0.14-0.2] unit decrease	Affymetrix [87696910] (imputed)	N
36	rs174551	6.3109e-10	11	61569830	rs174546	8.50668e-09	Triacylglycerol_58:9_[M+NH4]1+ levels	44609	34503513	Harshfield EL	44449	BMC Med	www.ncbi.nlm.nih.gov/pubmed/34503513	Genome-wide analysis of blood lipid metabolites in over 5000 South Asians reveals biological insights at cardiometabolic disease loci.	13,814 British ancestry individuals	NA	11q12.2		FADS2, FADS1			ENSG00000134824, ENSG00000149485	NA	NA	rs174546-T	rs174546	0	174546	3_prime_UTR_variant	0	NR	5E-36	35.301		0.198153	[0.17-0.23] unit decrease	Affymetrix [87696910] (imputed)	N
36	rs174551	6.3109e-10	11	61569830	rs174546	8.50668e-09	Triacylglycerol_58:8_[M+NH4]1+ levels	44609	34503513	Harshfield EL	44449	BMC Med	www.ncbi.nlm.nih.gov/pubmed/34503513	Genome-wide analysis of blood lipid metabolites in over 5000 South Asians reveals biological insights at cardiometabolic disease loci.	13,814 British ancestry individuals	NA	11q12.2		FADS2, FADS1			ENSG00000134824, ENSG00000149485	NA	NA	rs174546-T	rs174546	0	174546	3_prime_UTR_variant	0	NR	1E-17	17		0.135233	[0.1-0.17] unit decrease	Affymetrix [87696910] (imputed)	N
36	rs174551	6.3109e-10	11	61569830	rs174546	8.50668e-09	Triacylglycerol(58:9)_[M+NH4]1+ levels	44609	34503513	Harshfield EL	44449	BMC Med	www.ncbi.nlm.nih.gov/pubmed/34503513	Genome-wide analysis of blood lipid metabolites in over 5000 South Asians reveals biological insights at cardiometabolic disease loci.	5,662 Pakistani ancestry individuals	NA	11q12.2		FADS2, FADS1			ENSG00000134824, ENSG00000149485	NA	NA	rs174546-A	rs174546	0	174546	3_prime_UTR_variant	0	NR	4E-19	18.3979		0.1282	[0.1-0.16] unit decrease	Illumina [6720657] (imputed)	N
36	rs174551	6.3109e-10	11	61569830	rs174546	8.50668e-09	Triacylglycerol(56:7)_[M+NH4]1+ levels	44609	34503513	Harshfield EL	44449	BMC Med	www.ncbi.nlm.nih.gov/pubmed/34503513	Genome-wide analysis of blood lipid metabolites in over 5000 South Asians reveals biological insights at cardiometabolic disease loci.	5,662 Pakistani ancestry individuals	NA	11q12.2		FADS2, FADS1			ENSG00000134824, ENSG00000149485	NA	NA	rs174546-T	rs174546	0	174546	3_prime_UTR_variant	0	NR	4E-19	18.3979		0.0666	[0.052-0.081] unit increase	Illumina [6720657] (imputed)	N
36	rs174551	6.3109e-10	11	61569830	rs174546	8.50668e-09	Triacylglycerol(56:4)_[M+NH4]1+ levels	44609	34503513	Harshfield EL	44449	BMC Med	www.ncbi.nlm.nih.gov/pubmed/34503513	Genome-wide analysis of blood lipid metabolites in over 5000 South Asians reveals biological insights at cardiometabolic disease loci.	5,662 Pakistani ancestry individuals	NA	11q12.2		FADS2, FADS1			ENSG00000134824, ENSG00000149485	NA	NA	rs174546-T	rs174546	0	174546	3_prime_UTR_variant	0	NR	4E-19	18.3979		0.0928	[0.072-0.113] unit decrease	Illumina [6720657] (imputed)	N
36	rs174551	6.3109e-10	11	61569830	rs174546	8.50668e-09	Sphingomyelin_36:2_[M+H]1+ levels	44609	34503513	Harshfield EL	44449	BMC Med	www.ncbi.nlm.nih.gov/pubmed/34503513	Genome-wide analysis of blood lipid metabolites in over 5000 South Asians reveals biological insights at cardiometabolic disease loci.	13,814 British ancestry individuals	NA	11q12.2		FADS2, FADS1			ENSG00000134824, ENSG00000149485	NA	NA	rs174546-T	rs174546	0	174546	3_prime_UTR_variant	0	NR	6E-17	16.2218		0.0996437	[0.076-0.123] unit decrease	Affymetrix [87696910] (imputed)	N
36	rs174551	6.3109e-10	11	61569830	rs174546	8.50668e-09	Triacylglycerol(54:3)_[M+NH4]1+ levels	44609	34503513	Harshfield EL	44449	BMC Med	www.ncbi.nlm.nih.gov/pubmed/34503513	Genome-wide analysis of blood lipid metabolites in over 5000 South Asians reveals biological insights at cardiometabolic disease loci.	5,662 Pakistani ancestry individuals	NA	11q12.2		FADS2, FADS1			ENSG00000134824, ENSG00000149485	NA	NA	rs174546-T	rs174546	0	174546	3_prime_UTR_variant	0	NR	4E-19	18.3979		0.0832	[0.065-0.101] unit decrease	Illumina [6720657] (imputed)	N
36	rs174551	6.3109e-10	11	61569830	rs174546	8.50668e-09	Phosphatidylserine(44:6)_[M+OAc]1- levels	44609	34503513	Harshfield EL	44449	BMC Med	www.ncbi.nlm.nih.gov/pubmed/34503513	Genome-wide analysis of blood lipid metabolites in over 5000 South Asians reveals biological insights at cardiometabolic disease loci.	5,662 Pakistani ancestry individuals	NA	11q12.2		FADS2, FADS1			ENSG00000134824, ENSG00000149485	NA	NA	rs174546-C	rs174546	0	174546	3_prime_UTR_variant	0	NR	3E-19	18.5229		0.0846	[0.066-0.103] unit decrease	Illumina [6720657] (imputed)	N
36	rs174551	6.3109e-10	11	61569830	rs174546	8.50668e-09	Phosphatidylserine(42:7)_[M+OAc]1- levels	44609	34503513	Harshfield EL	44449	BMC Med	www.ncbi.nlm.nih.gov/pubmed/34503513	Genome-wide analysis of blood lipid metabolites in over 5000 South Asians reveals biological insights at cardiometabolic disease loci.	5,662 Pakistani ancestry individuals	NA	11q12.2		FADS2, FADS1			ENSG00000134824, ENSG00000149485	NA	NA	rs174546-T	rs174546	0	174546	3_prime_UTR_variant	0	NR	4E-19	18.3979		0.1459	[0.11-0.18] unit decrease	Illumina [6720657] (imputed)	N
36	rs174551	6.3109e-10	11	61569830	rs174546	8.50668e-09	Phosphatidylserine(42:5)_[M+OAc]1- levels	44609	34503513	Harshfield EL	44449	BMC Med	www.ncbi.nlm.nih.gov/pubmed/34503513	Genome-wide analysis of blood lipid metabolites in over 5000 South Asians reveals biological insights at cardiometabolic disease loci.	5,662 Pakistani ancestry individuals	NA	11q12.2		FADS2, FADS1			ENSG00000134824, ENSG00000149485	NA	NA	rs174546-A	rs174546	0	174546	3_prime_UTR_variant	0	NR	4E-19	18.3979		0.1016	[0.079-0.124] unit decrease	Illumina [6720657] (imputed)	N
36	rs174551	6.3109e-10	11	61569830	rs174546	8.50668e-09	Phosphatidylserine_40:3_[M+H]1+/Phosphatidylglycerol_40:5_[M+NH4]1+ levels	44609	34503513	Harshfield EL	44449	BMC Med	www.ncbi.nlm.nih.gov/pubmed/34503513	Genome-wide analysis of blood lipid metabolites in over 5000 South Asians reveals biological insights at cardiometabolic disease loci.	13,814 British ancestry individuals	NA	11q12.2		FADS2, FADS1			ENSG00000134824, ENSG00000149485	NA	NA	rs174546-T	rs174546	0	174546	3_prime_UTR_variant	0	NR	2E-27	26.699		0.130734	[0.11-0.15] unit increase	Affymetrix [87696910] (imputed)	N
36	rs174551	6.3109e-10	11	61569830	rs174546	8.50668e-09	Sphingomyelin_34:2_[M+H]1+ levels	44609	34503513	Harshfield EL	44449	BMC Med	www.ncbi.nlm.nih.gov/pubmed/34503513	Genome-wide analysis of blood lipid metabolites in over 5000 South Asians reveals biological insights at cardiometabolic disease loci.	13,814 British ancestry individuals	NA	11q12.2		FADS2, FADS1			ENSG00000134824, ENSG00000149485	NA	NA	rs174546-T	rs174546	0	174546	3_prime_UTR_variant	0	NR	5E-16	15.301		0.0934677	[0.071-0.116] unit decrease	Affymetrix [87696910] (imputed)	N
36	rs174551	6.3109e-10	11	61569830	rs174546	8.50668e-09	Sphingomyelin(44:9)_[M+H]1- levels	44609	34503513	Harshfield EL	44449	BMC Med	www.ncbi.nlm.nih.gov/pubmed/34503513	Genome-wide analysis of blood lipid metabolites in over 5000 South Asians reveals biological insights at cardiometabolic disease loci.	5,662 Pakistani ancestry individuals	NA	11q12.2		FADS2, FADS1			ENSG00000134824, ENSG00000149485	NA	NA	rs174546-G	rs174546	0	174546	3_prime_UTR_variant	0	NR	2E-19	18.699		0.1158	[0.091-0.141] unit decrease	Illumina [6720657] (imputed)	N
36	rs174551	6.3109e-10	11	61569830	rs174546	8.50668e-09	Sphingomyelin_38:2_[M+H]1+ levels	44609	34503513	Harshfield EL	44449	BMC Med	www.ncbi.nlm.nih.gov/pubmed/34503513	Genome-wide analysis of blood lipid metabolites in over 5000 South Asians reveals biological insights at cardiometabolic disease loci.	13,814 British ancestry individuals	NA	11q12.2		FADS2, FADS1			ENSG00000134824, ENSG00000149485	NA	NA	rs174546-T	rs174546	0	174546	3_prime_UTR_variant	0	NR	1E-10	10		0.0736886	[0.051-0.096] unit decrease	Affymetrix [87696910] (imputed)	N
36	rs174551	6.3109e-10	11	61569830	rs174546	8.50668e-09	Phosphatidylinositol_35:0_[M-H]1- levels	44609	34503513	Harshfield EL	44449	BMC Med	www.ncbi.nlm.nih.gov/pubmed/34503513	Genome-wide analysis of blood lipid metabolites in over 5000 South Asians reveals biological insights at cardiometabolic disease loci.	13,814 British ancestry individuals	NA	11q12.2		FADS2, FADS1			ENSG00000134824, ENSG00000149485	NA	NA	rs174546-T	rs174546	0	174546	3_prime_UTR_variant	0	NR	3E-10	9.52288		0.0513618	[0.035-0.067] unit decrease	Affymetrix [87696910] (imputed)	N
36	rs174551	6.3109e-10	11	61569830	rs174546	8.50668e-09	Phosphatidylinositol_34:2_[M-H]1- levels	44609	34503513	Harshfield EL	44449	BMC Med	www.ncbi.nlm.nih.gov/pubmed/34503513	Genome-wide analysis of blood lipid metabolites in over 5000 South Asians reveals biological insights at cardiometabolic disease loci.	13,814 British ancestry individuals	NA	11q12.2		FADS2, FADS1			ENSG00000134824, ENSG00000149485	NA	NA	rs174546-T	rs174546	0	174546	3_prime_UTR_variant	0	NR	1E-29	29		0.125716	[0.1-0.15] unit increase	Affymetrix [87696910] (imputed)	N
36	rs174551	6.3109e-10	11	61569830	rs174546	8.50668e-09	Phosphatidylinositol_34:0_[M+H]1+ levels	44609	34503513	Harshfield EL	44449	BMC Med	www.ncbi.nlm.nih.gov/pubmed/34503513	Genome-wide analysis of blood lipid metabolites in over 5000 South Asians reveals biological insights at cardiometabolic disease loci.	13,814 British ancestry individuals	NA	11q12.2		FADS2, FADS1			ENSG00000134824, ENSG00000149485	NA	NA	rs174546-T	rs174546	0	174546	3_prime_UTR_variant	0	NR	2E-40	39.699		0.178344	[0.15-0.2] unit decrease	Affymetrix [87696910] (imputed)	N
36	rs174551	6.3109e-10	11	61569830	rs174546	8.50668e-09	Phosphatidylinositol_35:2_[M-H]1- levels	44609	34503513	Harshfield EL	44449	BMC Med	www.ncbi.nlm.nih.gov/pubmed/34503513	Genome-wide analysis of blood lipid metabolites in over 5000 South Asians reveals biological insights at cardiometabolic disease loci.	13,814 British ancestry individuals	NA	11q12.2		FADS2, FADS1			ENSG00000134824, ENSG00000149485	NA	NA	rs174546-T	rs174546	0	174546	3_prime_UTR_variant	0	NR	6E-12	11.2218		0.0729059	[0.052-0.094] unit increase	Affymetrix [87696910] (imputed)	N
36	rs174551	6.3109e-10	11	61569830	rs174546	8.50668e-09	Phosphatidylinositol_36:2_[M-H]1- levels	44609	34503513	Harshfield EL	44449	BMC Med	www.ncbi.nlm.nih.gov/pubmed/34503513	Genome-wide analysis of blood lipid metabolites in over 5000 South Asians reveals biological insights at cardiometabolic disease loci.	13,814 British ancestry individuals	NA	11q12.2		FADS2, FADS1			ENSG00000134824, ENSG00000149485	NA	NA	rs174546-T	rs174546	0	174546	3_prime_UTR_variant	0	NR	2E-44	43.699		0.147919	[0.13-0.17] unit increase	Affymetrix [87696910] (imputed)	N
36	rs174551	6.3109e-10	11	61569830	rs174546	8.50668e-09	Phosphatidylglycerol(36:0)_[M-H]1- levels	44609	34503513	Harshfield EL	44449	BMC Med	www.ncbi.nlm.nih.gov/pubmed/34503513	Genome-wide analysis of blood lipid metabolites in over 5000 South Asians reveals biological insights at cardiometabolic disease loci.	5,662 Pakistani ancestry individuals	NA	11q12.2		FADS2, FADS1			ENSG00000134824, ENSG00000149485	NA	NA	rs174546-G	rs174546	0	174546	3_prime_UTR_variant	0	NR	3E-19	18.5229		0.1157	[0.09-0.141] unit increase	Illumina [6720657] (imputed)	N
36	rs174551	6.3109e-10	11	61569830	rs174546	8.50668e-09	Fatty acid(20:4)_[M-H]1- levels	44609	34503513	Harshfield EL	44449	BMC Med	www.ncbi.nlm.nih.gov/pubmed/34503513	Genome-wide analysis of blood lipid metabolites in over 5000 South Asians reveals biological insights at cardiometabolic disease loci.	5,662 Pakistani ancestry individuals	NA	11q12.2		FADS2, FADS1			ENSG00000134824, ENSG00000149485	NA	NA	rs174546-C	rs174546	0	174546	3_prime_UTR_variant	0	NR	3E-19	18.5229		0.0893	[0.07-0.109] unit decrease	Illumina [6720657] (imputed)	N
36	rs174551	6.3109e-10	11	61569830	rs174546	8.50668e-09	Fatty acid(20:4)_[M-H]1- levels	44609	34503513	Harshfield EL	44449	BMC Med	www.ncbi.nlm.nih.gov/pubmed/34503513	Genome-wide analysis of blood lipid metabolites in over 5000 South Asians reveals biological insights at cardiometabolic disease loci.	13,814 British ancestry individuals	NA	11q12.2		FADS2, FADS1			ENSG00000134824, ENSG00000149485	NA	NA	rs174546-T	rs174546	0	174546	3_prime_UTR_variant	0	NR	5E-121	120.301		0.187764	[0.17-0.2] unit decrease	Affymetrix [87696910] (imputed)	N
36	rs174551	6.3109e-10	11	61569830	rs174546	8.50668e-09	Fatty acid(22:4)_[M-H]1- levels	44609	34503513	Harshfield EL	44449	BMC Med	www.ncbi.nlm.nih.gov/pubmed/34503513	Genome-wide analysis of blood lipid metabolites in over 5000 South Asians reveals biological insights at cardiometabolic disease loci.	13,814 British ancestry individuals	NA	11q12.2		FADS2, FADS1			ENSG00000134824, ENSG00000149485	NA	NA	rs174546-T	rs174546	0	174546	3_prime_UTR_variant	0	NR	4E-38	37.3979		0.138599	[0.12-0.16] unit decrease	Affymetrix [87696910] (imputed)	N
36	rs174551	6.3109e-10	11	61569830	rs174546	8.50668e-09	Fatty acid(22:5)_[M-H]1- levels	44609	34503513	Harshfield EL	44449	BMC Med	www.ncbi.nlm.nih.gov/pubmed/34503513	Genome-wide analysis of blood lipid metabolites in over 5000 South Asians reveals biological insights at cardiometabolic disease loci.	13,814 British ancestry individuals	NA	11q12.2		FADS2, FADS1			ENSG00000134824, ENSG00000149485	NA	NA	rs174546-T	rs174546	0	174546	3_prime_UTR_variant	0	NR	9E-42	41.0458		0.166356	[0.14-0.19] unit decrease	Affymetrix [87696910] (imputed)	N
36	rs174551	6.3109e-10	11	61569830	rs174546	8.50668e-09	Fatty acid(22:5)_[M-H]1- levels	44609	34503513	Harshfield EL	44449	BMC Med	www.ncbi.nlm.nih.gov/pubmed/34503513	Genome-wide analysis of blood lipid metabolites in over 5000 South Asians reveals biological insights at cardiometabolic disease loci.	5,662 Pakistani ancestry individuals	NA	11q12.2		FADS2, FADS1			ENSG00000134824, ENSG00000149485	NA	NA	rs174546-T	rs174546	0	174546	3_prime_UTR_variant	0	NR	4E-19	18.3979		0.1097	[0.086-0.134] unit decrease	Illumina [6720657] (imputed)	N
36	rs174551	6.3109e-10	11	61569830	rs174546	8.50668e-09	Fatty acid(22:4)_[M-H]1- levels	44609	34503513	Harshfield EL	44449	BMC Med	www.ncbi.nlm.nih.gov/pubmed/34503513	Genome-wide analysis of blood lipid metabolites in over 5000 South Asians reveals biological insights at cardiometabolic disease loci.	5,662 Pakistani ancestry individuals	NA	11q12.2		FADS2, FADS1			ENSG00000134824, ENSG00000149485	NA	NA	rs174546-C	rs174546	0	174546	3_prime_UTR_variant	0	NR	3E-19	18.5229		0.0419	[0.033-0.051] unit increase	Illumina [6720657] (imputed)	N
36	rs174551	6.3109e-10	11	61569830	rs174546	8.50668e-09	Lysophosphatidylethanolamine_22:4_[M-H]1- levels	44609	34503513	Harshfield EL	44449	BMC Med	www.ncbi.nlm.nih.gov/pubmed/34503513	Genome-wide analysis of blood lipid metabolites in over 5000 South Asians reveals biological insights at cardiometabolic disease loci.	13,814 British ancestry individuals	NA	11q12.2		FADS2, FADS1			ENSG00000134824, ENSG00000149485	NA	NA	rs174546-T	rs174546	0	174546	3_prime_UTR_variant	0	NR	5E-284	283.301		0.352894	[0.33-0.37] unit decrease	Affymetrix [87696910] (imputed)	N
36	rs174551	6.3109e-10	11	61569830	rs174546	8.50668e-09	Lysophosphatidylethanolamine_20:4_[M-H]1- levels	44609	34503513	Harshfield EL	44449	BMC Med	www.ncbi.nlm.nih.gov/pubmed/34503513	Genome-wide analysis of blood lipid metabolites in over 5000 South Asians reveals biological insights at cardiometabolic disease loci.	13,814 British ancestry individuals	NA	11q12.2		FADS2, FADS1			ENSG00000134824, ENSG00000149485	NA	NA	rs174546-T	rs174546	0	174546	3_prime_UTR_variant	0	NR	3E-69	68.5229		0.206053	[0.18-0.23] unit decrease	Affymetrix [87696910] (imputed)	N
36	rs174551	6.3109e-10	11	61569830	rs174546	8.50668e-09	Lysophosphatidylethanolamine-O_18:1_[M-H]1-/Lysophosphatidylethanolamine-P_18:0_[M-H]1- levels	44609	34503513	Harshfield EL	44449	BMC Med	www.ncbi.nlm.nih.gov/pubmed/34503513	Genome-wide analysis of blood lipid metabolites in over 5000 South Asians reveals biological insights at cardiometabolic disease loci.	13,814 British ancestry individuals	NA	11q12.2		FADS2, FADS1			ENSG00000134824, ENSG00000149485	NA	NA	rs174546-T	rs174546	0	174546	3_prime_UTR_variant	0	NR	1E-18	18		0.0908632	[0.071-0.111] unit decrease	Affymetrix [87696910] (imputed)	N
36	rs174551	6.3109e-10	11	61569830	rs174546	8.50668e-09	Lysophosphatidylethanolamine-P_20:0_[M-H]1- levels	44609	34503513	Harshfield EL	44449	BMC Med	www.ncbi.nlm.nih.gov/pubmed/34503513	Genome-wide analysis of blood lipid metabolites in over 5000 South Asians reveals biological insights at cardiometabolic disease loci.	13,814 British ancestry individuals	NA	11q12.2		FADS2, FADS1			ENSG00000134824, ENSG00000149485	NA	NA	rs174546-T	rs174546	0	174546	3_prime_UTR_variant	0	NR	3E-10	9.52288		0.0608044	[0.042-0.08] unit decrease	Affymetrix [87696910] (imputed)	N
36	rs174551	6.3109e-10	11	61569830	rs174546	8.50668e-09	Lysophosphatidylethanolamine_18:2_[M-H]1- levels	44609	34503513	Harshfield EL	44449	BMC Med	www.ncbi.nlm.nih.gov/pubmed/34503513	Genome-wide analysis of blood lipid metabolites in over 5000 South Asians reveals biological insights at cardiometabolic disease loci.	13,814 British ancestry individuals	NA	11q12.2		FADS2, FADS1			ENSG00000134824, ENSG00000149485	NA	NA	rs174546-T	rs174546	0	174546	3_prime_UTR_variant	0	NR	1E-44	44		0.168783	[0.15-0.19] unit increase	Affymetrix [87696910] (imputed)	N
36	rs174551	6.3109e-10	11	61569830	rs174546	8.50668e-09	Phosphatidate_34:2_[M-H]1- levels	44609	34503513	Harshfield EL	44449	BMC Med	www.ncbi.nlm.nih.gov/pubmed/34503513	Genome-wide analysis of blood lipid metabolites in over 5000 South Asians reveals biological insights at cardiometabolic disease loci.	13,814 British ancestry individuals	NA	11q12.2		FADS2, FADS1			ENSG00000134824, ENSG00000149485	NA	NA	rs174546-T	rs174546	0	174546	3_prime_UTR_variant	0	NR	1E-11	11		0.0766408	[0.054-0.099] unit increase	Affymetrix [87696910] (imputed)	N
36	rs174551	6.3109e-10	11	61569830	rs174546	8.50668e-09	Phosphatidate(34:2)_[M-H]1- levels	44609	34503513	Harshfield EL	44449	BMC Med	www.ncbi.nlm.nih.gov/pubmed/34503513	Genome-wide analysis of blood lipid metabolites in over 5000 South Asians reveals biological insights at cardiometabolic disease loci.	5,662 Pakistani ancestry individuals	NA	11q12.2		FADS2, FADS1			ENSG00000134824, ENSG00000149485	NA	NA	rs174546-G	rs174546	0	174546	3_prime_UTR_variant	0	NR	5E-19	18.301		0.0394	[0.031-0.048] unit increase	Illumina [6720657] (imputed)	N
36	rs174551	6.3109e-10	11	61569830	rs174546	8.50668e-09	Phosphatidylcholine_32:0_[M+H]1+/Phosphatidylethanolamine_35:0_[M+H]1+/Phosphatidate_37:1_[M+NH4]1+ levels	44609	34503513	Harshfield EL	44449	BMC Med	www.ncbi.nlm.nih.gov/pubmed/34503513	Genome-wide analysis of blood lipid metabolites in over 5000 South Asians reveals biological insights at cardiometabolic disease loci.	13,814 British ancestry individuals	NA	11q12.2		FADS2, FADS1			ENSG00000134824, ENSG00000149485	NA	NA	rs174546-T	rs174546	0	174546	3_prime_UTR_variant	0	NR	3E-40	39.5229		0.160491	[0.14-0.18] unit decrease	Affymetrix [87696910] (imputed)	N
36	rs174551	6.3109e-10	11	61569830	rs174546	8.50668e-09	Phosphatidylcholine_32:2_[M+H]1+/Phosphatidylethanolamine_35:2_[M+H]1+/Phosphatidate_37:3_[M+NH4]1+ levels	44609	34503513	Harshfield EL	44449	BMC Med	www.ncbi.nlm.nih.gov/pubmed/34503513	Genome-wide analysis of blood lipid metabolites in over 5000 South Asians reveals biological insights at cardiometabolic disease loci.	13,814 British ancestry individuals	NA	11q12.2		FADS2, FADS1			ENSG00000134824, ENSG00000149485	NA	NA	rs174546-T	rs174546	0	174546	3_prime_UTR_variant	0	NR	3E-36	35.5229		0.158709	[0.13-0.18] unit increase	Affymetrix [87696910] (imputed)	N
36	rs174551	6.3109e-10	11	61569830	rs174546	8.50668e-09	Phosphatidylcholine_32:0_[M+OAc]1- levels	44609	34503513	Harshfield EL	44449	BMC Med	www.ncbi.nlm.nih.gov/pubmed/34503513	Genome-wide analysis of blood lipid metabolites in over 5000 South Asians reveals biological insights at cardiometabolic disease loci.	13,814 British ancestry individuals	NA	11q12.2		FADS2, FADS1			ENSG00000134824, ENSG00000149485	NA	NA	rs174546-T	rs174546	0	174546	3_prime_UTR_variant	0	NR	1E-24	24		0.107547	[0.087-0.128] unit decrease	Affymetrix [87696910] (imputed)	N
36	rs174551	6.3109e-10	11	61569830	rs174546	8.50668e-09	Phosphatidylcholine_33:2_[M+OAc]1-/Phosphatidylserine_37:1_[M-H]1- levels	44609	34503513	Harshfield EL	44449	BMC Med	www.ncbi.nlm.nih.gov/pubmed/34503513	Genome-wide analysis of blood lipid metabolites in over 5000 South Asians reveals biological insights at cardiometabolic disease loci.	13,814 British ancestry individuals	NA	11q12.2		FADS2, FADS1			ENSG00000134824, ENSG00000149485	NA	NA	rs174546-T	rs174546	0	174546	3_prime_UTR_variant	0	NR	1E-10	10		0.0569608	[0.04-0.074] unit increase	Affymetrix [87696910] (imputed)	N
36	rs174551	6.3109e-10	11	61569830	rs174546	8.50668e-09	Phosphatidylinositol-O(36:0)_[M-H]1-/Phosphatidylglycerol(37:0)_[M+OAc]1- levels	44609	34503513	Harshfield EL	44449	BMC Med	www.ncbi.nlm.nih.gov/pubmed/34503513	Genome-wide analysis of blood lipid metabolites in over 5000 South Asians reveals biological insights at cardiometabolic disease loci.	5,662 Pakistani ancestry individuals	NA	11q12.2		FADS2, FADS1			ENSG00000134824, ENSG00000149485	NA	NA	rs174546-A	rs174546	0	174546	3_prime_UTR_variant	0	NR	3E-19	18.5229		0.0591	[0.046-0.072] unit increase	Illumina [6720657] (imputed)	N
36	rs174551	6.3109e-10	11	61569830	rs174546	8.50668e-09	Phosphatidylinositol-O_36:0_[M-H]1- levels	44609	34503513	Harshfield EL	44449	BMC Med	www.ncbi.nlm.nih.gov/pubmed/34503513	Genome-wide analysis of blood lipid metabolites in over 5000 South Asians reveals biological insights at cardiometabolic disease loci.	13,814 British ancestry individuals	NA	11q12.2		FADS2, FADS1			ENSG00000134824, ENSG00000149485	NA	NA	rs174546-T	rs174546	0	174546	3_prime_UTR_variant	0	NR	4E-30	29.3979		0.122608	[0.1-0.14] unit decrease	Affymetrix [87696910] (imputed)	N
36	rs174551	6.3109e-10	11	61569830	rs174546	8.50668e-09	Phosphatidylinositol-O_36:1_[M+H]1+ levels	44609	34503513	Harshfield EL	44449	BMC Med	www.ncbi.nlm.nih.gov/pubmed/34503513	Genome-wide analysis of blood lipid metabolites in over 5000 South Asians reveals biological insights at cardiometabolic disease loci.	13,814 British ancestry individuals	NA	11q12.2		FADS2, FADS1			ENSG00000134824, ENSG00000149485	NA	NA	rs174546-T	rs174546	0	174546	3_prime_UTR_variant	0	NR	4E-10	9.39794		0.0948879	[0.065-0.125] unit decrease	Affymetrix [87696910] (imputed)	N
36	rs174551	6.3109e-10	11	61569830	rs174546	8.50668e-09	Phosphatidylcholine_35:5_[M+OAc]1-/Phosphatidylserine_39:4_[M-H]1- levels	44609	34503513	Harshfield EL	44449	BMC Med	www.ncbi.nlm.nih.gov/pubmed/34503513	Genome-wide analysis of blood lipid metabolites in over 5000 South Asians reveals biological insights at cardiometabolic disease loci.	13,814 British ancestry individuals	NA	11q12.2		FADS2, FADS1			ENSG00000134824, ENSG00000149485	NA	NA	rs174546-T	rs174546	0	174546	3_prime_UTR_variant	0	NR	1E-24	24		0.100071	[0.081-0.119] unit decrease	Affymetrix [87696910] (imputed)	N
36	rs174551	6.3109e-10	11	61569830	rs174546	8.50668e-09	Phosphatidylinositol-O(33:0)_[M-H]1- levels	44609	34503513	Harshfield EL	44449	BMC Med	www.ncbi.nlm.nih.gov/pubmed/34503513	Genome-wide analysis of blood lipid metabolites in over 5000 South Asians reveals biological insights at cardiometabolic disease loci.	5,662 Pakistani ancestry individuals	NA	11q12.2		FADS2, FADS1			ENSG00000134824, ENSG00000149485	NA	NA	rs174546-C	rs174546	0	174546	3_prime_UTR_variant	0	NR	4E-19	18.3979		0.0573	[0.045-0.07] unit decrease	Illumina [6720657] (imputed)	N
36	rs174551	6.3109e-10	11	61569830	rs174546	8.50668e-09	Phosphatidylinositol(36:2)_[M-H]1- levels	44609	34503513	Harshfield EL	44449	BMC Med	www.ncbi.nlm.nih.gov/pubmed/34503513	Genome-wide analysis of blood lipid metabolites in over 5000 South Asians reveals biological insights at cardiometabolic disease loci.	5,662 Pakistani ancestry individuals	NA	11q12.2		FADS2, FADS1			ENSG00000134824, ENSG00000149485	NA	NA	rs174546-C	rs174546	0	174546	3_prime_UTR_variant	0	NR	4E-19	18.3979		0.0671	[0.052-0.082] unit increase	Illumina [6720657] (imputed)	N
36	rs174551	6.3109e-10	11	61569830	rs174546	8.50668e-09	Phosphatidylglycerol_36:0_[M-H]1- levels	44609	34503513	Harshfield EL	44449	BMC Med	www.ncbi.nlm.nih.gov/pubmed/34503513	Genome-wide analysis of blood lipid metabolites in over 5000 South Asians reveals biological insights at cardiometabolic disease loci.	13,814 British ancestry individuals	NA	11q12.2		FADS2, FADS1			ENSG00000134824, ENSG00000149485	NA	NA	rs174546-T	rs174546	0	174546	3_prime_UTR_variant	0	NR	2E-17	16.699		0.0862587	[0.066-0.106] unit decrease	Affymetrix [87696910] (imputed)	N
36	rs174551	6.3109e-10	11	61569830	rs174546	8.50668e-09	Phosphatidylglycerol_34:0_[M-H]1- levels	44609	34503513	Harshfield EL	44449	BMC Med	www.ncbi.nlm.nih.gov/pubmed/34503513	Genome-wide analysis of blood lipid metabolites in over 5000 South Asians reveals biological insights at cardiometabolic disease loci.	13,814 British ancestry individuals	NA	11q12.2		FADS2, FADS1			ENSG00000134824, ENSG00000149485	NA	NA	rs174546-T	rs174546	0	174546	3_prime_UTR_variant	0	NR	4E-22	21.3979		0.111613	[0.089-0.134] unit decrease	Affymetrix [87696910] (imputed)	N
36	rs174551	6.3109e-10	11	61569830	rs174546	8.50668e-09	Phosphatidylglycerol_35:3_[M-H]1- levels	44609	34503513	Harshfield EL	44449	BMC Med	www.ncbi.nlm.nih.gov/pubmed/34503513	Genome-wide analysis of blood lipid metabolites in over 5000 South Asians reveals biological insights at cardiometabolic disease loci.	13,814 British ancestry individuals	NA	11q12.2		FADS2, FADS1			ENSG00000134824, ENSG00000149485	NA	NA	rs174546-T	rs174546	0	174546	3_prime_UTR_variant	0	NR	9E-30	29.0458		0.0894456	[0.074-0.105] unit increase	Affymetrix [87696910] (imputed)	N
36	rs174551	6.3109e-10	11	61569830	rs174546	8.50668e-09	Phosphatidylglycerol(35:3)_[M-H]1- levels	44609	34503513	Harshfield EL	44449	BMC Med	www.ncbi.nlm.nih.gov/pubmed/34503513	Genome-wide analysis of blood lipid metabolites in over 5000 South Asians reveals biological insights at cardiometabolic disease loci.	5,662 Pakistani ancestry individuals	NA	11q12.2		FADS2, FADS1			ENSG00000134824, ENSG00000149485	NA	NA	rs174546-C	rs174546	0	174546	3_prime_UTR_variant	0	NR	4E-19	18.3979		0.0695	[0.054-0.085] unit decrease	Illumina [6720657] (imputed)	N
36	rs174551	6.3109e-10	11	61569830	rs174546	8.50668e-09	Phosphatidylglycerol(34:0)_[M-H]1- levels	44609	34503513	Harshfield EL	44449	BMC Med	www.ncbi.nlm.nih.gov/pubmed/34503513	Genome-wide analysis of blood lipid metabolites in over 5000 South Asians reveals biological insights at cardiometabolic disease loci.	5,662 Pakistani ancestry individuals	NA	11q12.2		FADS2, FADS1			ENSG00000134824, ENSG00000149485	NA	NA	rs174546-C	rs174546	0	174546	3_prime_UTR_variant	0	NR	3E-19	18.5229		0.0933	[0.073-0.114] unit decrease	Illumina [6720657] (imputed)	N
36	rs174551	6.3109e-10	11	61569830	rs174546	8.50668e-09	Phosphatidylinositol_36:2_[M+H]1+ levels	44609	34503513	Harshfield EL	44449	BMC Med	www.ncbi.nlm.nih.gov/pubmed/34503513	Genome-wide analysis of blood lipid metabolites in over 5000 South Asians reveals biological insights at cardiometabolic disease loci.	13,814 British ancestry individuals	NA	11q12.2		FADS2, FADS1			ENSG00000134824, ENSG00000149485	NA	NA	rs174546-T	rs174546	0	174546	3_prime_UTR_variant	0	NR	5E-15	14.301		0.105629	[0.079-0.132] unit increase	Affymetrix [87696910] (imputed)	N
36	rs174551	6.3109e-10	11	61569830	rs174546	8.50668e-09	Phosphatidylinositol_38:0_[M-H]1- levels	44609	34503513	Harshfield EL	44449	BMC Med	www.ncbi.nlm.nih.gov/pubmed/34503513	Genome-wide analysis of blood lipid metabolites in over 5000 South Asians reveals biological insights at cardiometabolic disease loci.	13,814 British ancestry individuals	NA	11q12.2		FADS2, FADS1			ENSG00000134824, ENSG00000149485	NA	NA	rs174546-T	rs174546	0	174546	3_prime_UTR_variant	0	NR	9E-19	18.0458		0.100628	[0.078-0.123] unit decrease	Affymetrix [87696910] (imputed)	N
36	rs174551	6.3109e-10	11	61569830	rs174546	8.50668e-09	Phosphatidylinositol_36:3_[M-H]1- levels	44609	34503513	Harshfield EL	44449	BMC Med	www.ncbi.nlm.nih.gov/pubmed/34503513	Genome-wide analysis of blood lipid metabolites in over 5000 South Asians reveals biological insights at cardiometabolic disease loci.	13,814 British ancestry individuals	NA	11q12.2		FADS2, FADS1			ENSG00000134824, ENSG00000149485	NA	NA	rs174546-T	rs174546	0	174546	3_prime_UTR_variant	0	NR	1E-93	93		0.22292	[0.2-0.24] unit increase	Affymetrix [87696910] (imputed)	N
36	rs174551	6.3109e-10	11	61569830	rs174546	8.50668e-09	Phosphatidylinositol_36:4_[M-H]1- levels	44609	34503513	Harshfield EL	44449	BMC Med	www.ncbi.nlm.nih.gov/pubmed/34503513	Genome-wide analysis of blood lipid metabolites in over 5000 South Asians reveals biological insights at cardiometabolic disease loci.	13,814 British ancestry individuals	NA	11q12.2		FADS2, FADS1			ENSG00000134824, ENSG00000149485	NA	NA	rs174546-T	rs174546	0	174546	3_prime_UTR_variant	0	NR	2E-22	21.699		0.105799	[0.085-0.127] unit decrease	Affymetrix [87696910] (imputed)	N
36	rs174551	6.3109e-10	11	61569830	rs174546	8.50668e-09	Phosphatidylinositol_38:4_[M-H]1- levels	44609	34503513	Harshfield EL	44449	BMC Med	www.ncbi.nlm.nih.gov/pubmed/34503513	Genome-wide analysis of blood lipid metabolites in over 5000 South Asians reveals biological insights at cardiometabolic disease loci.	13,814 British ancestry individuals	NA	11q12.2		FADS2, FADS1			ENSG00000134824, ENSG00000149485	NA	NA	rs174546-T	rs174546	0	174546	3_prime_UTR_variant	0	NR	2E-31	30.699		0.115465	[0.096-0.135] unit decrease	Affymetrix [87696910] (imputed)	N
36	rs174551	6.3109e-10	11	61569830	rs174546	8.50668e-09	Fatty acid(18:4)_[M-H]1- levels	44609	34503513	Harshfield EL	44449	BMC Med	www.ncbi.nlm.nih.gov/pubmed/34503513	Genome-wide analysis of blood lipid metabolites in over 5000 South Asians reveals biological insights at cardiometabolic disease loci.	13,814 British ancestry individuals	NA	11q12.2		FADS2, FADS1			ENSG00000134824, ENSG00000149485	NA	NA	rs174546-T	rs174546	0	174546	3_prime_UTR_variant	0	NR	6E-16	15.2218		0.08033	[0.061-0.1] unit decrease	Affymetrix [87696910] (imputed)	N
36	rs174551	6.3109e-10	11	61569830	rs174546	8.50668e-09	Fatty acid(20:3)_[M-H]1- levels	44609	34503513	Harshfield EL	44449	BMC Med	www.ncbi.nlm.nih.gov/pubmed/34503513	Genome-wide analysis of blood lipid metabolites in over 5000 South Asians reveals biological insights at cardiometabolic disease loci.	13,814 British ancestry individuals	NA	11q12.2		FADS2, FADS1			ENSG00000134824, ENSG00000149485	NA	NA	rs174546-T	rs174546	0	174546	3_prime_UTR_variant	0	NR	2E-10	9.69897		0.0503661	[0.035-0.066] unit increase	Affymetrix [87696910] (imputed)	N
36	rs174551	6.3109e-10	11	61569830	rs174546	8.50668e-09	Fatty acid(22:6)_[M-H]1- levels	44609	34503513	Harshfield EL	44449	BMC Med	www.ncbi.nlm.nih.gov/pubmed/34503513	Genome-wide analysis of blood lipid metabolites in over 5000 South Asians reveals biological insights at cardiometabolic disease loci.	13,814 British ancestry individuals	NA	11q12.2		FADS2, FADS1			ENSG00000134824, ENSG00000149485	NA	NA	rs174546-T	rs174546	0	174546	3_prime_UTR_variant	0	NR	3E-12	11.5229		0.0845371	[0.061-0.108] unit decrease	Affymetrix [87696910] (imputed)	N
36	rs174551	6.3109e-10	11	61569830	rs174546	8.50668e-09	Lysophosphatidylcholine(20:4)_[M+H]1+ levels	44609	34503513	Harshfield EL	44449	BMC Med	www.ncbi.nlm.nih.gov/pubmed/34503513	Genome-wide analysis of blood lipid metabolites in over 5000 South Asians reveals biological insights at cardiometabolic disease loci.	5,662 Pakistani ancestry individuals	NA	11q12.2		FADS2, FADS1			ENSG00000134824, ENSG00000149485	NA	NA	rs174546-C	rs174546	0	174546	3_prime_UTR_variant	0	NR	3E-19	18.5229		0.0926	[0.072-0.113] unit decrease	Illumina [6720657] (imputed)	N
36	rs174551	6.3109e-10	11	61569830	rs174546	8.50668e-09	Lysophosphatidylcholine-2O_18:0_[M+H]1+ levels	44609	34503513	Harshfield EL	44449	BMC Med	www.ncbi.nlm.nih.gov/pubmed/34503513	Genome-wide analysis of blood lipid metabolites in over 5000 South Asians reveals biological insights at cardiometabolic disease loci.	13,814 British ancestry individuals	NA	11q12.2		FADS2, FADS1			ENSG00000134824, ENSG00000149485	NA	NA	rs174546-T	rs174546	0	174546	3_prime_UTR_variant	0	NR	2E-10	9.69897		0.0752213	[0.052-0.098] unit decrease	Affymetrix [87696910] (imputed)	N
36	rs174551	6.3109e-10	11	61569830	rs174546	8.50668e-09	Lysophosphatidylcholine-O_16:1_[M+H]1+/Lysophosphatidylcholine-P_16:0_[M+H]1+ levels	44609	34503513	Harshfield EL	44449	BMC Med	www.ncbi.nlm.nih.gov/pubmed/34503513	Genome-wide analysis of blood lipid metabolites in over 5000 South Asians reveals biological insights at cardiometabolic disease loci.	13,814 British ancestry individuals	NA	11q12.2		FADS2, FADS1			ENSG00000134824, ENSG00000149485	NA	NA	rs174546-T	rs174546	0	174546	3_prime_UTR_variant	0	NR	7E-25	24.1549		0.0923873	[0.075-0.11] unit decrease	Affymetrix [87696910] (imputed)	N
36	rs174551	6.3109e-10	11	61569830	rs174546	8.50668e-09	Lysophosphatidylcholine_22:6_[M+H]1+ levels	44609	34503513	Harshfield EL	44449	BMC Med	www.ncbi.nlm.nih.gov/pubmed/34503513	Genome-wide analysis of blood lipid metabolites in over 5000 South Asians reveals biological insights at cardiometabolic disease loci.	13,814 British ancestry individuals	NA	11q12.2		FADS2, FADS1			ENSG00000134824, ENSG00000149485	NA	NA	rs174546-T	rs174546	0	174546	3_prime_UTR_variant	0	NR	5E-18	17.301		0.103596	[0.08-0.127] unit decrease	Affymetrix [87696910] (imputed)	N
36	rs174551	6.3109e-10	11	61569830	rs174546	8.50668e-09	Lysophosphatidylcholine_20:4_[M+H]1+ levels	44609	34503513	Harshfield EL	44449	BMC Med	www.ncbi.nlm.nih.gov/pubmed/34503513	Genome-wide analysis of blood lipid metabolites in over 5000 South Asians reveals biological insights at cardiometabolic disease loci.	13,814 British ancestry individuals	NA	11q12.2		FADS2, FADS1			ENSG00000134824, ENSG00000149485	NA	NA	rs174546-T	rs174546	0	174546	3_prime_UTR_variant	0	NR	3E-261	260.523		0.41056	[0.39-0.43] unit decrease	Affymetrix [87696910] (imputed)	N
36	rs174551	6.3109e-10	11	61569830	rs174546	8.50668e-09	Phosphatidate(40:5)_[M+OAc]1-/Phosphatidylglycerol(39:5)_[M-H]1- levels	44609	34503513	Harshfield EL	44449	BMC Med	www.ncbi.nlm.nih.gov/pubmed/34503513	Genome-wide analysis of blood lipid metabolites in over 5000 South Asians reveals biological insights at cardiometabolic disease loci.	5,662 Pakistani ancestry individuals	NA	11q12.2		FADS2, FADS1			ENSG00000134824, ENSG00000149485	NA	NA	rs174546-C	rs174546	0	174546	3_prime_UTR_variant	0	NR	5E-19	18.301		0.0524	[0.041-0.064] unit decrease	Illumina [6720657] (imputed)	N
36	rs174551	6.3109e-10	11	61569830	rs174546	8.50668e-09	Phosphatidate(41:2)_[M+H]1+ levels	44609	34503513	Harshfield EL	44449	BMC Med	www.ncbi.nlm.nih.gov/pubmed/34503513	Genome-wide analysis of blood lipid metabolites in over 5000 South Asians reveals biological insights at cardiometabolic disease loci.	5,662 Pakistani ancestry individuals	NA	11q12.2		FADS2, FADS1			ENSG00000134824, ENSG00000149485	NA	NA	rs174546-C	rs174546	0	174546	3_prime_UTR_variant	0	NR	4E-19	18.3979		0.0899	[0.07-0.11] unit decrease	Illumina [6720657] (imputed)	N
36	rs174551	6.3109e-10	11	61569830	rs174546	8.50668e-09	Phosphatidate(45:6)_[M-H]1- levels	44609	34503513	Harshfield EL	44449	BMC Med	www.ncbi.nlm.nih.gov/pubmed/34503513	Genome-wide analysis of blood lipid metabolites in over 5000 South Asians reveals biological insights at cardiometabolic disease loci.	5,662 Pakistani ancestry individuals	NA	11q12.2		FADS2, FADS1			ENSG00000134824, ENSG00000149485	NA	NA	rs174546-C	rs174546	0	174546	3_prime_UTR_variant	0	NR	4E-19	18.3979		0.0474	[0.037-0.058] unit decrease	Illumina [6720657] (imputed)	N
36	rs174551	6.3109e-10	11	61569830	rs174546	8.50668e-09	Phosphatidylcholine_31:2_[M+H]1+/Phosphatidylethanolamine_34:2_[M+H]1+/Phosphatidate_36:3_[M+NH4]1+ levels	44609	34503513	Harshfield EL	44449	BMC Med	www.ncbi.nlm.nih.gov/pubmed/34503513	Genome-wide analysis of blood lipid metabolites in over 5000 South Asians reveals biological insights at cardiometabolic disease loci.	13,814 British ancestry individuals	NA	11q12.2		FADS2, FADS1			ENSG00000134824, ENSG00000149485	NA	NA	rs174546-T	rs174546	0	174546	3_prime_UTR_variant	0	NR	6E-76	75.2218		0.233054	[0.21-0.26] unit increase	Affymetrix [87696910] (imputed)	N
36	rs174551	6.3109e-10	11	61569830	rs174546	8.50668e-09	Phosphatidate(43:4)_[M-H]1- levels	44609	34503513	Harshfield EL	44449	BMC Med	www.ncbi.nlm.nih.gov/pubmed/34503513	Genome-wide analysis of blood lipid metabolites in over 5000 South Asians reveals biological insights at cardiometabolic disease loci.	5,662 Pakistani ancestry individuals	NA	11q12.2		FADS2, FADS1			ENSG00000134824, ENSG00000149485	NA	NA	rs174546-C	rs174546	0	174546	3_prime_UTR_variant	0	NR	3E-19	18.5229		0.0779	[0.061-0.095] unit increase	Illumina [6720657] (imputed)	N
36	rs174551	6.3109e-10	11	61569830	rs174546	8.50668e-09	Phosphatidate(39:1)_[M+H]1+ levels	44609	34503513	Harshfield EL	44449	BMC Med	www.ncbi.nlm.nih.gov/pubmed/34503513	Genome-wide analysis of blood lipid metabolites in over 5000 South Asians reveals biological insights at cardiometabolic disease loci.	5,662 Pakistani ancestry individuals	NA	11q12.2		FADS2, FADS1			ENSG00000134824, ENSG00000149485	NA	NA	rs174546-T	rs174546	0	174546	3_prime_UTR_variant	0	NR	3E-19	18.5229		0.0633	[0.049-0.077] unit decrease	Illumina [6720657] (imputed)	N
36	rs174551	6.3109e-10	11	61569830	rs174546	8.50668e-09	Phosphatidylcholine_35:3_[M+H]1+/Phosphatidylethanolamine_38:3_[M+H]1+/Phosphatidate_40:4_[M+NH4]1+ levels	44609	34503513	Harshfield EL	44449	BMC Med	www.ncbi.nlm.nih.gov/pubmed/34503513	Genome-wide analysis of blood lipid metabolites in over 5000 South Asians reveals biological insights at cardiometabolic disease loci.	13,814 British ancestry individuals	NA	11q12.2		FADS2, FADS1			ENSG00000134824, ENSG00000149485	NA	NA	rs174546-T	rs174546	0	174546	3_prime_UTR_variant	0	NR	2E-95	94.699		0.217406	[0.2-0.24] unit increase	Affymetrix [87696910] (imputed)	N
36	rs174551	6.3109e-10	11	61569830	rs174546	8.50668e-09	Phosphatidylcholine_35:2_[M+H]1+/Phosphatidylethanolamine_38:2_[M+H]1+/Phosphatidate_40:3_[M+NH4]1+ levels	44609	34503513	Harshfield EL	44449	BMC Med	www.ncbi.nlm.nih.gov/pubmed/34503513	Genome-wide analysis of blood lipid metabolites in over 5000 South Asians reveals biological insights at cardiometabolic disease loci.	13,814 British ancestry individuals	NA	11q12.2		FADS2, FADS1			ENSG00000134824, ENSG00000149485	NA	NA	rs174546-T	rs174546	0	174546	3_prime_UTR_variant	0	NR	2E-40	39.699		0.16424	[0.14-0.19] unit increase	Affymetrix [87696910] (imputed)	N
36	rs174551	6.3109e-10	11	61569830	rs174546	8.50668e-09	Phosphatidylcholine_35:4_[M+H]1+/Phosphatidylethanolamine_38:4_[M+H]1+/Phosphatidate_40:5_[M+NH4]1+ levels	44609	34503513	Harshfield EL	44449	BMC Med	www.ncbi.nlm.nih.gov/pubmed/34503513	Genome-wide analysis of blood lipid metabolites in over 5000 South Asians reveals biological insights at cardiometabolic disease loci.	13,814 British ancestry individuals	NA	11q12.2		FADS2, FADS1			ENSG00000134824, ENSG00000149485	NA	NA	rs174546-T	rs174546	0	174546	3_prime_UTR_variant	0	NR	7E-77	76.1549		0.223853	[0.2-0.25] unit decrease	Affymetrix [87696910] (imputed)	N
36	rs174551	6.3109e-10	11	61569830	rs174546	8.50668e-09	Phosphatidylcholine_34:4_[M+H]1+/Phosphatidylethanolamine_37:4_[M+H]1+/Phosphatidate_39:5_[M+NH4]1+ levels	44609	34503513	Harshfield EL	44449	BMC Med	www.ncbi.nlm.nih.gov/pubmed/34503513	Genome-wide analysis of blood lipid metabolites in over 5000 South Asians reveals biological insights at cardiometabolic disease loci.	13,814 British ancestry individuals	NA	11q12.2		FADS2, FADS1			ENSG00000134824, ENSG00000149485	NA	NA	rs174546-T	rs174546	0	174546	3_prime_UTR_variant	0	NR	1E-22	22		0.125925	[0.1-0.15] unit decrease	Affymetrix [87696910] (imputed)	N
36	rs174551	6.3109e-10	11	61569830	rs174546	8.50668e-09	Phosphatidylcholine_34:2_[M+H]1+/Phosphatidylethanolamine_37:2_[M+H]1+/Phosphatidate_39:3_[M+NH4]1+ levels	44609	34503513	Harshfield EL	44449	BMC Med	www.ncbi.nlm.nih.gov/pubmed/34503513	Genome-wide analysis of blood lipid metabolites in over 5000 South Asians reveals biological insights at cardiometabolic disease loci.	13,814 British ancestry individuals	NA	11q12.2		FADS2, FADS1			ENSG00000134824, ENSG00000149485	NA	NA	rs174546-T	rs174546	0	174546	3_prime_UTR_variant	0	NR	3E-80	79.5229		0.222379	[0.2-0.25] unit increase	Affymetrix [87696910] (imputed)	N
36	rs174551	6.3109e-10	11	61569830	rs174546	8.50668e-09	Phosphatidylcholine_34:3_[M+H]1+/Phosphatidylethanolamine_37:3_[M+H]1+/Phosphatidate_39:4_[M+NH4]1+ levels	44609	34503513	Harshfield EL	44449	BMC Med	www.ncbi.nlm.nih.gov/pubmed/34503513	Genome-wide analysis of blood lipid metabolites in over 5000 South Asians reveals biological insights at cardiometabolic disease loci.	13,814 British ancestry individuals	NA	11q12.2		FADS2, FADS1			ENSG00000134824, ENSG00000149485	NA	NA	rs174546-T	rs174546	0	174546	3_prime_UTR_variant	0	NR	4E-47	46.3979		0.174799	[0.15-0.2] unit increase	Affymetrix [87696910] (imputed)	N
36	rs174551	6.3109e-10	11	61569830	rs174546	8.50668e-09	Phosphatidylcholine_34:2_[M+OAc]1-/Phosphatidylserine_38:1_[M-H]1- levels	44609	34503513	Harshfield EL	44449	BMC Med	www.ncbi.nlm.nih.gov/pubmed/34503513	Genome-wide analysis of blood lipid metabolites in over 5000 South Asians reveals biological insights at cardiometabolic disease loci.	13,814 British ancestry individuals	NA	11q12.2		FADS2, FADS1			ENSG00000134824, ENSG00000149485	NA	NA	rs174546-T	rs174546	0	174546	3_prime_UTR_variant	0	NR	4E-68	67.3979		0.173549	[0.15-0.19] unit increase	Affymetrix [87696910] (imputed)	N
36	rs174551	6.3109e-10	11	61569830	rs174546	8.50668e-09	Phosphatidylinositol(34:2)_[M-H]1- levels	44609	34503513	Harshfield EL	44449	BMC Med	www.ncbi.nlm.nih.gov/pubmed/34503513	Genome-wide analysis of blood lipid metabolites in over 5000 South Asians reveals biological insights at cardiometabolic disease loci.	5,662 Pakistani ancestry individuals	NA	11q12.2		FADS2, FADS1			ENSG00000134824, ENSG00000149485	NA	NA	rs174546-T	rs174546	0	174546	3_prime_UTR_variant	0	NR	4E-19	18.3979		0.0524	[0.041-0.064] unit increase	Illumina [6720657] (imputed)	N
36	rs174551	6.3109e-10	11	61569830	rs174546	8.50668e-09	Phosphatidylinositol(36:1)_[M+OAc]1- levels	44609	34503513	Harshfield EL	44449	BMC Med	www.ncbi.nlm.nih.gov/pubmed/34503513	Genome-wide analysis of blood lipid metabolites in over 5000 South Asians reveals biological insights at cardiometabolic disease loci.	5,662 Pakistani ancestry individuals	NA	11q12.2		FADS2, FADS1			ENSG00000134824, ENSG00000149485	NA	NA	rs174546-T	rs174546	0	174546	3_prime_UTR_variant	0	NR	3E-19	18.5229		0.1462	[0.11-0.18] unit decrease	Illumina [6720657] (imputed)	N
36	rs174551	6.3109e-10	11	61569830	rs174546	8.50668e-09	Phosphatidylinositol(36:0)_[M+OAc]1- levels	44609	34503513	Harshfield EL	44449	BMC Med	www.ncbi.nlm.nih.gov/pubmed/34503513	Genome-wide analysis of blood lipid metabolites in over 5000 South Asians reveals biological insights at cardiometabolic disease loci.	5,662 Pakistani ancestry individuals	NA	11q12.2		FADS2, FADS1			ENSG00000134824, ENSG00000149485	NA	NA	rs174546-T	rs174546	0	174546	3_prime_UTR_variant	0	NR	4E-19	18.3979		0.0816	[0.064-0.099] unit increase	Illumina [6720657] (imputed)	N
36	rs174551	6.3109e-10	11	61569830	rs174546	8.50668e-09	Phosphatidylinositol(38:4)_[M-H]1- levels	44609	34503513	Harshfield EL	44449	BMC Med	www.ncbi.nlm.nih.gov/pubmed/34503513	Genome-wide analysis of blood lipid metabolites in over 5000 South Asians reveals biological insights at cardiometabolic disease loci.	5,662 Pakistani ancestry individuals	NA	11q12.2		FADS2, FADS1			ENSG00000134824, ENSG00000149485	NA	NA	rs174546-T	rs174546	0	174546	3_prime_UTR_variant	0	NR	3E-19	18.5229		0.0977	[0.076-0.119] unit increase	Illumina [6720657] (imputed)	N
36	rs174551	6.3109e-10	11	61569830	rs174546	8.50668e-09	Phosphatidylinositol(36:3)_[M-H]1- levels	44609	34503513	Harshfield EL	44449	BMC Med	www.ncbi.nlm.nih.gov/pubmed/34503513	Genome-wide analysis of blood lipid metabolites in over 5000 South Asians reveals biological insights at cardiometabolic disease loci.	5,662 Pakistani ancestry individuals	NA	11q12.2		FADS2, FADS1			ENSG00000134824, ENSG00000149485	NA	NA	rs174546-A	rs174546	0	174546	3_prime_UTR_variant	0	NR	3E-19	18.5229		0.0962	[0.075-0.117] unit decrease	Illumina [6720657] (imputed)	N
36	rs174551	6.3109e-10	11	61569830	rs174546	8.50668e-09	Phosphatidylinositol(36:4)_[M-H]1- levels	44609	34503513	Harshfield EL	44449	BMC Med	www.ncbi.nlm.nih.gov/pubmed/34503513	Genome-wide analysis of blood lipid metabolites in over 5000 South Asians reveals biological insights at cardiometabolic disease loci.	5,662 Pakistani ancestry individuals	NA	11q12.2		FADS2, FADS1			ENSG00000134824, ENSG00000149485	NA	NA	rs174546-C	rs174546	0	174546	3_prime_UTR_variant	0	NR	4E-19	18.3979		0.0816	[0.064-0.099] unit increase	Illumina [6720657] (imputed)	N
36	rs174551	6.3109e-10	11	61569830	rs174546	8.50668e-09	1-linoleoyl-GPE (18:2) levels	44998	36635386	Chen Y	44938	Nat Genet	www.ncbi.nlm.nih.gov/pubmed/36635386	Genomic atlas of the plasma metabolome prioritizes metabolites implicated in human diseases.	8,279 European ancestry individuals	NA	11q12.2		FADS2, FADS1			ENSG00000134824, ENSG00000149485	NA	NA	rs174546-T	rs174546	0	174546	3_prime_UTR_variant	0	0.339458	3E-70	69.5229		0.28307	[0.25-0.31] unit increase	Affymetrix [15431550] (imputed)	N
36	rs174551	6.3109e-10	11	61569830	rs174546	8.50668e-09	1-linoleoyl-gpc (18:2) levels	44998	36635386	Chen Y	44938	Nat Genet	www.ncbi.nlm.nih.gov/pubmed/36635386	Genomic atlas of the plasma metabolome prioritizes metabolites implicated in human diseases.	8,262 European ancestry individuals	NA	11q12.2		FADS2, FADS1			ENSG00000134824, ENSG00000149485	NA	NA	rs174546-T	rs174546	0	174546	3_prime_UTR_variant	0	0.33937	1E-15	15		0.128831	[0.097-0.16] unit increase	Affymetrix [15431252] (imputed)	N
36	rs174551	6.3109e-10	11	61569830	rs174546	8.50668e-09	Eicosapentaenoate (EPA; 20:5n3) levels	44998	36635386	Chen Y	44938	Nat Genet	www.ncbi.nlm.nih.gov/pubmed/36635386	Genomic atlas of the plasma metabolome prioritizes metabolites implicated in human diseases.	8,257 European ancestry individuals	NA	11q12.2		FADS2, FADS1			ENSG00000134824, ENSG00000149485	NA	NA	rs174546-T	rs174546	0	174546	3_prime_UTR_variant	0	0.339212	8E-40	39.0969		0.205114	[0.17-0.24] unit decrease	Affymetrix [15430954] (imputed)	N
36	rs174551	6.3109e-10	11	61569830	rs174546	8.50668e-09	1-stearoyl-2-docosahexaenoyl-gpc (18:0/22:6) levels	44998	36635386	Chen Y	44938	Nat Genet	www.ncbi.nlm.nih.gov/pubmed/36635386	Genomic atlas of the plasma metabolome prioritizes metabolites implicated in human diseases.	8,257 European ancestry individuals	NA	11q12.2		FADS2, FADS1			ENSG00000134824, ENSG00000149485	NA	NA	rs174546-T	rs174546	0	174546	3_prime_UTR_variant	0	0.338303	2E-57	56.699		0.247473	[0.22-0.28] unit decrease	Affymetrix [15431524] (imputed)	N
36	rs174551	6.3109e-10	11	61569830	rs174546	8.50668e-09	1-palmitoyl-2-dihomo-linolenoyl-GPC (16:0/20:3n3 or 6) levels	44998	36635386	Chen Y	44938	Nat Genet	www.ncbi.nlm.nih.gov/pubmed/36635386	Genomic atlas of the plasma metabolome prioritizes metabolites implicated in human diseases.	8,230 European ancestry individuals	NA	11q12.2		FADS2, FADS1			ENSG00000134824, ENSG00000149485	NA	NA	rs174546-T	rs174546	0	174546	3_prime_UTR_variant	0	0.340448	1E-100	100		0.33129	[0.3-0.36] unit increase	Affymetrix [15430256] (imputed)	N
36	rs174551	6.3109e-10	11	61569830	rs174546	8.50668e-09	1,2-dilinoleoyl-GPC (18:2/18:2) levels	44998	36635386	Chen Y	44938	Nat Genet	www.ncbi.nlm.nih.gov/pubmed/36635386	Genomic atlas of the plasma metabolome prioritizes metabolites implicated in human diseases.	8,227 European ancestry individuals	NA	11q12.2		FADS2, FADS1			ENSG00000134824, ENSG00000149485	NA	NA	rs174546-T	rs174546	0	174546	3_prime_UTR_variant	0	0.339963	1E-79	79		0.295385	[0.26-0.33] unit increase	Affymetrix [15429706] (imputed)	N
36	rs174551	6.3109e-10	11	61569830	rs174546	8.50668e-09	1-stearoyl-2-linoleoyl-gpc (18:0/18:2) levels	44998	36635386	Chen Y	44938	Nat Genet	www.ncbi.nlm.nih.gov/pubmed/36635386	Genomic atlas of the plasma metabolome prioritizes metabolites implicated in human diseases.	8,231 European ancestry individuals	NA	11q12.2		FADS2, FADS1			ENSG00000134824, ENSG00000149485	NA	NA	rs174546-T	rs174546	0	174546	3_prime_UTR_variant	0	0.340102	2E-48	47.699		0.226865	[0.2-0.26] unit increase	Affymetrix [15430318] (imputed)	N
36	rs174551	6.3109e-10	11	61569830	rs174546	8.50668e-09	1-palmitoyl-2-docosahexaenoyl-gpc (16:0/22:6) levels	44998	36635386	Chen Y	44938	Nat Genet	www.ncbi.nlm.nih.gov/pubmed/36635386	Genomic atlas of the plasma metabolome prioritizes metabolites implicated in human diseases.	8,256 European ancestry individuals	NA	11q12.2		FADS2, FADS1			ENSG00000134824, ENSG00000149485	NA	NA	rs174546-T	rs174546	0	174546	3_prime_UTR_variant	0	0.338526	7E-26	25.1549		0.165729	[0.13-0.2] unit decrease	Affymetrix [15431316] (imputed)	N
36	rs174551	6.3109e-10	11	61569830	rs174546	8.50668e-09	Adrenate (22:4n6) levels	44998	36635386	Chen Y	44938	Nat Genet	www.ncbi.nlm.nih.gov/pubmed/36635386	Genomic atlas of the plasma metabolome prioritizes metabolites implicated in human diseases.	8,279 European ancestry individuals	NA	11q12.2		FADS2, FADS1			ENSG00000134824, ENSG00000149485	NA	NA	rs174546-T	rs174546	0	174546	3_prime_UTR_variant	0	0.339156	3E-30	29.5229		0.182852	[0.15-0.21] unit decrease	Affymetrix [15431484] (imputed)	N
36	rs174551	6.3109e-10	11	61569830	rs174546	8.50668e-09	1-linoleoyl-GPI (18:2) levels	44935	35050183	Hysi PG	44572	Metabolites	www.ncbi.nlm.nih.gov/pubmed/35050183	Metabolome Genome-Wide Association Study Identifies 74 Novel Genomic Regions Influencing Plasma Metabolites Levels.	8,809 European ancestry individuals	NA	11q12.2		FADS2, FADS1			ENSG00000134824, ENSG00000149485	NA	NA	rs174546-T	rs174546	0	174546	3_prime_UTR_variant	0	NR	8E-18	17.0969		0.137	[0.11-0.17] unit increase	Affymetrix [10000000] (imputed)	N
36	rs174551	6.3109e-10	11	61569830	rs174546	8.50668e-09	1-oleoyl-2-linoleoyl-GPE (18:1/18:2) levels	44998	36635386	Chen Y	44938	Nat Genet	www.ncbi.nlm.nih.gov/pubmed/36635386	Genomic atlas of the plasma metabolome prioritizes metabolites implicated in human diseases.	8,205 European ancestry individuals	NA	11q12.2		FADS2, FADS1			ENSG00000134824, ENSG00000149485	NA	NA	rs174546-T	rs174546	0	174546	3_prime_UTR_variant	0	0.340693	7E-140	139.155		0.396042	[0.37-0.43] unit increase	Affymetrix [15428662] (imputed)	N
36	rs174551	6.3109e-10	11	61569830	rs174546	8.50668e-09	1-linoleoyl-2-linolenoyl-GPC (18:2/18:3) levels	44998	36635386	Chen Y	44938	Nat Genet	www.ncbi.nlm.nih.gov/pubmed/36635386	Genomic atlas of the plasma metabolome prioritizes metabolites implicated in human diseases.	8,188 European ancestry individuals	NA	11q12.2		FADS2, FADS1			ENSG00000134824, ENSG00000149485	NA	NA	rs174546-T	rs174546	0	174546	3_prime_UTR_variant	0	0.340301	3E-51	50.5229		0.236846	[0.21-0.27] unit increase	Affymetrix [15428679] (imputed)	N
36	rs174551	6.3109e-10	11	61569830	rs174546	8.50668e-09	Phosphatidylcholine acyl-alkyl C42:5 levels	44760	27073872	Yet I	42473	PLoS One	www.ncbi.nlm.nih.gov/pubmed/27073872	Genetic Influences on Metabolite Levels: A Comparison across Metabolomic Platforms.	79 monozygotic twin pairs, 215 dizygotic twin pairs, 413 individuals	NA	11q12.2		FADS2, FADS1			ENSG00000134824, ENSG00000149485	NA	NA	rs174546-?	rs174546	0	174546	3_prime_UTR_variant	0	NR	2E-8	7.69897		0.0346342	[0.023-0.047] unit decrease	Illumina [NR] (imputed)	N
36	rs174551	6.3109e-10	11	61569830	rs174546	8.50668e-09	1-linoleoylglycerophosphoethanolamine levels	44760	27073872	Yet I	42473	PLoS One	www.ncbi.nlm.nih.gov/pubmed/27073872	Genetic Influences on Metabolite Levels: A Comparison across Metabolomic Platforms.	79 monozygotic twin pairs, 215 dizygotic twin pairs, 413 individuals	NA	11q12.2		FADS2, FADS1			ENSG00000134824, ENSG00000149485	NA	NA	rs174546-?	rs174546	0	174546	3_prime_UTR_variant	0	NR	1E-8	8		0.312893	[0.21-0.42] unit increase	Illumina [NR] (imputed)	N
36	rs174551	6.3109e-10	11	61569830	rs174546	8.50668e-09	Phosphatidylethanolamine (18:1_18:1) levels	44747	35668104	Cadby G	44718	Nat Commun	www.ncbi.nlm.nih.gov/pubmed/35668104	Comprehensive genetic analysis of the human lipidome identifies loci associated with lipid homeostasis with links to coronary artery disease.	4,492 European ancestry individuals	1,565 European ancestry individuals	11q12.2		FADS2, FADS1			ENSG00000134824, ENSG00000149485	NA	NA	rs174546-T	rs174546	0	174546	3_prime_UTR_variant	0	NR	5E-32	31.301		0.269	[0.22-0.31] unit increase	Illumina [13869437] (imputed)	N
36	rs174551	6.3109e-10	11	61569830	rs174546	8.50668e-09	Phosphatidylethanolamine (18:1_18:2) levels	44747	35668104	Cadby G	44718	Nat Commun	www.ncbi.nlm.nih.gov/pubmed/35668104	Comprehensive genetic analysis of the human lipidome identifies loci associated with lipid homeostasis with links to coronary artery disease.	4,492 European ancestry individuals	1,565 European ancestry individuals	11q12.2		FADS2, FADS1			ENSG00000134824, ENSG00000149485	NA	NA	rs174546-T	rs174546	0	174546	3_prime_UTR_variant	0	NR	1E-70	70		0.404	[0.36-0.45] unit increase	Illumina [13869437] (imputed)	N
36	rs174551	6.3109e-10	11	61569830	rs174546	8.50668e-09	Platelet count	44544	34594039	Sakaue S	44469	Nat Genet	www.ncbi.nlm.nih.gov/pubmed/34594039	A cross-population atlas of genetic associations for 220 human phenotypes.	148,623 East Asian ancestry individuals	NA	11q12.2		FADS2, FADS1			ENSG00000134824, ENSG00000149485	NA	NA	rs174546-T	rs174546	0	174546	3_prime_UTR_variant	0	0.389502	9E-20	19.0458		0.030963	[0.024-0.038] unit increase	Illumina [13478928] (imputed)	N
36	rs174551	6.3109e-10	11	61569830	rs174546	8.50668e-09	Phosphatidylethanolamine (16:0_20:3) levels	44747	35668104	Cadby G	44718	Nat Commun	www.ncbi.nlm.nih.gov/pubmed/35668104	Comprehensive genetic analysis of the human lipidome identifies loci associated with lipid homeostasis with links to coronary artery disease.	4,492 European ancestry individuals	1,565 European ancestry individuals	11q12.2		FADS2, FADS1			ENSG00000134824, ENSG00000149485	NA	NA	rs174546-T	rs174546	0	174546	3_prime_UTR_variant	0	NR	4E-60	59.3979		0.373	[0.33-0.42] unit increase	Illumina [13869437] (imputed)	N
36	rs174551	6.3109e-10	11	61569830	rs174546	8.50668e-09	Phosphatidylethanolamine (18:1_18:1) levels	44747	35668104	Cadby G	44718	Nat Commun	www.ncbi.nlm.nih.gov/pubmed/35668104	Comprehensive genetic analysis of the human lipidome identifies loci associated with lipid homeostasis with links to coronary artery disease.	4,492 European ancestry individuals	NA	11q12.2		FADS2, FADS1			ENSG00000134824, ENSG00000149485	NA	NA	rs174546-T	rs174546	0	174546	3_prime_UTR_variant	0	NR	3E-40	39.5229		0.302	[0.26-0.35] unit increase	Illumina [13869437] (imputed)	N
36	rs174551	6.3109e-10	11	61569830	rs174546	8.50668e-09	Phosphatidylcholine diacyl C24:0 levels	44691	33414548	Lotta LA	44203	Nat Genet	www.ncbi.nlm.nih.gov/pubmed/33414548	A cross-platform approach identifies genetic regulators of human metabolism and health.	13,184 Caucasian ancestry individuals	NA	11q12.2		FADS2, FADS1			ENSG00000134824, ENSG00000149485	NA	NA	rs174546-C	rs174546	0	174546	3_prime_UTR_variant	0	0.6685	4E-89	88.3979		20.014	(zscore) increase	Affymetrix, Illumina [6083416] (imputed)	N
36	rs174551	6.3109e-10	11	61569830	rs174546	8.50668e-09	Phosphatidylcholine acyl-alkyl C38:5 levels	44691	33414548	Lotta LA	44203	Nat Genet	www.ncbi.nlm.nih.gov/pubmed/33414548	A cross-platform approach identifies genetic regulators of human metabolism and health.	16,839 Caucasian ancestry individuals	NA	11q12.2		FADS2, FADS1			ENSG00000134824, ENSG00000149485	NA	NA	rs174546-C	rs174546	0	174546	3_prime_UTR_variant	0	0.6715	9E-146	145.046		25.71	(zscore) increase	Affymetrix, Illumina [5791842] (imputed)	N
36	rs174551	6.3109e-10	11	61569830	rs174546	8.50668e-09	Phosphatidylcholine acyl-alkyl C36:4 levels	44691	33414548	Lotta LA	44203	Nat Genet	www.ncbi.nlm.nih.gov/pubmed/33414548	A cross-platform approach identifies genetic regulators of human metabolism and health.	16,838 Caucasian ancestry individuals	NA	11q12.2		FADS2, FADS1			ENSG00000134824, ENSG00000149485	NA	NA	rs174546-C	rs174546	0	174546	3_prime_UTR_variant	0	0.6708	6E-87	86.2218		19.763	(zscore) increase	Affymetrix, Illumina [5791467] (imputed)	N
36	rs174551	6.3109e-10	11	61569830	rs174546	8.50668e-09	Phosphatidylethanolamine (16:0_20:3) levels	44747	35668104	Cadby G	44718	Nat Commun	www.ncbi.nlm.nih.gov/pubmed/35668104	Comprehensive genetic analysis of the human lipidome identifies loci associated with lipid homeostasis with links to coronary artery disease.	4,492 European ancestry individuals	NA	11q12.2		FADS2, FADS1			ENSG00000134824, ENSG00000149485	NA	NA	rs174546-T	rs174546	0	174546	3_prime_UTR_variant	0	NR	7E-76	75.1549		0.418	[0.37-0.46] unit increase	Illumina [13869437] (imputed)	N
36	rs174551	6.3109e-10	11	61569830	rs174546	8.50668e-09	QT interval	43522	30679814	van Setten J	43489	Eur J Hum Genet	www.ncbi.nlm.nih.gov/pubmed/30679814	Genome-wide association meta-analysis of 30,000 samples identifies seven novel loci for quantitative ECG traits.	2,332 Erasmus Rucphen Family (founder/genetic isolate) individuals, 24,462 European ancestry individuals	391 Carlantino (founder/genetic isolate) individuals, 981 Friuli Venezia Giulia (founder/genetic isolate) individuals, 31,225 European ancestry individuals, 2,048 African American individuals	11q12.2	FADS1	FADS2, FADS1			ENSG00000134824, ENSG00000149485	NA	NA	rs174546-T	rs174546	0	174546	3_prime_UTR_variant	0	0.334	1E-9	9		1.238	[0.84-1.64] unit decrease	Affymetrix, Illumina [at least 19000000] (imputed)	N
36	rs174551	6.3109e-10	11	61569830	rs174546	8.50668e-09	Phosphatidylcholine diacyl C38:5 levels	44908	26068415	Draisma HHM	42167	Nat Commun	www.ncbi.nlm.nih.gov/pubmed/26068415	Genome-wide association study identifies novel genetic variants contributing to variation in blood metabolite levels.	7,475 European ancestry individuals	1,182 European ancestry individuals	11q12.2		FADS2, FADS1			ENSG00000134824, ENSG00000149485	NA	NA	rs174546-T	rs174546	0	174546	3_prime_UTR_variant	0	0.3216	3E-95	94.5229		0.1041	[-0.094--0.114] unit decrease	Affymetrix, Illumina [NR] (imputed)	N
36	rs174551	6.3109e-10	11	61569830	rs174546	8.50668e-09	Phosphatidylcholine diacyl C40:6 levels	44908	26068415	Draisma HHM	42167	Nat Commun	www.ncbi.nlm.nih.gov/pubmed/26068415	Genome-wide association study identifies novel genetic variants contributing to variation in blood metabolite levels.	7,476 European ancestry individuals	1,182 European ancestry individuals	11q12.2		FADS2, FADS1			ENSG00000134824, ENSG00000149485	NA	NA	rs174546-T	rs174546	0	174546	3_prime_UTR_variant	0	0.3239	6E-20	19.2218		0.0592	[-0.046--0.072] unit decrease	Affymetrix, Illumina [NR] (imputed)	N
36	rs174551	6.3109e-10	11	61569830	rs174546	8.50668e-09	Free cholesterol to total lipids in IDL percentage (UKB data field 23612)	45077	36764567	Davyson E	44966	Biol Psychiatry	www.ncbi.nlm.nih.gov/pubmed/36764567	Metabolomic Investigation of Major Depressive Disorder Identifies a Potentially Causal Association With Polyunsaturated Fatty Acids.	88,329 European ancestry individuals	NA	11q12.2		FADS2, FADS1			ENSG00000134824, ENSG00000149485	NA	NA	rs174546-T	rs174546	0	174546	3_prime_UTR_variant	0	0.341773	2E-99	98.699		0.104637	[0.095-0.114] unit decrease	NR [16366144] (imputed)	N
36	rs174551	6.3109e-10	11	61569830	rs174546	8.50668e-09	Arachidonate (20:4n6) levels (elderly offspring)	45107	37118062	Xu Q	44665	Nat Aging	www.ncbi.nlm.nih.gov/pubmed/37118062	Metagenomic and metabolomic remodeling in nonagenarians and centenarians and its association with genetic and socioeconomic factors.	232 Han Chinese ancestry individuals	NA	11q12.2		FADS2, FADS1			ENSG00000134824, ENSG00000149485	NA	NA	rs174546-?	rs174546	0	174546	3_prime_UTR_variant	0	NR	3E-9	8.52288		0.09731	[0.067-0.128] unit decrease	NR [111420]	N
36	rs174551	6.3109e-10	11	61569830	rs174546	8.50668e-09	Phosphatidylethanolamine (18:1_18:2) levels	44747	35668104	Cadby G	44718	Nat Commun	www.ncbi.nlm.nih.gov/pubmed/35668104	Comprehensive genetic analysis of the human lipidome identifies loci associated with lipid homeostasis with links to coronary artery disease.	4,492 European ancestry individuals	NA	11q12.2		FADS2, FADS1			ENSG00000134824, ENSG00000149485	NA	NA	rs174546-T	rs174546	0	174546	3_prime_UTR_variant	0	NR	5E-88	87.301		0.45	[0.41-0.49] unit increase	Illumina [13869437] (imputed)	N
36	rs174551	6.3109e-10	11	61569830	rs174546	8.50668e-09	1-palmitoyl-2-arachidonoyl-GPC (16:0/20:4n6) levels in elite athletes	44805	31882771	Al-Khelaifi F	43826	Sci Rep	www.ncbi.nlm.nih.gov/pubmed/31882771	Metabolic GWAS of elite athletes reveals novel genetically-influenced metabolites associated with athletic performance.	490 individuals	NA	11q12.2		FADS2, FADS1			ENSG00000134824, ENSG00000149485	NA	NA	rs174546-?	rs174546	0	174546	3_prime_UTR_variant	0	NR	5E-7	6.30103		0.325377	[0.2-0.45] unit decrease	Illumina [275016]	N
36	rs174551	6.3109e-10	11	61569830	rs174546	8.50668e-09	1-stearoyl-2-arachidonoyl-gpc (18:0/20:4) levels (elderly offspring)	45107	37118062	Xu Q	44665	Nat Aging	www.ncbi.nlm.nih.gov/pubmed/37118062	Metagenomic and metabolomic remodeling in nonagenarians and centenarians and its association with genetic and socioeconomic factors.	232 Han Chinese ancestry individuals	NA	11q12.2		FADS2, FADS1			ENSG00000134824, ENSG00000149485	NA	NA	rs174546-?	rs174546	0	174546	3_prime_UTR_variant	0	NR	2E-19	18.699		0.106	[0.085-0.127] unit decrease	NR [111420]	N
36	rs174551	6.3109e-10	11	61569830	rs174546	8.50668e-09	Arachidonate (20:4n6) levels (advanced age)	45107	37118062	Xu Q	44665	Nat Aging	www.ncbi.nlm.nih.gov/pubmed/37118062	Metagenomic and metabolomic remodeling in nonagenarians and centenarians and its association with genetic and socioeconomic factors.	116 Han Chinese ancestry individuals	NA	11q12.2		FADS2, FADS1			ENSG00000134824, ENSG00000149485	NA	NA	rs174546-?	rs174546	0	174546	3_prime_UTR_variant	0	NR	5E-9	8.30103		0.1403	[0.097-0.184] unit decrease	NR [114055]	N
36	rs174551	6.3109e-10	11	61569830	rs174546	8.50668e-09	1-stearoyl-2-arachidonoyl-gpc (18:0/20:4) levels (advanced age)	45107	37118062	Xu Q	44665	Nat Aging	www.ncbi.nlm.nih.gov/pubmed/37118062	Metagenomic and metabolomic remodeling in nonagenarians and centenarians and its association with genetic and socioeconomic factors.	116 Han Chinese ancestry individuals	NA	11q12.2		FADS2, FADS1			ENSG00000134824, ENSG00000149485	NA	NA	rs174546-?	rs174546	0	174546	3_prime_UTR_variant	0	NR	3E-11	10.5229		0.1143	[0.084-0.145] unit decrease	NR [114055]	N
36	rs174551	6.3109e-10	11	61557803	rs102275	8.59929e-09	High light scatter reticulocyte count	44092	32888494	Vuckovic D	44075	Cell	www.ncbi.nlm.nih.gov/pubmed/32888494	The Polygenic and Monogenic Basis of Blood Traits and Diseases.	408,112 British individuals	NA	11q12.2	TMEM258	TMEM258			ENSG00000134825	NA	NA	rs102275-C	rs102275	0	102275	non_coding_transcript_exon_variant	0	0.351414	3E-11	10.5229		0.0155644	[0.011-0.02] unit increase	Affymetrix [93095623] (imputed)	N
36	rs174551	6.3109e-10	11	61557803	rs102275	8.59929e-09	Fasting phospholipid levels in very large HDL	44642	34610981	Li-Gao R	44474	Diabetes	www.ncbi.nlm.nih.gov/pubmed/34610981	Genetic Studies of Metabolomics Change After a Liquid Meal Illuminate Novel Pathways for Glucose and Lipid Metabolism.	4,734 individuals	NA	11q12.2		TMEM258			ENSG00000134825	NA	NA	rs102275-C	rs102275	0	102275	non_coding_transcript_exon_variant	0	0.323946241	1E-12	12		0.160032	[0.12-0.2] mmol/l decrease	Illumina [7701709] (imputed)	N
36	rs174551	6.3109e-10	11	61557803	rs102275	8.59929e-09	Fasting total cholesterol in large HDL	44642	34610981	Li-Gao R	44474	Diabetes	www.ncbi.nlm.nih.gov/pubmed/34610981	Genetic Studies of Metabolomics Change After a Liquid Meal Illuminate Novel Pathways for Glucose and Lipid Metabolism.	4,734 individuals	NA	11q12.2		TMEM258			ENSG00000134825	NA	NA	rs102275-C	rs102275	0	102275	non_coding_transcript_exon_variant	0	0.323547945	1E-8	8		0.130417	[0.086-0.175] mmol/l decrease	Illumina [7701709] (imputed)	N
36	rs174551	6.3109e-10	11	61557803	rs102275	8.59929e-09	Fasting cholesterol esters in large HDL	44642	34610981	Li-Gao R	44474	Diabetes	www.ncbi.nlm.nih.gov/pubmed/34610981	Genetic Studies of Metabolomics Change After a Liquid Meal Illuminate Novel Pathways for Glucose and Lipid Metabolism.	4,734 individuals	NA	11q12.2		TMEM258			ENSG00000134825	NA	NA	rs102275-C	rs102275	0	102275	non_coding_transcript_exon_variant	0	0.323547945	2E-8	7.69897		0.128906	[0.084-0.173] mmol/l decrease	Illumina [7701709] (imputed)	N
36	rs174551	6.3109e-10	11	61557803	rs102275	8.59929e-09	Fasting free cholesterol in large HDL	44642	34610981	Li-Gao R	44474	Diabetes	www.ncbi.nlm.nih.gov/pubmed/34610981	Genetic Studies of Metabolomics Change After a Liquid Meal Illuminate Novel Pathways for Glucose and Lipid Metabolism.	4,734 individuals	NA	11q12.2		TMEM258			ENSG00000134825	NA	NA	rs102275-C	rs102275	0	102275	non_coding_transcript_exon_variant	0	0.323547945	4E-9	8.39794		0.134385	[0.09-0.179] mmol/l decrease	Illumina [7701709] (imputed)	N
36	rs174551	6.3109e-10	11	61557803	rs102275	8.59929e-09	Fasting total lipids in large HDL	44642	34610981	Li-Gao R	44474	Diabetes	www.ncbi.nlm.nih.gov/pubmed/34610981	Genetic Studies of Metabolomics Change After a Liquid Meal Illuminate Novel Pathways for Glucose and Lipid Metabolism.	4,734 individuals	NA	11q12.2		TMEM258			ENSG00000134825	NA	NA	rs102275-C	rs102275	0	102275	non_coding_transcript_exon_variant	0	0.323547945	5E-9	8.30103		0.133185	[0.089-0.178] mmol/l decrease	Illumina [7701709] (imputed)	N
36	rs174551	6.3109e-10	11	61557803	rs102275	8.59929e-09	Fasting large HDL particle concentration	44642	34610981	Li-Gao R	44474	Diabetes	www.ncbi.nlm.nih.gov/pubmed/34610981	Genetic Studies of Metabolomics Change After a Liquid Meal Illuminate Novel Pathways for Glucose and Lipid Metabolism.	4,734 individuals	NA	11q12.2		TMEM258			ENSG00000134825	NA	NA	rs102275-C	rs102275	0	102275	non_coding_transcript_exon_variant	0	0.323547945	4E-9	8.39794		0.13358	[0.089-0.178] mmol/l decrease	Illumina [7701709] (imputed)	N
36	rs174551	6.3109e-10	11	61557803	rs102275	8.59929e-09	Postprandial phospholipid levels in very large HDL	44642	34610981	Li-Gao R	44474	Diabetes	www.ncbi.nlm.nih.gov/pubmed/34610981	Genetic Studies of Metabolomics Change After a Liquid Meal Illuminate Novel Pathways for Glucose and Lipid Metabolism.	4,348 individuals	NA	11q12.2		TMEM258			ENSG00000134825	NA	NA	rs102275-C	rs102275	0	102275	non_coding_transcript_exon_variant	0	0.32122667	1E-12	12		0.169259	[0.12-0.22] mmol/l decrease	Illumina [7701709] (imputed)	N
36	rs174551	6.3109e-10	11	61557803	rs102275	8.59929e-09	Fasting total cholesterol in very large HDL	44642	34610981	Li-Gao R	44474	Diabetes	www.ncbi.nlm.nih.gov/pubmed/34610981	Genetic Studies of Metabolomics Change After a Liquid Meal Illuminate Novel Pathways for Glucose and Lipid Metabolism.	4,734 individuals	NA	11q12.2		TMEM258			ENSG00000134825	NA	NA	rs102275-C	rs102275	0	102275	non_coding_transcript_exon_variant	0	0.323946241	8E-10	9.09691		0.139265	[0.095-0.184] mmol/l decrease	Illumina [7701709] (imputed)	N
36	rs174551	6.3109e-10	11	61557803	rs102275	8.59929e-09	Fasting free cholesterol in very large HDL	44642	34610981	Li-Gao R	44474	Diabetes	www.ncbi.nlm.nih.gov/pubmed/34610981	Genetic Studies of Metabolomics Change After a Liquid Meal Illuminate Novel Pathways for Glucose and Lipid Metabolism.	4,734 individuals	NA	11q12.2		TMEM258			ENSG00000134825	NA	NA	rs102275-C	rs102275	0	102275	non_coding_transcript_exon_variant	0	0.323946241	6E-10	9.22185		0.140128	[0.096-0.184] mmol/l decrease	Illumina [7701709] (imputed)	N
36	rs174551	6.3109e-10	11	61557803	rs102275	8.59929e-09	Fasting total lipids in very large HDL	44642	34610981	Li-Gao R	44474	Diabetes	www.ncbi.nlm.nih.gov/pubmed/34610981	Genetic Studies of Metabolomics Change After a Liquid Meal Illuminate Novel Pathways for Glucose and Lipid Metabolism.	4,734 individuals	NA	11q12.2		TMEM258			ENSG00000134825	NA	NA	rs102275-C	rs102275	0	102275	non_coding_transcript_exon_variant	0	0.323946241	1E-11	11		0.152813	[0.11-0.2] mmol/l decrease	Illumina [7701709] (imputed)	N
36	rs174551	6.3109e-10	11	61557803	rs102275	8.59929e-09	Fasting very large HDL particle concentration	44642	34610981	Li-Gao R	44474	Diabetes	www.ncbi.nlm.nih.gov/pubmed/34610981	Genetic Studies of Metabolomics Change After a Liquid Meal Illuminate Novel Pathways for Glucose and Lipid Metabolism.	4,734 individuals	NA	11q12.2		TMEM258			ENSG00000134825	NA	NA	rs102275-C	rs102275	0	102275	non_coding_transcript_exon_variant	0	0.323946241	1E-11	11		0.153276	[0.11-0.2] mmol/l decrease	Illumina [7701709] (imputed)	N
36	rs174551	6.3109e-10	11	61557803	rs102275	8.59929e-09	Fasting estimated degree of unsaturation	44642	34610981	Li-Gao R	44474	Diabetes	www.ncbi.nlm.nih.gov/pubmed/34610981	Genetic Studies of Metabolomics Change After a Liquid Meal Illuminate Novel Pathways for Glucose and Lipid Metabolism.	4,734 individuals	NA	11q12.2		TMEM258			ENSG00000134825	NA	NA	rs102275-C	rs102275	0	102275	non_coding_transcript_exon_variant	0	0.325323866	9E-70	69.0458		0.387952	[0.35-0.43] mmol/l decrease	Illumina [7701709] (imputed)	N
36	rs174551	6.3109e-10	11	61557803	rs102275	8.59929e-09	Postprandial mean diameter of HDL particles	44642	34610981	Li-Gao R	44474	Diabetes	www.ncbi.nlm.nih.gov/pubmed/34610981	Genetic Studies of Metabolomics Change After a Liquid Meal Illuminate Novel Pathways for Glucose and Lipid Metabolism.	4,348 individuals	NA	11q12.2		TMEM258			ENSG00000134825	NA	NA	rs102275-C	rs102275	0	102275	non_coding_transcript_exon_variant	0	0.322706302	5E-9	8.30103		0.135799	[0.09-0.181] mmol/l decrease	Illumina [7701709] (imputed)	N
36	rs174551	6.3109e-10	11	61557803	rs102275	8.59929e-09	Postprandial omega-3 fatty acids	44642	34610981	Li-Gao R	44474	Diabetes	www.ncbi.nlm.nih.gov/pubmed/34610981	Genetic Studies of Metabolomics Change After a Liquid Meal Illuminate Novel Pathways for Glucose and Lipid Metabolism.	4,348 individuals	NA	11q12.2		TMEM258			ENSG00000134825	NA	NA	rs102275-C	rs102275	0	102275	non_coding_transcript_exon_variant	0	0.322666744	5E-11	10.301		0.153785	[0.11-0.2] mmol/l decrease	Illumina [7701709] (imputed)	N
36	rs174551	6.3109e-10	11	61557803	rs102275	8.59929e-09	Red blood cell count	43504	30595370	Kichaev G	43461	Am J Hum Genet	www.ncbi.nlm.nih.gov/pubmed/30595370	Leveraging Polygenic Functional Enrichment to Improve GWAS Power.	approximately 445,000 European ancestry individuals	NA	11q12.2		TMEM258			ENSG00000134825	NA	NA	rs102275-?	rs102275	0	102275	non_coding_transcript_exon_variant	0	NR	8E-60	59.0969		NA		NR [~ 8900000] (imputed)	N
36	rs174551	6.3109e-10	11	61557803	rs102275	8.59929e-09	Eosinophil counts	44092	32888494	Vuckovic D	44075	Cell	www.ncbi.nlm.nih.gov/pubmed/32888494	The Polygenic and Monogenic Basis of Blood Traits and Diseases.	408,112 British individuals	NA	11q12.2	TMEM258	TMEM258			ENSG00000134825	NA	NA	rs102275-C	rs102275	0	102275	non_coding_transcript_exon_variant	0	0.351491	2E-20	19.699		0.0214744	[0.017-0.026] unit decrease	Affymetrix [93095623] (imputed)	N
36	rs174551	6.3109e-10	11	61557803	rs102275	8.59929e-09	Phosphatidylcholine levels	43763	31551469	Tabassum R	43732	Nat Commun	www.ncbi.nlm.nih.gov/pubmed/31551469	Genetic architecture of human plasma lipidome and its link to cardiovascular disease.	2,045 European ancestry individuals	NA	11q12.2	FADS2	TMEM258			ENSG00000134825	NA	NA	rs102275-C	rs102275	0	102275	non_coding_transcript_exon_variant	0	NR	2E-22	21.699	(PC(16:1;0-18:2;0))	0.2964	[0.24-0.36] unit increase	Illumina [~ 9300000] (imputed)	N
36	rs174551	6.3109e-10	11	61557803	rs102275	8.59929e-09	Serum metabolite concentrations in chronic kidney disease	43250	29545352	Li Y	43174	J Am Soc Nephrol	www.ncbi.nlm.nih.gov/pubmed/29545352	Genome-Wide Association Studies of Metabolites in Patients with CKD Identify Multiple Loci and Illuminate Tubular Transport Mechanisms.	1,143 European ancestry cases	NA	11q12.2	TMEM258	TMEM258			ENSG00000134825	NA	NA	rs102275-C	rs102275	0	102275	non_coding_transcript_exon_variant	0	NR	3E-32	31.5229	(Lysophosphatidylcholine with acyl residue C20:4)	0.502958	[0.42-0.58] unit decrease	Illumina [up to 9281895] (imputed)	N
36	rs174551	6.3109e-10	11	61557803	rs102275	8.59929e-09	Serum metabolite concentrations in chronic kidney disease	43250	29545352	Li Y	43174	J Am Soc Nephrol	www.ncbi.nlm.nih.gov/pubmed/29545352	Genome-Wide Association Studies of Metabolites in Patients with CKD Identify Multiple Loci and Illuminate Tubular Transport Mechanisms.	1,143 European ancestry cases	NA	11q12.2	TMEM258	TMEM258			ENSG00000134825	NA	NA	rs102275-C	rs102275	0	102275	non_coding_transcript_exon_variant	0	NR	1E-20	20	(Phosphatidylcholine with diacyl residue sum C38:4)	0.399628	[0.32-0.48] unit decrease	Illumina [up to 9281895] (imputed)	N
36	rs174551	6.3109e-10	11	61557803	rs102275	8.59929e-09	Serum metabolite ratios in chronic kidney disease	43250	29545352	Li Y	43174	J Am Soc Nephrol	www.ncbi.nlm.nih.gov/pubmed/29545352	Genome-Wide Association Studies of Metabolites in Patients with CKD Identify Multiple Loci and Illuminate Tubular Transport Mechanisms.	1,143 European ancestry cases	NA	11q12.2	TMEM258	TMEM258			ENSG00000134825	NA	NA	rs102275-C	rs102275	0	102275	non_coding_transcript_exon_variant	0	NR	2E-75	74.699	(Lysophosphatidylcholine with acyl residue C20:3/Lysophosphatidylcholine with acyl residue C20:4)	0.753679	[0.68-0.83] unit increase	Illumina [up to 9281895] (imputed)	N
36	rs174551	6.3109e-10	11	61557803	rs102275	8.59929e-09	Serum metabolite ratios in chronic kidney disease	43250	29545352	Li Y	43174	J Am Soc Nephrol	www.ncbi.nlm.nih.gov/pubmed/29545352	Genome-Wide Association Studies of Metabolites in Patients with CKD Identify Multiple Loci and Illuminate Tubular Transport Mechanisms.	1,143 European ancestry cases	NA	11q12.2	TMEM258	TMEM258			ENSG00000134825	NA	NA	rs102275-C	rs102275	0	102275	non_coding_transcript_exon_variant	0	NR	3E-40	39.5229	(Phosphatidylcholine with diacyl residue sum C34:1/Phosphatidylcholine with diacyl residue sum C36:4)	0.565899	[0.49-0.65] unit increase	Illumina [up to 9281895] (imputed)	N
36	rs174551	6.3109e-10	11	61557803	rs102275	8.59929e-09	Serum metabolite ratios in chronic kidney disease	43250	29545352	Li Y	43174	J Am Soc Nephrol	www.ncbi.nlm.nih.gov/pubmed/29545352	Genome-Wide Association Studies of Metabolites in Patients with CKD Identify Multiple Loci and Illuminate Tubular Transport Mechanisms.	1,143 European ancestry cases	NA	11q12.2	TMEM258	TMEM258			ENSG00000134825	NA	NA	rs102275-C	rs102275	0	102275	non_coding_transcript_exon_variant	0	NR	2E-30	29.699	(Phosphatidylcholine with acyl-alkyl residue sum C36:2/Phosphatidylcholine with acyl-alkyl residue sum C38:4)	0.48109	[0.4-0.56] unit increase	Illumina [up to 9281895] (imputed)	N
36	rs174551	6.3109e-10	11	61557803	rs102275	8.59929e-09	Serum metabolite ratios in chronic kidney disease	43250	29545352	Li Y	43174	J Am Soc Nephrol	www.ncbi.nlm.nih.gov/pubmed/29545352	Genome-Wide Association Studies of Metabolites in Patients with CKD Identify Multiple Loci and Illuminate Tubular Transport Mechanisms.	1,143 European ancestry cases	NA	11q12.2	TMEM258	TMEM258			ENSG00000134825	NA	NA	rs102275-C	rs102275	0	102275	non_coding_transcript_exon_variant	0	NR	2E-47	46.699	(Phosphatidylcholine with acyl-alkyl residue sum C36:3/Phosphatidylcholine with acyl-alkyl residue sum C36:4)	0.586854	[0.51-0.66] unit increase	Illumina [up to 9281895] (imputed)	N
36	rs174551	6.3109e-10	11	61557803	rs102275	8.59929e-09	Serum metabolite ratios in chronic kidney disease	43250	29545352	Li Y	43174	J Am Soc Nephrol	www.ncbi.nlm.nih.gov/pubmed/29545352	Genome-Wide Association Studies of Metabolites in Patients with CKD Identify Multiple Loci and Illuminate Tubular Transport Mechanisms.	1,143 European ancestry cases	NA	11q12.2	TMEM258	TMEM258			ENSG00000134825	NA	NA	rs102275-C	rs102275	0	102275	non_coding_transcript_exon_variant	0	NR	1E-56	56	(Phosphatidylcholine with acyl-alkyl residue sum C36:3/Phosphatidylcholine with acyl-alkyl residue sum C36:5)	0.649031	[0.57-0.72] unit increase	Illumina [up to 9281895] (imputed)	N
36	rs174551	6.3109e-10	11	61557803	rs102275	8.59929e-09	Serum metabolite ratios in chronic kidney disease	43250	29545352	Li Y	43174	J Am Soc Nephrol	www.ncbi.nlm.nih.gov/pubmed/29545352	Genome-Wide Association Studies of Metabolites in Patients with CKD Identify Multiple Loci and Illuminate Tubular Transport Mechanisms.	1,143 European ancestry cases	NA	11q12.2	TMEM258	TMEM258			ENSG00000134825	NA	NA	rs102275-C	rs102275	0	102275	non_coding_transcript_exon_variant	0	NR	2E-39	38.699	(Phosphatidylcholine with acyl-alkyl residue sum C36:3/Phosphatidylcholine with acyl-alkyl residue sum C38:4)	0.557815	[0.48-0.64] unit increase	Illumina [up to 9281895] (imputed)	N
36	rs174551	6.3109e-10	11	61557803	rs102275	8.59929e-09	Serum metabolite ratios in chronic kidney disease	43250	29545352	Li Y	43174	J Am Soc Nephrol	www.ncbi.nlm.nih.gov/pubmed/29545352	Genome-Wide Association Studies of Metabolites in Patients with CKD Identify Multiple Loci and Illuminate Tubular Transport Mechanisms.	1,143 European ancestry cases	NA	11q12.2	TMEM258	TMEM258			ENSG00000134825	NA	NA	rs102275-C	rs102275	0	102275	non_coding_transcript_exon_variant	0	NR	2E-56	55.699	(Phosphatidylcholine with acyl-alkyl residue sum C36:3/Phosphatidylcholine with acyl-alkyl residue sum C38:5)	0.639075	[0.56-0.71] unit increase	Illumina [up to 9281895] (imputed)	N
36	rs174551	6.3109e-10	11	61557803	rs102275	8.59929e-09	Serum metabolite ratios in chronic kidney disease	43250	29545352	Li Y	43174	J Am Soc Nephrol	www.ncbi.nlm.nih.gov/pubmed/29545352	Genome-Wide Association Studies of Metabolites in Patients with CKD Identify Multiple Loci and Illuminate Tubular Transport Mechanisms.	1,143 European ancestry cases	NA	11q12.2	TMEM258	TMEM258			ENSG00000134825	NA	NA	rs102275-C	rs102275	0	102275	non_coding_transcript_exon_variant	0	NR	2E-23	22.699	(Phosphatidylcholine with acyl-alkyl residue sum C36:5/Sphingomyelin with acyl residue sum C24:0)	0.434116	[0.35-0.52] unit decrease	Illumina [up to 9281895] (imputed)	N
36	rs174551	6.3109e-10	11	61557803	rs102275	8.59929e-09	Serum metabolite ratios in chronic kidney disease	43250	29545352	Li Y	43174	J Am Soc Nephrol	www.ncbi.nlm.nih.gov/pubmed/29545352	Genome-Wide Association Studies of Metabolites in Patients with CKD Identify Multiple Loci and Illuminate Tubular Transport Mechanisms.	1,143 European ancestry cases	NA	11q12.2	TMEM258	TMEM258			ENSG00000134825	NA	NA	rs102275-C	rs102275	0	102275	non_coding_transcript_exon_variant	0	NR	5E-20	19.301	(Phosphatidylcholine with acyl-alkyl residue sum C36:5/Sphingomyelin with acyl residue sum C24:1)	0.394712	[0.31-0.48] unit decrease	Illumina [up to 9281895] (imputed)	N
36	rs174551	6.3109e-10	11	61557803	rs102275	8.59929e-09	Serum metabolite ratios in chronic kidney disease	43250	29545352	Li Y	43174	J Am Soc Nephrol	www.ncbi.nlm.nih.gov/pubmed/29545352	Genome-Wide Association Studies of Metabolites in Patients with CKD Identify Multiple Loci and Illuminate Tubular Transport Mechanisms.	1,143 European ancestry cases	NA	11q12.2	TMEM258	TMEM258			ENSG00000134825	NA	NA	rs102275-C	rs102275	0	102275	non_coding_transcript_exon_variant	0	NR	1E-21	21	(Phosphatidylcholine with acyl-alkyl residue sum C38:3/Phosphatidylcholine with acyl-alkyl residue sum C38:4)	0.406293	[0.32-0.49] unit increase	Illumina [up to 9281895] (imputed)	N
36	rs174551	6.3109e-10	11	61557803	rs102275	8.59929e-09	Serum metabolite ratios in chronic kidney disease	43250	29545352	Li Y	43174	J Am Soc Nephrol	www.ncbi.nlm.nih.gov/pubmed/29545352	Genome-Wide Association Studies of Metabolites in Patients with CKD Identify Multiple Loci and Illuminate Tubular Transport Mechanisms.	1,143 European ancestry cases	NA	11q12.2	TMEM258	TMEM258			ENSG00000134825	NA	NA	rs102275-C	rs102275	0	102275	non_coding_transcript_exon_variant	0	NR	2E-23	22.699	(Phosphatidylcholine with acyl-alkyl residue sum C38:3/Phosphatidylcholine with acyl-alkyl residue sum C40:4)	0.417262	[0.34-0.5] unit increase	Illumina [up to 9281895] (imputed)	N
36	rs174551	6.3109e-10	11	61557803	rs102275	8.59929e-09	Serum metabolite ratios in chronic kidney disease	43250	29545352	Li Y	43174	J Am Soc Nephrol	www.ncbi.nlm.nih.gov/pubmed/29545352	Genome-Wide Association Studies of Metabolites in Patients with CKD Identify Multiple Loci and Illuminate Tubular Transport Mechanisms.	1,143 European ancestry cases	NA	11q12.2	TMEM258	TMEM258			ENSG00000134825	NA	NA	rs102275-C	rs102275	0	102275	non_coding_transcript_exon_variant	0	NR	3E-17	16.5229	(Phosphatidylcholine with acyl-alkyl residue sum C38:4/Phosphatidylcholine with acyl-alkyl residue sum C44:4)	0.365504	[0.28-0.45] unit decrease	Illumina [up to 9281895] (imputed)	N
36	rs174551	6.3109e-10	11	61557803	rs102275	8.59929e-09	Serum metabolite ratios in chronic kidney disease	43250	29545352	Li Y	43174	J Am Soc Nephrol	www.ncbi.nlm.nih.gov/pubmed/29545352	Genome-Wide Association Studies of Metabolites in Patients with CKD Identify Multiple Loci and Illuminate Tubular Transport Mechanisms.	1,143 European ancestry cases	NA	11q12.2	TMEM258	TMEM258			ENSG00000134825	NA	NA	rs102275-C	rs102275	0	102275	non_coding_transcript_exon_variant	0	NR	2E-14	13.699	(Phosphatidylcholine with acyl-alkyl residue sum C38:4/Sphingomyelin with acyl residue sum C24:0)	0.339909	[0.25-0.43] unit decrease	Illumina [up to 9281895] (imputed)	N
36	rs174551	6.3109e-10	11	61557803	rs102275	8.59929e-09	Serum metabolite ratios in chronic kidney disease	43250	29545352	Li Y	43174	J Am Soc Nephrol	www.ncbi.nlm.nih.gov/pubmed/29545352	Genome-Wide Association Studies of Metabolites in Patients with CKD Identify Multiple Loci and Illuminate Tubular Transport Mechanisms.	1,143 European ancestry cases	NA	11q12.2	TMEM258	TMEM258			ENSG00000134825	NA	NA	rs102275-C	rs102275	0	102275	non_coding_transcript_exon_variant	0	NR	8E-17	16.0969	(Phosphatidylcholine with acyl-alkyl residue sum C38:5/Phosphatidylcholine with acyl-alkyl residue sum C44:4)	0.357382	[0.27-0.44] unit decrease	Illumina [up to 9281895] (imputed)	N
36	rs174551	6.3109e-10	11	61557803	rs102275	8.59929e-09	Serum metabolite ratios in chronic kidney disease	43250	29545352	Li Y	43174	J Am Soc Nephrol	www.ncbi.nlm.nih.gov/pubmed/29545352	Genome-Wide Association Studies of Metabolites in Patients with CKD Identify Multiple Loci and Illuminate Tubular Transport Mechanisms.	1,143 European ancestry cases	NA	11q12.2	TMEM258	TMEM258			ENSG00000134825	NA	NA	rs102275-C	rs102275	0	102275	non_coding_transcript_exon_variant	0	NR	1E-15	15	(Phosphatidylcholine with diacyl residue sum C32:0/Phosphatidylcholine with diacyl residue sum C34:3)	0.337497	[0.26-0.42] unit decrease	Illumina [up to 9281895] (imputed)	N
36	rs174551	6.3109e-10	11	61557803	rs102275	8.59929e-09	Serum metabolite ratios in chronic kidney disease	43250	29545352	Li Y	43174	J Am Soc Nephrol	www.ncbi.nlm.nih.gov/pubmed/29545352	Genome-Wide Association Studies of Metabolites in Patients with CKD Identify Multiple Loci and Illuminate Tubular Transport Mechanisms.	1,143 European ancestry cases	NA	11q12.2	TMEM258	TMEM258			ENSG00000134825	NA	NA	rs102275-C	rs102275	0	102275	non_coding_transcript_exon_variant	0	NR	7E-27	26.1549	(Phosphatidylcholine with diacyl residue sum C34:1/Phosphatidylcholine with diacyl residue sum C38:4)	0.462963	[0.38-0.55] unit increase	Illumina [up to 9281895] (imputed)	N
36	rs174551	6.3109e-10	11	61557803	rs102275	8.59929e-09	Serum metabolite ratios in chronic kidney disease	43250	29545352	Li Y	43174	J Am Soc Nephrol	www.ncbi.nlm.nih.gov/pubmed/29545352	Genome-Wide Association Studies of Metabolites in Patients with CKD Identify Multiple Loci and Illuminate Tubular Transport Mechanisms.	1,143 European ancestry cases	NA	11q12.2	TMEM258	TMEM258			ENSG00000134825	NA	NA	rs102275-C	rs102275	0	102275	non_coding_transcript_exon_variant	0	NR	2E-32	31.699	(Phosphatidylcholine with diacyl residue sum C34:1/Phosphatidylcholine with diacyl residue sum C38:5)	0.505096	[0.42-0.59] unit increase	Illumina [up to 9281895] (imputed)	N
36	rs174551	6.3109e-10	11	61557803	rs102275	8.59929e-09	Serum metabolite ratios in chronic kidney disease	43250	29545352	Li Y	43174	J Am Soc Nephrol	www.ncbi.nlm.nih.gov/pubmed/29545352	Genome-Wide Association Studies of Metabolites in Patients with CKD Identify Multiple Loci and Illuminate Tubular Transport Mechanisms.	1,143 European ancestry cases	NA	11q12.2	TMEM258	TMEM258			ENSG00000134825	NA	NA	rs102275-C	rs102275	0	102275	non_coding_transcript_exon_variant	0	NR	2E-15	14.699	(Phosphatidylcholine with diacyl residue sum C34:2/Phosphatidylcholine with diacyl residue sum C40:5)	0.348733	[0.26-0.43] unit increase	Illumina [up to 9281895] (imputed)	N
36	rs174551	6.3109e-10	11	61557803	rs102275	8.59929e-09	Serum metabolite ratios in chronic kidney disease	43250	29545352	Li Y	43174	J Am Soc Nephrol	www.ncbi.nlm.nih.gov/pubmed/29545352	Genome-Wide Association Studies of Metabolites in Patients with CKD Identify Multiple Loci and Illuminate Tubular Transport Mechanisms.	1,143 European ancestry cases	NA	11q12.2	TMEM258	TMEM258			ENSG00000134825	NA	NA	rs102275-C	rs102275	0	102275	non_coding_transcript_exon_variant	0	NR	5E-32	31.301	(Phosphatidylcholine with diacyl residue sum C34:3/Phosphatidylcholine with diacyl residue sum C36:4)	0.490688	[0.41-0.57] unit increase	Illumina [up to 9281895] (imputed)	N
36	rs174551	6.3109e-10	11	61557803	rs102275	8.59929e-09	Serum metabolite ratios in chronic kidney disease	43250	29545352	Li Y	43174	J Am Soc Nephrol	www.ncbi.nlm.nih.gov/pubmed/29545352	Genome-Wide Association Studies of Metabolites in Patients with CKD Identify Multiple Loci and Illuminate Tubular Transport Mechanisms.	1,143 European ancestry cases	NA	11q12.2	TMEM258	TMEM258			ENSG00000134825	NA	NA	rs102275-C	rs102275	0	102275	non_coding_transcript_exon_variant	0	NR	3E-31	30.5229	(Phosphatidylcholine with diacyl residue sum C34:3/Phosphatidylcholine with diacyl residue sum C38:5)	0.490477	[0.41-0.57] unit increase	Illumina [up to 9281895] (imputed)	N
36	rs174551	6.3109e-10	11	61557803	rs102275	8.59929e-09	Serum metabolite ratios in chronic kidney disease	43250	29545352	Li Y	43174	J Am Soc Nephrol	www.ncbi.nlm.nih.gov/pubmed/29545352	Genome-Wide Association Studies of Metabolites in Patients with CKD Identify Multiple Loci and Illuminate Tubular Transport Mechanisms.	1,143 European ancestry cases	NA	11q12.2	TMEM258	TMEM258			ENSG00000134825	NA	NA	rs102275-C	rs102275	0	102275	non_coding_transcript_exon_variant	0	NR	2E-30	29.699	(Phosphatidylcholine with diacyl residue sum C36:1/Phosphatidylcholine with diacyl residue sum C38:4)	0.49379	[0.41-0.58] unit increase	Illumina [up to 9281895] (imputed)	N
36	rs174551	6.3109e-10	11	61557803	rs102275	8.59929e-09	Serum metabolite ratios in chronic kidney disease	43250	29545352	Li Y	43174	J Am Soc Nephrol	www.ncbi.nlm.nih.gov/pubmed/29545352	Genome-Wide Association Studies of Metabolites in Patients with CKD Identify Multiple Loci and Illuminate Tubular Transport Mechanisms.	1,143 European ancestry cases	NA	11q12.2	TMEM258	TMEM258			ENSG00000134825	NA	NA	rs102275-C	rs102275	0	102275	non_coding_transcript_exon_variant	0	NR	6E-15	14.2218	(Phosphatidylcholine with diacyl residue sum C36:1/Phosphatidylcholine with acyl-alkyl residue sum C38:4)	0.340896	[0.26-0.43] unit increase	Illumina [up to 9281895] (imputed)	N
36	rs174551	6.3109e-10	11	61557803	rs102275	8.59929e-09	Serum metabolite ratios in chronic kidney disease	43250	29545352	Li Y	43174	J Am Soc Nephrol	www.ncbi.nlm.nih.gov/pubmed/29545352	Genome-Wide Association Studies of Metabolites in Patients with CKD Identify Multiple Loci and Illuminate Tubular Transport Mechanisms.	1,143 European ancestry cases	NA	11q12.2	TMEM258	TMEM258			ENSG00000134825	NA	NA	rs102275-C	rs102275	0	102275	non_coding_transcript_exon_variant	0	NR	5E-49	48.301	(Phosphatidylcholine with diacyl residue sum C36:3/Lysophosphatidylcholine with acyl residue C20:4)	0.597844	[0.52-0.67] unit increase	Illumina [up to 9281895] (imputed)	N
36	rs174551	6.3109e-10	11	61557803	rs102275	8.59929e-09	Serum metabolite ratios in chronic kidney disease	43250	29545352	Li Y	43174	J Am Soc Nephrol	www.ncbi.nlm.nih.gov/pubmed/29545352	Genome-Wide Association Studies of Metabolites in Patients with CKD Identify Multiple Loci and Illuminate Tubular Transport Mechanisms.	1,143 European ancestry cases	NA	11q12.2	TMEM258	TMEM258			ENSG00000134825	NA	NA	rs102275-C	rs102275	0	102275	non_coding_transcript_exon_variant	0	NR	2E-82	81.699	(Phosphatidylcholine with diacyl residue sum C36:3/Phosphatidylcholine with diacyl residue sum C36:4)	0.786835	[0.71-0.86] unit increase	Illumina [up to 9281895] (imputed)	N
36	rs174551	6.3109e-10	11	61557803	rs102275	8.59929e-09	Serum metabolite ratios in chronic kidney disease	43250	29545352	Li Y	43174	J Am Soc Nephrol	www.ncbi.nlm.nih.gov/pubmed/29545352	Genome-Wide Association Studies of Metabolites in Patients with CKD Identify Multiple Loci and Illuminate Tubular Transport Mechanisms.	1,143 European ancestry cases	NA	11q12.2	TMEM258	TMEM258			ENSG00000134825	NA	NA	rs102275-C	rs102275	0	102275	non_coding_transcript_exon_variant	0	NR	3E-26	25.5229	(Phosphatidylcholine with diacyl residue sum C36:3/Phosphatidylcholine with acyl-alkyl residue sum C36:4)	0.454031	[0.37-0.54] unit increase	Illumina [up to 9281895] (imputed)	N
36	rs174551	6.3109e-10	11	61557803	rs102275	8.59929e-09	Serum metabolite ratios in chronic kidney disease	43250	29545352	Li Y	43174	J Am Soc Nephrol	www.ncbi.nlm.nih.gov/pubmed/29545352	Genome-Wide Association Studies of Metabolites in Patients with CKD Identify Multiple Loci and Illuminate Tubular Transport Mechanisms.	1,143 European ancestry cases	NA	11q12.2	TMEM258	TMEM258			ENSG00000134825	NA	NA	rs102275-C	rs102275	0	102275	non_coding_transcript_exon_variant	0	NR	3E-38	37.5229	(Phosphatidylcholine with diacyl residue sum C36:3/Phosphatidylcholine with acyl-alkyl residue sum C38:4)	0.555338	[0.47-0.64] unit increase	Illumina [up to 9281895] (imputed)	N
36	rs174551	6.3109e-10	11	61557803	rs102275	8.59929e-09	Serum metabolite ratios in chronic kidney disease	43250	29545352	Li Y	43174	J Am Soc Nephrol	www.ncbi.nlm.nih.gov/pubmed/29545352	Genome-Wide Association Studies of Metabolites in Patients with CKD Identify Multiple Loci and Illuminate Tubular Transport Mechanisms.	1,143 European ancestry cases	NA	11q12.2	TMEM258	TMEM258			ENSG00000134825	NA	NA	rs102275-C	rs102275	0	102275	non_coding_transcript_exon_variant	0	NR	3E-35	34.5229	(Phosphatidylcholine with diacyl residue sum C36:4/Phosphatidylcholine with acyl-alkyl residue sum C36:3)	0.523961	[0.44-0.6] unit decrease	Illumina [up to 9281895] (imputed)	N
36	rs174551	6.3109e-10	11	61557803	rs102275	8.59929e-09	Serum metabolite ratios in chronic kidney disease	43250	29545352	Li Y	43174	J Am Soc Nephrol	www.ncbi.nlm.nih.gov/pubmed/29545352	Genome-Wide Association Studies of Metabolites in Patients with CKD Identify Multiple Loci and Illuminate Tubular Transport Mechanisms.	1,143 European ancestry cases	NA	11q12.2	TMEM258	TMEM258			ENSG00000134825	NA	NA	rs102275-C	rs102275	0	102275	non_coding_transcript_exon_variant	0	NR	4E-26	25.3979	(Phosphatidylcholine with diacyl residue sum C36:4/Sphingomyelin with acyl residue sum C24:0)	0.460145	[0.38-0.54] unit decrease	Illumina [up to 9281895] (imputed)	N
36	rs174551	6.3109e-10	11	61557803	rs102275	8.59929e-09	Serum metabolite ratios in chronic kidney disease	43250	29545352	Li Y	43174	J Am Soc Nephrol	www.ncbi.nlm.nih.gov/pubmed/29545352	Genome-Wide Association Studies of Metabolites in Patients with CKD Identify Multiple Loci and Illuminate Tubular Transport Mechanisms.	1,143 European ancestry cases	NA	11q12.2	TMEM258	TMEM258			ENSG00000134825	NA	NA	rs102275-C	rs102275	0	102275	non_coding_transcript_exon_variant	0	NR	5E-18	17.301	(Phosphatidylcholine with diacyl residue sum C36:5/Phosphatidylcholine with diacyl residue sum C36:6)	0.36532	[0.28-0.45] unit decrease	Illumina [up to 9281895] (imputed)	N
36	rs174551	6.3109e-10	11	61557803	rs102275	8.59929e-09	Serum metabolite ratios in chronic kidney disease	43250	29545352	Li Y	43174	J Am Soc Nephrol	www.ncbi.nlm.nih.gov/pubmed/29545352	Genome-Wide Association Studies of Metabolites in Patients with CKD Identify Multiple Loci and Illuminate Tubular Transport Mechanisms.	1,143 European ancestry cases	NA	11q12.2	TMEM258	TMEM258			ENSG00000134825	NA	NA	rs102275-C	rs102275	0	102275	non_coding_transcript_exon_variant	0	NR	1E-73	73	(Phosphatidylcholine with diacyl residue sum C38:3/Phosphatidylcholine with diacyl residue sum C38:4)	0.747911	[0.67-0.82] unit increase	Illumina [up to 9281895] (imputed)	N
36	rs174551	6.3109e-10	11	61557803	rs102275	8.59929e-09	Serum metabolite ratios in chronic kidney disease	43250	29545352	Li Y	43174	J Am Soc Nephrol	www.ncbi.nlm.nih.gov/pubmed/29545352	Genome-Wide Association Studies of Metabolites in Patients with CKD Identify Multiple Loci and Illuminate Tubular Transport Mechanisms.	1,143 European ancestry cases	NA	11q12.2	TMEM258	TMEM258			ENSG00000134825	NA	NA	rs102275-C	rs102275	0	102275	non_coding_transcript_exon_variant	0	NR	1E-42	42	(Phosphatidylcholine with diacyl residue sum C38:3/Phosphatidylcholine with diacyl residue sum C40:5)	0.578435	[0.5-0.66] unit increase	Illumina [up to 9281895] (imputed)	N
36	rs174551	6.3109e-10	11	61557803	rs102275	8.59929e-09	Serum metabolite ratios in chronic kidney disease	43250	29545352	Li Y	43174	J Am Soc Nephrol	www.ncbi.nlm.nih.gov/pubmed/29545352	Genome-Wide Association Studies of Metabolites in Patients with CKD Identify Multiple Loci and Illuminate Tubular Transport Mechanisms.	1,143 European ancestry cases	NA	11q12.2	TMEM258	TMEM258			ENSG00000134825	NA	NA	rs102275-C	rs102275	0	102275	non_coding_transcript_exon_variant	0	NR	4E-30	29.3979	(Phosphatidylcholine with diacyl residue sum C38:4/Phosphatidylcholine with acyl-alkyl residue sum C36:3)	0.487475	[0.41-0.57] unit decrease	Illumina [up to 9281895] (imputed)	N
36	rs174551	6.3109e-10	11	61557803	rs102275	8.59929e-09	Serum metabolite ratios in chronic kidney disease	43250	29545352	Li Y	43174	J Am Soc Nephrol	www.ncbi.nlm.nih.gov/pubmed/29545352	Genome-Wide Association Studies of Metabolites in Patients with CKD Identify Multiple Loci and Illuminate Tubular Transport Mechanisms.	1,143 European ancestry cases	NA	11q12.2	TMEM258	TMEM258			ENSG00000134825	NA	NA	rs102275-C	rs102275	0	102275	non_coding_transcript_exon_variant	0	NR	6E-26	25.2218	(Phosphatidylcholine with diacyl residue sum C38:4/Sphingomyelin with acyl residue sum C24:0)	0.457665	[0.37-0.54] unit decrease	Illumina [up to 9281895] (imputed)	N
36	rs174551	6.3109e-10	11	61557803	rs102275	8.59929e-09	Serum metabolite ratios in chronic kidney disease	43250	29545352	Li Y	43174	J Am Soc Nephrol	www.ncbi.nlm.nih.gov/pubmed/29545352	Genome-Wide Association Studies of Metabolites in Patients with CKD Identify Multiple Loci and Illuminate Tubular Transport Mechanisms.	1,143 European ancestry cases	NA	11q12.2	TMEM258	TMEM258			ENSG00000134825	NA	NA	rs102275-C	rs102275	0	102275	non_coding_transcript_exon_variant	0	NR	2E-30	29.699	(Phosphatidylcholine with diacyl residue sum C38:5/Phosphatidylcholine with acyl-alkyl residue sum C36:3)	0.491381	[0.41-0.57] unit decrease	Illumina [up to 9281895] (imputed)	N
36	rs174551	6.3109e-10	11	61557803	rs102275	8.59929e-09	Serum metabolite ratios in chronic kidney disease	43250	29545352	Li Y	43174	J Am Soc Nephrol	www.ncbi.nlm.nih.gov/pubmed/29545352	Genome-Wide Association Studies of Metabolites in Patients with CKD Identify Multiple Loci and Illuminate Tubular Transport Mechanisms.	1,143 European ancestry cases	NA	11q12.2	TMEM258	TMEM258			ENSG00000134825	NA	NA	rs102275-C	rs102275	0	102275	non_coding_transcript_exon_variant	0	NR	1E-20	20	(Phosphatidylcholine with diacyl residue sum C38:5/Sphingomyelin with acyl residue sum C24:0)	0.407048	[0.32-0.49] unit decrease	Illumina [up to 9281895] (imputed)	N
36	rs174551	6.3109e-10	11	61557803	rs102275	8.59929e-09	Serum metabolite ratios in chronic kidney disease	43250	29545352	Li Y	43174	J Am Soc Nephrol	www.ncbi.nlm.nih.gov/pubmed/29545352	Genome-Wide Association Studies of Metabolites in Patients with CKD Identify Multiple Loci and Illuminate Tubular Transport Mechanisms.	1,143 European ancestry cases	NA	11q12.2	TMEM258	TMEM258			ENSG00000134825	NA	NA	rs102275-C	rs102275	0	102275	non_coding_transcript_exon_variant	0	NR	1E-20	20	(Phosphatidylcholine with acyl-alkyl residue sum C34:2/Phosphatidylcholine with acyl-alkyl residue sum C36:4)	0.384988	[0.31-0.46] unit increase	Illumina [up to 9281895] (imputed)	N
36	rs174551	6.3109e-10	11	61557803	rs102275	8.59929e-09	Serum metabolite ratios in chronic kidney disease	43250	29545352	Li Y	43174	J Am Soc Nephrol	www.ncbi.nlm.nih.gov/pubmed/29545352	Genome-Wide Association Studies of Metabolites in Patients with CKD Identify Multiple Loci and Illuminate Tubular Transport Mechanisms.	1,143 European ancestry cases	NA	11q12.2	TMEM258	TMEM258			ENSG00000134825	NA	NA	rs102275-C	rs102275	0	102275	non_coding_transcript_exon_variant	0	NR	1E-30	30	(Phosphatidylcholine with acyl-alkyl residue sum C34:2/Phosphatidylcholine with acyl-alkyl residue sum C36:5)	0.478987	[0.4-0.56] unit increase	Illumina [up to 9281895] (imputed)	N
36	rs174551	6.3109e-10	11	61557803	rs102275	8.59929e-09	Serum metabolite ratios in chronic kidney disease	43250	29545352	Li Y	43174	J Am Soc Nephrol	www.ncbi.nlm.nih.gov/pubmed/29545352	Genome-Wide Association Studies of Metabolites in Patients with CKD Identify Multiple Loci and Illuminate Tubular Transport Mechanisms.	1,143 European ancestry cases	NA	11q12.2	TMEM258	TMEM258			ENSG00000134825	NA	NA	rs102275-C	rs102275	0	102275	non_coding_transcript_exon_variant	0	NR	2E-17	16.699	(Phosphatidylcholine with acyl-alkyl residue sum C34:2/Phosphatidylcholine with acyl-alkyl residue sum C38:4)	0.366763	[0.28-0.45] unit increase	Illumina [up to 9281895] (imputed)	N
36	rs174551	6.3109e-10	11	61557803	rs102275	8.59929e-09	Serum metabolite ratios in chronic kidney disease	43250	29545352	Li Y	43174	J Am Soc Nephrol	www.ncbi.nlm.nih.gov/pubmed/29545352	Genome-Wide Association Studies of Metabolites in Patients with CKD Identify Multiple Loci and Illuminate Tubular Transport Mechanisms.	1,143 European ancestry cases	NA	11q12.2	TMEM258	TMEM258			ENSG00000134825	NA	NA	rs102275-C	rs102275	0	102275	non_coding_transcript_exon_variant	0	NR	1E-24	24	(Phosphatidylcholine with acyl-alkyl residue sum C34:2/Phosphatidylcholine with acyl-alkyl residue sum C38:5)	0.425111	[0.35-0.5] unit increase	Illumina [up to 9281895] (imputed)	N
36	rs174551	6.3109e-10	11	61557803	rs102275	8.59929e-09	Serum metabolite ratios in chronic kidney disease	43250	29545352	Li Y	43174	J Am Soc Nephrol	www.ncbi.nlm.nih.gov/pubmed/29545352	Genome-Wide Association Studies of Metabolites in Patients with CKD Identify Multiple Loci and Illuminate Tubular Transport Mechanisms.	1,143 European ancestry cases	NA	11q12.2	TMEM258	TMEM258			ENSG00000134825	NA	NA	rs102275-C	rs102275	0	102275	non_coding_transcript_exon_variant	0	NR	3E-26	25.5229	(Phosphatidylcholine with acyl-alkyl residue sum C34:3/Phosphatidylcholine with acyl-alkyl residue sum C36:5)	0.43919	[0.36-0.52] unit increase	Illumina [up to 9281895] (imputed)	N
36	rs174551	6.3109e-10	11	61557803	rs102275	8.59929e-09	Serum metabolite levels (CMS)	43809	31636271	Gallois A	43759	Nat Commun	www.ncbi.nlm.nih.gov/pubmed/31636271	A comprehensive study of metabolite genetics reveals strong pleiotropy and heterogeneity across time and context.	6,263 Finnish ancestry men	NA	11q12.2	TMEM258	TMEM258			ENSG00000134825	NA	NA	rs102275-?	rs102275	0	102275	non_coding_transcript_exon_variant	0	NR	4E-24	23.3979	(MUFA_FA)	0.0990835	NR unit increase	Illumina [609262]	N
36	rs174551	6.3109e-10	11	61557803	rs102275	8.59929e-09	Serum metabolite levels (CMS)	43809	31636271	Gallois A	43759	Nat Commun	www.ncbi.nlm.nih.gov/pubmed/31636271	A comprehensive study of metabolite genetics reveals strong pleiotropy and heterogeneity across time and context.	6,263 Finnish ancestry men	NA	11q12.2	TMEM258	TMEM258			ENSG00000134825	NA	NA	rs102275-?	rs102275	0	102275	non_coding_transcript_exon_variant	0	NR	2E-17	16.699	(MUFA)	0.0543602	NR unit increase	Illumina [609262]	N
36	rs174551	6.3109e-10	11	61557803	rs102275	8.59929e-09	Serum metabolite levels	43809	31636271	Gallois A	43759	Nat Commun	www.ncbi.nlm.nih.gov/pubmed/31636271	A comprehensive study of metabolite genetics reveals strong pleiotropy and heterogeneity across time and context.	6,263 Finnish ancestry men	NA	11q12.2	TMEM258	TMEM258			ENSG00000134825	NA	NA	rs102275-?	rs102275	0	102275	non_coding_transcript_exon_variant	0	NR	3E-16	15.5229	(MUFA_FA)	0.0991205	NR unit increase	Illumina [609262]	N
36	rs174551	6.3109e-10	11	61557803	rs102275	8.59929e-09	Bipolar disorder or major depressive disorder	44060	31926635	Coleman JRI	43770	Biol Psychiatry	www.ncbi.nlm.nih.gov/pubmed/31926635	The Genetics of the Mood Disorder Spectrum: Genome-wide Association Analyses of More Than 185,000 Cases and 439,000 Controls.	164,933 European ancestry major depressive disorder cases, 20,352 European ancestry bipolar disorder cases, 439,741 European ancestry controls	NA	11q12.2	NR	TMEM258			ENSG00000134825	NA	NA	rs102275-C	rs102275	0	102275	non_coding_transcript_exon_variant	0	NR	5E-11	10.301		1.03093		NR [NR] (imputed)	N
36	rs174551	6.3109e-10	11	61557803	rs102275	8.59929e-09	Plasma omega-6 polyunsaturated fatty acid levels (arachidonic acid)	41958	24823311	Guan W	41772	Circ Cardiovasc Genet	www.ncbi.nlm.nih.gov/pubmed/24823311	Genome-wide association study of plasma N6 polyunsaturated fatty acids within the cohorts for heart and aging research in genomic epidemiology consortium.	8,631 European ancestry individuals	NA	11q12.2	FTH1, INCENP, FADS1, FADS2, SCGB2A1, SCGB1D1, SCGB2A2, RAB3IL1, AHNAK, C11orf9, DAGLA, FEN1, FADS3, SYT7, BEST1	TMEM258			ENSG00000134825	NA	NA	rs102275-C	rs102275	0	102275	non_coding_transcript_exon_variant	0	0.30	7E-147	146.155	(Conditioned on rs174547)	2.49	[2.29-2.69] unit decrease	Affymetrix, Illumina [~ 2500000] (imputed)	N
36	rs174551	6.3109e-10	11	61557803	rs102275	8.59929e-09	Palmitoleic acid (16:1n-7) levels	42929	28298293	Hu Y	42809	J Lipid Res	www.ncbi.nlm.nih.gov/pubmed/28298293	Discovery and fine-mapping of loci associated with MUFAs through trans-ethnic meta-analysis in Chinese and European populations.	3,521 Chinese ancestry individuals, European individuals (see Wu 2013).	NA	11q12.2	FADS1, FADS2	TMEM258			ENSG00000134825	NA	NA	rs102275-C	rs102275	0	102275	non_coding_transcript_exon_variant	0	NR	2E-16	15.699		0.022	[0.016-0.028] unit increase	Affymetrix, Illumina [~ 2200000] (imputed)	N
36	rs174551	6.3109e-10	11	61557803	rs102275	8.59929e-09	Oleic acid (18:1n-9) levels	42929	28298293	Hu Y	42809	J Lipid Res	www.ncbi.nlm.nih.gov/pubmed/28298293	Discovery and fine-mapping of loci associated with MUFAs through trans-ethnic meta-analysis in Chinese and European populations.	3,521 Chinese ancestry individuals, European ancestry individuals (see Wu et al 2013)	NA	11q12.2	FADS1, FADS2	TMEM258			ENSG00000134825	NA	NA	rs102275-C	rs102275	0	102275	non_coding_transcript_exon_variant	0	0.419	3E-10	9.52288	(Chinese)	0.204	[0.14-0.27] unit increase	Affymetrix, Illumina [2200000] (imputed)	N
36	rs174551	6.3109e-10	11	61557803	rs102275	8.59929e-09	Oleic acid (18:1n-9) levels	42929	28298293	Hu Y	42809	J Lipid Res	www.ncbi.nlm.nih.gov/pubmed/28298293	Discovery and fine-mapping of loci associated with MUFAs through trans-ethnic meta-analysis in Chinese and European populations.	3,521 Chinese ancestry individuals, European ancestry individuals (see Wu et al 2013)	NA	11q12.2	FADS1, FADS2	TMEM258			ENSG00000134825	NA	NA	rs102275-C	rs102275	0	102275	non_coding_transcript_exon_variant	0	0.329	1E-31	31	(EA)	0.229	[0.19-0.27] unit increase	Affymetrix, Illumina [2200000] (imputed)	N
36	rs174551	6.3109e-10	11	61557803	rs102275	8.59929e-09	Oleic acid (18:1n-9) levels	42929	28298293	Hu Y	42809	J Lipid Res	www.ncbi.nlm.nih.gov/pubmed/28298293	Discovery and fine-mapping of loci associated with MUFAs through trans-ethnic meta-analysis in Chinese and European populations.	3,521 Chinese ancestry individuals, European ancestry individuals (see Wu et al 2013)	NA	11q12.2	FADS1, FADS2	TMEM258			ENSG00000134825	NA	NA	rs102275-C	rs102275	0	102275	non_coding_transcript_exon_variant	0	NR	1E-39	39		0.222	[0.19-0.26] unit increase	Affymetrix, Illumina [2200000] (imputed)	N
36	rs174551	6.3109e-10	11	61557803	rs102275	8.59929e-09	Metabolic syndrome	40434	20694148	Zabaneh D	40394	PLoS One	www.ncbi.nlm.nih.gov/pubmed/20694148	A genome-wide association study of the metabolic syndrome in Indian Asian men.	2,554 Indian Asian ancestry individuals	2,240 Indian Asian ancestry individuals	11q12.2	C11orf10	TMEM258			ENSG00000134825	NA	NA	rs102275-?	rs102275	0	102275	non_coding_transcript_exon_variant	0	0.20	6E-7	6.22185	(HDL)	NA		Illumina [308011]	N
36	rs174551	6.3109e-10	11	61557803	rs102275	8.59929e-09	Oleic acid (18:1n-9) levels	41430	23362303	Wu JH	41303	Circ Cardiovasc Genet	www.ncbi.nlm.nih.gov/pubmed/23362303	Genome-wide association study identifies novel loci associated with concentrations of four plasma phospholipid fatty acids in the de novo lipogenesis pathway: results from the Cohorts for Heart and Aging Research in Genomic Epidemiology (CHARGE) consortium.	8,961 European ancestry individuals		11q12.2	C11orf9, FADS1, FADS2, FEN1, C11orf10, FADS3, RAB3IL1	TMEM258			ENSG00000134825	NA	NA	rs102275-C	rs102275	0	102275	non_coding_transcript_exon_variant	0	0.328	2E-32	31.699		0.23	[0.192-0.268] unit increase	Affymetrix, Illumina [~ 2500000] (imputed)	N
36	rs174551	6.3109e-10	11	61557803	rs102275	8.59929e-09	Palmitoleic acid (16:1n-7) levels	41431	23362303	Wu JH	41303	Circ Cardiovasc Genet	www.ncbi.nlm.nih.gov/pubmed/23362303	Genome-wide association study identifies novel loci associated with concentrations of four plasma phospholipid fatty acids in the de novo lipogenesis pathway: results from the Cohorts for Heart and Aging Research in Genomic Epidemiology (CHARGE) consortium.	8,961 European ancestry individuals		11q12.2	C11orf0, C11orf9, FADS1, FADS2, FEN1	TMEM258			ENSG00000134825	NA	NA	rs102275-T	rs102275	0	102275	non_coding_transcript_exon_variant	0	0.329	7E-13	12.1549		0.024	[0.017-0.03] unit increase	Affymetrix, Illumina [~ 2500000] (imputed)	N
36	rs174551	6.3109e-10	11	61557803	rs102275	8.59929e-09	Stearic acid (18:0) levels	41431	23362303	Wu JH	41303	Circ Cardiovasc Genet	www.ncbi.nlm.nih.gov/pubmed/23362303	Genome-wide association study identifies novel loci associated with concentrations of four plasma phospholipid fatty acids in the de novo lipogenesis pathway: results from the Cohorts for Heart and Aging Research in Genomic Epidemiology (CHARGE) consortium.	8,961 European ancestry individuals		11q12.2	FADS1, FADS2, FEN1, C11orf10, FADS3	TMEM258			ENSG00000134825	NA	NA	rs102275-C	rs102275	0	102275	non_coding_transcript_exon_variant	0	0.322	1E-20	20		0.1798	[0.142-0.218] unit decrease	Affymetrix, Illumina [~ 2500000] (imputed)	N
36	rs174551	6.3109e-10	11	61557803	rs102275	8.59929e-09	Phospholipid levels (plasma)	40995	22359512	Demirkan A	40955	PLoS Genet	www.ncbi.nlm.nih.gov/pubmed/22359512	Genome-wide association study identifies novel loci associated with circulating phospho- and sphingolipid concentrations.	4,034 European ancestry individuals	NA	11q12.2	FADS1, FADS2, FADS3	TMEM258			ENSG00000134825	NA	NA	rs102275-?	rs102275	0	102275	non_coding_transcript_exon_variant	0	NR	1E-203	203	(levels)	0	[0.80-23.0] % increase	Illumina [NR] (imputed)	N
36	rs174551	6.3109e-10	11	61557803	rs102275	8.59929e-09	Plasma omega-3 polyunsaturated fatty acid levels (alphalinolenic acid)	40787	21829377	Lemaitre RN	40752	PLoS Genet	www.ncbi.nlm.nih.gov/pubmed/21829377	Genetic loci associated with plasma phospholipid n-3 fatty acids: a meta-analysis of genome-wide association studies from the CHARGE Consortium.	8,866 European ancestry individuals	NA	11q12.2	C11orf10	TMEM258			ENSG00000134825	NA	NA	rs102275-T	rs102275	0	102275	non_coding_transcript_exon_variant	0	NR	7E-64	63.1549		0.02	[NR] % decrease	Affymetrix, Illumina [NR]	N
36	rs174551	6.3109e-10	11	61557803	rs102275	8.59929e-09	Plasma omega-3 polyunsaturated fatty acid levels (docosapentaenoic acid)	40787	21829377	Lemaitre RN	40752	PLoS Genet	www.ncbi.nlm.nih.gov/pubmed/21829377	Genetic loci associated with plasma phospholipid n-3 fatty acids: a meta-analysis of genome-wide association studies from the CHARGE Consortium.	8,866 European ancestry individuals	NA	11q12.2	C11orf10	TMEM258			ENSG00000134825	NA	NA	rs102275-T	rs102275	0	102275	non_coding_transcript_exon_variant	0	NR	8E-153	152.097		0.07	[NR] % increase	Affymetrix, Illumina [NR]	N
36	rs174551	6.3109e-10	11	61557803	rs102275	8.59929e-09	Crohn's disease	41201	21102463	Franke A	40503	Nat Genet	www.ncbi.nlm.nih.gov/pubmed/21102463	Genome-wide meta-analysis increases to 71 the number of confirmed Crohn's disease susceptibility loci.	6,333 European ancestry cases, 15,056 European ancestry controls	15,694 European ancestry cases, 14,026 European ancestry controls, 414 European ancestry trios	11q12.2	FADS1	TMEM258			ENSG00000134825	NA	NA	rs102275-C	rs102275	0	102275	non_coding_transcript_exon_variant	0	0.341	2E-11	10.699		1.08	[1.04-1.12]	Affymetrix, Illumina [953241] (imputed)	N
36	rs174551	6.3109e-10	11	61557803	rs102275	8.59929e-09	Metabolite levels	43839	23823483	Rhee EP	41457	Cell Metab	www.ncbi.nlm.nih.gov/pubmed/23823483	A genome-wide association study of the human metabolome in a community-based cohort.	2,076 European ancestry individuals	NA	11q12.2	C11orf9	TMEM258			ENSG00000134825	NA	NA	rs102275-?	rs102275	0	102275	non_coding_transcript_exon_variant	0	NR	2E-41	40.699	(PC 36:4)	0.452671	[0.39-0.52] unit decrease	Affymetrix [at least 2500000] (imputed)	N
36	rs174551	6.3109e-10	11	61557803	rs102275	8.59929e-09	Red blood cell count	44095	32888493	Chen MH	44075	Cell	www.ncbi.nlm.nih.gov/pubmed/32888493	Trans-ethnic and Ancestry-Specific Blood-Cell Genetics in 746,667 Individuals from 5 Global Populations.	545,203 European ancestry individuals	NA	11q12.2	NR	TMEM258			ENSG00000134825	NA	NA	rs102275-C	rs102275	0	102275	non_coding_transcript_exon_variant	0	0.354256	8E-74	73.0969		0.035386	[0.032-0.039] SD unit increase	Affymetrix, Illumina [50628390] (imputed)	N
36	rs174551	6.3109e-10	11	61557803	rs102275	8.59929e-09	Metabolite levels	41234	22916037	Inouye M	41137	PLoS Genet	www.ncbi.nlm.nih.gov/pubmed/22916037	Novel Loci for metabolic networks and multi-tissue expression studies reveal genes for atherosclerosis.	6,608 European ancestry individuals	NA	11q12.2	FADS1, FADS2, FADS3	TMEM258			ENSG00000134825	NA	NA	rs102275-?	rs102275	0	102275	non_coding_transcript_exon_variant	0	0.43	4E-264	263.398		NA		Illumina [~ 2000000] (imputed)	N
36	rs174551	6.3109e-10	11	61557803	rs102275	8.59929e-09	Trans fatty acid levels	42225	25646338	Mozaffarian D	41983	Am J Clin Nutr	www.ncbi.nlm.nih.gov/pubmed/25646338	Genetic loci associated with circulating phospholipid trans fatty acids: a meta-analysis of genome-wide association studies from the CHARGE Consortium.	8,013 European ancestry individuals	1,082 African American individuals, 669 Chinese ancestry individuals, 657 Hispanic individuals	11q12.2	NR	TMEM258			ENSG00000134825	NA	NA	rs102275-T	rs102275	0	102275	non_coding_transcript_exon_variant	0	0.6688	2E-13	12.699	(Cis/trans-18:2, EA)	0.0031	[0.0023-0.0039] unit decrease	Affymetrix, Illumina [~ 2500000] (imputed)	N
36	rs174551	6.3109e-10	11	61557803	rs102275	8.59929e-09	Irritable mood	43487	29500382	Nagel M	43161	Nat Commun	www.ncbi.nlm.nih.gov/pubmed/29500382	Item-level analyses reveal genetic heterogeneity in neuroticism.	366,726 European ancestry individuals	NA	11q12.2	MYRF	TMEM258			ENSG00000134825	NA	NA	rs102275-T	rs102275	0	102275	non_coding_transcript_exon_variant	0	0.35595	1E-8	8		5.69	z score decrease	NR [~ 10847151] (imputed)	N
36	rs174551	6.3109e-10	11	61557803	rs102275	8.59929e-09	Phosphatidylcholine_42:4_[M+OAc]1- levels	44609	34503513	Harshfield EL	44449	BMC Med	www.ncbi.nlm.nih.gov/pubmed/34503513	Genome-wide analysis of blood lipid metabolites in over 5000 South Asians reveals biological insights at cardiometabolic disease loci.	13,814 British ancestry individuals	NA	11q12.2		TMEM258			ENSG00000134825	NA	NA	rs102275-C	rs102275	0	102275	non_coding_transcript_exon_variant	0	NR	2E-49	48.699		0.152181	[0.13-0.17] unit decrease	Affymetrix [87696910] (imputed)	N
36	rs174551	6.3109e-10	11	61557803	rs102275	8.59929e-09	Phosphatidylcholine_40:6_[M+H]1+/Phosphatidylethanolamine_43:6_[M+H]1+ levels	44609	34503513	Harshfield EL	44449	BMC Med	www.ncbi.nlm.nih.gov/pubmed/34503513	Genome-wide analysis of blood lipid metabolites in over 5000 South Asians reveals biological insights at cardiometabolic disease loci.	13,814 British ancestry individuals	NA	11q12.2		TMEM258			ENSG00000134825	NA	NA	rs102275-C	rs102275	0	102275	non_coding_transcript_exon_variant	0	NR	1E-28	28		0.17123	[0.14-0.2] unit decrease	Affymetrix [87696910] (imputed)	N
36	rs174551	6.3109e-10	11	61557803	rs102275	8.59929e-09	Phosphatidylcholine_40:6_[M+OAc]1-/Phosphatidylserine_44:5_[M-H]1- levels	44609	34503513	Harshfield EL	44449	BMC Med	www.ncbi.nlm.nih.gov/pubmed/34503513	Genome-wide analysis of blood lipid metabolites in over 5000 South Asians reveals biological insights at cardiometabolic disease loci.	13,814 British ancestry individuals	NA	11q12.2		TMEM258			ENSG00000134825	NA	NA	rs102275-C	rs102275	0	102275	non_coding_transcript_exon_variant	0	NR	9E-28	27.0458		0.114816	[0.094-0.135] unit decrease	Affymetrix [87696910] (imputed)	N
36	rs174551	6.3109e-10	11	61557803	rs102275	8.59929e-09	Phosphatidylcholine_40:7_[M+H]1+ levels	44609	34503513	Harshfield EL	44449	BMC Med	www.ncbi.nlm.nih.gov/pubmed/34503513	Genome-wide analysis of blood lipid metabolites in over 5000 South Asians reveals biological insights at cardiometabolic disease loci.	13,814 British ancestry individuals	NA	11q12.2		TMEM258			ENSG00000134825	NA	NA	rs102275-C	rs102275	0	102275	non_coding_transcript_exon_variant	0	NR	4E-35	34.3979		0.175438	[0.15-0.2] unit decrease	Affymetrix [87696910] (imputed)	N
36	rs174551	6.3109e-10	11	61557803	rs102275	8.59929e-09	Phosphatidylcholine_36:2_[M+OAc]1-/Phosphatidylserine_40:1_[M-H]1- levels	44609	34503513	Harshfield EL	44449	BMC Med	www.ncbi.nlm.nih.gov/pubmed/34503513	Genome-wide analysis of blood lipid metabolites in over 5000 South Asians reveals biological insights at cardiometabolic disease loci.	13,814 British ancestry individuals	NA	11q12.2		TMEM258			ENSG00000134825	NA	NA	rs102275-C	rs102275	0	102275	non_coding_transcript_exon_variant	0	NR	1E-33	33		0.117859	[0.099-0.137] unit increase	Affymetrix [87696910] (imputed)	N
36	rs174551	6.3109e-10	11	61557803	rs102275	8.59929e-09	Phosphatidylcholine_36:3_[M+H]1+/Phosphatidylethanolamine_39:3_[M+H]1+/Phosphatidate_41:4_[M+NH4]1+ levels	44609	34503513	Harshfield EL	44449	BMC Med	www.ncbi.nlm.nih.gov/pubmed/34503513	Genome-wide analysis of blood lipid metabolites in over 5000 South Asians reveals biological insights at cardiometabolic disease loci.	13,814 British ancestry individuals	NA	11q12.2		TMEM258			ENSG00000134825	NA	NA	rs102275-C	rs102275	0	102275	non_coding_transcript_exon_variant	0	NR	2E-112	111.699		0.333265	[0.3-0.36] unit increase	Affymetrix [87696910] (imputed)	N
36	rs174551	6.3109e-10	11	61557803	rs102275	8.59929e-09	Phosphatidylcholine_52:4_[M+OAc]1- levels	44609	34503513	Harshfield EL	44449	BMC Med	www.ncbi.nlm.nih.gov/pubmed/34503513	Genome-wide analysis of blood lipid metabolites in over 5000 South Asians reveals biological insights at cardiometabolic disease loci.	13,814 British ancestry individuals	NA	11q12.2		TMEM258			ENSG00000134825	NA	NA	rs102275-C	rs102275	0	102275	non_coding_transcript_exon_variant	0	NR	3E-22	21.5229		0.096855	[0.077-0.116] unit decrease	Affymetrix [87696910] (imputed)	N
36	rs174551	6.3109e-10	11	61557803	rs102275	8.59929e-09	Phosphatidylcholine_44:5_[M+OAc]1- levels	44609	34503513	Harshfield EL	44449	BMC Med	www.ncbi.nlm.nih.gov/pubmed/34503513	Genome-wide analysis of blood lipid metabolites in over 5000 South Asians reveals biological insights at cardiometabolic disease loci.	13,814 British ancestry individuals	NA	11q12.2		TMEM258			ENSG00000134825	NA	NA	rs102275-C	rs102275	0	102275	non_coding_transcript_exon_variant	0	NR	1E-23	23		0.100694	[0.081-0.12] unit decrease	Affymetrix [87696910] (imputed)	N
36	rs174551	6.3109e-10	11	61557803	rs102275	8.59929e-09	Phosphatidylcholine_37:4_[M+H]1+/Phosphatidylethanolamine_40:4_[M+H]1+/Phosphatidate_42:5_[M+NH4]1+ levels	44609	34503513	Harshfield EL	44449	BMC Med	www.ncbi.nlm.nih.gov/pubmed/34503513	Genome-wide analysis of blood lipid metabolites in over 5000 South Asians reveals biological insights at cardiometabolic disease loci.	13,814 British ancestry individuals	NA	11q12.2		TMEM258			ENSG00000134825	NA	NA	rs102275-C	rs102275	0	102275	non_coding_transcript_exon_variant	0	NR	5E-129	128.301		0.372157	[0.34-0.4] unit decrease	Affymetrix [87696910] (imputed)	N
36	rs174551	6.3109e-10	11	61557803	rs102275	8.59929e-09	Phosphatidylcholine_36:5_[M+H]1+/Phosphatidylethanolamine_39:5_[M+H]1+/Phosphatidate_41:6_[M+NH4]1+ levels	44609	34503513	Harshfield EL	44449	BMC Med	www.ncbi.nlm.nih.gov/pubmed/34503513	Genome-wide analysis of blood lipid metabolites in over 5000 South Asians reveals biological insights at cardiometabolic disease loci.	13,814 British ancestry individuals	NA	11q12.2		TMEM258			ENSG00000134825	NA	NA	rs102275-C	rs102275	0	102275	non_coding_transcript_exon_variant	0	NR	2E-17	16.699		0.123072	[0.095-0.151] unit decrease	Affymetrix [87696910] (imputed)	N
36	rs174551	6.3109e-10	11	61557803	rs102275	8.59929e-09	Phosphatidylcholine_37:5_[M+H]1+/Phosphatidylethanolamine_40:5_[M+H]1+/Phosphatidate_42:6_[M+NH4]1+ levels	44609	34503513	Harshfield EL	44449	BMC Med	www.ncbi.nlm.nih.gov/pubmed/34503513	Genome-wide analysis of blood lipid metabolites in over 5000 South Asians reveals biological insights at cardiometabolic disease loci.	13,814 British ancestry individuals	NA	11q12.2		TMEM258			ENSG00000134825	NA	NA	rs102275-C	rs102275	0	102275	non_coding_transcript_exon_variant	0	NR	8E-33	32.0969		0.178983	[0.15-0.21] unit decrease	Affymetrix [87696910] (imputed)	N
36	rs174551	6.3109e-10	11	61557803	rs102275	8.59929e-09	Phosphatidylcholine_37:3_[M+OAc]1-/Phosphatidylserine_41:2_[M-H]1- levels	44609	34503513	Harshfield EL	44449	BMC Med	www.ncbi.nlm.nih.gov/pubmed/34503513	Genome-wide analysis of blood lipid metabolites in over 5000 South Asians reveals biological insights at cardiometabolic disease loci.	13,814 British ancestry individuals	NA	11q12.2		TMEM258			ENSG00000134825	NA	NA	rs102275-C	rs102275	0	102275	non_coding_transcript_exon_variant	0	NR	1E-23	23		0.0899645	[0.072-0.108] unit increase	Affymetrix [87696910] (imputed)	N
36	rs174551	6.3109e-10	11	61557803	rs102275	8.59929e-09	Phosphatidylcholine_38:5_[M+H]1+/Phosphatidylethanolamine_41:5_[M+H]1+/Phosphatidate_43:6_[M+NH4]1+ levels	44609	34503513	Harshfield EL	44449	BMC Med	www.ncbi.nlm.nih.gov/pubmed/34503513	Genome-wide analysis of blood lipid metabolites in over 5000 South Asians reveals biological insights at cardiometabolic disease loci.	13,814 British ancestry individuals	NA	11q12.2		TMEM258			ENSG00000134825	NA	NA	rs102275-C	rs102275	0	102275	non_coding_transcript_exon_variant	0	NR	1E-121	121		0.358247	[0.33-0.39] unit decrease	Affymetrix [87696910] (imputed)	N
36	rs174551	6.3109e-10	11	61557803	rs102275	8.59929e-09	Phosphatidylcholine_38:6_[M+H]1+/Phosphatidylethanolamine_41:6_[M+H]1+ levels	44609	34503513	Harshfield EL	44449	BMC Med	www.ncbi.nlm.nih.gov/pubmed/34503513	Genome-wide analysis of blood lipid metabolites in over 5000 South Asians reveals biological insights at cardiometabolic disease loci.	13,814 British ancestry individuals	NA	11q12.2		TMEM258			ENSG00000134825	NA	NA	rs102275-C	rs102275	0	102275	non_coding_transcript_exon_variant	0	NR	2E-16	15.699		0.127934	[0.098-0.158] unit decrease	Affymetrix [87696910] (imputed)	N
36	rs174551	6.3109e-10	11	61557803	rs102275	8.59929e-09	Phosphatidylcholine_40:4_[M+H]1+/Phosphatidylethanolamine_43:4_[M+H]1+ levels	44609	34503513	Harshfield EL	44449	BMC Med	www.ncbi.nlm.nih.gov/pubmed/34503513	Genome-wide analysis of blood lipid metabolites in over 5000 South Asians reveals biological insights at cardiometabolic disease loci.	13,814 British ancestry individuals	NA	11q12.2		TMEM258			ENSG00000134825	NA	NA	rs102275-C	rs102275	0	102275	non_coding_transcript_exon_variant	0	NR	1E-53	53		0.227699	[0.2-0.26] unit decrease	Affymetrix [87696910] (imputed)	N
36	rs174551	6.3109e-10	11	61557803	rs102275	8.59929e-09	Phosphatidylcholine_40:5_[M+H]1+ levels	44609	34503513	Harshfield EL	44449	BMC Med	www.ncbi.nlm.nih.gov/pubmed/34503513	Genome-wide analysis of blood lipid metabolites in over 5000 South Asians reveals biological insights at cardiometabolic disease loci.	13,814 British ancestry individuals	NA	11q12.2		TMEM258			ENSG00000134825	NA	NA	rs102275-C	rs102275	0	102275	non_coding_transcript_exon_variant	0	NR	8E-72	71.0969		0.276017	[0.25-0.31] unit decrease	Affymetrix [87696910] (imputed)	N
36	rs174551	6.3109e-10	11	61557803	rs102275	8.59929e-09	Phosphatidylcholine_38:2_[M+H]1+/Phosphatidylethanolamine_41:2_[M+H]1+ levels	44609	34503513	Harshfield EL	44449	BMC Med	www.ncbi.nlm.nih.gov/pubmed/34503513	Genome-wide analysis of blood lipid metabolites in over 5000 South Asians reveals biological insights at cardiometabolic disease loci.	13,814 British ancestry individuals	NA	11q12.2		TMEM258			ENSG00000134825	NA	NA	rs102275-C	rs102275	0	102275	non_coding_transcript_exon_variant	0	NR	2E-24	23.699		0.159369	[0.13-0.19] unit increase	Affymetrix [87696910] (imputed)	N
36	rs174551	6.3109e-10	11	61557803	rs102275	8.59929e-09	Phosphatidylcholine_38:3_[M+H]1+/Phosphatidylethanolamine_41:3_[M+H]1+/Phosphatidate_43:4_[M+NH4]1+ levels	44609	34503513	Harshfield EL	44449	BMC Med	www.ncbi.nlm.nih.gov/pubmed/34503513	Genome-wide analysis of blood lipid metabolites in over 5000 South Asians reveals biological insights at cardiometabolic disease loci.	13,814 British ancestry individuals	NA	11q12.2		TMEM258			ENSG00000134825	NA	NA	rs102275-C	rs102275	0	102275	non_coding_transcript_exon_variant	0	NR	8E-58	57.0969		0.249624	[0.22-0.28] unit increase	Affymetrix [87696910] (imputed)	N
36	rs174551	6.3109e-10	11	61557803	rs102275	8.59929e-09	Phosphatidylcholine-O_44:5_[M+OAc]1-/Phosphatidylcholine-P_44:4_[M+OAc]1- levels	44609	34503513	Harshfield EL	44449	BMC Med	www.ncbi.nlm.nih.gov/pubmed/34503513	Genome-wide analysis of blood lipid metabolites in over 5000 South Asians reveals biological insights at cardiometabolic disease loci.	13,814 British ancestry individuals	NA	11q12.2		TMEM258			ENSG00000134825	NA	NA	rs102275-C	rs102275	0	102275	non_coding_transcript_exon_variant	0	NR	2E-37	36.699		0.125099	[0.11-0.14] unit decrease	Affymetrix [87696910] (imputed)	N
36	rs174551	6.3109e-10	11	61557803	rs102275	8.59929e-09	Phosphatidylcholine-O_42:6_[M+OAc]1-/Phosphatidylcholine-P_42:5_[M+OAc]1- levels	44609	34503513	Harshfield EL	44449	BMC Med	www.ncbi.nlm.nih.gov/pubmed/34503513	Genome-wide analysis of blood lipid metabolites in over 5000 South Asians reveals biological insights at cardiometabolic disease loci.	13,814 British ancestry individuals	NA	11q12.2		TMEM258			ENSG00000134825	NA	NA	rs102275-C	rs102275	0	102275	non_coding_transcript_exon_variant	0	NR	1E-29	29		0.122327	[0.1-0.14] unit decrease	Affymetrix [87696910] (imputed)	N
36	rs174551	6.3109e-10	11	61557803	rs102275	8.59929e-09	Phosphatidylcholine-O_44:5_[M+H]1+/Phosphatidylcholine-P_44:4_[M+H]1+ levels	44609	34503513	Harshfield EL	44449	BMC Med	www.ncbi.nlm.nih.gov/pubmed/34503513	Genome-wide analysis of blood lipid metabolites in over 5000 South Asians reveals biological insights at cardiometabolic disease loci.	13,814 British ancestry individuals	NA	11q12.2		TMEM258			ENSG00000134825	NA	NA	rs102275-C	rs102275	0	102275	non_coding_transcript_exon_variant	0	NR	7E-32	31.1549		0.180177	[0.15-0.21] unit decrease	Affymetrix [87696910] (imputed)	N
36	rs174551	6.3109e-10	11	61557803	rs102275	8.59929e-09	Phosphatidylcholine-O(38:5)_[M+H]1+/Phosphatidylcholine-P(38:4)_[M+H]1+ levels	44609	34503513	Harshfield EL	44449	BMC Med	www.ncbi.nlm.nih.gov/pubmed/34503513	Genome-wide analysis of blood lipid metabolites in over 5000 South Asians reveals biological insights at cardiometabolic disease loci.	5,662 Pakistani ancestry individuals	NA	11q12.2		TMEM258			ENSG00000134825	NA	NA	rs102275-G	rs102275	0	102275	non_coding_transcript_exon_variant	0	NR	2E-38	37.699		0.1395	[0.12-0.16] unit decrease	Illumina [6720657] (imputed)	N
36	rs174551	6.3109e-10	11	61557803	rs102275	8.59929e-09	Phosphatidylcholine(32:0)_[M+H]1+/Phosphatidylethanolamine(35:0)_[M+H]1+/Phosphatidate(37:1)_[M+NH4]1+ levels	44609	34503513	Harshfield EL	44449	BMC Med	www.ncbi.nlm.nih.gov/pubmed/34503513	Genome-wide analysis of blood lipid metabolites in over 5000 South Asians reveals biological insights at cardiometabolic disease loci.	5,662 Pakistani ancestry individuals	NA	11q12.2		TMEM258			ENSG00000134825	NA	NA	rs102275-T	rs102275	0	102275	non_coding_transcript_exon_variant	0	NR	6E-38	37.2218		0.18	[0.15-0.21] unit decrease	Illumina [6720657] (imputed)	N
36	rs174551	6.3109e-10	11	61557803	rs102275	8.59929e-09	Phosphatidylcholine(33:2)_[M+H]1+/Phosphatidylethanolamine(36:2)_[M+H]1+/Phosphatidate(38:3)_[M+NH4]1+ levels	44609	34503513	Harshfield EL	44449	BMC Med	www.ncbi.nlm.nih.gov/pubmed/34503513	Genome-wide analysis of blood lipid metabolites in over 5000 South Asians reveals biological insights at cardiometabolic disease loci.	5,662 Pakistani ancestry individuals	NA	11q12.2		TMEM258			ENSG00000134825	NA	NA	rs102275-G	rs102275	0	102275	non_coding_transcript_exon_variant	0	NR	3E-38	37.5229		0.1525	[0.13-0.18] unit decrease	Illumina [6720657] (imputed)	N
36	rs174551	6.3109e-10	11	61557803	rs102275	8.59929e-09	Phosphatidylcholine(35:3)_[M+H]1+/Phosphatidylethanolamine(38:3)_[M+H]1+/Phosphatidate(40:4)_[M+NH4]1+ levels	44609	34503513	Harshfield EL	44449	BMC Med	www.ncbi.nlm.nih.gov/pubmed/34503513	Genome-wide analysis of blood lipid metabolites in over 5000 South Asians reveals biological insights at cardiometabolic disease loci.	5,662 Pakistani ancestry individuals	NA	11q12.2		TMEM258			ENSG00000134825	NA	NA	rs102275-A	rs102275	0	102275	non_coding_transcript_exon_variant	0	NR	6E-38	37.2218		0.1488	[0.13-0.17] unit decrease	Illumina [6720657] (imputed)	N
36	rs174551	6.3109e-10	11	61557803	rs102275	8.59929e-09	Phosphatidylcholine(37:4)_[M+H]1+/Phosphatidylethanolamine(40:4)_[M+H]1+/Phosphatidate(42:5)_[M+NH4]1+ levels	44609	34503513	Harshfield EL	44449	BMC Med	www.ncbi.nlm.nih.gov/pubmed/34503513	Genome-wide analysis of blood lipid metabolites in over 5000 South Asians reveals biological insights at cardiometabolic disease loci.	5,662 Pakistani ancestry individuals	NA	11q12.2		TMEM258			ENSG00000134825	NA	NA	rs102275-G	rs102275	0	102275	non_coding_transcript_exon_variant	0	NR	1E-38	38		0.1408	[0.12-0.16] unit decrease	Illumina [6720657] (imputed)	N
36	rs174551	6.3109e-10	11	61557803	rs102275	8.59929e-09	Phosphatidylcholine(36:5)_[M+OAc]1-/Phosphatidylserine(40:4)_[M-H]1- levels	44609	34503513	Harshfield EL	44449	BMC Med	www.ncbi.nlm.nih.gov/pubmed/34503513	Genome-wide analysis of blood lipid metabolites in over 5000 South Asians reveals biological insights at cardiometabolic disease loci.	5,662 Pakistani ancestry individuals	NA	11q12.2		TMEM258			ENSG00000134825	NA	NA	rs102275-T	rs102275	0	102275	non_coding_transcript_exon_variant	0	NR	4E-38	37.3979		0.121	[0.1-0.14] unit decrease	Illumina [6720657] (imputed)	N
36	rs174551	6.3109e-10	11	61557803	rs102275	8.59929e-09	Phosphatidylcholine(37:4)_[M+H]1+/Phosphatidylethanolamine(40:3)_[M+H]1+ levels	44609	34503513	Harshfield EL	44449	BMC Med	www.ncbi.nlm.nih.gov/pubmed/34503513	Genome-wide analysis of blood lipid metabolites in over 5000 South Asians reveals biological insights at cardiometabolic disease loci.	5,662 Pakistani ancestry individuals	NA	11q12.2		TMEM258			ENSG00000134825	NA	NA	rs102275-A	rs102275	0	102275	non_coding_transcript_exon_variant	0	NR	2E-37	36.699		0.0998	[0.085-0.115] unit decrease	Illumina [6720657] (imputed)	N
36	rs174551	6.3109e-10	11	61557803	rs102275	8.59929e-09	Cholesteryl ester(16:0)_[M+NH4]1+ levels	44609	34503513	Harshfield EL	44449	BMC Med	www.ncbi.nlm.nih.gov/pubmed/34503513	Genome-wide analysis of blood lipid metabolites in over 5000 South Asians reveals biological insights at cardiometabolic disease loci.	5,662 Pakistani ancestry individuals	NA	11q12.2		TMEM258			ENSG00000134825	NA	NA	rs102275-G	rs102275	0	102275	non_coding_transcript_exon_variant	0	NR	4E-37	36.3979		0.1631	[0.14-0.19] unit decrease	Illumina [6720657] (imputed)	N
36	rs174551	6.3109e-10	11	61557803	rs102275	8.59929e-09	Cholesteryl ester(20:4)_[M+NH4]1+ levels	44609	34503513	Harshfield EL	44449	BMC Med	www.ncbi.nlm.nih.gov/pubmed/34503513	Genome-wide analysis of blood lipid metabolites in over 5000 South Asians reveals biological insights at cardiometabolic disease loci.	5,662 Pakistani ancestry individuals	NA	11q12.2		TMEM258			ENSG00000134825	NA	NA	rs102275-A	rs102275	0	102275	non_coding_transcript_exon_variant	0	NR	1E-38	38		0.1193	[0.1-0.14] unit decrease	Illumina [6720657] (imputed)	N
36	rs174551	6.3109e-10	11	61557803	rs102275	8.59929e-09	Phosphatidylethanolamine_34:0_[M-H]1- levels	44609	34503513	Harshfield EL	44449	BMC Med	www.ncbi.nlm.nih.gov/pubmed/34503513	Genome-wide analysis of blood lipid metabolites in over 5000 South Asians reveals biological insights at cardiometabolic disease loci.	13,814 British ancestry individuals	NA	11q12.2		TMEM258			ENSG00000134825	NA	NA	rs102275-C	rs102275	0	102275	non_coding_transcript_exon_variant	0	NR	7E-15	14.1549		0.0572744	[0.043-0.072] unit decrease	Affymetrix [87696910] (imputed)	N
36	rs174551	6.3109e-10	11	61557803	rs102275	8.59929e-09	Phosphatidylethanolamine_36:2_[M-H]1- levels	44609	34503513	Harshfield EL	44449	BMC Med	www.ncbi.nlm.nih.gov/pubmed/34503513	Genome-wide analysis of blood lipid metabolites in over 5000 South Asians reveals biological insights at cardiometabolic disease loci.	13,814 British ancestry individuals	NA	11q12.2		TMEM258			ENSG00000134825	NA	NA	rs102275-C	rs102275	0	102275	non_coding_transcript_exon_variant	0	NR	5E-53	52.301		0.117652	[0.1-0.13] unit increase	Affymetrix [87696910] (imputed)	N
36	rs174551	6.3109e-10	11	61557803	rs102275	8.59929e-09	Phosphatidylethanolamine_35:2_[M-H]1- levels	44609	34503513	Harshfield EL	44449	BMC Med	www.ncbi.nlm.nih.gov/pubmed/34503513	Genome-wide analysis of blood lipid metabolites in over 5000 South Asians reveals biological insights at cardiometabolic disease loci.	13,814 British ancestry individuals	NA	11q12.2		TMEM258			ENSG00000134825	NA	NA	rs102275-C	rs102275	0	102275	non_coding_transcript_exon_variant	0	NR	6E-34	33.2218		0.113556	[0.095-0.132] unit increase	Affymetrix [87696910] (imputed)	N
36	rs174551	6.3109e-10	11	61557803	rs102275	8.59929e-09	Phosphatidylethanolamine_36:3_[M-H]1- levels	44609	34503513	Harshfield EL	44449	BMC Med	www.ncbi.nlm.nih.gov/pubmed/34503513	Genome-wide analysis of blood lipid metabolites in over 5000 South Asians reveals biological insights at cardiometabolic disease loci.	13,814 British ancestry individuals	NA	11q12.2		TMEM258			ENSG00000134825	NA	NA	rs102275-C	rs102275	0	102275	non_coding_transcript_exon_variant	0	NR	2E-60	59.699		0.176268	[0.16-0.2] unit increase	Affymetrix [87696910] (imputed)	N
36	rs174551	6.3109e-10	11	61557803	rs102275	8.59929e-09	Phosphatidylethanolamine_34:2_[M-H]1- levels	44609	34503513	Harshfield EL	44449	BMC Med	www.ncbi.nlm.nih.gov/pubmed/34503513	Genome-wide analysis of blood lipid metabolites in over 5000 South Asians reveals biological insights at cardiometabolic disease loci.	13,814 British ancestry individuals	NA	11q12.2		TMEM258			ENSG00000134825	NA	NA	rs102275-C	rs102275	0	102275	non_coding_transcript_exon_variant	0	NR	1E-69	69		0.210613	[0.19-0.23] unit increase	Affymetrix [87696910] (imputed)	N
36	rs174551	6.3109e-10	11	61557803	rs102275	8.59929e-09	Phosphatidylethanolamine-O_38:3_[M-H]1-/Phosphatidylethanolamine-P_38:2_[M-H]1- levels	44609	34503513	Harshfield EL	44449	BMC Med	www.ncbi.nlm.nih.gov/pubmed/34503513	Genome-wide analysis of blood lipid metabolites in over 5000 South Asians reveals biological insights at cardiometabolic disease loci.	13,814 British ancestry individuals	NA	11q12.2		TMEM258			ENSG00000134825	NA	NA	rs102275-C	rs102275	0	102275	non_coding_transcript_exon_variant	0	NR	3E-28	27.5229		0.0980323	[0.081-0.115] unit increase	Affymetrix [87696910] (imputed)	N
36	rs174551	6.3109e-10	11	61557803	rs102275	8.59929e-09	Phosphatidylethanolamine-O_38:6_[M-H]1-/Phosphatidylethanolamine-P_38:5_[M-H]1- levels	44609	34503513	Harshfield EL	44449	BMC Med	www.ncbi.nlm.nih.gov/pubmed/34503513	Genome-wide analysis of blood lipid metabolites in over 5000 South Asians reveals biological insights at cardiometabolic disease loci.	13,814 British ancestry individuals	NA	11q12.2		TMEM258			ENSG00000134825	NA	NA	rs102275-C	rs102275	0	102275	non_coding_transcript_exon_variant	0	NR	1E-24	24		0.118646	[0.096-0.141] unit decrease	Affymetrix [87696910] (imputed)	N
36	rs174551	6.3109e-10	11	61557803	rs102275	8.59929e-09	Phosphatidylethanolamine-O_40:5_[M-H]1-/Phosphatidylethanolamine-P_40:4_[M-H]1- levels	44609	34503513	Harshfield EL	44449	BMC Med	www.ncbi.nlm.nih.gov/pubmed/34503513	Genome-wide analysis of blood lipid metabolites in over 5000 South Asians reveals biological insights at cardiometabolic disease loci.	13,814 British ancestry individuals	NA	11q12.2		TMEM258			ENSG00000134825	NA	NA	rs102275-C	rs102275	0	102275	non_coding_transcript_exon_variant	0	NR	7E-75	74.1549		0.165422	[0.15-0.18] unit decrease	Affymetrix [87696910] (imputed)	N
36	rs174551	6.3109e-10	11	61557803	rs102275	8.59929e-09	Phosphatidylethanolamine-O_38:5_[M-H]1-/Phosphatidylethanolamine-P_38:4_[M-H]1- levels	44609	34503513	Harshfield EL	44449	BMC Med	www.ncbi.nlm.nih.gov/pubmed/34503513	Genome-wide analysis of blood lipid metabolites in over 5000 South Asians reveals biological insights at cardiometabolic disease loci.	13,814 British ancestry individuals	NA	11q12.2		TMEM258			ENSG00000134825	NA	NA	rs102275-C	rs102275	0	102275	non_coding_transcript_exon_variant	0	NR	6E-50	49.2218		0.170199	[0.15-0.19] unit decrease	Affymetrix [87696910] (imputed)	N
36	rs174551	6.3109e-10	11	61557803	rs102275	8.59929e-09	Phosphatidylethanolamine-O_40:6_[M-H]1-/Phosphatidylethanolamine-P_40:5_[M-H]1- levels	44609	34503513	Harshfield EL	44449	BMC Med	www.ncbi.nlm.nih.gov/pubmed/34503513	Genome-wide analysis of blood lipid metabolites in over 5000 South Asians reveals biological insights at cardiometabolic disease loci.	13,814 British ancestry individuals	NA	11q12.2		TMEM258			ENSG00000134825	NA	NA	rs102275-C	rs102275	0	102275	non_coding_transcript_exon_variant	0	NR	2E-24	23.699		0.102711	[0.083-0.122] unit decrease	Affymetrix [87696910] (imputed)	N
36	rs174551	6.3109e-10	11	61557803	rs102275	8.59929e-09	Phosphatidylethanolamine-O(38:4)_[M-H]1-/Phosphatidylcholine-O(35:4)_[M-H]1-/Phosphatidylcholine-P(35:3)_[M-H]1- levels	44609	34503513	Harshfield EL	44449	BMC Med	www.ncbi.nlm.nih.gov/pubmed/34503513	Genome-wide analysis of blood lipid metabolites in over 5000 South Asians reveals biological insights at cardiometabolic disease loci.	5,662 Pakistani ancestry individuals	NA	11q12.2		TMEM258			ENSG00000134825	NA	NA	rs102275-G	rs102275	0	102275	non_coding_transcript_exon_variant	0	NR	4E-38	37.3979		0.1407	[0.12-0.16] unit decrease	Illumina [6720657] (imputed)	N
36	rs174551	6.3109e-10	11	61557803	rs102275	8.59929e-09	Diacylglycerol_36:2_[M+H-H2O]1+ levels	44609	34503513	Harshfield EL	44449	BMC Med	www.ncbi.nlm.nih.gov/pubmed/34503513	Genome-wide analysis of blood lipid metabolites in over 5000 South Asians reveals biological insights at cardiometabolic disease loci.	13,814 British ancestry individuals	NA	11q12.2		TMEM258			ENSG00000134825	NA	NA	rs102275-C	rs102275	0	102275	non_coding_transcript_exon_variant	0	NR	3E-13	12.5229		0.0797197	[0.058-0.101] unit increase	Affymetrix [87696910] (imputed)	N
36	rs174551	6.3109e-10	11	61557803	rs102275	8.59929e-09	Phosphatidylethanolamine-O(38:6)_[M+H]1+/Phosphatidylcholine-P(35:5)_[M+H]1+ levels	44609	34503513	Harshfield EL	44449	BMC Med	www.ncbi.nlm.nih.gov/pubmed/34503513	Genome-wide analysis of blood lipid metabolites in over 5000 South Asians reveals biological insights at cardiometabolic disease loci.	5,662 Pakistani ancestry individuals	NA	11q12.2		TMEM258			ENSG00000134825	NA	NA	rs102275-A	rs102275	0	102275	non_coding_transcript_exon_variant	0	NR	5E-38	37.301		0.1383	[0.12-0.16] unit decrease	Illumina [6720657] (imputed)	N
36	rs174551	6.3109e-10	11	61557803	rs102275	8.59929e-09	Diacylglycerol_36:3_[M+H-H2O]1+ levels	44609	34503513	Harshfield EL	44449	BMC Med	www.ncbi.nlm.nih.gov/pubmed/34503513	Genome-wide analysis of blood lipid metabolites in over 5000 South Asians reveals biological insights at cardiometabolic disease loci.	13,814 British ancestry individuals	NA	11q12.2		TMEM258			ENSG00000134825	NA	NA	rs102275-C	rs102275	0	102275	non_coding_transcript_exon_variant	0	NR	2E-12	11.699		0.0776849	[0.056-0.099] unit increase	Affymetrix [87696910] (imputed)	N
36	rs174551	6.3109e-10	11	61557803	rs102275	8.59929e-09	Cholesteryl ester_22:6_[M+NH4]1+ levels	44609	34503513	Harshfield EL	44449	BMC Med	www.ncbi.nlm.nih.gov/pubmed/34503513	Genome-wide analysis of blood lipid metabolites in over 5000 South Asians reveals biological insights at cardiometabolic disease loci.	13,814 British ancestry individuals	NA	11q12.2		TMEM258			ENSG00000134825	NA	NA	rs102275-C	rs102275	0	102275	non_coding_transcript_exon_variant	0	NR	2E-31	30.699		0.142596	[0.12-0.17] unit decrease	Affymetrix [87696910] (imputed)	N
36	rs174551	6.3109e-10	11	61557803	rs102275	8.59929e-09	Cholesteryl ester_22:5_[M+NH4]1+ levels	44609	34503513	Harshfield EL	44449	BMC Med	www.ncbi.nlm.nih.gov/pubmed/34503513	Genome-wide analysis of blood lipid metabolites in over 5000 South Asians reveals biological insights at cardiometabolic disease loci.	13,814 British ancestry individuals	NA	11q12.2		TMEM258			ENSG00000134825	NA	NA	rs102275-C	rs102275	0	102275	non_coding_transcript_exon_variant	0	NR	2E-13	12.699		0.0782282	[0.057-0.099] unit decrease	Affymetrix [87696910] (imputed)	N
36	rs174551	6.3109e-10	11	61557803	rs102275	8.59929e-09	Cholesteryl ester_20:5_[M+NH4]1+ levels	44609	34503513	Harshfield EL	44449	BMC Med	www.ncbi.nlm.nih.gov/pubmed/34503513	Genome-wide analysis of blood lipid metabolites in over 5000 South Asians reveals biological insights at cardiometabolic disease loci.	13,814 British ancestry individuals	NA	11q12.2		TMEM258			ENSG00000134825	NA	NA	rs102275-C	rs102275	0	102275	non_coding_transcript_exon_variant	0	NR	8E-150	149.097		0.307717	[0.28-0.33] unit decrease	Affymetrix [87696910] (imputed)	N
36	rs174551	6.3109e-10	11	61557803	rs102275	8.59929e-09	Cholesteryl ester_20:3_[M+NH4]1+ levels	44609	34503513	Harshfield EL	44449	BMC Med	www.ncbi.nlm.nih.gov/pubmed/34503513	Genome-wide analysis of blood lipid metabolites in over 5000 South Asians reveals biological insights at cardiometabolic disease loci.	13,814 British ancestry individuals	NA	11q12.2		TMEM258			ENSG00000134825	NA	NA	rs102275-C	rs102275	0	102275	non_coding_transcript_exon_variant	0	NR	2E-35	34.699		0.129182	[0.11-0.15] unit decrease	Affymetrix [87696910] (imputed)	N
36	rs174551	6.3109e-10	11	61557803	rs102275	8.59929e-09	Cholesteryl ester(18:3)_[M+NH4]1+ levels	44609	34503513	Harshfield EL	44449	BMC Med	www.ncbi.nlm.nih.gov/pubmed/34503513	Genome-wide analysis of blood lipid metabolites in over 5000 South Asians reveals biological insights at cardiometabolic disease loci.	5,662 Pakistani ancestry individuals	NA	11q12.2		TMEM258			ENSG00000134825	NA	NA	rs102275-G	rs102275	0	102275	non_coding_transcript_exon_variant	0	NR	1E-37	37		0.0971	[0.082-0.112] unit decrease	Illumina [6720657] (imputed)	N
36	rs174551	6.3109e-10	11	61557803	rs102275	8.59929e-09	Cholesteryl ester(20:5)_[M+NH4]1+ levels	44609	34503513	Harshfield EL	44449	BMC Med	www.ncbi.nlm.nih.gov/pubmed/34503513	Genome-wide analysis of blood lipid metabolites in over 5000 South Asians reveals biological insights at cardiometabolic disease loci.	5,662 Pakistani ancestry individuals	NA	11q12.2		TMEM258			ENSG00000134825	NA	NA	rs102275-G	rs102275	0	102275	non_coding_transcript_exon_variant	0	NR	1E-38	38		0.1376	[0.12-0.16] unit decrease	Illumina [6720657] (imputed)	N
36	rs174551	6.3109e-10	11	61557803	rs102275	8.59929e-09	Phosphatidylcholine(42:4)_[M+OAc]1- levels	44609	34503513	Harshfield EL	44449	BMC Med	www.ncbi.nlm.nih.gov/pubmed/34503513	Genome-wide analysis of blood lipid metabolites in over 5000 South Asians reveals biological insights at cardiometabolic disease loci.	5,662 Pakistani ancestry individuals	NA	11q12.2		TMEM258			ENSG00000134825	NA	NA	rs102275-G	rs102275	0	102275	non_coding_transcript_exon_variant	0	NR	3E-38	37.5229		0.1398	[0.12-0.16] unit decrease	Illumina [6720657] (imputed)	N
36	rs174551	6.3109e-10	11	61557803	rs102275	8.59929e-09	Phosphatidylethanolamine_37:2_[M-H]1- levels	44609	34503513	Harshfield EL	44449	BMC Med	www.ncbi.nlm.nih.gov/pubmed/34503513	Genome-wide analysis of blood lipid metabolites in over 5000 South Asians reveals biological insights at cardiometabolic disease loci.	13,814 British ancestry individuals	NA	11q12.2		TMEM258			ENSG00000134825	NA	NA	rs102275-C	rs102275	0	102275	non_coding_transcript_exon_variant	0	NR	1E-27	27		0.0954833	[0.078-0.113] unit increase	Affymetrix [87696910] (imputed)	N
36	rs174551	6.3109e-10	11	61557803	rs102275	8.59929e-09	Phosphatidylethanolamine_37:3_[M-H]1- levels	44609	34503513	Harshfield EL	44449	BMC Med	www.ncbi.nlm.nih.gov/pubmed/34503513	Genome-wide analysis of blood lipid metabolites in over 5000 South Asians reveals biological insights at cardiometabolic disease loci.	13,814 British ancestry individuals	NA	11q12.2		TMEM258			ENSG00000134825	NA	NA	rs102275-C	rs102275	0	102275	non_coding_transcript_exon_variant	0	NR	6E-20	19.2218		0.0893671	[0.07-0.109] unit increase	Affymetrix [87696910] (imputed)	N
36	rs174551	6.3109e-10	11	61557803	rs102275	8.59929e-09	Phosphatidylethanolamine_38:3_[M-H]1- levels	44609	34503513	Harshfield EL	44449	BMC Med	www.ncbi.nlm.nih.gov/pubmed/34503513	Genome-wide analysis of blood lipid metabolites in over 5000 South Asians reveals biological insights at cardiometabolic disease loci.	13,814 British ancestry individuals	NA	11q12.2		TMEM258			ENSG00000134825	NA	NA	rs102275-C	rs102275	0	102275	non_coding_transcript_exon_variant	0	NR	1E-78	78		0.147188	[0.13-0.16] unit increase	Affymetrix [87696910] (imputed)	N
36	rs174551	6.3109e-10	11	61557803	rs102275	8.59929e-09	Phosphatidylethanolamine_38:2_[M-H]1- levels	44609	34503513	Harshfield EL	44449	BMC Med	www.ncbi.nlm.nih.gov/pubmed/34503513	Genome-wide analysis of blood lipid metabolites in over 5000 South Asians reveals biological insights at cardiometabolic disease loci.	13,814 British ancestry individuals	NA	11q12.2		TMEM258			ENSG00000134825	NA	NA	rs102275-C	rs102275	0	102275	non_coding_transcript_exon_variant	0	NR	3E-21	20.5229		0.0720077	[0.057-0.087] unit increase	Affymetrix [87696910] (imputed)	N
36	rs174551	6.3109e-10	11	61557803	rs102275	8.59929e-09	Phosphatidylethanolamine_38:4_[M-H]1- levels	44609	34503513	Harshfield EL	44449	BMC Med	www.ncbi.nlm.nih.gov/pubmed/34503513	Genome-wide analysis of blood lipid metabolites in over 5000 South Asians reveals biological insights at cardiometabolic disease loci.	13,814 British ancestry individuals	NA	11q12.2		TMEM258			ENSG00000134825	NA	NA	rs102275-C	rs102275	0	102275	non_coding_transcript_exon_variant	0	NR	3E-153	152.523		0.227128	[0.21-0.24] unit decrease	Affymetrix [87696910] (imputed)	N
36	rs174551	6.3109e-10	11	61557803	rs102275	8.59929e-09	Phosphatidylethanolamine-O_36:3_[M-H]1-/Phosphatidylethanolamine-P_36:2_[M-H]1- levels	44609	34503513	Harshfield EL	44449	BMC Med	www.ncbi.nlm.nih.gov/pubmed/34503513	Genome-wide analysis of blood lipid metabolites in over 5000 South Asians reveals biological insights at cardiometabolic disease loci.	13,814 British ancestry individuals	NA	11q12.2		TMEM258			ENSG00000134825	NA	NA	rs102275-C	rs102275	0	102275	non_coding_transcript_exon_variant	0	NR	9E-17	16.0458		0.0893089	[0.068-0.11] unit increase	Affymetrix [87696910] (imputed)	N
36	rs174551	6.3109e-10	11	61557803	rs102275	8.59929e-09	Phosphatidylethanolamine-O_36:5_[M-H]1-/Phosphatidylethanolamine-P_36:4_[M-H]1- levels	44609	34503513	Harshfield EL	44449	BMC Med	www.ncbi.nlm.nih.gov/pubmed/34503513	Genome-wide analysis of blood lipid metabolites in over 5000 South Asians reveals biological insights at cardiometabolic disease loci.	13,814 British ancestry individuals	NA	11q12.2		TMEM258			ENSG00000134825	NA	NA	rs102275-C	rs102275	0	102275	non_coding_transcript_exon_variant	0	NR	3E-34	33.5229		0.146392	[0.12-0.17] unit decrease	Affymetrix [87696910] (imputed)	N
36	rs174551	6.3109e-10	11	61557803	rs102275	8.59929e-09	Phosphatidylethanolamine-O_36:4_[M-H]1-/Phosphatidylethanolamine-P_36:3_[M-H]1- levels	44609	34503513	Harshfield EL	44449	BMC Med	www.ncbi.nlm.nih.gov/pubmed/34503513	Genome-wide analysis of blood lipid metabolites in over 5000 South Asians reveals biological insights at cardiometabolic disease loci.	13,814 British ancestry individuals	NA	11q12.2		TMEM258			ENSG00000134825	NA	NA	rs102275-C	rs102275	0	102275	non_coding_transcript_exon_variant	0	NR	4E-18	17.3979		0.100586	[0.078-0.123] unit increase	Affymetrix [87696910] (imputed)	N
36	rs174551	6.3109e-10	11	61557803	rs102275	8.59929e-09	Phosphatidylethanolamine-O_34:3_[M-H]1-/Phosphatidylethanolamine-P_34:2_[M-H]1- levels	44609	34503513	Harshfield EL	44449	BMC Med	www.ncbi.nlm.nih.gov/pubmed/34503513	Genome-wide analysis of blood lipid metabolites in over 5000 South Asians reveals biological insights at cardiometabolic disease loci.	13,814 British ancestry individuals	NA	11q12.2		TMEM258			ENSG00000134825	NA	NA	rs102275-C	rs102275	0	102275	non_coding_transcript_exon_variant	0	NR	2E-31	30.699		0.137051	[0.11-0.16] unit increase	Affymetrix [87696910] (imputed)	N
36	rs174551	6.3109e-10	11	61557803	rs102275	8.59929e-09	Phosphatidylethanolamine_39:4_[M-H]1- levels	44609	34503513	Harshfield EL	44449	BMC Med	www.ncbi.nlm.nih.gov/pubmed/34503513	Genome-wide analysis of blood lipid metabolites in over 5000 South Asians reveals biological insights at cardiometabolic disease loci.	13,814 British ancestry individuals	NA	11q12.2		TMEM258			ENSG00000134825	NA	NA	rs102275-C	rs102275	0	102275	non_coding_transcript_exon_variant	0	NR	5E-82	81.301		0.18788	[0.17-0.21] unit decrease	Affymetrix [87696910] (imputed)	N
36	rs174551	6.3109e-10	11	61557803	rs102275	8.59929e-09	Phosphatidylethanolamine_40:6_[M-H]1- levels	44609	34503513	Harshfield EL	44449	BMC Med	www.ncbi.nlm.nih.gov/pubmed/34503513	Genome-wide analysis of blood lipid metabolites in over 5000 South Asians reveals biological insights at cardiometabolic disease loci.	13,814 British ancestry individuals	NA	11q12.2		TMEM258			ENSG00000134825	NA	NA	rs102275-C	rs102275	0	102275	non_coding_transcript_exon_variant	0	NR	6E-14	13.2218		0.0727466	[0.054-0.092] unit decrease	Affymetrix [87696910] (imputed)	N
36	rs174551	6.3109e-10	11	61557803	rs102275	8.59929e-09	Phosphatidylethanolamine_38:5_[M-H]1- levels	44609	34503513	Harshfield EL	44449	BMC Med	www.ncbi.nlm.nih.gov/pubmed/34503513	Genome-wide analysis of blood lipid metabolites in over 5000 South Asians reveals biological insights at cardiometabolic disease loci.	13,814 British ancestry individuals	NA	11q12.2		TMEM258			ENSG00000134825	NA	NA	rs102275-C	rs102275	0	102275	non_coding_transcript_exon_variant	0	NR	4E-66	65.3979		0.178192	[0.16-0.2] unit decrease	Affymetrix [87696910] (imputed)	N
36	rs174551	6.3109e-10	11	61557803	rs102275	8.59929e-09	Diacylglycerol_38:4_[M+H-H2O]1+ levels	44609	34503513	Harshfield EL	44449	BMC Med	www.ncbi.nlm.nih.gov/pubmed/34503513	Genome-wide analysis of blood lipid metabolites in over 5000 South Asians reveals biological insights at cardiometabolic disease loci.	13,814 British ancestry individuals	NA	11q12.2		TMEM258			ENSG00000134825	NA	NA	rs102275-C	rs102275	0	102275	non_coding_transcript_exon_variant	0	NR	9E-71	70.0458		0.134679	[0.12-0.15] unit decrease	Affymetrix [87696910] (imputed)	N
36	rs174551	6.3109e-10	11	61557803	rs102275	8.59929e-09	Diacylglycerol_38:6_[M+H-H2O]1+ levels	44609	34503513	Harshfield EL	44449	BMC Med	www.ncbi.nlm.nih.gov/pubmed/34503513	Genome-wide analysis of blood lipid metabolites in over 5000 South Asians reveals biological insights at cardiometabolic disease loci.	13,814 British ancestry individuals	NA	11q12.2		TMEM258			ENSG00000134825	NA	NA	rs102275-C	rs102275	0	102275	non_coding_transcript_exon_variant	0	NR	2E-30	29.699		0.119486	[0.099-0.14] unit decrease	Affymetrix [87696910] (imputed)	N
36	rs174551	6.3109e-10	11	61557803	rs102275	8.59929e-09	Diacylglycerol_38:3_[M+H-H2O]1+ levels	44609	34503513	Harshfield EL	44449	BMC Med	www.ncbi.nlm.nih.gov/pubmed/34503513	Genome-wide analysis of blood lipid metabolites in over 5000 South Asians reveals biological insights at cardiometabolic disease loci.	13,814 British ancestry individuals	NA	11q12.2		TMEM258			ENSG00000134825	NA	NA	rs102275-C	rs102275	0	102275	non_coding_transcript_exon_variant	0	NR	1E-97	97		0.173086	[0.16-0.19] unit increase	Affymetrix [87696910] (imputed)	N
36	rs174551	6.3109e-10	11	61557803	rs102275	8.59929e-09	Diacylglycerol_38:5_[M+H-H2O]1+ levels	44609	34503513	Harshfield EL	44449	BMC Med	www.ncbi.nlm.nih.gov/pubmed/34503513	Genome-wide analysis of blood lipid metabolites in over 5000 South Asians reveals biological insights at cardiometabolic disease loci.	13,814 British ancestry individuals	NA	11q12.2		TMEM258			ENSG00000134825	NA	NA	rs102275-C	rs102275	0	102275	non_coding_transcript_exon_variant	0	NR	2E-74	73.699		0.156738	[0.14-0.17] unit decrease	Affymetrix [87696910] (imputed)	N
36	rs174551	6.3109e-10	11	61557803	rs102275	8.59929e-09	Diacylglycerol(36:2)_[M+H-H2O]1+ levels	44609	34503513	Harshfield EL	44449	BMC Med	www.ncbi.nlm.nih.gov/pubmed/34503513	Genome-wide analysis of blood lipid metabolites in over 5000 South Asians reveals biological insights at cardiometabolic disease loci.	5,662 Pakistani ancestry individuals	NA	11q12.2		TMEM258			ENSG00000134825	NA	NA	rs102275-A	rs102275	0	102275	non_coding_transcript_exon_variant	0	NR	5E-37	36.301		0.102	[0.086-0.118] unit decrease	Illumina [6720657] (imputed)	N
36	rs174551	6.3109e-10	11	61557803	rs102275	8.59929e-09	Diacylglycerol(36:3)_[M+H-H2O]1+ levels	44609	34503513	Harshfield EL	44449	BMC Med	www.ncbi.nlm.nih.gov/pubmed/34503513	Genome-wide analysis of blood lipid metabolites in over 5000 South Asians reveals biological insights at cardiometabolic disease loci.	5,662 Pakistani ancestry individuals	NA	11q12.2		TMEM258			ENSG00000134825	NA	NA	rs102275-A	rs102275	0	102275	non_coding_transcript_exon_variant	0	NR	4E-37	36.3979		0.0875	[0.074-0.101] unit increase	Illumina [6720657] (imputed)	N
36	rs174551	6.3109e-10	11	61557803	rs102275	8.59929e-09	Phosphatidylethanolamine(34:2)_[M+H]1+ levels	44609	34503513	Harshfield EL	44449	BMC Med	www.ncbi.nlm.nih.gov/pubmed/34503513	Genome-wide analysis of blood lipid metabolites in over 5000 South Asians reveals biological insights at cardiometabolic disease loci.	5,662 Pakistani ancestry individuals	NA	11q12.2		TMEM258			ENSG00000134825	NA	NA	rs102275-T	rs102275	0	102275	non_coding_transcript_exon_variant	0	NR	3E-38	37.5229		0.1083	[0.092-0.125] unit decrease	Illumina [6720657] (imputed)	N
36	rs174551	6.3109e-10	11	61557803	rs102275	8.59929e-09	Phosphatidylethanolamine(38:5)_[M-H]1- levels	44609	34503513	Harshfield EL	44449	BMC Med	www.ncbi.nlm.nih.gov/pubmed/34503513	Genome-wide analysis of blood lipid metabolites in over 5000 South Asians reveals biological insights at cardiometabolic disease loci.	5,662 Pakistani ancestry individuals	NA	11q12.2		TMEM258			ENSG00000134825	NA	NA	rs102275-C	rs102275	0	102275	non_coding_transcript_exon_variant	0	NR	5E-38	37.301		0.1081	[0.092-0.125] unit decrease	Illumina [6720657] (imputed)	N
36	rs174551	6.3109e-10	11	61557803	rs102275	8.59929e-09	Phosphatidylcholine-O_38:4_[M+H]1+/Phosphatidylcholine-P_38:3_[M+H]1+ levels	44609	34503513	Harshfield EL	44449	BMC Med	www.ncbi.nlm.nih.gov/pubmed/34503513	Genome-wide analysis of blood lipid metabolites in over 5000 South Asians reveals biological insights at cardiometabolic disease loci.	13,814 British ancestry individuals	NA	11q12.2		TMEM258			ENSG00000134825	NA	NA	rs102275-C	rs102275	0	102275	non_coding_transcript_exon_variant	0	NR	1E-14	14		0.117692	[0.088-0.148] unit decrease	Affymetrix [87696910] (imputed)	N
36	rs174551	6.3109e-10	11	61557803	rs102275	8.59929e-09	Phosphatidylcholine-O_40:6_[M+H]1+/Phosphatidylcholine-P_40:5_[M+H]1+ levels	44609	34503513	Harshfield EL	44449	BMC Med	www.ncbi.nlm.nih.gov/pubmed/34503513	Genome-wide analysis of blood lipid metabolites in over 5000 South Asians reveals biological insights at cardiometabolic disease loci.	13,814 British ancestry individuals	NA	11q12.2		TMEM258			ENSG00000134825	NA	NA	rs102275-C	rs102275	0	102275	non_coding_transcript_exon_variant	0	NR	2E-16	15.699		0.125282	[0.095-0.155] unit decrease	Affymetrix [87696910] (imputed)	N
36	rs174551	6.3109e-10	11	61557803	rs102275	8.59929e-09	Phosphatidylcholine-O_40:5_[M+H]1+/Phosphatidylcholine-P_40:4_[M+H]1+ levels	44609	34503513	Harshfield EL	44449	BMC Med	www.ncbi.nlm.nih.gov/pubmed/34503513	Genome-wide analysis of blood lipid metabolites in over 5000 South Asians reveals biological insights at cardiometabolic disease loci.	13,814 British ancestry individuals	NA	11q12.2		TMEM258			ENSG00000134825	NA	NA	rs102275-C	rs102275	0	102275	non_coding_transcript_exon_variant	0	NR	9E-39	38.0458		0.194468	[0.17-0.22] unit decrease	Affymetrix [87696910] (imputed)	N
36	rs174551	6.3109e-10	11	61557803	rs102275	8.59929e-09	Phosphatidylcholine-O_38:5_[M+H]1+/Phosphatidylcholine-P_38:4_[M+H]1+ levels	44609	34503513	Harshfield EL	44449	BMC Med	www.ncbi.nlm.nih.gov/pubmed/34503513	Genome-wide analysis of blood lipid metabolites in over 5000 South Asians reveals biological insights at cardiometabolic disease loci.	13,814 British ancestry individuals	NA	11q12.2		TMEM258			ENSG00000134825	NA	NA	rs102275-C	rs102275	0	102275	non_coding_transcript_exon_variant	0	NR	2E-55	54.699		0.232494	[0.2-0.26] unit decrease	Affymetrix [87696910] (imputed)	N
36	rs174551	6.3109e-10	11	61557803	rs102275	8.59929e-09	Phosphatidylcholine-O(36:5)_[M+H]1+/Phosphatidylcholine-P(36:4)_[M+H]1+ levels	44609	34503513	Harshfield EL	44449	BMC Med	www.ncbi.nlm.nih.gov/pubmed/34503513	Genome-wide analysis of blood lipid metabolites in over 5000 South Asians reveals biological insights at cardiometabolic disease loci.	5,662 Pakistani ancestry individuals	NA	11q12.2		TMEM258			ENSG00000134825	NA	NA	rs102275-G	rs102275	0	102275	non_coding_transcript_exon_variant	0	NR	1E-38	38		0.0986	[0.084-0.113] unit decrease	Illumina [6720657] (imputed)	N
36	rs174551	6.3109e-10	11	61557803	rs102275	8.59929e-09	Phosphatidylcholine(33:3)_[M+H]1+/Phosphatidylethanolamine(36:3)_[M+H]1+/Phosphatidate(38:4)_[M+NH4]1+ levels	44609	34503513	Harshfield EL	44449	BMC Med	www.ncbi.nlm.nih.gov/pubmed/34503513	Genome-wide analysis of blood lipid metabolites in over 5000 South Asians reveals biological insights at cardiometabolic disease loci.	5,662 Pakistani ancestry individuals	NA	11q12.2		TMEM258			ENSG00000134825	NA	NA	rs102275-C	rs102275	0	102275	non_coding_transcript_exon_variant	0	NR	5E-38	37.301		0.1085	[0.092-0.125] unit decrease	Illumina [6720657] (imputed)	N
36	rs174551	6.3109e-10	11	61557803	rs102275	8.59929e-09	Phosphatidylcholine(36:3)_[M+H]1+/Phosphatidylethanolamine(39:3)_[M+H]1+/Phosphatidate(41:4)_[M+NH4]1+ levels	44609	34503513	Harshfield EL	44449	BMC Med	www.ncbi.nlm.nih.gov/pubmed/34503513	Genome-wide analysis of blood lipid metabolites in over 5000 South Asians reveals biological insights at cardiometabolic disease loci.	5,662 Pakistani ancestry individuals	NA	11q12.2		TMEM258			ENSG00000134825	NA	NA	rs102275-C	rs102275	0	102275	non_coding_transcript_exon_variant	0	NR	1E-38	38		0.109	[0.093-0.125] unit decrease	Illumina [6720657] (imputed)	N
36	rs174551	6.3109e-10	11	61557803	rs102275	8.59929e-09	Phosphatidylcholine(36:2)_[M+H]1+/Phosphatidylethanolamine(39:2)_[M+H]1+/Phosphatidate(41:3)_[M+NH4]1+ levels	44609	34503513	Harshfield EL	44449	BMC Med	www.ncbi.nlm.nih.gov/pubmed/34503513	Genome-wide analysis of blood lipid metabolites in over 5000 South Asians reveals biological insights at cardiometabolic disease loci.	5,662 Pakistani ancestry individuals	NA	11q12.2		TMEM258			ENSG00000134825	NA	NA	rs102275-T	rs102275	0	102275	non_coding_transcript_exon_variant	0	NR	3E-37	36.5229		0.1548	[0.13-0.18] unit decrease	Illumina [6720657] (imputed)	N
36	rs174551	6.3109e-10	11	61557803	rs102275	8.59929e-09	Phosphatidylcholine(40:4)_[M+OAc]1-/Phosphatidylserine(44:3)_[M-H]1- levels	44609	34503513	Harshfield EL	44449	BMC Med	www.ncbi.nlm.nih.gov/pubmed/34503513	Genome-wide analysis of blood lipid metabolites in over 5000 South Asians reveals biological insights at cardiometabolic disease loci.	5,662 Pakistani ancestry individuals	NA	11q12.2		TMEM258			ENSG00000134825	NA	NA	rs102275-A	rs102275	0	102275	non_coding_transcript_exon_variant	0	NR	5E-38	37.301		0.1081	[0.092-0.125] unit decrease	Illumina [6720657] (imputed)	N
36	rs174551	6.3109e-10	11	61557803	rs102275	8.59929e-09	Phosphatidylcholine(40:5)_[M+H]1+ levels	44609	34503513	Harshfield EL	44449	BMC Med	www.ncbi.nlm.nih.gov/pubmed/34503513	Genome-wide analysis of blood lipid metabolites in over 5000 South Asians reveals biological insights at cardiometabolic disease loci.	5,662 Pakistani ancestry individuals	NA	11q12.2		TMEM258			ENSG00000134825	NA	NA	rs102275-G	rs102275	0	102275	non_coding_transcript_exon_variant	0	NR	1E-38	38		0.1604	[0.14-0.18] unit decrease	Illumina [6720657] (imputed)	N
36	rs174551	6.3109e-10	11	61557803	rs102275	8.59929e-09	Phosphatidylcholine-O_33:3_[M+H]1+/Phosphatidylcholine-P_33:2_[M+H]1+/Phosphatidylethanolamine-O_36:3_[M+H]1+ levels	44609	34503513	Harshfield EL	44449	BMC Med	www.ncbi.nlm.nih.gov/pubmed/34503513	Genome-wide analysis of blood lipid metabolites in over 5000 South Asians reveals biological insights at cardiometabolic disease loci.	13,814 British ancestry individuals	NA	11q12.2		TMEM258			ENSG00000134825	NA	NA	rs102275-C	rs102275	0	102275	non_coding_transcript_exon_variant	0	NR	3E-11	10.5229		0.0844856	[0.06-0.109] unit increase	Affymetrix [87696910] (imputed)	N
36	rs174551	6.3109e-10	11	61557803	rs102275	8.59929e-09	Phosphatidylcholine-O(36:3)_M+H]1+/Phosphatidylcholine-P(36:2)_M+H]1+ levels	44609	34503513	Harshfield EL	44449	BMC Med	www.ncbi.nlm.nih.gov/pubmed/34503513	Genome-wide analysis of blood lipid metabolites in over 5000 South Asians reveals biological insights at cardiometabolic disease loci.	5,662 Pakistani ancestry individuals	NA	11q12.2		TMEM258			ENSG00000134825	NA	NA	rs102275-A	rs102275	0	102275	non_coding_transcript_exon_variant	0	NR	4E-38	37.3979		0.1491	[0.13-0.17] unit decrease	Illumina [6720657] (imputed)	N
36	rs174551	6.3109e-10	11	61557803	rs102275	8.59929e-09	Phosphatidylcholine-O(40:6)_[M+H]1+/Phosphatidylcholine-P(40:5)_[M+H]1+ levels	44609	34503513	Harshfield EL	44449	BMC Med	www.ncbi.nlm.nih.gov/pubmed/34503513	Genome-wide analysis of blood lipid metabolites in over 5000 South Asians reveals biological insights at cardiometabolic disease loci.	5,662 Pakistani ancestry individuals	NA	11q12.2		TMEM258			ENSG00000134825	NA	NA	rs102275-C	rs102275	0	102275	non_coding_transcript_exon_variant	0	NR	1E-37	37		0.1027	[0.087-0.118] unit decrease	Illumina [6720657] (imputed)	N
36	rs174551	6.3109e-10	11	61557803	rs102275	8.59929e-09	Phosphatidylcholine(36:3)_[M+OAc]1-/Phosphatidylserine(40:2)_[M-H]1- levels	44609	34503513	Harshfield EL	44449	BMC Med	www.ncbi.nlm.nih.gov/pubmed/34503513	Genome-wide analysis of blood lipid metabolites in over 5000 South Asians reveals biological insights at cardiometabolic disease loci.	5,662 Pakistani ancestry individuals	NA	11q12.2		TMEM258			ENSG00000134825	NA	NA	rs102275-G	rs102275	0	102275	non_coding_transcript_exon_variant	0	NR	2E-38	37.699		0.1918	[0.16-0.22] unit decrease	Illumina [6720657] (imputed)	N
36	rs174551	6.3109e-10	11	61557803	rs102275	8.59929e-09	Phosphatidylcholine(38:3)_[M+OAc]1-/Phosphatidylserine(42:2)_[M-H]1- levels	44609	34503513	Harshfield EL	44449	BMC Med	www.ncbi.nlm.nih.gov/pubmed/34503513	Genome-wide analysis of blood lipid metabolites in over 5000 South Asians reveals biological insights at cardiometabolic disease loci.	5,662 Pakistani ancestry individuals	NA	11q12.2		TMEM258			ENSG00000134825	NA	NA	rs102275-C	rs102275	0	102275	non_coding_transcript_exon_variant	0	NR	8E-38	37.0969		0.139	[0.12-0.16] unit decrease	Illumina [6720657] (imputed)	N
36	rs174551	6.3109e-10	11	61557803	rs102275	8.59929e-09	Phosphatidylcholine(40:5)_[M+OAc]1-/Phosphatidylserine(44:4)_[M-H]1- levels	44609	34503513	Harshfield EL	44449	BMC Med	www.ncbi.nlm.nih.gov/pubmed/34503513	Genome-wide analysis of blood lipid metabolites in over 5000 South Asians reveals biological insights at cardiometabolic disease loci.	5,662 Pakistani ancestry individuals	NA	11q12.2		TMEM258			ENSG00000134825	NA	NA	rs102275-T	rs102275	0	102275	non_coding_transcript_exon_variant	0	NR	3E-38	37.5229		0.1384	[0.12-0.16] unit decrease	Illumina [6720657] (imputed)	N
36	rs174551	6.3109e-10	11	61557803	rs102275	8.59929e-09	Phosphatidylcholine(40:6)_[M+H]1+/Phosphatidylethanolamine(43:6)_[M+H]1+ levels	44609	34503513	Harshfield EL	44449	BMC Med	www.ncbi.nlm.nih.gov/pubmed/34503513	Genome-wide analysis of blood lipid metabolites in over 5000 South Asians reveals biological insights at cardiometabolic disease loci.	5,662 Pakistani ancestry individuals	NA	11q12.2		TMEM258			ENSG00000134825	NA	NA	rs102275-A	rs102275	0	102275	non_coding_transcript_exon_variant	0	NR	7E-38	37.1549		0.0946	[0.08-0.109] unit decrease	Illumina [6720657] (imputed)	N
36	rs174551	6.3109e-10	11	61557803	rs102275	8.59929e-09	Phosphatidylcholine-O_35:4_[M+OAc]1-/Phosphatidylcholine-P_35:3_[M+OAc]1- levels	44609	34503513	Harshfield EL	44449	BMC Med	www.ncbi.nlm.nih.gov/pubmed/34503513	Genome-wide analysis of blood lipid metabolites in over 5000 South Asians reveals biological insights at cardiometabolic disease loci.	13,814 British ancestry individuals	NA	11q12.2		TMEM258			ENSG00000134825	NA	NA	rs102275-C	rs102275	0	102275	non_coding_transcript_exon_variant	0	NR	4E-14	13.3979		0.0706593	[0.052-0.089] unit decrease	Affymetrix [87696910] (imputed)	N
36	rs174551	6.3109e-10	11	61557803	rs102275	8.59929e-09	Phosphatidylcholine-O_36:4_[M+H]1+/Phosphatidylcholine-P_36:3_[M+H]1+ levels	44609	34503513	Harshfield EL	44449	BMC Med	www.ncbi.nlm.nih.gov/pubmed/34503513	Genome-wide analysis of blood lipid metabolites in over 5000 South Asians reveals biological insights at cardiometabolic disease loci.	13,814 British ancestry individuals	NA	11q12.2		TMEM258			ENSG00000134825	NA	NA	rs102275-C	rs102275	0	102275	non_coding_transcript_exon_variant	0	NR	2E-49	48.699		0.185687	[0.16-0.21] unit decrease	Affymetrix [87696910] (imputed)	N
36	rs174551	6.3109e-10	11	61557803	rs102275	8.59929e-09	Phosphatidylcholine-O(40:5)_[M+H]1+/Phosphatidylcholine-P(40:4)_[M+H]1+ levels	44609	34503513	Harshfield EL	44449	BMC Med	www.ncbi.nlm.nih.gov/pubmed/34503513	Genome-wide analysis of blood lipid metabolites in over 5000 South Asians reveals biological insights at cardiometabolic disease loci.	5,662 Pakistani ancestry individuals	NA	11q12.2		TMEM258			ENSG00000134825	NA	NA	rs102275-G	rs102275	0	102275	non_coding_transcript_exon_variant	0	NR	4E-38	37.3979		0.0736	[0.062-0.085] unit decrease	Illumina [6720657] (imputed)	N
36	rs174551	6.3109e-10	11	61557803	rs102275	8.59929e-09	Phosphatidylcholine(34:2)_[M+H]1+/Phosphatidylethanolamine(37:2)_[M+H]1+/Phosphatidate(39:3)_[M+NH4]1+ levels	44609	34503513	Harshfield EL	44449	BMC Med	www.ncbi.nlm.nih.gov/pubmed/34503513	Genome-wide analysis of blood lipid metabolites in over 5000 South Asians reveals biological insights at cardiometabolic disease loci.	5,662 Pakistani ancestry individuals	NA	11q12.2		TMEM258			ENSG00000134825	NA	NA	rs102275-C	rs102275	0	102275	non_coding_transcript_exon_variant	0	NR	5E-38	37.301		0.1393	[0.12-0.16] unit decrease	Illumina [6720657] (imputed)	N
36	rs174551	6.3109e-10	11	61557803	rs102275	8.59929e-09	Phosphatidylcholine(35:4)_[M+H]1+/Phosphatidylethanolamine(38:4)_[M+H]1+/Phosphatidate(40:5)_[M+NH4]1+ levels	44609	34503513	Harshfield EL	44449	BMC Med	www.ncbi.nlm.nih.gov/pubmed/34503513	Genome-wide analysis of blood lipid metabolites in over 5000 South Asians reveals biological insights at cardiometabolic disease loci.	5,662 Pakistani ancestry individuals	NA	11q12.2		TMEM258			ENSG00000134825	NA	NA	rs102275-C	rs102275	0	102275	non_coding_transcript_exon_variant	0	NR	2E-38	37.699		0.1516	[0.13-0.17] unit decrease	Illumina [6720657] (imputed)	N
36	rs174551	6.3109e-10	11	61557803	rs102275	8.59929e-09	Phosphatidylcholine(38:3)_[M+H]1+/Phosphatidylethanolamine(41:3)_[M+H]1+/Phosphatidate(43:4)_[M+NH4]1+ levels	44609	34503513	Harshfield EL	44449	BMC Med	www.ncbi.nlm.nih.gov/pubmed/34503513	Genome-wide analysis of blood lipid metabolites in over 5000 South Asians reveals biological insights at cardiometabolic disease loci.	5,662 Pakistani ancestry individuals	NA	11q12.2		TMEM258			ENSG00000134825	NA	NA	rs102275-T	rs102275	0	102275	non_coding_transcript_exon_variant	0	NR	8E-38	37.0969		0.1602	[0.14-0.18] unit decrease	Illumina [6720657] (imputed)	N
36	rs174551	6.3109e-10	11	61557803	rs102275	8.59929e-09	Phosphatidylcholine(38:4)_[M+H]1+/Phosphatidylethanolamine(41:4)_[M+H]1+ levels	44609	34503513	Harshfield EL	44449	BMC Med	www.ncbi.nlm.nih.gov/pubmed/34503513	Genome-wide analysis of blood lipid metabolites in over 5000 South Asians reveals biological insights at cardiometabolic disease loci.	5,662 Pakistani ancestry individuals	NA	11q12.2		TMEM258			ENSG00000134825	NA	NA	rs102275-G	rs102275	0	102275	non_coding_transcript_exon_variant	0	NR	1E-38	38		0.1372	[0.12-0.16] unit decrease	Illumina [6720657] (imputed)	N
36	rs174551	6.3109e-10	11	61557803	rs102275	8.59929e-09	Phosphatidylcholine(38:4)_[M+OAc]1-/Phosphatidylserine(42:3)_[M-H]1- levels	44609	34503513	Harshfield EL	44449	BMC Med	www.ncbi.nlm.nih.gov/pubmed/34503513	Genome-wide analysis of blood lipid metabolites in over 5000 South Asians reveals biological insights at cardiometabolic disease loci.	5,662 Pakistani ancestry individuals	NA	11q12.2		TMEM258			ENSG00000134825	NA	NA	rs102275-C	rs102275	0	102275	non_coding_transcript_exon_variant	0	NR	1E-38	38		0.1518	[0.13-0.17] unit decrease	Illumina [6720657] (imputed)	N
36	rs174551	6.3109e-10	11	61557803	rs102275	8.59929e-09	Phosphatidylcholine(38:5)_[M+H]1+/Phosphatidylethanolamine(41:5)_[M+H]1+/Phosphatidate(43:6)_[M+NH4]1+ levels	44609	34503513	Harshfield EL	44449	BMC Med	www.ncbi.nlm.nih.gov/pubmed/34503513	Genome-wide analysis of blood lipid metabolites in over 5000 South Asians reveals biological insights at cardiometabolic disease loci.	5,662 Pakistani ancestry individuals	NA	11q12.2		TMEM258			ENSG00000134825	NA	NA	rs102275-T	rs102275	0	102275	non_coding_transcript_exon_variant	0	NR	1E-38	38		0.1604	[0.14-0.18] unit decrease	Illumina [6720657] (imputed)	N
36	rs174551	6.3109e-10	11	61557803	rs102275	8.59929e-09	Cholesteryl ester_16:0_[M+NH4]1+ levels	44609	34503513	Harshfield EL	44449	BMC Med	www.ncbi.nlm.nih.gov/pubmed/34503513	Genome-wide analysis of blood lipid metabolites in over 5000 South Asians reveals biological insights at cardiometabolic disease loci.	13,814 British ancestry individuals	NA	11q12.2		TMEM258			ENSG00000134825	NA	NA	rs102275-C	rs102275	0	102275	non_coding_transcript_exon_variant	0	NR	4E-25	24.3979		0.099907	[0.081-0.119] unit decrease	Affymetrix [87696910] (imputed)	N
36	rs174551	6.3109e-10	11	61557803	rs102275	8.59929e-09	Cholesteryl ester_18:2_[M+NH4]1+ levels	44609	34503513	Harshfield EL	44449	BMC Med	www.ncbi.nlm.nih.gov/pubmed/34503513	Genome-wide analysis of blood lipid metabolites in over 5000 South Asians reveals biological insights at cardiometabolic disease loci.	13,814 British ancestry individuals	NA	11q12.2		TMEM258			ENSG00000134825	NA	NA	rs102275-C	rs102275	0	102275	non_coding_transcript_exon_variant	0	NR	9E-15	14.0458		0.0821371	[0.061-0.103] unit increase	Affymetrix [87696910] (imputed)	N
36	rs174551	6.3109e-10	11	61557803	rs102275	8.59929e-09	Cholesteryl ester_18:3_[M+NH4]1+ levels	44609	34503513	Harshfield EL	44449	BMC Med	www.ncbi.nlm.nih.gov/pubmed/34503513	Genome-wide analysis of blood lipid metabolites in over 5000 South Asians reveals biological insights at cardiometabolic disease loci.	13,814 British ancestry individuals	NA	11q12.2		TMEM258			ENSG00000134825	NA	NA	rs102275-C	rs102275	0	102275	non_coding_transcript_exon_variant	0	NR	3E-44	43.5229		0.148754	[0.13-0.17] unit decrease	Affymetrix [87696910] (imputed)	N
36	rs174551	6.3109e-10	11	61557803	rs102275	8.59929e-09	Cholesteryl ester_14:0_[M+NH4]1+ levels	44609	34503513	Harshfield EL	44449	BMC Med	www.ncbi.nlm.nih.gov/pubmed/34503513	Genome-wide analysis of blood lipid metabolites in over 5000 South Asians reveals biological insights at cardiometabolic disease loci.	13,814 British ancestry individuals	NA	11q12.2		TMEM258			ENSG00000134825	NA	NA	rs102275-C	rs102275	0	102275	non_coding_transcript_exon_variant	0	NR	2E-11	10.699		0.0617644	[0.044-0.08] unit decrease	Affymetrix [87696910] (imputed)	N
36	rs174551	6.3109e-10	11	61557803	rs102275	8.59929e-09	Triglyceride levels (MTAG)	44907	36376304	Koskeridis F	44879	Nat Commun	www.ncbi.nlm.nih.gov/pubmed/36376304	Pleiotropic genetic architecture and novel loci for C-reactive protein levels.	361,194 European ancestry individuals	NA	11q12.2		TMEM258			ENSG00000134825	NA	NA	rs102275-T	rs102275	0	102275	non_coding_transcript_exon_variant	0	NR	1E-84	84		0.05056	[0.045-0.056] unit decrease	NR [6206408] (imputed)	N
36	rs174551	6.3109e-10	11	61557803	rs102275	8.59929e-09	PCNA-associated factor levels	45019	34648354	Pietzner M	44512	Science	www.ncbi.nlm.nih.gov/pubmed/34648354	Mapping the proteo-genomic convergence of human diseases.	10,708 European ancestry individuals	NA	11q12.2		TMEM258			ENSG00000134825	NA	NA	rs102275-T	rs102275	0	102275	non_coding_transcript_exon_variant	0	0.66	4E-27	26.3979		0.15	[0.12-0.18] unit increase	Affymetrix, Illumina [10200000] (imputed)	N
36	rs174551	6.3109e-10	11	61557803	rs102275	8.59929e-09	Carboxypeptidase B levels	45019	34648354	Pietzner M	44512	Science	www.ncbi.nlm.nih.gov/pubmed/34648354	Mapping the proteo-genomic convergence of human diseases.	10,708 European ancestry individuals	NA	11q12.2		TMEM258			ENSG00000134825	NA	NA	rs102275-T	rs102275	0	102275	non_coding_transcript_exon_variant	0	0.66	6E-12	11.2218		0.097	[0.07-0.124] unit decrease	Affymetrix, Illumina [10200000] (imputed)	N
36	rs174551	6.3109e-10	11	61557803	rs102275	8.59929e-09	Triacylglycerol_56:8_[M+NH4]1+ levels	44609	34503513	Harshfield EL	44449	BMC Med	www.ncbi.nlm.nih.gov/pubmed/34503513	Genome-wide analysis of blood lipid metabolites in over 5000 South Asians reveals biological insights at cardiometabolic disease loci.	13,814 British ancestry individuals	NA	11q12.2		TMEM258			ENSG00000134825	NA	NA	rs102275-C	rs102275	0	102275	non_coding_transcript_exon_variant	0	NR	2E-26	25.699		0.1644	[0.13-0.19] unit decrease	Affymetrix [87696910] (imputed)	N
36	rs174551	6.3109e-10	11	61557803	rs102275	8.59929e-09	Triacylglycerol_56:5_[M+NH4]1+ levels	44609	34503513	Harshfield EL	44449	BMC Med	www.ncbi.nlm.nih.gov/pubmed/34503513	Genome-wide analysis of blood lipid metabolites in over 5000 South Asians reveals biological insights at cardiometabolic disease loci.	13,814 British ancestry individuals	NA	11q12.2		TMEM258			ENSG00000134825	NA	NA	rs102275-C	rs102275	0	102275	non_coding_transcript_exon_variant	0	NR	3E-30	29.5229		0.173122	[0.14-0.2] unit decrease	Affymetrix [87696910] (imputed)	N
36	rs174551	6.3109e-10	11	61557803	rs102275	8.59929e-09	Triacylglycerol_56:6_[M+NH4]1+ levels	44609	34503513	Harshfield EL	44449	BMC Med	www.ncbi.nlm.nih.gov/pubmed/34503513	Genome-wide analysis of blood lipid metabolites in over 5000 South Asians reveals biological insights at cardiometabolic disease loci.	13,814 British ancestry individuals	NA	11q12.2		TMEM258			ENSG00000134825	NA	NA	rs102275-C	rs102275	0	102275	non_coding_transcript_exon_variant	0	NR	4E-63	62.3979		0.245184	[0.22-0.27] unit decrease	Affymetrix [87696910] (imputed)	N
36	rs174551	6.3109e-10	11	61557803	rs102275	8.59929e-09	Triacylglycerol_56:7_[M+NH4]1+ levels	44609	34503513	Harshfield EL	44449	BMC Med	www.ncbi.nlm.nih.gov/pubmed/34503513	Genome-wide analysis of blood lipid metabolites in over 5000 South Asians reveals biological insights at cardiometabolic disease loci.	13,814 British ancestry individuals	NA	11q12.2		TMEM258			ENSG00000134825	NA	NA	rs102275-C	rs102275	0	102275	non_coding_transcript_exon_variant	0	NR	1E-33	33		0.18274	[0.15-0.21] unit decrease	Affymetrix [87696910] (imputed)	N
36	rs174551	6.3109e-10	11	61557803	rs102275	8.59929e-09	Triacylglycerol_58:10_[M+NH4]1+ levels	44609	34503513	Harshfield EL	44449	BMC Med	www.ncbi.nlm.nih.gov/pubmed/34503513	Genome-wide analysis of blood lipid metabolites in over 5000 South Asians reveals biological insights at cardiometabolic disease loci.	13,814 British ancestry individuals	NA	11q12.2		TMEM258			ENSG00000134825	NA	NA	rs102275-C	rs102275	0	102275	non_coding_transcript_exon_variant	0	NR	6E-61	60.2218		0.251821	[0.22-0.28] unit decrease	Affymetrix [87696910] (imputed)	N
36	rs174551	6.3109e-10	11	61557803	rs102275	8.59929e-09	Triacylglycerol_52:6_[M+NH4]1+ levels	44609	34503513	Harshfield EL	44449	BMC Med	www.ncbi.nlm.nih.gov/pubmed/34503513	Genome-wide analysis of blood lipid metabolites in over 5000 South Asians reveals biological insights at cardiometabolic disease loci.	13,814 British ancestry individuals	NA	11q12.2		TMEM258			ENSG00000134825	NA	NA	rs102275-C	rs102275	0	102275	non_coding_transcript_exon_variant	0	NR	6E-18	17.2218		0.130105	[0.1-0.16] unit decrease	Affymetrix [87696910] (imputed)	N
36	rs174551	6.3109e-10	11	61557803	rs102275	8.59929e-09	Triacylglycerol_54:7_[M+NH4]1+ levels	44609	34503513	Harshfield EL	44449	BMC Med	www.ncbi.nlm.nih.gov/pubmed/34503513	Genome-wide analysis of blood lipid metabolites in over 5000 South Asians reveals biological insights at cardiometabolic disease loci.	13,814 British ancestry individuals	NA	11q12.2		TMEM258			ENSG00000134825	NA	NA	rs102275-C	rs102275	0	102275	non_coding_transcript_exon_variant	0	NR	2E-15	14.699		0.121025	[0.091-0.151] unit decrease	Affymetrix [87696910] (imputed)	N
36	rs174551	6.3109e-10	11	61557803	rs102275	8.59929e-09	Triacylglycerol_56:4_[M+NH4]1+ levels	44609	34503513	Harshfield EL	44449	BMC Med	www.ncbi.nlm.nih.gov/pubmed/34503513	Genome-wide analysis of blood lipid metabolites in over 5000 South Asians reveals biological insights at cardiometabolic disease loci.	13,814 British ancestry individuals	NA	11q12.2		TMEM258			ENSG00000134825	NA	NA	rs102275-C	rs102275	0	102275	non_coding_transcript_exon_variant	0	NR	4E-17	16.3979		0.128497	[0.099-0.158] unit increase	Affymetrix [87696910] (imputed)	N
36	rs174551	6.3109e-10	11	61557803	rs102275	8.59929e-09	Phosphatidylserine_40:5_[M+H]1+/Phosphatidylglycerol_40:7_[M+NH4]1+ levels	44609	34503513	Harshfield EL	44449	BMC Med	www.ncbi.nlm.nih.gov/pubmed/34503513	Genome-wide analysis of blood lipid metabolites in over 5000 South Asians reveals biological insights at cardiometabolic disease loci.	13,814 British ancestry individuals	NA	11q12.2		TMEM258			ENSG00000134825	NA	NA	rs102275-C	rs102275	0	102275	non_coding_transcript_exon_variant	0	NR	9E-41	40.0458		0.173777	[0.15-0.2] unit decrease	Affymetrix [87696910] (imputed)	N
36	rs174551	6.3109e-10	11	61557803	rs102275	8.59929e-09	Phosphatidylserine-P_42:1_[M+H]1+/Phosphatidylglycerol-P_42:6_[M+NH4]1+ levels	44609	34503513	Harshfield EL	44449	BMC Med	www.ncbi.nlm.nih.gov/pubmed/34503513	Genome-wide analysis of blood lipid metabolites in over 5000 South Asians reveals biological insights at cardiometabolic disease loci.	13,814 British ancestry individuals	NA	11q12.2		TMEM258			ENSG00000134825	NA	NA	rs102275-C	rs102275	0	102275	non_coding_transcript_exon_variant	0	NR	7E-20	19.1549		0.119991	[0.094-0.146] unit decrease	Affymetrix [87696910] (imputed)	N
36	rs174551	6.3109e-10	11	61557803	rs102275	8.59929e-09	Phosphatidylserine(35:2)_[M+OAc]1- levels	44609	34503513	Harshfield EL	44449	BMC Med	www.ncbi.nlm.nih.gov/pubmed/34503513	Genome-wide analysis of blood lipid metabolites in over 5000 South Asians reveals biological insights at cardiometabolic disease loci.	5,662 Pakistani ancestry individuals	NA	11q12.2		TMEM258			ENSG00000134825	NA	NA	rs102275-A	rs102275	0	102275	non_coding_transcript_exon_variant	0	NR	4E-37	36.3979		0.1367	[0.12-0.16] unit decrease	Illumina [6720657] (imputed)	N
36	rs174551	6.3109e-10	11	61557803	rs102275	8.59929e-09	Triacylglycerol(56:6)_[M+NH4]1+ levels	44609	34503513	Harshfield EL	44449	BMC Med	www.ncbi.nlm.nih.gov/pubmed/34503513	Genome-wide analysis of blood lipid metabolites in over 5000 South Asians reveals biological insights at cardiometabolic disease loci.	5,662 Pakistani ancestry individuals	NA	11q12.2		TMEM258			ENSG00000134825	NA	NA	rs102275-C	rs102275	0	102275	non_coding_transcript_exon_variant	0	NR	8E-38	37.0969		0.1376	[0.12-0.16] unit increase	Illumina [6720657] (imputed)	N
36	rs174551	6.3109e-10	11	61557803	rs102275	8.59929e-09	Triacylglycerol_58:7_[M+NH4]1+ levels	44609	34503513	Harshfield EL	44449	BMC Med	www.ncbi.nlm.nih.gov/pubmed/34503513	Genome-wide analysis of blood lipid metabolites in over 5000 South Asians reveals biological insights at cardiometabolic disease loci.	13,814 British ancestry individuals	NA	11q12.2		TMEM258			ENSG00000134825	NA	NA	rs102275-C	rs102275	0	102275	non_coding_transcript_exon_variant	0	NR	1E-26	26		0.164462	[0.13-0.19] unit decrease	Affymetrix [87696910] (imputed)	N
36	rs174551	6.3109e-10	11	61557803	rs102275	8.59929e-09	Triacylglycerol_58:9_[M+NH4]1+ levels	44609	34503513	Harshfield EL	44449	BMC Med	www.ncbi.nlm.nih.gov/pubmed/34503513	Genome-wide analysis of blood lipid metabolites in over 5000 South Asians reveals biological insights at cardiometabolic disease loci.	13,814 British ancestry individuals	NA	11q12.2		TMEM258			ENSG00000134825	NA	NA	rs102275-C	rs102275	0	102275	non_coding_transcript_exon_variant	0	NR	3E-35	34.5229		0.194727	[0.16-0.23] unit decrease	Affymetrix [87696910] (imputed)	N
36	rs174551	6.3109e-10	11	61557803	rs102275	8.59929e-09	Triacylglycerol_58:8_[M+NH4]1+ levels	44609	34503513	Harshfield EL	44449	BMC Med	www.ncbi.nlm.nih.gov/pubmed/34503513	Genome-wide analysis of blood lipid metabolites in over 5000 South Asians reveals biological insights at cardiometabolic disease loci.	13,814 British ancestry individuals	NA	11q12.2		TMEM258			ENSG00000134825	NA	NA	rs102275-C	rs102275	0	102275	non_coding_transcript_exon_variant	0	NR	1E-16	16		0.130458	[0.1-0.161] unit decrease	Affymetrix [87696910] (imputed)	N
36	rs174551	6.3109e-10	11	61557803	rs102275	8.59929e-09	Triacylglycerol(58:9)_[M+NH4]1+ levels	44609	34503513	Harshfield EL	44449	BMC Med	www.ncbi.nlm.nih.gov/pubmed/34503513	Genome-wide analysis of blood lipid metabolites in over 5000 South Asians reveals biological insights at cardiometabolic disease loci.	5,662 Pakistani ancestry individuals	NA	11q12.2		TMEM258			ENSG00000134825	NA	NA	rs102275-C	rs102275	0	102275	non_coding_transcript_exon_variant	0	NR	2E-37	36.699		0.1489	[0.13-0.17] unit decrease	Illumina [6720657] (imputed)	N
36	rs174551	6.3109e-10	11	61557803	rs102275	8.59929e-09	Triacylglycerol(56:7)_[M+NH4]1+ levels	44609	34503513	Harshfield EL	44449	BMC Med	www.ncbi.nlm.nih.gov/pubmed/34503513	Genome-wide analysis of blood lipid metabolites in over 5000 South Asians reveals biological insights at cardiometabolic disease loci.	5,662 Pakistani ancestry individuals	NA	11q12.2		TMEM258			ENSG00000134825	NA	NA	rs102275-T	rs102275	0	102275	non_coding_transcript_exon_variant	0	NR	3E-37	36.5229		0.1181	[0.1-0.136] unit decrease	Illumina [6720657] (imputed)	N
36	rs174551	6.3109e-10	11	61557803	rs102275	8.59929e-09	Triacylglycerol(56:4)_[M+NH4]1+ levels	44609	34503513	Harshfield EL	44449	BMC Med	www.ncbi.nlm.nih.gov/pubmed/34503513	Genome-wide analysis of blood lipid metabolites in over 5000 South Asians reveals biological insights at cardiometabolic disease loci.	5,662 Pakistani ancestry individuals	NA	11q12.2		TMEM258			ENSG00000134825	NA	NA	rs102275-C	rs102275	0	102275	non_coding_transcript_exon_variant	0	NR	3E-37	36.5229		0.1555	[0.13-0.18] unit decrease	Illumina [6720657] (imputed)	N
36	rs174551	6.3109e-10	11	61557803	rs102275	8.59929e-09	Sphingomyelin_36:2_[M+H]1+ levels	44609	34503513	Harshfield EL	44449	BMC Med	www.ncbi.nlm.nih.gov/pubmed/34503513	Genome-wide analysis of blood lipid metabolites in over 5000 South Asians reveals biological insights at cardiometabolic disease loci.	13,814 British ancestry individuals	NA	11q12.2		TMEM258			ENSG00000134825	NA	NA	rs102275-C	rs102275	0	102275	non_coding_transcript_exon_variant	0	NR	1E-16	16		0.0982379	[0.075-0.121] unit decrease	Affymetrix [87696910] (imputed)	N
36	rs174551	6.3109e-10	11	61557803	rs102275	8.59929e-09	Triacylglycerol(54:3)_[M+NH4]1+ levels	44609	34503513	Harshfield EL	44449	BMC Med	www.ncbi.nlm.nih.gov/pubmed/34503513	Genome-wide analysis of blood lipid metabolites in over 5000 South Asians reveals biological insights at cardiometabolic disease loci.	5,662 Pakistani ancestry individuals	NA	11q12.2		TMEM258			ENSG00000134825	NA	NA	rs102275-G	rs102275	0	102275	non_coding_transcript_exon_variant	0	NR	5E-37	36.301		0.1066	[0.09-0.123] unit decrease	Illumina [6720657] (imputed)	N
36	rs174551	6.3109e-10	11	61557803	rs102275	8.59929e-09	Phosphatidylserine(44:6)_[M+OAc]1- levels	44609	34503513	Harshfield EL	44449	BMC Med	www.ncbi.nlm.nih.gov/pubmed/34503513	Genome-wide analysis of blood lipid metabolites in over 5000 South Asians reveals biological insights at cardiometabolic disease loci.	5,662 Pakistani ancestry individuals	NA	11q12.2		TMEM258			ENSG00000134825	NA	NA	rs102275-G	rs102275	0	102275	non_coding_transcript_exon_variant	0	NR	2E-38	37.699		0.07	[0.059-0.081] unit decrease	Illumina [6720657] (imputed)	N
36	rs174551	6.3109e-10	11	61557803	rs102275	8.59929e-09	Phosphatidylserine(42:7)_[M+OAc]1- levels	44609	34503513	Harshfield EL	44449	BMC Med	www.ncbi.nlm.nih.gov/pubmed/34503513	Genome-wide analysis of blood lipid metabolites in over 5000 South Asians reveals biological insights at cardiometabolic disease loci.	5,662 Pakistani ancestry individuals	NA	11q12.2		TMEM258			ENSG00000134825	NA	NA	rs102275-G	rs102275	0	102275	non_coding_transcript_exon_variant	0	NR	2E-37	36.699		0.091	[0.077-0.105] unit decrease	Illumina [6720657] (imputed)	N
36	rs174551	6.3109e-10	11	61557803	rs102275	8.59929e-09	Phosphatidylserine(42:5)_[M+OAc]1- levels	44609	34503513	Harshfield EL	44449	BMC Med	www.ncbi.nlm.nih.gov/pubmed/34503513	Genome-wide analysis of blood lipid metabolites in over 5000 South Asians reveals biological insights at cardiometabolic disease loci.	5,662 Pakistani ancestry individuals	NA	11q12.2		TMEM258			ENSG00000134825	NA	NA	rs102275-T	rs102275	0	102275	non_coding_transcript_exon_variant	0	NR	9E-38	37.0458		0.1337	[0.11-0.15] unit decrease	Illumina [6720657] (imputed)	N
36	rs174551	6.3109e-10	11	61557803	rs102275	8.59929e-09	Phosphatidylserine_40:3_[M+H]1+/Phosphatidylglycerol_40:5_[M+NH4]1+ levels	44609	34503513	Harshfield EL	44449	BMC Med	www.ncbi.nlm.nih.gov/pubmed/34503513	Genome-wide analysis of blood lipid metabolites in over 5000 South Asians reveals biological insights at cardiometabolic disease loci.	13,814 British ancestry individuals	NA	11q12.2		TMEM258			ENSG00000134825	NA	NA	rs102275-C	rs102275	0	102275	non_coding_transcript_exon_variant	0	NR	5E-27	26.301		0.129002	[0.11-0.15] unit increase	Affymetrix [87696910] (imputed)	N
36	rs174551	6.3109e-10	11	61557803	rs102275	8.59929e-09	Sphingomyelin_34:2_[M+H]1+ levels	44609	34503513	Harshfield EL	44449	BMC Med	www.ncbi.nlm.nih.gov/pubmed/34503513	Genome-wide analysis of blood lipid metabolites in over 5000 South Asians reveals biological insights at cardiometabolic disease loci.	13,814 British ancestry individuals	NA	11q12.2		TMEM258			ENSG00000134825	NA	NA	rs102275-C	rs102275	0	102275	non_coding_transcript_exon_variant	0	NR	9E-16	15.0458		0.0922037	[0.07-0.115] unit decrease	Affymetrix [87696910] (imputed)	N
36	rs174551	6.3109e-10	11	61557803	rs102275	8.59929e-09	Sphingomyelin(44:9)_[M+H]1- levels	44609	34503513	Harshfield EL	44449	BMC Med	www.ncbi.nlm.nih.gov/pubmed/34503513	Genome-wide analysis of blood lipid metabolites in over 5000 South Asians reveals biological insights at cardiometabolic disease loci.	5,662 Pakistani ancestry individuals	NA	11q12.2		TMEM258			ENSG00000134825	NA	NA	rs102275-T	rs102275	0	102275	non_coding_transcript_exon_variant	0	NR	1E-38	38		0.0845	[0.072-0.097] unit decrease	Illumina [6720657] (imputed)	N
36	rs174551	6.3109e-10	11	61557803	rs102275	8.59929e-09	Sphingomyelin_38:2_[M+H]1+ levels	44609	34503513	Harshfield EL	44449	BMC Med	www.ncbi.nlm.nih.gov/pubmed/34503513	Genome-wide analysis of blood lipid metabolites in over 5000 South Asians reveals biological insights at cardiometabolic disease loci.	13,814 British ancestry individuals	NA	11q12.2		TMEM258			ENSG00000134825	NA	NA	rs102275-C	rs102275	0	102275	non_coding_transcript_exon_variant	0	NR	2E-10	9.69897		0.0725843	[0.05-0.095] unit decrease	Affymetrix [87696910] (imputed)	N
36	rs174551	6.3109e-10	11	61557803	rs102275	8.59929e-09	Major depressive disorder	44469	34045744	Levey DF	44343	Nat Neurosci	www.ncbi.nlm.nih.gov/pubmed/34045744	Bi-ancestral depression GWAS in the Million Veteran Program and meta-analysis in >1.2 million individuals highlight new therapeutic directions.	340,591 European ancestry cases, 813,676 European ancestry controls	455,350 cases, 887,428 controls	11q12.2		TMEM258			ENSG00000134825	NA	NA	rs102275-?	rs102275	0	102275	non_coding_transcript_exon_variant	0	NR	3E-17	16.5229		0.0236	unit decrease	NR [NR]	N
36	rs174551	6.3109e-10	11	61557803	rs102275	8.59929e-09	QT interval	44533	34274964	Duijvenboden S	44396	Hum Mol Genet	www.ncbi.nlm.nih.gov/pubmed/34274964	Genomic and pleiotropic analyses of resting QT interval identifies novel loci and overlap with atrial electrical disorders.	24,495 European ancestry men	NA	11q12.2		TMEM258			ENSG00000134825	NA	NA	rs102275-T	rs102275	0	102275	non_coding_transcript_exon_variant	0	0.65	6E-9	8.22185		0.036	[0.024-0.048] unit increase	Affymetrix [NR]	N
36	rs174551	6.3109e-10	11	61557803	rs102275	8.59929e-09	Phosphatidylinositol_35:0_[M-H]1- levels	44609	34503513	Harshfield EL	44449	BMC Med	www.ncbi.nlm.nih.gov/pubmed/34503513	Genome-wide analysis of blood lipid metabolites in over 5000 South Asians reveals biological insights at cardiometabolic disease loci.	13,814 British ancestry individuals	NA	11q12.2		TMEM258			ENSG00000134825	NA	NA	rs102275-C	rs102275	0	102275	non_coding_transcript_exon_variant	0	NR	4E-10	9.39794		0.0506802	[0.035-0.067] unit decrease	Affymetrix [87696910] (imputed)	N
36	rs174551	6.3109e-10	11	61557803	rs102275	8.59929e-09	Phosphatidylinositol_35:2_[M-H]1- levels	44609	34503513	Harshfield EL	44449	BMC Med	www.ncbi.nlm.nih.gov/pubmed/34503513	Genome-wide analysis of blood lipid metabolites in over 5000 South Asians reveals biological insights at cardiometabolic disease loci.	13,814 British ancestry individuals	NA	11q12.2		TMEM258			ENSG00000134825	NA	NA	rs102275-C	rs102275	0	102275	non_coding_transcript_exon_variant	0	NR	2E-12	11.699		0.0741184	[0.053-0.095] unit increase	Affymetrix [87696910] (imputed)	N
36	rs174551	6.3109e-10	11	61557803	rs102275	8.59929e-09	Phosphatidylinositol_34:2_[M-H]1- levels	44609	34503513	Harshfield EL	44449	BMC Med	www.ncbi.nlm.nih.gov/pubmed/34503513	Genome-wide analysis of blood lipid metabolites in over 5000 South Asians reveals biological insights at cardiometabolic disease loci.	13,814 British ancestry individuals	NA	11q12.2		TMEM258			ENSG00000134825	NA	NA	rs102275-C	rs102275	0	102275	non_coding_transcript_exon_variant	0	NR	6E-29	28.2218		0.123606	[0.1-0.15] unit increase	Affymetrix [87696910] (imputed)	N
36	rs174551	6.3109e-10	11	61557803	rs102275	8.59929e-09	Phosphatidylinositol_34:0_[M+H]1+ levels	44609	34503513	Harshfield EL	44449	BMC Med	www.ncbi.nlm.nih.gov/pubmed/34503513	Genome-wide analysis of blood lipid metabolites in over 5000 South Asians reveals biological insights at cardiometabolic disease loci.	13,814 British ancestry individuals	NA	11q12.2		TMEM258			ENSG00000134825	NA	NA	rs102275-C	rs102275	0	102275	non_coding_transcript_exon_variant	0	NR	1E-39	39		0.175835	[0.15-0.2] unit decrease	Affymetrix [87696910] (imputed)	N
36	rs174551	6.3109e-10	11	61557803	rs102275	8.59929e-09	Phosphatidylinositol_36:2_[M-H]1- levels	44609	34503513	Harshfield EL	44449	BMC Med	www.ncbi.nlm.nih.gov/pubmed/34503513	Genome-wide analysis of blood lipid metabolites in over 5000 South Asians reveals biological insights at cardiometabolic disease loci.	13,814 British ancestry individuals	NA	11q12.2		TMEM258			ENSG00000134825	NA	NA	rs102275-C	rs102275	0	102275	non_coding_transcript_exon_variant	0	NR	4E-45	44.3979		0.148488	[0.13-0.17] unit increase	Affymetrix [87696910] (imputed)	N
36	rs174551	6.3109e-10	11	61557803	rs102275	8.59929e-09	Fatty acid(20:4)_[M-H]1- levels	44609	34503513	Harshfield EL	44449	BMC Med	www.ncbi.nlm.nih.gov/pubmed/34503513	Genome-wide analysis of blood lipid metabolites in over 5000 South Asians reveals biological insights at cardiometabolic disease loci.	5,662 Pakistani ancestry individuals	NA	11q12.2		TMEM258			ENSG00000134825	NA	NA	rs102275-G	rs102275	0	102275	non_coding_transcript_exon_variant	0	NR	2E-38	37.699		0.1084	[0.092-0.125] unit decrease	Illumina [6720657] (imputed)	N
36	rs174551	6.3109e-10	11	61557803	rs102275	8.59929e-09	Fatty acid(20:4)_[M-H]1- levels	44609	34503513	Harshfield EL	44449	BMC Med	www.ncbi.nlm.nih.gov/pubmed/34503513	Genome-wide analysis of blood lipid metabolites in over 5000 South Asians reveals biological insights at cardiometabolic disease loci.	13,814 British ancestry individuals	NA	11q12.2		TMEM258			ENSG00000134825	NA	NA	rs102275-C	rs102275	0	102275	non_coding_transcript_exon_variant	0	NR	2E-120	119.699		0.186427	[0.17-0.2] unit decrease	Affymetrix [87696910] (imputed)	N
36	rs174551	6.3109e-10	11	61557803	rs102275	8.59929e-09	Fatty acid(22:4)_[M-H]1- levels	44609	34503513	Harshfield EL	44449	BMC Med	www.ncbi.nlm.nih.gov/pubmed/34503513	Genome-wide analysis of blood lipid metabolites in over 5000 South Asians reveals biological insights at cardiometabolic disease loci.	13,814 British ancestry individuals	NA	11q12.2		TMEM258			ENSG00000134825	NA	NA	rs102275-C	rs102275	0	102275	non_coding_transcript_exon_variant	0	NR	2E-37	36.699		0.136598	[0.12-0.16] unit decrease	Affymetrix [87696910] (imputed)	N
36	rs174551	6.3109e-10	11	61557803	rs102275	8.59929e-09	Fatty acid(22:5)_[M-H]1- levels	44609	34503513	Harshfield EL	44449	BMC Med	www.ncbi.nlm.nih.gov/pubmed/34503513	Genome-wide analysis of blood lipid metabolites in over 5000 South Asians reveals biological insights at cardiometabolic disease loci.	13,814 British ancestry individuals	NA	11q12.2		TMEM258			ENSG00000134825	NA	NA	rs102275-C	rs102275	0	102275	non_coding_transcript_exon_variant	0	NR	3E-42	41.5229		0.166556	[0.14-0.19] unit decrease	Affymetrix [87696910] (imputed)	N
36	rs174551	6.3109e-10	11	61557803	rs102275	8.59929e-09	Fatty acid(22:5)_[M-H]1- levels	44609	34503513	Harshfield EL	44449	BMC Med	www.ncbi.nlm.nih.gov/pubmed/34503513	Genome-wide analysis of blood lipid metabolites in over 5000 South Asians reveals biological insights at cardiometabolic disease loci.	5,662 Pakistani ancestry individuals	NA	11q12.2		TMEM258			ENSG00000134825	NA	NA	rs102275-T	rs102275	0	102275	non_coding_transcript_exon_variant	0	NR	2E-37	36.699		0.1589	[0.13-0.18] unit decrease	Illumina [6720657] (imputed)	N
36	rs174551	6.3109e-10	11	61557803	rs102275	8.59929e-09	Fatty acid(22:4)_[M-H]1- levels	44609	34503513	Harshfield EL	44449	BMC Med	www.ncbi.nlm.nih.gov/pubmed/34503513	Genome-wide analysis of blood lipid metabolites in over 5000 South Asians reveals biological insights at cardiometabolic disease loci.	5,662 Pakistani ancestry individuals	NA	11q12.2		TMEM258			ENSG00000134825	NA	NA	rs102275-T	rs102275	0	102275	non_coding_transcript_exon_variant	0	NR	5E-38	37.301		0.1148	[0.097-0.132] unit decrease	Illumina [6720657] (imputed)	N
36	rs174551	6.3109e-10	11	61557803	rs102275	8.59929e-09	Lysophosphatidylethanolamine_22:4_[M-H]1- levels	44609	34503513	Harshfield EL	44449	BMC Med	www.ncbi.nlm.nih.gov/pubmed/34503513	Genome-wide analysis of blood lipid metabolites in over 5000 South Asians reveals biological insights at cardiometabolic disease loci.	13,814 British ancestry individuals	NA	11q12.2		TMEM258			ENSG00000134825	NA	NA	rs102275-C	rs102275	0	102275	non_coding_transcript_exon_variant	0	NR	2E-286	285.699		0.35285	[0.33-0.37] unit decrease	Affymetrix [87696910] (imputed)	N
36	rs174551	6.3109e-10	11	61557803	rs102275	8.59929e-09	Lysophosphatidylethanolamine_20:4_[M-H]1- levels	44609	34503513	Harshfield EL	44449	BMC Med	www.ncbi.nlm.nih.gov/pubmed/34503513	Genome-wide analysis of blood lipid metabolites in over 5000 South Asians reveals biological insights at cardiometabolic disease loci.	13,814 British ancestry individuals	NA	11q12.2		TMEM258			ENSG00000134825	NA	NA	rs102275-C	rs102275	0	102275	non_coding_transcript_exon_variant	0	NR	1E-70	70		0.207233	[0.18-0.23] unit decrease	Affymetrix [87696910] (imputed)	N
36	rs174551	6.3109e-10	11	61557803	rs102275	8.59929e-09	Lysophosphatidylethanolamine-O_18:1_[M-H]1-/Lysophosphatidylethanolamine-P_18:0_[M-H]1- levels	44609	34503513	Harshfield EL	44449	BMC Med	www.ncbi.nlm.nih.gov/pubmed/34503513	Genome-wide analysis of blood lipid metabolites in over 5000 South Asians reveals biological insights at cardiometabolic disease loci.	13,814 British ancestry individuals	NA	11q12.2		TMEM258			ENSG00000134825	NA	NA	rs102275-C	rs102275	0	102275	non_coding_transcript_exon_variant	0	NR	1E-18	18		0.0906203	[0.071-0.111] unit decrease	Affymetrix [87696910] (imputed)	N
36	rs174551	6.3109e-10	11	61557803	rs102275	8.59929e-09	Phosphatidate_34:2_[M-H]1- levels	44609	34503513	Harshfield EL	44449	BMC Med	www.ncbi.nlm.nih.gov/pubmed/34503513	Genome-wide analysis of blood lipid metabolites in over 5000 South Asians reveals biological insights at cardiometabolic disease loci.	13,814 British ancestry individuals	NA	11q12.2		TMEM258			ENSG00000134825	NA	NA	rs102275-C	rs102275	0	102275	non_coding_transcript_exon_variant	0	NR	3E-11	10.5229		0.0747287	[0.053-0.097] unit increase	Affymetrix [87696910] (imputed)	N
36	rs174551	6.3109e-10	11	61557803	rs102275	8.59929e-09	Phosphatidate(39:1)_[M+H]1+ levels	44609	34503513	Harshfield EL	44449	BMC Med	www.ncbi.nlm.nih.gov/pubmed/34503513	Genome-wide analysis of blood lipid metabolites in over 5000 South Asians reveals biological insights at cardiometabolic disease loci.	5,662 Pakistani ancestry individuals	NA	11q12.2		TMEM258			ENSG00000134825	NA	NA	rs102275-C	rs102275	0	102275	non_coding_transcript_exon_variant	0	NR	4E-38	37.3979		0.1488	[0.13-0.17] unit increase	Illumina [6720657] (imputed)	N
36	rs174551	6.3109e-10	11	61557803	rs102275	8.59929e-09	Phosphatidylcholine_32:0_[M+H]1+/Phosphatidylethanolamine_35:0_[M+H]1+/Phosphatidate_37:1_[M+NH4]1+ levels	44609	34503513	Harshfield EL	44449	BMC Med	www.ncbi.nlm.nih.gov/pubmed/34503513	Genome-wide analysis of blood lipid metabolites in over 5000 South Asians reveals biological insights at cardiometabolic disease loci.	13,814 British ancestry individuals	NA	11q12.2		TMEM258			ENSG00000134825	NA	NA	rs102275-C	rs102275	0	102275	non_coding_transcript_exon_variant	0	NR	3E-41	40.5229		0.161964	[0.14-0.19] unit decrease	Affymetrix [87696910] (imputed)	N
36	rs174551	6.3109e-10	11	61557803	rs102275	8.59929e-09	Phosphatidylcholine_32:2_[M+H]1+/Phosphatidylethanolamine_35:2_[M+H]1+/Phosphatidate_37:3_[M+NH4]1+ levels	44609	34503513	Harshfield EL	44449	BMC Med	www.ncbi.nlm.nih.gov/pubmed/34503513	Genome-wide analysis of blood lipid metabolites in over 5000 South Asians reveals biological insights at cardiometabolic disease loci.	13,814 British ancestry individuals	NA	11q12.2		TMEM258			ENSG00000134825	NA	NA	rs102275-C	rs102275	0	102275	non_coding_transcript_exon_variant	0	NR	2E-36	35.699		0.158543	[0.13-0.18] unit increase	Affymetrix [87696910] (imputed)	N
36	rs174551	6.3109e-10	11	61557803	rs102275	8.59929e-09	Phosphatidylcholine_32:0_[M+OAc]1- levels	44609	34503513	Harshfield EL	44449	BMC Med	www.ncbi.nlm.nih.gov/pubmed/34503513	Genome-wide analysis of blood lipid metabolites in over 5000 South Asians reveals biological insights at cardiometabolic disease loci.	13,814 British ancestry individuals	NA	11q12.2		TMEM258			ENSG00000134825	NA	NA	rs102275-C	rs102275	0	102275	non_coding_transcript_exon_variant	0	NR	5E-26	25.301		0.110218	[0.09-0.131] unit decrease	Affymetrix [87696910] (imputed)	N
36	rs174551	6.3109e-10	11	61557803	rs102275	8.59929e-09	Phosphatidylcholine_33:2_[M+OAc]1-/Phosphatidylserine_37:1_[M-H]1- levels	44609	34503513	Harshfield EL	44449	BMC Med	www.ncbi.nlm.nih.gov/pubmed/34503513	Genome-wide analysis of blood lipid metabolites in over 5000 South Asians reveals biological insights at cardiometabolic disease loci.	13,814 British ancestry individuals	NA	11q12.2		TMEM258			ENSG00000134825	NA	NA	rs102275-C	rs102275	0	102275	non_coding_transcript_exon_variant	0	NR	6E-11	10.2218		0.0579174	[0.041-0.075] unit increase	Affymetrix [87696910] (imputed)	N
36	rs174551	6.3109e-10	11	61557803	rs102275	8.59929e-09	Phosphatidylinositol-O_36:0_[M-H]1- levels	44609	34503513	Harshfield EL	44449	BMC Med	www.ncbi.nlm.nih.gov/pubmed/34503513	Genome-wide analysis of blood lipid metabolites in over 5000 South Asians reveals biological insights at cardiometabolic disease loci.	13,814 British ancestry individuals	NA	11q12.2		TMEM258			ENSG00000134825	NA	NA	rs102275-C	rs102275	0	102275	non_coding_transcript_exon_variant	0	NR	7E-32	31.1549		0.125598	[0.1-0.15] unit decrease	Affymetrix [87696910] (imputed)	N
36	rs174551	6.3109e-10	11	61557803	rs102275	8.59929e-09	Phosphatidylcholine_35:5_[M+OAc]1-/Phosphatidylserine_39:4_[M-H]1- levels	44609	34503513	Harshfield EL	44449	BMC Med	www.ncbi.nlm.nih.gov/pubmed/34503513	Genome-wide analysis of blood lipid metabolites in over 5000 South Asians reveals biological insights at cardiometabolic disease loci.	13,814 British ancestry individuals	NA	11q12.2		TMEM258			ENSG00000134825	NA	NA	rs102275-C	rs102275	0	102275	non_coding_transcript_exon_variant	0	NR	2E-24	23.699		0.0993129	[0.08-0.118] unit decrease	Affymetrix [87696910] (imputed)	N
36	rs174551	6.3109e-10	11	61557803	rs102275	8.59929e-09	Phosphatidylinositol-O(36:0)_[M-H]1-/Phosphatidylglycerol(37:0)_[M+OAc]1- levels	44609	34503513	Harshfield EL	44449	BMC Med	www.ncbi.nlm.nih.gov/pubmed/34503513	Genome-wide analysis of blood lipid metabolites in over 5000 South Asians reveals biological insights at cardiometabolic disease loci.	5,662 Pakistani ancestry individuals	NA	11q12.2		TMEM258			ENSG00000134825	NA	NA	rs102275-A	rs102275	0	102275	non_coding_transcript_exon_variant	0	NR	5E-38	37.301		0.1093	[0.093-0.126] unit decrease	Illumina [6720657] (imputed)	N
36	rs174551	6.3109e-10	11	61557803	rs102275	8.59929e-09	Phosphatidylinositol(36:2)_[M-H]1- levels	44609	34503513	Harshfield EL	44449	BMC Med	www.ncbi.nlm.nih.gov/pubmed/34503513	Genome-wide analysis of blood lipid metabolites in over 5000 South Asians reveals biological insights at cardiometabolic disease loci.	5,662 Pakistani ancestry individuals	NA	11q12.2		TMEM258			ENSG00000134825	NA	NA	rs102275-A	rs102275	0	102275	non_coding_transcript_exon_variant	0	NR	1E-37	37		0.1893	[0.16-0.22] unit decrease	Illumina [6720657] (imputed)	N
36	rs174551	6.3109e-10	11	61557803	rs102275	8.59929e-09	Phosphatidylglycerol_34:0_[M-H]1- levels	44609	34503513	Harshfield EL	44449	BMC Med	www.ncbi.nlm.nih.gov/pubmed/34503513	Genome-wide analysis of blood lipid metabolites in over 5000 South Asians reveals biological insights at cardiometabolic disease loci.	13,814 British ancestry individuals	NA	11q12.2		TMEM258			ENSG00000134825	NA	NA	rs102275-C	rs102275	0	102275	non_coding_transcript_exon_variant	0	NR	7E-24	23.1549		0.115853	[0.093-0.138] unit decrease	Affymetrix [87696910] (imputed)	N
36	rs174551	6.3109e-10	11	61557803	rs102275	8.59929e-09	Phosphatidylglycerol_36:0_[M-H]1- levels	44609	34503513	Harshfield EL	44449	BMC Med	www.ncbi.nlm.nih.gov/pubmed/34503513	Genome-wide analysis of blood lipid metabolites in over 5000 South Asians reveals biological insights at cardiometabolic disease loci.	13,814 British ancestry individuals	NA	11q12.2		TMEM258			ENSG00000134825	NA	NA	rs102275-C	rs102275	0	102275	non_coding_transcript_exon_variant	0	NR	4E-19	18.3979		0.0902125	[0.07-0.11] unit decrease	Affymetrix [87696910] (imputed)	N
36	rs174551	6.3109e-10	11	61557803	rs102275	8.59929e-09	Phosphatidylglycerol_35:3_[M-H]1- levels	44609	34503513	Harshfield EL	44449	BMC Med	www.ncbi.nlm.nih.gov/pubmed/34503513	Genome-wide analysis of blood lipid metabolites in over 5000 South Asians reveals biological insights at cardiometabolic disease loci.	13,814 British ancestry individuals	NA	11q12.2		TMEM258			ENSG00000134825	NA	NA	rs102275-C	rs102275	0	102275	non_coding_transcript_exon_variant	0	NR	1E-27	27		0.0857433	[0.07-0.101] unit increase	Affymetrix [87696910] (imputed)	N
36	rs174551	6.3109e-10	11	61557803	rs102275	8.59929e-09	Phosphatidylglycerol(36:0)_[M-H]1- levels	44609	34503513	Harshfield EL	44449	BMC Med	www.ncbi.nlm.nih.gov/pubmed/34503513	Genome-wide analysis of blood lipid metabolites in over 5000 South Asians reveals biological insights at cardiometabolic disease loci.	5,662 Pakistani ancestry individuals	NA	11q12.2		TMEM258			ENSG00000134825	NA	NA	rs102275-A	rs102275	0	102275	non_coding_transcript_exon_variant	0	NR	9E-38	37.0458		0.1376	[0.12-0.16] unit decrease	Illumina [6720657] (imputed)	N
36	rs174551	6.3109e-10	11	61557803	rs102275	8.59929e-09	Phosphatidylglycerol(35:3)_[M-H]1- levels	44609	34503513	Harshfield EL	44449	BMC Med	www.ncbi.nlm.nih.gov/pubmed/34503513	Genome-wide analysis of blood lipid metabolites in over 5000 South Asians reveals biological insights at cardiometabolic disease loci.	5,662 Pakistani ancestry individuals	NA	11q12.2		TMEM258			ENSG00000134825	NA	NA	rs102275-G	rs102275	0	102275	non_coding_transcript_exon_variant	0	NR	3E-37	36.5229		0.1486	[0.13-0.17] unit decrease	Illumina [6720657] (imputed)	N
36	rs174551	6.3109e-10	11	61557803	rs102275	8.59929e-09	Phosphatidylglycerol(34:0)_[M-H]1- levels	44609	34503513	Harshfield EL	44449	BMC Med	www.ncbi.nlm.nih.gov/pubmed/34503513	Genome-wide analysis of blood lipid metabolites in over 5000 South Asians reveals biological insights at cardiometabolic disease loci.	5,662 Pakistani ancestry individuals	NA	11q12.2		TMEM258			ENSG00000134825	NA	NA	rs102275-G	rs102275	0	102275	non_coding_transcript_exon_variant	0	NR	1E-37	37		0.1931	[0.16-0.22] unit decrease	Illumina [6720657] (imputed)	N
36	rs174551	6.3109e-10	11	61557803	rs102275	8.59929e-09	Phosphatidylinositol_36:2_[M+H]1+ levels	44609	34503513	Harshfield EL	44449	BMC Med	www.ncbi.nlm.nih.gov/pubmed/34503513	Genome-wide analysis of blood lipid metabolites in over 5000 South Asians reveals biological insights at cardiometabolic disease loci.	13,814 British ancestry individuals	NA	11q12.2		TMEM258			ENSG00000134825	NA	NA	rs102275-C	rs102275	0	102275	non_coding_transcript_exon_variant	0	NR	6E-16	15.2218		0.10882	[0.082-0.135] unit increase	Affymetrix [87696910] (imputed)	N
36	rs174551	6.3109e-10	11	61557803	rs102275	8.59929e-09	Phosphatidylinositol_38:0_[M-H]1- levels	44609	34503513	Harshfield EL	44449	BMC Med	www.ncbi.nlm.nih.gov/pubmed/34503513	Genome-wide analysis of blood lipid metabolites in over 5000 South Asians reveals biological insights at cardiometabolic disease loci.	13,814 British ancestry individuals	NA	11q12.2		TMEM258			ENSG00000134825	NA	NA	rs102275-C	rs102275	0	102275	non_coding_transcript_exon_variant	0	NR	3E-20	19.5229		0.104378	[0.082-0.127] unit decrease	Affymetrix [87696910] (imputed)	N
36	rs174551	6.3109e-10	11	61557803	rs102275	8.59929e-09	Phosphatidylinositol_36:3_[M-H]1- levels	44609	34503513	Harshfield EL	44449	BMC Med	www.ncbi.nlm.nih.gov/pubmed/34503513	Genome-wide analysis of blood lipid metabolites in over 5000 South Asians reveals biological insights at cardiometabolic disease loci.	13,814 British ancestry individuals	NA	11q12.2		TMEM258			ENSG00000134825	NA	NA	rs102275-C	rs102275	0	102275	non_coding_transcript_exon_variant	0	NR	3E-93	92.5229		0.22155	[0.2-0.24] unit increase	Affymetrix [87696910] (imputed)	N
36	rs174551	6.3109e-10	11	61557803	rs102275	8.59929e-09	Phosphatidylinositol_36:4_[M-H]1- levels	44609	34503513	Harshfield EL	44449	BMC Med	www.ncbi.nlm.nih.gov/pubmed/34503513	Genome-wide analysis of blood lipid metabolites in over 5000 South Asians reveals biological insights at cardiometabolic disease loci.	13,814 British ancestry individuals	NA	11q12.2		TMEM258			ENSG00000134825	NA	NA	rs102275-C	rs102275	0	102275	non_coding_transcript_exon_variant	0	NR	2E-23	22.699		0.108175	[0.087-0.129] unit decrease	Affymetrix [87696910] (imputed)	N
36	rs174551	6.3109e-10	11	61557803	rs102275	8.59929e-09	Phosphatidylinositol_38:4_[M-H]1- levels	44609	34503513	Harshfield EL	44449	BMC Med	www.ncbi.nlm.nih.gov/pubmed/34503513	Genome-wide analysis of blood lipid metabolites in over 5000 South Asians reveals biological insights at cardiometabolic disease loci.	13,814 British ancestry individuals	NA	11q12.2		TMEM258			ENSG00000134825	NA	NA	rs102275-C	rs102275	0	102275	non_coding_transcript_exon_variant	0	NR	6E-32	31.2218		0.116116	[0.097-0.135] unit decrease	Affymetrix [87696910] (imputed)	N
36	rs174551	6.3109e-10	11	61557803	rs102275	8.59929e-09	Fatty acid(18:4)_[M-H]1- levels	44609	34503513	Harshfield EL	44449	BMC Med	www.ncbi.nlm.nih.gov/pubmed/34503513	Genome-wide analysis of blood lipid metabolites in over 5000 South Asians reveals biological insights at cardiometabolic disease loci.	13,814 British ancestry individuals	NA	11q12.2		TMEM258			ENSG00000134825	NA	NA	rs102275-C	rs102275	0	102275	non_coding_transcript_exon_variant	0	NR	2E-16	15.699		0.0814578	[0.062-0.101] unit decrease	Affymetrix [87696910] (imputed)	N
36	rs174551	6.3109e-10	11	61557803	rs102275	8.59929e-09	Lysophosphatidylethanolamine_18:2_[M-H]1- levels	44609	34503513	Harshfield EL	44449	BMC Med	www.ncbi.nlm.nih.gov/pubmed/34503513	Genome-wide analysis of blood lipid metabolites in over 5000 South Asians reveals biological insights at cardiometabolic disease loci.	13,814 British ancestry individuals	NA	11q12.2		TMEM258			ENSG00000134825	NA	NA	rs102275-C	rs102275	0	102275	non_coding_transcript_exon_variant	0	NR	2E-44	43.699		0.16753	[0.14-0.19] unit increase	Affymetrix [87696910] (imputed)	N
36	rs174551	6.3109e-10	11	61557803	rs102275	8.59929e-09	Lysophosphatidylcholine_20:4_[M+H]1+ levels	44609	34503513	Harshfield EL	44449	BMC Med	www.ncbi.nlm.nih.gov/pubmed/34503513	Genome-wide analysis of blood lipid metabolites in over 5000 South Asians reveals biological insights at cardiometabolic disease loci.	13,814 British ancestry individuals	NA	11q12.2		TMEM258			ENSG00000134825	NA	NA	rs102275-C	rs102275	0	102275	non_coding_transcript_exon_variant	0	NR	2E-263	262.699		0.410713	[0.39-0.43] unit decrease	Affymetrix [87696910] (imputed)	N
36	rs174551	6.3109e-10	11	61557803	rs102275	8.59929e-09	Fatty acid(22:6)_[M-H]1- levels	44609	34503513	Harshfield EL	44449	BMC Med	www.ncbi.nlm.nih.gov/pubmed/34503513	Genome-wide analysis of blood lipid metabolites in over 5000 South Asians reveals biological insights at cardiometabolic disease loci.	13,814 British ancestry individuals	NA	11q12.2		TMEM258			ENSG00000134825	NA	NA	rs102275-C	rs102275	0	102275	non_coding_transcript_exon_variant	0	NR	3E-12	11.5229		0.0838898	[0.06-0.107] unit decrease	Affymetrix [87696910] (imputed)	N
36	rs174551	6.3109e-10	11	61557803	rs102275	8.59929e-09	Lysophosphatidylcholine(20:4)_[M+H]1+ levels	44609	34503513	Harshfield EL	44449	BMC Med	www.ncbi.nlm.nih.gov/pubmed/34503513	Genome-wide analysis of blood lipid metabolites in over 5000 South Asians reveals biological insights at cardiometabolic disease loci.	5,662 Pakistani ancestry individuals	NA	11q12.2		TMEM258			ENSG00000134825	NA	NA	rs102275-C	rs102275	0	102275	non_coding_transcript_exon_variant	0	NR	2E-38	37.699		0.109	[0.093-0.125] unit decrease	Illumina [6720657] (imputed)	N
36	rs174551	6.3109e-10	11	61557803	rs102275	8.59929e-09	Lysophosphatidylcholine-2O_18:0_[M+H]1+ levels	44609	34503513	Harshfield EL	44449	BMC Med	www.ncbi.nlm.nih.gov/pubmed/34503513	Genome-wide analysis of blood lipid metabolites in over 5000 South Asians reveals biological insights at cardiometabolic disease loci.	13,814 British ancestry individuals	NA	11q12.2		TMEM258			ENSG00000134825	NA	NA	rs102275-C	rs102275	0	102275	non_coding_transcript_exon_variant	0	NR	3E-10	9.52288		0.0738382	[0.051-0.097] unit decrease	Affymetrix [87696910] (imputed)	N
36	rs174551	6.3109e-10	11	61557803	rs102275	8.59929e-09	Lysophosphatidylcholine-O_16:1_[M+H]1+/Lysophosphatidylcholine-P_16:0_[M+H]1+ levels	44609	34503513	Harshfield EL	44449	BMC Med	www.ncbi.nlm.nih.gov/pubmed/34503513	Genome-wide analysis of blood lipid metabolites in over 5000 South Asians reveals biological insights at cardiometabolic disease loci.	13,814 British ancestry individuals	NA	11q12.2		TMEM258			ENSG00000134825	NA	NA	rs102275-C	rs102275	0	102275	non_coding_transcript_exon_variant	0	NR	4E-25	24.3979		0.0923869	[0.075-0.11] unit decrease	Affymetrix [87696910] (imputed)	N
36	rs174551	6.3109e-10	11	61557803	rs102275	8.59929e-09	Lysophosphatidylcholine_22:6_[M+H]1+ levels	44609	34503513	Harshfield EL	44449	BMC Med	www.ncbi.nlm.nih.gov/pubmed/34503513	Genome-wide analysis of blood lipid metabolites in over 5000 South Asians reveals biological insights at cardiometabolic disease loci.	13,814 British ancestry individuals	NA	11q12.2		TMEM258			ENSG00000134825	NA	NA	rs102275-C	rs102275	0	102275	non_coding_transcript_exon_variant	0	NR	6E-18	17.2218		0.103005	[0.08-0.126] unit decrease	Affymetrix [87696910] (imputed)	N
36	rs174551	6.3109e-10	11	61557803	rs102275	8.59929e-09	Phosphatidate(41:2)_[M+H]1+ levels	44609	34503513	Harshfield EL	44449	BMC Med	www.ncbi.nlm.nih.gov/pubmed/34503513	Genome-wide analysis of blood lipid metabolites in over 5000 South Asians reveals biological insights at cardiometabolic disease loci.	5,662 Pakistani ancestry individuals	NA	11q12.2		TMEM258			ENSG00000134825	NA	NA	rs102275-T	rs102275	0	102275	non_coding_transcript_exon_variant	0	NR	2E-37	36.699		0.1505	[0.13-0.17] unit decrease	Illumina [6720657] (imputed)	N
36	rs174551	6.3109e-10	11	61557803	rs102275	8.59929e-09	Phosphatidylcholine_31:2_[M+H]1+/Phosphatidylethanolamine_34:2_[M+H]1+/Phosphatidate_36:3_[M+NH4]1+ levels	44609	34503513	Harshfield EL	44449	BMC Med	www.ncbi.nlm.nih.gov/pubmed/34503513	Genome-wide analysis of blood lipid metabolites in over 5000 South Asians reveals biological insights at cardiometabolic disease loci.	13,814 British ancestry individuals	NA	11q12.2		TMEM258			ENSG00000134825	NA	NA	rs102275-C	rs102275	0	102275	non_coding_transcript_exon_variant	0	NR	2E-75	74.699		0.231549	[0.21-0.26] unit increase	Affymetrix [87696910] (imputed)	N
36	rs174551	6.3109e-10	11	61557803	rs102275	8.59929e-09	Phosphatidate(43:4)_[M-H]1- levels	44609	34503513	Harshfield EL	44449	BMC Med	www.ncbi.nlm.nih.gov/pubmed/34503513	Genome-wide analysis of blood lipid metabolites in over 5000 South Asians reveals biological insights at cardiometabolic disease loci.	5,662 Pakistani ancestry individuals	NA	11q12.2		TMEM258			ENSG00000134825	NA	NA	rs102275-T	rs102275	0	102275	non_coding_transcript_exon_variant	0	NR	3E-38	37.5229		0.161	[0.14-0.19] unit decrease	Illumina [6720657] (imputed)	N
36	rs174551	6.3109e-10	11	61557803	rs102275	8.59929e-09	Phosphatidylcholine_35:3_[M+H]1+/Phosphatidylethanolamine_38:3_[M+H]1+/Phosphatidate_40:4_[M+NH4]1+ levels	44609	34503513	Harshfield EL	44449	BMC Med	www.ncbi.nlm.nih.gov/pubmed/34503513	Genome-wide analysis of blood lipid metabolites in over 5000 South Asians reveals biological insights at cardiometabolic disease loci.	13,814 British ancestry individuals	NA	11q12.2		TMEM258			ENSG00000134825	NA	NA	rs102275-C	rs102275	0	102275	non_coding_transcript_exon_variant	0	NR	3E-96	95.5229		0.217396	[0.2-0.24] unit increase	Affymetrix [87696910] (imputed)	N
