## Supplementary material for "Disentangling the Shared and Differential Genetic Architecture Between COVID-19 and Other Respiratory Disorders: A Multi-Omics Genome-Wide Analysis": B2_Asthma.xlsx (part 3 of 3)

### Sheet: T3.GWAS_catalog (continued)
Table 3. GWAS catalog annotations for SNPs in LD with independent significant SNPs in the genomic risk loci
36	rs174551	6.3109e-10	11	61557803	rs102275	8.59929e-09	Phosphatidylcholine_35:2_[M+H]1+/Phosphatidylethanolamine_38:2_[M+H]1+/Phosphatidate_40:3_[M+NH4]1+ levels	44609	34503513	Harshfield EL	44449	BMC Med	www.ncbi.nlm.nih.gov/pubmed/34503513	Genome-wide analysis of blood lipid metabolites in over 5000 South Asians reveals biological insights at cardiometabolic disease loci.	13,814 British ancestry individuals	NA	11q12.2		TMEM258			ENSG00000134825	NA	NA	rs102275-C	rs102275	0	102275	non_coding_transcript_exon_variant	0	NR	2E-42	41.699		0.167673	[0.14-0.19] unit increase	Affymetrix [87696910] (imputed)	N
36	rs174551	6.3109e-10	11	61557803	rs102275	8.59929e-09	Phosphatidylcholine_35:4_[M+H]1+/Phosphatidylethanolamine_38:4_[M+H]1+/Phosphatidate_40:5_[M+NH4]1+ levels	44609	34503513	Harshfield EL	44449	BMC Med	www.ncbi.nlm.nih.gov/pubmed/34503513	Genome-wide analysis of blood lipid metabolites in over 5000 South Asians reveals biological insights at cardiometabolic disease loci.	13,814 British ancestry individuals	NA	11q12.2		TMEM258			ENSG00000134825	NA	NA	rs102275-C	rs102275	0	102275	non_coding_transcript_exon_variant	0	NR	1E-76	76		0.222687	[0.2-0.25] unit decrease	Affymetrix [87696910] (imputed)	N
36	rs174551	6.3109e-10	11	61557803	rs102275	8.59929e-09	Phosphatidylcholine_34:4_[M+H]1+/Phosphatidylethanolamine_37:4_[M+H]1+/Phosphatidate_39:5_[M+NH4]1+ levels	44609	34503513	Harshfield EL	44449	BMC Med	www.ncbi.nlm.nih.gov/pubmed/34503513	Genome-wide analysis of blood lipid metabolites in over 5000 South Asians reveals biological insights at cardiometabolic disease loci.	13,814 British ancestry individuals	NA	11q12.2		TMEM258			ENSG00000134825	NA	NA	rs102275-C	rs102275	0	102275	non_coding_transcript_exon_variant	0	NR	2E-24	23.699		0.130602	[0.11-0.16] unit decrease	Affymetrix [87696910] (imputed)	N
36	rs174551	6.3109e-10	11	61557803	rs102275	8.59929e-09	Phosphatidylcholine_34:2_[M+H]1+/Phosphatidylethanolamine_37:2_[M+H]1+/Phosphatidate_39:3_[M+NH4]1+ levels	44609	34503513	Harshfield EL	44449	BMC Med	www.ncbi.nlm.nih.gov/pubmed/34503513	Genome-wide analysis of blood lipid metabolites in over 5000 South Asians reveals biological insights at cardiometabolic disease loci.	13,814 British ancestry individuals	NA	11q12.2		TMEM258			ENSG00000134825	NA	NA	rs102275-C	rs102275	0	102275	non_coding_transcript_exon_variant	0	NR	4E-80	79.3979		0.221284	[0.2-0.24] unit increase	Affymetrix [87696910] (imputed)	N
36	rs174551	6.3109e-10	11	61557803	rs102275	8.59929e-09	Phosphatidylcholine_34:3_[M+H]1+/Phosphatidylethanolamine_37:3_[M+H]1+/Phosphatidate_39:4_[M+NH4]1+ levels	44609	34503513	Harshfield EL	44449	BMC Med	www.ncbi.nlm.nih.gov/pubmed/34503513	Genome-wide analysis of blood lipid metabolites in over 5000 South Asians reveals biological insights at cardiometabolic disease loci.	13,814 British ancestry individuals	NA	11q12.2		TMEM258			ENSG00000134825	NA	NA	rs102275-C	rs102275	0	102275	non_coding_transcript_exon_variant	0	NR	1E-46	46		0.172974	[0.15-0.2] unit increase	Affymetrix [87696910] (imputed)	N
36	rs174551	6.3109e-10	11	61557803	rs102275	8.59929e-09	Phosphatidylcholine_34:2_[M+OAc]1-/Phosphatidylserine_38:1_[M-H]1- levels	44609	34503513	Harshfield EL	44449	BMC Med	www.ncbi.nlm.nih.gov/pubmed/34503513	Genome-wide analysis of blood lipid metabolites in over 5000 South Asians reveals biological insights at cardiometabolic disease loci.	13,814 British ancestry individuals	NA	11q12.2		TMEM258			ENSG00000134825	NA	NA	rs102275-C	rs102275	0	102275	non_coding_transcript_exon_variant	0	NR	2E-66	65.699		0.170443	[0.15-0.19] unit increase	Affymetrix [87696910] (imputed)	N
36	rs174551	6.3109e-10	11	61557803	rs102275	8.59929e-09	Phosphatidylinositol(34:2)_[M-H]1- levels	44609	34503513	Harshfield EL	44449	BMC Med	www.ncbi.nlm.nih.gov/pubmed/34503513	Genome-wide analysis of blood lipid metabolites in over 5000 South Asians reveals biological insights at cardiometabolic disease loci.	5,662 Pakistani ancestry individuals	NA	11q12.2		TMEM258			ENSG00000134825	NA	NA	rs102275-G	rs102275	0	102275	non_coding_transcript_exon_variant	0	NR	3E-37	36.5229		0.1368	[0.12-0.16] unit decrease	Illumina [6720657] (imputed)	N
36	rs174551	6.3109e-10	11	61557803	rs102275	8.59929e-09	Phosphatidylinositol(36:0)_[M+OAc]1- levels	44609	34503513	Harshfield EL	44449	BMC Med	www.ncbi.nlm.nih.gov/pubmed/34503513	Genome-wide analysis of blood lipid metabolites in over 5000 South Asians reveals biological insights at cardiometabolic disease loci.	5,662 Pakistani ancestry individuals	NA	11q12.2		TMEM258			ENSG00000134825	NA	NA	rs102275-G	rs102275	0	102275	non_coding_transcript_exon_variant	0	NR	2E-37	36.699		0.1485	[0.13-0.17] unit decrease	Illumina [6720657] (imputed)	N
36	rs174551	6.3109e-10	11	61557803	rs102275	8.59929e-09	Phosphatidylinositol(36:1)_[M+OAc]1- levels	44609	34503513	Harshfield EL	44449	BMC Med	www.ncbi.nlm.nih.gov/pubmed/34503513	Genome-wide analysis of blood lipid metabolites in over 5000 South Asians reveals biological insights at cardiometabolic disease loci.	5,662 Pakistani ancestry individuals	NA	11q12.2		TMEM258			ENSG00000134825	NA	NA	rs102275-C	rs102275	0	102275	non_coding_transcript_exon_variant	0	NR	2E-38	37.699		0.0933	[0.079-0.107] unit decrease	Illumina [6720657] (imputed)	N
36	rs174551	6.3109e-10	11	61557803	rs102275	8.59929e-09	Phosphatidylinositol(38:4)_[M-H]1- levels	44609	34503513	Harshfield EL	44449	BMC Med	www.ncbi.nlm.nih.gov/pubmed/34503513	Genome-wide analysis of blood lipid metabolites in over 5000 South Asians reveals biological insights at cardiometabolic disease loci.	5,662 Pakistani ancestry individuals	NA	11q12.2		TMEM258			ENSG00000134825	NA	NA	rs102275-G	rs102275	0	102275	non_coding_transcript_exon_variant	0	NR	4E-38	37.3979		0.1104	[0.094-0.127] unit decrease	Illumina [6720657] (imputed)	N
36	rs174551	6.3109e-10	11	61557803	rs102275	8.59929e-09	Phosphatidylinositol(36:4)_[M-H]1- levels	44609	34503513	Harshfield EL	44449	BMC Med	www.ncbi.nlm.nih.gov/pubmed/34503513	Genome-wide analysis of blood lipid metabolites in over 5000 South Asians reveals biological insights at cardiometabolic disease loci.	5,662 Pakistani ancestry individuals	NA	11q12.2		TMEM258			ENSG00000134825	NA	NA	rs102275-A	rs102275	0	102275	non_coding_transcript_exon_variant	0	NR	2E-37	36.699		0.1485	[0.13-0.17] unit decrease	Illumina [6720657] (imputed)	N
36	rs174551	6.3109e-10	11	61557803	rs102275	8.59929e-09	Total lipid levels in LDL	44678	35213538	Richardson TG	44617	PLoS Biol	www.ncbi.nlm.nih.gov/pubmed/35213538	Characterising metabolomic signatures of lipid-modifying therapies through drug target mendelian randomisation.	115,082 European ancestry individuals	NA	11q12.2		TMEM258			ENSG00000134825	NA	NA	rs102275-T	rs102275	0	102275	non_coding_transcript_exon_variant	0	0.65021	8E-27	26.0969		0.0461652	[0.038-0.055] unit increase	NR [11722792] (imputed)	N
36	rs174551	6.3109e-10	11	61557803	rs102275	8.59929e-09	Phospholipid levels in LDL	44678	35213538	Richardson TG	44617	PLoS Biol	www.ncbi.nlm.nih.gov/pubmed/35213538	Characterising metabolomic signatures of lipid-modifying therapies through drug target mendelian randomisation.	115,082 European ancestry individuals	NA	11q12.2		TMEM258			ENSG00000134825	NA	NA	rs102275-T	rs102275	0	102275	non_coding_transcript_exon_variant	0	0.65021	1E-27	27		0.0468968	[0.038-0.055] unit increase	NR [11722792] (imputed)	N
36	rs174551	6.3109e-10	11	61557803	rs102275	8.59929e-09	Free cholesterol levels in LDL	44678	35213538	Richardson TG	44617	PLoS Biol	www.ncbi.nlm.nih.gov/pubmed/35213538	Characterising metabolomic signatures of lipid-modifying therapies through drug target mendelian randomisation.	115,082 European ancestry individuals	NA	11q12.2		TMEM258			ENSG00000134825	NA	NA	rs102275-T	rs102275	0	102275	non_coding_transcript_exon_variant	0	0.65021	5E-52	51.301		0.0648547	[0.056-0.073] unit increase	NR [11722792] (imputed)	N
36	rs174551	6.3109e-10	11	61557803	rs102275	8.59929e-09	Concentration of LDL particles	44678	35213538	Richardson TG	44617	PLoS Biol	www.ncbi.nlm.nih.gov/pubmed/35213538	Characterising metabolomic signatures of lipid-modifying therapies through drug target mendelian randomisation.	115,082 European ancestry individuals	NA	11q12.2		TMEM258			ENSG00000134825	NA	NA	rs102275-T	rs102275	0	102275	non_coding_transcript_exon_variant	0	0.65021	2E-21	20.699		0.0409817	[0.033-0.049] unit increase	NR [11722792] (imputed)	N
36	rs174551	6.3109e-10	11	61557803	rs102275	8.59929e-09	Cholesteryl esters to total lipids ratio in IDL	44678	35213538	Richardson TG	44617	PLoS Biol	www.ncbi.nlm.nih.gov/pubmed/35213538	Characterising metabolomic signatures of lipid-modifying therapies through drug target mendelian randomisation.	115,082 European ancestry individuals	NA	11q12.2		TMEM258			ENSG00000134825	NA	NA	rs102275-T	rs102275	0	102275	non_coding_transcript_exon_variant	0	0.65021	2E-20	19.699		0.0390381	[0.031-0.047] unit increase	NR [11722792] (imputed)	N
36	rs174551	6.3109e-10	11	61557803	rs102275	8.59929e-09	Cholesteryl ester levels in IDL	44678	35213538	Richardson TG	44617	PLoS Biol	www.ncbi.nlm.nih.gov/pubmed/35213538	Characterising metabolomic signatures of lipid-modifying therapies through drug target mendelian randomisation.	115,082 European ancestry individuals	NA	11q12.2		TMEM258			ENSG00000134825	NA	NA	rs102275-T	rs102275	0	102275	non_coding_transcript_exon_variant	0	0.65021	6E-69	68.2218		0.0731681	[0.065-0.081] unit increase	NR [11722792] (imputed)	N
36	rs174551	6.3109e-10	11	61557803	rs102275	8.59929e-09	Total cholines levels	44678	35213538	Richardson TG	44617	PLoS Biol	www.ncbi.nlm.nih.gov/pubmed/35213538	Characterising metabolomic signatures of lipid-modifying therapies through drug target mendelian randomisation.	115,006 European ancestry individuals	NA	11q12.2		TMEM258			ENSG00000134825	NA	NA	rs102275-T	rs102275	0	102275	non_coding_transcript_exon_variant	0	0.650249	6E-21	20.2218		0.0380768	[0.03-0.046] unit increase	NR [11722792] (imputed)	N
36	rs174551	6.3109e-10	11	61557803	rs102275	8.59929e-09	Cholesterol levels in IDL	44678	35213538	Richardson TG	44617	PLoS Biol	www.ncbi.nlm.nih.gov/pubmed/35213538	Characterising metabolomic signatures of lipid-modifying therapies through drug target mendelian randomisation.	115,082 European ancestry individuals	NA	11q12.2		TMEM258			ENSG00000134825	NA	NA	rs102275-T	rs102275	0	102275	non_coding_transcript_exon_variant	0	0.65021	3E-78	77.5229		0.0781308	[0.07-0.086] unit increase	NR [11722792] (imputed)	N
36	rs174551	6.3109e-10	11	61557803	rs102275	8.59929e-09	Cholesterol to total lipids ratio in IDL	44678	35213538	Richardson TG	44617	PLoS Biol	www.ncbi.nlm.nih.gov/pubmed/35213538	Characterising metabolomic signatures of lipid-modifying therapies through drug target mendelian randomisation.	115,082 European ancestry individuals	NA	11q12.2		TMEM258			ENSG00000134825	NA	NA	rs102275-T	rs102275	0	102275	non_coding_transcript_exon_variant	0	0.65021	2E-72	71.699		0.0754851	[0.067-0.084] unit increase	NR [11722792] (imputed)	N
36	rs174551	6.3109e-10	11	61557803	rs102275	8.59929e-09	Free cholesterol levels in IDL	44678	35213538	Richardson TG	44617	PLoS Biol	www.ncbi.nlm.nih.gov/pubmed/35213538	Characterising metabolomic signatures of lipid-modifying therapies through drug target mendelian randomisation.	115,082 European ancestry individuals	NA	11q12.2		TMEM258			ENSG00000134825	NA	NA	rs102275-T	rs102275	0	102275	non_coding_transcript_exon_variant	0	0.65021	7E-104	103.155		0.0904323	[0.082-0.099] unit increase	NR [11722792] (imputed)	N
36	rs174551	6.3109e-10	11	61557803	rs102275	8.59929e-09	Concentration of IDL particles	44678	35213538	Richardson TG	44617	PLoS Biol	www.ncbi.nlm.nih.gov/pubmed/35213538	Characterising metabolomic signatures of lipid-modifying therapies through drug target mendelian randomisation.	115,082 European ancestry individuals	NA	11q12.2		TMEM258			ENSG00000134825	NA	NA	rs102275-T	rs102275	0	102275	non_coding_transcript_exon_variant	0	0.65021	2E-27	26.699		0.0463494	[0.038-0.055] unit increase	NR [11722792] (imputed)	N
36	rs174551	6.3109e-10	11	61557803	rs102275	8.59929e-09	Cholesteryl ester levels in large LDL	44678	35213538	Richardson TG	44617	PLoS Biol	www.ncbi.nlm.nih.gov/pubmed/35213538	Characterising metabolomic signatures of lipid-modifying therapies through drug target mendelian randomisation.	115,082 European ancestry individuals	NA	11q12.2		TMEM258			ENSG00000134825	NA	NA	rs102275-T	rs102275	0	102275	non_coding_transcript_exon_variant	0	0.65021	3E-36	35.5229		0.0538695	[0.045-0.062] unit increase	NR [11722792] (imputed)	N
36	rs174551	6.3109e-10	11	61557803	rs102275	8.59929e-09	Total lipid levels in large LDL	44678	35213538	Richardson TG	44617	PLoS Biol	www.ncbi.nlm.nih.gov/pubmed/35213538	Characterising metabolomic signatures of lipid-modifying therapies through drug target mendelian randomisation.	115,082 European ancestry individuals	NA	11q12.2		TMEM258			ENSG00000134825	NA	NA	rs102275-T	rs102275	0	102275	non_coding_transcript_exon_variant	0	0.65021	1E-37	37		0.0547939	[0.046-0.063] unit increase	NR [11722792] (imputed)	N
36	rs174551	6.3109e-10	11	61557803	rs102275	8.59929e-09	Cholesterol levels in large LDL	44678	35213538	Richardson TG	44617	PLoS Biol	www.ncbi.nlm.nih.gov/pubmed/35213538	Characterising metabolomic signatures of lipid-modifying therapies through drug target mendelian randomisation.	115,082 European ancestry individuals	NA	11q12.2		TMEM258			ENSG00000134825	NA	NA	rs102275-T	rs102275	0	102275	non_coding_transcript_exon_variant	0	0.65021	2E-42	41.699		0.0583896	[0.05-0.067] unit increase	NR [11722792] (imputed)	N
36	rs174551	6.3109e-10	11	61557803	rs102275	8.59929e-09	Free cholesterol levels in large LDL	44678	35213538	Richardson TG	44617	PLoS Biol	www.ncbi.nlm.nih.gov/pubmed/35213538	Characterising metabolomic signatures of lipid-modifying therapies through drug target mendelian randomisation.	115,082 European ancestry individuals	NA	11q12.2		TMEM258			ENSG00000134825	NA	NA	rs102275-T	rs102275	0	102275	non_coding_transcript_exon_variant	0	0.65021	2E-59	58.699		0.0689191	[0.061-0.077] unit increase	NR [11722792] (imputed)	N
36	rs174551	6.3109e-10	11	61557803	rs102275	8.59929e-09	Phospholipid levels in large LDL	44678	35213538	Richardson TG	44617	PLoS Biol	www.ncbi.nlm.nih.gov/pubmed/35213538	Characterising metabolomic signatures of lipid-modifying therapies through drug target mendelian randomisation.	115,082 European ancestry individuals	NA	11q12.2		TMEM258			ENSG00000134825	NA	NA	rs102275-T	rs102275	0	102275	non_coding_transcript_exon_variant	0	0.65021	1E-38	38		0.0557406	[0.047-0.064] unit increase	NR [11722792] (imputed)	N
36	rs174551	6.3109e-10	11	61557803	rs102275	8.59929e-09	Cholesteryl ester levels in LDL	44678	35213538	Richardson TG	44617	PLoS Biol	www.ncbi.nlm.nih.gov/pubmed/35213538	Characterising metabolomic signatures of lipid-modifying therapies through drug target mendelian randomisation.	115,082 European ancestry individuals	NA	11q12.2		TMEM258			ENSG00000134825	NA	NA	rs102275-T	rs102275	0	102275	non_coding_transcript_exon_variant	0	0.65021	7E-25	24.1549		0.0443489	[0.036-0.053] unit increase	NR [11722792] (imputed)	N
36	rs174551	6.3109e-10	11	61557803	rs102275	8.59929e-09	Phosphoglycerides levels	44678	35213538	Richardson TG	44617	PLoS Biol	www.ncbi.nlm.nih.gov/pubmed/35213538	Characterising metabolomic signatures of lipid-modifying therapies through drug target mendelian randomisation.	115,006 European ancestry individuals	NA	11q12.2		TMEM258			ENSG00000134825	NA	NA	rs102275-T	rs102275	0	102275	non_coding_transcript_exon_variant	0	0.650249	6E-25	24.2218		0.0420185	[0.034-0.05] unit increase	NR [11722792] (imputed)	N
36	rs174551	6.3109e-10	11	61557803	rs102275	8.59929e-09	Cholesteryl ester levels in medium LDL	44678	35213538	Richardson TG	44617	PLoS Biol	www.ncbi.nlm.nih.gov/pubmed/35213538	Characterising metabolomic signatures of lipid-modifying therapies through drug target mendelian randomisation.	115,082 European ancestry individuals	NA	11q12.2		TMEM258			ENSG00000134825	NA	NA	rs102275-T	rs102275	0	102275	non_coding_transcript_exon_variant	0	0.65021	2E-10	9.69897		0.0274093	[0.019-0.036] unit increase	NR [11722792] (imputed)	N
36	rs174551	6.3109e-10	11	61557803	rs102275	8.59929e-09	Total lipid levels in medium LDL	44678	35213538	Richardson TG	44617	PLoS Biol	www.ncbi.nlm.nih.gov/pubmed/35213538	Characterising metabolomic signatures of lipid-modifying therapies through drug target mendelian randomisation.	115,082 European ancestry individuals	NA	11q12.2		TMEM258			ENSG00000134825	NA	NA	rs102275-T	rs102275	0	102275	non_coding_transcript_exon_variant	0	0.65021	2E-11	10.699		0.0290753	[0.021-0.038] unit increase	NR [11722792] (imputed)	N
36	rs174551	6.3109e-10	11	61557803	rs102275	8.59929e-09	Concentration of medium LDL particles	44678	35213538	Richardson TG	44617	PLoS Biol	www.ncbi.nlm.nih.gov/pubmed/35213538	Characterising metabolomic signatures of lipid-modifying therapies through drug target mendelian randomisation.	115,082 European ancestry individuals	NA	11q12.2		TMEM258			ENSG00000134825	NA	NA	rs102275-T	rs102275	0	102275	non_coding_transcript_exon_variant	0	0.65021	3E-28	27.5229		0.0477677	[0.039-0.056] unit increase	NR [11722792] (imputed)	N
36	rs174551	6.3109e-10	11	61557803	rs102275	8.59929e-09	Remnant cholesterol (non-HDL, non-LDL -cholesterol)	44678	35213538	Richardson TG	44617	PLoS Biol	www.ncbi.nlm.nih.gov/pubmed/35213538	Characterising metabolomic signatures of lipid-modifying therapies through drug target mendelian randomisation.	115,082 European ancestry individuals	NA	11q12.2		TMEM258			ENSG00000134825	NA	NA	rs102275-T	rs102275	0	102275	non_coding_transcript_exon_variant	0	0.65021	4E-26	25.3979		0.0453463	[0.037-0.054] unit increase	NR [11722792] (imputed)	N
36	rs174551	6.3109e-10	11	61557803	rs102275	8.59929e-09	Cholesterol levels in medium LDL	44678	35213538	Richardson TG	44617	PLoS Biol	www.ncbi.nlm.nih.gov/pubmed/35213538	Characterising metabolomic signatures of lipid-modifying therapies through drug target mendelian randomisation.	115,082 European ancestry individuals	NA	11q12.2		TMEM258			ENSG00000134825	NA	NA	rs102275-T	rs102275	0	102275	non_coding_transcript_exon_variant	0	0.65021	6E-16	15.2218		0.0349956	[0.027-0.043] unit increase	NR [11722792] (imputed)	N
36	rs174551	6.3109e-10	11	61557803	rs102275	8.59929e-09	Cholesterol to total lipids ratio in medium LDL	44678	35213538	Richardson TG	44617	PLoS Biol	www.ncbi.nlm.nih.gov/pubmed/35213538	Characterising metabolomic signatures of lipid-modifying therapies through drug target mendelian randomisation.	115,082 European ancestry individuals	NA	11q12.2		TMEM258			ENSG00000134825	NA	NA	rs102275-T	rs102275	0	102275	non_coding_transcript_exon_variant	0	0.65021	6E-121	120.222		0.101052	[0.093-0.11] unit increase	NR [11722792] (imputed)	N
36	rs174551	6.3109e-10	11	61557803	rs102275	8.59929e-09	Cholesteryl ester levels in medium VLDL	44678	35213538	Richardson TG	44617	PLoS Biol	www.ncbi.nlm.nih.gov/pubmed/35213538	Characterising metabolomic signatures of lipid-modifying therapies through drug target mendelian randomisation.	115,082 European ancestry individuals	NA	11q12.2		TMEM258			ENSG00000134825	NA	NA	rs102275-T	rs102275	0	102275	non_coding_transcript_exon_variant	0	0.65021	2E-35	34.699		0.0532317	[0.045-0.062] unit increase	NR [11722792] (imputed)	N
36	rs174551	6.3109e-10	11	61557803	rs102275	8.59929e-09	Free cholesterol levels in medium VLDL	44678	35213538	Richardson TG	44617	PLoS Biol	www.ncbi.nlm.nih.gov/pubmed/35213538	Characterising metabolomic signatures of lipid-modifying therapies through drug target mendelian randomisation.	115,082 European ancestry individuals	NA	11q12.2		TMEM258			ENSG00000134825	NA	NA	rs102275-T	rs102275	0	102275	non_coding_transcript_exon_variant	0	0.65021	1E-12	12		0.0305861	[0.022-0.039] unit increase	NR [11722792] (imputed)	N
36	rs174551	6.3109e-10	11	61557803	rs102275	8.59929e-09	Free cholesterol levels in medium LDL	44678	35213538	Richardson TG	44617	PLoS Biol	www.ncbi.nlm.nih.gov/pubmed/35213538	Characterising metabolomic signatures of lipid-modifying therapies through drug target mendelian randomisation.	115,082 European ancestry individuals	NA	11q12.2		TMEM258			ENSG00000134825	NA	NA	rs102275-T	rs102275	0	102275	non_coding_transcript_exon_variant	0	0.65021	1E-34	34		0.0529629	[0.045-0.061] unit increase	NR [11722792] (imputed)	N
36	rs174551	6.3109e-10	11	61557803	rs102275	8.59929e-09	Phospholipid levels in medium LDL	44678	35213538	Richardson TG	44617	PLoS Biol	www.ncbi.nlm.nih.gov/pubmed/35213538	Characterising metabolomic signatures of lipid-modifying therapies through drug target mendelian randomisation.	115,082 European ancestry individuals	NA	11q12.2		TMEM258			ENSG00000134825	NA	NA	rs102275-T	rs102275	0	102275	non_coding_transcript_exon_variant	0	0.65021	2E-8	7.69897		0.0243172	[0.016-0.033] unit increase	NR [11722792] (imputed)	N
36	rs174551	6.3109e-10	11	61557803	rs102275	8.59929e-09	Phospholipids to total lipids ratio in medium LDL	44678	35213538	Richardson TG	44617	PLoS Biol	www.ncbi.nlm.nih.gov/pubmed/35213538	Characterising metabolomic signatures of lipid-modifying therapies through drug target mendelian randomisation.	115,082 European ancestry individuals	NA	11q12.2		TMEM258			ENSG00000134825	NA	NA	rs102275-T	rs102275	0	102275	non_coding_transcript_exon_variant	0	0.65021	9E-28	27.0458		0.0469277	[0.039-0.055] unit decrease	NR [11722792] (imputed)	N
36	rs174551	6.3109e-10	11	61557803	rs102275	8.59929e-09	Cholesterol levels in medium VLDL	44678	35213538	Richardson TG	44617	PLoS Biol	www.ncbi.nlm.nih.gov/pubmed/35213538	Characterising metabolomic signatures of lipid-modifying therapies through drug target mendelian randomisation.	115,082 European ancestry individuals	NA	11q12.2		TMEM258			ENSG00000134825	NA	NA	rs102275-T	rs102275	0	102275	non_coding_transcript_exon_variant	0	0.65021	2E-25	24.699		0.0448483	[0.036-0.053] unit increase	NR [11722792] (imputed)	N
36	rs174551	6.3109e-10	11	61557803	rs102275	8.59929e-09	Total cholesterol minus HDL-C levels	44678	35213538	Richardson TG	44617	PLoS Biol	www.ncbi.nlm.nih.gov/pubmed/35213538	Characterising metabolomic signatures of lipid-modifying therapies through drug target mendelian randomisation.	115,082 European ancestry individuals	NA	11q12.2		TMEM258			ENSG00000134825	NA	NA	rs102275-T	rs102275	0	102275	non_coding_transcript_exon_variant	0	0.65021	7E-30	29.1549		0.0487869	[0.04-0.057] unit increase	NR [11722792] (imputed)	N
36	rs174551	6.3109e-10	11	61557803	rs102275	8.59929e-09	1-(1-enyl-palmitoyl)-2-arachidonoyl-gpc (p-16:0/20:4) levels	44879	35347128	Yin X	44648	Nat Commun	www.ncbi.nlm.nih.gov/pubmed/35347128	Genome-wide association studies of metabolites in Finnish men identify disease-relevant loci.	6,136 Finnish ancestry individuals	NA	11q12.2		TMEM258			ENSG00000134825	NA	NA	rs102275-C	rs102275	0	102275	non_coding_transcript_exon_variant	0	NR	2E-115	114.699		0.42	unit decrease	NR [16000000] (imputed)	N
36	rs174551	6.3109e-10	11	61557803	rs102275	8.59929e-09	Linoleoyl-arachidonoyl-glycerol (18:2/20:4) [1] levels	44879	35347128	Yin X	44648	Nat Commun	www.ncbi.nlm.nih.gov/pubmed/35347128	Genome-wide association studies of metabolites in Finnish men identify disease-relevant loci.	6,136 Finnish ancestry individuals	NA	11q12.2		TMEM258			ENSG00000134825	NA	NA	rs102275-C	rs102275	0	102275	non_coding_transcript_exon_variant	0	NR	4E-43	42.3979		0.27	unit decrease	NR [16000000] (imputed)	N
36	rs174551	6.3109e-10	11	61557803	rs102275	8.59929e-09	1-myristoyl-2-arachidonoyl-GPC (14:0/20:4) levels	44879	35347128	Yin X	44648	Nat Commun	www.ncbi.nlm.nih.gov/pubmed/35347128	Genome-wide association studies of metabolites in Finnish men identify disease-relevant loci.	6,136 Finnish ancestry individuals	NA	11q12.2		TMEM258			ENSG00000134825	NA	NA	rs102275-C	rs102275	0	102275	non_coding_transcript_exon_variant	0	NR	9E-62	61.0458		0.31	unit decrease	NR [16000000] (imputed)	N
36	rs174551	6.3109e-10	11	61557803	rs102275	8.59929e-09	1-palmitoyl-2-arachidonoyl-gpc (16:0/20:4n6) levels	44879	35347128	Yin X	44648	Nat Commun	www.ncbi.nlm.nih.gov/pubmed/35347128	Genome-wide association studies of metabolites in Finnish men identify disease-relevant loci.	6,136 Finnish ancestry individuals	NA	11q12.2		TMEM258			ENSG00000134825	NA	NA	rs102275-C	rs102275	0	102275	non_coding_transcript_exon_variant	0	NR	1E-188	188		0.53	unit decrease	NR [16000000] (imputed)	N
36	rs174551	6.3109e-10	11	61557803	rs102275	8.59929e-09	1-arachidonoyl-gpc (20:4n6) levels	44998	36635386	Chen Y	44938	Nat Genet	www.ncbi.nlm.nih.gov/pubmed/36635386	Genomic atlas of the plasma metabolome prioritizes metabolites implicated in human diseases.	8,267 European ancestry individuals	NA	11q12.2		TMEM258			ENSG00000134825	NA	NA	rs102275-C	rs102275	0	102275	non_coding_transcript_exon_variant	0	0.345078	4E-311	310.398		0.562555	[0.53-0.59] unit decrease	Affymetrix [15431209] (imputed)	N
36	rs174551	6.3109e-10	11	61557803	rs102275	8.59929e-09	1-stearoyl-2-arachidonoyl-gpc (18:0/20:4) levels	44935	35050183	Hysi PG	44572	Metabolites	www.ncbi.nlm.nih.gov/pubmed/35050183	Metabolome Genome-Wide Association Study Identifies 74 Novel Genomic Regions Influencing Plasma Metabolites Levels.	8,809 European ancestry individuals	NA	11q12.2		TMEM258			ENSG00000134825	NA	NA	rs102275-C	rs102275	0	102275	non_coding_transcript_exon_variant	0	NR	1E-309	309		0.569	[0.54-0.6] unit decrease	Affymetrix [10000000] (imputed)	N
36	rs174551	6.3109e-10	11	61557803	rs102275	8.59929e-09	1-palmitoyl-2-arachidonoyl-gpc (16:0/20:4n6) levels	44998	36635386	Chen Y	44938	Nat Genet	www.ncbi.nlm.nih.gov/pubmed/36635386	Genomic atlas of the plasma metabolome prioritizes metabolites implicated in human diseases.	8,238 European ancestry individuals	NA	11q12.2		TMEM258			ENSG00000134825	NA	NA	rs102275-C	rs102275	0	102275	non_coding_transcript_exon_variant	0	0.343499	5E-324	323.301		0.61413	[0.59-0.64] unit decrease	Affymetrix [15429442] (imputed)	N
36	rs174551	6.3109e-10	11	61557803	rs102275	8.59929e-09	Arachidonate (20:4n6) levels	44998	36635386	Chen Y	44938	Nat Genet	www.ncbi.nlm.nih.gov/pubmed/36635386	Genomic atlas of the plasma metabolome prioritizes metabolites implicated in human diseases.	8,272 European ancestry individuals	NA	11q12.2		TMEM258			ENSG00000134825	NA	NA	rs102275-C	rs102275	0	102275	non_coding_transcript_exon_variant	0	0.346261	1E-90	90		0.313782	[0.28-0.34] unit decrease	Affymetrix [15431405] (imputed)	N
36	rs174551	6.3109e-10	11	61557803	rs102275	8.59929e-09	1-(1-enyl-palmitoyl)-2-palmitoleoyl-GPC (P-16:0/16:1) levels	44998	36635386	Chen Y	44938	Nat Genet	www.ncbi.nlm.nih.gov/pubmed/36635386	Genomic atlas of the plasma metabolome prioritizes metabolites implicated in human diseases.	8,083 European ancestry individuals	NA	11q12.2		TMEM258			ENSG00000134825	NA	NA	rs102275-C	rs102275	0	102275	non_coding_transcript_exon_variant	0	0.34613	2E-12	11.699		0.110206	[0.079-0.141] unit decrease	Affymetrix [15423320] (imputed)	N
36	rs174551	6.3109e-10	11	61557803	rs102275	8.59929e-09	1-(1-enyl-palmitoyl)-2-arachidonoyl-gpc (p-16:0/20:4) levels	44998	36635386	Chen Y	44938	Nat Genet	www.ncbi.nlm.nih.gov/pubmed/36635386	Genomic atlas of the plasma metabolome prioritizes metabolites implicated in human diseases.	8,251 European ancestry individuals	NA	11q12.2		TMEM258			ENSG00000134825	NA	NA	rs102275-C	rs102275	0	102275	non_coding_transcript_exon_variant	0	0.344959	6E-214	213.222		0.475997	[0.45-0.51] unit decrease	Affymetrix [15430672] (imputed)	N
36	rs174551	6.3109e-10	11	61557803	rs102275	8.59929e-09	1-(1-enyl-palmitoyl)-2-oleoyl-gpc (p-16:0/18:1) levels	44998	36635386	Chen Y	44938	Nat Genet	www.ncbi.nlm.nih.gov/pubmed/36635386	Genomic atlas of the plasma metabolome prioritizes metabolites implicated in human diseases.	8,222 European ancestry individuals	NA	11q12.2		TMEM258			ENSG00000134825	NA	NA	rs102275-C	rs102275	0	102275	non_coding_transcript_exon_variant	0	0.345934	3E-14	13.5229		0.119552	[0.089-0.15] unit decrease	Affymetrix [15428569] (imputed)	N
36	rs174551	6.3109e-10	11	61557803	rs102275	8.59929e-09	1-(1-enyl-stearoyl)-2-arachidonoyl-GPE (p-18:0/20:4) levels	44998	36635386	Chen Y	44938	Nat Genet	www.ncbi.nlm.nih.gov/pubmed/36635386	Genomic atlas of the plasma metabolome prioritizes metabolites implicated in human diseases.	8,254 European ancestry individuals	NA	11q12.2		TMEM258			ENSG00000134825	NA	NA	rs102275-C	rs102275	0	102275	non_coding_transcript_exon_variant	0	0.345258	2E-74	73.699		0.288805	[0.26-0.32] unit decrease	Affymetrix [15430980] (imputed)	N
36	rs174551	6.3109e-10	11	61557803	rs102275	8.59929e-09	Sphingomyelin (d18:1/22:1, d18:2/22:0, d16:1/24:1) levels	44998	36635386	Chen Y	44938	Nat Genet	www.ncbi.nlm.nih.gov/pubmed/36635386	Genomic atlas of the plasma metabolome prioritizes metabolites implicated in human diseases.	8,246 European ancestry individuals	NA	11q12.2		TMEM258			ENSG00000134825	NA	NA	rs102275-C	rs102275	0	102275	non_coding_transcript_exon_variant	0	0.345836	9E-13	12.0458		0.106213	[0.077-0.135] unit decrease	Affymetrix [15430938] (imputed)	N
36	rs174551	6.3109e-10	11	61557803	rs102275	8.59929e-09	1,2-dipalmitoyl-gpc (16:0/16:0) levels	44998	36635386	Chen Y	44938	Nat Genet	www.ncbi.nlm.nih.gov/pubmed/36635386	Genomic atlas of the plasma metabolome prioritizes metabolites implicated in human diseases.	8,264 European ancestry individuals	NA	11q12.2		TMEM258			ENSG00000134825	NA	NA	rs102275-C	rs102275	0	102275	non_coding_transcript_exon_variant	0	0.34593	1E-43	43		0.220549	[0.19-0.25] unit decrease	Affymetrix [15431093] (imputed)	N
36	rs174551	6.3109e-10	11	61557803	rs102275	8.59929e-09	1-myristoyl-2-arachidonoyl-GPC (14:0/20:4) levels	44998	36635386	Chen Y	44938	Nat Genet	www.ncbi.nlm.nih.gov/pubmed/36635386	Genomic atlas of the plasma metabolome prioritizes metabolites implicated in human diseases.	8,264 European ancestry individuals	NA	11q12.2		TMEM258			ENSG00000134825	NA	NA	rs102275-C	rs102275	0	102275	non_coding_transcript_exon_variant	0	0.345143	8E-111	110.097		0.342018	[0.31-0.37] unit decrease	Affymetrix [15431143] (imputed)	N
36	rs174551	6.3109e-10	11	61557803	rs102275	8.59929e-09	1-(1-enyl-palmitoyl)-2-palmitoyl-GPC (P-16:0/16:0) levels	44998	36635386	Chen Y	44938	Nat Genet	www.ncbi.nlm.nih.gov/pubmed/36635386	Genomic atlas of the plasma metabolome prioritizes metabolites implicated in human diseases.	8,266 European ancestry individuals	NA	11q12.2		TMEM258			ENSG00000134825	NA	NA	rs102275-C	rs102275	0	102275	non_coding_transcript_exon_variant	0	0.345968	1E-25	25		0.168221	[0.14-0.2] unit decrease	Affymetrix [15431146] (imputed)	N
36	rs174551	6.3109e-10	11	61557803	rs102275	8.59929e-09	Cholesterol to total lipids ratio in very small VLDL	44678	35213538	Richardson TG	44617	PLoS Biol	www.ncbi.nlm.nih.gov/pubmed/35213538	Characterising metabolomic signatures of lipid-modifying therapies through drug target mendelian randomisation.	115,082 European ancestry individuals	NA	11q12.2		TMEM258			ENSG00000134825	NA	NA	rs102275-T	rs102275	0	102275	non_coding_transcript_exon_variant	0	0.65021	2E-128	127.699		0.0981736	[0.09-0.106] unit increase	NR [11722792] (imputed)	N
36	rs174551	6.3109e-10	11	61557803	rs102275	8.59929e-09	Apolipoprotein B levels	44678	35213538	Richardson TG	44617	PLoS Biol	www.ncbi.nlm.nih.gov/pubmed/35213538	Characterising metabolomic signatures of lipid-modifying therapies through drug target mendelian randomisation.	115,082 European ancestry individuals	NA	11q12.2		TMEM258			ENSG00000134825	NA	NA	rs102275-T	rs102275	0	102275	non_coding_transcript_exon_variant	0	0.65021	7E-20	19.1549		0.0393688	[0.031-0.048] unit increase	NR [11722792] (imputed)	N
36	rs174551	6.3109e-10	11	61557803	rs102275	8.59929e-09	Polyunsaturated fatty acid levels	44678	35213538	Richardson TG	44617	PLoS Biol	www.ncbi.nlm.nih.gov/pubmed/35213538	Characterising metabolomic signatures of lipid-modifying therapies through drug target mendelian randomisation.	115,006 European ancestry individuals	NA	11q12.2		TMEM258			ENSG00000134825	NA	NA	rs102275-T	rs102275	0	102275	non_coding_transcript_exon_variant	0	0.650249	1E-119	119		0.0974467	[0.089-0.106] unit increase	NR [11722792] (imputed)	N
36	rs174551	6.3109e-10	11	61557803	rs102275	8.59929e-09	LDL cholesterol levels	44678	35213538	Richardson TG	44617	PLoS Biol	www.ncbi.nlm.nih.gov/pubmed/35213538	Characterising metabolomic signatures of lipid-modifying therapies through drug target mendelian randomisation.	115,082 European ancestry individuals	NA	11q12.2		TMEM258			ENSG00000134825	NA	NA	rs102275-T	rs102275	0	102275	non_coding_transcript_exon_variant	0	0.65021	8E-32	31.0969		0.0504775	[0.042-0.059] unit increase	NR [11722792] (imputed)	N
36	rs174551	6.3109e-10	11	61557803	rs102275	8.59929e-09	Plasma 1-stearoyl-2-arachidonoyl-GPI (18:0/20:4) levels in chronic kidney disease	45099	37277652	Schlosser P	45082	Nat Genet	www.ncbi.nlm.nih.gov/pubmed/37277652	Genetic studies of paired metabolomes reveal enzymatic and transport processes at the interface of plasma and urine.	4,959 European ancestry individuals	NA	11q12.2		TMEM258			ENSG00000134825	NA	NA	rs102275-C	rs102275	0	102275	non_coding_transcript_exon_variant	0	0.32	1E-17	17		0.069	[0.053-0.085] unit decrease	Illumina [7723843] (imputed)	N
36	rs174551	6.3109e-10	11	61557803	rs102275	8.59929e-09	Plasma 1-palmitoleoyl-2-linolenoyl-GPC (16:1/18:3)* levels in chronic kidney disease	45099	37277652	Schlosser P	45082	Nat Genet	www.ncbi.nlm.nih.gov/pubmed/37277652	Genetic studies of paired metabolomes reveal enzymatic and transport processes at the interface of plasma and urine.	4,180 European ancestry individuals	NA	11q12.2		TMEM258			ENSG00000134825	NA	NA	rs102275-C	rs102275	0	102275	non_coding_transcript_exon_variant	0	0.33	1E-25	25		0.189	[0.15-0.22] unit increase	Illumina [7723196] (imputed)	N
36	rs174551	6.3109e-10	11	61557803	rs102275	8.59929e-09	Plasma arachidonoylcarnitine (C20:4) levels in chronic kidney disease	45099	37277652	Schlosser P	45082	Nat Genet	www.ncbi.nlm.nih.gov/pubmed/37277652	Genetic studies of paired metabolomes reveal enzymatic and transport processes at the interface of plasma and urine.	4,890 European ancestry individuals	NA	11q12.2		TMEM258			ENSG00000134825	NA	NA	rs102275-C	rs102275	0	102275	non_coding_transcript_exon_variant	0	0.32	4E-23	22.3979		0.153	[0.12-0.18] unit decrease	Illumina [7724593] (imputed)	N
36	rs174551	6.3109e-10	11	61557803	rs102275	8.59929e-09	Plasma linoleoyl-arachidonoyl-glycerol (18:2/20:4) [1]* levels in chronic kidney disease	45099	37277652	Schlosser P	45082	Nat Genet	www.ncbi.nlm.nih.gov/pubmed/37277652	Genetic studies of paired metabolomes reveal enzymatic and transport processes at the interface of plasma and urine.	4,526 European ancestry individuals	NA	11q12.2		TMEM258			ENSG00000134825	NA	NA	rs102275-C	rs102275	0	102275	non_coding_transcript_exon_variant	0	0.32	2E-22	21.699		0.217	[0.17-0.26] unit decrease	Illumina [7724557] (imputed)	N
36	rs174551	6.3109e-10	11	61557803	rs102275	8.59929e-09	Plasma linoleoyl-arachidonoyl-glycerol (18:2/20:4) [2]* levels in chronic kidney disease	45099	37277652	Schlosser P	45082	Nat Genet	www.ncbi.nlm.nih.gov/pubmed/37277652	Genetic studies of paired metabolomes reveal enzymatic and transport processes at the interface of plasma and urine.	4,527 European ancestry individuals	NA	11q12.2		TMEM258			ENSG00000134825	NA	NA	rs102275-C	rs102275	0	102275	non_coding_transcript_exon_variant	0	0.31	2E-23	22.699		0.236	[0.19-0.28] unit decrease	Illumina [7724670] (imputed)	N
36	rs174551	6.3109e-10	11	61557803	rs102275	8.59929e-09	Plasma mead acid (20:3n9) levels in chronic kidney disease	45099	37277652	Schlosser P	45082	Nat Genet	www.ncbi.nlm.nih.gov/pubmed/37277652	Genetic studies of paired metabolomes reveal enzymatic and transport processes at the interface of plasma and urine.	2,945 European ancestry individuals	NA	11q12.2		TMEM258			ENSG00000134825	NA	NA	rs102275-C	rs102275	0	102275	non_coding_transcript_exon_variant	0	0.28	2E-22	21.699		0.281	[0.22-0.34] unit decrease	Illumina [7723582] (imputed)	N
36	rs174551	6.3109e-10	11	61557803	rs102275	8.59929e-09	Plasma hydroxypalmitoyl sphingomyelin (d18:1/16:0(OH))** levels in chronic kidney disease	45099	37277652	Schlosser P	45082	Nat Genet	www.ncbi.nlm.nih.gov/pubmed/37277652	Genetic studies of paired metabolomes reveal enzymatic and transport processes at the interface of plasma and urine.	4,956 European ancestry individuals	NA	11q12.2		TMEM258			ENSG00000134825	NA	NA	rs102275-C	rs102275	0	102275	non_coding_transcript_exon_variant	0	0.32	3E-21	20.5229		0.081	[0.063-0.099] unit increase	Illumina [7723755] (imputed)	N
36	rs174551	6.3109e-10	11	61557803	rs102275	8.59929e-09	Plasma oleoyl-arachidonoyl-glycerol (18:1/20:4) [1]* levels in chronic kidney disease	45099	37277652	Schlosser P	45082	Nat Genet	www.ncbi.nlm.nih.gov/pubmed/37277652	Genetic studies of paired metabolomes reveal enzymatic and transport processes at the interface of plasma and urine.	4,682 European ancestry individuals	NA	11q12.2		TMEM258			ENSG00000134825	NA	NA	rs102275-C	rs102275	0	102275	non_coding_transcript_exon_variant	0	0.32	4E-35	34.3979		0.251	[0.21-0.29] unit decrease	Illumina [7724548] (imputed)	N
36	rs174551	6.3109e-10	11	61557803	rs102275	8.59929e-09	Plasma oleoyl-arachidonoyl-glycerol (18:1/20:4) [2]* levels in chronic kidney disease	45099	37277652	Schlosser P	45082	Nat Genet	www.ncbi.nlm.nih.gov/pubmed/37277652	Genetic studies of paired metabolomes reveal enzymatic and transport processes at the interface of plasma and urine.	4,585 European ancestry individuals	NA	11q12.2		TMEM258			ENSG00000134825	NA	NA	rs102275-C	rs102275	0	102275	non_coding_transcript_exon_variant	0	0.31	3E-34	33.5229		0.26	[0.22-0.3] unit decrease	Illumina [7725067] (imputed)	N
36	rs174551	6.3109e-10	11	61557803	rs102275	8.59929e-09	Clinical LDL cholesterol levels	44678	35213538	Richardson TG	44617	PLoS Biol	www.ncbi.nlm.nih.gov/pubmed/35213538	Characterising metabolomic signatures of lipid-modifying therapies through drug target mendelian randomisation.	115,082 European ancestry individuals	NA	11q12.2		TMEM258			ENSG00000134825	NA	NA	rs102275-T	rs102275	0	102275	non_coding_transcript_exon_variant	0	0.65021	8E-39	38.0969		0.0559811	[0.048-0.064] unit increase	NR [11722792] (imputed)	N
36	rs174551	6.3109e-10	11	61557803	rs102275	8.59929e-09	Alkenylphosphatidylethanolamine (P-20:0/20:4) levels	44747	35668104	Cadby G	44718	Nat Commun	www.ncbi.nlm.nih.gov/pubmed/35668104	Comprehensive genetic analysis of the human lipidome identifies loci associated with lipid homeostasis with links to coronary artery disease.	4,492 European ancestry individuals	1,565 European ancestry individuals	11q12.2		TMEM258			ENSG00000134825	NA	NA	rs102275-C	rs102275	0	102275	non_coding_transcript_exon_variant	0	NR	4E-54	53.3979		0.352	[0.31-0.4] unit decrease	Illumina [13869437] (imputed)	N
36	rs174551	6.3109e-10	11	61557803	rs102275	8.59929e-09	Alkylphosphatidylethanolamine (O-16:0/20:3) levels	44747	35668104	Cadby G	44718	Nat Commun	www.ncbi.nlm.nih.gov/pubmed/35668104	Comprehensive genetic analysis of the human lipidome identifies loci associated with lipid homeostasis with links to coronary artery disease.	4,492 European ancestry individuals	1,565 European ancestry individuals	11q12.2		TMEM258			ENSG00000134825	NA	NA	rs102275-C	rs102275	0	102275	non_coding_transcript_exon_variant	0	NR	2E-19	18.699		0.205	[0.16-0.25] unit increase	Illumina [13869437] (imputed)	N
36	rs174551	6.3109e-10	11	61557803	rs102275	8.59929e-09	Cholesteryl esters to total lipids ratio in very small VLDL	44678	35213538	Richardson TG	44617	PLoS Biol	www.ncbi.nlm.nih.gov/pubmed/35213538	Characterising metabolomic signatures of lipid-modifying therapies through drug target mendelian randomisation.	115,082 European ancestry individuals	NA	11q12.2		TMEM258			ENSG00000134825	NA	NA	rs102275-T	rs102275	0	102275	non_coding_transcript_exon_variant	0	0.65021	5E-115	114.301		0.0922274	[0.084-0.1] unit increase	NR [11722792] (imputed)	N
36	rs174551	6.3109e-10	11	61557803	rs102275	8.59929e-09	Triacylglycerol (56:6) [NL-20:4] levels	44747	35668104	Cadby G	44718	Nat Commun	www.ncbi.nlm.nih.gov/pubmed/35668104	Comprehensive genetic analysis of the human lipidome identifies loci associated with lipid homeostasis with links to coronary artery disease.	4,492 European ancestry individuals	NA	11q12.2		TMEM258			ENSG00000134825	NA	NA	rs102275-C	rs102275	0	102275	non_coding_transcript_exon_variant	0	NR	2E-90	89.699		0.453	[0.41-0.5] unit decrease	Illumina [13869437] (imputed)	N
36	rs174551	6.3109e-10	11	61557803	rs102275	8.59929e-09	Triacylglycerol (56:8) [NL-20:4] levels	44747	35668104	Cadby G	44718	Nat Commun	www.ncbi.nlm.nih.gov/pubmed/35668104	Comprehensive genetic analysis of the human lipidome identifies loci associated with lipid homeostasis with links to coronary artery disease.	4,492 European ancestry individuals	NA	11q12.2		TMEM258			ENSG00000134825	NA	NA	rs102275-C	rs102275	0	102275	non_coding_transcript_exon_variant	0	NR	1E-85	85		0.439	[0.4-0.48] unit decrease	Illumina [13869437] (imputed)	N
36	rs174551	6.3109e-10	11	61557803	rs102275	8.59929e-09	Alkylphosphatidylcholine (O-40:5) levels	44747	35668104	Cadby G	44718	Nat Commun	www.ncbi.nlm.nih.gov/pubmed/35668104	Comprehensive genetic analysis of the human lipidome identifies loci associated with lipid homeostasis with links to coronary artery disease.	4,492 European ancestry individuals	1,565 European ancestry individuals	11q12.2		TMEM258			ENSG00000134825	NA	NA	rs102275-C	rs102275	0	102275	non_coding_transcript_exon_variant	0	NR	2E-38	37.699		0.296	[0.25-0.34] unit decrease	Illumina [13869437] (imputed)	N
36	rs174551	6.3109e-10	11	61557803	rs102275	8.59929e-09	Triacylglycerol (56:6) [NL-20:4] levels	44747	35668104	Cadby G	44718	Nat Commun	www.ncbi.nlm.nih.gov/pubmed/35668104	Comprehensive genetic analysis of the human lipidome identifies loci associated with lipid homeostasis with links to coronary artery disease.	4,492 European ancestry individuals	1,565 European ancestry individuals	11q12.2		TMEM258			ENSG00000134825	NA	NA	rs102275-C	rs102275	0	102275	non_coding_transcript_exon_variant	0	NR	3E-84	83.5229		0.439	[0.4-0.48] unit decrease	Illumina [13869437] (imputed)	N
36	rs174551	6.3109e-10	11	61557803	rs102275	8.59929e-09	Triacylglycerol (56:8) [NL-20:4] levels	44747	35668104	Cadby G	44718	Nat Commun	www.ncbi.nlm.nih.gov/pubmed/35668104	Comprehensive genetic analysis of the human lipidome identifies loci associated with lipid homeostasis with links to coronary artery disease.	4,492 European ancestry individuals	1,565 European ancestry individuals	11q12.2		TMEM258			ENSG00000134825	NA	NA	rs102275-C	rs102275	0	102275	non_coding_transcript_exon_variant	0	NR	2E-78	77.699		0.423	[0.38-0.47] unit decrease	Illumina [13869437] (imputed)	N
36	rs174551	6.3109e-10	11	61557803	rs102275	8.59929e-09	Cholesteryl ester (22:5) (n3) levels	44747	35668104	Cadby G	44718	Nat Commun	www.ncbi.nlm.nih.gov/pubmed/35668104	Comprehensive genetic analysis of the human lipidome identifies loci associated with lipid homeostasis with links to coronary artery disease.	4,492 European ancestry individuals	1,565 European ancestry individuals	11q12.2		TMEM258			ENSG00000134825	NA	NA	rs102275-C	rs102275	0	102275	non_coding_transcript_exon_variant	0	NR	7E-30	29.1549		0.259	[0.21-0.3] unit decrease	Illumina [13869437] (imputed)	N
36	rs174551	6.3109e-10	11	61557803	rs102275	8.59929e-09	Total cholesterol levels	44678	35213538	Richardson TG	44617	PLoS Biol	www.ncbi.nlm.nih.gov/pubmed/35213538	Characterising metabolomic signatures of lipid-modifying therapies through drug target mendelian randomisation.	115,082 European ancestry individuals	NA	11q12.2		TMEM258			ENSG00000134825	NA	NA	rs102275-T	rs102275	0	102275	non_coding_transcript_exon_variant	0	0.65021	3E-56	55.5229		0.0660499	[0.058-0.074] unit increase	NR [11722792] (imputed)	N
36	rs174551	6.3109e-10	11	61557803	rs102275	8.59929e-09	Total esterified cholesterol levels	44678	35213538	Richardson TG	44617	PLoS Biol	www.ncbi.nlm.nih.gov/pubmed/35213538	Characterising metabolomic signatures of lipid-modifying therapies through drug target mendelian randomisation.	115,082 European ancestry individuals	NA	11q12.2		TMEM258			ENSG00000134825	NA	NA	rs102275-T	rs102275	0	102275	non_coding_transcript_exon_variant	0	0.65021	2E-59	58.699		0.0678024	[0.06-0.076] unit increase	NR [11722792] (imputed)	N
36	rs174551	6.3109e-10	11	61557803	rs102275	8.59929e-09	Total free cholesterol levels	44678	35213538	Richardson TG	44617	PLoS Biol	www.ncbi.nlm.nih.gov/pubmed/35213538	Characterising metabolomic signatures of lipid-modifying therapies through drug target mendelian randomisation.	115,082 European ancestry individuals	NA	11q12.2		TMEM258			ENSG00000134825	NA	NA	rs102275-T	rs102275	0	102275	non_coding_transcript_exon_variant	0	0.65021	2E-46	45.699		0.0603354	[0.052-0.069] unit increase	NR [11722792] (imputed)	N
36	rs174551	6.3109e-10	11	61557803	rs102275	8.59929e-09	Phosphatidylcholine diacyl C32:0 levels	44691	33414548	Lotta LA	44203	Nat Genet	www.ncbi.nlm.nih.gov/pubmed/33414548	A cross-platform approach identifies genetic regulators of human metabolism and health.	16,838 Caucasian ancestry individuals	NA	11q12.2		TMEM258			ENSG00000134825	NA	NA	rs102275-T	rs102275	0	102275	non_coding_transcript_exon_variant	0	0.6649	1E-35	35		12.454	(zscore) increase	Affymetrix, Illumina [5791755] (imputed)	N
36	rs174551	6.3109e-10	11	61557803	rs102275	8.59929e-09	Phosphatidylcholine diacyl C36:5 levels	44691	33414548	Lotta LA	44203	Nat Genet	www.ncbi.nlm.nih.gov/pubmed/33414548	A cross-platform approach identifies genetic regulators of human metabolism and health.	16,835 Caucasian ancestry individuals	NA	11q12.2		TMEM258			ENSG00000134825	NA	NA	rs102275-T	rs102275	0	102275	non_coding_transcript_exon_variant	0	0.6629	2E-120	119.699		23.332	(zscore) increase	Affymetrix, Illumina [5790837] (imputed)	N
36	rs174551	6.3109e-10	11	61557803	rs102275	8.59929e-09	lysoPhosphatidylcholine acyl C28:0 levels	44691	33414548	Lotta LA	44203	Nat Genet	www.ncbi.nlm.nih.gov/pubmed/33414548	A cross-platform approach identifies genetic regulators of human metabolism and health.	16,838 Caucasian ancestry individuals	NA	11q12.2		TMEM258			ENSG00000134825	NA	NA	rs102275-T	rs102275	0	102275	non_coding_transcript_exon_variant	0	0.6633	7E-25	24.1549		10.306	(zscore) increase	Affymetrix, Illumina [5792091] (imputed)	N
36	rs174551	6.3109e-10	11	61557803	rs102275	8.59929e-09	Phosphatidylcholine diacyl C38:6 levels	44691	33414548	Lotta LA	44203	Nat Genet	www.ncbi.nlm.nih.gov/pubmed/33414548	A cross-platform approach identifies genetic regulators of human metabolism and health.	16,838 Caucasian ancestry individuals	NA	11q12.2		TMEM258			ENSG00000134825	NA	NA	rs102275-T	rs102275	0	102275	non_coding_transcript_exon_variant	0	0.6642	1E-31	31		11.695	(zscore) increase	Affymetrix, Illumina [5791244] (imputed)	N
36	rs174551	6.3109e-10	11	61557803	rs102275	8.59929e-09	Phosphatidylcholine diacyl C40:4 levels	44691	33414548	Lotta LA	44203	Nat Genet	www.ncbi.nlm.nih.gov/pubmed/33414548	A cross-platform approach identifies genetic regulators of human metabolism and health.	16,835 Caucasian ancestry individuals	NA	11q12.2		TMEM258			ENSG00000134825	NA	NA	rs102275-T	rs102275	0	102275	non_coding_transcript_exon_variant	0	0.6634	2E-80	79.699		18.99	(zscore) increase	Affymetrix, Illumina [5791955] (imputed)	N
36	rs174551	6.3109e-10	11	61557803	rs102275	8.59929e-09	Phosphatidylcholine diacyl C40:6 levels	44691	33414548	Lotta LA	44203	Nat Genet	www.ncbi.nlm.nih.gov/pubmed/33414548	A cross-platform approach identifies genetic regulators of human metabolism and health.	16,837 Caucasian ancestry individuals	NA	11q12.2		TMEM258			ENSG00000134825	NA	NA	rs102275-T	rs102275	0	102275	non_coding_transcript_exon_variant	0	0.6639	5E-39	38.301		13.063	(zscore) increase	Affymetrix, Illumina [5791022] (imputed)	N
36	rs174551	6.3109e-10	11	61557803	rs102275	8.59929e-09	Phosphatidylcholine diacyl C42:0 levels	44691	33414548	Lotta LA	44203	Nat Genet	www.ncbi.nlm.nih.gov/pubmed/33414548	A cross-platform approach identifies genetic regulators of human metabolism and health.	16,118 Caucasian ancestry individuals	NA	11q12.2		TMEM258			ENSG00000134825	NA	NA	rs102275-T	rs102275	0	102275	non_coding_transcript_exon_variant	0	0.6635	2E-17	16.699		8.504	(zscore) increase	Affymetrix, Illumina [5791949] (imputed)	N
36	rs174551	6.3109e-10	11	61557803	rs102275	8.59929e-09	Phosphatidylcholine acyl-alkyl C42:4 levels	44691	33414548	Lotta LA	44203	Nat Genet	www.ncbi.nlm.nih.gov/pubmed/33414548	A cross-platform approach identifies genetic regulators of human metabolism and health.	16,839 Caucasian ancestry individuals	NA	11q12.2		TMEM258			ENSG00000134825	NA	NA	rs102275-T	rs102275	0	102275	non_coding_transcript_exon_variant	0	0.6641	5E-27	26.301		10.758	(zscore) increase	Affymetrix, Illumina [5792022] (imputed)	N
36	rs174551	6.3109e-10	11	61557803	rs102275	8.59929e-09	Phosphatidylcholine acyl-alkyl C44:5 levels	44691	33414548	Lotta LA	44203	Nat Genet	www.ncbi.nlm.nih.gov/pubmed/33414548	A cross-platform approach identifies genetic regulators of human metabolism and health.	16,685 Caucasian ancestry individuals	NA	11q12.2		TMEM258			ENSG00000134825	NA	NA	rs102275-T	rs102275	0	102275	non_coding_transcript_exon_variant	0	0.6647	2E-34	33.699		12.232	(zscore) increase	Affymetrix, Illumina [5791751] (imputed)	N
36	rs174551	6.3109e-10	11	61557803	rs102275	8.59929e-09	Phosphatidylcholine acyl-alkyl C44:6 levels	44691	33414548	Lotta LA	44203	Nat Genet	www.ncbi.nlm.nih.gov/pubmed/33414548	A cross-platform approach identifies genetic regulators of human metabolism and health.	16,564 Caucasian ancestry individuals	NA	11q12.2		TMEM258			ENSG00000134825	NA	NA	rs102275-T	rs102275	0	102275	non_coding_transcript_exon_variant	0	0.664	1E-41	41		13.505	(zscore) increase	Affymetrix, Illumina [5791983] (imputed)	N
36	rs174551	6.3109e-10	11	61557803	rs102275	8.59929e-09	Phosphatidylcholine acyl-alkyl C38:4 levels	44691	33414548	Lotta LA	44203	Nat Genet	www.ncbi.nlm.nih.gov/pubmed/33414548	A cross-platform approach identifies genetic regulators of human metabolism and health.	16,839 Caucasian ancestry individuals	NA	11q12.2		TMEM258			ENSG00000134825	NA	NA	rs102275-T	rs102275	0	102275	non_coding_transcript_exon_variant	0	0.6651	3E-128	127.523		24.098	(zscore) increase	Affymetrix, Illumina [5791693] (imputed)	N
36	rs174551	6.3109e-10	11	61557803	rs102275	8.59929e-09	Phosphatidylcholine acyl-alkyl C40:1 levels	44691	33414548	Lotta LA	44203	Nat Genet	www.ncbi.nlm.nih.gov/pubmed/33414548	A cross-platform approach identifies genetic regulators of human metabolism and health.	16,765 Caucasian ancestry individuals	NA	11q12.2		TMEM258			ENSG00000134825	NA	NA	rs102275-T	rs102275	0	102275	non_coding_transcript_exon_variant	0	0.6648	8E-51	50.0969		14.997	(zscore) increase	Affymetrix, Illumina [5792181] (imputed)	N
36	rs174551	6.3109e-10	11	61557803	rs102275	8.59929e-09	Phosphatidylcholine acyl-alkyl C40:5 levels	44691	33414548	Lotta LA	44203	Nat Genet	www.ncbi.nlm.nih.gov/pubmed/33414548	A cross-platform approach identifies genetic regulators of human metabolism and health.	16,839 Caucasian ancestry individuals	NA	11q12.2		TMEM258			ENSG00000134825	NA	NA	rs102275-T	rs102275	0	102275	non_coding_transcript_exon_variant	0	0.6661	8E-202	201.097		30.311	(zscore) increase	Affymetrix, Illumina [5792541] (imputed)	N
36	rs174551	6.3109e-10	11	61557803	rs102275	8.59929e-09	Phosphatidylcholine acyl-alkyl C40:6 levels	44691	33414548	Lotta LA	44203	Nat Genet	www.ncbi.nlm.nih.gov/pubmed/33414548	A cross-platform approach identifies genetic regulators of human metabolism and health.	16,839 Caucasian ancestry individuals	NA	11q12.2		TMEM258			ENSG00000134825	NA	NA	rs102275-T	rs102275	0	102275	non_coding_transcript_exon_variant	0	0.6643	8E-46	45.0969		14.207	(zscore) increase	Affymetrix, Illumina [5791707] (imputed)	N
36	rs174551	6.3109e-10	11	61557803	rs102275	8.59929e-09	Phosphatidylcholine diacyl C36:6 levels	44691	33414548	Lotta LA	44203	Nat Genet	www.ncbi.nlm.nih.gov/pubmed/33414548	A cross-platform approach identifies genetic regulators of human metabolism and health.	16,837 Caucasian ancestry individuals	NA	11q12.2		TMEM258			ENSG00000134825	NA	NA	rs102275-T	rs102275	0	102275	non_coding_transcript_exon_variant	0	0.6629	1E-25	25		10.49	(zscore) increase	Affymetrix, Illumina [5791314] (imputed)	N
36	rs174551	6.3109e-10	11	61557803	rs102275	8.59929e-09	Phosphatidylcholine diacyl C38:5 levels	44691	33414548	Lotta LA	44203	Nat Genet	www.ncbi.nlm.nih.gov/pubmed/33414548	A cross-platform approach identifies genetic regulators of human metabolism and health.	16,836 Caucasian ancestry individuals	NA	11q12.2		TMEM258			ENSG00000134825	NA	NA	rs102275-T	rs102275	0	102275	non_coding_transcript_exon_variant	0	0.665	8E-198	197.097		30.006	(zscore) increase	Affymetrix, Illumina [5791436] (imputed)	N
36	rs174551	6.3109e-10	11	61557803	rs102275	8.59929e-09	Phosphatidylcholine acyl-alkyl C38:0 levels	44691	33414548	Lotta LA	44203	Nat Genet	www.ncbi.nlm.nih.gov/pubmed/33414548	A cross-platform approach identifies genetic regulators of human metabolism and health.	16,837 Caucasian ancestry individuals	NA	11q12.2		TMEM258			ENSG00000134825	NA	NA	rs102275-T	rs102275	0	102275	non_coding_transcript_exon_variant	0	0.6633	3E-14	13.5229		7.601	(zscore) increase	Affymetrix, Illumina [5791382] (imputed)	N
36	rs174551	6.3109e-10	11	61557803	rs102275	8.59929e-09	Alkenylphosphatidylethanolamine (P-20:0/20:4) levels	44747	35668104	Cadby G	44718	Nat Commun	www.ncbi.nlm.nih.gov/pubmed/35668104	Comprehensive genetic analysis of the human lipidome identifies loci associated with lipid homeostasis with links to coronary artery disease.	4,492 European ancestry individuals	NA	11q12.2		TMEM258			ENSG00000134825	NA	NA	rs102275-C	rs102275	0	102275	non_coding_transcript_exon_variant	0	NR	1E-52	52		0.347	[0.3-0.39] unit decrease	Illumina [13869437] (imputed)	N
36	rs174551	6.3109e-10	11	61557803	rs102275	8.59929e-09	Cholesteryl ester (22:6) levels	44747	35668104	Cadby G	44718	Nat Commun	www.ncbi.nlm.nih.gov/pubmed/35668104	Comprehensive genetic analysis of the human lipidome identifies loci associated with lipid homeostasis with links to coronary artery disease.	4,492 European ancestry individuals	NA	11q12.2		TMEM258			ENSG00000134825	NA	NA	rs102275-C	rs102275	0	102275	non_coding_transcript_exon_variant	0	NR	9E-22	21.0458		0.219	[0.17-0.26] unit decrease	Illumina [13869437] (imputed)	N
36	rs174551	6.3109e-10	11	61557803	rs102275	8.59929e-09	Diacylglycerol (18:1_20:4) levels	44747	35668104	Cadby G	44718	Nat Commun	www.ncbi.nlm.nih.gov/pubmed/35668104	Comprehensive genetic analysis of the human lipidome identifies loci associated with lipid homeostasis with links to coronary artery disease.	4,492 European ancestry individuals	NA	11q12.2		TMEM258			ENSG00000134825	NA	NA	rs102275-C	rs102275	0	102275	non_coding_transcript_exon_variant	0	NR	4E-160	159.398		0.594	[0.55-0.64] unit decrease	Illumina [13869437] (imputed)	N
36	rs174551	6.3109e-10	11	61557803	rs102275	8.59929e-09	Diacylglycerol (18:2_20:4) levels	44747	35668104	Cadby G	44718	Nat Commun	www.ncbi.nlm.nih.gov/pubmed/35668104	Comprehensive genetic analysis of the human lipidome identifies loci associated with lipid homeostasis with links to coronary artery disease.	4,492 European ancestry individuals	NA	11q12.2		TMEM258			ENSG00000134825	NA	NA	rs102275-C	rs102275	0	102275	non_coding_transcript_exon_variant	0	NR	5E-85	84.301		0.437	[0.39-0.48] unit decrease	Illumina [13869437] (imputed)	N
36	rs174551	6.3109e-10	11	61557803	rs102275	8.59929e-09	Diacylglycerol (18:1_18:3) levels	44747	35668104	Cadby G	44718	Nat Commun	www.ncbi.nlm.nih.gov/pubmed/35668104	Comprehensive genetic analysis of the human lipidome identifies loci associated with lipid homeostasis with links to coronary artery disease.	4,492 European ancestry individuals	NA	11q12.2		TMEM258			ENSG00000134825	NA	NA	rs102275-C	rs102275	0	102275	non_coding_transcript_exon_variant	0	NR	2E-15	14.699		0.181	[0.14-0.23] unit decrease	Illumina [13869437] (imputed)	N
36	rs174551	6.3109e-10	11	61557803	rs102275	8.59929e-09	Lysoalkylphosphatidylcholine (O-22:0) levels	44747	35668104	Cadby G	44718	Nat Commun	www.ncbi.nlm.nih.gov/pubmed/35668104	Comprehensive genetic analysis of the human lipidome identifies loci associated with lipid homeostasis with links to coronary artery disease.	4,492 European ancestry individuals	NA	11q12.2		TMEM258			ENSG00000134825	NA	NA	rs102275-C	rs102275	0	102275	non_coding_transcript_exon_variant	0	NR	2E-12	11.699		0.162	[0.12-0.21] unit decrease	Illumina [13869437] (imputed)	N
36	rs174551	6.3109e-10	11	61557803	rs102275	8.59929e-09	Lysoalkylphosphatidylcholine (O-24:0) levels	44747	35668104	Cadby G	44718	Nat Commun	www.ncbi.nlm.nih.gov/pubmed/35668104	Comprehensive genetic analysis of the human lipidome identifies loci associated with lipid homeostasis with links to coronary artery disease.	4,492 European ancestry individuals	NA	11q12.2		TMEM258			ENSG00000134825	NA	NA	rs102275-C	rs102275	0	102275	non_coding_transcript_exon_variant	0	NR	1E-9	9		0.141	[0.096-0.186] unit decrease	Illumina [13869437] (imputed)	N
36	rs174551	6.3109e-10	11	61557803	rs102275	8.59929e-09	Lysoalkylphosphatidylcholine (O-24:1) levels	44747	35668104	Cadby G	44718	Nat Commun	www.ncbi.nlm.nih.gov/pubmed/35668104	Comprehensive genetic analysis of the human lipidome identifies loci associated with lipid homeostasis with links to coronary artery disease.	4,492 European ancestry individuals	NA	11q12.2		TMEM258			ENSG00000134825	NA	NA	rs102275-C	rs102275	0	102275	non_coding_transcript_exon_variant	0	NR	2E-9	8.69897		0.138	[0.093-0.183] unit decrease	Illumina [13869437] (imputed)	N
36	rs174551	6.3109e-10	11	61557803	rs102275	8.59929e-09	Lysoalkylphosphatidylcholine (O-24:2) levels	44747	35668104	Cadby G	44718	Nat Commun	www.ncbi.nlm.nih.gov/pubmed/35668104	Comprehensive genetic analysis of the human lipidome identifies loci associated with lipid homeostasis with links to coronary artery disease.	4,492 European ancestry individuals	NA	11q12.2		TMEM258			ENSG00000134825	NA	NA	rs102275-C	rs102275	0	102275	non_coding_transcript_exon_variant	0	NR	5E-11	10.301		0.151	[0.11-0.2] unit decrease	Illumina [13869437] (imputed)	N
36	rs174551	6.3109e-10	11	61557803	rs102275	8.59929e-09	Lysoalkenylphosphatidylcholine (P-20:0) levels	44747	35668104	Cadby G	44718	Nat Commun	www.ncbi.nlm.nih.gov/pubmed/35668104	Comprehensive genetic analysis of the human lipidome identifies loci associated with lipid homeostasis with links to coronary artery disease.	4,492 European ancestry individuals	NA	11q12.2		TMEM258			ENSG00000134825	NA	NA	rs102275-C	rs102275	0	102275	non_coding_transcript_exon_variant	0	NR	2E-31	30.699		0.268	[0.22-0.31] unit decrease	Illumina [13869437] (imputed)	N
36	rs174551	6.3109e-10	11	61557803	rs102275	8.59929e-09	Lysoalkylphosphatidylcholine (O-20:0) levels	44747	35668104	Cadby G	44718	Nat Commun	www.ncbi.nlm.nih.gov/pubmed/35668104	Comprehensive genetic analysis of the human lipidome identifies loci associated with lipid homeostasis with links to coronary artery disease.	4,492 European ancestry individuals	NA	11q12.2		TMEM258			ENSG00000134825	NA	NA	rs102275-C	rs102275	0	102275	non_coding_transcript_exon_variant	0	NR	3E-11	10.5229		0.152	[0.11-0.2] unit decrease	Illumina [13869437] (imputed)	N
36	rs174551	6.3109e-10	11	61557803	rs102275	8.59929e-09	Lysophosphatidylcholine (22:1) [sn1] levels	44747	35668104	Cadby G	44718	Nat Commun	www.ncbi.nlm.nih.gov/pubmed/35668104	Comprehensive genetic analysis of the human lipidome identifies loci associated with lipid homeostasis with links to coronary artery disease.	4,492 European ancestry individuals	NA	11q12.2		TMEM258			ENSG00000134825	NA	NA	rs102275-C	rs102275	0	102275	non_coding_transcript_exon_variant	0	NR	8E-7	6.09691		0.113	[0.068-0.158] unit decrease	Illumina [13869437] (imputed)	N
36	rs174551	6.3109e-10	11	61557803	rs102275	8.59929e-09	Lysophosphatidylethanolamine (20:4) [sn1] levels	44747	35668104	Cadby G	44718	Nat Commun	www.ncbi.nlm.nih.gov/pubmed/35668104	Comprehensive genetic analysis of the human lipidome identifies loci associated with lipid homeostasis with links to coronary artery disease.	4,492 European ancestry individuals	NA	11q12.2		TMEM258			ENSG00000134825	NA	NA	rs102275-C	rs102275	0	102275	non_coding_transcript_exon_variant	0	NR	6E-44	43.2218		0.317	[0.27-0.36] unit decrease	Illumina [13869437] (imputed)	N
36	rs174551	6.3109e-10	11	61557803	rs102275	8.59929e-09	Diacylglycerol (18:1_20:4) levels	44747	35668104	Cadby G	44718	Nat Commun	www.ncbi.nlm.nih.gov/pubmed/35668104	Comprehensive genetic analysis of the human lipidome identifies loci associated with lipid homeostasis with links to coronary artery disease.	4,492 European ancestry individuals	1,565 European ancestry individuals	11q12.2		TMEM258			ENSG00000134825	NA	NA	rs102275-C	rs102275	0	102275	non_coding_transcript_exon_variant	0	NR	2E-79	78.699		0.427	[0.38-0.47] unit decrease	Illumina [13869437] (imputed)	N
36	rs174551	6.3109e-10	11	61557803	rs102275	8.59929e-09	Diacylglycerol (18:2_20:4) levels	44747	35668104	Cadby G	44718	Nat Commun	www.ncbi.nlm.nih.gov/pubmed/35668104	Comprehensive genetic analysis of the human lipidome identifies loci associated with lipid homeostasis with links to coronary artery disease.	4,492 European ancestry individuals	1,565 European ancestry individuals	11q12.2		TMEM258			ENSG00000134825	NA	NA	rs102275-C	rs102275	0	102275	non_coding_transcript_exon_variant	0	NR	6E-55	54.2218		0.353	[0.31-0.4] unit decrease	Illumina [13869437] (imputed)	N
36	rs174551	6.3109e-10	11	61557803	rs102275	8.59929e-09	Lysoalkenylphosphatidylethanolamine (P-20:0) levels	44747	35668104	Cadby G	44718	Nat Commun	www.ncbi.nlm.nih.gov/pubmed/35668104	Comprehensive genetic analysis of the human lipidome identifies loci associated with lipid homeostasis with links to coronary artery disease.	4,492 European ancestry individuals	1,565 European ancestry individuals	11q12.2		TMEM258			ENSG00000134825	NA	NA	rs102275-C	rs102275	0	102275	non_coding_transcript_exon_variant	0	NR	4E-9	8.39794		0.135	[0.09-0.18] unit decrease	Illumina [13869437] (imputed)	N
36	rs174551	6.3109e-10	11	61557803	rs102275	8.59929e-09	Lysoalkylphosphatidylcholine (O-20:0) levels	44747	35668104	Cadby G	44718	Nat Commun	www.ncbi.nlm.nih.gov/pubmed/35668104	Comprehensive genetic analysis of the human lipidome identifies loci associated with lipid homeostasis with links to coronary artery disease.	4,492 European ancestry individuals	1,565 European ancestry individuals	11q12.2		TMEM258			ENSG00000134825	NA	NA	rs102275-C	rs102275	0	102275	non_coding_transcript_exon_variant	0	NR	4E-15	14.3979		0.18	[0.13-0.23] unit decrease	Illumina [13869437] (imputed)	N
36	rs174551	6.3109e-10	11	61557803	rs102275	8.59929e-09	Lysoalkylphosphatidylcholine (O-22:0) levels	44747	35668104	Cadby G	44718	Nat Commun	www.ncbi.nlm.nih.gov/pubmed/35668104	Comprehensive genetic analysis of the human lipidome identifies loci associated with lipid homeostasis with links to coronary artery disease.	4,492 European ancestry individuals	1,565 European ancestry individuals	11q12.2		TMEM258			ENSG00000134825	NA	NA	rs102275-C	rs102275	0	102275	non_coding_transcript_exon_variant	0	NR	1E-16	16		0.19	[0.14-0.24] unit decrease	Illumina [13869437] (imputed)	N
36	rs174551	6.3109e-10	11	61557803	rs102275	8.59929e-09	Lysoalkylphosphatidylcholine (O-24:0) levels	44747	35668104	Cadby G	44718	Nat Commun	www.ncbi.nlm.nih.gov/pubmed/35668104	Comprehensive genetic analysis of the human lipidome identifies loci associated with lipid homeostasis with links to coronary artery disease.	4,492 European ancestry individuals	1,565 European ancestry individuals	11q12.2		TMEM258			ENSG00000134825	NA	NA	rs102275-C	rs102275	0	102275	non_coding_transcript_exon_variant	0	NR	2E-14	13.699		0.176	[0.13-0.22] unit decrease	Illumina [13869437] (imputed)	N
36	rs174551	6.3109e-10	11	61557803	rs102275	8.59929e-09	Lysoalkylphosphatidylcholine (O-24:2) levels	44747	35668104	Cadby G	44718	Nat Commun	www.ncbi.nlm.nih.gov/pubmed/35668104	Comprehensive genetic analysis of the human lipidome identifies loci associated with lipid homeostasis with links to coronary artery disease.	4,492 European ancestry individuals	1,565 European ancestry individuals	11q12.2		TMEM258			ENSG00000134825	NA	NA	rs102275-C	rs102275	0	102275	non_coding_transcript_exon_variant	0	NR	4E-14	13.3979		0.174	[0.13-0.22] unit decrease	Illumina [13869437] (imputed)	N
36	rs174551	6.3109e-10	11	61557803	rs102275	8.59929e-09	Lysoalkenylphosphatidylcholine (P-20:0) levels	44747	35668104	Cadby G	44718	Nat Commun	www.ncbi.nlm.nih.gov/pubmed/35668104	Comprehensive genetic analysis of the human lipidome identifies loci associated with lipid homeostasis with links to coronary artery disease.	4,492 European ancestry individuals	1,565 European ancestry individuals	11q12.2		TMEM258			ENSG00000134825	NA	NA	rs102275-C	rs102275	0	102275	non_coding_transcript_exon_variant	0	NR	6E-37	36.2218		0.29	[0.24-0.34] unit decrease	Illumina [13869437] (imputed)	N
36	rs174551	6.3109e-10	11	61557803	rs102275	8.59929e-09	Lysophosphatidylethanolamine (20:4) [sn1] levels	44747	35668104	Cadby G	44718	Nat Commun	www.ncbi.nlm.nih.gov/pubmed/35668104	Comprehensive genetic analysis of the human lipidome identifies loci associated with lipid homeostasis with links to coronary artery disease.	4,492 European ancestry individuals	1,565 European ancestry individuals	11q12.2		TMEM258			ENSG00000134825	NA	NA	rs102275-C	rs102275	0	102275	non_coding_transcript_exon_variant	0	NR	1E-42	42		0.312	[0.27-0.36] unit decrease	Illumina [13869437] (imputed)	N
36	rs174551	6.3109e-10	11	61557803	rs102275	8.59929e-09	Red blood cell count	44092	32888494	Vuckovic D	44075	Cell	www.ncbi.nlm.nih.gov/pubmed/32888494	The Polygenic and Monogenic Basis of Blood Traits and Diseases.	408,112 British individuals	NA	11q12.2	TMEM258	TMEM258			ENSG00000134825	NA	NA	rs102275-C	rs102275	0	102275	non_coding_transcript_exon_variant	0	0.351469	5E-48	47.301		0.0336434	[0.029-0.038] unit increase	Affymetrix [93095623] (imputed)	N
36	rs174551	6.3109e-10	11	61557803	rs102275	8.59929e-09	Total esterified cholesterol levels (UKB data field 23415)	45077	36764567	Davyson E	44966	Biol Psychiatry	www.ncbi.nlm.nih.gov/pubmed/36764567	Metabolomic Investigation of Major Depressive Disorder Identifies a Potentially Causal Association With Polyunsaturated Fatty Acids.	88,329 European ancestry individuals	NA	11q12.2		TMEM258			ENSG00000134825	NA	NA	rs102275-C	rs102275	0	102275	non_coding_transcript_exon_variant	0	0.348425	8E-50	49.0969		0.0710914	[0.062-0.08] unit decrease	NR [16366144] (imputed)	N
36	rs174551	6.3109e-10	11	61557803	rs102275	8.59929e-09	Cholesteryl esters in LDL (UKB data field 23417)	45077	36764567	Davyson E	44966	Biol Psychiatry	www.ncbi.nlm.nih.gov/pubmed/36764567	Metabolomic Investigation of Major Depressive Disorder Identifies a Potentially Causal Association With Polyunsaturated Fatty Acids.	88,329 European ancestry individuals	NA	11q12.2		TMEM258			ENSG00000134825	NA	NA	rs102275-C	rs102275	0	102275	non_coding_transcript_exon_variant	0	0.348425	1E-21	21		0.0473788	[0.038-0.057] unit decrease	NR [16366144] (imputed)	N
36	rs174551	6.3109e-10	11	61557803	rs102275	8.59929e-09	Clinical LDL cholesterol levels (UKB data field 23404)	45077	36764567	Davyson E	44966	Biol Psychiatry	www.ncbi.nlm.nih.gov/pubmed/36764567	Metabolomic Investigation of Major Depressive Disorder Identifies a Potentially Causal Association With Polyunsaturated Fatty Acids.	88,329 European ancestry individuals	NA	11q12.2		TMEM258			ENSG00000134825	NA	NA	rs102275-C	rs102275	0	102275	non_coding_transcript_exon_variant	0	0.348425	1E-32	32		0.058765	[0.049-0.068] unit decrease	NR [16366144] (imputed)	N
36	rs174551	6.3109e-10	11	61557803	rs102275	8.59929e-09	Phosphoglycerides levels (UKB data field 23434)	45077	36764567	Davyson E	44966	Biol Psychiatry	www.ncbi.nlm.nih.gov/pubmed/36764567	Metabolomic Investigation of Major Depressive Disorder Identifies a Potentially Causal Association With Polyunsaturated Fatty Acids.	88,268 European ancestry individuals	NA	11q12.2		TMEM258			ENSG00000134825	NA	NA	rs102275-C	rs102275	0	102275	non_coding_transcript_exon_variant	0	0.348399	7E-22	21.1549		0.0450255	[0.036-0.054] unit decrease	NR [16366159] (imputed)	N
36	rs174551	6.3109e-10	11	61557803	rs102275	8.59929e-09	Total phospholipids in lipoprotein particles (UKB data field 23411)	45077	36764567	Davyson E	44966	Biol Psychiatry	www.ncbi.nlm.nih.gov/pubmed/36764567	Metabolomic Investigation of Major Depressive Disorder Identifies a Potentially Causal Association With Polyunsaturated Fatty Acids.	88,329 European ancestry individuals	NA	11q12.2		TMEM258			ENSG00000134825	NA	NA	rs102275-C	rs102275	0	102275	non_coding_transcript_exon_variant	0	0.348425	6E-32	31.2218		0.05549	[0.046-0.065] unit decrease	NR [16366144] (imputed)	N
36	rs174551	6.3109e-10	11	61557803	rs102275	8.59929e-09	Phospholipids in LDL (UKB data field 23413)	45077	36764567	Davyson E	44966	Biol Psychiatry	www.ncbi.nlm.nih.gov/pubmed/36764567	Metabolomic Investigation of Major Depressive Disorder Identifies a Potentially Causal Association With Polyunsaturated Fatty Acids.	88,329 European ancestry individuals	NA	11q12.2		TMEM258			ENSG00000134825	NA	NA	rs102275-C	rs102275	0	102275	non_coding_transcript_exon_variant	0	0.348425	1E-23	23		0.0496257	[0.04-0.059] unit decrease	NR [16366144] (imputed)	N
36	rs174551	6.3109e-10	11	61557803	rs102275	8.59929e-09	Phospholipids in HDL (UKB data field 23414)	45077	36764567	Davyson E	44966	Biol Psychiatry	www.ncbi.nlm.nih.gov/pubmed/36764567	Metabolomic Investigation of Major Depressive Disorder Identifies a Potentially Causal Association With Polyunsaturated Fatty Acids.	88,329 European ancestry individuals	NA	11q12.2		TMEM258			ENSG00000134825	NA	NA	rs102275-C	rs102275	0	102275	non_coding_transcript_exon_variant	0	0.348425	1E-29	29		0.0508401	[0.042-0.06] unit decrease	NR [16366144] (imputed)	N
36	rs174551	6.3109e-10	11	61557803	rs102275	8.59929e-09	Saturated fatty acids levels (UKB data field 23448)	45077	36764567	Davyson E	44966	Biol Psychiatry	www.ncbi.nlm.nih.gov/pubmed/36764567	Metabolomic Investigation of Major Depressive Disorder Identifies a Potentially Causal Association With Polyunsaturated Fatty Acids.	88,268 European ancestry individuals	NA	11q12.2		TMEM258			ENSG00000134825	NA	NA	rs102275-C	rs102275	0	102275	non_coding_transcript_exon_variant	0	0.348399	9E-14	13.0458		0.0363863	[0.027-0.046] unit decrease	NR [16366159] (imputed)	N
36	rs174551	6.3109e-10	11	61557803	rs102275	8.59929e-09	Polyunsaturated fatty acids levels (UKB data field 23446)	45077	36764567	Davyson E	44966	Biol Psychiatry	www.ncbi.nlm.nih.gov/pubmed/36764567	Metabolomic Investigation of Major Depressive Disorder Identifies a Potentially Causal Association With Polyunsaturated Fatty Acids.	88,268 European ancestry individuals	NA	11q12.2		TMEM258			ENSG00000134825	NA	NA	rs102275-C	rs102275	0	102275	non_coding_transcript_exon_variant	0	0.348399	4E-94	93.3979		0.0991396	[0.09-0.109] unit decrease	NR [16366159] (imputed)	N
36	rs174551	6.3109e-10	11	61557803	rs102275	8.59929e-09	Total free cholesterol levels (UKB data field 23419)	45077	36764567	Davyson E	44966	Biol Psychiatry	www.ncbi.nlm.nih.gov/pubmed/36764567	Metabolomic Investigation of Major Depressive Disorder Identifies a Potentially Causal Association With Polyunsaturated Fatty Acids.	88,329 European ancestry individuals	NA	11q12.2		TMEM258			ENSG00000134825	NA	NA	rs102275-C	rs102275	0	102275	non_coding_transcript_exon_variant	0	0.348425	4E-39	38.3979		0.0634663	[0.054-0.073] unit decrease	NR [16366144] (imputed)	N
36	rs174551	6.3109e-10	11	61557803	rs102275	8.59929e-09	Free cholesterol in LDL (UKB data field 23421)	45077	36764567	Davyson E	44966	Biol Psychiatry	www.ncbi.nlm.nih.gov/pubmed/36764567	Metabolomic Investigation of Major Depressive Disorder Identifies a Potentially Causal Association With Polyunsaturated Fatty Acids.	88,329 European ancestry individuals	NA	11q12.2		TMEM258			ENSG00000134825	NA	NA	rs102275-C	rs102275	0	102275	non_coding_transcript_exon_variant	0	0.348425	4E-43	42.3979		0.0676589	[0.058-0.077] unit decrease	NR [16366144] (imputed)	N
36	rs174551	6.3109e-10	11	61557803	rs102275	8.59929e-09	Total cholines levels (UKB data field 23436)	45077	36764567	Davyson E	44966	Biol Psychiatry	www.ncbi.nlm.nih.gov/pubmed/36764567	Metabolomic Investigation of Major Depressive Disorder Identifies a Potentially Causal Association With Polyunsaturated Fatty Acids.	88,268 European ancestry individuals	NA	11q12.2		TMEM258			ENSG00000134825	NA	NA	rs102275-C	rs102275	0	102275	non_coding_transcript_exon_variant	0	0.348399	1E-18	18		0.0409773	[0.032-0.05] unit decrease	NR [16366159] (imputed)	N
36	rs174551	6.3109e-10	11	61557803	rs102275	8.59929e-09	Phosphatidylcholine diacyl C40:4 levels	44908	26068415	Draisma HHM	42167	Nat Commun	www.ncbi.nlm.nih.gov/pubmed/26068415	Genome-wide association study identifies novel genetic variants contributing to variation in blood metabolite levels.	7,474 European ancestry individuals	1,182 European ancestry individuals	11q12.2		TMEM258			ENSG00000134825	NA	NA	rs102275-T	rs102275	0	102275	non_coding_transcript_exon_variant	0	0.6724	2E-42	41.699		0.0694	[0.059-0.079] unit increase	Affymetrix, Illumina [NR] (imputed)	N
36	rs174551	6.3109e-10	11	61557803	rs102275	8.59929e-09	Phosphatidylcholine diacyl C42:4 levels	44908	26068415	Draisma HHM	42167	Nat Commun	www.ncbi.nlm.nih.gov/pubmed/26068415	Genome-wide association study identifies novel genetic variants contributing to variation in blood metabolite levels.	7,478 European ancestry individuals	1,182 European ancestry individuals	11q12.2		TMEM258			ENSG00000134825	NA	NA	rs102275-T	rs102275	0	102275	non_coding_transcript_exon_variant	0	0.6805	3E-37	36.5229		0.0628	[0.053-0.072] unit increase	Affymetrix, Illumina [NR] (imputed)	N
36	rs174551	6.3109e-10	11	61557803	rs102275	8.59929e-09	Phosphatidylcholine acyl-alkyl C38:4 levels	44908	26068415	Draisma HHM	42167	Nat Commun	www.ncbi.nlm.nih.gov/pubmed/26068415	Genome-wide association study identifies novel genetic variants contributing to variation in blood metabolite levels.	7,478 European ancestry individuals	1,182 European ancestry individuals	11q12.2		TMEM258			ENSG00000134825	NA	NA	rs102275-T	rs102275	0	102275	non_coding_transcript_exon_variant	0	0.6762	1E-82	82		0.0799	[0.072-0.088] unit increase	Affymetrix, Illumina [NR] (imputed)	N
36	rs174551	6.3109e-10	11	61557803	rs102275	8.59929e-09	Total cholesterol minus HDL-C levels (UKB data field 23401)	45077	36764567	Davyson E	44966	Biol Psychiatry	www.ncbi.nlm.nih.gov/pubmed/36764567	Metabolomic Investigation of Major Depressive Disorder Identifies a Potentially Causal Association With Polyunsaturated Fatty Acids.	88,329 European ancestry individuals	NA	11q12.2		TMEM258			ENSG00000134825	NA	NA	rs102275-C	rs102275	0	102275	non_coding_transcript_exon_variant	0	0.348425	8E-26	25.0969		0.0518383	[0.042-0.062] unit decrease	NR [16366144] (imputed)	N
36	rs174551	6.3109e-10	11	61557803	rs102275	8.59929e-09	Total cholesterol levels (UKB data field 23400)	45077	36764567	Davyson E	44966	Biol Psychiatry	www.ncbi.nlm.nih.gov/pubmed/36764567	Metabolomic Investigation of Major Depressive Disorder Identifies a Potentially Causal Association With Polyunsaturated Fatty Acids.	88,329 European ancestry individuals	NA	11q12.2		TMEM258			ENSG00000134825	NA	NA	rs102275-C	rs102275	0	102275	non_coding_transcript_exon_variant	0	0.348425	4E-47	46.3979		0.0693	[0.06-0.079] unit decrease	NR [16366144] (imputed)	N
36	rs174551	6.3109e-10	11	61557803	rs102275	8.59929e-09	Remnant cholesterol (non-HDL, non-LDL -cholesterol) levels (UKB data field 23402)	45077	36764567	Davyson E	44966	Biol Psychiatry	www.ncbi.nlm.nih.gov/pubmed/36764567	Metabolomic Investigation of Major Depressive Disorder Identifies a Potentially Causal Association With Polyunsaturated Fatty Acids.	88,329 European ancestry individuals	NA	11q12.2		TMEM258			ENSG00000134825	NA	NA	rs102275-C	rs102275	0	102275	non_coding_transcript_exon_variant	0	0.348425	9E-23	22.0458		0.0484057	[0.039-0.058] unit decrease	NR [16366144] (imputed)	N
36	rs174551	6.3109e-10	11	61557803	rs102275	8.59929e-09	Free cholesterol in HDL (UKB data field 23422)	45077	36764567	Davyson E	44966	Biol Psychiatry	www.ncbi.nlm.nih.gov/pubmed/36764567	Metabolomic Investigation of Major Depressive Disorder Identifies a Potentially Causal Association With Polyunsaturated Fatty Acids.	88,329 European ancestry individuals	NA	11q12.2		TMEM258			ENSG00000134825	NA	NA	rs102275-C	rs102275	0	102275	non_coding_transcript_exon_variant	0	0.348425	3E-66	65.5229		0.0761801	[0.068-0.085] unit decrease	NR [16366144] (imputed)	N
36	rs174551	6.3109e-10	11	61557803	rs102275	8.59929e-09	Total lipids in lipoprotein particles (UKB data field 23423)	45077	36764567	Davyson E	44966	Biol Psychiatry	www.ncbi.nlm.nih.gov/pubmed/36764567	Metabolomic Investigation of Major Depressive Disorder Identifies a Potentially Causal Association With Polyunsaturated Fatty Acids.	88,329 European ancestry individuals	NA	11q12.2		TMEM258			ENSG00000134825	NA	NA	rs102275-C	rs102275	0	102275	non_coding_transcript_exon_variant	0	0.348425	4E-18	17.3979		0.0422789	[0.033-0.052] unit decrease	NR [16366144] (imputed)	N
36	rs174551	6.3109e-10	11	61557803	rs102275	8.59929e-09	Apolipoprotein B levels (UKB data field 23439)	45077	36764567	Davyson E	44966	Biol Psychiatry	www.ncbi.nlm.nih.gov/pubmed/36764567	Metabolomic Investigation of Major Depressive Disorder Identifies a Potentially Causal Association With Polyunsaturated Fatty Acids.	88,329 European ancestry individuals	NA	11q12.2		TMEM258			ENSG00000134825	NA	NA	rs102275-C	rs102275	0	102275	non_coding_transcript_exon_variant	0	0.348425	3E-17	16.5229		0.0418169	[0.032-0.052] unit decrease	NR [16366144] (imputed)	N
36	rs174551	6.3109e-10	11	61557803	rs102275	8.59929e-09	Sphingomyelins levels (UKB data field 23438)	45077	36764567	Davyson E	44966	Biol Psychiatry	www.ncbi.nlm.nih.gov/pubmed/36764567	Metabolomic Investigation of Major Depressive Disorder Identifies a Potentially Causal Association With Polyunsaturated Fatty Acids.	88,268 European ancestry individuals	NA	11q12.2		TMEM258			ENSG00000134825	NA	NA	rs102275-C	rs102275	0	102275	non_coding_transcript_exon_variant	0	0.348399	2E-145	144.699		0.119176	[0.11-0.13] unit decrease	NR [16366159] (imputed)	N
36	rs174551	6.3109e-10	11	61557803	rs102275	8.59929e-09	Cholesterol in medium VLDL (UKB data field 23505)	45077	36764567	Davyson E	44966	Biol Psychiatry	www.ncbi.nlm.nih.gov/pubmed/36764567	Metabolomic Investigation of Major Depressive Disorder Identifies a Potentially Causal Association With Polyunsaturated Fatty Acids.	88,329 European ancestry individuals	NA	11q12.2		TMEM258			ENSG00000134825	NA	NA	rs102275-C	rs102275	0	102275	non_coding_transcript_exon_variant	0	0.348425	1E-21	21		0.047334	[0.038-0.057] unit decrease	NR [16366144] (imputed)	N
36	rs174551	6.3109e-10	11	61557803	rs102275	8.59929e-09	Cholesterol in medium HDL (UKB data field 23568)	45077	36764567	Davyson E	44966	Biol Psychiatry	www.ncbi.nlm.nih.gov/pubmed/36764567	Metabolomic Investigation of Major Depressive Disorder Identifies a Potentially Causal Association With Polyunsaturated Fatty Acids.	88,329 European ancestry individuals	NA	11q12.2		TMEM258			ENSG00000134825	NA	NA	rs102275-C	rs102275	0	102275	non_coding_transcript_exon_variant	0	0.348425	5E-21	20.301		0.0431466	[0.034-0.052] unit decrease	NR [16366144] (imputed)	N
36	rs174551	6.3109e-10	11	61557803	rs102275	8.59929e-09	Free cholesterol in medium HDL (UKB data field 23570)	45077	36764567	Davyson E	44966	Biol Psychiatry	www.ncbi.nlm.nih.gov/pubmed/36764567	Metabolomic Investigation of Major Depressive Disorder Identifies a Potentially Causal Association With Polyunsaturated Fatty Acids.	88,329 European ancestry individuals	NA	11q12.2		TMEM258			ENSG00000134825	NA	NA	rs102275-C	rs102275	0	102275	non_coding_transcript_exon_variant	0	0.348425	3E-33	32.5229		0.054399	[0.046-0.063] unit decrease	NR [16366144] (imputed)	N
36	rs174551	6.3109e-10	11	61557803	rs102275	8.59929e-09	Triglycerides to total lipids in medium LDL percentage (UKB data field 23623)	45077	36764567	Davyson E	44966	Biol Psychiatry	www.ncbi.nlm.nih.gov/pubmed/36764567	Metabolomic Investigation of Major Depressive Disorder Identifies a Potentially Causal Association With Polyunsaturated Fatty Acids.	88,329 European ancestry individuals	NA	11q12.2		TMEM258			ENSG00000134825	NA	NA	rs102275-C	rs102275	0	102275	non_coding_transcript_exon_variant	0	0.348425	2E-57	56.699		0.0777706	[0.068-0.087] unit increase	NR [16366144] (imputed)	N
36	rs174551	6.3109e-10	11	61557803	rs102275	8.59929e-09	Arachidonate (20:4n6) levels (elderly offspring)	45107	37118062	Xu Q	44665	Nat Aging	www.ncbi.nlm.nih.gov/pubmed/37118062	Metagenomic and metabolomic remodeling in nonagenarians and centenarians and its association with genetic and socioeconomic factors.	232 Han Chinese ancestry individuals	NA	11q12.2		TMEM258			ENSG00000134825	NA	NA	rs102275-?	rs102275	0	102275	non_coding_transcript_exon_variant	0	NR	2E-9	8.69897		0.09762	[0.067-0.128] unit decrease	NR [111420]	N
36	rs174551	6.3109e-10	11	61557803	rs102275	8.59929e-09	Cholesterol to total lipids in very small VLDL percentage (UKB data field 23605)	45077	36764567	Davyson E	44966	Biol Psychiatry	www.ncbi.nlm.nih.gov/pubmed/36764567	Metabolomic Investigation of Major Depressive Disorder Identifies a Potentially Causal Association With Polyunsaturated Fatty Acids.	88,329 European ancestry individuals	NA	11q12.2		TMEM258			ENSG00000134825	NA	NA	rs102275-C	rs102275	0	102275	non_coding_transcript_exon_variant	0	0.348425	6E-100	99.2218		0.100044	[0.091-0.109] unit decrease	NR [16366144] (imputed)	N
36	rs174551	6.3109e-10	11	61557803	rs102275	8.59929e-09	Peptic ulcer disease or bipolar disorder (pleiotropy)	45100	36753304	Gong W	44965	JAMA Psychiatry	www.ncbi.nlm.nih.gov/pubmed/36753304	Role of the Gut-Brain Axis in the Shared Genetic Etiology Between Gastrointestinal Tract Diseases and Psychiatric Disorders: A Genome-Wide Pleiotropic Analysis.	16,666 European ancestry peptic ulcer disease cases, 41,917 European ancestry bipolar disorder cases, 811,210 European ancestry controls	NA	11q12.2		TMEM258			ENSG00000134825	NA	NA	rs102275-?	rs102275	0	102275	non_coding_transcript_exon_variant	0	NR	4E-9	8.39794		NA		NR [7130644]	N
36	rs174551	6.3109e-10	11	61557803	rs102275	8.59929e-09	Triglyceride levels	44882	34887591	Graham SE	44539	Nature	www.ncbi.nlm.nih.gov/pubmed/34887591	The power of genetic diversity in genome-wide association studies of lipids.	48,057 Hispanic individuals	NA	11q12.2		TMEM258			ENSG00000134825	NA	NA	rs102275-C	rs102275	0	102275	non_coding_transcript_exon_variant	0	0.631835	2E-10	9.69897		0.0498433	[0.035-0.065] unit increase	NR [52000000] (imputed)	N
36	rs174551	6.3109e-10	11	61557803	rs102275	8.59929e-09	Stearoyl-arachidonoyl-glycerol (18:0/20:4) [1] levels	44879	35347128	Yin X	44648	Nat Commun	www.ncbi.nlm.nih.gov/pubmed/35347128	Genome-wide association studies of metabolites in Finnish men identify disease-relevant loci.	6,136 Finnish ancestry individuals	NA	11q12.2		TMEM258			ENSG00000134825	NA	NA	rs102275-C	rs102275	0	102275	non_coding_transcript_exon_variant	0	NR	3E-47	46.5229		0.38	unit decrease	NR [16000000] (imputed)	N
36	rs174551	6.3109e-10	11	61557803	rs102275	8.59929e-09	1-arachidonoyl-gpc (20:4n6) levels	44879	35347128	Yin X	44648	Nat Commun	www.ncbi.nlm.nih.gov/pubmed/35347128	Genome-wide association studies of metabolites in Finnish men identify disease-relevant loci.	6,136 Finnish ancestry individuals	NA	11q12.2		TMEM258			ENSG00000134825	NA	NA	rs102275-C	rs102275	0	102275	non_coding_transcript_exon_variant	0	NR	2E-181	180.699		0.52	unit decrease	NR [16000000] (imputed)	N
36	rs174551	6.3109e-10	11	61557803	rs102275	8.59929e-09	2-arachidonoyl-GPC (20:4) levels	44879	35347128	Yin X	44648	Nat Commun	www.ncbi.nlm.nih.gov/pubmed/35347128	Genome-wide association studies of metabolites in Finnish men identify disease-relevant loci.	6,136 Finnish ancestry individuals	NA	11q12.2		TMEM258			ENSG00000134825	NA	NA	rs102275-C	rs102275	0	102275	non_coding_transcript_exon_variant	0	NR	3E-178	177.523		0.53	unit decrease	NR [16000000] (imputed)	N
36	rs174551	6.3109e-10	11	61557803	rs102275	8.59929e-09	Alkylphosphatidylcholine (O-40:5) levels	44747	35668104	Cadby G	44718	Nat Commun	www.ncbi.nlm.nih.gov/pubmed/35668104	Comprehensive genetic analysis of the human lipidome identifies loci associated with lipid homeostasis with links to coronary artery disease.	4,492 European ancestry individuals	NA	11q12.2		TMEM258			ENSG00000134825	NA	NA	rs102275-C	rs102275	0	102275	non_coding_transcript_exon_variant	0	NR	2E-32	31.699		0.271	[0.23-0.32] unit decrease	Illumina [13869437] (imputed)	N
36	rs174551	6.3109e-10	11	61557803	rs102275	8.59929e-09	Alkenylphosphatidylethanolamine (P-18:0/18:2) levels	44747	35668104	Cadby G	44718	Nat Commun	www.ncbi.nlm.nih.gov/pubmed/35668104	Comprehensive genetic analysis of the human lipidome identifies loci associated with lipid homeostasis with links to coronary artery disease.	4,492 European ancestry individuals	NA	11q12.2		TMEM258			ENSG00000134825	NA	NA	rs102275-C	rs102275	0	102275	non_coding_transcript_exon_variant	0	NR	3E-40	39.5229		0.302	[0.26-0.35] unit increase	Illumina [13869437] (imputed)	N
36	rs174551	6.3109e-10	11	61557803	rs102275	8.59929e-09	Cholesteryl ester (22:5) (n3) levels	44747	35668104	Cadby G	44718	Nat Commun	www.ncbi.nlm.nih.gov/pubmed/35668104	Comprehensive genetic analysis of the human lipidome identifies loci associated with lipid homeostasis with links to coronary artery disease.	4,492 European ancestry individuals	NA	11q12.2		TMEM258			ENSG00000134825	NA	NA	rs102275-C	rs102275	0	102275	non_coding_transcript_exon_variant	0	NR	7E-25	24.1549		0.235	[0.19-0.28] unit decrease	Illumina [13869437] (imputed)	N
36	rs174551	6.3109e-10	11	61557803	rs102275	8.59929e-09	Alkylphosphatidylethanolamine (O-16:0/20:3) levels	44747	35668104	Cadby G	44718	Nat Commun	www.ncbi.nlm.nih.gov/pubmed/35668104	Comprehensive genetic analysis of the human lipidome identifies loci associated with lipid homeostasis with links to coronary artery disease.	4,492 European ancestry individuals	NA	11q12.2		TMEM258			ENSG00000134825	NA	NA	rs102275-C	rs102275	0	102275	non_coding_transcript_exon_variant	0	NR	2E-33	32.699		0.272	[0.23-0.32] unit increase	Illumina [13869437] (imputed)	N
36	rs174551	6.3109e-10	11	61557803	rs102275	8.59929e-09	Alkenylphosphatidylethanolamine (P-16:0/18:1) levels	44747	35668104	Cadby G	44718	Nat Commun	www.ncbi.nlm.nih.gov/pubmed/35668104	Comprehensive genetic analysis of the human lipidome identifies loci associated with lipid homeostasis with links to coronary artery disease.	4,492 European ancestry individuals	NA	11q12.2		TMEM258			ENSG00000134825	NA	NA	rs102275-C	rs102275	0	102275	non_coding_transcript_exon_variant	0	NR	3E-24	23.5229		0.232	[0.19-0.28] unit increase	Illumina [13869437] (imputed)	N
36	rs174551	6.3109e-10	11	61557803	rs102275	8.59929e-09	Alkenylphosphatidylethanolamine (P-16:0/18:2) levels	44747	35668104	Cadby G	44718	Nat Commun	www.ncbi.nlm.nih.gov/pubmed/35668104	Comprehensive genetic analysis of the human lipidome identifies loci associated with lipid homeostasis with links to coronary artery disease.	4,492 European ancestry individuals	NA	11q12.2		TMEM258			ENSG00000134825	NA	NA	rs102275-C	rs102275	0	102275	non_coding_transcript_exon_variant	0	NR	7E-45	44.1549		0.318	[0.27-0.36] unit increase	Illumina [13869437] (imputed)	N
36	rs174551	6.3109e-10	11	61557803	rs102275	8.59929e-09	Alkenylphosphatidylethanolamine (P-16:0/18:3) levels	44747	35668104	Cadby G	44718	Nat Commun	www.ncbi.nlm.nih.gov/pubmed/35668104	Comprehensive genetic analysis of the human lipidome identifies loci associated with lipid homeostasis with links to coronary artery disease.	4,492 European ancestry individuals	NA	11q12.2		TMEM258			ENSG00000134825	NA	NA	rs102275-C	rs102275	0	102275	non_coding_transcript_exon_variant	0	NR	3E-25	24.5229		0.234	[0.19-0.28] unit increase	Illumina [13869437] (imputed)	N
36	rs174551	6.3109e-10	11	61557803	rs102275	8.59929e-09	Lysophosphatidylcholines (22:5) levels	44676	35393526	Montasser ME	44658	Commun Biol	www.ncbi.nlm.nih.gov/pubmed/35393526	An Amish founder population reveals rare-population genetic determinants of the human lipidome.	650 Amish individuals	847 European American ancestry individuals	11q12.2		TMEM258			ENSG00000134825	NA	NA	rs102275-C	rs102275	0	102275	non_coding_transcript_exon_variant	0	0.357780606	1E-8	8		0.317686	unit decrease	Affymetrix [7917477] (imputed)	N
36	rs174551	6.3109e-10	11	61557803	rs102275	8.59929e-09	Lysophosphatidylcholines (20:4) levels	44676	35393526	Montasser ME	44658	Commun Biol	www.ncbi.nlm.nih.gov/pubmed/35393526	An Amish founder population reveals rare-population genetic determinants of the human lipidome.	650 Amish individuals	847 European American ancestry individuals	11q12.2		TMEM258			ENSG00000134825	NA	NA	rs102275-C	rs102275	0	102275	non_coding_transcript_exon_variant	0	0.357780606	1E-22	22		0.532948	unit decrease	Affymetrix [7917474] (imputed)	N
36	rs174551	6.3109e-10	11	61557803	rs102275	8.59929e-09	Ratio of saturated fatty acids to total fatty acids	44678	35213538	Richardson TG	44617	PLoS Biol	www.ncbi.nlm.nih.gov/pubmed/35213538	Characterising metabolomic signatures of lipid-modifying therapies through drug target mendelian randomisation.	115,006 European ancestry individuals	NA	11q12.2		TMEM258			ENSG00000134825	NA	NA	rs102275-T	rs102275	0	102275	non_coding_transcript_exon_variant	0	0.650249	9E-25	24.0458		0.0437478	[0.035-0.052] unit increase	NR [11722792] (imputed)	N
36	rs174551	6.3109e-10	11	61557803	rs102275	8.59929e-09	Sphingomyelin levels	44678	35213538	Richardson TG	44617	PLoS Biol	www.ncbi.nlm.nih.gov/pubmed/35213538	Characterising metabolomic signatures of lipid-modifying therapies through drug target mendelian randomisation.	115,006 European ancestry individuals	NA	11q12.2		TMEM258			ENSG00000134825	NA	NA	rs102275-T	rs102275	0	102275	non_coding_transcript_exon_variant	0	0.650249	1E-180	180		0.115542	[0.11-0.12] unit increase	NR [11722792] (imputed)	N
36	rs174551	6.3109e-10	11	61557803	rs102275	8.59929e-09	Total phospholipid levels in lipoprotein particles	44678	35213538	Richardson TG	44617	PLoS Biol	www.ncbi.nlm.nih.gov/pubmed/35213538	Characterising metabolomic signatures of lipid-modifying therapies through drug target mendelian randomisation.	115,082 European ancestry individuals	NA	11q12.2		TMEM258			ENSG00000134825	NA	NA	rs102275-T	rs102275	0	102275	non_coding_transcript_exon_variant	0	0.65021	6E-37	36.2218		0.0521415	[0.044-0.06] unit increase	NR [11722792] (imputed)	N
36	rs174551	6.3109e-10	11	61557803	rs102275	8.59929e-09	Cholesterol levels in small LDL	44678	35213538	Richardson TG	44617	PLoS Biol	www.ncbi.nlm.nih.gov/pubmed/35213538	Characterising metabolomic signatures of lipid-modifying therapies through drug target mendelian randomisation.	115,082 European ancestry individuals	NA	11q12.2		TMEM258			ENSG00000134825	NA	NA	rs102275-T	rs102275	0	102275	non_coding_transcript_exon_variant	0	0.65021	2E-14	13.699		0.0330351	[0.025-0.042] unit increase	NR [11722792] (imputed)	N
36	rs174551	6.3109e-10	11	61557803	rs102275	8.59929e-09	Free cholesterol levels in small VLDL	44678	35213538	Richardson TG	44617	PLoS Biol	www.ncbi.nlm.nih.gov/pubmed/35213538	Characterising metabolomic signatures of lipid-modifying therapies through drug target mendelian randomisation.	115,082 European ancestry individuals	NA	11q12.2		TMEM258			ENSG00000134825	NA	NA	rs102275-T	rs102275	0	102275	non_coding_transcript_exon_variant	0	0.65021	1E-11	11		0.0291397	[0.021-0.038] unit increase	NR [11722792] (imputed)	N
36	rs174551	6.3109e-10	11	61557803	rs102275	8.59929e-09	Free cholesterol levels in small LDL	44678	35213538	Richardson TG	44617	PLoS Biol	www.ncbi.nlm.nih.gov/pubmed/35213538	Characterising metabolomic signatures of lipid-modifying therapies through drug target mendelian randomisation.	115,082 European ancestry individuals	NA	11q12.2		TMEM258			ENSG00000134825	NA	NA	rs102275-T	rs102275	0	102275	non_coding_transcript_exon_variant	0	0.65021	1E-48	48		0.063162	[0.055-0.072] unit increase	NR [11722792] (imputed)	N
36	rs174551	6.3109e-10	11	61557803	rs102275	8.59929e-09	Concentration of small LDL particles	44678	35213538	Richardson TG	44617	PLoS Biol	www.ncbi.nlm.nih.gov/pubmed/35213538	Characterising metabolomic signatures of lipid-modifying therapies through drug target mendelian randomisation.	115,082 European ancestry individuals	NA	11q12.2		TMEM258			ENSG00000134825	NA	NA	rs102275-T	rs102275	0	102275	non_coding_transcript_exon_variant	0	0.65021	1E-14	14		0.0333895	[0.025-0.042] unit increase	NR [11722792] (imputed)	N
36	rs174551	6.3109e-10	11	61557803	rs102275	8.59929e-09	Total lipid levels in small LDL	44678	35213538	Richardson TG	44617	PLoS Biol	www.ncbi.nlm.nih.gov/pubmed/35213538	Characterising metabolomic signatures of lipid-modifying therapies through drug target mendelian randomisation.	115,082 European ancestry individuals	NA	11q12.2		TMEM258			ENSG00000134825	NA	NA	rs102275-T	rs102275	0	102275	non_coding_transcript_exon_variant	0	0.65021	2E-14	13.699		0.0331746	[0.025-0.042] unit increase	NR [11722792] (imputed)	N
36	rs174551	6.3109e-10	11	61557803	rs102275	8.59929e-09	Total lipid levels in lipoprotein particles	44678	35213538	Richardson TG	44617	PLoS Biol	www.ncbi.nlm.nih.gov/pubmed/35213538	Characterising metabolomic signatures of lipid-modifying therapies through drug target mendelian randomisation.	115,082 European ancestry individuals	NA	11q12.2		TMEM258			ENSG00000134825	NA	NA	rs102275-T	rs102275	0	102275	non_coding_transcript_exon_variant	0	0.65021	1E-19	19		0.0385727	[0.03-0.047] unit increase	NR [11722792] (imputed)	N
36	rs174551	6.3109e-10	11	61557803	rs102275	8.59929e-09	Phospholipid levels in small LDL	44678	35213538	Richardson TG	44617	PLoS Biol	www.ncbi.nlm.nih.gov/pubmed/35213538	Characterising metabolomic signatures of lipid-modifying therapies through drug target mendelian randomisation.	115,082 European ancestry individuals	NA	11q12.2		TMEM258			ENSG00000134825	NA	NA	rs102275-T	rs102275	0	102275	non_coding_transcript_exon_variant	0	0.65021	3E-33	32.5229		0.0517415	[0.043-0.06] unit increase	NR [11722792] (imputed)	N
36	rs174551	6.3109e-10	11	61557803	rs102275	8.59929e-09	Total fatty acid levels	44678	35213538	Richardson TG	44617	PLoS Biol	www.ncbi.nlm.nih.gov/pubmed/35213538	Characterising metabolomic signatures of lipid-modifying therapies through drug target mendelian randomisation.	115,006 European ancestry individuals	NA	11q12.2		TMEM258			ENSG00000134825	NA	NA	rs102275-T	rs102275	0	102275	non_coding_transcript_exon_variant	0	0.650249	3E-9	8.52288		0.025204	[0.017-0.034] unit increase	NR [11722792] (imputed)	N
36	rs174551	6.3109e-10	11	61557803	rs102275	8.59929e-09	Saturated fatty acid levels	44678	35213538	Richardson TG	44617	PLoS Biol	www.ncbi.nlm.nih.gov/pubmed/35213538	Characterising metabolomic signatures of lipid-modifying therapies through drug target mendelian randomisation.	115,006 European ancestry individuals	NA	11q12.2		TMEM258			ENSG00000134825	NA	NA	rs102275-T	rs102275	0	102275	non_coding_transcript_exon_variant	0	0.650249	8E-15	14.0969		0.0330544	[0.025-0.041] unit increase	NR [11722792] (imputed)	N
36	rs174551	6.3109e-10	11	61557803	rs102275	8.59929e-09	Concentration of IDL particles (UKB data field 23523)	45077	36764567	Davyson E	44966	Biol Psychiatry	www.ncbi.nlm.nih.gov/pubmed/36764567	Metabolomic Investigation of Major Depressive Disorder Identifies a Potentially Causal Association With Polyunsaturated Fatty Acids.	88,329 European ancestry individuals	NA	11q12.2		TMEM258			ENSG00000134825	NA	NA	rs102275-C	rs102275	0	102275	non_coding_transcript_exon_variant	0	0.348425	5E-23	22.301		0.0485316	[0.039-0.058] unit decrease	NR [16366144] (imputed)	N
36	rs174551	6.3109e-10	11	61557803	rs102275	8.59929e-09	Total lipids in IDL (UKB data field 23524)	45077	36764567	Davyson E	44966	Biol Psychiatry	www.ncbi.nlm.nih.gov/pubmed/36764567	Metabolomic Investigation of Major Depressive Disorder Identifies a Potentially Causal Association With Polyunsaturated Fatty Acids.	88,329 European ancestry individuals	NA	11q12.2		TMEM258			ENSG00000134825	NA	NA	rs102275-C	rs102275	0	102275	non_coding_transcript_exon_variant	0	0.348425	1E-56	56		0.0761221	[0.067-0.086] unit decrease	NR [16366144] (imputed)	N
36	rs174551	6.3109e-10	11	61557803	rs102275	8.59929e-09	Cholesterol in large LDL (UKB data field 23533)	45077	36764567	Davyson E	44966	Biol Psychiatry	www.ncbi.nlm.nih.gov/pubmed/36764567	Metabolomic Investigation of Major Depressive Disorder Identifies a Potentially Causal Association With Polyunsaturated Fatty Acids.	88,329 European ancestry individuals	NA	11q12.2		TMEM258			ENSG00000134825	NA	NA	rs102275-C	rs102275	0	102275	non_coding_transcript_exon_variant	0	0.348425	5E-36	35.301		0.0615184	[0.052-0.071] unit decrease	NR [16366144] (imputed)	N
36	rs174551	6.3109e-10	11	61557803	rs102275	8.59929e-09	Cholesteryl esters in large LDL (UKB data field 23534)	45077	36764567	Davyson E	44966	Biol Psychiatry	www.ncbi.nlm.nih.gov/pubmed/36764567	Metabolomic Investigation of Major Depressive Disorder Identifies a Potentially Causal Association With Polyunsaturated Fatty Acids.	88,329 European ancestry individuals	NA	11q12.2		TMEM258			ENSG00000134825	NA	NA	rs102275-C	rs102275	0	102275	non_coding_transcript_exon_variant	0	0.348425	4E-31	30.3979		0.0570428	[0.047-0.067] unit decrease	NR [16366144] (imputed)	N
36	rs174551	6.3109e-10	11	61557803	rs102275	8.59929e-09	Cholesterol in medium LDL (UKB data field 23540)	45077	36764567	Davyson E	44966	Biol Psychiatry	www.ncbi.nlm.nih.gov/pubmed/36764567	Metabolomic Investigation of Major Depressive Disorder Identifies a Potentially Causal Association With Polyunsaturated Fatty Acids.	88,329 European ancestry individuals	NA	11q12.2		TMEM258			ENSG00000134825	NA	NA	rs102275-C	rs102275	0	102275	non_coding_transcript_exon_variant	0	0.348425	3E-14	13.5229		0.0378299	[0.028-0.048] unit decrease	NR [16366144] (imputed)	N
36	rs174551	6.3109e-10	11	61557803	rs102275	8.59929e-09	Total concentration of lipoprotein particles (UKB data field 23427)	45077	36764567	Davyson E	44966	Biol Psychiatry	www.ncbi.nlm.nih.gov/pubmed/36764567	Metabolomic Investigation of Major Depressive Disorder Identifies a Potentially Causal Association With Polyunsaturated Fatty Acids.	88,329 European ancestry individuals	NA	11q12.2		TMEM258			ENSG00000134825	NA	NA	rs102275-C	rs102275	0	102275	non_coding_transcript_exon_variant	0	0.348425	3E-21	20.5229		0.0442002	[0.035-0.053] unit decrease	NR [16366144] (imputed)	N
36	rs174551	6.3109e-10	11	61557803	rs102275	8.59929e-09	Total lipids in LDL (UKB data field 23425)	45077	36764567	Davyson E	44966	Biol Psychiatry	www.ncbi.nlm.nih.gov/pubmed/36764567	Metabolomic Investigation of Major Depressive Disorder Identifies a Potentially Causal Association With Polyunsaturated Fatty Acids.	88,329 European ancestry individuals	NA	11q12.2		TMEM258			ENSG00000134825	NA	NA	rs102275-C	rs102275	0	102275	non_coding_transcript_exon_variant	0	0.348425	3E-23	22.5229		0.0490593	[0.039-0.059] unit decrease	NR [16366144] (imputed)	N
36	rs174551	6.3109e-10	11	61557803	rs102275	8.59929e-09	Total lipids in HDL (UKB data field 23426)	45077	36764567	Davyson E	44966	Biol Psychiatry	www.ncbi.nlm.nih.gov/pubmed/36764567	Metabolomic Investigation of Major Depressive Disorder Identifies a Potentially Causal Association With Polyunsaturated Fatty Acids.	88,329 European ancestry individuals	NA	11q12.2		TMEM258			ENSG00000134825	NA	NA	rs102275-C	rs102275	0	102275	non_coding_transcript_exon_variant	0	0.348425	2E-35	34.699		0.0556689	[0.047-0.064] unit decrease	NR [16366144] (imputed)	N
36	rs174551	6.3109e-10	11	61557803	rs102275	8.59929e-09	Apolipoprotein A1 levels (UKB data field 23440)	45077	36764567	Davyson E	44966	Biol Psychiatry	www.ncbi.nlm.nih.gov/pubmed/36764567	Metabolomic Investigation of Major Depressive Disorder Identifies a Potentially Causal Association With Polyunsaturated Fatty Acids.	88,329 European ancestry individuals	NA	11q12.2		TMEM258			ENSG00000134825	NA	NA	rs102275-C	rs102275	0	102275	non_coding_transcript_exon_variant	0	0.348425	4E-22	21.3979		0.0439685	[0.035-0.053] unit decrease	NR [16366144] (imputed)	N
36	rs174551	6.3109e-10	11	61557803	rs102275	8.59929e-09	Free cholesterol in large LDL (UKB data field 23535)	45077	36764567	Davyson E	44966	Biol Psychiatry	www.ncbi.nlm.nih.gov/pubmed/36764567	Metabolomic Investigation of Major Depressive Disorder Identifies a Potentially Causal Association With Polyunsaturated Fatty Acids.	88,329 European ancestry individuals	NA	11q12.2		TMEM258			ENSG00000134825	NA	NA	rs102275-C	rs102275	0	102275	non_coding_transcript_exon_variant	0	0.348425	5E-49	48.301		0.0718082	[0.062-0.081] unit decrease	NR [16366144] (imputed)	N
36	rs174551	6.3109e-10	11	61557803	rs102275	8.59929e-09	Cholesteryl esters in medium LDL (UKB data field 23541)	45077	36764567	Davyson E	44966	Biol Psychiatry	www.ncbi.nlm.nih.gov/pubmed/36764567	Metabolomic Investigation of Major Depressive Disorder Identifies a Potentially Causal Association With Polyunsaturated Fatty Acids.	88,329 European ancestry individuals	NA	11q12.2		TMEM258			ENSG00000134825	NA	NA	rs102275-C	rs102275	0	102275	non_coding_transcript_exon_variant	0	0.348425	1E-9	9		0.0302635	[0.021-0.04] unit decrease	NR [16366144] (imputed)	N
36	rs174551	6.3109e-10	11	61557803	rs102275	8.59929e-09	Cholesteryl esters in IDL (UKB data field 23527)	45077	36764567	Davyson E	44966	Biol Psychiatry	www.ncbi.nlm.nih.gov/pubmed/36764567	Metabolomic Investigation of Major Depressive Disorder Identifies a Potentially Causal Association With Polyunsaturated Fatty Acids.	88,329 European ancestry individuals	NA	11q12.2		TMEM258			ENSG00000134825	NA	NA	rs102275-C	rs102275	0	102275	non_coding_transcript_exon_variant	0	0.348425	5E-57	56.301		0.0763126	[0.067-0.086] unit decrease	NR [16366144] (imputed)	N
36	rs174551	6.3109e-10	11	61557803	rs102275	8.59929e-09	Free cholesterol in IDL (UKB data field 23528)	45077	36764567	Davyson E	44966	Biol Psychiatry	www.ncbi.nlm.nih.gov/pubmed/36764567	Metabolomic Investigation of Major Depressive Disorder Identifies a Potentially Causal Association With Polyunsaturated Fatty Acids.	88,329 European ancestry individuals	NA	11q12.2		TMEM258			ENSG00000134825	NA	NA	rs102275-C	rs102275	0	102275	non_coding_transcript_exon_variant	0	0.348425	1E-83	83		0.0931411	[0.084-0.103] unit decrease	NR [16366144] (imputed)	N
36	rs174551	6.3109e-10	11	61557803	rs102275	8.59929e-09	Concentration of medium LDL particles (UKB data field 23537)	45077	36764567	Davyson E	44966	Biol Psychiatry	www.ncbi.nlm.nih.gov/pubmed/36764567	Metabolomic Investigation of Major Depressive Disorder Identifies a Potentially Causal Association With Polyunsaturated Fatty Acids.	88,329 European ancestry individuals	NA	11q12.2		TMEM258			ENSG00000134825	NA	NA	rs102275-C	rs102275	0	102275	non_coding_transcript_exon_variant	0	0.348425	5E-24	23.301		0.0502243	[0.04-0.06] unit decrease	NR [16366144] (imputed)	N
36	rs174551	6.3109e-10	11	61557803	rs102275	8.59929e-09	Free cholesterol in small LDL (UKB data field 23549)	45077	36764567	Davyson E	44966	Biol Psychiatry	www.ncbi.nlm.nih.gov/pubmed/36764567	Metabolomic Investigation of Major Depressive Disorder Identifies a Potentially Causal Association With Polyunsaturated Fatty Acids.	88,329 European ancestry individuals	NA	11q12.2		TMEM258			ENSG00000134825	NA	NA	rs102275-C	rs102275	0	102275	non_coding_transcript_exon_variant	0	0.348425	5E-40	39.301		0.0656097	[0.056-0.075] unit decrease	NR [16366144] (imputed)	N
36	rs174551	6.3109e-10	11	61557803	rs102275	8.59929e-09	Cholesteryl esters in medium VLDL (UKB data field 23506)	45077	36764567	Davyson E	44966	Biol Psychiatry	www.ncbi.nlm.nih.gov/pubmed/36764567	Metabolomic Investigation of Major Depressive Disorder Identifies a Potentially Causal Association With Polyunsaturated Fatty Acids.	88,329 European ancestry individuals	NA	11q12.2		TMEM258			ENSG00000134825	NA	NA	rs102275-C	rs102275	0	102275	non_coding_transcript_exon_variant	0	0.348425	4E-29	28.3979		0.0551004	[0.045-0.065] unit decrease	NR [16366144] (imputed)	N
36	rs174551	6.3109e-10	11	61557803	rs102275	8.59929e-09	Cholesterol in IDL (UKB data field 23526)	45077	36764567	Davyson E	44966	Biol Psychiatry	www.ncbi.nlm.nih.gov/pubmed/36764567	Metabolomic Investigation of Major Depressive Disorder Identifies a Potentially Causal Association With Polyunsaturated Fatty Acids.	88,329 European ancestry individuals	NA	11q12.2		TMEM258			ENSG00000134825	NA	NA	rs102275-C	rs102275	0	102275	non_coding_transcript_exon_variant	0	0.348425	3E-64	63.5229		0.0811752	[0.072-0.091] unit decrease	NR [16366144] (imputed)	N
36	rs174551	6.3109e-10	11	61557803	rs102275	8.59929e-09	Phospholipids in large LDL (UKB data field 23532)	45077	36764567	Davyson E	44966	Biol Psychiatry	www.ncbi.nlm.nih.gov/pubmed/36764567	Metabolomic Investigation of Major Depressive Disorder Identifies a Potentially Causal Association With Polyunsaturated Fatty Acids.	88,329 European ancestry individuals	NA	11q12.2		TMEM258			ENSG00000134825	NA	NA	rs102275-C	rs102275	0	102275	non_coding_transcript_exon_variant	0	0.348425	1E-32	32		0.0586304	[0.049-0.068] unit decrease	NR [16366144] (imputed)	N
36	rs174551	6.3109e-10	11	61557803	rs102275	8.59929e-09	Total lipids in large LDL (UKB data field 23531)	45077	36764567	Davyson E	44966	Biol Psychiatry	www.ncbi.nlm.nih.gov/pubmed/36764567	Metabolomic Investigation of Major Depressive Disorder Identifies a Potentially Causal Association With Polyunsaturated Fatty Acids.	88,329 European ancestry individuals	NA	11q12.2		TMEM258			ENSG00000134825	NA	NA	rs102275-C	rs102275	0	102275	non_coding_transcript_exon_variant	0	0.348425	6E-32	31.2218		0.0578179	[0.048-0.067] unit decrease	NR [16366144] (imputed)	N
36	rs174551	6.3109e-10	11	61557803	rs102275	8.59929e-09	Free cholesterol in medium LDL (UKB data field 23542)	45077	36764567	Davyson E	44966	Biol Psychiatry	www.ncbi.nlm.nih.gov/pubmed/36764567	Metabolomic Investigation of Major Depressive Disorder Identifies a Potentially Causal Association With Polyunsaturated Fatty Acids.	88,329 European ancestry individuals	NA	11q12.2		TMEM258			ENSG00000134825	NA	NA	rs102275-C	rs102275	0	102275	non_coding_transcript_exon_variant	0	0.348425	3E-29	28.5229		0.0556029	[0.046-0.065] unit decrease	NR [16366144] (imputed)	N
36	rs174551	6.3109e-10	11	61557803	rs102275	8.59929e-09	Phospholipids in small LDL (UKB data field 23546)	45077	36764567	Davyson E	44966	Biol Psychiatry	www.ncbi.nlm.nih.gov/pubmed/36764567	Metabolomic Investigation of Major Depressive Disorder Identifies a Potentially Causal Association With Polyunsaturated Fatty Acids.	88,329 European ancestry individuals	NA	11q12.2		TMEM258			ENSG00000134825	NA	NA	rs102275-C	rs102275	0	102275	non_coding_transcript_exon_variant	0	0.348425	2E-27	26.699		0.0538345	[0.044-0.064] unit decrease	NR [16366144] (imputed)	N
36	rs174551	6.3109e-10	11	61557803	rs102275	8.59929e-09	Phosphatidylcholine acyl-alkyl C40:4 levels	44908	26068415	Draisma HHM	42167	Nat Commun	www.ncbi.nlm.nih.gov/pubmed/26068415	Genome-wide association study identifies novel genetic variants contributing to variation in blood metabolite levels.	7,478 European ancestry individuals	1,182 European ancestry individuals	11q12.2		TMEM258			ENSG00000134825	NA	NA	rs102275-T	rs102275	0	102275	non_coding_transcript_exon_variant	0	0.6789	1E-55	55		0.0681	[0.06-0.077] unit increase	Affymetrix, Illumina [NR] (imputed)	N
36	rs174551	6.3109e-10	11	61557803	rs102275	8.59929e-09	Phosphatidylcholine acyl-alkyl C40:5 levels	44908	26068415	Draisma HHM	42167	Nat Commun	www.ncbi.nlm.nih.gov/pubmed/26068415	Genome-wide association study identifies novel genetic variants contributing to variation in blood metabolite levels.	7,478 European ancestry individuals	1,182 European ancestry individuals	11q12.2		TMEM258			ENSG00000134825	NA	NA	rs102275-T	rs102275	0	102275	non_coding_transcript_exon_variant	0	0.6785	3E-44	43.5229		0.0605	[0.052-0.069] unit increase	Affymetrix, Illumina [NR] (imputed)	N
36	rs174551	6.3109e-10	11	61557803	rs102275	8.59929e-09	Phosphatidylcholine acyl-alkyl C42:5 levels	44908	26068415	Draisma HHM	42167	Nat Commun	www.ncbi.nlm.nih.gov/pubmed/26068415	Genome-wide association study identifies novel genetic variants contributing to variation in blood metabolite levels.	6,606 European ancestry individuals	1,182 European ancestry individuals	11q12.2		TMEM258			ENSG00000134825	NA	NA	rs102275-T	rs102275	0	102275	non_coding_transcript_exon_variant	0	0.6782	2E-38	37.699		0.057	[0.048-0.066] unit increase	Affymetrix, Illumina [NR] (imputed)	N
36	rs174551	6.3109e-10	11	61557803	rs102275	8.59929e-09	Phosphatidylcholine acyl-alkyl C44:5 levels	44908	26068415	Draisma HHM	42167	Nat Commun	www.ncbi.nlm.nih.gov/pubmed/26068415	Genome-wide association study identifies novel genetic variants contributing to variation in blood metabolite levels.	7,478 European ancestry individuals	1,182 European ancestry individuals	11q12.2		TMEM258			ENSG00000134825	NA	NA	rs102275-T	rs102275	0	102275	non_coding_transcript_exon_variant	0	0.6742	2E-34	33.699		0.0636	[0.053-0.074] unit increase	Affymetrix, Illumina [NR] (imputed)	N
36	rs174551	6.3109e-10	11	61557803	rs102275	8.59929e-09	Phosphatidylcholine acyl-alkyl C44:6 levels	44908	26068415	Draisma HHM	42167	Nat Commun	www.ncbi.nlm.nih.gov/pubmed/26068415	Genome-wide association study identifies novel genetic variants contributing to variation in blood metabolite levels.	7,477 European ancestry individuals	1,182 European ancestry individuals	11q12.2		TMEM258			ENSG00000134825	NA	NA	rs102275-T	rs102275	0	102275	non_coding_transcript_exon_variant	0	0.6734	2E-41	40.699		0.0693	[0.059-0.079] unit increase	Affymetrix, Illumina [NR] (imputed)	N
36	rs174551	6.3109e-10	11	61557803	rs102275	8.59929e-09	LDL cholesterol levels (UKB data field 23405)	45077	36764567	Davyson E	44966	Biol Psychiatry	www.ncbi.nlm.nih.gov/pubmed/36764567	Metabolomic Investigation of Major Depressive Disorder Identifies a Potentially Causal Association With Polyunsaturated Fatty Acids.	88,329 European ancestry individuals	NA	11q12.2		TMEM258			ENSG00000134825	NA	NA	rs102275-C	rs102275	0	102275	non_coding_transcript_exon_variant	0	0.348425	3E-27	26.5229		0.0534671	[0.044-0.063] unit decrease	NR [16366144] (imputed)	N
36	rs174551	6.3109e-10	11	61557803	rs102275	8.59929e-09	Phospholipids to total lipids in chylomicrons and extremely large VLDL percentage (UKB data field 23579)	45077	36764567	Davyson E	44966	Biol Psychiatry	www.ncbi.nlm.nih.gov/pubmed/36764567	Metabolomic Investigation of Major Depressive Disorder Identifies a Potentially Causal Association With Polyunsaturated Fatty Acids.	85,701 European ancestry individuals	NA	11q12.2		TMEM258			ENSG00000134825	NA	NA	rs102275-C	rs102275	0	102275	non_coding_transcript_exon_variant	0	0.349296	1E-21	21		0.047437	[0.038-0.057] unit increase	NR [16364468] (imputed)	N
36	rs174551	6.3109e-10	11	61557803	rs102275	8.59929e-09	Arachidonate (20:4n6) levels (advanced age)	45107	37118062	Xu Q	44665	Nat Aging	www.ncbi.nlm.nih.gov/pubmed/37118062	Metagenomic and metabolomic remodeling in nonagenarians and centenarians and its association with genetic and socioeconomic factors.	116 Han Chinese ancestry individuals	NA	11q12.2		TMEM258			ENSG00000134825	NA	NA	rs102275-?	rs102275	0	102275	non_coding_transcript_exon_variant	0	NR	5E-9	8.30103		0.1403	[0.097-0.184] unit decrease	NR [114055]	N
36	rs174551	6.3109e-10	11	61557803	rs102275	8.59929e-09	1-stearoyl-2-arachidonoyl-gpc (18:0/20:4) levels (elderly offspring)	45107	37118062	Xu Q	44665	Nat Aging	www.ncbi.nlm.nih.gov/pubmed/37118062	Metagenomic and metabolomic remodeling in nonagenarians and centenarians and its association with genetic and socioeconomic factors.	232 Han Chinese ancestry individuals	NA	11q12.2		TMEM258			ENSG00000134825	NA	NA	rs102275-?	rs102275	0	102275	non_coding_transcript_exon_variant	0	NR	9E-20	19.0458		0.1063	[0.085-0.127] unit decrease	NR [111420]	N
36	rs174551	6.3109e-10	11	61557803	rs102275	8.59929e-09	1-stearoyl-2-arachidonoyl-gpc (18:0/20:4) levels (advanced age)	45107	37118062	Xu Q	44665	Nat Aging	www.ncbi.nlm.nih.gov/pubmed/37118062	Metagenomic and metabolomic remodeling in nonagenarians and centenarians and its association with genetic and socioeconomic factors.	116 Han Chinese ancestry individuals	NA	11q12.2		TMEM258			ENSG00000134825	NA	NA	rs102275-?	rs102275	0	102275	non_coding_transcript_exon_variant	0	NR	3E-11	10.5229		0.1143	[0.084-0.145] unit decrease	NR [114055]	N
36	rs174551	6.3109e-10	11	61557803	rs102275	8.59929e-09	Phospholipids to total lipids in medium LDL percentage (UKB data field 23619)	45077	36764567	Davyson E	44966	Biol Psychiatry	www.ncbi.nlm.nih.gov/pubmed/36764567	Metabolomic Investigation of Major Depressive Disorder Identifies a Potentially Causal Association With Polyunsaturated Fatty Acids.	88,329 European ancestry individuals	NA	11q12.2		TMEM258			ENSG00000134825	NA	NA	rs102275-C	rs102275	0	102275	non_coding_transcript_exon_variant	0	0.348425	3E-23	22.5229		0.0488821	[0.039-0.059] unit increase	NR [16366144] (imputed)	N
36	rs174551	6.3109e-10	11	61557803	rs102275	8.59929e-09	Cholesterol to total lipids in medium LDL percentage (UKB data field 23620)	45077	36764567	Davyson E	44966	Biol Psychiatry	www.ncbi.nlm.nih.gov/pubmed/36764567	Metabolomic Investigation of Major Depressive Disorder Identifies a Potentially Causal Association With Polyunsaturated Fatty Acids.	88,329 European ancestry individuals	NA	11q12.2		TMEM258			ENSG00000134825	NA	NA	rs102275-C	rs102275	0	102275	non_coding_transcript_exon_variant	0	0.348425	6E-98	97.2218		0.103862	[0.094-0.114] unit decrease	NR [16366144] (imputed)	N
36	rs174551	6.3109e-10	11	61557803	rs102275	8.59929e-09	Cholesteryl esters to total lipids in IDL percentage (UKB data field 23611)	45077	36764567	Davyson E	44966	Biol Psychiatry	www.ncbi.nlm.nih.gov/pubmed/36764567	Metabolomic Investigation of Major Depressive Disorder Identifies a Potentially Causal Association With Polyunsaturated Fatty Acids.	88,329 European ancestry individuals	NA	11q12.2		TMEM258			ENSG00000134825	NA	NA	rs102275-C	rs102275	0	102275	non_coding_transcript_exon_variant	0	0.348425	2E-18	17.699		0.0422374	[0.033-0.052] unit decrease	NR [16366144] (imputed)	N
36	rs174551	6.3109e-10	11	61557803	rs102275	8.59929e-09	Cholesterol to total lipids in IDL percentage (UKB data field 23610)	45077	36764567	Davyson E	44966	Biol Psychiatry	www.ncbi.nlm.nih.gov/pubmed/36764567	Metabolomic Investigation of Major Depressive Disorder Identifies a Potentially Causal Association With Polyunsaturated Fatty Acids.	88,329 European ancestry individuals	NA	11q12.2		TMEM258			ENSG00000134825	NA	NA	rs102275-C	rs102275	0	102275	non_coding_transcript_exon_variant	0	0.348425	1E-58	58		0.0781544	[0.069-0.088] unit decrease	NR [16366144] (imputed)	N
36	rs174551	6.3109e-10	11	61557803	rs102275	8.59929e-09	Free cholesterol to total lipids in very small VLDL percentage (UKB data field 23607)	45077	36764567	Davyson E	44966	Biol Psychiatry	www.ncbi.nlm.nih.gov/pubmed/36764567	Metabolomic Investigation of Major Depressive Disorder Identifies a Potentially Causal Association With Polyunsaturated Fatty Acids.	88,329 European ancestry individuals	NA	11q12.2		TMEM258			ENSG00000134825	NA	NA	rs102275-C	rs102275	0	102275	non_coding_transcript_exon_variant	0	0.348425	8E-121	120.097		0.115338	[0.11-0.12] unit decrease	NR [16366144] (imputed)	N
46	rs117169628	5.90456e-12	16	89260563	rs3785415	8.66388e-09	Height	44966	36224396	Yengo L	44846	Nature	www.ncbi.nlm.nih.gov/pubmed/36224396	A saturated map of common genetic variants associated with human height.	5,314,291 European ancestry, Hispanic or Latin American, East Asian ancestry, African ancestry, South Asian ancestry individuals	NA	16q24.3		CDH15			ENSG00000129910	NA	NA	rs3785415-A	rs3785415	0	3785415	intron_variant	0	0.5913	2E-33	32.699		0.0081	[0.0067-0.0095] unit decrease	Affymetrix, Illumina [1385132] (imputed)	N
55	rs7250497	1.27763e-14	19	46356548	rs7258364	9.31234e-09	Endometriosis or asthma (pleiotropy)	44694	35472084	Adewuyi EO	44562	Hum Reprod	www.ncbi.nlm.nih.gov/pubmed/35472084	Genetic overlap analysis of endometriosis and asthma identifies shared loci implicating sex hormones and thyroid signalling pathways.	17,054 European, Japanese ancestry endometriosis cases, 19,554 European, Japanese ancestry asthma cases, 483,220 European, Japanese ancestry controls	NA	19q13.32		SYMPK			ENSG00000125755	NA	NA	rs7258364-T	rs7258364	0	7258364	intron_variant	0	NR	3E-6	5.52288		0.05	unit decrease	NR [NR]	N
55	rs7250497	1.27763e-14	19	46356548	rs7258364	9.31234e-09	Vertical cup-disc ratio	44767	34077760	Alipanahi B	44348	Am J Hum Genet	www.ncbi.nlm.nih.gov/pubmed/34077760	Large-scale machine-learning-based phenotyping significantly improves genomic discovery for optic nerve head morphology.	89,579 European ancestry individuals	NA	19q13.32		SYMPK			ENSG00000125755	NA	NA	rs7258364-T	rs7258364	0	7258364	intron_variant	0	NR	2E-8	7.69897		0.0264	[0.016-0.037] unit decrease	Affymetrix [8600000] (imputed)	N
50	rs12940887	2.2915e-10	17	47328183	rs28397663	9.68422e-09	Appendicular lean mass	43868	31761296	Hernandez Cordero AI	43790	Am J Hum Genet	www.ncbi.nlm.nih.gov/pubmed/31761296	Genome-wide Associations Reveal Human-Mouse Genetic Convergence and Modifiers of Myogenesis, CPNE1 and STC2.	85,750 European ancestry middle-aged adult individuals	NA	17q21.32	NR	FLJ40194			ENSG00000177369	NA	NA	rs28397663-T	rs28397663	0	28397663	intron_variant	0	0.366467	2E-8	7.69897		0.0590539	[0.039-0.079] unit increase	Affymetrix [21375087] (imputed)	N
50	rs12940887	2.2915e-10	17	47328183	rs28397663	9.68422e-09	Allergy	42866	27182965	Pickrell JK	42506	Nat Genet	www.ncbi.nlm.nih.gov/pubmed/27182965	Detection and interpretation of shared genetic influences on 42 human traits.	66,973 European ancestry cases, 113,768 European ancestry controls	NA	17q21.32	FLJ40194	FLJ40194			ENSG00000177369	NA	NA	rs28397663-?	rs28397663	0	28397663	intron_variant	0	NR	4E-8	7.39794		1.046	[1.029-1.062]	Illumina [12845910] (imputed)	N
50	rs12940887	2.2915e-10	17	47328183	rs28397663	9.68422e-09	Cigarettes smoked per day (MTAG)	43552	30643251	Liu M	43479	Nat Genet	www.ncbi.nlm.nih.gov/pubmed/30643251	Association studies of up to 1.2 million individuals yield new insights into the genetic etiology of tobacco and alcohol use.	up to 403,928 European ancestry individuals	NA	17q21.32	NR	FLJ40194			ENSG00000177369	NA	NA	rs28397663-T	rs28397663	0	28397663	intron_variant	0	0.365	2E-8	7.69897		0.0129928	[0.0085-0.0175] unit increase	NR [9732723] (imputed)	N
50	rs12940887	2.2915e-10	17	47328183	rs28397663	9.68422e-09	Externalizing behaviour (multivariate analysis)	44502	34446935	Karlsson Linner R	44434	Nat Neurosci	www.ncbi.nlm.nih.gov/pubmed/34446935	Multivariate analysis of 1.5 million people identifies genetic associations with traits related to self-regulation and addiction.	up to 53,293 European ancestry Attention-deficit/hyperactivity disorder individuals, up to 164,684 European ancestry problematic alcohol use individuals, up to 186,875 European ancestry lifetime cannabis use individuals, up to 357,187 European ancestry individuals measuring reverse-coded age at first sexual intercourse, up to 336,121 European ancestry individuals measuring number of sexual partners, up to 426,379 European ancestry individuals measuring general risk tolerance, up to 1,251,809 European ancestry individuals measuring lifetime smoking initiation	NA	17q21.32		FLJ40194			ENSG00000177369	NA	NA	rs28397663-C	rs28397663	0	28397663	intron_variant	0	0.629	2E-11	10.699		0.008	[0.006-0.01] unit decrease	NR [NR] (imputed)	N
50	rs12940887	2.2915e-10	17	47328183	rs28397663	9.68422e-09	Sinonasal disease	45103	36653354	Saarentaus EC	44944	Nat Commun	www.ncbi.nlm.nih.gov/pubmed/36653354	Inflammatory and infectious upper respiratory diseases associate with 41 genomic loci and type 2 inflammation.	25,235 Finnish ancestry cases, 199,208 Finnish ancestry controls	NA	17q21.32		FLJ40194			ENSG00000177369	NA	NA	rs28397663-?	rs28397663	0	28397663	intron_variant	0	NR	3E-7	6.52288		1.05	[1.03-1.08]	NR [16355289] (imputed)	N
50	rs12940887	2.2915e-10	17	47328183	rs28397663	9.68422e-09	Chronic inflammatory sinonasal disease	45103	36653354	Saarentaus EC	44944	Nat Commun	www.ncbi.nlm.nih.gov/pubmed/36653354	Inflammatory and infectious upper respiratory diseases associate with 41 genomic loci and type 2 inflammation.	19,901 Finnish ancestry cases, 199,208 Finnish ancestry controls	NA	17q21.32		FLJ40194			ENSG00000177369	NA	NA	rs28397663-T	rs28397663	0	28397663	intron_variant	0	0.426	5E-8	7.30103		1.06		NR [16355289] (imputed)	N
50	rs12940887	2.2915e-10	17	47328183	rs28397663	9.68422e-09	Smoking initiation (ever regular vs never regular) (MTAG)	43552	30643251	Liu M	43479	Nat Genet	www.ncbi.nlm.nih.gov/pubmed/30643251	Association studies of up to 1.2 million individuals yield new insights into the genetic etiology of tobacco and alcohol use.	up to 1,359,002 European ancestry individuals	NA	17q21.32	NR	FLJ40194			ENSG00000177369	NA	NA	rs28397663-T	rs28397663	0	28397663	intron_variant	0	0.367	1E-9	9		0.00684405	[0.0046-0.0091] unit increase	NR [9732723] (imputed)	N
55	rs7250497	1.27763e-14	19	46357313	rs11670136	9.7258e-09	Alzheimer's disease or gastroesophageal reflux disease	44816	35851147	Adewuyi EO	44760	Commun Biol	www.ncbi.nlm.nih.gov/pubmed/35851147	A large-scale genome-wide cross-trait analysis reveals shared genetic architecture between Alzheimer's disease and gastrointestinal tract disorders.	71,880 European ancestry Alzheimer's disease or AD-by-proxy cases, 71,522 European ancestry GERD cases, up to 644,457 European ancestry controls	NA	19q13.32		SYMPK			ENSG00000125755	NA	NA	rs11670136-C	rs11670136	0	11670136	intron_variant	0	NR	4E-7	6.39794		NA		NR [NR]	N
59	rs2834787	9.75314e-09	21	36502558	rs2834787	9.75314e-09	Atopic asthma	43938	31669095	Zhu Z	43762	J Allergy Clin Immunol	www.ncbi.nlm.nih.gov/pubmed/31669095	Shared Genetic and Experimental Links between Obesity-Related Traits and Asthma Subtypes in UK Biobank.	23,982 European ancestry cases, 393,169 European ancestry controls	NA	21q22.12	NR	RUNX1			ENSG00000159216	NA	NA	rs2834787-?	rs2834787	0	2834787	intron_variant	0	NR	3E-8	7.52288		NA		Affymetrix [~ 8270000] (imputed)	N
59	rs2834787	9.75314e-09	21	36502558	rs2834787	9.75314e-09	Eosinophil percentage of white cells	44092	32888494	Vuckovic D	44075	Cell	www.ncbi.nlm.nih.gov/pubmed/32888494	The Polygenic and Monogenic Basis of Blood Traits and Diseases.	408,112 British individuals	NA	21q22.12	RUNX1	RUNX1			ENSG00000159216	NA	NA	rs2834787-G	rs2834787	0	2834787	intron_variant	0	0.153922	2E-13	12.699		0.022791	[0.017-0.029] unit increase	Affymetrix [93095623] (imputed)	N
59	rs2834787	9.75314e-09	21	36502558	rs2834787	9.75314e-09	Asthma	43763	31619474	Zhu Z	43755	Eur Respir J	www.ncbi.nlm.nih.gov/pubmed/31619474	Shared Genetics of Asthma and Mental Health Disorders: A Large-Scale Genome-Wide Cross-Trait Analysis.	46,802 European ancestry cases, 347,481 European ancestry controls	23,948 European and unknown ancestry cases, 118,538 European and unknown ancestry controls	21q22.12	RUNX1	RUNX1			ENSG00000159216	NA	NA	rs2834787-G	rs2834787	0	2834787	intron_variant	0	0.153458	2E-11	10.699		1.0572	[1.04-1.07]	Affymetrix [8274727] (imputed)	N
59	rs2834787	9.75314e-09	21	36502558	rs2834787	9.75314e-09	Asthma in any disease	44951	36344522	Jia G	44872	Nat Commun	www.ncbi.nlm.nih.gov/pubmed/36344522	Discerning asthma endotypes through comorbidity mapping.	44,383 European ancestry cases, 260,715 European ancestry controls	4,854 European ancestry cases, 33,806 European ancestry controls, 998 Caribbean ancestry cases, 5,835 Caribbean ancestry controls, 3,368 East Asian ancestry cases, 191,045 East Asian ancestry controls	21q22.12		RUNX1			ENSG00000159216	NA	NA	rs2834787-G	rs2834787	0	2834787	intron_variant	0	0.154	7E-9	8.1549	(EA)	0.87	[0.85-0.89]	NR [96000000] (imputed)	N
40	rs5023077	4.8776e-15	12	133054609	rs10870546	9.82088e-09	Menarche (age at onset)	43504	30595370	Kichaev G	43461	Am J Hum Genet	www.ncbi.nlm.nih.gov/pubmed/30595370	Leveraging Polygenic Functional Enrichment to Improve GWAS Power.	approximately 242,000 European ancestry individuals	NA	12q24.33		NA - FBRSL1		ENSG00000112787		NA	11528	rs10870546-?	rs10870546	0	10870546	intergenic_variant	1	NR	1E-7	7		NA		NR [~ 8900000] (imputed)	N
40	rs5023077	4.8776e-15	12	133080449	rs36098511	9.98208e-09	Glucose levels	44544	34594039	Sakaue S	44469	Nat Genet	www.ncbi.nlm.nih.gov/pubmed/34594039	A cross-population atlas of genetic associations for 220 human phenotypes.	314,916 European ancestry individuals, 133,336 East Asian ancestry individuals	NA	12q24.33		FBRSL1			ENSG00000112787	NA	NA	rs36098511-T	rs36098511	0	36098511	intron_variant	0	NR	1E-11	11		0.0162	[0.011-0.021] unit increase	Affymetrix, Illumina [20535873] (imputed)	N
22	rs6454805	2.03581e-12	6	90864870	rs17711850	1.02218e-08	Type 1 diabetes	44544	34594039	Sakaue S	44469	Nat Genet	www.ncbi.nlm.nih.gov/pubmed/34594039	A cross-population atlas of genetic associations for 220 human phenotypes.	6,447 European ancestry cases, 451,248 European ancestry controls, 1,219 East Asian ancestry cases, 132,032 East Asian ancestry controls	NA	6q15		BACH2			ENSG00000112182	NA	NA	rs17711850-C	rs17711850	0	17711850	intron_variant	0	NR	2E-9	8.69897		0.1236	[0.083-0.164] unit increase	Affymetrix, Illumina [25837106] (imputed)	N
22	rs6454805	2.03581e-12	6	90864870	rs17711850	1.02218e-08	Serum total protein level	44544	34594039	Sakaue S	44469	Nat Genet	www.ncbi.nlm.nih.gov/pubmed/34594039	A cross-population atlas of genetic associations for 220 human phenotypes.	314,921 European ancestry individuals, 133,321 East Asian ancestry individuals	NA	6q15		BACH2			ENSG00000112182	NA	NA	rs17711850-C	rs17711850	0	17711850	intron_variant	0	NR	7E-27	26.1549		0.0282	[0.023-0.033] unit increase	Affymetrix, Illumina [20536782] (imputed)	N
30	rs274947	1.63854e-11	9	23587226	rs273388	1.02259e-08	Chronic obstructive pulmonary disease liability (machine learning-based score)	45050	37069358	Cosentino J	45033	Nat Genet	www.ncbi.nlm.nih.gov/pubmed/37069358	Inference of chronic obstructive pulmonary disease with deep learning on raw spirograms identifies new genetic loci and improves risk models.	325,027 European ancestry individuals	NA	9p21.3		LINC01239 - SUMO2P2	ENSG00000234840	ENSG00000227607		763015	44878	rs273388-A	rs273388	0	273388	intron_variant	1	NR	7E-18	17.1549		0.0180249	[0.014-0.022] unit increase	Affymetrix [13285083] (imputed)	N
28	rs1570203	3.49636e-09	9	4144203	rs10974345	1.03051e-08	Lung function (FEV1/FVC)	43504	30595370	Kichaev G	43461	Am J Hum Genet	www.ncbi.nlm.nih.gov/pubmed/30595370	Leveraging Polygenic Functional Enrichment to Improve GWAS Power.	approximately 370,000 European ancestry individuals	NA	9p24.2		GLIS3			ENSG00000107249	NA	NA	rs10974345-?	rs10974345	0	10974345	intron_variant	0	NR	5E-33	32.301		NA		NR [~ 8900000] (imputed)	N
47	rs4795406	1.04334e-27	17	38208940	rs8065443	1.09741e-08	Asthma and cardiovascular disease	44700	35126453	Zhou Y	44581	Front Genet	www.ncbi.nlm.nih.gov/pubmed/35126453	Shared Genetic Architecture and Causal Relationship Between Asthma and Cardiovascular Diseases: A Large-Scale Cross-Trait Analysis.	19,954 European ancestry cases, 107,715 European ancestry controls	NA	17q21.1		MED24			ENSG00000008838	NA	NA	rs8065443-?	rs8065443	0	8065443	intron_variant	0	NR	5E-15	14.301		NA		NR [NR]	N
28	rs1570203	3.49636e-09	9	4148351	rs7030351	1.10238e-08	Serum creatinine levels	44544	34594039	Sakaue S	44469	Nat Genet	www.ncbi.nlm.nih.gov/pubmed/34594039	A cross-population atlas of genetic associations for 220 human phenotypes.	150,266 East Asian ancestry individuals	NA	9p24.2		GLIS3			ENSG00000107249	NA	NA	rs7030351-C	rs7030351	0	7030351	intron_variant	0	0.328862	2E-8	7.69897		0.0170021	[0.011-0.023] unit increase	Illumina [13478778] (imputed)	N
36	rs174551	6.3109e-10	11	61547237	rs108499	1.1135e-08	Serum metabolite levels (CMS)	43809	31636271	Gallois A	43759	Nat Commun	www.ncbi.nlm.nih.gov/pubmed/31636271	A comprehensive study of metabolite genetics reveals strong pleiotropy and heterogeneity across time and context.	6,263 Finnish ancestry men	NA	11q12.2	MYRF	MYRF, TMEM258			ENSG00000124920, ENSG00000134825	NA	NA	rs108499-?	rs108499	0	108499	intron_variant	0	NR	1E-10	10	(XL_HDL_L)	0.0506099	NR unit decrease	Illumina [609262]	N
36	rs174551	6.3109e-10	11	61547237	rs108499	1.1135e-08	Trans fatty acid levels	42225	25646338	Mozaffarian D	41983	Am J Clin Nutr	www.ncbi.nlm.nih.gov/pubmed/25646338	Genetic loci associated with circulating phospholipid trans fatty acids: a meta-analysis of genome-wide association studies from the CHARGE Consortium.	8,013 European ancestry individuals	1,082 African American individuals, 669 Chinese ancestry individuals, 657 Hispanic individuals	11q12.2	NR	MYRF, TMEM258			ENSG00000124920, ENSG00000134825	NA	NA	rs108499-T	rs108499	0	108499	intron_variant	0	0.3345	5E-11	10.301	(Cis/trans-18:2, EA)	0.0029	[0.0021-0.0037] unit increase	Affymetrix, Illumina [~ 2500000] (imputed)	N
36	rs174551	6.3109e-10	11	61547237	rs108499	1.1135e-08	Phosphatidylcholine_42:4_[M+OAc]1- levels	44609	34503513	Harshfield EL	44449	BMC Med	www.ncbi.nlm.nih.gov/pubmed/34503513	Genome-wide analysis of blood lipid metabolites in over 5000 South Asians reveals biological insights at cardiometabolic disease loci.	13,814 British ancestry individuals	NA	11q12.2		MYRF, TMEM258			ENSG00000124920, ENSG00000134825	NA	NA	rs108499-T	rs108499	0	108499	intron_variant	0	NR	9E-39	38.0458		0.134864	[0.11-0.16] unit decrease	Affymetrix [87696910] (imputed)	N
36	rs174551	6.3109e-10	11	61547237	rs108499	1.1135e-08	Phosphatidylcholine_40:6_[M+H]1+/Phosphatidylethanolamine_43:6_[M+H]1+ levels	44609	34503513	Harshfield EL	44449	BMC Med	www.ncbi.nlm.nih.gov/pubmed/34503513	Genome-wide analysis of blood lipid metabolites in over 5000 South Asians reveals biological insights at cardiometabolic disease loci.	13,814 British ancestry individuals	NA	11q12.2		MYRF, TMEM258			ENSG00000124920, ENSG00000134825	NA	NA	rs108499-T	rs108499	0	108499	intron_variant	0	NR	8E-19	18.0969		0.138074	[0.11-0.17] unit decrease	Affymetrix [87696910] (imputed)	N
36	rs174551	6.3109e-10	11	61547237	rs108499	1.1135e-08	Phosphatidylcholine_40:6_[M+OAc]1-/Phosphatidylserine_44:5_[M-H]1- levels	44609	34503513	Harshfield EL	44449	BMC Med	www.ncbi.nlm.nih.gov/pubmed/34503513	Genome-wide analysis of blood lipid metabolites in over 5000 South Asians reveals biological insights at cardiometabolic disease loci.	13,814 British ancestry individuals	NA	11q12.2		MYRF, TMEM258			ENSG00000124920, ENSG00000134825	NA	NA	rs108499-T	rs108499	0	108499	intron_variant	0	NR	3E-17	16.5229		0.0894343	[0.069-0.11] unit decrease	Affymetrix [87696910] (imputed)	N
36	rs174551	6.3109e-10	11	61547237	rs108499	1.1135e-08	Phosphatidylcholine_40:7_[M+H]1+ levels	44609	34503513	Harshfield EL	44449	BMC Med	www.ncbi.nlm.nih.gov/pubmed/34503513	Genome-wide analysis of blood lipid metabolites in over 5000 South Asians reveals biological insights at cardiometabolic disease loci.	13,814 British ancestry individuals	NA	11q12.2		MYRF, TMEM258			ENSG00000124920, ENSG00000134825	NA	NA	rs108499-T	rs108499	0	108499	intron_variant	0	NR	1E-27	27		0.156509	[0.13-0.18] unit decrease	Affymetrix [87696910] (imputed)	N
36	rs174551	6.3109e-10	11	61547237	rs108499	1.1135e-08	Phosphatidylcholine_36:3_[M+H]1+/Phosphatidylethanolamine_39:3_[M+H]1+/Phosphatidate_41:4_[M+NH4]1+ levels	44609	34503513	Harshfield EL	44449	BMC Med	www.ncbi.nlm.nih.gov/pubmed/34503513	Genome-wide analysis of blood lipid metabolites in over 5000 South Asians reveals biological insights at cardiometabolic disease loci.	13,814 British ancestry individuals	NA	11q12.2		MYRF, TMEM258			ENSG00000124920, ENSG00000134825	NA	NA	rs108499-T	rs108499	0	108499	intron_variant	0	NR	4E-83	82.3979		0.288802	[0.26-0.32] unit increase	Affymetrix [87696910] (imputed)	N
36	rs174551	6.3109e-10	11	61547237	rs108499	1.1135e-08	Phosphatidylcholine_36:2_[M+OAc]1-/Phosphatidylserine_40:1_[M-H]1- levels	44609	34503513	Harshfield EL	44449	BMC Med	www.ncbi.nlm.nih.gov/pubmed/34503513	Genome-wide analysis of blood lipid metabolites in over 5000 South Asians reveals biological insights at cardiometabolic disease loci.	13,814 British ancestry individuals	NA	11q12.2		MYRF, TMEM258			ENSG00000124920, ENSG00000134825	NA	NA	rs108499-T	rs108499	0	108499	intron_variant	0	NR	9E-27	26.0458		0.105016	[0.086-0.124] unit increase	Affymetrix [87696910] (imputed)	N
36	rs174551	6.3109e-10	11	61547237	rs108499	1.1135e-08	Phosphatidylcholine_52:4_[M+OAc]1- levels	44609	34503513	Harshfield EL	44449	BMC Med	www.ncbi.nlm.nih.gov/pubmed/34503513	Genome-wide analysis of blood lipid metabolites in over 5000 South Asians reveals biological insights at cardiometabolic disease loci.	13,814 British ancestry individuals	NA	11q12.2		MYRF, TMEM258			ENSG00000124920, ENSG00000134825	NA	NA	rs108499-T	rs108499	0	108499	intron_variant	0	NR	2E-20	19.699		0.0928108	[0.073-0.112] unit decrease	Affymetrix [87696910] (imputed)	N
36	rs174551	6.3109e-10	11	61547237	rs108499	1.1135e-08	Phosphatidylcholine_44:5_[M+OAc]1- levels	44609	34503513	Harshfield EL	44449	BMC Med	www.ncbi.nlm.nih.gov/pubmed/34503513	Genome-wide analysis of blood lipid metabolites in over 5000 South Asians reveals biological insights at cardiometabolic disease loci.	13,814 British ancestry individuals	NA	11q12.2		MYRF, TMEM258			ENSG00000124920, ENSG00000134825	NA	NA	rs108499-T	rs108499	0	108499	intron_variant	0	NR	3E-16	15.5229		0.0828246	[0.063-0.103] unit decrease	Affymetrix [87696910] (imputed)	N
36	rs174551	6.3109e-10	11	61547237	rs108499	1.1135e-08	Phosphatidylcholine_37:4_[M+H]1+/Phosphatidylethanolamine_40:4_[M+H]1+/Phosphatidate_42:5_[M+NH4]1+ levels	44609	34503513	Harshfield EL	44449	BMC Med	www.ncbi.nlm.nih.gov/pubmed/34503513	Genome-wide analysis of blood lipid metabolites in over 5000 South Asians reveals biological insights at cardiometabolic disease loci.	13,814 British ancestry individuals	NA	11q12.2		MYRF, TMEM258			ENSG00000124920, ENSG00000134825	NA	NA	rs108499-T	rs108499	0	108499	intron_variant	0	NR	6E-96	95.2218		0.323541	[0.29-0.35] unit decrease	Affymetrix [87696910] (imputed)	N
36	rs174551	6.3109e-10	11	61547237	rs108499	1.1135e-08	Phosphatidylcholine_36:5_[M+H]1+/Phosphatidylethanolamine_39:5_[M+H]1+/Phosphatidate_41:6_[M+NH4]1+ levels	44609	34503513	Harshfield EL	44449	BMC Med	www.ncbi.nlm.nih.gov/pubmed/34503513	Genome-wide analysis of blood lipid metabolites in over 5000 South Asians reveals biological insights at cardiometabolic disease loci.	13,814 British ancestry individuals	NA	11q12.2		MYRF, TMEM258			ENSG00000124920, ENSG00000134825	NA	NA	rs108499-T	rs108499	0	108499	intron_variant	0	NR	3E-11	10.5229		0.0968724	[0.068-0.125] unit decrease	Affymetrix [87696910] (imputed)	N
36	rs174551	6.3109e-10	11	61547237	rs108499	1.1135e-08	Phosphatidylcholine_37:5_[M+H]1+/Phosphatidylethanolamine_40:5_[M+H]1+/Phosphatidate_42:6_[M+NH4]1+ levels	44609	34503513	Harshfield EL	44449	BMC Med	www.ncbi.nlm.nih.gov/pubmed/34503513	Genome-wide analysis of blood lipid metabolites in over 5000 South Asians reveals biological insights at cardiometabolic disease loci.	13,814 British ancestry individuals	NA	11q12.2		MYRF, TMEM258			ENSG00000124920, ENSG00000134825	NA	NA	rs108499-T	rs108499	0	108499	intron_variant	0	NR	5E-24	23.301		0.153238	[0.12-0.18] unit decrease	Affymetrix [87696910] (imputed)	N
36	rs174551	6.3109e-10	11	61547237	rs108499	1.1135e-08	Phosphatidylcholine_37:3_[M+OAc]1-/Phosphatidylserine_41:2_[M-H]1- levels	44609	34503513	Harshfield EL	44449	BMC Med	www.ncbi.nlm.nih.gov/pubmed/34503513	Genome-wide analysis of blood lipid metabolites in over 5000 South Asians reveals biological insights at cardiometabolic disease loci.	13,814 British ancestry individuals	NA	11q12.2		MYRF, TMEM258			ENSG00000124920, ENSG00000134825	NA	NA	rs108499-T	rs108499	0	108499	intron_variant	0	NR	6E-21	20.2218		0.0850106	[0.067-0.103] unit increase	Affymetrix [87696910] (imputed)	N
36	rs174551	6.3109e-10	11	61547237	rs108499	1.1135e-08	Phosphatidylcholine_38:5_[M+H]1+/Phosphatidylethanolamine_41:5_[M+H]1+/Phosphatidate_43:6_[M+NH4]1+ levels	44609	34503513	Harshfield EL	44449	BMC Med	www.ncbi.nlm.nih.gov/pubmed/34503513	Genome-wide analysis of blood lipid metabolites in over 5000 South Asians reveals biological insights at cardiometabolic disease loci.	13,814 British ancestry individuals	NA	11q12.2		MYRF, TMEM258			ENSG00000124920, ENSG00000134825	NA	NA	rs108499-T	rs108499	0	108499	intron_variant	0	NR	7E-86	85.1549		0.303176	[0.27-0.33] unit decrease	Affymetrix [87696910] (imputed)	N
36	rs174551	6.3109e-10	11	61547237	rs108499	1.1135e-08	Phosphatidylcholine_38:6_[M+H]1+/Phosphatidylethanolamine_41:6_[M+H]1+ levels	44609	34503513	Harshfield EL	44449	BMC Med	www.ncbi.nlm.nih.gov/pubmed/34503513	Genome-wide analysis of blood lipid metabolites in over 5000 South Asians reveals biological insights at cardiometabolic disease loci.	13,814 British ancestry individuals	NA	11q12.2		MYRF, TMEM258			ENSG00000124920, ENSG00000134825	NA	NA	rs108499-T	rs108499	0	108499	intron_variant	0	NR	6E-11	10.2218		0.102627	[0.072-0.133] unit decrease	Affymetrix [87696910] (imputed)	N
36	rs174551	6.3109e-10	11	61547237	rs108499	1.1135e-08	Phosphatidylcholine_40:4_[M+H]1+/Phosphatidylethanolamine_43:4_[M+H]1+ levels	44609	34503513	Harshfield EL	44449	BMC Med	www.ncbi.nlm.nih.gov/pubmed/34503513	Genome-wide analysis of blood lipid metabolites in over 5000 South Asians reveals biological insights at cardiometabolic disease loci.	13,814 British ancestry individuals	NA	11q12.2		MYRF, TMEM258			ENSG00000124920, ENSG00000134825	NA	NA	rs108499-T	rs108499	0	108499	intron_variant	0	NR	1E-40	40		0.199076	[0.17-0.23] unit decrease	Affymetrix [87696910] (imputed)	N
36	rs174551	6.3109e-10	11	61547237	rs108499	1.1135e-08	Phosphatidylcholine_40:5_[M+H]1+ levels	44609	34503513	Harshfield EL	44449	BMC Med	www.ncbi.nlm.nih.gov/pubmed/34503513	Genome-wide analysis of blood lipid metabolites in over 5000 South Asians reveals biological insights at cardiometabolic disease loci.	13,814 British ancestry individuals	NA	11q12.2		MYRF, TMEM258			ENSG00000124920, ENSG00000134825	NA	NA	rs108499-T	rs108499	0	108499	intron_variant	0	NR	2E-49	48.699		0.230144	[0.2-0.26] unit decrease	Affymetrix [87696910] (imputed)	N
36	rs174551	6.3109e-10	11	61547237	rs108499	1.1135e-08	Phosphatidylcholine_38:2_[M+H]1+/Phosphatidylethanolamine_41:2_[M+H]1+ levels	44609	34503513	Harshfield EL	44449	BMC Med	www.ncbi.nlm.nih.gov/pubmed/34503513	Genome-wide analysis of blood lipid metabolites in over 5000 South Asians reveals biological insights at cardiometabolic disease loci.	13,814 British ancestry individuals	NA	11q12.2		MYRF, TMEM258			ENSG00000124920, ENSG00000134825	NA	NA	rs108499-T	rs108499	0	108499	intron_variant	0	NR	2E-25	24.699		0.164886	[0.13-0.2] unit increase	Affymetrix [87696910] (imputed)	N
36	rs174551	6.3109e-10	11	61547237	rs108499	1.1135e-08	Phosphatidylcholine_38:3_[M+H]1+/Phosphatidylethanolamine_41:3_[M+H]1+/Phosphatidate_43:4_[M+NH4]1+ levels	44609	34503513	Harshfield EL	44449	BMC Med	www.ncbi.nlm.nih.gov/pubmed/34503513	Genome-wide analysis of blood lipid metabolites in over 5000 South Asians reveals biological insights at cardiometabolic disease loci.	13,814 British ancestry individuals	NA	11q12.2		MYRF, TMEM258			ENSG00000124920, ENSG00000134825	NA	NA	rs108499-T	rs108499	0	108499	intron_variant	0	NR	9E-54	53.0458		0.243008	[0.21-0.27] unit increase	Affymetrix [87696910] (imputed)	N
36	rs174551	6.3109e-10	11	61547237	rs108499	1.1135e-08	Phosphatidylcholine-O_44:5_[M+OAc]1-/Phosphatidylcholine-P_44:4_[M+OAc]1- levels	44609	34503513	Harshfield EL	44449	BMC Med	www.ncbi.nlm.nih.gov/pubmed/34503513	Genome-wide analysis of blood lipid metabolites in over 5000 South Asians reveals biological insights at cardiometabolic disease loci.	13,814 British ancestry individuals	NA	11q12.2		MYRF, TMEM258			ENSG00000124920, ENSG00000134825	NA	NA	rs108499-T	rs108499	0	108499	intron_variant	0	NR	6E-27	26.2218		0.10587	[0.087-0.125] unit decrease	Affymetrix [87696910] (imputed)	N
36	rs174551	6.3109e-10	11	61547237	rs108499	1.1135e-08	Phosphatidylcholine-O_42:6_[M+OAc]1-/Phosphatidylcholine-P_42:5_[M+OAc]1- levels	44609	34503513	Harshfield EL	44449	BMC Med	www.ncbi.nlm.nih.gov/pubmed/34503513	Genome-wide analysis of blood lipid metabolites in over 5000 South Asians reveals biological insights at cardiometabolic disease loci.	13,814 British ancestry individuals	NA	11q12.2		MYRF, TMEM258			ENSG00000124920, ENSG00000134825	NA	NA	rs108499-T	rs108499	0	108499	intron_variant	0	NR	2E-22	21.699		0.105982	[0.085-0.127] unit decrease	Affymetrix [87696910] (imputed)	N
36	rs174551	6.3109e-10	11	61547237	rs108499	1.1135e-08	Phosphatidylcholine-O_44:5_[M+H]1+/Phosphatidylcholine-P_44:4_[M+H]1+ levels	44609	34503513	Harshfield EL	44449	BMC Med	www.ncbi.nlm.nih.gov/pubmed/34503513	Genome-wide analysis of blood lipid metabolites in over 5000 South Asians reveals biological insights at cardiometabolic disease loci.	13,814 British ancestry individuals	NA	11q12.2		MYRF, TMEM258			ENSG00000124920, ENSG00000134825	NA	NA	rs108499-T	rs108499	0	108499	intron_variant	0	NR	1E-26	26		0.165491	[0.14-0.2] unit decrease	Affymetrix [87696910] (imputed)	N
36	rs174551	6.3109e-10	11	61547237	rs108499	1.1135e-08	Phosphatidylethanolamine_36:2_[M-H]1- levels	44609	34503513	Harshfield EL	44449	BMC Med	www.ncbi.nlm.nih.gov/pubmed/34503513	Genome-wide analysis of blood lipid metabolites in over 5000 South Asians reveals biological insights at cardiometabolic disease loci.	13,814 British ancestry individuals	NA	11q12.2		MYRF, TMEM258			ENSG00000124920, ENSG00000134825	NA	NA	rs108499-T	rs108499	0	108499	intron_variant	0	NR	2E-39	38.699		0.101553	[0.086-0.117] unit increase	Affymetrix [87696910] (imputed)	N
36	rs174551	6.3109e-10	11	61547237	rs108499	1.1135e-08	Phosphatidylethanolamine_35:2_[M-H]1- levels	44609	34503513	Harshfield EL	44449	BMC Med	www.ncbi.nlm.nih.gov/pubmed/34503513	Genome-wide analysis of blood lipid metabolites in over 5000 South Asians reveals biological insights at cardiometabolic disease loci.	13,814 British ancestry individuals	NA	11q12.2		MYRF, TMEM258			ENSG00000124920, ENSG00000134825	NA	NA	rs108499-T	rs108499	0	108499	intron_variant	0	NR	3E-23	22.5229		0.0934523	[0.075-0.112] unit increase	Affymetrix [87696910] (imputed)	N
36	rs174551	6.3109e-10	11	61547237	rs108499	1.1135e-08	Phosphatidylethanolamine_36:3_[M-H]1- levels	44609	34503513	Harshfield EL	44449	BMC Med	www.ncbi.nlm.nih.gov/pubmed/34503513	Genome-wide analysis of blood lipid metabolites in over 5000 South Asians reveals biological insights at cardiometabolic disease loci.	13,814 British ancestry individuals	NA	11q12.2		MYRF, TMEM258			ENSG00000124920, ENSG00000134825	NA	NA	rs108499-T	rs108499	0	108499	intron_variant	0	NR	2E-45	44.699		0.153097	[0.13-0.17] unit increase	Affymetrix [87696910] (imputed)	N
36	rs174551	6.3109e-10	11	61547237	rs108499	1.1135e-08	Phosphatidylethanolamine_34:2_[M-H]1- levels	44609	34503513	Harshfield EL	44449	BMC Med	www.ncbi.nlm.nih.gov/pubmed/34503513	Genome-wide analysis of blood lipid metabolites in over 5000 South Asians reveals biological insights at cardiometabolic disease loci.	13,814 British ancestry individuals	NA	11q12.2		MYRF, TMEM258			ENSG00000124920, ENSG00000134825	NA	NA	rs108499-T	rs108499	0	108499	intron_variant	0	NR	1E-48	48		0.176418	[0.15-0.2] unit increase	Affymetrix [87696910] (imputed)	N
36	rs174551	6.3109e-10	11	61547237	rs108499	1.1135e-08	Phosphatidylethanolamine-O_38:5_[M-H]1-/Phosphatidylethanolamine-P_38:4_[M-H]1- levels	44609	34503513	Harshfield EL	44449	BMC Med	www.ncbi.nlm.nih.gov/pubmed/34503513	Genome-wide analysis of blood lipid metabolites in over 5000 South Asians reveals biological insights at cardiometabolic disease loci.	13,814 British ancestry individuals	NA	11q12.2		MYRF, TMEM258			ENSG00000124920, ENSG00000134825	NA	NA	rs108499-T	rs108499	0	108499	intron_variant	0	NR	2E-36	35.699		0.145576	[0.12-0.17] unit decrease	Affymetrix [87696910] (imputed)	N
36	rs174551	6.3109e-10	11	61547237	rs108499	1.1135e-08	Phosphatidylethanolamine-O_40:5_[M-H]1-/Phosphatidylethanolamine-P_40:4_[M-H]1- levels	44609	34503513	Harshfield EL	44449	BMC Med	www.ncbi.nlm.nih.gov/pubmed/34503513	Genome-wide analysis of blood lipid metabolites in over 5000 South Asians reveals biological insights at cardiometabolic disease loci.	13,814 British ancestry individuals	NA	11q12.2		MYRF, TMEM258			ENSG00000124920, ENSG00000134825	NA	NA	rs108499-T	rs108499	0	108499	intron_variant	0	NR	5E-52	51.301		0.138042	[0.12-0.16] unit decrease	Affymetrix [87696910] (imputed)	N
36	rs174551	6.3109e-10	11	61547237	rs108499	1.1135e-08	Phosphatidylethanolamine-O_38:6_[M-H]1-/Phosphatidylethanolamine-P_38:5_[M-H]1- levels	44609	34503513	Harshfield EL	44449	BMC Med	www.ncbi.nlm.nih.gov/pubmed/34503513	Genome-wide analysis of blood lipid metabolites in over 5000 South Asians reveals biological insights at cardiometabolic disease loci.	13,814 British ancestry individuals	NA	11q12.2		MYRF, TMEM258			ENSG00000124920, ENSG00000134825	NA	NA	rs108499-T	rs108499	0	108499	intron_variant	0	NR	2E-17	16.699		0.0986584	[0.076-0.121] unit decrease	Affymetrix [87696910] (imputed)	N
36	rs174551	6.3109e-10	11	61547237	rs108499	1.1135e-08	Phosphatidylethanolamine-O_40:6_[M-H]1-/Phosphatidylethanolamine-P_40:5_[M-H]1- levels	44609	34503513	Harshfield EL	44449	BMC Med	www.ncbi.nlm.nih.gov/pubmed/34503513	Genome-wide analysis of blood lipid metabolites in over 5000 South Asians reveals biological insights at cardiometabolic disease loci.	13,814 British ancestry individuals	NA	11q12.2		MYRF, TMEM258			ENSG00000124920, ENSG00000134825	NA	NA	rs108499-T	rs108499	0	108499	intron_variant	0	NR	1E-16	16		0.0840728	[0.064-0.104] unit decrease	Affymetrix [87696910] (imputed)	N
36	rs174551	6.3109e-10	11	61547237	rs108499	1.1135e-08	Cholesteryl ester_22:6_[M+NH4]1+ levels	44609	34503513	Harshfield EL	44449	BMC Med	www.ncbi.nlm.nih.gov/pubmed/34503513	Genome-wide analysis of blood lipid metabolites in over 5000 South Asians reveals biological insights at cardiometabolic disease loci.	13,814 British ancestry individuals	NA	11q12.2		MYRF, TMEM258			ENSG00000124920, ENSG00000134825	NA	NA	rs108499-T	rs108499	0	108499	intron_variant	0	NR	4E-21	20.3979		0.115943	[0.092-0.14] unit decrease	Affymetrix [87696910] (imputed)	N
36	rs174551	6.3109e-10	11	61547237	rs108499	1.1135e-08	Cholesteryl ester_20:5_[M+NH4]1+ levels	44609	34503513	Harshfield EL	44449	BMC Med	www.ncbi.nlm.nih.gov/pubmed/34503513	Genome-wide analysis of blood lipid metabolites in over 5000 South Asians reveals biological insights at cardiometabolic disease loci.	13,814 British ancestry individuals	NA	11q12.2		MYRF, TMEM258			ENSG00000124920, ENSG00000134825	NA	NA	rs108499-T	rs108499	0	108499	intron_variant	0	NR	8E-99	98.0969		0.250806	[0.23-0.27] unit decrease	Affymetrix [87696910] (imputed)	N
36	rs174551	6.3109e-10	11	61547237	rs108499	1.1135e-08	Cholesteryl ester_20:3_[M+NH4]1+ levels	44609	34503513	Harshfield EL	44449	BMC Med	www.ncbi.nlm.nih.gov/pubmed/34503513	Genome-wide analysis of blood lipid metabolites in over 5000 South Asians reveals biological insights at cardiometabolic disease loci.	13,814 British ancestry individuals	NA	11q12.2		MYRF, TMEM258			ENSG00000124920, ENSG00000134825	NA	NA	rs108499-T	rs108499	0	108499	intron_variant	0	NR	6E-18	17.2218		0.0903786	[0.07-0.111] unit decrease	Affymetrix [87696910] (imputed)	N
36	rs174551	6.3109e-10	11	61547237	rs108499	1.1135e-08	Phosphatidylethanolamine_37:2_[M-H]1- levels	44609	34503513	Harshfield EL	44449	BMC Med	www.ncbi.nlm.nih.gov/pubmed/34503513	Genome-wide analysis of blood lipid metabolites in over 5000 South Asians reveals biological insights at cardiometabolic disease loci.	13,814 British ancestry individuals	NA	11q12.2		MYRF, TMEM258			ENSG00000124920, ENSG00000134825	NA	NA	rs108499-T	rs108499	0	108499	intron_variant	0	NR	2E-19	18.699		0.0795571	[0.062-0.097] unit increase	Affymetrix [87696910] (imputed)	N
36	rs174551	6.3109e-10	11	61547237	rs108499	1.1135e-08	Phosphatidylethanolamine_37:3_[M-H]1- levels	44609	34503513	Harshfield EL	44449	BMC Med	www.ncbi.nlm.nih.gov/pubmed/34503513	Genome-wide analysis of blood lipid metabolites in over 5000 South Asians reveals biological insights at cardiometabolic disease loci.	13,814 British ancestry individuals	NA	11q12.2		MYRF, TMEM258			ENSG00000124920, ENSG00000134825	NA	NA	rs108499-T	rs108499	0	108499	intron_variant	0	NR	2E-17	16.699		0.0834855	[0.064-0.103] unit increase	Affymetrix [87696910] (imputed)	N
36	rs174551	6.3109e-10	11	61547237	rs108499	1.1135e-08	Phosphatidylethanolamine_38:3_[M-H]1- levels	44609	34503513	Harshfield EL	44449	BMC Med	www.ncbi.nlm.nih.gov/pubmed/34503513	Genome-wide analysis of blood lipid metabolites in over 5000 South Asians reveals biological insights at cardiometabolic disease loci.	13,814 British ancestry individuals	NA	11q12.2		MYRF, TMEM258			ENSG00000124920, ENSG00000134825	NA	NA	rs108499-T	rs108499	0	108499	intron_variant	0	NR	1E-66	66		0.136043	[0.12-0.15] unit increase	Affymetrix [87696910] (imputed)	N
36	rs174551	6.3109e-10	11	61547237	rs108499	1.1135e-08	Phosphatidylethanolamine_38:2_[M-H]1- levels	44609	34503513	Harshfield EL	44449	BMC Med	www.ncbi.nlm.nih.gov/pubmed/34503513	Genome-wide analysis of blood lipid metabolites in over 5000 South Asians reveals biological insights at cardiometabolic disease loci.	13,814 British ancestry individuals	NA	11q12.2		MYRF, TMEM258			ENSG00000124920, ENSG00000134825	NA	NA	rs108499-T	rs108499	0	108499	intron_variant	0	NR	2E-16	15.699		0.0631161	[0.048-0.078] unit increase	Affymetrix [87696910] (imputed)	N
36	rs174551	6.3109e-10	11	61547237	rs108499	1.1135e-08	Phosphatidylethanolamine_38:4_[M-H]1- levels	44609	34503513	Harshfield EL	44449	BMC Med	www.ncbi.nlm.nih.gov/pubmed/34503513	Genome-wide analysis of blood lipid metabolites in over 5000 South Asians reveals biological insights at cardiometabolic disease loci.	13,814 British ancestry individuals	NA	11q12.2		MYRF, TMEM258			ENSG00000124920, ENSG00000134825	NA	NA	rs108499-T	rs108499	0	108499	intron_variant	0	NR	1E-111	111		0.19463	[0.18-0.21] unit decrease	Affymetrix [87696910] (imputed)	N
36	rs174551	6.3109e-10	11	61547237	rs108499	1.1135e-08	Phosphatidylethanolamine_38:5_[M-H]1- levels	44609	34503513	Harshfield EL	44449	BMC Med	www.ncbi.nlm.nih.gov/pubmed/34503513	Genome-wide analysis of blood lipid metabolites in over 5000 South Asians reveals biological insights at cardiometabolic disease loci.	13,814 British ancestry individuals	NA	11q12.2		MYRF, TMEM258			ENSG00000124920, ENSG00000134825	NA	NA	rs108499-T	rs108499	0	108499	intron_variant	0	NR	3E-45	44.5229		0.14751	[0.13-0.17] unit decrease	Affymetrix [87696910] (imputed)	N
36	rs174551	6.3109e-10	11	61547237	rs108499	1.1135e-08	Phosphatidylethanolamine-O_36:3_[M-H]1-/Phosphatidylethanolamine-P_36:2_[M-H]1- levels	44609	34503513	Harshfield EL	44449	BMC Med	www.ncbi.nlm.nih.gov/pubmed/34503513	Genome-wide analysis of blood lipid metabolites in over 5000 South Asians reveals biological insights at cardiometabolic disease loci.	13,814 British ancestry individuals	NA	11q12.2		MYRF, TMEM258			ENSG00000124920, ENSG00000134825	NA	NA	rs108499-T	rs108499	0	108499	intron_variant	0	NR	1E-10	10		0.0695264	[0.048-0.091] unit increase	Affymetrix [87696910] (imputed)	N
36	rs174551	6.3109e-10	11	61547237	rs108499	1.1135e-08	Phosphatidylethanolamine-O_36:5_[M-H]1-/Phosphatidylethanolamine-P_36:4_[M-H]1- levels	44609	34503513	Harshfield EL	44449	BMC Med	www.ncbi.nlm.nih.gov/pubmed/34503513	Genome-wide analysis of blood lipid metabolites in over 5000 South Asians reveals biological insights at cardiometabolic disease loci.	13,814 British ancestry individuals	NA	11q12.2		MYRF, TMEM258			ENSG00000124920, ENSG00000134825	NA	NA	rs108499-T	rs108499	0	108499	intron_variant	0	NR	2E-25	24.699		0.125957	[0.1-0.15] unit decrease	Affymetrix [87696910] (imputed)	N
36	rs174551	6.3109e-10	11	61547237	rs108499	1.1135e-08	Phosphatidylethanolamine-O_38:3_[M-H]1-/Phosphatidylethanolamine-P_38:2_[M-H]1- levels	44609	34503513	Harshfield EL	44449	BMC Med	www.ncbi.nlm.nih.gov/pubmed/34503513	Genome-wide analysis of blood lipid metabolites in over 5000 South Asians reveals biological insights at cardiometabolic disease loci.	13,814 British ancestry individuals	NA	11q12.2		MYRF, TMEM258			ENSG00000124920, ENSG00000134825	NA	NA	rs108499-T	rs108499	0	108499	intron_variant	0	NR	1E-21	21		0.0854115	[0.068-0.103] unit increase	Affymetrix [87696910] (imputed)	N
36	rs174551	6.3109e-10	11	61547237	rs108499	1.1135e-08	Phosphatidylethanolamine-O_36:4_[M-H]1-/Phosphatidylethanolamine-P_36:3_[M-H]1- levels	44609	34503513	Harshfield EL	44449	BMC Med	www.ncbi.nlm.nih.gov/pubmed/34503513	Genome-wide analysis of blood lipid metabolites in over 5000 South Asians reveals biological insights at cardiometabolic disease loci.	13,814 British ancestry individuals	NA	11q12.2		MYRF, TMEM258			ENSG00000124920, ENSG00000134825	NA	NA	rs108499-T	rs108499	0	108499	intron_variant	0	NR	6E-15	14.2218		0.0910786	[0.068-0.114] unit increase	Affymetrix [87696910] (imputed)	N
36	rs174551	6.3109e-10	11	61547237	rs108499	1.1135e-08	Phosphatidylethanolamine-O_34:3_[M-H]1-/Phosphatidylethanolamine-P_34:2_[M-H]1- levels	44609	34503513	Harshfield EL	44449	BMC Med	www.ncbi.nlm.nih.gov/pubmed/34503513	Genome-wide analysis of blood lipid metabolites in over 5000 South Asians reveals biological insights at cardiometabolic disease loci.	13,814 British ancestry individuals	NA	11q12.2		MYRF, TMEM258			ENSG00000124920, ENSG00000134825	NA	NA	rs108499-T	rs108499	0	108499	intron_variant	0	NR	8E-22	21.0969		0.113374	[0.09-0.137] unit increase	Affymetrix [87696910] (imputed)	N
36	rs174551	6.3109e-10	11	61547237	rs108499	1.1135e-08	Phosphatidylethanolamine_39:4_[M-H]1- levels	44609	34503513	Harshfield EL	44449	BMC Med	www.ncbi.nlm.nih.gov/pubmed/34503513	Genome-wide analysis of blood lipid metabolites in over 5000 South Asians reveals biological insights at cardiometabolic disease loci.	13,814 British ancestry individuals	NA	11q12.2		MYRF, TMEM258			ENSG00000124920, ENSG00000134825	NA	NA	rs108499-T	rs108499	0	108499	intron_variant	0	NR	7E-63	62.1549		0.16504	[0.15-0.18] unit decrease	Affymetrix [87696910] (imputed)	N
36	rs174551	6.3109e-10	11	61547237	rs108499	1.1135e-08	Diacylglycerol_38:5_[M+H-H2O]1+ levels	44609	34503513	Harshfield EL	44449	BMC Med	www.ncbi.nlm.nih.gov/pubmed/34503513	Genome-wide analysis of blood lipid metabolites in over 5000 South Asians reveals biological insights at cardiometabolic disease loci.	13,814 British ancestry individuals	NA	11q12.2		MYRF, TMEM258			ENSG00000124920, ENSG00000134825	NA	NA	rs108499-T	rs108499	0	108499	intron_variant	0	NR	4E-55	54.3979		0.135263	[0.12-0.15] unit decrease	Affymetrix [87696910] (imputed)	N
36	rs174551	6.3109e-10	11	61547237	rs108499	1.1135e-08	Diacylglycerol_38:4_[M+H-H2O]1+ levels	44609	34503513	Harshfield EL	44449	BMC Med	www.ncbi.nlm.nih.gov/pubmed/34503513	Genome-wide analysis of blood lipid metabolites in over 5000 South Asians reveals biological insights at cardiometabolic disease loci.	13,814 British ancestry individuals	NA	11q12.2		MYRF, TMEM258			ENSG00000124920, ENSG00000134825	NA	NA	rs108499-T	rs108499	0	108499	intron_variant	0	NR	2E-55	54.699		0.119549	[0.1-0.13] unit decrease	Affymetrix [87696910] (imputed)	N
36	rs174551	6.3109e-10	11	61547237	rs108499	1.1135e-08	Diacylglycerol_38:6_[M+H-H2O]1+ levels	44609	34503513	Harshfield EL	44449	BMC Med	www.ncbi.nlm.nih.gov/pubmed/34503513	Genome-wide analysis of blood lipid metabolites in over 5000 South Asians reveals biological insights at cardiometabolic disease loci.	13,814 British ancestry individuals	NA	11q12.2		MYRF, TMEM258			ENSG00000124920, ENSG00000134825	NA	NA	rs108499-T	rs108499	0	108499	intron_variant	0	NR	1E-20	20		0.0974893	[0.077-0.118] unit decrease	Affymetrix [87696910] (imputed)	N
36	rs174551	6.3109e-10	11	61547237	rs108499	1.1135e-08	Diacylglycerol_38:3_[M+H-H2O]1+ levels	44609	34503513	Harshfield EL	44449	BMC Med	www.ncbi.nlm.nih.gov/pubmed/34503513	Genome-wide analysis of blood lipid metabolites in over 5000 South Asians reveals biological insights at cardiometabolic disease loci.	13,814 British ancestry individuals	NA	11q12.2		MYRF, TMEM258			ENSG00000124920, ENSG00000134825	NA	NA	rs108499-T	rs108499	0	108499	intron_variant	0	NR	4E-74	73.3979		0.151315	[0.14-0.17] unit increase	Affymetrix [87696910] (imputed)	N
36	rs174551	6.3109e-10	11	61547237	rs108499	1.1135e-08	Phosphatidylcholine-O_38:4_[M+H]1+/Phosphatidylcholine-P_38:3_[M+H]1+ levels	44609	34503513	Harshfield EL	44449	BMC Med	www.ncbi.nlm.nih.gov/pubmed/34503513	Genome-wide analysis of blood lipid metabolites in over 5000 South Asians reveals biological insights at cardiometabolic disease loci.	13,814 British ancestry individuals	NA	11q12.2		MYRF, TMEM258			ENSG00000124920, ENSG00000134825	NA	NA	rs108499-T	rs108499	0	108499	intron_variant	0	NR	4E-11	10.3979		0.101844	[0.072-0.132] unit decrease	Affymetrix [87696910] (imputed)	N
36	rs174551	6.3109e-10	11	61547237	rs108499	1.1135e-08	Phosphatidylcholine-O_40:6_[M+H]1+/Phosphatidylcholine-P_40:5_[M+H]1+ levels	44609	34503513	Harshfield EL	44449	BMC Med	www.ncbi.nlm.nih.gov/pubmed/34503513	Genome-wide analysis of blood lipid metabolites in over 5000 South Asians reveals biological insights at cardiometabolic disease loci.	13,814 British ancestry individuals	NA	11q12.2		MYRF, TMEM258			ENSG00000124920, ENSG00000134825	NA	NA	rs108499-T	rs108499	0	108499	intron_variant	0	NR	2E-13	12.699		0.113417	[0.083-0.144] unit decrease	Affymetrix [87696910] (imputed)	N
36	rs174551	6.3109e-10	11	61547237	rs108499	1.1135e-08	Phosphatidylcholine-O_40:5_[M+H]1+/Phosphatidylcholine-P_40:4_[M+H]1+ levels	44609	34503513	Harshfield EL	44449	BMC Med	www.ncbi.nlm.nih.gov/pubmed/34503513	Genome-wide analysis of blood lipid metabolites in over 5000 South Asians reveals biological insights at cardiometabolic disease loci.	13,814 British ancestry individuals	NA	11q12.2		MYRF, TMEM258			ENSG00000124920, ENSG00000134825	NA	NA	rs108499-T	rs108499	0	108499	intron_variant	0	NR	6E-34	33.2218		0.183366	[0.15-0.21] unit decrease	Affymetrix [87696910] (imputed)	N
36	rs174551	6.3109e-10	11	61547237	rs108499	1.1135e-08	Phosphatidylcholine-O_38:5_[M+H]1+/Phosphatidylcholine-P_38:4_[M+H]1+ levels	44609	34503513	Harshfield EL	44449	BMC Med	www.ncbi.nlm.nih.gov/pubmed/34503513	Genome-wide analysis of blood lipid metabolites in over 5000 South Asians reveals biological insights at cardiometabolic disease loci.	13,814 British ancestry individuals	NA	11q12.2		MYRF, TMEM258			ENSG00000124920, ENSG00000134825	NA	NA	rs108499-T	rs108499	0	108499	intron_variant	0	NR	1E-42	42		0.20524	[0.18-0.23] unit decrease	Affymetrix [87696910] (imputed)	N
36	rs174551	6.3109e-10	11	61547237	rs108499	1.1135e-08	Phosphatidylcholine-O_35:4_[M+OAc]1-/Phosphatidylcholine-P_35:3_[M+OAc]1- levels	44609	34503513	Harshfield EL	44449	BMC Med	www.ncbi.nlm.nih.gov/pubmed/34503513	Genome-wide analysis of blood lipid metabolites in over 5000 South Asians reveals biological insights at cardiometabolic disease loci.	13,814 British ancestry individuals	NA	11q12.2		MYRF, TMEM258			ENSG00000124920, ENSG00000134825	NA	NA	rs108499-T	rs108499	0	108499	intron_variant	0	NR	4E-10	9.39794		0.0590374	[0.041-0.077] unit decrease	Affymetrix [87696910] (imputed)	N
36	rs174551	6.3109e-10	11	61547237	rs108499	1.1135e-08	Phosphatidylcholine-O_36:4_[M+H]1+/Phosphatidylcholine-P_36:3_[M+H]1+ levels	44609	34503513	Harshfield EL	44449	BMC Med	www.ncbi.nlm.nih.gov/pubmed/34503513	Genome-wide analysis of blood lipid metabolites in over 5000 South Asians reveals biological insights at cardiometabolic disease loci.	13,814 British ancestry individuals	NA	11q12.2		MYRF, TMEM258			ENSG00000124920, ENSG00000134825	NA	NA	rs108499-T	rs108499	0	108499	intron_variant	0	NR	3E-35	34.5229		0.156781	[0.13-0.18] unit decrease	Affymetrix [87696910] (imputed)	N
36	rs174551	6.3109e-10	11	61547237	rs108499	1.1135e-08	Cholesteryl ester_16:0_[M+NH4]1+ levels	44609	34503513	Harshfield EL	44449	BMC Med	www.ncbi.nlm.nih.gov/pubmed/34503513	Genome-wide analysis of blood lipid metabolites in over 5000 South Asians reveals biological insights at cardiometabolic disease loci.	13,814 British ancestry individuals	NA	11q12.2		MYRF, TMEM258			ENSG00000124920, ENSG00000134825	NA	NA	rs108499-T	rs108499	0	108499	intron_variant	0	NR	1E-16	16		0.0810542	[0.062-0.1] unit decrease	Affymetrix [87696910] (imputed)	N
36	rs174551	6.3109e-10	11	61547237	rs108499	1.1135e-08	Cholesteryl ester_18:2_[M+NH4]1+ levels	44609	34503513	Harshfield EL	44449	BMC Med	www.ncbi.nlm.nih.gov/pubmed/34503513	Genome-wide analysis of blood lipid metabolites in over 5000 South Asians reveals biological insights at cardiometabolic disease loci.	13,814 British ancestry individuals	NA	11q12.2		MYRF, TMEM258			ENSG00000124920, ENSG00000134825	NA	NA	rs108499-T	rs108499	0	108499	intron_variant	0	NR	1E-10	10		0.0686083	[0.048-0.09] unit increase	Affymetrix [87696910] (imputed)	N
36	rs174551	6.3109e-10	11	61547237	rs108499	1.1135e-08	Cholesteryl ester_18:3_[M+NH4]1+ levels	44609	34503513	Harshfield EL	44449	BMC Med	www.ncbi.nlm.nih.gov/pubmed/34503513	Genome-wide analysis of blood lipid metabolites in over 5000 South Asians reveals biological insights at cardiometabolic disease loci.	13,814 British ancestry individuals	NA	11q12.2		MYRF, TMEM258			ENSG00000124920, ENSG00000134825	NA	NA	rs108499-T	rs108499	0	108499	intron_variant	0	NR	1E-24	24		0.109989	[0.089-0.131] unit decrease	Affymetrix [87696910] (imputed)	N
36	rs174551	6.3109e-10	11	61547237	rs108499	1.1135e-08	C38:4 Diacylglycerol levels in chronic kidney disease	45050	35120996	Rhee EP	44593	Kidney Int	www.ncbi.nlm.nih.gov/pubmed/35120996	Trans-ethnic genome-wide association study of blood metabolites in the chronic renal insufficiency cohort (CRIC) study.	687 African American individuals	NA	11q12.2		MYRF, TMEM258			ENSG00000124920, ENSG00000134825	NA	NA	rs108499-T	rs108499	0	108499	intron_variant	0	0.07	5E-7	6.30103		0.27	[0.17-0.37] unit decrease	Illumina [15449934] (imputed)	N
36	rs174551	6.3109e-10	11	61547237	rs108499	1.1135e-08	Triacylglycerol_56:8_[M+NH4]1+ levels	44609	34503513	Harshfield EL	44449	BMC Med	www.ncbi.nlm.nih.gov/pubmed/34503513	Genome-wide analysis of blood lipid metabolites in over 5000 South Asians reveals biological insights at cardiometabolic disease loci.	13,814 British ancestry individuals	NA	11q12.2		MYRF, TMEM258			ENSG00000124920, ENSG00000134825	NA	NA	rs108499-T	rs108499	0	108499	intron_variant	0	NR	2E-15	14.699		0.124314	[0.094-0.155] unit decrease	Affymetrix [87696910] (imputed)	N
36	rs174551	6.3109e-10	11	61547237	rs108499	1.1135e-08	Triacylglycerol_56:5_[M+NH4]1+ levels	44609	34503513	Harshfield EL	44449	BMC Med	www.ncbi.nlm.nih.gov/pubmed/34503513	Genome-wide analysis of blood lipid metabolites in over 5000 South Asians reveals biological insights at cardiometabolic disease loci.	13,814 British ancestry individuals	NA	11q12.2		MYRF, TMEM258			ENSG00000124920, ENSG00000134825	NA	NA	rs108499-T	rs108499	0	108499	intron_variant	0	NR	1E-23	23		0.153219	[0.12-0.18] unit decrease	Affymetrix [87696910] (imputed)	N
36	rs174551	6.3109e-10	11	61547237	rs108499	1.1135e-08	Triacylglycerol_56:6_[M+NH4]1+ levels	44609	34503513	Harshfield EL	44449	BMC Med	www.ncbi.nlm.nih.gov/pubmed/34503513	Genome-wide analysis of blood lipid metabolites in over 5000 South Asians reveals biological insights at cardiometabolic disease loci.	13,814 British ancestry individuals	NA	11q12.2		MYRF, TMEM258			ENSG00000124920, ENSG00000134825	NA	NA	rs108499-T	rs108499	0	108499	intron_variant	0	NR	2E-46	45.699		0.211382	[0.18-0.24] unit decrease	Affymetrix [87696910] (imputed)	N
36	rs174551	6.3109e-10	11	61547237	rs108499	1.1135e-08	Triacylglycerol_56:7_[M+NH4]1+ levels	44609	34503513	Harshfield EL	44449	BMC Med	www.ncbi.nlm.nih.gov/pubmed/34503513	Genome-wide analysis of blood lipid metabolites in over 5000 South Asians reveals biological insights at cardiometabolic disease loci.	13,814 British ancestry individuals	NA	11q12.2		MYRF, TMEM258			ENSG00000124920, ENSG00000134825	NA	NA	rs108499-T	rs108499	0	108499	intron_variant	0	NR	3E-21	20.5229		0.144358	[0.11-0.17] unit decrease	Affymetrix [87696910] (imputed)	N
36	rs174551	6.3109e-10	11	61547237	rs108499	1.1135e-08	Triacylglycerol_58:10_[M+NH4]1+ levels	44609	34503513	Harshfield EL	44449	BMC Med	www.ncbi.nlm.nih.gov/pubmed/34503513	Genome-wide analysis of blood lipid metabolites in over 5000 South Asians reveals biological insights at cardiometabolic disease loci.	13,814 British ancestry individuals	NA	11q12.2		MYRF, TMEM258			ENSG00000124920, ENSG00000134825	NA	NA	rs108499-T	rs108499	0	108499	intron_variant	0	NR	9E-39	38.0458		0.201151	[0.17-0.23] unit decrease	Affymetrix [87696910] (imputed)	N
36	rs174551	6.3109e-10	11	61547237	rs108499	1.1135e-08	Triacylglycerol_52:6_[M+NH4]1+ levels	44609	34503513	Harshfield EL	44449	BMC Med	www.ncbi.nlm.nih.gov/pubmed/34503513	Genome-wide analysis of blood lipid metabolites in over 5000 South Asians reveals biological insights at cardiometabolic disease loci.	13,814 British ancestry individuals	NA	11q12.2		MYRF, TMEM258			ENSG00000124920, ENSG00000134825	NA	NA	rs108499-T	rs108499	0	108499	intron_variant	0	NR	1E-10	10		0.0977815	[0.068-0.128] unit decrease	Affymetrix [87696910] (imputed)	N
36	rs174551	6.3109e-10	11	61547237	rs108499	1.1135e-08	Triacylglycerol_56:4_[M+NH4]1+ levels	44609	34503513	Harshfield EL	44449	BMC Med	www.ncbi.nlm.nih.gov/pubmed/34503513	Genome-wide analysis of blood lipid metabolites in over 5000 South Asians reveals biological insights at cardiometabolic disease loci.	13,814 British ancestry individuals	NA	11q12.2		MYRF, TMEM258			ENSG00000124920, ENSG00000134825	NA	NA	rs108499-T	rs108499	0	108499	intron_variant	0	NR	6E-12	11.2218		0.106242	[0.076-0.137] unit increase	Affymetrix [87696910] (imputed)	N
36	rs174551	6.3109e-10	11	61547237	rs108499	1.1135e-08	Phosphatidylserine_40:5_[M+H]1+/Phosphatidylglycerol_40:7_[M+NH4]1+ levels	44609	34503513	Harshfield EL	44449	BMC Med	www.ncbi.nlm.nih.gov/pubmed/34503513	Genome-wide analysis of blood lipid metabolites in over 5000 South Asians reveals biological insights at cardiometabolic disease loci.	13,814 British ancestry individuals	NA	11q12.2		MYRF, TMEM258			ENSG00000124920, ENSG00000134825	NA	NA	rs108499-T	rs108499	0	108499	intron_variant	0	NR	8E-26	25.0969		0.138059	[0.11-0.16] unit decrease	Affymetrix [87696910] (imputed)	N
36	rs174551	6.3109e-10	11	61547237	rs108499	1.1135e-08	Phosphatidylserine-P_42:1_[M+H]1+/Phosphatidylglycerol-P_42:6_[M+NH4]1+ levels	44609	34503513	Harshfield EL	44449	BMC Med	www.ncbi.nlm.nih.gov/pubmed/34503513	Genome-wide analysis of blood lipid metabolites in over 5000 South Asians reveals biological insights at cardiometabolic disease loci.	13,814 British ancestry individuals	NA	11q12.2		MYRF, TMEM258			ENSG00000124920, ENSG00000134825	NA	NA	rs108499-T	rs108499	0	108499	intron_variant	0	NR	2E-14	13.699		0.101945	[0.076-0.128] unit decrease	Affymetrix [87696910] (imputed)	N
36	rs174551	6.3109e-10	11	61547237	rs108499	1.1135e-08	Triacylglycerol_58:7_[M+NH4]1+ levels	44609	34503513	Harshfield EL	44449	BMC Med	www.ncbi.nlm.nih.gov/pubmed/34503513	Genome-wide analysis of blood lipid metabolites in over 5000 South Asians reveals biological insights at cardiometabolic disease loci.	13,814 British ancestry individuals	NA	11q12.2		MYRF, TMEM258			ENSG00000124920, ENSG00000134825	NA	NA	rs108499-T	rs108499	0	108499	intron_variant	0	NR	4E-17	16.3979		0.131296	[0.1-0.16] unit decrease	Affymetrix [87696910] (imputed)	N
36	rs174551	6.3109e-10	11	61547237	rs108499	1.1135e-08	Triacylglycerol_58:9_[M+NH4]1+ levels	44609	34503513	Harshfield EL	44449	BMC Med	www.ncbi.nlm.nih.gov/pubmed/34503513	Genome-wide analysis of blood lipid metabolites in over 5000 South Asians reveals biological insights at cardiometabolic disease loci.	13,814 British ancestry individuals	NA	11q12.2		MYRF, TMEM258			ENSG00000124920, ENSG00000134825	NA	NA	rs108499-T	rs108499	0	108499	intron_variant	0	NR	5E-22	21.301		0.153278	[0.12-0.18] unit decrease	Affymetrix [87696910] (imputed)	N
36	rs174551	6.3109e-10	11	61547237	rs108499	1.1135e-08	Sphingomyelin_36:2_[M+H]1+ levels	44609	34503513	Harshfield EL	44449	BMC Med	www.ncbi.nlm.nih.gov/pubmed/34503513	Genome-wide analysis of blood lipid metabolites in over 5000 South Asians reveals biological insights at cardiometabolic disease loci.	13,814 British ancestry individuals	NA	11q12.2		MYRF, TMEM258			ENSG00000124920, ENSG00000134825	NA	NA	rs108499-T	rs108499	0	108499	intron_variant	0	NR	5E-13	12.301		0.0861737	[0.063-0.11] unit decrease	Affymetrix [87696910] (imputed)	N
36	rs174551	6.3109e-10	11	61547237	rs108499	1.1135e-08	Phosphatidylserine_40:3_[M+H]1+/Phosphatidylglycerol_40:5_[M+NH4]1+ levels	44609	34503513	Harshfield EL	44449	BMC Med	www.ncbi.nlm.nih.gov/pubmed/34503513	Genome-wide analysis of blood lipid metabolites in over 5000 South Asians reveals biological insights at cardiometabolic disease loci.	13,814 British ancestry individuals	NA	11q12.2		MYRF, TMEM258			ENSG00000124920, ENSG00000134825	NA	NA	rs108499-T	rs108499	0	108499	intron_variant	0	NR	1E-21	21		0.115671	[0.092-0.139] unit increase	Affymetrix [87696910] (imputed)	N
36	rs174551	6.3109e-10	11	61547237	rs108499	1.1135e-08	Sphingomyelin_34:2_[M+H]1+ levels	44609	34503513	Harshfield EL	44449	BMC Med	www.ncbi.nlm.nih.gov/pubmed/34503513	Genome-wide analysis of blood lipid metabolites in over 5000 South Asians reveals biological insights at cardiometabolic disease loci.	13,814 British ancestry individuals	NA	11q12.2		MYRF, TMEM258			ENSG00000124920, ENSG00000134825	NA	NA	rs108499-T	rs108499	0	108499	intron_variant	0	NR	1E-12	12		0.0820635	[0.059-0.105] unit decrease	Affymetrix [87696910] (imputed)	N
36	rs174551	6.3109e-10	11	61547237	rs108499	1.1135e-08	Phosphatidylinositol_34:2_[M-H]1- levels	44609	34503513	Harshfield EL	44449	BMC Med	www.ncbi.nlm.nih.gov/pubmed/34503513	Genome-wide analysis of blood lipid metabolites in over 5000 South Asians reveals biological insights at cardiometabolic disease loci.	13,814 British ancestry individuals	NA	11q12.2		MYRF, TMEM258			ENSG00000124920, ENSG00000134825	NA	NA	rs108499-T	rs108499	0	108499	intron_variant	0	NR	2E-21	20.699		0.106209	[0.084-0.128] unit increase	Affymetrix [87696910] (imputed)	N
36	rs174551	6.3109e-10	11	61547237	rs108499	1.1135e-08	Phosphatidylinositol_34:0_[M+H]1+ levels	44609	34503513	Harshfield EL	44449	BMC Med	www.ncbi.nlm.nih.gov/pubmed/34503513	Genome-wide analysis of blood lipid metabolites in over 5000 South Asians reveals biological insights at cardiometabolic disease loci.	13,814 British ancestry individuals	NA	11q12.2		MYRF, TMEM258			ENSG00000124920, ENSG00000134825	NA	NA	rs108499-T	rs108499	0	108499	intron_variant	0	NR	1E-24	24		0.137981	[0.11-0.16] unit decrease	Affymetrix [87696910] (imputed)	N
36	rs174551	6.3109e-10	11	61547237	rs108499	1.1135e-08	Phosphatidylinositol_36:2_[M-H]1- levels	44609	34503513	Harshfield EL	44449	BMC Med	www.ncbi.nlm.nih.gov/pubmed/34503513	Genome-wide analysis of blood lipid metabolites in over 5000 South Asians reveals biological insights at cardiometabolic disease loci.	13,814 British ancestry individuals	NA	11q12.2		MYRF, TMEM258			ENSG00000124920, ENSG00000134825	NA	NA	rs108499-T	rs108499	0	108499	intron_variant	0	NR	3E-31	30.5229		0.123352	[0.1-0.14] unit increase	Affymetrix [87696910] (imputed)	N
36	rs174551	6.3109e-10	11	61547237	rs108499	1.1135e-08	Fatty acid(20:4)_[M-H]1- levels	44609	34503513	Harshfield EL	44449	BMC Med	www.ncbi.nlm.nih.gov/pubmed/34503513	Genome-wide analysis of blood lipid metabolites in over 5000 South Asians reveals biological insights at cardiometabolic disease loci.	13,814 British ancestry individuals	NA	11q12.2		MYRF, TMEM258			ENSG00000124920, ENSG00000134825	NA	NA	rs108499-T	rs108499	0	108499	intron_variant	0	NR	7E-91	90.1549		0.162591	[0.15-0.18] unit decrease	Affymetrix [87696910] (imputed)	N
36	rs174551	6.3109e-10	11	61547237	rs108499	1.1135e-08	Fatty acid(22:4)_[M-H]1- levels	44609	34503513	Harshfield EL	44449	BMC Med	www.ncbi.nlm.nih.gov/pubmed/34503513	Genome-wide analysis of blood lipid metabolites in over 5000 South Asians reveals biological insights at cardiometabolic disease loci.	13,814 British ancestry individuals	NA	11q12.2		MYRF, TMEM258			ENSG00000124920, ENSG00000134825	NA	NA	rs108499-T	rs108499	0	108499	intron_variant	0	NR	2E-33	32.699		0.129688	[0.11-0.15] unit decrease	Affymetrix [87696910] (imputed)	N
36	rs174551	6.3109e-10	11	61547237	rs108499	1.1135e-08	Fatty acid(22:5)_[M-H]1- levels	44609	34503513	Harshfield EL	44449	BMC Med	www.ncbi.nlm.nih.gov/pubmed/34503513	Genome-wide analysis of blood lipid metabolites in over 5000 South Asians reveals biological insights at cardiometabolic disease loci.	13,814 British ancestry individuals	NA	11q12.2		MYRF, TMEM258			ENSG00000124920, ENSG00000134825	NA	NA	rs108499-T	rs108499	0	108499	intron_variant	0	NR	2E-32	31.699		0.146131	[0.12-0.17] unit decrease	Affymetrix [87696910] (imputed)	N
36	rs174551	6.3109e-10	11	61547237	rs108499	1.1135e-08	Lysophosphatidylethanolamine_20:4_[M-H]1- levels	44609	34503513	Harshfield EL	44449	BMC Med	www.ncbi.nlm.nih.gov/pubmed/34503513	Genome-wide analysis of blood lipid metabolites in over 5000 South Asians reveals biological insights at cardiometabolic disease loci.	13,814 British ancestry individuals	NA	11q12.2		MYRF, TMEM258			ENSG00000124920, ENSG00000134825	NA	NA	rs108499-T	rs108499	0	108499	intron_variant	0	NR	2E-56	55.699		0.185906	[0.16-0.21] unit decrease	Affymetrix [87696910] (imputed)	N
36	rs174551	6.3109e-10	11	61547237	rs108499	1.1135e-08	Lysophosphatidylethanolamine-O_18:1_[M-H]1-/Lysophosphatidylethanolamine-P_18:0_[M-H]1- levels	44609	34503513	Harshfield EL	44449	BMC Med	www.ncbi.nlm.nih.gov/pubmed/34503513	Genome-wide analysis of blood lipid metabolites in over 5000 South Asians reveals biological insights at cardiometabolic disease loci.	13,814 British ancestry individuals	NA	11q12.2		MYRF, TMEM258			ENSG00000124920, ENSG00000134825	NA	NA	rs108499-T	rs108499	0	108499	intron_variant	0	NR	7E-16	15.1549		0.0834395	[0.063-0.104] unit decrease	Affymetrix [87696910] (imputed)	N
36	rs174551	6.3109e-10	11	61547237	rs108499	1.1135e-08	Lysophosphatidylethanolamine_22:4_[M-H]1- levels	44609	34503513	Harshfield EL	44449	BMC Med	www.ncbi.nlm.nih.gov/pubmed/34503513	Genome-wide analysis of blood lipid metabolites in over 5000 South Asians reveals biological insights at cardiometabolic disease loci.	13,814 British ancestry individuals	NA	11q12.2		MYRF, TMEM258			ENSG00000124920, ENSG00000134825	NA	NA	rs108499-T	rs108499	0	108499	intron_variant	0	NR	6E-210	209.222		0.303652	[0.28-0.32] unit decrease	Affymetrix [87696910] (imputed)	N
36	rs174551	6.3109e-10	11	61547237	rs108499	1.1135e-08	Phosphatidylcholine_32:0_[M+H]1+/Phosphatidylethanolamine_35:0_[M+H]1+/Phosphatidate_37:1_[M+NH4]1+ levels	44609	34503513	Harshfield EL	44449	BMC Med	www.ncbi.nlm.nih.gov/pubmed/34503513	Genome-wide analysis of blood lipid metabolites in over 5000 South Asians reveals biological insights at cardiometabolic disease loci.	13,814 British ancestry individuals	NA	11q12.2		MYRF, TMEM258			ENSG00000124920, ENSG00000134825	NA	NA	rs108499-T	rs108499	0	108499	intron_variant	0	NR	1E-29	29		0.136981	[0.11-0.16] unit decrease	Affymetrix [87696910] (imputed)	N
36	rs174551	6.3109e-10	11	61547237	rs108499	1.1135e-08	Phosphatidylcholine_32:0_[M+OAc]1- levels	44609	34503513	Harshfield EL	44449	BMC Med	www.ncbi.nlm.nih.gov/pubmed/34503513	Genome-wide analysis of blood lipid metabolites in over 5000 South Asians reveals biological insights at cardiometabolic disease loci.	13,814 British ancestry individuals	NA	11q12.2		MYRF, TMEM258			ENSG00000124920, ENSG00000134825	NA	NA	rs108499-T	rs108499	0	108499	intron_variant	0	NR	2E-17	16.699		0.0896306	[0.069-0.11] unit decrease	Affymetrix [87696910] (imputed)	N
36	rs174551	6.3109e-10	11	61547237	rs108499	1.1135e-08	Phosphatidylcholine_32:2_[M+H]1+/Phosphatidylethanolamine_35:2_[M+H]1+/Phosphatidate_37:3_[M+NH4]1+ levels	44609	34503513	Harshfield EL	44449	BMC Med	www.ncbi.nlm.nih.gov/pubmed/34503513	Genome-wide analysis of blood lipid metabolites in over 5000 South Asians reveals biological insights at cardiometabolic disease loci.	13,814 British ancestry individuals	NA	11q12.2		MYRF, TMEM258			ENSG00000124920, ENSG00000134825	NA	NA	rs108499-T	rs108499	0	108499	intron_variant	0	NR	8E-25	24.0969		0.130229	[0.11-0.16] unit increase	Affymetrix [87696910] (imputed)	N
36	rs174551	6.3109e-10	11	61547237	rs108499	1.1135e-08	Phosphatidylinositol-O_36:0_[M-H]1- levels	44609	34503513	Harshfield EL	44449	BMC Med	www.ncbi.nlm.nih.gov/pubmed/34503513	Genome-wide analysis of blood lipid metabolites in over 5000 South Asians reveals biological insights at cardiometabolic disease loci.	13,814 British ancestry individuals	NA	11q12.2		MYRF, TMEM258			ENSG00000124920, ENSG00000134825	NA	NA	rs108499-T	rs108499	0	108499	intron_variant	0	NR	2E-19	18.699		0.0973933	[0.076-0.118] unit decrease	Affymetrix [87696910] (imputed)	N
36	rs174551	6.3109e-10	11	61547237	rs108499	1.1135e-08	Phosphatidylcholine_35:5_[M+OAc]1-/Phosphatidylserine_39:4_[M-H]1- levels	44609	34503513	Harshfield EL	44449	BMC Med	www.ncbi.nlm.nih.gov/pubmed/34503513	Genome-wide analysis of blood lipid metabolites in over 5000 South Asians reveals biological insights at cardiometabolic disease loci.	13,814 British ancestry individuals	NA	11q12.2		MYRF, TMEM258			ENSG00000124920, ENSG00000134825	NA	NA	rs108499-T	rs108499	0	108499	intron_variant	0	NR	1E-16	16		0.0813939	[0.062-0.101] unit decrease	Affymetrix [87696910] (imputed)	N
36	rs174551	6.3109e-10	11	61547237	rs108499	1.1135e-08	Phosphatidylglycerol_34:0_[M-H]1- levels	44609	34503513	Harshfield EL	44449	BMC Med	www.ncbi.nlm.nih.gov/pubmed/34503513	Genome-wide analysis of blood lipid metabolites in over 5000 South Asians reveals biological insights at cardiometabolic disease loci.	13,814 British ancestry individuals	NA	11q12.2		MYRF, TMEM258			ENSG00000124920, ENSG00000134825	NA	NA	rs108499-T	rs108499	0	108499	intron_variant	0	NR	1E-16	16		0.0956307	[0.073-0.118] unit decrease	Affymetrix [87696910] (imputed)	N
36	rs174551	6.3109e-10	11	61547237	rs108499	1.1135e-08	Phosphatidylglycerol_36:0_[M-H]1- levels	44609	34503513	Harshfield EL	44449	BMC Med	www.ncbi.nlm.nih.gov/pubmed/34503513	Genome-wide analysis of blood lipid metabolites in over 5000 South Asians reveals biological insights at cardiometabolic disease loci.	13,814 British ancestry individuals	NA	11q12.2		MYRF, TMEM258			ENSG00000124920, ENSG00000134825	NA	NA	rs108499-T	rs108499	0	108499	intron_variant	0	NR	3E-13	12.5229		0.0742608	[0.054-0.094] unit decrease	Affymetrix [87696910] (imputed)	N
36	rs174551	6.3109e-10	11	61547237	rs108499	1.1135e-08	Phosphatidylglycerol_35:3_[M-H]1- levels	44609	34503513	Harshfield EL	44449	BMC Med	www.ncbi.nlm.nih.gov/pubmed/34503513	Genome-wide analysis of blood lipid metabolites in over 5000 South Asians reveals biological insights at cardiometabolic disease loci.	13,814 British ancestry individuals	NA	11q12.2		MYRF, TMEM258			ENSG00000124920, ENSG00000134825	NA	NA	rs108499-T	rs108499	0	108499	intron_variant	0	NR	9E-24	23.0458		0.0795108	[0.064-0.095] unit increase	Affymetrix [87696910] (imputed)	N
36	rs174551	6.3109e-10	11	61547237	rs108499	1.1135e-08	Phosphatidylinositol_36:2_[M+H]1+ levels	44609	34503513	Harshfield EL	44449	BMC Med	www.ncbi.nlm.nih.gov/pubmed/34503513	Genome-wide analysis of blood lipid metabolites in over 5000 South Asians reveals biological insights at cardiometabolic disease loci.	13,814 British ancestry individuals	NA	11q12.2		MYRF, TMEM258			ENSG00000124920, ENSG00000134825	NA	NA	rs108499-T	rs108499	0	108499	intron_variant	0	NR	4E-10	9.39794		0.0852594	[0.059-0.112] unit increase	Affymetrix [87696910] (imputed)	N
36	rs174551	6.3109e-10	11	61547237	rs108499	1.1135e-08	Phosphatidylinositol_38:0_[M-H]1- levels	44609	34503513	Harshfield EL	44449	BMC Med	www.ncbi.nlm.nih.gov/pubmed/34503513	Genome-wide analysis of blood lipid metabolites in over 5000 South Asians reveals biological insights at cardiometabolic disease loci.	13,814 British ancestry individuals	NA	11q12.2		MYRF, TMEM258			ENSG00000124920, ENSG00000134825	NA	NA	rs108499-T	rs108499	0	108499	intron_variant	0	NR	2E-12	11.699		0.079975	[0.058-0.102] unit decrease	Affymetrix [87696910] (imputed)	N
36	rs174551	6.3109e-10	11	61547237	rs108499	1.1135e-08	Phosphatidylinositol_36:3_[M-H]1- levels	44609	34503513	Harshfield EL	44449	BMC Med	www.ncbi.nlm.nih.gov/pubmed/34503513	Genome-wide analysis of blood lipid metabolites in over 5000 South Asians reveals biological insights at cardiometabolic disease loci.	13,814 British ancestry individuals	NA	11q12.2		MYRF, TMEM258			ENSG00000124920, ENSG00000134825	NA	NA	rs108499-T	rs108499	0	108499	intron_variant	0	NR	8E-71	70.0969		0.193719	[0.17-0.22] unit increase	Affymetrix [87696910] (imputed)	N
36	rs174551	6.3109e-10	11	61547237	rs108499	1.1135e-08	Phosphatidylinositol_36:4_[M-H]1- levels	44609	34503513	Harshfield EL	44449	BMC Med	www.ncbi.nlm.nih.gov/pubmed/34503513	Genome-wide analysis of blood lipid metabolites in over 5000 South Asians reveals biological insights at cardiometabolic disease loci.	13,814 British ancestry individuals	NA	11q12.2		MYRF, TMEM258			ENSG00000124920, ENSG00000134825	NA	NA	rs108499-T	rs108499	0	108499	intron_variant	0	NR	3E-19	18.5229		0.0975111	[0.076-0.119] unit decrease	Affymetrix [87696910] (imputed)	N
36	rs174551	6.3109e-10	11	61547237	rs108499	1.1135e-08	Phosphatidylinositol_38:4_[M-H]1- levels	44609	34503513	Harshfield EL	44449	BMC Med	www.ncbi.nlm.nih.gov/pubmed/34503513	Genome-wide analysis of blood lipid metabolites in over 5000 South Asians reveals biological insights at cardiometabolic disease loci.	13,814 British ancestry individuals	NA	11q12.2		MYRF, TMEM258			ENSG00000124920, ENSG00000134825	NA	NA	rs108499-T	rs108499	0	108499	intron_variant	0	NR	5E-29	28.301		0.111064	[0.092-0.131] unit decrease	Affymetrix [87696910] (imputed)	N
36	rs174551	6.3109e-10	11	61547237	rs108499	1.1135e-08	Fatty acid(18:4)_[M-H]1- levels	44609	34503513	Harshfield EL	44449	BMC Med	www.ncbi.nlm.nih.gov/pubmed/34503513	Genome-wide analysis of blood lipid metabolites in over 5000 South Asians reveals biological insights at cardiometabolic disease loci.	13,814 British ancestry individuals	NA	11q12.2		MYRF, TMEM258			ENSG00000124920, ENSG00000134825	NA	NA	rs108499-T	rs108499	0	108499	intron_variant	0	NR	2E-12	11.699		0.0699026	[0.05-0.089] unit decrease	Affymetrix [87696910] (imputed)	N
36	rs174551	6.3109e-10	11	61547237	rs108499	1.1135e-08	Lysophosphatidylethanolamine_18:2_[M-H]1- levels	44609	34503513	Harshfield EL	44449	BMC Med	www.ncbi.nlm.nih.gov/pubmed/34503513	Genome-wide analysis of blood lipid metabolites in over 5000 South Asians reveals biological insights at cardiometabolic disease loci.	13,814 British ancestry individuals	NA	11q12.2		MYRF, TMEM258			ENSG00000124920, ENSG00000134825	NA	NA	rs108499-T	rs108499	0	108499	intron_variant	0	NR	8E-31	30.0969		0.139226	[0.12-0.16] unit increase	Affymetrix [87696910] (imputed)	N
36	rs174551	6.3109e-10	11	61547237	rs108499	1.1135e-08	Lysophosphatidylcholine_20:4_[M+H]1+ levels	44609	34503513	Harshfield EL	44449	BMC Med	www.ncbi.nlm.nih.gov/pubmed/34503513	Genome-wide analysis of blood lipid metabolites in over 5000 South Asians reveals biological insights at cardiometabolic disease loci.	13,814 British ancestry individuals	NA	11q12.2		MYRF, TMEM258			ENSG00000124920, ENSG00000134825	NA	NA	rs108499-T	rs108499	0	108499	intron_variant	0	NR	4E-196	195.398		0.35644	[0.33-0.38] unit decrease	Affymetrix [87696910] (imputed)	N
36	rs174551	6.3109e-10	11	61547237	rs108499	1.1135e-08	Lysophosphatidylcholine-2O_18:0_[M+H]1+ levels	44609	34503513	Harshfield EL	44449	BMC Med	www.ncbi.nlm.nih.gov/pubmed/34503513	Genome-wide analysis of blood lipid metabolites in over 5000 South Asians reveals biological insights at cardiometabolic disease loci.	13,814 British ancestry individuals	NA	11q12.2		MYRF, TMEM258			ENSG00000124920, ENSG00000134825	NA	NA	rs108499-T	rs108499	0	108499	intron_variant	0	NR	3E-10	9.52288		0.0742906	[0.051-0.097] unit decrease	Affymetrix [87696910] (imputed)	N
36	rs174551	6.3109e-10	11	61547237	rs108499	1.1135e-08	Lysophosphatidylcholine-O_16:1_[M+H]1+/Lysophosphatidylcholine-P_16:0_[M+H]1+ levels	44609	34503513	Harshfield EL	44449	BMC Med	www.ncbi.nlm.nih.gov/pubmed/34503513	Genome-wide analysis of blood lipid metabolites in over 5000 South Asians reveals biological insights at cardiometabolic disease loci.	13,814 British ancestry individuals	NA	11q12.2		MYRF, TMEM258			ENSG00000124920, ENSG00000134825	NA	NA	rs108499-T	rs108499	0	108499	intron_variant	0	NR	2E-18	17.699		0.0787331	[0.061-0.096] unit decrease	Affymetrix [87696910] (imputed)	N
36	rs174551	6.3109e-10	11	61547237	rs108499	1.1135e-08	Lysophosphatidylcholine_22:6_[M+H]1+ levels	44609	34503513	Harshfield EL	44449	BMC Med	www.ncbi.nlm.nih.gov/pubmed/34503513	Genome-wide analysis of blood lipid metabolites in over 5000 South Asians reveals biological insights at cardiometabolic disease loci.	13,814 British ancestry individuals	NA	11q12.2		MYRF, TMEM258			ENSG00000124920, ENSG00000134825	NA	NA	rs108499-T	rs108499	0	108499	intron_variant	0	NR	2E-12	11.699		0.0846171	[0.061-0.108] unit decrease	Affymetrix [87696910] (imputed)	N
36	rs174551	6.3109e-10	11	61547237	rs108499	1.1135e-08	Phosphatidylcholine_31:2_[M+H]1+/Phosphatidylethanolamine_34:2_[M+H]1+/Phosphatidate_36:3_[M+NH4]1+ levels	44609	34503513	Harshfield EL	44449	BMC Med	www.ncbi.nlm.nih.gov/pubmed/34503513	Genome-wide analysis of blood lipid metabolites in over 5000 South Asians reveals biological insights at cardiometabolic disease loci.	13,814 British ancestry individuals	NA	11q12.2		MYRF, TMEM258			ENSG00000124920, ENSG00000134825	NA	NA	rs108499-T	rs108499	0	108499	intron_variant	0	NR	1E-52	52		0.193747	[0.17-0.22] unit increase	Affymetrix [87696910] (imputed)	N
36	rs174551	6.3109e-10	11	61547237	rs108499	1.1135e-08	Phosphatidylcholine_35:3_[M+H]1+/Phosphatidylethanolamine_38:3_[M+H]1+/Phosphatidate_40:4_[M+NH4]1+ levels	44609	34503513	Harshfield EL	44449	BMC Med	www.ncbi.nlm.nih.gov/pubmed/34503513	Genome-wide analysis of blood lipid metabolites in over 5000 South Asians reveals biological insights at cardiometabolic disease loci.	13,814 British ancestry individuals	NA	11q12.2		MYRF, TMEM258			ENSG00000124920, ENSG00000134825	NA	NA	rs108499-T	rs108499	0	108499	intron_variant	0	NR	4E-75	74.3979		0.192877	[0.17-0.21] unit increase	Affymetrix [87696910] (imputed)	N
36	rs174551	6.3109e-10	11	61547237	rs108499	1.1135e-08	Phosphatidylcholine_35:2_[M+H]1+/Phosphatidylethanolamine_38:2_[M+H]1+/Phosphatidate_40:3_[M+NH4]1+ levels	44609	34503513	Harshfield EL	44449	BMC Med	www.ncbi.nlm.nih.gov/pubmed/34503513	Genome-wide analysis of blood lipid metabolites in over 5000 South Asians reveals biological insights at cardiometabolic disease loci.	13,814 British ancestry individuals	NA	11q12.2		MYRF, TMEM258			ENSG00000124920, ENSG00000134825	NA	NA	rs108499-T	rs108499	0	108499	intron_variant	0	NR	3E-29	28.5229		0.139042	[0.11-0.16] unit increase	Affymetrix [87696910] (imputed)	N
36	rs174551	6.3109e-10	11	61547237	rs108499	1.1135e-08	Phosphatidylcholine_34:4_[M+H]1+/Phosphatidylethanolamine_37:4_[M+H]1+/Phosphatidate_39:5_[M+NH4]1+ levels	44609	34503513	Harshfield EL	44449	BMC Med	www.ncbi.nlm.nih.gov/pubmed/34503513	Genome-wide analysis of blood lipid metabolites in over 5000 South Asians reveals biological insights at cardiometabolic disease loci.	13,814 British ancestry individuals	NA	11q12.2		MYRF, TMEM258			ENSG00000124920, ENSG00000134825	NA	NA	rs108499-T	rs108499	0	108499	intron_variant	0	NR	1E-16	16		0.106777	[0.082-0.132] unit decrease	Affymetrix [87696910] (imputed)	N
36	rs174551	6.3109e-10	11	61547237	rs108499	1.1135e-08	Phosphatidylcholine_34:2_[M+H]1+/Phosphatidylethanolamine_37:2_[M+H]1+/Phosphatidate_39:3_[M+NH4]1+ levels	44609	34503513	Harshfield EL	44449	BMC Med	www.ncbi.nlm.nih.gov/pubmed/34503513	Genome-wide analysis of blood lipid metabolites in over 5000 South Asians reveals biological insights at cardiometabolic disease loci.	13,814 British ancestry individuals	NA	11q12.2		MYRF, TMEM258			ENSG00000124920, ENSG00000134825	NA	NA	rs108499-T	rs108499	0	108499	intron_variant	0	NR	3E-55	54.5229		0.18405	[0.16-0.21] unit increase	Affymetrix [87696910] (imputed)	N
36	rs174551	6.3109e-10	11	61547237	rs108499	1.1135e-08	Phosphatidylcholine_34:3_[M+H]1+/Phosphatidylethanolamine_37:3_[M+H]1+/Phosphatidate_39:4_[M+NH4]1+ levels	44609	34503513	Harshfield EL	44449	BMC Med	www.ncbi.nlm.nih.gov/pubmed/34503513	Genome-wide analysis of blood lipid metabolites in over 5000 South Asians reveals biological insights at cardiometabolic disease loci.	13,814 British ancestry individuals	NA	11q12.2		MYRF, TMEM258			ENSG00000124920, ENSG00000134825	NA	NA	rs108499-T	rs108499	0	108499	intron_variant	0	NR	1E-35	35		0.151529	[0.13-0.18] unit increase	Affymetrix [87696910] (imputed)	N
36	rs174551	6.3109e-10	11	61547237	rs108499	1.1135e-08	Phosphatidylcholine_35:4_[M+H]1+/Phosphatidylethanolamine_38:4_[M+H]1+/Phosphatidate_40:5_[M+NH4]1+ levels	44609	34503513	Harshfield EL	44449	BMC Med	www.ncbi.nlm.nih.gov/pubmed/34503513	Genome-wide analysis of blood lipid metabolites in over 5000 South Asians reveals biological insights at cardiometabolic disease loci.	13,814 British ancestry individuals	NA	11q12.2		MYRF, TMEM258			ENSG00000124920, ENSG00000134825	NA	NA	rs108499-T	rs108499	0	108499	intron_variant	0	NR	9E-59	58.0458		0.195605	[0.17-0.22] unit decrease	Affymetrix [87696910] (imputed)	N
36	rs174551	6.3109e-10	11	61547237	rs108499	1.1135e-08	Phosphatidylcholine_34:2_[M+OAc]1-/Phosphatidylserine_38:1_[M-H]1- levels	44609	34503513	Harshfield EL	44449	BMC Med	www.ncbi.nlm.nih.gov/pubmed/34503513	Genome-wide analysis of blood lipid metabolites in over 5000 South Asians reveals biological insights at cardiometabolic disease loci.	13,814 British ancestry individuals	NA	11q12.2		MYRF, TMEM258			ENSG00000124920, ENSG00000134825	NA	NA	rs108499-T	rs108499	0	108499	intron_variant	0	NR	2E-49	48.699		0.147476	[0.13-0.17] unit increase	Affymetrix [87696910] (imputed)	N
36	rs174551	6.3109e-10	11	61547237	rs108499	1.1135e-08	Arachidonate (20:4n6) levels (elderly offspring)	45107	37118062	Xu Q	44665	Nat Aging	www.ncbi.nlm.nih.gov/pubmed/37118062	Metagenomic and metabolomic remodeling in nonagenarians and centenarians and its association with genetic and socioeconomic factors.	232 Han Chinese ancestry individuals	NA	11q12.2		MYRF, TMEM258			ENSG00000124920, ENSG00000134825	NA	NA	rs108499-?	rs108499	0	108499	intron_variant	0	NR	3E-9	8.52288		0.09731	[0.067-0.128] unit decrease	NR [111420]	N
36	rs174551	6.3109e-10	11	61547237	rs108499	1.1135e-08	Arachidonate (20:4n6) levels (advanced age)	45107	37118062	Xu Q	44665	Nat Aging	www.ncbi.nlm.nih.gov/pubmed/37118062	Metagenomic and metabolomic remodeling in nonagenarians and centenarians and its association with genetic and socioeconomic factors.	116 Han Chinese ancestry individuals	NA	11q12.2		MYRF, TMEM258			ENSG00000124920, ENSG00000134825	NA	NA	rs108499-?	rs108499	0	108499	intron_variant	0	NR	3E-9	8.52288		0.1438	[0.1-0.19] unit decrease	NR [114055]	N
36	rs174551	6.3109e-10	11	61547237	rs108499	1.1135e-08	1-stearoyl-2-arachidonoyl-gpc (18:0/20:4) levels (elderly offspring)	45107	37118062	Xu Q	44665	Nat Aging	www.ncbi.nlm.nih.gov/pubmed/37118062	Metagenomic and metabolomic remodeling in nonagenarians and centenarians and its association with genetic and socioeconomic factors.	232 Han Chinese ancestry individuals	NA	11q12.2		MYRF, TMEM258			ENSG00000124920, ENSG00000134825	NA	NA	rs108499-?	rs108499	0	108499	intron_variant	0	NR	2E-19	18.699		0.106	[0.085-0.127] unit decrease	NR [111420]	N
36	rs174551	6.3109e-10	11	61547237	rs108499	1.1135e-08	1-stearoyl-2-arachidonoyl-gpc (18:0/20:4) levels (advanced age)	45107	37118062	Xu Q	44665	Nat Aging	www.ncbi.nlm.nih.gov/pubmed/37118062	Metagenomic and metabolomic remodeling in nonagenarians and centenarians and its association with genetic and socioeconomic factors.	116 Han Chinese ancestry individuals	NA	11q12.2		MYRF, TMEM258			ENSG00000124920, ENSG00000134825	NA	NA	rs108499-?	rs108499	0	108499	intron_variant	0	NR	2E-11	10.699		0.1157	[0.085-0.146] unit decrease	NR [114055]	N
24	rs11978564	5.59718e-10	7	20517450	rs10268102	1.14385e-08	Eosinophil counts	44817	35935937	Hoglund J	44764	Front Immunol	www.ncbi.nlm.nih.gov/pubmed/35935937	Gene-Based Variant Analysis of Whole-Exome Sequencing in Relation to Eosinophil Count.	365,954 British ancestry individuals	NA	7p21.1		ITGB8 - EEF1A1P27	ENSG00000105855	ENSG00000179460		62073	104245	rs10268102-A	rs10268102	0	10268102	intergenic_variant	1	0.316	5E-37	36.301		0.054	[0.046-0.062] unit decrease	Affymetrix [6661079] (imputed)	N
11	rs3181097	3.30551e-10	2	204584456	rs4675360	1.18659e-08	Eosinophil counts	44095	32888493	Chen MH	44075	Cell	www.ncbi.nlm.nih.gov/pubmed/32888493	Trans-ethnic and Ancestry-Specific Blood-Cell Genetics in 746,667 Individuals from 5 Global Populations.	86,890 East Asian ancestry individuals	NA	2q33.2	NR	CD28			ENSG00000178562	NA	NA	rs4675360-A	rs4675360	0	4675360	intron_variant	0	0.513514	7E-10	9.1549		0.029659	[0.02-0.039] SD units increase	Affymetrix, Illumina [16279099] (imputed)	N
11	rs3181097	3.30551e-10	2	204584456	rs4675360	1.18659e-08	Eosinophil counts	44095	32888493	Chen MH	44075	Cell	www.ncbi.nlm.nih.gov/pubmed/32888493	Trans-ethnic and Ancestry-Specific Blood-Cell Genetics in 746,667 Individuals from 5 Global Populations.	583,850 African American or Afro-Caribbean, African ancestry, European ancestry, East Asian ancestry, Hispanic or Latin American and South Asian ancestry individuals	NA	2q33.2	NR	CD28			ENSG00000178562	NA	NA	rs4675360-T	rs4675360	0	4675360	intron_variant	0	0.10579	5E-26	25.301		NA		Affymetrix, Illumina [19872809] (imputed)	N
11	rs3181097	3.30551e-10	2	204584456	rs4675360	1.18659e-08	Eosinophil counts	44092	32888494	Vuckovic D	44075	Cell	www.ncbi.nlm.nih.gov/pubmed/32888494	The Polygenic and Monogenic Basis of Blood Traits and Diseases.	408,112 British individuals	NA	2q33.2	CD28	CD28			ENSG00000178562	NA	NA	rs4675360-T	rs4675360	0	4675360	intron_variant	0	0.036861	2E-19	18.699		0.0526093	[0.041-0.064] unit decrease	Affymetrix [93095623] (imputed)	N
11	rs3181097	3.30551e-10	2	204584456	rs4675360	1.18659e-08	Eosinophil counts	44095	32888493	Chen MH	44075	Cell	www.ncbi.nlm.nih.gov/pubmed/32888493	Trans-ethnic and Ancestry-Specific Blood-Cell Genetics in 746,667 Individuals from 5 Global Populations.	474,237 European ancestry individuals	NA	2q33.2	NR	CD28			ENSG00000178562	NA	NA	rs4675360-T	rs4675360	0	4675360	intron_variant	0	0.037206	8E-20	19.0969		0.047611	[0.037-0.058] SD unit decrease	Affymetrix, Illumina [50000174] (imputed)	N
11	rs3181097	3.30551e-10	2	204584456	rs4675360	1.18659e-08	Eosinophil percentage of white cells	44092	32888494	Vuckovic D	44075	Cell	www.ncbi.nlm.nih.gov/pubmed/32888494	The Polygenic and Monogenic Basis of Blood Traits and Diseases.	408,112 British individuals	NA	2q33.2	CD28	CD28			ENSG00000178562	NA	NA	rs4675360-T	rs4675360	0	4675360	intron_variant	0	0.036859	3E-22	21.5229		0.0567472	[0.045-0.068] unit decrease	Affymetrix [93095623] (imputed)	N
11	rs3181097	3.30551e-10	2	204584456	rs4675360	1.18659e-08	Eosinophil counts	43504	30595370	Kichaev G	43461	Am J Hum Genet	www.ncbi.nlm.nih.gov/pubmed/30595370	Leveraging Polygenic Functional Enrichment to Improve GWAS Power.	approximately 440,000 European ancestry individuals	NA	2q33.2		CD28			ENSG00000178562	NA	NA	rs4675360-?	rs4675360	0	4675360	intron_variant	0	NR	9E-20	19.0458		NA		NR [~ 8900000] (imputed)	N
11	rs3181097	3.30551e-10	2	204584456	rs4675360	1.18659e-08	Eosinophil counts	44544	34594039	Sakaue S	44469	Nat Genet	www.ncbi.nlm.nih.gov/pubmed/34594039	A cross-population atlas of genetic associations for 220 human phenotypes.	349,856 European ancestry individuals, 93,063 East Asian ancestry individuals	NA	2q33.2		CD28			ENSG00000178562	NA	NA	rs4675360-T	rs4675360	0	4675360	intron_variant	0	NR	3E-15	14.5229		0.0254	[0.019-0.032] unit decrease	Affymetrix, Illumina [20529668] (imputed)	N
13	rs11712469	2.78766e-15	3	45852376	rs4683142	1.19239e-08	Methadone dose in opioid dependence	42888	28115739	Smith AH	42759	Mol Psychiatry	www.ncbi.nlm.nih.gov/pubmed/28115739	Genome-wide association study of therapeutic opioid dosing identifies a novel locus upstream of OPRM1.	1,027 European American cases, 383 African American cases	NA	3p21.31	LZTFL1	SLC6A20 - LZTFL1	ENSG00000163817	ENSG00000163818		14348	12432	rs4683142-G	rs4683142	0	4683142	intron_variant	1	0.15877176241480037	3E-6	5.52288	(EA)	0.2773	[0.16-0.39] unit decrease	Illumina [at least 988306] (imputed)	N
36	rs174551	6.3109e-10	11	61571478	rs174550	1.19308e-08	Fasting glucose	44404	33402679	Lagou V	44201	Nat Commun	www.ncbi.nlm.nih.gov/pubmed/33402679	Sex-dimorphic genetic effects and novel loci for fasting glucose and insulin variability.	73,089 European ancestry women	NA	11q12.2	FADS1	FADS1, FADS2			ENSG00000149485, ENSG00000134824	NA	NA	rs174550-T	rs174550	0	174550	5_prime_UTR_variant	0	0.646586	3E-9	8.52288		0.018055	[0.012-0.024] unit increase	Affymetrix, Illumina [8700000] (imputed)	N
36	rs174551	6.3109e-10	11	61571478	rs174550	1.19308e-08	Fasting glucose	44404	33402679	Lagou V	44201	Nat Commun	www.ncbi.nlm.nih.gov/pubmed/33402679	Sex-dimorphic genetic effects and novel loci for fasting glucose and insulin variability.	151,188 European ancestry individuals	NA	11q12.2	FADS1	FADS1, FADS2			ENSG00000149485, ENSG00000134824	NA	NA	rs174550-T	rs174550	0	174550	5_prime_UTR_variant	0	0.646586	9E-18	17.0458		0.0184	[0.014-0.023] unit increase	Affymetrix, Illumina [8700000] (imputed)	N
36	rs174551	6.3109e-10	11	61571478	rs174550	1.19308e-08	Fasting glucose	44404	33402679	Lagou V	44201	Nat Commun	www.ncbi.nlm.nih.gov/pubmed/33402679	Sex-dimorphic genetic effects and novel loci for fasting glucose and insulin variability.	67,506 European ancestry men	NA	11q12.2	FADS1	FADS1, FADS2			ENSG00000149485, ENSG00000134824	NA	NA	rs174550-T	rs174550	0	174550	5_prime_UTR_variant	0	0.646586	1E-8	8		0.018567	[0.012-0.025] unit increase	Affymetrix, Illumina [8700000] (imputed)	N
36	rs174551	6.3109e-10	11	61571478	rs174550	1.19308e-08	Plasma omega-6 polyunsaturated fatty acid levels (adrenic acid)	41958	24823311	Guan W	41772	Circ Cardiovasc Genet	www.ncbi.nlm.nih.gov/pubmed/24823311	Genome-wide association study of plasma N6 polyunsaturated fatty acids within the cohorts for heart and aging research in genomic epidemiology consortium.	8,631 European ancestry individuals	NA	11q12.2	C11orf9, FADS1, FADS2, DAGLA, FEN1, C11orf10, FADS3, RAB3IL1, BEST1	FADS1, FADS2			ENSG00000149485, ENSG00000134824	NA	NA	rs174550-T	rs174550	0	174550	5_prime_UTR_variant	0	0.674	4E-140	139.398		0.05	[NR] unit increase	Affymetrix, Illumina [~ 2500000] (imputed)	N
36	rs174551	6.3109e-10	11	61571478	rs174550	1.19308e-08	Plasma omega-6 polyunsaturated fatty acid levels (linoleic acid)	41958	24823311	Guan W	41772	Circ Cardiovasc Genet	www.ncbi.nlm.nih.gov/pubmed/24823311	Genome-wide association study of plasma N6 polyunsaturated fatty acids within the cohorts for heart and aging research in genomic epidemiology consortium.	8,631 European ancestry individuals	NA	11q12.2	FTH1, INCENP, FADS1, FADS2, SCGB1D1, SCGB2A1, C11orf9, DAGLA, FEN1, RAB3IL, C11orf10, FADS3, SYT7, BEST1, SCGB1D2	FADS1, FADS2			ENSG00000149485, ENSG00000134824	NA	NA	rs174550-T	rs174550	0	174550	5_prime_UTR_variant	0	0.676	4E-274	273.398		1.47	[NR] unit decrease	Affymetrix, Illumina [~ 2500000] (imputed)	N
36	rs174551	6.3109e-10	11	61571478	rs174550	1.19308e-08	Red blood cell fatty acid levels	42212	25500335	Tintle NL	41975	Prostaglandins Leukot Essent Fatty Acids	www.ncbi.nlm.nih.gov/pubmed/25500335	A genome-wide association study of saturated, mono- and polyunsaturated red blood cell fatty acids in the Framingham Heart Offspring Study.	2,633 individuals	NA	11q12.2	FADS1, FADS2, C11orf10, C11orf9, FEN1, RAB3IL1	FADS1, FADS2			ENSG00000149485, ENSG00000134824	NA	NA	rs174550-?	rs174550	0	174550	5_prime_UTR_variant	0	0.33	6E-43	42.2218	(LA)	0.258	[NR] unit increase	Affymetrix [~ 2500000] (imputed)	N
36	rs174551	6.3109e-10	11	61571478	rs174550	1.19308e-08	Fasting blood glucose	40237	20081858	Dupuis J	40195	Nat Genet	www.ncbi.nlm.nih.gov/pubmed/20081858	New genetic loci implicated in fasting glucose homeostasis and their impact on type 2 diabetes risk.	46,186 European ancestry individuals	76,558 European ancestry individuals	11q12.2	FADS1	FADS1, FADS2			ENSG00000149485, ENSG00000134824	NA	NA	rs174550-T	rs174550	0	174550	5_prime_UTR_variant	0	0.64	2E-15	14.699		0.017	[0.011-0.023] mmol/L increase (replication)	Affymetrix, Illumina [~ 2500000] (imputed)	N
36	rs174551	6.3109e-10	11	61571478	rs174550	1.19308e-08	Homeostasis model assessment of beta-cell function	43123	20081858	Dupuis J	40195	Nat Genet	www.ncbi.nlm.nih.gov/pubmed/20081858	New genetic loci implicated in fasting glucose homeostasis and their impact on type 2 diabetes risk.	36,466 European ancestry individuals	62,264 European ancestry individuals	11q12.2	FADS1	FADS1, FADS2			ENSG00000149485, ENSG00000134824	NA	NA	rs174550-T	rs174550	0	174550	5_prime_UTR_variant	0	0.64	5E-13	12.301		0.02	[0.014-0.026] unit decrease (replication)	Affymetrix, Illumina [~ 2500000] (imputed)	N
36	rs174551	6.3109e-10	11	61571478	rs174550	1.19308e-08	Plasma omega-3 polyunsaturated fatty acid level (eicosapentaenoic acid)	40787	21829377	Lemaitre RN	40752	PLoS Genet	www.ncbi.nlm.nih.gov/pubmed/21829377	Genetic loci associated with plasma phospholipid n-3 fatty acids: a meta-analysis of genome-wide association studies from the CHARGE Consortium.	8,866 European ancestry individuals	NA	11q12.2	FADS1	FADS1, FADS2			ENSG00000149485, ENSG00000134824	NA	NA	rs174550-T	rs174550	0	174550	5_prime_UTR_variant	0	NR	1E-57	57		0.08	[NR] % increase	Affymetrix, Illumina [NR]	N
36	rs174551	6.3109e-10	11	61571478	rs174550	1.19308e-08	Fasting blood glucose (BMI interaction)	41136	22581228	Manning AK	41042	Nat Genet	www.ncbi.nlm.nih.gov/pubmed/22581228	A genome-wide approach accounting for body mass index identifies genetic variants influencing fasting glycemic traits and insulin resistance.	Up to 58,074 European ancestry individuals	Up tp 38,422 European ancestry individuals	11q12.2	FADS1	FADS1, FADS2			ENSG00000149485, ENSG00000134824	NA	NA	rs174550-T	rs174550	0	174550	5_prime_UTR_variant	0	0.6571	2E-9	8.69897		0.001	[-0.00036-0.00236] unit decrease	Affymetrix, Illumina [~ 2400000] (imputed)	N
36	rs174551	6.3109e-10	11	61571478	rs174550	1.19308e-08	Fasting blood glucose	43125	22581228	Manning AK	41042	Nat Genet	www.ncbi.nlm.nih.gov/pubmed/22581228	A genome-wide approach accounting for body mass index identifies genetic variants influencing fasting glycemic traits and insulin resistance.	Up to 58,074 European ancestry individuals	Up tp 38,422 European ancestry individuals	11q12.2	FADS1	FADS1, FADS2			ENSG00000149485, ENSG00000134824	NA	NA	rs174550-T	rs174550	0	174550	5_prime_UTR_variant	0	0.649	2E-10	9.69897		0.0203	[0.014-0.027] unit increase	Affymetrix, Illumina [~ 2400000] (imputed)	N
36	rs174551	6.3109e-10	11	61571478	rs174550	1.19308e-08	Metabolite levels	43839	23823483	Rhee EP	41457	Cell Metab	www.ncbi.nlm.nih.gov/pubmed/23823483	A genome-wide association study of the human metabolome in a community-based cohort.	2,076 European ancestry individuals	NA	11q12.2	FEN1	FADS1, FADS2			ENSG00000149485, ENSG00000134824	NA	NA	rs174550-?	rs174550	0	174550	5_prime_UTR_variant	0	NR	1E-40	40	(LPC 20:4)	0.454408	[0.39-0.52] unit decrease	Affymetrix [at least 2500000] (imputed)	N
36	rs174551	6.3109e-10	11	61571478	rs174550	1.19308e-08	Metabolite levels	43839	23823483	Rhee EP	41457	Cell Metab	www.ncbi.nlm.nih.gov/pubmed/23823483	A genome-wide association study of the human metabolome in a community-based cohort.	2,076 European ancestry individuals	NA	11q12.2	FEN1	FADS1, FADS2			ENSG00000149485, ENSG00000134824	NA	NA	rs174550-?	rs174550	0	174550	5_prime_UTR_variant	0	NR	1E-13	13	(LPC 22:6)	0.262584	[0.19-0.33] unit decrease	Affymetrix [at least 2500000] (imputed)	N
36	rs174551	6.3109e-10	11	61571478	rs174550	1.19308e-08	Metabolite levels	43839	23823483	Rhee EP	41457	Cell Metab	www.ncbi.nlm.nih.gov/pubmed/23823483	A genome-wide association study of the human metabolome in a community-based cohort.	2,076 European ancestry individuals	NA	11q12.2	FEN1	FADS1, FADS2			ENSG00000149485, ENSG00000134824	NA	NA	rs174550-?	rs174550	0	174550	5_prime_UTR_variant	0	NR	5E-8	7.30103	(TAG 54:4)	0.191868	[0.12-0.26] unit increase	Affymetrix [at least 2500000] (imputed)	N
36	rs174551	6.3109e-10	11	61571478	rs174550	1.19308e-08	HDL cholesterol levels	42912	28334899	Spracklen CN	42787	Hum Mol Genet	www.ncbi.nlm.nih.gov/pubmed/28334899	Association analyses of East Asian individuals and trans-ancestry analyses with European individuals reveal new loci associated with cholesterol and triglyceride levels.	34,930 East Asian ancestry individuals, 187,167 European ancestry individuals	8,741 Chinese ancestry individuals	11q12.2	FADS1, FADS2, FADS3	FADS1, FADS2			ENSG00000149485, ENSG00000134824	NA	NA	rs174550-T	rs174550	0	174550	5_prime_UTR_variant	0	0.642	6E-30	29.2218	(Trans-ethnic initial)	0.039	[0.032-0.046] unit increase (EA Beta values)	Affymetrix, Illumina [~ 1900000] (imputed)	N
36	rs174551	6.3109e-10	11	61571478	rs174550	1.19308e-08	Triglyceride levels	42912	28334899	Spracklen CN	42787	Hum Mol Genet	www.ncbi.nlm.nih.gov/pubmed/28334899	Association analyses of East Asian individuals and trans-ancestry analyses with European individuals reveal new loci associated with cholesterol and triglyceride levels.	28,183 East Asian ancestry individuals, 177,861 European ancestry individuals	10,857 Chinese ancestry individuals	11q12.2	FADS1, FADS2, FADS3	FADS1, FADS2			ENSG00000149485, ENSG00000134824	NA	NA	rs174550-T	rs174550	0	174550	5_prime_UTR_variant	0	0.643	3E-41	40.5229	(Trans-ethnic initial)	0.0469	[0.04-0.054] unit decrease (EA Beta values)	Affymetrix, Illumina [up to 1900000] (imputed)	N
36	rs174551	6.3109e-10	11	61571478	rs174550	1.19308e-08	Total cholesterol levels	43510	29507422	Hoffmann TJ	43164	Nat Genet	www.ncbi.nlm.nih.gov/pubmed/29507422	A large electronic-health-record-based genome-wide study of serum lipids.	76,627 European ancestry individuals, 7,795 Hispanic individuals, 6,855 East Asian ancestry individuals, 2,958 African American individuals, 439 South Asian ancestry individuals	NA	11q12.2	NR	FADS1, FADS2			ENSG00000149485, ENSG00000134824	NA	NA	rs174550-T	rs174550	0	174550	5_prime_UTR_variant	0	0.668	6E-25	24.2218	(EA)	0.05	unit increase	Affymetrix [at least 7091467] (imputed)	N
36	rs174551	6.3109e-10	11	61571478	rs174550	1.19308e-08	Total cholesterol levels	43510	29507422	Hoffmann TJ	43164	Nat Genet	www.ncbi.nlm.nih.gov/pubmed/29507422	A large electronic-health-record-based genome-wide study of serum lipids.	76,627 European ancestry individuals, 7,795 Hispanic individuals, 6,855 East Asian ancestry individuals, 2,958 African American individuals, 439 South Asian ancestry individuals	NA	11q12.2	NR	FADS1, FADS2			ENSG00000149485, ENSG00000134824	NA	NA	rs174550-T	rs174550	0	174550	5_prime_UTR_variant	0	NR	1E-27	27		0.048	unit increase	Affymetrix [at least 7091467] (imputed)	N
36	rs174551	6.3109e-10	11	61571478	rs174550	1.19308e-08	Triglycerides	43510	29507422	Hoffmann TJ	43164	Nat Genet	www.ncbi.nlm.nih.gov/pubmed/29507422	A large electronic-health-record-based genome-wide study of serum lipids.	76,627 European ancestry individuals, 7,795 Hispanic individuals, 6,855 East Asian ancestry individuals, 2,958 African American individuals, 439 South Asian ancestry individuals	NA	11q12.2	NR	FADS1, FADS2			ENSG00000149485, ENSG00000134824	NA	NA	rs174550-T	rs174550	0	174550	5_prime_UTR_variant	0	0.668	3E-41	40.5229	(EA)	0.059	unit decrease	Affymetrix [at least 7091467] (imputed)	N
36	rs174551	6.3109e-10	11	61571478	rs174550	1.19308e-08	Triglycerides	43510	29507422	Hoffmann TJ	43164	Nat Genet	www.ncbi.nlm.nih.gov/pubmed/29507422	A large electronic-health-record-based genome-wide study of serum lipids.	76,627 European ancestry individuals, 7,795 Hispanic individuals, 6,855 East Asian ancestry individuals, 2,958 African American individuals, 439 South Asian ancestry individuals	NA	11q12.2	NR	FADS1, FADS2			ENSG00000149485, ENSG00000134824	NA	NA	rs174550-T	rs174550	0	174550	5_prime_UTR_variant	0	0.505	1E-6	6	(Hispanic)	0.066	unit decrease	Affymetrix [at least 7091467] (imputed)	N
36	rs174551	6.3109e-10	11	61571478	rs174550	1.19308e-08	Triglycerides	43510	29507422	Hoffmann TJ	43164	Nat Genet	www.ncbi.nlm.nih.gov/pubmed/29507422	A large electronic-health-record-based genome-wide study of serum lipids.	76,627 European ancestry individuals, 7,795 Hispanic individuals, 6,855 East Asian ancestry individuals, 2,958 African American individuals, 439 South Asian ancestry individuals	NA	11q12.2	NR	FADS1, FADS2			ENSG00000149485, ENSG00000134824	NA	NA	rs174550-T	rs174550	0	174550	5_prime_UTR_variant	0	0.379	7E-6	5.1549	(East Asian)	0.063	unit decrease	Affymetrix [at least 7091467] (imputed)	N
36	rs174551	6.3109e-10	11	61571478	rs174550	1.19308e-08	Triglycerides	43510	29507422	Hoffmann TJ	43164	Nat Genet	www.ncbi.nlm.nih.gov/pubmed/29507422	A large electronic-health-record-based genome-wide study of serum lipids.	76,627 European ancestry individuals, 7,795 Hispanic individuals, 6,855 East Asian ancestry individuals, 2,958 African American individuals, 439 South Asian ancestry individuals	NA	11q12.2	NR	FADS1, FADS2			ENSG00000149485, ENSG00000134824	NA	NA	rs174550-T	rs174550	0	174550	5_prime_UTR_variant	0	NR	3E-52	51.5229		0.06	unit decrease	Affymetrix [at least 7091467] (imputed)	N
36	rs174551	6.3109e-10	11	61571478	rs174550	1.19308e-08	Fasting blood glucose	43647	31217584	Wojcik GL	43635	Nature	www.ncbi.nlm.nih.gov/pubmed/31217584	Genetic analyses of diverse populations improves discovery for complex traits.	6,457 African American individuals, 13,556 Hispanic/Latino individuals, 1,918 Asian ancestry individuals, 1,400 Native Hawaiian ancestry individuals, 412 Native American ancestry individuals, 168 individuals	NA	11q12.2	NR	FADS1, FADS2			ENSG00000149485, ENSG00000134824	NA	NA	rs174550-?	rs174550	0	174550	5_prime_UTR_variant	0	NR	5E-6	5.30103		0.0467565	[0.027-0.067] unit decrease	Illumina [29713514] (imputed)	N
36	rs174551	6.3109e-10	11	61571478	rs174550	1.19308e-08	Trans fatty acid levels	42225	25646338	Mozaffarian D	41983	Am J Clin Nutr	www.ncbi.nlm.nih.gov/pubmed/25646338	Genetic loci associated with circulating phospholipid trans fatty acids: a meta-analysis of genome-wide association studies from the CHARGE Consortium.	8,013 European ancestry individuals	1,082 African American individuals, 669 Chinese ancestry individuals, 657 Hispanic individuals	11q12.2	NR	FADS1, FADS2			ENSG00000149485, ENSG00000134824	NA	NA	rs174550-T	rs174550	0	174550	5_prime_UTR_variant	0	0.6687	6E-14	13.2218	(Cis/trans-18:2, EA)	0.0032	[0.0024-0.004] unit decrease	Affymetrix, Illumina [~ 2500000] (imputed)	N
36	rs174551	6.3109e-10	11	61571478	rs174550	1.19308e-08	High density lipoprotein cholesterol levels	43510	29507422	Hoffmann TJ	43164	Nat Genet	www.ncbi.nlm.nih.gov/pubmed/29507422	A large electronic-health-record-based genome-wide study of serum lipids.	76,627 European ancestry individuals, 7,795 Hispanic individuals, 6,855 East Asian ancestry individuals, 2,958 African American individuals, 439 South Asian ancestry individuals	NA	11q12.2	NR	FADS1, FADS2			ENSG00000149485, ENSG00000134824	NA	NA	rs174550-T	rs174550	0	174550	5_prime_UTR_variant	0	0.668	4E-11	10.3979	(EA)	0.026	unit increase	Affymetrix [at least 7091467] (imputed)	N
36	rs174551	6.3109e-10	11	61571478	rs174550	1.19308e-08	High density lipoprotein cholesterol levels	43510	29507422	Hoffmann TJ	43164	Nat Genet	www.ncbi.nlm.nih.gov/pubmed/29507422	A large electronic-health-record-based genome-wide study of serum lipids.	76,627 European ancestry individuals, 7,795 Hispanic individuals, 6,855 East Asian ancestry individuals, 2,958 African American individuals, 439 South Asian ancestry individuals	NA	11q12.2	NR	FADS1, FADS2			ENSG00000149485, ENSG00000134824	NA	NA	rs174550-T	rs174550	0	174550	5_prime_UTR_variant	0	NR	5E-12	11.301		0.025	unit increase	Affymetrix [at least 7091467] (imputed)	N
36	rs174551	6.3109e-10	11	61571478	rs174550	1.19308e-08	Low density lipoprotein cholesterol levels	43510	29507422	Hoffmann TJ	43164	Nat Genet	www.ncbi.nlm.nih.gov/pubmed/29507422	A large electronic-health-record-based genome-wide study of serum lipids.	76,627 European ancestry individuals, 7,795 Hispanic individuals, 6,855 East Asian ancestry individuals, 2,958 African American individuals, 439 South Asian ancestry individuals	NA	11q12.2	NR	FADS1, FADS2			ENSG00000149485, ENSG00000134824	NA	NA	rs174550-T	rs174550	0	174550	5_prime_UTR_variant	0	0.668	7E-49	48.1549	(EA)	0.073	unit increase	Affymetrix [at least 7091467] (imputed)	N
36	rs174551	6.3109e-10	11	61571478	rs174550	1.19308e-08	Low density lipoprotein cholesterol levels	43510	29507422	Hoffmann TJ	43164	Nat Genet	www.ncbi.nlm.nih.gov/pubmed/29507422	A large electronic-health-record-based genome-wide study of serum lipids.	76,627 European ancestry individuals, 7,795 Hispanic individuals, 6,855 East Asian ancestry individuals, 2,958 African American individuals, 439 South Asian ancestry individuals	NA	11q12.2	NR	FADS1, FADS2			ENSG00000149485, ENSG00000134824	NA	NA	rs174550-T	rs174550	0	174550	5_prime_UTR_variant	0	0.505	2E-6	5.69897	(Hispanic)	0.071	unit increase	Affymetrix [at least 7091467] (imputed)	N
36	rs174551	6.3109e-10	11	61571478	rs174550	1.19308e-08	Low density lipoprotein cholesterol levels	43510	29507422	Hoffmann TJ	43164	Nat Genet	www.ncbi.nlm.nih.gov/pubmed/29507422	A large electronic-health-record-based genome-wide study of serum lipids.	76,627 European ancestry individuals, 7,795 Hispanic individuals, 6,855 East Asian ancestry individuals, 2,958 African American individuals, 439 South Asian ancestry individuals	NA	11q12.2	NR	FADS1, FADS2			ENSG00000149485, ENSG00000134824	NA	NA	rs174550-T	rs174550	0	174550	5_prime_UTR_variant	0	NR	1E-57	57		0.072	unit increase	Affymetrix [at least 7091467] (imputed)	N
36	rs174551	6.3109e-10	11	61571478	rs174550	1.19308e-08	Phosphatidylcholine_40:6_[M+H]1+/Phosphatidylethanolamine_43:6_[M+H]1+ levels	44609	34503513	Harshfield EL	44449	BMC Med	www.ncbi.nlm.nih.gov/pubmed/34503513	Genome-wide analysis of blood lipid metabolites in over 5000 South Asians reveals biological insights at cardiometabolic disease loci.	13,814 British ancestry individuals	NA	11q12.2		FADS1, FADS2			ENSG00000149485, ENSG00000134824	NA	NA	rs174550-C	rs174550	0	174550	5_prime_UTR_variant	0	NR	2E-29	28.699		0.174777	[0.14-0.21] unit decrease	Affymetrix [87696910] (imputed)	N
36	rs174551	6.3109e-10	11	61571478	rs174550	1.19308e-08	Phosphatidylcholine_40:6_[M+OAc]1-/Phosphatidylserine_44:5_[M-H]1- levels	44609	34503513	Harshfield EL	44449	BMC Med	www.ncbi.nlm.nih.gov/pubmed/34503513	Genome-wide analysis of blood lipid metabolites in over 5000 South Asians reveals biological insights at cardiometabolic disease loci.	13,814 British ancestry individuals	NA	11q12.2		FADS1, FADS2			ENSG00000149485, ENSG00000134824	NA	NA	rs174550-C	rs174550	0	174550	5_prime_UTR_variant	0	NR	1E-27	27		0.114713	[0.094-0.135] unit decrease	Affymetrix [87696910] (imputed)	N
36	rs174551	6.3109e-10	11	61571478	rs174550	1.19308e-08	Phosphatidylcholine_40:7_[M+H]1+ levels	44609	34503513	Harshfield EL	44449	BMC Med	www.ncbi.nlm.nih.gov/pubmed/34503513	Genome-wide analysis of blood lipid metabolites in over 5000 South Asians reveals biological insights at cardiometabolic disease loci.	13,814 British ancestry individuals	NA	11q12.2		FADS1, FADS2			ENSG00000149485, ENSG00000134824	NA	NA	rs174550-C	rs174550	0	174550	5_prime_UTR_variant	0	NR	5E-36	35.301		0.1784	[0.15-0.21] unit decrease	Affymetrix [87696910] (imputed)	N
36	rs174551	6.3109e-10	11	61571478	rs174550	1.19308e-08	Phosphatidylcholine_40:5_[M+H]1+ levels	44609	34503513	Harshfield EL	44449	BMC Med	www.ncbi.nlm.nih.gov/pubmed/34503513	Genome-wide analysis of blood lipid metabolites in over 5000 South Asians reveals biological insights at cardiometabolic disease loci.	13,814 British ancestry individuals	NA	11q12.2		FADS1, FADS2			ENSG00000149485, ENSG00000134824	NA	NA	rs174550-C	rs174550	0	174550	5_prime_UTR_variant	0	NR	1E-69	69		0.272792	[0.24-0.3] unit decrease	Affymetrix [87696910] (imputed)	N
36	rs174551	6.3109e-10	11	61571478	rs174550	1.19308e-08	Phosphatidylcholine_36:2_[M+OAc]1-/Phosphatidylserine_40:1_[M-H]1- levels	44609	34503513	Harshfield EL	44449	BMC Med	www.ncbi.nlm.nih.gov/pubmed/34503513	Genome-wide analysis of blood lipid metabolites in over 5000 South Asians reveals biological insights at cardiometabolic disease loci.	13,814 British ancestry individuals	NA	11q12.2		FADS1, FADS2			ENSG00000149485, ENSG00000134824	NA	NA	rs174550-C	rs174550	0	174550	5_prime_UTR_variant	0	NR	2E-34	33.699		0.119426	[0.1-0.14] unit increase	Affymetrix [87696910] (imputed)	N
36	rs174551	6.3109e-10	11	61571478	rs174550	1.19308e-08	Phosphatidylcholine_36:3_[M+H]1+/Phosphatidylethanolamine_39:3_[M+H]1+/Phosphatidate_41:4_[M+NH4]1+ levels	44609	34503513	Harshfield EL	44449	BMC Med	www.ncbi.nlm.nih.gov/pubmed/34503513	Genome-wide analysis of blood lipid metabolites in over 5000 South Asians reveals biological insights at cardiometabolic disease loci.	13,814 British ancestry individuals	NA	11q12.2		FADS1, FADS2			ENSG00000149485, ENSG00000134824	NA	NA	rs174550-C	rs174550	0	174550	5_prime_UTR_variant	0	NR	1E-113	113		0.336234	[0.31-0.37] unit increase	Affymetrix [87696910] (imputed)	N
36	rs174551	6.3109e-10	11	61571478	rs174550	1.19308e-08	Phosphatidylcholine_44:5_[M+OAc]1- levels	44609	34503513	Harshfield EL	44449	BMC Med	www.ncbi.nlm.nih.gov/pubmed/34503513	Genome-wide analysis of blood lipid metabolites in over 5000 South Asians reveals biological insights at cardiometabolic disease loci.	13,814 British ancestry individuals	NA	11q12.2		FADS1, FADS2			ENSG00000149485, ENSG00000134824	NA	NA	rs174550-C	rs174550	0	174550	5_prime_UTR_variant	0	NR	9E-25	24.0458		0.103371	[0.084-0.123] unit decrease	Affymetrix [87696910] (imputed)	N
36	rs174551	6.3109e-10	11	61571478	rs174550	1.19308e-08	Phosphatidylcholine_42:4_[M+OAc]1- levels	44609	34503513	Harshfield EL	44449	BMC Med	www.ncbi.nlm.nih.gov/pubmed/34503513	Genome-wide analysis of blood lipid metabolites in over 5000 South Asians reveals biological insights at cardiometabolic disease loci.	13,814 British ancestry individuals	NA	11q12.2		FADS1, FADS2			ENSG00000149485, ENSG00000134824	NA	NA	rs174550-C	rs174550	0	174550	5_prime_UTR_variant	0	NR	6E-51	50.2218		0.154695	[0.13-0.17] unit decrease	Affymetrix [87696910] (imputed)	N
36	rs174551	6.3109e-10	11	61571478	rs174550	1.19308e-08	Phosphatidylcholine_52:4_[M+OAc]1- levels	44609	34503513	Harshfield EL	44449	BMC Med	www.ncbi.nlm.nih.gov/pubmed/34503513	Genome-wide analysis of blood lipid metabolites in over 5000 South Asians reveals biological insights at cardiometabolic disease loci.	13,814 British ancestry individuals	NA	11q12.2		FADS1, FADS2			ENSG00000149485, ENSG00000134824	NA	NA	rs174550-C	rs174550	0	174550	5_prime_UTR_variant	0	NR	9E-23	22.0458		0.0981199	[0.079-0.118] unit decrease	Affymetrix [87696910] (imputed)	N
36	rs174551	6.3109e-10	11	61571478	rs174550	1.19308e-08	Phosphatidylcholine_37:4_[M+H]1+/Phosphatidylethanolamine_40:4_[M+H]1+/Phosphatidate_42:5_[M+NH4]1+ levels	44609	34503513	Harshfield EL	44449	BMC Med	www.ncbi.nlm.nih.gov/pubmed/34503513	Genome-wide analysis of blood lipid metabolites in over 5000 South Asians reveals biological insights at cardiometabolic disease loci.	13,814 British ancestry individuals	NA	11q12.2		FADS1, FADS2			ENSG00000149485, ENSG00000134824	NA	NA	rs174550-C	rs174550	0	174550	5_prime_UTR_variant	0	NR	4E-130	129.398		0.375085	[0.34-0.41] unit decrease	Affymetrix [87696910] (imputed)	N
36	rs174551	6.3109e-10	11	61571478	rs174550	1.19308e-08	Phosphatidylcholine_36:5_[M+H]1+/Phosphatidylethanolamine_39:5_[M+H]1+/Phosphatidate_41:6_[M+NH4]1+ levels	44609	34503513	Harshfield EL	44449	BMC Med	www.ncbi.nlm.nih.gov/pubmed/34503513	Genome-wide analysis of blood lipid metabolites in over 5000 South Asians reveals biological insights at cardiometabolic disease loci.	13,814 British ancestry individuals	NA	11q12.2		FADS1, FADS2			ENSG00000149485, ENSG00000134824	NA	NA	rs174550-C	rs174550	0	174550	5_prime_UTR_variant	0	NR	1E-17	17		0.123998	[0.096-0.152] unit decrease	Affymetrix [87696910] (imputed)	N
36	rs174551	6.3109e-10	11	61571478	rs174550	1.19308e-08	Phosphatidylcholine_37:3_[M+OAc]1-/Phosphatidylserine_41:2_[M-H]1- levels	44609	34503513	Harshfield EL	44449	BMC Med	www.ncbi.nlm.nih.gov/pubmed/34503513	Genome-wide analysis of blood lipid metabolites in over 5000 South Asians reveals biological insights at cardiometabolic disease loci.	13,814 British ancestry individuals	NA	11q12.2		FADS1, FADS2			ENSG00000149485, ENSG00000134824	NA	NA	rs174550-C	rs174550	0	174550	5_prime_UTR_variant	0	NR	9E-24	23.0458		0.0905667	[0.073-0.108] unit increase	Affymetrix [87696910] (imputed)	N
36	rs174551	6.3109e-10	11	61571478	rs174550	1.19308e-08	Phosphatidylcholine_38:5_[M+H]1+/Phosphatidylethanolamine_41:5_[M+H]1+/Phosphatidate_43:6_[M+NH4]1+ levels	44609	34503513	Harshfield EL	44449	BMC Med	www.ncbi.nlm.nih.gov/pubmed/34503513	Genome-wide analysis of blood lipid metabolites in over 5000 South Asians reveals biological insights at cardiometabolic disease loci.	13,814 British ancestry individuals	NA	11q12.2		FADS1, FADS2			ENSG00000149485, ENSG00000134824	NA	NA	rs174550-C	rs174550	0	174550	5_prime_UTR_variant	0	NR	1E-120	120		0.357977	[0.33-0.39] unit decrease	Affymetrix [87696910] (imputed)	N
36	rs174551	6.3109e-10	11	61571478	rs174550	1.19308e-08	Phosphatidylcholine_38:6_[M+H]1+/Phosphatidylethanolamine_41:6_[M+H]1+ levels	44609	34503513	Harshfield EL	44449	BMC Med	www.ncbi.nlm.nih.gov/pubmed/34503513	Genome-wide analysis of blood lipid metabolites in over 5000 South Asians reveals biological insights at cardiometabolic disease loci.	13,814 British ancestry individuals	NA	11q12.2		FADS1, FADS2			ENSG00000149485, ENSG00000134824	NA	NA	rs174550-C	rs174550	0	174550	5_prime_UTR_variant	0	NR	1E-17	17		0.133132	[0.1-0.16] unit decrease	Affymetrix [87696910] (imputed)	N
36	rs174551	6.3109e-10	11	61571478	rs174550	1.19308e-08	Phosphatidylcholine_39:6_[M+OAc]1- levels	44609	34503513	Harshfield EL	44449	BMC Med	www.ncbi.nlm.nih.gov/pubmed/34503513	Genome-wide analysis of blood lipid metabolites in over 5000 South Asians reveals biological insights at cardiometabolic disease loci.	13,814 British ancestry individuals	NA	11q12.2		FADS1, FADS2			ENSG00000149485, ENSG00000134824	NA	NA	rs174550-C	rs174550	0	174550	5_prime_UTR_variant	0	NR	2E-10	9.69897		0.05925	[0.041-0.077] unit decrease	Affymetrix [87696910] (imputed)	N
36	rs174551	6.3109e-10	11	61571478	rs174550	1.19308e-08	Phosphatidylcholine_40:4_[M+H]1+/Phosphatidylethanolamine_43:4_[M+H]1+ levels	44609	34503513	Harshfield EL	44449	BMC Med	www.ncbi.nlm.nih.gov/pubmed/34503513	Genome-wide analysis of blood lipid metabolites in over 5000 South Asians reveals biological insights at cardiometabolic disease loci.	13,814 British ancestry individuals	NA	11q12.2		FADS1, FADS2			ENSG00000149485, ENSG00000134824	NA	NA	rs174550-C	rs174550	0	174550	5_prime_UTR_variant	0	NR	7E-52	51.1549		0.224493	[0.2-0.25] unit decrease	Affymetrix [87696910] (imputed)	N
36	rs174551	6.3109e-10	11	61571478	rs174550	1.19308e-08	Phosphatidylcholine_38:3_[M+H]1+/Phosphatidylethanolamine_41:3_[M+H]1+/Phosphatidate_43:4_[M+NH4]1+ levels	44609	34503513	Harshfield EL	44449	BMC Med	www.ncbi.nlm.nih.gov/pubmed/34503513	Genome-wide analysis of blood lipid metabolites in over 5000 South Asians reveals biological insights at cardiometabolic disease loci.	13,814 British ancestry individuals	NA	11q12.2		FADS1, FADS2			ENSG00000149485, ENSG00000134824	NA	NA	rs174550-C	rs174550	0	174550	5_prime_UTR_variant	0	NR	7E-62	61.1549		0.25953	[0.23-0.29] unit increase	Affymetrix [87696910] (imputed)	N
36	rs174551	6.3109e-10	11	61571478	rs174550	1.19308e-08	Phosphatidylcholine_37:5_[M+H]1+/Phosphatidylethanolamine_40:5_[M+H]1+/Phosphatidate_42:6_[M+NH4]1+ levels	44609	34503513	Harshfield EL	44449	BMC Med	www.ncbi.nlm.nih.gov/pubmed/34503513	Genome-wide analysis of blood lipid metabolites in over 5000 South Asians reveals biological insights at cardiometabolic disease loci.	13,814 British ancestry individuals	NA	11q12.2		FADS1, FADS2			ENSG00000149485, ENSG00000134824	NA	NA	rs174550-C	rs174550	0	174550	5_prime_UTR_variant	0	NR	1E-34	34		0.184939	[0.16-0.21] unit decrease	Affymetrix [87696910] (imputed)	N
36	rs174551	6.3109e-10	11	61571478	rs174550	1.19308e-08	Phosphatidylcholine_38:2_[M+H]1+/Phosphatidylethanolamine_41:2_[M+H]1+ levels	44609	34503513	Harshfield EL	44449	BMC Med	www.ncbi.nlm.nih.gov/pubmed/34503513	Genome-wide analysis of blood lipid metabolites in over 5000 South Asians reveals biological insights at cardiometabolic disease loci.	13,814 British ancestry individuals	NA	11q12.2		FADS1, FADS2			ENSG00000149485, ENSG00000134824	NA	NA	rs174550-C	rs174550	0	174550	5_prime_UTR_variant	0	NR	3E-27	26.5229		0.16995	[0.14-0.2] unit increase	Affymetrix [87696910] (imputed)	N
36	rs174551	6.3109e-10	11	61571478	rs174550	1.19308e-08	Phosphatidylcholine-O_44:5_[M+OAc]1-/Phosphatidylcholine-P_44:4_[M+OAc]1- levels	44609	34503513	Harshfield EL	44449	BMC Med	www.ncbi.nlm.nih.gov/pubmed/34503513	Genome-wide analysis of blood lipid metabolites in over 5000 South Asians reveals biological insights at cardiometabolic disease loci.	13,814 British ancestry individuals	NA	11q12.2		FADS1, FADS2			ENSG00000149485, ENSG00000134824	NA	NA	rs174550-C	rs174550	0	174550	5_prime_UTR_variant	0	NR	2E-37	36.699		0.125304	[0.11-0.14] unit decrease	Affymetrix [87696910] (imputed)	N
36	rs174551	6.3109e-10	11	61571478	rs174550	1.19308e-08	Phosphatidylcholine-O_44:5_[M+H]1+/Phosphatidylcholine-P_44:4_[M+H]1+ levels	44609	34503513	Harshfield EL	44449	BMC Med	www.ncbi.nlm.nih.gov/pubmed/34503513	Genome-wide analysis of blood lipid metabolites in over 5000 South Asians reveals biological insights at cardiometabolic disease loci.	13,814 British ancestry individuals	NA	11q12.2		FADS1, FADS2			ENSG00000149485, ENSG00000134824	NA	NA	rs174550-C	rs174550	0	174550	5_prime_UTR_variant	0	NR	1E-31	31		0.180185	[0.15-0.21] unit decrease	Affymetrix [87696910] (imputed)	N
36	rs174551	6.3109e-10	11	61571478	rs174550	1.19308e-08	Phosphatidylcholine-O_42:6_[M+OAc]1-/Phosphatidylcholine-P_42:5_[M+OAc]1- levels	44609	34503513	Harshfield EL	44449	BMC Med	www.ncbi.nlm.nih.gov/pubmed/34503513	Genome-wide analysis of blood lipid metabolites in over 5000 South Asians reveals biological insights at cardiometabolic disease loci.	13,814 British ancestry individuals	NA	11q12.2		FADS1, FADS2			ENSG00000149485, ENSG00000134824	NA	NA	rs174550-C	rs174550	0	174550	5_prime_UTR_variant	0	NR	3E-31	30.5229		0.125966	[0.1-0.15] unit decrease	Affymetrix [87696910] (imputed)	N
36	rs174551	6.3109e-10	11	61571478	rs174550	1.19308e-08	Phosphatidylcholine-O(36:5)_[M+H]1+/Phosphatidylcholine-P(36:4)_[M+H]1+ levels	44609	34503513	Harshfield EL	44449	BMC Med	www.ncbi.nlm.nih.gov/pubmed/34503513	Genome-wide analysis of blood lipid metabolites in over 5000 South Asians reveals biological insights at cardiometabolic disease loci.	5,662 Pakistani ancestry individuals	NA	11q12.2		FADS1, FADS2			ENSG00000149485, ENSG00000134824	NA	NA	rs174550-G	rs174550	0	174550	5_prime_UTR_variant	0	NR	2E-18	17.699		0.0763	[0.059-0.093] unit decrease	Illumina [6720657] (imputed)	N
36	rs174551	6.3109e-10	11	61571478	rs174550	1.19308e-08	Phosphatidylcholine-O(38:5)_[M+H]1+/Phosphatidylcholine-P(38:4)_[M+H]1+ levels	44609	34503513	Harshfield EL	44449	BMC Med	www.ncbi.nlm.nih.gov/pubmed/34503513	Genome-wide analysis of blood lipid metabolites in over 5000 South Asians reveals biological insights at cardiometabolic disease loci.	5,662 Pakistani ancestry individuals	NA	11q12.2		FADS1, FADS2			ENSG00000149485, ENSG00000134824	NA	NA	rs174550-G	rs174550	0	174550	5_prime_UTR_variant	0	NR	2E-18	17.699		0.047	[0.036-0.058] unit decrease	Illumina [6720657] (imputed)	N
36	rs174551	6.3109e-10	11	61571478	rs174550	1.19308e-08	Phosphatidylcholine-O(38:4)_[M+H]1+/Phosphatidylcholine-P(38:3)_[M+H]1+ levels	44609	34503513	Harshfield EL	44449	BMC Med	www.ncbi.nlm.nih.gov/pubmed/34503513	Genome-wide analysis of blood lipid metabolites in over 5000 South Asians reveals biological insights at cardiometabolic disease loci.	5,662 Pakistani ancestry individuals	NA	11q12.2		FADS1, FADS2			ENSG00000149485, ENSG00000134824	NA	NA	rs174550-C	rs174550	0	174550	5_prime_UTR_variant	0	NR	4E-18	17.3979		0.0571	[0.044-0.07] unit decrease	Illumina [6720657] (imputed)	N
36	rs174551	6.3109e-10	11	61571478	rs174550	1.19308e-08	Phosphatidylcholine(32:0)_[M+H]1+/Phosphatidylethanolamine(35:0)_[M+H]1+/Phosphatidate(37:1)_[M+NH4]1+ levels	44609	34503513	Harshfield EL	44449	BMC Med	www.ncbi.nlm.nih.gov/pubmed/34503513	Genome-wide analysis of blood lipid metabolites in over 5000 South Asians reveals biological insights at cardiometabolic disease loci.	5,662 Pakistani ancestry individuals	NA	11q12.2		FADS1, FADS2			ENSG00000149485, ENSG00000134824	NA	NA	rs174550-G	rs174550	0	174550	5_prime_UTR_variant	0	NR	3E-18	17.5229		0.0709	[0.055-0.087] unit increase	Illumina [6720657] (imputed)	N
36	rs174551	6.3109e-10	11	61571478	rs174550	1.19308e-08	Phosphatidylcholine(35:3)_[M+H]1+/Phosphatidylethanolamine(38:3)_[M+H]1+/Phosphatidate(40:4)_[M+NH4]1+ levels	44609	34503513	Harshfield EL	44449	BMC Med	www.ncbi.nlm.nih.gov/pubmed/34503513	Genome-wide analysis of blood lipid metabolites in over 5000 South Asians reveals biological insights at cardiometabolic disease loci.	5,662 Pakistani ancestry individuals	NA	11q12.2		FADS1, FADS2			ENSG00000149485, ENSG00000134824	NA	NA	rs174550-T	rs174550	0	174550	5_prime_UTR_variant	0	NR	3E-18	17.5229		0.0806	[0.063-0.099] unit increase	Illumina [6720657] (imputed)	N
36	rs174551	6.3109e-10	11	61571478	rs174550	1.19308e-08	Phosphatidylcholine(36:5)_[M+OAc]1-/Phosphatidylserine(40:4)_[M-H]1- levels	44609	34503513	Harshfield EL	44449	BMC Med	www.ncbi.nlm.nih.gov/pubmed/34503513	Genome-wide analysis of blood lipid metabolites in over 5000 South Asians reveals biological insights at cardiometabolic disease loci.	5,662 Pakistani ancestry individuals	NA	11q12.2		FADS1, FADS2			ENSG00000149485, ENSG00000134824	NA	NA	rs174550-G	rs174550	0	174550	5_prime_UTR_variant	0	NR	3E-18	17.5229		0.0574	[0.044-0.07] unit decrease	Illumina [6720657] (imputed)	N
36	rs174551	6.3109e-10	11	61571478	rs174550	1.19308e-08	Phosphatidylcholine(37:4)_[M+H]1+/Phosphatidylethanolamine(40:3)_[M+H]1+ levels	44609	34503513	Harshfield EL	44449	BMC Med	www.ncbi.nlm.nih.gov/pubmed/34503513	Genome-wide analysis of blood lipid metabolites in over 5000 South Asians reveals biological insights at cardiometabolic disease loci.	5,662 Pakistani ancestry individuals	NA	11q12.2		FADS1, FADS2			ENSG00000149485, ENSG00000134824	NA	NA	rs174550-G	rs174550	0	174550	5_prime_UTR_variant	0	NR	3E-18	17.5229		0.0568	[0.044-0.07] unit increase	Illumina [6720657] (imputed)	N
36	rs174551	6.3109e-10	11	61571478	rs174550	1.19308e-08	Phosphatidylcholine(38:6)_[M+H]1+/Phosphatidylethanolamine(41:6)_[M+H]1+ levels	44609	34503513	Harshfield EL	44449	BMC Med	www.ncbi.nlm.nih.gov/pubmed/34503513	Genome-wide analysis of blood lipid metabolites in over 5000 South Asians reveals biological insights at cardiometabolic disease loci.	5,662 Pakistani ancestry individuals	NA	11q12.2		FADS1, FADS2			ENSG00000149485, ENSG00000134824	NA	NA	rs174550-T	rs174550	0	174550	5_prime_UTR_variant	0	NR	3E-18	17.5229		0.0987	[0.077-0.121] unit increase	Illumina [6720657] (imputed)	N
36	rs174551	6.3109e-10	11	61571478	rs174550	1.19308e-08	Cholesteryl ester(20:4)_[M+NH4]1+ levels	44609	34503513	Harshfield EL	44449	BMC Med	www.ncbi.nlm.nih.gov/pubmed/34503513	Genome-wide analysis of blood lipid metabolites in over 5000 South Asians reveals biological insights at cardiometabolic disease loci.	5,662 Pakistani ancestry individuals	NA	11q12.2		FADS1, FADS2			ENSG00000149485, ENSG00000134824	NA	NA	rs174550-T	rs174550	0	174550	5_prime_UTR_variant	0	NR	2E-18	17.699		0.0588	[0.046-0.072] unit increase	Illumina [6720657] (imputed)	N
36	rs174551	6.3109e-10	11	61571478	rs174550	1.19308e-08	Phosphatidylethanolamine_34:0_[M-H]1- levels	44609	34503513	Harshfield EL	44449	BMC Med	www.ncbi.nlm.nih.gov/pubmed/34503513	Genome-wide analysis of blood lipid metabolites in over 5000 South Asians reveals biological insights at cardiometabolic disease loci.	13,814 British ancestry individuals	NA	11q12.2		FADS1, FADS2			ENSG00000149485, ENSG00000134824	NA	NA	rs174550-C	rs174550	0	174550	5_prime_UTR_variant	0	NR	3E-14	13.5229		0.0560859	[0.042-0.071] unit decrease	Affymetrix [87696910] (imputed)	N
36	rs174551	6.3109e-10	11	61571478	rs174550	1.19308e-08	Phosphatidylethanolamine_36:2_[M-H]1- levels	44609	34503513	Harshfield EL	44449	BMC Med	www.ncbi.nlm.nih.gov/pubmed/34503513	Genome-wide analysis of blood lipid metabolites in over 5000 South Asians reveals biological insights at cardiometabolic disease loci.	13,814 British ancestry individuals	NA	11q12.2		FADS1, FADS2			ENSG00000149485, ENSG00000134824	NA	NA	rs174550-C	rs174550	0	174550	5_prime_UTR_variant	0	NR	3E-54	53.5229		0.119382	[0.1-0.13] unit increase	Affymetrix [87696910] (imputed)	N
36	rs174551	6.3109e-10	11	61571478	rs174550	1.19308e-08	Phosphatidylethanolamine_35:2_[M-H]1- levels	44609	34503513	Harshfield EL	44449	BMC Med	www.ncbi.nlm.nih.gov/pubmed/34503513	Genome-wide analysis of blood lipid metabolites in over 5000 South Asians reveals biological insights at cardiometabolic disease loci.	13,814 British ancestry individuals	NA	11q12.2		FADS1, FADS2			ENSG00000149485, ENSG00000134824	NA	NA	rs174550-C	rs174550	0	174550	5_prime_UTR_variant	0	NR	1E-32	32		0.111505	[0.093-0.13] unit increase	Affymetrix [87696910] (imputed)	N
36	rs174551	6.3109e-10	11	61571478	rs174550	1.19308e-08	Phosphatidylethanolamine_36:3_[M-H]1- levels	44609	34503513	Harshfield EL	44449	BMC Med	www.ncbi.nlm.nih.gov/pubmed/34503513	Genome-wide analysis of blood lipid metabolites in over 5000 South Asians reveals biological insights at cardiometabolic disease loci.	13,814 British ancestry individuals	NA	11q12.2		FADS1, FADS2			ENSG00000149485, ENSG00000134824	NA	NA	rs174550-C	rs174550	0	174550	5_prime_UTR_variant	0	NR	2E-60	59.699		0.176829	[0.16-0.2] unit increase	Affymetrix [87696910] (imputed)	N
36	rs174551	6.3109e-10	11	61571478	rs174550	1.19308e-08	Phosphatidylethanolamine_34:2_[M-H]1- levels	44609	34503513	Harshfield EL	44449	BMC Med	www.ncbi.nlm.nih.gov/pubmed/34503513	Genome-wide analysis of blood lipid metabolites in over 5000 South Asians reveals biological insights at cardiometabolic disease loci.	13,814 British ancestry individuals	NA	11q12.2		FADS1, FADS2			ENSG00000149485, ENSG00000134824	NA	NA	rs174550-C	rs174550	0	174550	5_prime_UTR_variant	0	NR	5E-70	69.301		0.211754	[0.19-0.24] unit increase	Affymetrix [87696910] (imputed)	N
36	rs174551	6.3109e-10	11	61571478	rs174550	1.19308e-08	Phosphatidylcholine(42:4)_[M+OAc]1- levels	44609	34503513	Harshfield EL	44449	BMC Med	www.ncbi.nlm.nih.gov/pubmed/34503513	Genome-wide analysis of blood lipid metabolites in over 5000 South Asians reveals biological insights at cardiometabolic disease loci.	5,662 Pakistani ancestry individuals	NA	11q12.2		FADS1, FADS2			ENSG00000149485, ENSG00000134824	NA	NA	rs174550-G	rs174550	0	174550	5_prime_UTR_variant	0	NR	3E-18	17.5229		0.058	[0.045-0.071] unit decrease	Illumina [6720657] (imputed)	N
36	rs174551	6.3109e-10	11	61571478	rs174550	1.19308e-08	Phosphatidylethanolamine-O_38:3_[M-H]1-/Phosphatidylethanolamine-P_38:2_[M-H]1- levels	44609	34503513	Harshfield EL	44449	BMC Med	www.ncbi.nlm.nih.gov/pubmed/34503513	Genome-wide analysis of blood lipid metabolites in over 5000 South Asians reveals biological insights at cardiometabolic disease loci.	13,814 British ancestry individuals	NA	11q12.2		FADS1, FADS2			ENSG00000149485, ENSG00000134824	NA	NA	rs174550-C	rs174550	0	174550	5_prime_UTR_variant	0	NR	7E-29	28.1549		0.0994595	[0.082-0.117] unit increase	Affymetrix [87696910] (imputed)	N
36	rs174551	6.3109e-10	11	61571478	rs174550	1.19308e-08	Phosphatidylethanolamine-O_38:6_[M-H]1-/Phosphatidylethanolamine-P_38:5_[M-H]1- levels	44609	34503513	Harshfield EL	44449	BMC Med	www.ncbi.nlm.nih.gov/pubmed/34503513	Genome-wide analysis of blood lipid metabolites in over 5000 South Asians reveals biological insights at cardiometabolic disease loci.	13,814 British ancestry individuals	NA	11q12.2		FADS1, FADS2			ENSG00000149485, ENSG00000134824	NA	NA	rs174550-C	rs174550	0	174550	5_prime_UTR_variant	0	NR	5E-24	23.301		0.117	[0.094-0.14] unit decrease	Affymetrix [87696910] (imputed)	N
36	rs174551	6.3109e-10	11	61571478	rs174550	1.19308e-08	Phosphatidylethanolamine-O(38:4)_[M-H]1-/Phosphatidylcholine-O(35:4)_[M-H]1-/Phosphatidylcholine-P(35:3)_[M-H]1- levels	44609	34503513	Harshfield EL	44449	BMC Med	www.ncbi.nlm.nih.gov/pubmed/34503513	Genome-wide analysis of blood lipid metabolites in over 5000 South Asians reveals biological insights at cardiometabolic disease loci.	5,662 Pakistani ancestry individuals	NA	11q12.2		FADS1, FADS2			ENSG00000149485, ENSG00000134824	NA	NA	rs174550-C	rs174550	0	174550	5_prime_UTR_variant	0	NR	2E-18	17.699		0.097	[0.075-0.119] unit decrease	Illumina [6720657] (imputed)	N
36	rs174551	6.3109e-10	11	61571478	rs174550	1.19308e-08	Phosphatidylethanolamine-O_38:5_[M-H]1-/Phosphatidylethanolamine-P_38:4_[M-H]1- levels	44609	34503513	Harshfield EL	44449	BMC Med	www.ncbi.nlm.nih.gov/pubmed/34503513	Genome-wide analysis of blood lipid metabolites in over 5000 South Asians reveals biological insights at cardiometabolic disease loci.	13,814 British ancestry individuals	NA	11q12.2		FADS1, FADS2			ENSG00000149485, ENSG00000134824	NA	NA	rs174550-C	rs174550	0	174550	5_prime_UTR_variant	0	NR	5E-49	48.301		0.168909	[0.15-0.19] unit decrease	Affymetrix [87696910] (imputed)	N
36	rs174551	6.3109e-10	11	61571478	rs174550	1.19308e-08	Phosphatidylethanolamine-O_40:5_[M-H]1-/Phosphatidylethanolamine-P_40:4_[M-H]1- levels	44609	34503513	Harshfield EL	44449	BMC Med	www.ncbi.nlm.nih.gov/pubmed/34503513	Genome-wide analysis of blood lipid metabolites in over 5000 South Asians reveals biological insights at cardiometabolic disease loci.	13,814 British ancestry individuals	NA	11q12.2		FADS1, FADS2			ENSG00000149485, ENSG00000134824	NA	NA	rs174550-C	rs174550	0	174550	5_prime_UTR_variant	0	NR	4E-73	72.3979		0.163777	[0.15-0.18] unit decrease	Affymetrix [87696910] (imputed)	N
36	rs174551	6.3109e-10	11	61571478	rs174550	1.19308e-08	Phosphatidylethanolamine-O_40:6_[M-H]1-/Phosphatidylethanolamine-P_40:5_[M-H]1- levels	44609	34503513	Harshfield EL	44449	BMC Med	www.ncbi.nlm.nih.gov/pubmed/34503513	Genome-wide analysis of blood lipid metabolites in over 5000 South Asians reveals biological insights at cardiometabolic disease loci.	13,814 British ancestry individuals	NA	11q12.2		FADS1, FADS2			ENSG00000149485, ENSG00000134824	NA	NA	rs174550-C	rs174550	0	174550	5_prime_UTR_variant	0	NR	3E-23	22.5229		0.100432	[0.081-0.12] unit decrease	Affymetrix [87696910] (imputed)	N
36	rs174551	6.3109e-10	11	61571478	rs174550	1.19308e-08	Diacylglycerol_36:2_[M+H-H2O]1+ levels	44609	34503513	Harshfield EL	44449	BMC Med	www.ncbi.nlm.nih.gov/pubmed/34503513	Genome-wide analysis of blood lipid metabolites in over 5000 South Asians reveals biological insights at cardiometabolic disease loci.	13,814 British ancestry individuals	NA	11q12.2		FADS1, FADS2			ENSG00000149485, ENSG00000134824	NA	NA	rs174550-C	rs174550	0	174550	5_prime_UTR_variant	0	NR	9E-13	12.0458		0.0782265	[0.057-0.1] unit increase	Affymetrix [87696910] (imputed)	N
36	rs174551	6.3109e-10	11	61571478	rs174550	1.19308e-08	Phosphatidylethanolamine-O(38:6)_[M+H]1+/Phosphatidylcholine-P(35:5)_[M+H]1+ levels	44609	34503513	Harshfield EL	44449	BMC Med	www.ncbi.nlm.nih.gov/pubmed/34503513	Genome-wide analysis of blood lipid metabolites in over 5000 South Asians reveals biological insights at cardiometabolic disease loci.	5,662 Pakistani ancestry individuals	NA	11q12.2		FADS1, FADS2			ENSG00000149485, ENSG00000134824	NA	NA	rs174550-A	rs174550	0	174550	5_prime_UTR_variant	0	NR	3E-18	17.5229		0.0754	[0.059-0.092] unit increase	Illumina [6720657] (imputed)	N
36	rs174551	6.3109e-10	11	61571478	rs174550	1.19308e-08	Diacylglycerol_36:3_[M+H-H2O]1+ levels	44609	34503513	Harshfield EL	44449	BMC Med	www.ncbi.nlm.nih.gov/pubmed/34503513	Genome-wide analysis of blood lipid metabolites in over 5000 South Asians reveals biological insights at cardiometabolic disease loci.	13,814 British ancestry individuals	NA	11q12.2		FADS1, FADS2			ENSG00000149485, ENSG00000134824	NA	NA	rs174550-C	rs174550	0	174550	5_prime_UTR_variant	0	NR	1E-11	11		0.0753712	[0.054-0.097] unit increase	Affymetrix [87696910] (imputed)	N
36	rs174551	6.3109e-10	11	61571478	rs174550	1.19308e-08	Cholesteryl ester_22:6_[M+NH4]1+ levels	44609	34503513	Harshfield EL	44449	BMC Med	www.ncbi.nlm.nih.gov/pubmed/34503513	Genome-wide analysis of blood lipid metabolites in over 5000 South Asians reveals biological insights at cardiometabolic disease loci.	13,814 British ancestry individuals	NA	11q12.2		FADS1, FADS2			ENSG00000149485, ENSG00000134824	NA	NA	rs174550-C	rs174550	0	174550	5_prime_UTR_variant	0	NR	3E-32	31.5229		0.144465	[0.12-0.17] unit decrease	Affymetrix [87696910] (imputed)	N
36	rs174551	6.3109e-10	11	61571478	rs174550	1.19308e-08	Cholesteryl ester_22:5_[M+NH4]1+ levels	44609	34503513	Harshfield EL	44449	BMC Med	www.ncbi.nlm.nih.gov/pubmed/34503513	Genome-wide analysis of blood lipid metabolites in over 5000 South Asians reveals biological insights at cardiometabolic disease loci.	13,814 British ancestry individuals	NA	11q12.2		FADS1, FADS2			ENSG00000149485, ENSG00000134824	NA	NA	rs174550-C	rs174550	0	174550	5_prime_UTR_variant	0	NR	1E-13	13		0.079417	[0.058-0.1] unit decrease	Affymetrix [87696910] (imputed)	N
36	rs174551	6.3109e-10	11	61571478	rs174550	1.19308e-08	Cholesteryl ester_20:5_[M+NH4]1+ levels	44609	34503513	Harshfield EL	44449	BMC Med	www.ncbi.nlm.nih.gov/pubmed/34503513	Genome-wide analysis of blood lipid metabolites in over 5000 South Asians reveals biological insights at cardiometabolic disease loci.	13,814 British ancestry individuals	NA	11q12.2		FADS1, FADS2			ENSG00000149485, ENSG00000134824	NA	NA	rs174550-C	rs174550	0	174550	5_prime_UTR_variant	0	NR	2E-148	147.699		0.306955	[0.28-0.33] unit decrease	Affymetrix [87696910] (imputed)	N
36	rs174551	6.3109e-10	11	61571478	rs174550	1.19308e-08	Cholesteryl ester(16:0)_[M+NH4]1+ levels	44609	34503513	Harshfield EL	44449	BMC Med	www.ncbi.nlm.nih.gov/pubmed/34503513	Genome-wide analysis of blood lipid metabolites in over 5000 South Asians reveals biological insights at cardiometabolic disease loci.	5,662 Pakistani ancestry individuals	NA	11q12.2		FADS1, FADS2			ENSG00000149485, ENSG00000134824	NA	NA	rs174550-G	rs174550	0	174550	5_prime_UTR_variant	0	NR	3E-18	17.5229		0.189	[0.15-0.23] unit decrease	Illumina [6720657] (imputed)	N
36	rs174551	6.3109e-10	11	61571478	rs174550	1.19308e-08	Cholesteryl ester_20:3_[M+NH4]1+ levels	44609	34503513	Harshfield EL	44449	BMC Med	www.ncbi.nlm.nih.gov/pubmed/34503513	Genome-wide analysis of blood lipid metabolites in over 5000 South Asians reveals biological insights at cardiometabolic disease loci.	13,814 British ancestry individuals	NA	11q12.2		FADS1, FADS2			ENSG00000149485, ENSG00000134824	NA	NA	rs174550-C	rs174550	0	174550	5_prime_UTR_variant	0	NR	1E-33	33		0.125785	[0.11-0.15] unit decrease	Affymetrix [87696910] (imputed)	N
36	rs174551	6.3109e-10	11	61571478	rs174550	1.19308e-08	Cholesteryl ester(18:3)_[M+NH4]1+ levels	44609	34503513	Harshfield EL	44449	BMC Med	www.ncbi.nlm.nih.gov/pubmed/34503513	Genome-wide analysis of blood lipid metabolites in over 5000 South Asians reveals biological insights at cardiometabolic disease loci.	5,662 Pakistani ancestry individuals	NA	11q12.2		FADS1, FADS2			ENSG00000149485, ENSG00000134824	NA	NA	rs174550-G	rs174550	0	174550	5_prime_UTR_variant	0	NR	3E-18	17.5229		0.0812	[0.063-0.099] unit decrease	Illumina [6720657] (imputed)	N
36	rs174551	6.3109e-10	11	61571478	rs174550	1.19308e-08	Cholesteryl ester(20:5)_[M+NH4]1+ levels	44609	34503513	Harshfield EL	44449	BMC Med	www.ncbi.nlm.nih.gov/pubmed/34503513	Genome-wide analysis of blood lipid metabolites in over 5000 South Asians reveals biological insights at cardiometabolic disease loci.	5,662 Pakistani ancestry individuals	NA	11q12.2		FADS1, FADS2			ENSG00000149485, ENSG00000134824	NA	NA	rs174550-G	rs174550	0	174550	5_prime_UTR_variant	0	NR	2E-18	17.699		0.1067	[0.083-0.131] unit increase	Illumina [6720657] (imputed)	N
36	rs174551	6.3109e-10	11	61571478	rs174550	1.19308e-08	Phosphatidylcholine(40:8)_[M+H]1+ levels	44609	34503513	Harshfield EL	44449	BMC Med	www.ncbi.nlm.nih.gov/pubmed/34503513	Genome-wide analysis of blood lipid metabolites in over 5000 South Asians reveals biological insights at cardiometabolic disease loci.	5,662 Pakistani ancestry individuals	NA	11q12.2		FADS1, FADS2			ENSG00000149485, ENSG00000134824	NA	NA	rs174550-T	rs174550	0	174550	5_prime_UTR_variant	0	NR	3E-18	17.5229		0.0805	[0.062-0.099] unit increase	Illumina [6720657] (imputed)	N
36	rs174551	6.3109e-10	11	61571478	rs174550	1.19308e-08	Phosphatidylethanolamine_38:3_[M-H]1- levels	44609	34503513	Harshfield EL	44449	BMC Med	www.ncbi.nlm.nih.gov/pubmed/34503513	Genome-wide analysis of blood lipid metabolites in over 5000 South Asians reveals biological insights at cardiometabolic disease loci.	13,814 British ancestry individuals	NA	11q12.2		FADS1, FADS2			ENSG00000149485, ENSG00000134824	NA	NA	rs174550-C	rs174550	0	174550	5_prime_UTR_variant	0	NR	1E-81	81		0.150351	[0.13-0.17] unit increase	Affymetrix [87696910] (imputed)	N
36	rs174551	6.3109e-10	11	61571478	rs174550	1.19308e-08	Phosphatidylethanolamine_37:2_[M-H]1- levels	44609	34503513	Harshfield EL	44449	BMC Med	www.ncbi.nlm.nih.gov/pubmed/34503513	Genome-wide analysis of blood lipid metabolites in over 5000 South Asians reveals biological insights at cardiometabolic disease loci.	13,814 British ancestry individuals	NA	11q12.2		FADS1, FADS2			ENSG00000149485, ENSG00000134824	NA	NA	rs174550-C	rs174550	0	174550	5_prime_UTR_variant	0	NR	2E-27	26.699		0.095222	[0.078-0.112] unit increase	Affymetrix [87696910] (imputed)	N
36	rs174551	6.3109e-10	11	61571478	rs174550	1.19308e-08	Phosphatidylethanolamine_38:2_[M-H]1- levels	44609	34503513	Harshfield EL	44449	BMC Med	www.ncbi.nlm.nih.gov/pubmed/34503513	Genome-wide analysis of blood lipid metabolites in over 5000 South Asians reveals biological insights at cardiometabolic disease loci.	13,814 British ancestry individuals	NA	11q12.2		FADS1, FADS2			ENSG00000149485, ENSG00000134824	NA	NA	rs174550-C	rs174550	0	174550	5_prime_UTR_variant	0	NR	6E-22	21.2218		0.0733508	[0.058-0.088] unit increase	Affymetrix [87696910] (imputed)	N
36	rs174551	6.3109e-10	11	61571478	rs174550	1.19308e-08	Phosphatidylethanolamine_37:3_[M-H]1- levels	44609	34503513	Harshfield EL	44449	BMC Med	www.ncbi.nlm.nih.gov/pubmed/34503513	Genome-wide analysis of blood lipid metabolites in over 5000 South Asians reveals biological insights at cardiometabolic disease loci.	13,814 British ancestry individuals	NA	11q12.2		FADS1, FADS2			ENSG00000149485, ENSG00000134824	NA	NA	rs174550-C	rs174550	0	174550	5_prime_UTR_variant	0	NR	3E-20	19.5229		0.0904053	[0.071-0.11] unit increase	Affymetrix [87696910] (imputed)	N
36	rs174551	6.3109e-10	11	61571478	rs174550	1.19308e-08	Phosphatidylethanolamine_38:4_[M-H]1- levels	44609	34503513	Harshfield EL	44449	BMC Med	www.ncbi.nlm.nih.gov/pubmed/34503513	Genome-wide analysis of blood lipid metabolites in over 5000 South Asians reveals biological insights at cardiometabolic disease loci.	13,814 British ancestry individuals	NA	11q12.2		FADS1, FADS2			ENSG00000149485, ENSG00000134824	NA	NA	rs174550-C	rs174550	0	174550	5_prime_UTR_variant	0	NR	1E-150	150		0.225646	[0.21-0.24] unit decrease	Affymetrix [87696910] (imputed)	N
36	rs174551	6.3109e-10	11	61571478	rs174550	1.19308e-08	Phosphatidylethanolamine-O_34:3_[M-H]1-/Phosphatidylethanolamine-P_34:2_[M-H]1- levels	44609	34503513	Harshfield EL	44449	BMC Med	www.ncbi.nlm.nih.gov/pubmed/34503513	Genome-wide analysis of blood lipid metabolites in over 5000 South Asians reveals biological insights at cardiometabolic disease loci.	13,814 British ancestry individuals	NA	11q12.2		FADS1, FADS2			ENSG00000149485, ENSG00000134824	NA	NA	rs174550-C	rs174550	0	174550	5_prime_UTR_variant	0	NR	6E-32	31.2218		0.13843	[0.12-0.16] unit increase	Affymetrix [87696910] (imputed)	N
36	rs174551	6.3109e-10	11	61571478	rs174550	1.19308e-08	Phosphatidylethanolamine-O_36:5_[M-H]1-/Phosphatidylethanolamine-P_36:4_[M-H]1- levels	44609	34503513	Harshfield EL	44449	BMC Med	www.ncbi.nlm.nih.gov/pubmed/34503513	Genome-wide analysis of blood lipid metabolites in over 5000 South Asians reveals biological insights at cardiometabolic disease loci.	13,814 British ancestry individuals	NA	11q12.2		FADS1, FADS2			ENSG00000149485, ENSG00000134824	NA	NA	rs174550-C	rs174550	0	174550	5_prime_UTR_variant	0	NR	5E-34	33.301		0.146389	[0.12-0.17] unit decrease	Affymetrix [87696910] (imputed)	N
36	rs174551	6.3109e-10	11	61571478	rs174550	1.19308e-08	Phosphatidylethanolamine-O_36:3_[M-H]1-/Phosphatidylethanolamine-P_36:2_[M-H]1- levels	44609	34503513	Harshfield EL	44449	BMC Med	www.ncbi.nlm.nih.gov/pubmed/34503513	Genome-wide analysis of blood lipid metabolites in over 5000 South Asians reveals biological insights at cardiometabolic disease loci.	13,814 British ancestry individuals	NA	11q12.2		FADS1, FADS2			ENSG00000149485, ENSG00000134824	NA	NA	rs174550-C	rs174550	0	174550	5_prime_UTR_variant	0	NR	3E-17	16.5229		0.0909837	[0.07-0.112] unit increase	Affymetrix [87696910] (imputed)	N
36	rs174551	6.3109e-10	11	61571478	rs174550	1.19308e-08	Phosphatidylethanolamine-O_36:4_[M-H]1-/Phosphatidylethanolamine-P_36:3_[M-H]1- levels	44609	34503513	Harshfield EL	44449	BMC Med	www.ncbi.nlm.nih.gov/pubmed/34503513	Genome-wide analysis of blood lipid metabolites in over 5000 South Asians reveals biological insights at cardiometabolic disease loci.	13,814 British ancestry individuals	NA	11q12.2		FADS1, FADS2			ENSG00000149485, ENSG00000134824	NA	NA	rs174550-C	rs174550	0	174550	5_prime_UTR_variant	0	NR	2E-18	17.699		0.102157	[0.079-0.125] unit increase	Affymetrix [87696910] (imputed)	N
36	rs174551	6.3109e-10	11	61571478	rs174550	1.19308e-08	Phosphatidylethanolamine_40:6_[M-H]1- levels	44609	34503513	Harshfield EL	44449	BMC Med	www.ncbi.nlm.nih.gov/pubmed/34503513	Genome-wide analysis of blood lipid metabolites in over 5000 South Asians reveals biological insights at cardiometabolic disease loci.	13,814 British ancestry individuals	NA	11q12.2		FADS1, FADS2			ENSG00000149485, ENSG00000134824	NA	NA	rs174550-C	rs174550	0	174550	5_prime_UTR_variant	0	NR	8E-14	13.0969		0.0725312	[0.054-0.092] unit decrease	Affymetrix [87696910] (imputed)	N
36	rs174551	6.3109e-10	11	61571478	rs174550	1.19308e-08	Phosphatidylethanolamine_39:4_[M-H]1- levels	44609	34503513	Harshfield EL	44449	BMC Med	www.ncbi.nlm.nih.gov/pubmed/34503513	Genome-wide analysis of blood lipid metabolites in over 5000 South Asians reveals biological insights at cardiometabolic disease loci.	13,814 British ancestry individuals	NA	11q12.2		FADS1, FADS2			ENSG00000149485, ENSG00000134824	NA	NA	rs174550-C	rs174550	0	174550	5_prime_UTR_variant	0	NR	1E-81	81		0.187965	[0.17-0.21] unit decrease	Affymetrix [87696910] (imputed)	N
36	rs174551	6.3109e-10	11	61571478	rs174550	1.19308e-08	Phosphatidylethanolamine_38:5_[M-H]1- levels	44609	34503513	Harshfield EL	44449	BMC Med	www.ncbi.nlm.nih.gov/pubmed/34503513	Genome-wide analysis of blood lipid metabolites in over 5000 South Asians reveals biological insights at cardiometabolic disease loci.	13,814 British ancestry individuals	NA	11q12.2		FADS1, FADS2			ENSG00000149485, ENSG00000134824	NA	NA	rs174550-C	rs174550	0	174550	5_prime_UTR_variant	0	NR	2E-64	63.699		0.176412	[0.16-0.2] unit decrease	Affymetrix [87696910] (imputed)	N
36	rs174551	6.3109e-10	11	61571478	rs174550	1.19308e-08	Diacylglycerol_38:3_[M+H-H2O]1+ levels	44609	34503513	Harshfield EL	44449	BMC Med	www.ncbi.nlm.nih.gov/pubmed/34503513	Genome-wide analysis of blood lipid metabolites in over 5000 South Asians reveals biological insights at cardiometabolic disease loci.	13,814 British ancestry individuals	NA	11q12.2		FADS1, FADS2			ENSG00000149485, ENSG00000134824	NA	NA	rs174550-C	rs174550	0	174550	5_prime_UTR_variant	0	NR	7E-99	98.1549		0.174461	[0.16-0.19] unit increase	Affymetrix [87696910] (imputed)	N
36	rs174551	6.3109e-10	11	61571478	rs174550	1.19308e-08	Diacylglycerol_38:4_[M+H-H2O]1+ levels	44609	34503513	Harshfield EL	44449	BMC Med	www.ncbi.nlm.nih.gov/pubmed/34503513	Genome-wide analysis of blood lipid metabolites in over 5000 South Asians reveals biological insights at cardiometabolic disease loci.	13,814 British ancestry individuals	NA	11q12.2		FADS1, FADS2			ENSG00000149485, ENSG00000134824	NA	NA	rs174550-C	rs174550	0	174550	5_prime_UTR_variant	0	NR	2E-70	69.699		0.134623	[0.12-0.15] unit decrease	Affymetrix [87696910] (imputed)	N
36	rs174551	6.3109e-10	11	61571478	rs174550	1.19308e-08	Diacylglycerol_38:6_[M+H-H2O]1+ levels	44609	34503513	Harshfield EL	44449	BMC Med	www.ncbi.nlm.nih.gov/pubmed/34503513	Genome-wide analysis of blood lipid metabolites in over 5000 South Asians reveals biological insights at cardiometabolic disease loci.	13,814 British ancestry individuals	NA	11q12.2		FADS1, FADS2			ENSG00000149485, ENSG00000134824	NA	NA	rs174550-C	rs174550	0	174550	5_prime_UTR_variant	0	NR	9E-31	30.0458		0.120265	[0.1-0.141] unit decrease	Affymetrix [87696910] (imputed)	N
36	rs174551	6.3109e-10	11	61571478	rs174550	1.19308e-08	Diacylglycerol_38:5_[M+H-H2O]1+ levels	44609	34503513	Harshfield EL	44449	BMC Med	www.ncbi.nlm.nih.gov/pubmed/34503513	Genome-wide analysis of blood lipid metabolites in over 5000 South Asians reveals biological insights at cardiometabolic disease loci.	13,814 British ancestry individuals	NA	11q12.2		FADS1, FADS2			ENSG00000149485, ENSG00000134824	NA	NA	rs174550-C	rs174550	0	174550	5_prime_UTR_variant	0	NR	5E-74	73.301		0.156695	[0.14-0.17] unit decrease	Affymetrix [87696910] (imputed)	N
36	rs174551	6.3109e-10	11	61571478	rs174550	1.19308e-08	Diacylglycerol(36:2)_[M+H-H2O]1+ levels	44609	34503513	Harshfield EL	44449	BMC Med	www.ncbi.nlm.nih.gov/pubmed/34503513	Genome-wide analysis of blood lipid metabolites in over 5000 South Asians reveals biological insights at cardiometabolic disease loci.	5,662 Pakistani ancestry individuals	NA	11q12.2		FADS1, FADS2			ENSG00000149485, ENSG00000134824	NA	NA	rs174550-C	rs174550	0	174550	5_prime_UTR_variant	0	NR	4E-18	17.3979		0.0464	[0.036-0.057] unit decrease	Illumina [6720657] (imputed)	N
36	rs174551	6.3109e-10	11	61571478	rs174550	1.19308e-08	Diacylglycerol(36:3)_[M+H-H2O]1+ levels	44609	34503513	Harshfield EL	44449	BMC Med	www.ncbi.nlm.nih.gov/pubmed/34503513	Genome-wide analysis of blood lipid metabolites in over 5000 South Asians reveals biological insights at cardiometabolic disease loci.	5,662 Pakistani ancestry individuals	NA	11q12.2		FADS1, FADS2			ENSG00000149485, ENSG00000134824	NA	NA	rs174550-G	rs174550	0	174550	5_prime_UTR_variant	0	NR	4E-18	17.3979		0.0569	[0.044-0.07] unit increase	Illumina [6720657] (imputed)	N
36	rs174551	6.3109e-10	11	61571478	rs174550	1.19308e-08	Phosphatidylethanolamine(34:2)_[M+H]1+ levels	44609	34503513	Harshfield EL	44449	BMC Med	www.ncbi.nlm.nih.gov/pubmed/34503513	Genome-wide analysis of blood lipid metabolites in over 5000 South Asians reveals biological insights at cardiometabolic disease loci.	5,662 Pakistani ancestry individuals	NA	11q12.2		FADS1, FADS2			ENSG00000149485, ENSG00000134824	NA	NA	rs174550-A	rs174550	0	174550	5_prime_UTR_variant	0	NR	3E-18	17.5229		0.0834	[0.065-0.102] unit decrease	Illumina [6720657] (imputed)	N
36	rs174551	6.3109e-10	11	61571478	rs174550	1.19308e-08	Phosphatidylethanolamine(38:5)_[M-H]1- levels	44609	34503513	Harshfield EL	44449	BMC Med	www.ncbi.nlm.nih.gov/pubmed/34503513	Genome-wide analysis of blood lipid metabolites in over 5000 South Asians reveals biological insights at cardiometabolic disease loci.	5,662 Pakistani ancestry individuals	NA	11q12.2		FADS1, FADS2			ENSG00000149485, ENSG00000134824	NA	NA	rs174550-A	rs174550	0	174550	5_prime_UTR_variant	0	NR	3E-18	17.5229		0.083	[0.064-0.102] unit decrease	Illumina [6720657] (imputed)	N
36	rs174551	6.3109e-10	11	61571478	rs174550	1.19308e-08	Phosphatidylcholine-O_40:6_[M+H]1+/Phosphatidylcholine-P_40:5_[M+H]1+ levels	44609	34503513	Harshfield EL	44449	BMC Med	www.ncbi.nlm.nih.gov/pubmed/34503513	Genome-wide analysis of blood lipid metabolites in over 5000 South Asians reveals biological insights at cardiometabolic disease loci.	13,814 British ancestry individuals	NA	11q12.2		FADS1, FADS2			ENSG00000149485, ENSG00000134824	NA	NA	rs174550-C	rs174550	0	174550	5_prime_UTR_variant	0	NR	1E-16	16		0.127079	[0.097-0.157] unit decrease	Affymetrix [87696910] (imputed)	N
36	rs174551	6.3109e-10	11	61571478	rs174550	1.19308e-08	Phosphatidylcholine-O_40:5_[M+H]1+/Phosphatidylcholine-P_40:4_[M+H]1+ levels	44609	34503513	Harshfield EL	44449	BMC Med	www.ncbi.nlm.nih.gov/pubmed/34503513	Genome-wide analysis of blood lipid metabolites in over 5000 South Asians reveals biological insights at cardiometabolic disease loci.	13,814 British ancestry individuals	NA	11q12.2		FADS1, FADS2			ENSG00000149485, ENSG00000134824	NA	NA	rs174550-C	rs174550	0	174550	5_prime_UTR_variant	0	NR	1E-38	38		0.194936	[0.17-0.22] unit decrease	Affymetrix [87696910] (imputed)	N
36	rs174551	6.3109e-10	11	61571478	rs174550	1.19308e-08	Phosphatidylcholine-O_38:4_[M+H]1+/Phosphatidylcholine-P_38:3_[M+H]1+ levels	44609	34503513	Harshfield EL	44449	BMC Med	www.ncbi.nlm.nih.gov/pubmed/34503513	Genome-wide analysis of blood lipid metabolites in over 5000 South Asians reveals biological insights at cardiometabolic disease loci.	13,814 British ancestry individuals	NA	11q12.2		FADS1, FADS2			ENSG00000149485, ENSG00000134824	NA	NA	rs174550-C	rs174550	0	174550	5_prime_UTR_variant	0	NR	3E-13	12.5229		0.111674	[0.082-0.142] unit decrease	Affymetrix [87696910] (imputed)	N
36	rs174551	6.3109e-10	11	61571478	rs174550	1.19308e-08	Phosphatidylcholine-O_38:5_[M+H]1+/Phosphatidylcholine-P_38:4_[M+H]1+ levels	44609	34503513	Harshfield EL	44449	BMC Med	www.ncbi.nlm.nih.gov/pubmed/34503513	Genome-wide analysis of blood lipid metabolites in over 5000 South Asians reveals biological insights at cardiometabolic disease loci.	13,814 British ancestry individuals	NA	11q12.2		FADS1, FADS2			ENSG00000149485, ENSG00000134824	NA	NA	rs174550-C	rs174550	0	174550	5_prime_UTR_variant	0	NR	7E-54	53.1549		0.230155	[0.2-0.26] unit decrease	Affymetrix [87696910] (imputed)	N
36	rs174551	6.3109e-10	11	61571478	rs174550	1.19308e-08	Phosphatidylcholine(33:2)_[M+H]1+/Phosphatidylethanolamine(36:2)_[M+H]1+/Phosphatidate(38:3)_[M+NH4]1+ levels	44609	34503513	Harshfield EL	44449	BMC Med	www.ncbi.nlm.nih.gov/pubmed/34503513	Genome-wide analysis of blood lipid metabolites in over 5000 South Asians reveals biological insights at cardiometabolic disease loci.	5,662 Pakistani ancestry individuals	NA	11q12.2		FADS1, FADS2			ENSG00000149485, ENSG00000134824	NA	NA	rs174550-G	rs174550	0	174550	5_prime_UTR_variant	0	NR	2E-18	17.699		0.1026	[0.08-0.126] unit decrease	Illumina [6720657] (imputed)	N
36	rs174551	6.3109e-10	11	61571478	rs174550	1.19308e-08	Phosphatidylcholine(36:2)_[M+H]1+/Phosphatidylethanolamine(39:2)_[M+H]1+/Phosphatidate(41:3)_[M+NH4]1+ levels	44609	34503513	Harshfield EL	44449	BMC Med	www.ncbi.nlm.nih.gov/pubmed/34503513	Genome-wide analysis of blood lipid metabolites in over 5000 South Asians reveals biological insights at cardiometabolic disease loci.	5,662 Pakistani ancestry individuals	NA	11q12.2		FADS1, FADS2			ENSG00000149485, ENSG00000134824	NA	NA	rs174550-T	rs174550	0	174550	5_prime_UTR_variant	0	NR	3E-18	17.5229		0.0472	[0.037-0.058] unit decrease	Illumina [6720657] (imputed)	N
36	rs174551	6.3109e-10	11	61571478	rs174550	1.19308e-08	Phosphatidylcholine(37:4)_[M+H]1+/Phosphatidylethanolamine(40:4)_[M+H]1+/Phosphatidate(42:5)_[M+NH4]1+ levels	44609	34503513	Harshfield EL	44449	BMC Med	www.ncbi.nlm.nih.gov/pubmed/34503513	Genome-wide analysis of blood lipid metabolites in over 5000 South Asians reveals biological insights at cardiometabolic disease loci.	5,662 Pakistani ancestry individuals	NA	11q12.2		FADS1, FADS2			ENSG00000149485, ENSG00000134824	NA	NA	rs174550-G	rs174550	0	174550	5_prime_UTR_variant	0	NR	2E-18	17.699		0.0849	[0.066-0.104] unit decrease	Illumina [6720657] (imputed)	N
36	rs174551	6.3109e-10	11	61571478	rs174550	1.19308e-08	Phosphatidylcholine(40:4)_[M+OAc]1-/Phosphatidylserine(44:3)_[M-H]1- levels	44609	34503513	Harshfield EL	44449	BMC Med	www.ncbi.nlm.nih.gov/pubmed/34503513	Genome-wide analysis of blood lipid metabolites in over 5000 South Asians reveals biological insights at cardiometabolic disease loci.	5,662 Pakistani ancestry individuals	NA	11q12.2		FADS1, FADS2			ENSG00000149485, ENSG00000134824	NA	NA	rs174550-G	rs174550	0	174550	5_prime_UTR_variant	0	NR	3E-18	17.5229		0.1055	[0.082-0.129] unit decrease	Illumina [6720657] (imputed)	N
36	rs174551	6.3109e-10	11	61571478	rs174550	1.19308e-08	Phosphatidylcholine(40:5)_[M+H]1+ levels	44609	34503513	Harshfield EL	44449	BMC Med	www.ncbi.nlm.nih.gov/pubmed/34503513	Genome-wide analysis of blood lipid metabolites in over 5000 South Asians reveals biological insights at cardiometabolic disease loci.	5,662 Pakistani ancestry individuals	NA	11q12.2		FADS1, FADS2			ENSG00000149485, ENSG00000134824	NA	NA	rs174550-T	rs174550	0	174550	5_prime_UTR_variant	0	NR	2E-18	17.699		0.0573	[0.044-0.07] unit decrease	Illumina [6720657] (imputed)	N
36	rs174551	6.3109e-10	11	61571478	rs174550	1.19308e-08	Phosphatidylcholine-O_33:3_[M+H]1+/Phosphatidylcholine-P_33:2_[M+H]1+/Phosphatidylethanolamine-O_36:3_[M+H]1+ levels	44609	34503513	Harshfield EL	44449	BMC Med	www.ncbi.nlm.nih.gov/pubmed/34503513	Genome-wide analysis of blood lipid metabolites in over 5000 South Asians reveals biological insights at cardiometabolic disease loci.	13,814 British ancestry individuals	NA	11q12.2		FADS1, FADS2			ENSG00000149485, ENSG00000134824	NA	NA	rs174550-C	rs174550	0	174550	5_prime_UTR_variant	0	NR	3E-12	11.5229		0.0887102	[0.064-0.114] unit increase	Affymetrix [87696910] (imputed)	N
36	rs174551	6.3109e-10	11	61571478	rs174550	1.19308e-08	Phosphatidylcholine-O(40:6)_[M+H]1+/Phosphatidylcholine-P(40:5)_[M+H]1+ levels	44609	34503513	Harshfield EL	44449	BMC Med	www.ncbi.nlm.nih.gov/pubmed/34503513	Genome-wide analysis of blood lipid metabolites in over 5000 South Asians reveals biological insights at cardiometabolic disease loci.	5,662 Pakistani ancestry individuals	NA	11q12.2		FADS1, FADS2			ENSG00000149485, ENSG00000134824	NA	NA	rs174550-C	rs174550	0	174550	5_prime_UTR_variant	0	NR	3E-18	17.5229		0.0757	[0.059-0.093] unit increase	Illumina [6720657] (imputed)	N
36	rs174551	6.3109e-10	11	61571478	rs174550	1.19308e-08	Phosphatidylcholine-O(40:5)_[M+H]1+/Phosphatidylcholine-P(40:4)_[M+H]1+ levels	44609	34503513	Harshfield EL	44449	BMC Med	www.ncbi.nlm.nih.gov/pubmed/34503513	Genome-wide analysis of blood lipid metabolites in over 5000 South Asians reveals biological insights at cardiometabolic disease loci.	5,662 Pakistani ancestry individuals	NA	11q12.2		FADS1, FADS2			ENSG00000149485, ENSG00000134824	NA	NA	rs174550-G	rs174550	0	174550	5_prime_UTR_variant	0	NR	3E-18	17.5229		0.0648	[0.05-0.079] unit increase	Illumina [6720657] (imputed)	N
36	rs174551	6.3109e-10	11	61571478	rs174550	1.19308e-08	Phosphatidylcholine(36:4)_[M+H]1+/Phosphatidylethanolamine(39:4)_[M+H]1+/Phosphatidate(41:5)_[M+NH4]1+ levels	44609	34503513	Harshfield EL	44449	BMC Med	www.ncbi.nlm.nih.gov/pubmed/34503513	Genome-wide analysis of blood lipid metabolites in over 5000 South Asians reveals biological insights at cardiometabolic disease loci.	5,662 Pakistani ancestry individuals	NA	11q12.2		FADS1, FADS2			ENSG00000149485, ENSG00000134824	NA	NA	rs174550-T	rs174550	0	174550	5_prime_UTR_variant	0	NR	2E-18	17.699		0.1274	[0.099-0.156] unit decrease	Illumina [6720657] (imputed)	N
36	rs174551	6.3109e-10	11	61571478	rs174550	1.19308e-08	Phosphatidylcholine(36:3)_[M+H]1+/Phosphatidylethanolamine(39:3)_[M+H]1+/Phosphatidate(41:4)_[M+NH4]1+ levels	44609	34503513	Harshfield EL	44449	BMC Med	www.ncbi.nlm.nih.gov/pubmed/34503513	Genome-wide analysis of blood lipid metabolites in over 5000 South Asians reveals biological insights at cardiometabolic disease loci.	5,662 Pakistani ancestry individuals	NA	11q12.2		FADS1, FADS2			ENSG00000149485, ENSG00000134824	NA	NA	rs174550-T	rs174550	0	174550	5_prime_UTR_variant	0	NR	2E-18	17.699		0.0501	[0.039-0.061] unit increase	Illumina [6720657] (imputed)	N
36	rs174551	6.3109e-10	11	61571478	rs174550	1.19308e-08	Phosphatidylcholine(36:3)_[M+OAc]1-/Phosphatidylserine(40:2)_[M-H]1- levels	44609	34503513	Harshfield EL	44449	BMC Med	www.ncbi.nlm.nih.gov/pubmed/34503513	Genome-wide analysis of blood lipid metabolites in over 5000 South Asians reveals biological insights at cardiometabolic disease loci.	5,662 Pakistani ancestry individuals	NA	11q12.2		FADS1, FADS2			ENSG00000149485, ENSG00000134824	NA	NA	rs174550-G	rs174550	0	174550	5_prime_UTR_variant	0	NR	2E-18	17.699		0.0535	[0.042-0.065] unit increase	Illumina [6720657] (imputed)	N
36	rs174551	6.3109e-10	11	61571478	rs174550	1.19308e-08	Phosphatidylcholine(40:5)_[M+OAc]1-/Phosphatidylserine(44:4)_[M-H]1- levels	44609	34503513	Harshfield EL	44449	BMC Med	www.ncbi.nlm.nih.gov/pubmed/34503513	Genome-wide analysis of blood lipid metabolites in over 5000 South Asians reveals biological insights at cardiometabolic disease loci.	5,662 Pakistani ancestry individuals	NA	11q12.2		FADS1, FADS2			ENSG00000149485, ENSG00000134824	NA	NA	rs174550-T	rs174550	0	174550	5_prime_UTR_variant	0	NR	2E-18	17.699		0.1026	[0.08-0.126] unit decrease	Illumina [6720657] (imputed)	N
36	rs174551	6.3109e-10	11	61571478	rs174550	1.19308e-08	Phosphatidylcholine(40:6)_[M+OAc]1-/Phosphatidylserine(44:5)_[M-H]1- levels	44609	34503513	Harshfield EL	44449	BMC Med	www.ncbi.nlm.nih.gov/pubmed/34503513	Genome-wide analysis of blood lipid metabolites in over 5000 South Asians reveals biological insights at cardiometabolic disease loci.	5,662 Pakistani ancestry individuals	NA	11q12.2		FADS1, FADS2			ENSG00000149485, ENSG00000134824	NA	NA	rs174550-C	rs174550	0	174550	5_prime_UTR_variant	0	NR	3E-18	17.5229		0.0447	[0.035-0.055] unit decrease	Illumina [6720657] (imputed)	N
36	rs174551	6.3109e-10	11	61571478	rs174550	1.19308e-08	Phosphatidylcholine(40:6)_[M+H]1+/Phosphatidylethanolamine(43:6)_[M+H]1+ levels	44609	34503513	Harshfield EL	44449	BMC Med	www.ncbi.nlm.nih.gov/pubmed/34503513	Genome-wide analysis of blood lipid metabolites in over 5000 South Asians reveals biological insights at cardiometabolic disease loci.	5,662 Pakistani ancestry individuals	NA	11q12.2		FADS1, FADS2			ENSG00000149485, ENSG00000134824	NA	NA	rs174550-C	rs174550	0	174550	5_prime_UTR_variant	0	NR	3E-18	17.5229		0.0448	[0.035-0.055] unit decrease	Illumina [6720657] (imputed)	N
36	rs174551	6.3109e-10	11	61571478	rs174550	1.19308e-08	Phosphatidylcholine-O_35:4_[M+OAc]1-/Phosphatidylcholine-P_35:3_[M+OAc]1- levels	44609	34503513	Harshfield EL	44449	BMC Med	www.ncbi.nlm.nih.gov/pubmed/34503513	Genome-wide analysis of blood lipid metabolites in over 5000 South Asians reveals biological insights at cardiometabolic disease loci.	13,814 British ancestry individuals	NA	11q12.2		FADS1, FADS2			ENSG00000149485, ENSG00000134824	NA	NA	rs174550-C	rs174550	0	174550	5_prime_UTR_variant	0	NR	1E-14	14		0.0724097	[0.054-0.091] unit decrease	Affymetrix [87696910] (imputed)	N
36	rs174551	6.3109e-10	11	61571478	rs174550	1.19308e-08	Phosphatidylcholine-O_36:4_[M+H]1+/Phosphatidylcholine-P_36:3_[M+H]1+ levels	44609	34503513	Harshfield EL	44449	BMC Med	www.ncbi.nlm.nih.gov/pubmed/34503513	Genome-wide analysis of blood lipid metabolites in over 5000 South Asians reveals biological insights at cardiometabolic disease loci.	13,814 British ancestry individuals	NA	11q12.2		FADS1, FADS2			ENSG00000149485, ENSG00000134824	NA	NA	rs174550-C	rs174550	0	174550	5_prime_UTR_variant	0	NR	1E-48	48		0.184539	[0.16-0.21] unit decrease	Affymetrix [87696910] (imputed)	N
36	rs174551	6.3109e-10	11	61571478	rs174550	1.19308e-08	Phosphatidylcholine-O(36:3)_M+H]1+/Phosphatidylcholine-P(36:2)_M+H]1+ levels	44609	34503513	Harshfield EL	44449	BMC Med	www.ncbi.nlm.nih.gov/pubmed/34503513	Genome-wide analysis of blood lipid metabolites in over 5000 South Asians reveals biological insights at cardiometabolic disease loci.	5,662 Pakistani ancestry individuals	NA	11q12.2		FADS1, FADS2			ENSG00000149485, ENSG00000134824	NA	NA	rs174550-A	rs174550	0	174550	5_prime_UTR_variant	0	NR	3E-18	17.5229		0.0683	[0.053-0.084] unit increase	Illumina [6720657] (imputed)	N
36	rs174551	6.3109e-10	11	61571478	rs174550	1.19308e-08	Phosphatidylcholine-O(36:4)_[M+H]1+/Phosphatidylcholine-P(36:3)_[M+H]1+ levels	44609	34503513	Harshfield EL	44449	BMC Med	www.ncbi.nlm.nih.gov/pubmed/34503513	Genome-wide analysis of blood lipid metabolites in over 5000 South Asians reveals biological insights at cardiometabolic disease loci.	5,662 Pakistani ancestry individuals	NA	11q12.2		FADS1, FADS2			ENSG00000149485, ENSG00000134824	NA	NA	rs174550-A	rs174550	0	174550	5_prime_UTR_variant	0	NR	3E-18	17.5229		0.075	[0.058-0.092] unit increase	Illumina [6720657] (imputed)	N
36	rs174551	6.3109e-10	11	61571478	rs174550	1.19308e-08	Phosphatidylcholine(34:2)_[M+H]1+/Phosphatidylethanolamine(37:2)_[M+H]1+/Phosphatidate(39:3)_[M+NH4]1+ levels	44609	34503513	Harshfield EL	44449	BMC Med	www.ncbi.nlm.nih.gov/pubmed/34503513	Genome-wide analysis of blood lipid metabolites in over 5000 South Asians reveals biological insights at cardiometabolic disease loci.	5,662 Pakistani ancestry individuals	NA	11q12.2		FADS1, FADS2			ENSG00000149485, ENSG00000134824	NA	NA	rs174550-A	rs174550	0	174550	5_prime_UTR_variant	0	NR	3E-18	17.5229		0.0873	[0.068-0.107] unit decrease	Illumina [6720657] (imputed)	N
36	rs174551	6.3109e-10	11	61571478	rs174550	1.19308e-08	Phosphatidylcholine(33:3)_[M+H]1+/Phosphatidylethanolamine(36:3)_[M+H]1+/Phosphatidate(38:4)_[M+NH4]1+ levels	44609	34503513	Harshfield EL	44449	BMC Med	www.ncbi.nlm.nih.gov/pubmed/34503513	Genome-wide analysis of blood lipid metabolites in over 5000 South Asians reveals biological insights at cardiometabolic disease loci.	5,662 Pakistani ancestry individuals	NA	11q12.2		FADS1, FADS2			ENSG00000149485, ENSG00000134824	NA	NA	rs174550-T	rs174550	0	174550	5_prime_UTR_variant	0	NR	3E-18	17.5229		0.0578	[0.045-0.071] unit decrease	Illumina [6720657] (imputed)	N
36	rs174551	6.3109e-10	11	61571478	rs174550	1.19308e-08	Phosphatidylcholine(35:4)_[M+H]1+/Phosphatidylethanolamine(38:4)_[M+H]1+/Phosphatidate(40:5)_[M+NH4]1+ levels	44609	34503513	Harshfield EL	44449	BMC Med	www.ncbi.nlm.nih.gov/pubmed/34503513	Genome-wide analysis of blood lipid metabolites in over 5000 South Asians reveals biological insights at cardiometabolic disease loci.	5,662 Pakistani ancestry individuals	NA	11q12.2		FADS1, FADS2			ENSG00000149485, ENSG00000134824	NA	NA	rs174550-G	rs174550	0	174550	5_prime_UTR_variant	0	NR	2E-18	17.699		0.0766	[0.059-0.094] unit increase	Illumina [6720657] (imputed)	N
36	rs174551	6.3109e-10	11	61571478	rs174550	1.19308e-08	Phosphatidylcholine(38:3)_[M+H]1+/Phosphatidylethanolamine(41:3)_[M+H]1+/Phosphatidate(43:4)_[M+NH4]1+ levels	44609	34503513	Harshfield EL	44449	BMC Med	www.ncbi.nlm.nih.gov/pubmed/34503513	Genome-wide analysis of blood lipid metabolites in over 5000 South Asians reveals biological insights at cardiometabolic disease loci.	5,662 Pakistani ancestry individuals	NA	11q12.2		FADS1, FADS2			ENSG00000149485, ENSG00000134824	NA	NA	rs174550-T	rs174550	0	174550	5_prime_UTR_variant	0	NR	3E-18	17.5229		0.0617	[0.048-0.076] unit decrease	Illumina [6720657] (imputed)	N
36	rs174551	6.3109e-10	11	61571478	rs174550	1.19308e-08	Phosphatidylcholine(38:4)_[M+OAc]1-/Phosphatidylserine(42:3)_[M-H]1- levels	44609	34503513	Harshfield EL	44449	BMC Med	www.ncbi.nlm.nih.gov/pubmed/34503513	Genome-wide analysis of blood lipid metabolites in over 5000 South Asians reveals biological insights at cardiometabolic disease loci.	5,662 Pakistani ancestry individuals	NA	11q12.2		FADS1, FADS2			ENSG00000149485, ENSG00000134824	NA	NA	rs174550-C	rs174550	0	174550	5_prime_UTR_variant	0	NR	2E-18	17.699		0.0606	[0.047-0.074] unit increase	Illumina [6720657] (imputed)	N
36	rs174551	6.3109e-10	11	61571478	rs174550	1.19308e-08	Phosphatidylcholine(38:3)_[M+OAc]1-/Phosphatidylserine(42:2)_[M-H]1- levels	44609	34503513	Harshfield EL	44449	BMC Med	www.ncbi.nlm.nih.gov/pubmed/34503513	Genome-wide analysis of blood lipid metabolites in over 5000 South Asians reveals biological insights at cardiometabolic disease loci.	5,662 Pakistani ancestry individuals	NA	11q12.2		FADS1, FADS2			ENSG00000149485, ENSG00000134824	NA	NA	rs174550-T	rs174550	0	174550	5_prime_UTR_variant	0	NR	3E-18	17.5229		0.0634	[0.049-0.078] unit increase	Illumina [6720657] (imputed)	N
36	rs174551	6.3109e-10	11	61571478	rs174550	1.19308e-08	Phosphatidylcholine(38:4)_[M+H]1+/Phosphatidylethanolamine(41:4)_[M+H]1+ levels	44609	34503513	Harshfield EL	44449	BMC Med	www.ncbi.nlm.nih.gov/pubmed/34503513	Genome-wide analysis of blood lipid metabolites in over 5000 South Asians reveals biological insights at cardiometabolic disease loci.	5,662 Pakistani ancestry individuals	NA	11q12.2		FADS1, FADS2			ENSG00000149485, ENSG00000134824	NA	NA	rs174550-C	rs174550	0	174550	5_prime_UTR_variant	0	NR	2E-18	17.699		0.06	[0.046-0.074] unit increase	Illumina [6720657] (imputed)	N
36	rs174551	6.3109e-10	11	61571478	rs174550	1.19308e-08	Phosphatidylcholine(38:5)_[M+H]1+/Phosphatidylethanolamine(41:5)_[M+H]1+/Phosphatidate(43:6)_[M+NH4]1+ levels	44609	34503513	Harshfield EL	44449	BMC Med	www.ncbi.nlm.nih.gov/pubmed/34503513	Genome-wide analysis of blood lipid metabolites in over 5000 South Asians reveals biological insights at cardiometabolic disease loci.	5,662 Pakistani ancestry individuals	NA	11q12.2		FADS1, FADS2			ENSG00000149485, ENSG00000134824	NA	NA	rs174550-G	rs174550	0	174550	5_prime_UTR_variant	0	NR	2E-18	17.699		0.0573	[0.044-0.07] unit decrease	Illumina [6720657] (imputed)	N
36	rs174551	6.3109e-10	11	61571478	rs174550	1.19308e-08	Cholesteryl ester_16:0_[M+NH4]1+ levels	44609	34503513	Harshfield EL	44449	BMC Med	www.ncbi.nlm.nih.gov/pubmed/34503513	Genome-wide analysis of blood lipid metabolites in over 5000 South Asians reveals biological insights at cardiometabolic disease loci.	13,814 British ancestry individuals	NA	11q12.2		FADS1, FADS2			ENSG00000149485, ENSG00000134824	NA	NA	rs174550-C	rs174550	0	174550	5_prime_UTR_variant	0	NR	4E-25	24.3979		0.100245	[0.081-0.119] unit decrease	Affymetrix [87696910] (imputed)	N
36	rs174551	6.3109e-10	11	61571478	rs174550	1.19308e-08	Cholesteryl ester_18:2_[M+NH4]1+ levels	44609	34503513	Harshfield EL	44449	BMC Med	www.ncbi.nlm.nih.gov/pubmed/34503513	Genome-wide analysis of blood lipid metabolites in over 5000 South Asians reveals biological insights at cardiometabolic disease loci.	13,814 British ancestry individuals	NA	11q12.2		FADS1, FADS2			ENSG00000149485, ENSG00000134824	NA	NA	rs174550-C	rs174550	0	174550	5_prime_UTR_variant	0	NR	3E-14	13.5229		0.0807404	[0.06-0.102] unit increase	Affymetrix [87696910] (imputed)	N
36	rs174551	6.3109e-10	11	61571478	rs174550	1.19308e-08	Cholesteryl ester_18:3_[M+NH4]1+ levels	44609	34503513	Harshfield EL	44449	BMC Med	www.ncbi.nlm.nih.gov/pubmed/34503513	Genome-wide analysis of blood lipid metabolites in over 5000 South Asians reveals biological insights at cardiometabolic disease loci.	13,814 British ancestry individuals	NA	11q12.2		FADS1, FADS2			ENSG00000149485, ENSG00000134824	NA	NA	rs174550-C	rs174550	0	174550	5_prime_UTR_variant	0	NR	1E-42	42		0.146372	[0.13-0.17] unit decrease	Affymetrix [87696910] (imputed)	N
36	rs174551	6.3109e-10	11	61571478	rs174550	1.19308e-08	Cholesteryl ester_14:0_[M+NH4]1+ levels	44609	34503513	Harshfield EL	44449	BMC Med	www.ncbi.nlm.nih.gov/pubmed/34503513	Genome-wide analysis of blood lipid metabolites in over 5000 South Asians reveals biological insights at cardiometabolic disease loci.	13,814 British ancestry individuals	NA	11q12.2		FADS1, FADS2			ENSG00000149485, ENSG00000134824	NA	NA	rs174550-C	rs174550	0	174550	5_prime_UTR_variant	0	NR	4E-11	10.3979		0.0610118	[0.043-0.079] unit decrease	Affymetrix [87696910] (imputed)	N
36	rs174551	6.3109e-10	11	61571478	rs174550	1.19308e-08	Triacylglycerol_56:7_[M+NH4]1+ levels	44609	34503513	Harshfield EL	44449	BMC Med	www.ncbi.nlm.nih.gov/pubmed/34503513	Genome-wide analysis of blood lipid metabolites in over 5000 South Asians reveals biological insights at cardiometabolic disease loci.	13,814 British ancestry individuals	NA	11q12.2		FADS1, FADS2			ENSG00000149485, ENSG00000134824	NA	NA	rs174550-C	rs174550	0	174550	5_prime_UTR_variant	0	NR	6E-35	34.2218		0.186901	[0.16-0.22] unit decrease	Affymetrix [87696910] (imputed)	N
36	rs174551	6.3109e-10	11	61571478	rs174550	1.19308e-08	Triacylglycerol_56:5_[M+NH4]1+ levels	44609	34503513	Harshfield EL	44449	BMC Med	www.ncbi.nlm.nih.gov/pubmed/34503513	Genome-wide analysis of blood lipid metabolites in over 5000 South Asians reveals biological insights at cardiometabolic disease loci.	13,814 British ancestry individuals	NA	11q12.2		FADS1, FADS2			ENSG00000149485, ENSG00000134824	NA	NA	rs174550-C	rs174550	0	174550	5_prime_UTR_variant	0	NR	6E-30	29.2218		0.172951	[0.14-0.2] unit decrease	Affymetrix [87696910] (imputed)	N
36	rs174551	6.3109e-10	11	61571478	rs174550	1.19308e-08	Triacylglycerol_56:6_[M+NH4]1+ levels	44609	34503513	Harshfield EL	44449	BMC Med	www.ncbi.nlm.nih.gov/pubmed/34503513	Genome-wide analysis of blood lipid metabolites in over 5000 South Asians reveals biological insights at cardiometabolic disease loci.	13,814 British ancestry individuals	NA	11q12.2		FADS1, FADS2			ENSG00000149485, ENSG00000134824	NA	NA	rs174550-C	rs174550	0	174550	5_prime_UTR_variant	0	NR	7E-63	62.1549		0.245611	[0.22-0.27] unit decrease	Affymetrix [87696910] (imputed)	N
36	rs174551	6.3109e-10	11	61571478	rs174550	1.19308e-08	Triacylglycerol_56:8_[M+NH4]1+ levels	44609	34503513	Harshfield EL	44449	BMC Med	www.ncbi.nlm.nih.gov/pubmed/34503513	Genome-wide analysis of blood lipid metabolites in over 5000 South Asians reveals biological insights at cardiometabolic disease loci.	13,814 British ancestry individuals	NA	11q12.2		FADS1, FADS2			ENSG00000149485, ENSG00000134824	NA	NA	rs174550-C	rs174550	0	174550	5_prime_UTR_variant	0	NR	8E-28	27.0969		0.169335	[0.14-0.2] unit decrease	Affymetrix [87696910] (imputed)	N
36	rs174551	6.3109e-10	11	61571478	rs174550	1.19308e-08	Triacylglycerol_54:7_[M+NH4]1+ levels	44609	34503513	Harshfield EL	44449	BMC Med	www.ncbi.nlm.nih.gov/pubmed/34503513	Genome-wide analysis of blood lipid metabolites in over 5000 South Asians reveals biological insights at cardiometabolic disease loci.	13,814 British ancestry individuals	NA	11q12.2		FADS1, FADS2			ENSG00000149485, ENSG00000134824	NA	NA	rs174550-C	rs174550	0	174550	5_prime_UTR_variant	0	NR	8E-16	15.0969		0.123277	[0.093-0.153] unit decrease	Affymetrix [87696910] (imputed)	N
36	rs174551	6.3109e-10	11	61571478	rs174550	1.19308e-08	Triacylglycerol_56:4_[M+NH4]1+ levels	44609	34503513	Harshfield EL	44449	BMC Med	www.ncbi.nlm.nih.gov/pubmed/34503513	Genome-wide analysis of blood lipid metabolites in over 5000 South Asians reveals biological insights at cardiometabolic disease loci.	13,814 British ancestry individuals	NA	11q12.2		FADS1, FADS2			ENSG00000149485, ENSG00000134824	NA	NA	rs174550-C	rs174550	0	174550	5_prime_UTR_variant	0	NR	1E-16	16		0.126985	[0.097-0.157] unit increase	Affymetrix [87696910] (imputed)	N
36	rs174551	6.3109e-10	11	61571478	rs174550	1.19308e-08	Triacylglycerol_52:6_[M+NH4]1+ levels	44609	34503513	Harshfield EL	44449	BMC Med	www.ncbi.nlm.nih.gov/pubmed/34503513	Genome-wide analysis of blood lipid metabolites in over 5000 South Asians reveals biological insights at cardiometabolic disease loci.	13,814 British ancestry individuals	NA	11q12.2		FADS1, FADS2			ENSG00000149485, ENSG00000134824	NA	NA	rs174550-C	rs174550	0	174550	5_prime_UTR_variant	0	NR	3E-18	17.5229		0.131959	[0.1-0.16] unit decrease	Affymetrix [87696910] (imputed)	N
36	rs174551	6.3109e-10	11	61571478	rs174550	1.19308e-08	Phosphatidylserine_40:5_[M+H]1+/Phosphatidylglycerol_40:7_[M+NH4]1+ levels	44609	34503513	Harshfield EL	44449	BMC Med	www.ncbi.nlm.nih.gov/pubmed/34503513	Genome-wide analysis of blood lipid metabolites in over 5000 South Asians reveals biological insights at cardiometabolic disease loci.	13,814 British ancestry individuals	NA	11q12.2		FADS1, FADS2			ENSG00000149485, ENSG00000134824	NA	NA	rs174550-C	rs174550	0	174550	5_prime_UTR_variant	0	NR	6E-42	41.2218		0.177009	[0.15-0.2] unit decrease	Affymetrix [87696910] (imputed)	N
36	rs174551	6.3109e-10	11	61571478	rs174550	1.19308e-08	Phosphatidylserine-P_42:1_[M+H]1+/Phosphatidylglycerol-P_42:6_[M+NH4]1+ levels	44609	34503513	Harshfield EL	44449	BMC Med	www.ncbi.nlm.nih.gov/pubmed/34503513	Genome-wide analysis of blood lipid metabolites in over 5000 South Asians reveals biological insights at cardiometabolic disease loci.	13,814 British ancestry individuals	NA	11q12.2		FADS1, FADS2			ENSG00000149485, ENSG00000134824	NA	NA	rs174550-C	rs174550	0	174550	5_prime_UTR_variant	0	NR	9E-20	19.0458		0.120177	[0.094-0.146] unit decrease	Affymetrix [87696910] (imputed)	N
36	rs174551	6.3109e-10	11	61571478	rs174550	1.19308e-08	Phosphatidylserine(35:2)_[M+OAc]1- levels	44609	34503513	Harshfield EL	44449	BMC Med	www.ncbi.nlm.nih.gov/pubmed/34503513	Genome-wide analysis of blood lipid metabolites in over 5000 South Asians reveals biological insights at cardiometabolic disease loci.	5,662 Pakistani ancestry individuals	NA	11q12.2		FADS1, FADS2			ENSG00000149485, ENSG00000134824	NA	NA	rs174550-C	rs174550	0	174550	5_prime_UTR_variant	0	NR	3E-18	17.5229		0.0768	[0.06-0.094] unit decrease	Illumina [6720657] (imputed)	N
36	rs174551	6.3109e-10	11	61571478	rs174550	1.19308e-08	Triacylglycerol(56:6)_[M+NH4]1+ levels	44609	34503513	Harshfield EL	44449	BMC Med	www.ncbi.nlm.nih.gov/pubmed/34503513	Genome-wide analysis of blood lipid metabolites in over 5000 South Asians reveals biological insights at cardiometabolic disease loci.	5,662 Pakistani ancestry individuals	NA	11q12.2		FADS1, FADS2			ENSG00000149485, ENSG00000134824	NA	NA	rs174550-C	rs174550	0	174550	5_prime_UTR_variant	0	NR	3E-18	17.5229		0.0676	[0.052-0.083] unit increase	Illumina [6720657] (imputed)	N
36	rs174551	6.3109e-10	11	61571478	rs174550	1.19308e-08	Triacylglycerol_58:10_[M+NH4]1+ levels	44609	34503513	Harshfield EL	44449	BMC Med	www.ncbi.nlm.nih.gov/pubmed/34503513	Genome-wide analysis of blood lipid metabolites in over 5000 South Asians reveals biological insights at cardiometabolic disease loci.	13,814 British ancestry individuals	NA	11q12.2		FADS1, FADS2			ENSG00000149485, ENSG00000134824	NA	NA	rs174550-C	rs174550	0	174550	5_prime_UTR_variant	0	NR	5E-62	61.301		0.254911	[0.22-0.28] unit decrease	Affymetrix [87696910] (imputed)	N
36	rs174551	6.3109e-10	11	61571478	rs174550	1.19308e-08	Triacylglycerol_58:9_[M+NH4]1+ levels	44609	34503513	Harshfield EL	44449	BMC Med	www.ncbi.nlm.nih.gov/pubmed/34503513	Genome-wide analysis of blood lipid metabolites in over 5000 South Asians reveals biological insights at cardiometabolic disease loci.	13,814 British ancestry individuals	NA	11q12.2		FADS1, FADS2			ENSG00000149485, ENSG00000134824	NA	NA	rs174550-C	rs174550	0	174550	5_prime_UTR_variant	0	NR	1E-36	36		0.199647	[0.17-0.23] unit decrease	Affymetrix [87696910] (imputed)	N
36	rs174551	6.3109e-10	11	61571478	rs174550	1.19308e-08	Triacylglycerol_58:7_[M+NH4]1+ levels	44609	34503513	Harshfield EL	44449	BMC Med	www.ncbi.nlm.nih.gov/pubmed/34503513	Genome-wide analysis of blood lipid metabolites in over 5000 South Asians reveals biological insights at cardiometabolic disease loci.	13,814 British ancestry individuals	NA	11q12.2		FADS1, FADS2			ENSG00000149485, ENSG00000134824	NA	NA	rs174550-C	rs174550	0	174550	5_prime_UTR_variant	0	NR	3E-27	26.5229		0.167107	[0.14-0.2] unit decrease	Affymetrix [87696910] (imputed)	N
36	rs174551	6.3109e-10	11	61571478	rs174550	1.19308e-08	Triacylglycerol_58:8_[M+NH4]1+ levels	44609	34503513	Harshfield EL	44449	BMC Med	www.ncbi.nlm.nih.gov/pubmed/34503513	Genome-wide analysis of blood lipid metabolites in over 5000 South Asians reveals biological insights at cardiometabolic disease loci.	13,814 British ancestry individuals	NA	11q12.2		FADS1, FADS2			ENSG00000149485, ENSG00000134824	NA	NA	rs174550-C	rs174550	0	174550	5_prime_UTR_variant	0	NR	7E-18	17.1549		0.13618	[0.11-0.17] unit decrease	Affymetrix [87696910] (imputed)	N
36	rs174551	6.3109e-10	11	61571478	rs174550	1.19308e-08	Triacylglycerol(58:9)_[M+NH4]1+ levels	44609	34503513	Harshfield EL	44449	BMC Med	www.ncbi.nlm.nih.gov/pubmed/34503513	Genome-wide analysis of blood lipid metabolites in over 5000 South Asians reveals biological insights at cardiometabolic disease loci.	5,662 Pakistani ancestry individuals	NA	11q12.2		FADS1, FADS2			ENSG00000149485, ENSG00000134824	NA	NA	rs174550-G	rs174550	0	174550	5_prime_UTR_variant	0	NR	3E-18	17.5229		0.0469	[0.036-0.057] unit decrease	Illumina [6720657] (imputed)	N
36	rs174551	6.3109e-10	11	61571478	rs174550	1.19308e-08	Triacylglycerol(56:7)_[M+NH4]1+ levels	44609	34503513	Harshfield EL	44449	BMC Med	www.ncbi.nlm.nih.gov/pubmed/34503513	Genome-wide analysis of blood lipid metabolites in over 5000 South Asians reveals biological insights at cardiometabolic disease loci.	5,662 Pakistani ancestry individuals	NA	11q12.2		FADS1, FADS2			ENSG00000149485, ENSG00000134824	NA	NA	rs174550-C	rs174550	0	174550	5_prime_UTR_variant	0	NR	3E-18	17.5229		0.0686	[0.053-0.084] unit decrease	Illumina [6720657] (imputed)	N
36	rs174551	6.3109e-10	11	61571478	rs174550	1.19308e-08	Triacylglycerol(56:4)_[M+NH4]1+ levels	44609	34503513	Harshfield EL	44449	BMC Med	www.ncbi.nlm.nih.gov/pubmed/34503513	Genome-wide analysis of blood lipid metabolites in over 5000 South Asians reveals biological insights at cardiometabolic disease loci.	5,662 Pakistani ancestry individuals	NA	11q12.2		FADS1, FADS2			ENSG00000149485, ENSG00000134824	NA	NA	rs174550-T	rs174550	0	174550	5_prime_UTR_variant	0	NR	3E-18	17.5229		0.0754	[0.058-0.092] unit increase	Illumina [6720657] (imputed)	N
36	rs174551	6.3109e-10	11	61571478	rs174550	1.19308e-08	Sphingomyelin_36:2_[M+H]1+ levels	44609	34503513	Harshfield EL	44449	BMC Med	www.ncbi.nlm.nih.gov/pubmed/34503513	Genome-wide analysis of blood lipid metabolites in over 5000 South Asians reveals biological insights at cardiometabolic disease loci.	13,814 British ancestry individuals	NA	11q12.2		FADS1, FADS2			ENSG00000149485, ENSG00000134824	NA	NA	rs174550-C	rs174550	0	174550	5_prime_UTR_variant	0	NR	5E-17	16.301		0.0997735	[0.076-0.123] unit decrease	Affymetrix [87696910] (imputed)	N
36	rs174551	6.3109e-10	11	61571478	rs174550	1.19308e-08	Triacylglycerol(54:3)_[M+NH4]1+ levels	44609	34503513	Harshfield EL	44449	BMC Med	www.ncbi.nlm.nih.gov/pubmed/34503513	Genome-wide analysis of blood lipid metabolites in over 5000 South Asians reveals biological insights at cardiometabolic disease loci.	5,662 Pakistani ancestry individuals	NA	11q12.2		FADS1, FADS2			ENSG00000149485, ENSG00000134824	NA	NA	rs174550-T	rs174550	0	174550	5_prime_UTR_variant	0	NR	4E-18	17.3979		0.1336	[0.1-0.16] unit decrease	Illumina [6720657] (imputed)	N
36	rs174551	6.3109e-10	11	61571478	rs174550	1.19308e-08	Phosphatidylserine(44:6)_[M+OAc]1- levels	44609	34503513	Harshfield EL	44449	BMC Med	www.ncbi.nlm.nih.gov/pubmed/34503513	Genome-wide analysis of blood lipid metabolites in over 5000 South Asians reveals biological insights at cardiometabolic disease loci.	5,662 Pakistani ancestry individuals	NA	11q12.2		FADS1, FADS2			ENSG00000149485, ENSG00000134824	NA	NA	rs174550-T	rs174550	0	174550	5_prime_UTR_variant	0	NR	2E-18	17.699		0.0994	[0.077-0.122] unit increase	Illumina [6720657] (imputed)	N
36	rs174551	6.3109e-10	11	61571478	rs174550	1.19308e-08	Phosphatidylserine(42:7)_[M+OAc]1- levels	44609	34503513	Harshfield EL	44449	BMC Med	www.ncbi.nlm.nih.gov/pubmed/34503513	Genome-wide analysis of blood lipid metabolites in over 5000 South Asians reveals biological insights at cardiometabolic disease loci.	5,662 Pakistani ancestry individuals	NA	11q12.2		FADS1, FADS2			ENSG00000149485, ENSG00000134824	NA	NA	rs174550-G	rs174550	0	174550	5_prime_UTR_variant	0	NR	3E-18	17.5229		0.0645	[0.05-0.079] unit increase	Illumina [6720657] (imputed)	N
36	rs174551	6.3109e-10	11	61571478	rs174550	1.19308e-08	Phosphatidylserine(42:5)_[M+OAc]1- levels	44609	34503513	Harshfield EL	44449	BMC Med	www.ncbi.nlm.nih.gov/pubmed/34503513	Genome-wide analysis of blood lipid metabolites in over 5000 South Asians reveals biological insights at cardiometabolic disease loci.	5,662 Pakistani ancestry individuals	NA	11q12.2		FADS1, FADS2			ENSG00000149485, ENSG00000134824	NA	NA	rs174550-G	rs174550	0	174550	5_prime_UTR_variant	0	NR	3E-18	17.5229		0.0723	[0.056-0.089] unit decrease	Illumina [6720657] (imputed)	N
36	rs174551	6.3109e-10	11	61571478	rs174550	1.19308e-08	Phosphatidylserine_40:3_[M+H]1+/Phosphatidylglycerol_40:5_[M+NH4]1+ levels	44609	34503513	Harshfield EL	44449	BMC Med	www.ncbi.nlm.nih.gov/pubmed/34503513	Genome-wide analysis of blood lipid metabolites in over 5000 South Asians reveals biological insights at cardiometabolic disease loci.	13,814 British ancestry individuals	NA	11q12.2		FADS1, FADS2			ENSG00000149485, ENSG00000134824	NA	NA	rs174550-C	rs174550	0	174550	5_prime_UTR_variant	0	NR	2E-27	26.699		0.13054	[0.11-0.15] unit increase	Affymetrix [87696910] (imputed)	N
36	rs174551	6.3109e-10	11	61571478	rs174550	1.19308e-08	Sphingomyelin_34:2_[M+H]1+ levels	44609	34503513	Harshfield EL	44449	BMC Med	www.ncbi.nlm.nih.gov/pubmed/34503513	Genome-wide analysis of blood lipid metabolites in over 5000 South Asians reveals biological insights at cardiometabolic disease loci.	13,814 British ancestry individuals	NA	11q12.2		FADS1, FADS2			ENSG00000149485, ENSG00000134824	NA	NA	rs174550-C	rs174550	0	174550	5_prime_UTR_variant	0	NR	3E-16	15.5229		0.0940627	[0.072-0.117] unit decrease	Affymetrix [87696910] (imputed)	N
36	rs174551	6.3109e-10	11	61571478	rs174550	1.19308e-08	Sphingomyelin(44:9)_[M+H]1- levels	44609	34503513	Harshfield EL	44449	BMC Med	www.ncbi.nlm.nih.gov/pubmed/34503513	Genome-wide analysis of blood lipid metabolites in over 5000 South Asians reveals biological insights at cardiometabolic disease loci.	5,662 Pakistani ancestry individuals	NA	11q12.2		FADS1, FADS2			ENSG00000149485, ENSG00000134824	NA	NA	rs174550-T	rs174550	0	174550	5_prime_UTR_variant	0	NR	2E-18	17.699		0.0773	[0.06-0.095] unit increase	Illumina [6720657] (imputed)	N
36	rs174551	6.3109e-10	11	61571478	rs174550	1.19308e-08	Sphingomyelin_38:2_[M+H]1+ levels	44609	34503513	Harshfield EL	44449	BMC Med	www.ncbi.nlm.nih.gov/pubmed/34503513	Genome-wide analysis of blood lipid metabolites in over 5000 South Asians reveals biological insights at cardiometabolic disease loci.	13,814 British ancestry individuals	NA	11q12.2		FADS1, FADS2			ENSG00000149485, ENSG00000134824	NA	NA	rs174550-C	rs174550	0	174550	5_prime_UTR_variant	0	NR	8E-11	10.0969		0.0738748	[0.052-0.096] unit decrease	Affymetrix [87696910] (imputed)	N
36	rs174551	6.3109e-10	11	61571478	rs174550	1.19308e-08	Phosphatidylinositol_35:0_[M-H]1- levels	44609	34503513	Harshfield EL	44449	BMC Med	www.ncbi.nlm.nih.gov/pubmed/34503513	Genome-wide analysis of blood lipid metabolites in over 5000 South Asians reveals biological insights at cardiometabolic disease loci.	13,814 British ancestry individuals	NA	11q12.2		FADS1, FADS2			ENSG00000149485, ENSG00000134824	NA	NA	rs174550-C	rs174550	0	174550	5_prime_UTR_variant	0	NR	2E-10	9.69897		0.051809	[0.036-0.068] unit decrease	Affymetrix [87696910] (imputed)	N
36	rs174551	6.3109e-10	11	61571478	rs174550	1.19308e-08	Phosphatidylinositol_34:2_[M-H]1- levels	44609	34503513	Harshfield EL	44449	BMC Med	www.ncbi.nlm.nih.gov/pubmed/34503513	Genome-wide analysis of blood lipid metabolites in over 5000 South Asians reveals biological insights at cardiometabolic disease loci.	13,814 British ancestry individuals	NA	11q12.2		FADS1, FADS2			ENSG00000149485, ENSG00000134824	NA	NA	rs174550-C	rs174550	0	174550	5_prime_UTR_variant	0	NR	8E-29	28.0969		0.123636	[0.1-0.15] unit increase	Affymetrix [87696910] (imputed)	N
36	rs174551	6.3109e-10	11	61571478	rs174550	1.19308e-08	Phosphatidylinositol_34:0_[M+H]1+ levels	44609	34503513	Harshfield EL	44449	BMC Med	www.ncbi.nlm.nih.gov/pubmed/34503513	Genome-wide analysis of blood lipid metabolites in over 5000 South Asians reveals biological insights at cardiometabolic disease loci.	13,814 British ancestry individuals	NA	11q12.2		FADS1, FADS2			ENSG00000149485, ENSG00000134824	NA	NA	rs174550-C	rs174550	0	174550	5_prime_UTR_variant	0	NR	1E-40	40		0.178572	[0.15-0.2] unit decrease	Affymetrix [87696910] (imputed)	N
36	rs174551	6.3109e-10	11	61571478	rs174550	1.19308e-08	Phosphatidylinositol_35:2_[M-H]1- levels	44609	34503513	Harshfield EL	44449	BMC Med	www.ncbi.nlm.nih.gov/pubmed/34503513	Genome-wide analysis of blood lipid metabolites in over 5000 South Asians reveals biological insights at cardiometabolic disease loci.	13,814 British ancestry individuals	NA	11q12.2		FADS1, FADS2			ENSG00000149485, ENSG00000134824	NA	NA	rs174550-C	rs174550	0	174550	5_prime_UTR_variant	0	NR	2E-11	10.699		0.0711447	[0.05-0.092] unit increase	Affymetrix [87696910] (imputed)	N
36	rs174551	6.3109e-10	11	61571478	rs174550	1.19308e-08	Phosphatidylinositol_36:2_[M-H]1- levels	44609	34503513	Harshfield EL	44449	BMC Med	www.ncbi.nlm.nih.gov/pubmed/34503513	Genome-wide analysis of blood lipid metabolites in over 5000 South Asians reveals biological insights at cardiometabolic disease loci.	13,814 British ancestry individuals	NA	11q12.2		FADS1, FADS2			ENSG00000149485, ENSG00000134824	NA	NA	rs174550-C	rs174550	0	174550	5_prime_UTR_variant	0	NR	2E-43	42.699		0.145896	[0.13-0.17] unit increase	Affymetrix [87696910] (imputed)	N
36	rs174551	6.3109e-10	11	61571478	rs174550	1.19308e-08	Phosphatidylglycerol(36:0)_[M-H]1- levels	44609	34503513	Harshfield EL	44449	BMC Med	www.ncbi.nlm.nih.gov/pubmed/34503513	Genome-wide analysis of blood lipid metabolites in over 5000 South Asians reveals biological insights at cardiometabolic disease loci.	5,662 Pakistani ancestry individuals	NA	11q12.2		FADS1, FADS2			ENSG00000149485, ENSG00000134824	NA	NA	rs174550-C	rs174550	0	174550	5_prime_UTR_variant	0	NR	3E-18	17.5229		0.0571	[0.044-0.07] unit decrease	Illumina [6720657] (imputed)	N
36	rs174551	6.3109e-10	11	61571478	rs174550	1.19308e-08	Fatty acid(20:4)_[M-H]1- levels	44609	34503513	Harshfield EL	44449	BMC Med	www.ncbi.nlm.nih.gov/pubmed/34503513	Genome-wide analysis of blood lipid metabolites in over 5000 South Asians reveals biological insights at cardiometabolic disease loci.	5,662 Pakistani ancestry individuals	NA	11q12.2		FADS1, FADS2			ENSG00000149485, ENSG00000134824	NA	NA	rs174550-A	rs174550	0	174550	5_prime_UTR_variant	0	NR	2E-18	17.699		0.0608	[0.047-0.075] unit increase	Illumina [6720657] (imputed)	N
36	rs174551	6.3109e-10	11	61571478	rs174550	1.19308e-08	Fatty acid(20:4)_[M-H]1- levels	44609	34503513	Harshfield EL	44449	BMC Med	www.ncbi.nlm.nih.gov/pubmed/34503513	Genome-wide analysis of blood lipid metabolites in over 5000 South Asians reveals biological insights at cardiometabolic disease loci.	13,814 British ancestry individuals	NA	11q12.2		FADS1, FADS2			ENSG00000149485, ENSG00000134824	NA	NA	rs174550-C	rs174550	0	174550	5_prime_UTR_variant	0	NR	5E-121	120.301		0.187364	[0.17-0.2] unit decrease	Affymetrix [87696910] (imputed)	N
36	rs174551	6.3109e-10	11	61571478	rs174550	1.19308e-08	Fatty acid(22:5)_[M-H]1- levels	44609	34503513	Harshfield EL	44449	BMC Med	www.ncbi.nlm.nih.gov/pubmed/34503513	Genome-wide analysis of blood lipid metabolites in over 5000 South Asians reveals biological insights at cardiometabolic disease loci.	13,814 British ancestry individuals	NA	11q12.2		FADS1, FADS2			ENSG00000149485, ENSG00000134824	NA	NA	rs174550-C	rs174550	0	174550	5_prime_UTR_variant	0	NR	3E-42	41.5229		0.166979	[0.14-0.19] unit decrease	Affymetrix [87696910] (imputed)	N
36	rs174551	6.3109e-10	11	61571478	rs174550	1.19308e-08	Fatty acid(22:5)_[M-H]1- levels	44609	34503513	Harshfield EL	44449	BMC Med	www.ncbi.nlm.nih.gov/pubmed/34503513	Genome-wide analysis of blood lipid metabolites in over 5000 South Asians reveals biological insights at cardiometabolic disease loci.	5,662 Pakistani ancestry individuals	NA	11q12.2		FADS1, FADS2			ENSG00000149485, ENSG00000134824	NA	NA	rs174550-T	rs174550	0	174550	5_prime_UTR_variant	0	NR	3E-18	17.5229		0.0462	[0.036-0.057] unit increase	Illumina [6720657] (imputed)	N
36	rs174551	6.3109e-10	11	61571478	rs174550	1.19308e-08	Fatty acid(22:4)_[M-H]1- levels	44609	34503513	Harshfield EL	44449	BMC Med	www.ncbi.nlm.nih.gov/pubmed/34503513	Genome-wide analysis of blood lipid metabolites in over 5000 South Asians reveals biological insights at cardiometabolic disease loci.	13,814 British ancestry individuals	NA	11q12.2		FADS1, FADS2			ENSG00000149485, ENSG00000134824	NA	NA	rs174550-C	rs174550	0	174550	5_prime_UTR_variant	0	NR	2E-38	37.699		0.138631	[0.12-0.16] unit decrease	Affymetrix [87696910] (imputed)	N
36	rs174551	6.3109e-10	11	61571478	rs174550	1.19308e-08	Fatty acid(22:4)_[M-H]1- levels	44609	34503513	Harshfield EL	44449	BMC Med	www.ncbi.nlm.nih.gov/pubmed/34503513	Genome-wide analysis of blood lipid metabolites in over 5000 South Asians reveals biological insights at cardiometabolic disease loci.	5,662 Pakistani ancestry individuals	NA	11q12.2		FADS1, FADS2			ENSG00000149485, ENSG00000134824	NA	NA	rs174550-C	rs174550	0	174550	5_prime_UTR_variant	0	NR	3E-18	17.5229		0.0539	[0.042-0.066] unit decrease	Illumina [6720657] (imputed)	N
36	rs174551	6.3109e-10	11	61571478	rs174550	1.19308e-08	Lysophosphatidylethanolamine_22:4_[M-H]1- levels	44609	34503513	Harshfield EL	44449	BMC Med	www.ncbi.nlm.nih.gov/pubmed/34503513	Genome-wide analysis of blood lipid metabolites in over 5000 South Asians reveals biological insights at cardiometabolic disease loci.	13,814 British ancestry individuals	NA	11q12.2		FADS1, FADS2			ENSG00000149485, ENSG00000134824	NA	NA	rs174550-C	rs174550	0	174550	5_prime_UTR_variant	0	NR	1E-284	284		0.352462	[0.33-0.37] unit decrease	Affymetrix [87696910] (imputed)	N
36	rs174551	6.3109e-10	11	61571478	rs174550	1.19308e-08	Lysophosphatidylethanolamine_20:4_[M-H]1- levels	44609	34503513	Harshfield EL	44449	BMC Med	www.ncbi.nlm.nih.gov/pubmed/34503513	Genome-wide analysis of blood lipid metabolites in over 5000 South Asians reveals biological insights at cardiometabolic disease loci.	13,814 British ancestry individuals	NA	11q12.2		FADS1, FADS2			ENSG00000149485, ENSG00000134824	NA	NA	rs174550-C	rs174550	0	174550	5_prime_UTR_variant	0	NR	6E-70	69.2218		0.206565	[0.18-0.23] unit decrease	Affymetrix [87696910] (imputed)	N
36	rs174551	6.3109e-10	11	61571478	rs174550	1.19308e-08	Lysophosphatidylethanolamine-O_18:1_[M-H]1-/Lysophosphatidylethanolamine-P_18:0_[M-H]1- levels	44609	34503513	Harshfield EL	44449	BMC Med	www.ncbi.nlm.nih.gov/pubmed/34503513	Genome-wide analysis of blood lipid metabolites in over 5000 South Asians reveals biological insights at cardiometabolic disease loci.	13,814 British ancestry individuals	NA	11q12.2		FADS1, FADS2			ENSG00000149485, ENSG00000134824	NA	NA	rs174550-C	rs174550	0	174550	5_prime_UTR_variant	0	NR	1E-18	18		0.0907969	[0.071-0.111] unit decrease	Affymetrix [87696910] (imputed)	N
36	rs174551	6.3109e-10	11	61571478	rs174550	1.19308e-08	Lysophosphatidylethanolamine-P_20:0_[M-H]1- levels	44609	34503513	Harshfield EL	44449	BMC Med	www.ncbi.nlm.nih.gov/pubmed/34503513	Genome-wide analysis of blood lipid metabolites in over 5000 South Asians reveals biological insights at cardiometabolic disease loci.	13,814 British ancestry individuals	NA	11q12.2		FADS1, FADS2			ENSG00000149485, ENSG00000134824	NA	NA	rs174550-C	rs174550	0	174550	5_prime_UTR_variant	0	NR	4E-10	9.39794		0.0604328	[0.042-0.079] unit decrease	Affymetrix [87696910] (imputed)	N
36	rs174551	6.3109e-10	11	61571478	rs174550	1.19308e-08	Lysophosphatidylethanolamine_18:2_[M-H]1- levels	44609	34503513	Harshfield EL	44449	BMC Med	www.ncbi.nlm.nih.gov/pubmed/34503513	Genome-wide analysis of blood lipid metabolites in over 5000 South Asians reveals biological insights at cardiometabolic disease loci.	13,814 British ancestry individuals	NA	11q12.2		FADS1, FADS2			ENSG00000149485, ENSG00000134824	NA	NA	rs174550-C	rs174550	0	174550	5_prime_UTR_variant	0	NR	5E-45	44.301		0.169062	[0.15-0.19] unit increase	Affymetrix [87696910] (imputed)	N
36	rs174551	6.3109e-10	11	61571478	rs174550	1.19308e-08	Phosphatidate_34:2_[M-H]1- levels	44609	34503513	Harshfield EL	44449	BMC Med	www.ncbi.nlm.nih.gov/pubmed/34503513	Genome-wide analysis of blood lipid metabolites in over 5000 South Asians reveals biological insights at cardiometabolic disease loci.	13,814 British ancestry individuals	NA	11q12.2		FADS1, FADS2			ENSG00000149485, ENSG00000134824	NA	NA	rs174550-C	rs174550	0	174550	5_prime_UTR_variant	0	NR	6E-12	11.2218		0.0775255	[0.055-0.1] unit increase	Affymetrix [87696910] (imputed)	N
36	rs174551	6.3109e-10	11	61571478	rs174550	1.19308e-08	Phosphatidate(34:2)_[M-H]1- levels	44609	34503513	Harshfield EL	44449	BMC Med	www.ncbi.nlm.nih.gov/pubmed/34503513	Genome-wide analysis of blood lipid metabolites in over 5000 South Asians reveals biological insights at cardiometabolic disease loci.	5,662 Pakistani ancestry individuals	NA	11q12.2		FADS1, FADS2			ENSG00000149485, ENSG00000134824	NA	NA	rs174550-G	rs174550	0	174550	5_prime_UTR_variant	0	NR	4E-18	17.3979		0.0569	[0.044-0.07] unit decrease	Illumina [6720657] (imputed)	N
36	rs174551	6.3109e-10	11	61571478	rs174550	1.19308e-08	Phosphatidylcholine_32:0_[M+H]1+/Phosphatidylethanolamine_35:0_[M+H]1+/Phosphatidate_37:1_[M+NH4]1+ levels	44609	34503513	Harshfield EL	44449	BMC Med	www.ncbi.nlm.nih.gov/pubmed/34503513	Genome-wide analysis of blood lipid metabolites in over 5000 South Asians reveals biological insights at cardiometabolic disease loci.	13,814 British ancestry individuals	NA	11q12.2		FADS1, FADS2			ENSG00000149485, ENSG00000134824	NA	NA	rs174550-C	rs174550	0	174550	5_prime_UTR_variant	0	NR	9E-41	40.0458		0.161301	[0.14-0.18] unit decrease	Affymetrix [87696910] (imputed)	N
36	rs174551	6.3109e-10	11	61571478	rs174550	1.19308e-08	Phosphatidylcholine_32:2_[M+H]1+/Phosphatidylethanolamine_35:2_[M+H]1+/Phosphatidate_37:3_[M+NH4]1+ levels	44609	34503513	Harshfield EL	44449	BMC Med	www.ncbi.nlm.nih.gov/pubmed/34503513	Genome-wide analysis of blood lipid metabolites in over 5000 South Asians reveals biological insights at cardiometabolic disease loci.	13,814 British ancestry individuals	NA	11q12.2		FADS1, FADS2			ENSG00000149485, ENSG00000134824	NA	NA	rs174550-C	rs174550	0	174550	5_prime_UTR_variant	0	NR	2E-36	35.699		0.158545	[0.13-0.18] unit increase	Affymetrix [87696910] (imputed)	N
36	rs174551	6.3109e-10	11	61571478	rs174550	1.19308e-08	Phosphatidylcholine_32:0_[M+OAc]1- levels	44609	34503513	Harshfield EL	44449	BMC Med	www.ncbi.nlm.nih.gov/pubmed/34503513	Genome-wide analysis of blood lipid metabolites in over 5000 South Asians reveals biological insights at cardiometabolic disease loci.	13,814 British ancestry individuals	NA	11q12.2		FADS1, FADS2			ENSG00000149485, ENSG00000134824	NA	NA	rs174550-C	rs174550	0	174550	5_prime_UTR_variant	0	NR	4E-25	24.3979		0.108368	[0.088-0.129] unit decrease	Affymetrix [87696910] (imputed)	N
36	rs174551	6.3109e-10	11	61571478	rs174550	1.19308e-08	Phosphatidylcholine_33:2_[M+OAc]1-/Phosphatidylserine_37:1_[M-H]1- levels	44609	34503513	Harshfield EL	44449	BMC Med	www.ncbi.nlm.nih.gov/pubmed/34503513	Genome-wide analysis of blood lipid metabolites in over 5000 South Asians reveals biological insights at cardiometabolic disease loci.	13,814 British ancestry individuals	NA	11q12.2		FADS1, FADS2			ENSG00000149485, ENSG00000134824	NA	NA	rs174550-C	rs174550	0	174550	5_prime_UTR_variant	0	NR	1E-10	10		0.0568747	[0.04-0.074] unit increase	Affymetrix [87696910] (imputed)	N
36	rs174551	6.3109e-10	11	61571478	rs174550	1.19308e-08	Phosphatidylcholine_31:2_[M+H]1+/Phosphatidylethanolamine_34:2_[M+H]1+/Phosphatidate_36:3_[M+NH4]1+ levels	44609	34503513	Harshfield EL	44449	BMC Med	www.ncbi.nlm.nih.gov/pubmed/34503513	Genome-wide analysis of blood lipid metabolites in over 5000 South Asians reveals biological insights at cardiometabolic disease loci.	13,814 British ancestry individuals	NA	11q12.2		FADS1, FADS2			ENSG00000149485, ENSG00000134824	NA	NA	rs174550-C	rs174550	0	174550	5_prime_UTR_variant	0	NR	2E-75	74.699		0.231995	[0.21-0.26] unit increase	Affymetrix [87696910] (imputed)	N
36	rs174551	6.3109e-10	11	61571478	rs174550	1.19308e-08	Phosphatidylinositol-O(36:0)_[M-H]1-/Phosphatidylglycerol(37:0)_[M+OAc]1- levels	44609	34503513	Harshfield EL	44449	BMC Med	www.ncbi.nlm.nih.gov/pubmed/34503513	Genome-wide analysis of blood lipid metabolites in over 5000 South Asians reveals biological insights at cardiometabolic disease loci.	5,662 Pakistani ancestry individuals	NA	11q12.2		FADS1, FADS2			ENSG00000149485, ENSG00000134824	NA	NA	rs174550-A	rs174550	0	174550	5_prime_UTR_variant	0	NR	3E-18	17.5229		0.1881	[0.15-0.23] unit decrease	Illumina [6720657] (imputed)	N
36	rs174551	6.3109e-10	11	61571478	rs174550	1.19308e-08	Phosphatidylinositol-O_36:0_[M-H]1- levels	44609	34503513	Harshfield EL	44449	BMC Med	www.ncbi.nlm.nih.gov/pubmed/34503513	Genome-wide analysis of blood lipid metabolites in over 5000 South Asians reveals biological insights at cardiometabolic disease loci.	13,814 British ancestry individuals	NA	11q12.2		FADS1, FADS2			ENSG00000149485, ENSG00000134824	NA	NA	rs174550-C	rs174550	0	174550	5_prime_UTR_variant	0	NR	2E-31	30.699		0.124825	[0.1-0.15] unit decrease	Affymetrix [87696910] (imputed)	N
36	rs174551	6.3109e-10	11	61571478	rs174550	1.19308e-08	Phosphatidylinositol-O_36:1_[M+H]1+ levels	44609	34503513	Harshfield EL	44449	BMC Med	www.ncbi.nlm.nih.gov/pubmed/34503513	Genome-wide analysis of blood lipid metabolites in over 5000 South Asians reveals biological insights at cardiometabolic disease loci.	13,814 British ancestry individuals	NA	11q12.2		FADS1, FADS2			ENSG00000149485, ENSG00000134824	NA	NA	rs174550-C	rs174550	0	174550	5_prime_UTR_variant	0	NR	3E-10	9.52288		0.0960909	[0.066-0.126] unit decrease	Affymetrix [87696910] (imputed)	N
36	rs174551	6.3109e-10	11	61571478	rs174550	1.19308e-08	Phosphatidylcholine_35:5_[M+OAc]1-/Phosphatidylserine_39:4_[M-H]1- levels	44609	34503513	Harshfield EL	44449	BMC Med	www.ncbi.nlm.nih.gov/pubmed/34503513	Genome-wide analysis of blood lipid metabolites in over 5000 South Asians reveals biological insights at cardiometabolic disease loci.	13,814 British ancestry individuals	NA	11q12.2		FADS1, FADS2			ENSG00000149485, ENSG00000134824	NA	NA	rs174550-C	rs174550	0	174550	5_prime_UTR_variant	0	NR	7E-25	24.1549		0.100495	[0.081-0.12] unit decrease	Affymetrix [87696910] (imputed)	N
36	rs174551	6.3109e-10	11	61571478	rs174550	1.19308e-08	Phosphatidylinositol-O(33:0)_[M-H]1- levels	44609	34503513	Harshfield EL	44449	BMC Med	www.ncbi.nlm.nih.gov/pubmed/34503513	Genome-wide analysis of blood lipid metabolites in over 5000 South Asians reveals biological insights at cardiometabolic disease loci.	5,662 Pakistani ancestry individuals	NA	11q12.2		FADS1, FADS2			ENSG00000149485, ENSG00000134824	NA	NA	rs174550-C	rs174550	0	174550	5_prime_UTR_variant	0	NR	3E-18	17.5229		0.0542	[0.042-0.066] unit decrease	Illumina [6720657] (imputed)	N
36	rs174551	6.3109e-10	11	61571478	rs174550	1.19308e-08	Phosphatidylinositol(36:2)_[M-H]1- levels	44609	34503513	Harshfield EL	44449	BMC Med	www.ncbi.nlm.nih.gov/pubmed/34503513	Genome-wide analysis of blood lipid metabolites in over 5000 South Asians reveals biological insights at cardiometabolic disease loci.	5,662 Pakistani ancestry individuals	NA	11q12.2		FADS1, FADS2			ENSG00000149485, ENSG00000134824	NA	NA	rs174550-T	rs174550	0	174550	5_prime_UTR_variant	0	NR	3E-18	17.5229		0.0833	[0.064-0.102] unit decrease	Illumina [6720657] (imputed)	N
36	rs174551	6.3109e-10	11	61571478	rs174550	1.19308e-08	Phosphatidylglycerol_35:3_[M-H]1- levels	44609	34503513	Harshfield EL	44449	BMC Med	www.ncbi.nlm.nih.gov/pubmed/34503513	Genome-wide analysis of blood lipid metabolites in over 5000 South Asians reveals biological insights at cardiometabolic disease loci.	13,814 British ancestry individuals	NA	11q12.2		FADS1, FADS2			ENSG00000149485, ENSG00000134824	NA	NA	rs174550-C	rs174550	0	174550	5_prime_UTR_variant	0	NR	4E-29	28.3979		0.0882759	[0.073-0.104] unit increase	Affymetrix [87696910] (imputed)	N
36	rs174551	6.3109e-10	11	61571478	rs174550	1.19308e-08	Phosphatidylglycerol_36:0_[M-H]1- levels	44609	34503513	Harshfield EL	44449	BMC Med	www.ncbi.nlm.nih.gov/pubmed/34503513	Genome-wide analysis of blood lipid metabolites in over 5000 South Asians reveals biological insights at cardiometabolic disease loci.	13,814 British ancestry individuals	NA	11q12.2		FADS1, FADS2			ENSG00000149485, ENSG00000134824	NA	NA	rs174550-C	rs174550	0	174550	5_prime_UTR_variant	0	NR	3E-18	17.5229		0.088145	[0.068-0.108] unit decrease	Affymetrix [87696910] (imputed)	N
36	rs174551	6.3109e-10	11	61571478	rs174550	1.19308e-08	Phosphatidylglycerol_34:0_[M-H]1- levels	44609	34503513	Harshfield EL	44449	BMC Med	www.ncbi.nlm.nih.gov/pubmed/34503513	Genome-wide analysis of blood lipid metabolites in over 5000 South Asians reveals biological insights at cardiometabolic disease loci.	13,814 British ancestry individuals	NA	11q12.2		FADS1, FADS2			ENSG00000149485, ENSG00000134824	NA	NA	rs174550-C	rs174550	0	174550	5_prime_UTR_variant	0	NR	5E-23	22.301		0.113961	[0.091-0.137] unit decrease	Affymetrix [87696910] (imputed)	N
36	rs174551	6.3109e-10	11	61571478	rs174550	1.19308e-08	Phosphatidylglycerol(35:3)_[M-H]1- levels	44609	34503513	Harshfield EL	44449	BMC Med	www.ncbi.nlm.nih.gov/pubmed/34503513	Genome-wide analysis of blood lipid metabolites in over 5000 South Asians reveals biological insights at cardiometabolic disease loci.	5,662 Pakistani ancestry individuals	NA	11q12.2		FADS1, FADS2			ENSG00000149485, ENSG00000134824	NA	NA	rs174550-T	rs174550	0	174550	5_prime_UTR_variant	0	NR	3E-18	17.5229		0.0576	[0.045-0.071] unit decrease	Illumina [6720657] (imputed)	N
36	rs174551	6.3109e-10	11	61571478	rs174550	1.19308e-08	Phosphatidylglycerol(34:0)_[M-H]1- levels	44609	34503513	Harshfield EL	44449	BMC Med	www.ncbi.nlm.nih.gov/pubmed/34503513	Genome-wide analysis of blood lipid metabolites in over 5000 South Asians reveals biological insights at cardiometabolic disease loci.	5,662 Pakistani ancestry individuals	NA	11q12.2		FADS1, FADS2			ENSG00000149485, ENSG00000134824	NA	NA	rs174550-C	rs174550	0	174550	5_prime_UTR_variant	0	NR	3E-18	17.5229		0.0577	[0.045-0.071] unit decrease	Illumina [6720657] (imputed)	N
36	rs174551	6.3109e-10	11	61571478	rs174550	1.19308e-08	Phosphatidylinositol_36:2_[M+H]1+ levels	44609	34503513	Harshfield EL	44449	BMC Med	www.ncbi.nlm.nih.gov/pubmed/34503513	Genome-wide analysis of blood lipid metabolites in over 5000 South Asians reveals biological insights at cardiometabolic disease loci.	13,814 British ancestry individuals	NA	11q12.2		FADS1, FADS2			ENSG00000149485, ENSG00000134824	NA	NA	rs174550-C	rs174550	0	174550	5_prime_UTR_variant	0	NR	2E-14	13.699		0.103345	[0.077-0.13] unit increase	Affymetrix [87696910] (imputed)	N
36	rs174551	6.3109e-10	11	61571478	rs174550	1.19308e-08	Phosphatidylinositol_38:0_[M-H]1- levels	44609	34503513	Harshfield EL	44449	BMC Med	www.ncbi.nlm.nih.gov/pubmed/34503513	Genome-wide analysis of blood lipid metabolites in over 5000 South Asians reveals biological insights at cardiometabolic disease loci.	13,814 British ancestry individuals	NA	11q12.2		FADS1, FADS2			ENSG00000149485, ENSG00000134824	NA	NA	rs174550-C	rs174550	0	174550	5_prime_UTR_variant	0	NR	1E-19	19		0.102773	[0.081-0.125] unit decrease	Affymetrix [87696910] (imputed)	N
36	rs174551	6.3109e-10	11	61571478	rs174550	1.19308e-08	Phosphatidylinositol_36:3_[M-H]1- levels	44609	34503513	Harshfield EL	44449	BMC Med	www.ncbi.nlm.nih.gov/pubmed/34503513	Genome-wide analysis of blood lipid metabolites in over 5000 South Asians reveals biological insights at cardiometabolic disease loci.	13,814 British ancestry individuals	NA	11q12.2		FADS1, FADS2			ENSG00000149485, ENSG00000134824	NA	NA	rs174550-C	rs174550	0	174550	5_prime_UTR_variant	0	NR	1E-92	92		0.221295	[0.2-0.24] unit increase	Affymetrix [87696910] (imputed)	N
36	rs174551	6.3109e-10	11	61571478	rs174550	1.19308e-08	Phosphatidylinositol_36:4_[M-H]1- levels	44609	34503513	Harshfield EL	44449	BMC Med	www.ncbi.nlm.nih.gov/pubmed/34503513	Genome-wide analysis of blood lipid metabolites in over 5000 South Asians reveals biological insights at cardiometabolic disease loci.	13,814 British ancestry individuals	NA	11q12.2		FADS1, FADS2			ENSG00000149485, ENSG00000134824	NA	NA	rs174550-C	rs174550	0	174550	5_prime_UTR_variant	0	NR	3E-23	22.5229		0.107722	[0.086-0.129] unit decrease	Affymetrix [87696910] (imputed)	N
36	rs174551	6.3109e-10	11	61571478	rs174550	1.19308e-08	Phosphatidylinositol_38:4_[M-H]1- levels	44609	34503513	Harshfield EL	44449	BMC Med	www.ncbi.nlm.nih.gov/pubmed/34503513	Genome-wide analysis of blood lipid metabolites in over 5000 South Asians reveals biological insights at cardiometabolic disease loci.	13,814 British ancestry individuals	NA	11q12.2		FADS1, FADS2			ENSG00000149485, ENSG00000134824	NA	NA	rs174550-C	rs174550	0	174550	5_prime_UTR_variant	0	NR	3E-32	31.5229		0.116884	[0.098-0.136] unit decrease	Affymetrix [87696910] (imputed)	N
36	rs174551	6.3109e-10	11	61571478	rs174550	1.19308e-08	Fatty acid(18:4)_[M-H]1- levels	44609	34503513	Harshfield EL	44449	BMC Med	www.ncbi.nlm.nih.gov/pubmed/34503513	Genome-wide analysis of blood lipid metabolites in over 5000 South Asians reveals biological insights at cardiometabolic disease loci.	13,814 British ancestry individuals	NA	11q12.2		FADS1, FADS2			ENSG00000149485, ENSG00000134824	NA	NA	rs174550-C	rs174550	0	174550	5_prime_UTR_variant	0	NR	8E-16	15.0969		0.0797411	[0.06-0.099] unit decrease	Affymetrix [87696910] (imputed)	N
36	rs174551	6.3109e-10	11	61571478	rs174550	1.19308e-08	Fatty acid(20:3)_[M-H]1- levels	44609	34503513	Harshfield EL	44449	BMC Med	www.ncbi.nlm.nih.gov/pubmed/34503513	Genome-wide analysis of blood lipid metabolites in over 5000 South Asians reveals biological insights at cardiometabolic disease loci.	13,814 British ancestry individuals	NA	11q12.2		FADS1, FADS2			ENSG00000149485, ENSG00000134824	NA	NA	rs174550-C	rs174550	0	174550	5_prime_UTR_variant	0	NR	1E-10	10		0.0504941	[0.035-0.066] unit increase	Affymetrix [87696910] (imputed)	N
36	rs174551	6.3109e-10	11	61571478	rs174550	1.19308e-08	Fatty acid(22:6)_[M-H]1- levels	44609	34503513	Harshfield EL	44449	BMC Med	www.ncbi.nlm.nih.gov/pubmed/34503513	Genome-wide analysis of blood lipid metabolites in over 5000 South Asians reveals biological insights at cardiometabolic disease loci.	13,814 British ancestry individuals	NA	11q12.2		FADS1, FADS2			ENSG00000149485, ENSG00000134824	NA	NA	rs174550-C	rs174550	0	174550	5_prime_UTR_variant	0	NR	6E-13	12.2218		0.0869354	[0.063-0.111] unit decrease	Affymetrix [87696910] (imputed)	N
36	rs174551	6.3109e-10	11	61571478	rs174550	1.19308e-08	Lysophosphatidylcholine(20:4)_[M+H]1+ levels	44609	34503513	Harshfield EL	44449	BMC Med	www.ncbi.nlm.nih.gov/pubmed/34503513	Genome-wide analysis of blood lipid metabolites in over 5000 South Asians reveals biological insights at cardiometabolic disease loci.	5,662 Pakistani ancestry individuals	NA	11q12.2		FADS1, FADS2			ENSG00000149485, ENSG00000134824	NA	NA	rs174550-G	rs174550	0	174550	5_prime_UTR_variant	0	NR	2E-18	17.699		0.0737	[0.057-0.09] unit decrease	Illumina [6720657] (imputed)	N
36	rs174551	6.3109e-10	11	61571478	rs174550	1.19308e-08	Lysophosphatidylcholine-2O_18:0_[M+H]1+ levels	44609	34503513	Harshfield EL	44449	BMC Med	www.ncbi.nlm.nih.gov/pubmed/34503513	Genome-wide analysis of blood lipid metabolites in over 5000 South Asians reveals biological insights at cardiometabolic disease loci.	13,814 British ancestry individuals	NA	11q12.2		FADS1, FADS2			ENSG00000149485, ENSG00000134824	NA	NA	rs174550-C	rs174550	0	174550	5_prime_UTR_variant	0	NR	2E-10	9.69897		0.0744595	[0.051-0.097] unit decrease	Affymetrix [87696910] (imputed)	N
36	rs174551	6.3109e-10	11	61571478	rs174550	1.19308e-08	Lysophosphatidylcholine-O_16:1_[M+H]1+/Lysophosphatidylcholine-P_16:0_[M+H]1+ levels	44609	34503513	Harshfield EL	44449	BMC Med	www.ncbi.nlm.nih.gov/pubmed/34503513	Genome-wide analysis of blood lipid metabolites in over 5000 South Asians reveals biological insights at cardiometabolic disease loci.	13,814 British ancestry individuals	NA	11q12.2		FADS1, FADS2			ENSG00000149485, ENSG00000134824	NA	NA	rs174550-C	rs174550	0	174550	5_prime_UTR_variant	0	NR	3E-25	24.5229		0.092894	[0.075-0.11] unit decrease	Affymetrix [87696910] (imputed)	N
36	rs174551	6.3109e-10	11	61571478	rs174550	1.19308e-08	Lysophosphatidylcholine_22:6_[M+H]1+ levels	44609	34503513	Harshfield EL	44449	BMC Med	www.ncbi.nlm.nih.gov/pubmed/34503513	Genome-wide analysis of blood lipid metabolites in over 5000 South Asians reveals biological insights at cardiometabolic disease loci.	13,814 British ancestry individuals	NA	11q12.2		FADS1, FADS2			ENSG00000149485, ENSG00000134824	NA	NA	rs174550-C	rs174550	0	174550	5_prime_UTR_variant	0	NR	6E-18	17.2218		0.103253	[0.08-0.127] unit decrease	Affymetrix [87696910] (imputed)	N
36	rs174551	6.3109e-10	11	61571478	rs174550	1.19308e-08	Lysophosphatidylcholine_20:4_[M+H]1+ levels	44609	34503513	Harshfield EL	44449	BMC Med	www.ncbi.nlm.nih.gov/pubmed/34503513	Genome-wide analysis of blood lipid metabolites in over 5000 South Asians reveals biological insights at cardiometabolic disease loci.	13,814 British ancestry individuals	NA	11q12.2		FADS1, FADS2			ENSG00000149485, ENSG00000134824	NA	NA	rs174550-C	rs174550	0	174550	5_prime_UTR_variant	0	NR	4E-262	261.398		0.410482	[0.39-0.43] unit decrease	Affymetrix [87696910] (imputed)	N
36	rs174551	6.3109e-10	11	61571478	rs174550	1.19308e-08	Phosphatidate(40:5)_[M+OAc]1-/Phosphatidylglycerol(39:5)_[M-H]1- levels	44609	34503513	Harshfield EL	44449	BMC Med	www.ncbi.nlm.nih.gov/pubmed/34503513	Genome-wide analysis of blood lipid metabolites in over 5000 South Asians reveals biological insights at cardiometabolic disease loci.	5,662 Pakistani ancestry individuals	NA	11q12.2		FADS1, FADS2			ENSG00000149485, ENSG00000134824	NA	NA	rs174550-G	rs174550	0	174550	5_prime_UTR_variant	0	NR	4E-18	17.3979		0.0914	[0.071-0.112] unit decrease	Illumina [6720657] (imputed)	N
36	rs174551	6.3109e-10	11	61571478	rs174550	1.19308e-08	Phosphatidate(45:6)_[M-H]1- levels	44609	34503513	Harshfield EL	44449	BMC Med	www.ncbi.nlm.nih.gov/pubmed/34503513	Genome-wide analysis of blood lipid metabolites in over 5000 South Asians reveals biological insights at cardiometabolic disease loci.	5,662 Pakistani ancestry individuals	NA	11q12.2		FADS1, FADS2			ENSG00000149485, ENSG00000134824	NA	NA	rs174550-G	rs174550	0	174550	5_prime_UTR_variant	0	NR	3E-18	17.5229		0.0574	[0.044-0.07] unit increase	Illumina [6720657] (imputed)	N
36	rs174551	6.3109e-10	11	61571478	rs174550	1.19308e-08	Phosphatidate(43:4)_[M-H]1- levels	44609	34503513	Harshfield EL	44449	BMC Med	www.ncbi.nlm.nih.gov/pubmed/34503513	Genome-wide analysis of blood lipid metabolites in over 5000 South Asians reveals biological insights at cardiometabolic disease loci.	5,662 Pakistani ancestry individuals	NA	11q12.2		FADS1, FADS2			ENSG00000149485, ENSG00000134824	NA	NA	rs174550-G	rs174550	0	174550	5_prime_UTR_variant	0	NR	2E-18	17.699		0.0535	[0.042-0.065] unit increase	Illumina [6720657] (imputed)	N
36	rs174551	6.3109e-10	11	61571478	rs174550	1.19308e-08	Phosphatidate(41:2)_[M+H]1+ levels	44609	34503513	Harshfield EL	44449	BMC Med	www.ncbi.nlm.nih.gov/pubmed/34503513	Genome-wide analysis of blood lipid metabolites in over 5000 South Asians reveals biological insights at cardiometabolic disease loci.	5,662 Pakistani ancestry individuals	NA	11q12.2		FADS1, FADS2			ENSG00000149485, ENSG00000134824	NA	NA	rs174550-C	rs174550	0	174550	5_prime_UTR_variant	0	NR	3E-18	17.5229		0.0788	[0.061-0.097] unit decrease	Illumina [6720657] (imputed)	N
36	rs174551	6.3109e-10	11	61571478	rs174550	1.19308e-08	Phosphatidate(39:1)_[M+H]1+ levels	44609	34503513	Harshfield EL	44449	BMC Med	www.ncbi.nlm.nih.gov/pubmed/34503513	Genome-wide analysis of blood lipid metabolites in over 5000 South Asians reveals biological insights at cardiometabolic disease loci.	5,662 Pakistani ancestry individuals	NA	11q12.2		FADS1, FADS2			ENSG00000149485, ENSG00000134824	NA	NA	rs174550-T	rs174550	0	174550	5_prime_UTR_variant	0	NR	3E-18	17.5229		0.0412	[0.032-0.05] unit increase	Illumina [6720657] (imputed)	N
36	rs174551	6.3109e-10	11	61571478	rs174550	1.19308e-08	Phosphatidylcholine_35:3_[M+H]1+/Phosphatidylethanolamine_38:3_[M+H]1+/Phosphatidate_40:4_[M+NH4]1+ levels	44609	34503513	Harshfield EL	44449	BMC Med	www.ncbi.nlm.nih.gov/pubmed/34503513	Genome-wide analysis of blood lipid metabolites in over 5000 South Asians reveals biological insights at cardiometabolic disease loci.	13,814 British ancestry individuals	NA	11q12.2		FADS1, FADS2			ENSG00000149485, ENSG00000134824	NA	NA	rs174550-C	rs174550	0	174550	5_prime_UTR_variant	0	NR	2E-96	95.699		0.218205	[0.2-0.24] unit increase	Affymetrix [87696910] (imputed)	N
36	rs174551	6.3109e-10	11	61571478	rs174550	1.19308e-08	Phosphatidylcholine_35:2_[M+H]1+/Phosphatidylethanolamine_38:2_[M+H]1+/Phosphatidate_40:3_[M+NH4]1+ levels	44609	34503513	Harshfield EL	44449	BMC Med	www.ncbi.nlm.nih.gov/pubmed/34503513	Genome-wide analysis of blood lipid metabolites in over 5000 South Asians reveals biological insights at cardiometabolic disease loci.	13,814 British ancestry individuals	NA	11q12.2		FADS1, FADS2			ENSG00000149485, ENSG00000134824	NA	NA	rs174550-C	rs174550	0	174550	5_prime_UTR_variant	0	NR	3E-41	40.5229		0.165582	[0.14-0.19] unit increase	Affymetrix [87696910] (imputed)	N
36	rs174551	6.3109e-10	11	61571478	rs174550	1.19308e-08	Phosphatidylcholine_35:4_[M+H]1+/Phosphatidylethanolamine_38:4_[M+H]1+/Phosphatidate_40:5_[M+NH4]1+ levels	44609	34503513	Harshfield EL	44449	BMC Med	www.ncbi.nlm.nih.gov/pubmed/34503513	Genome-wide analysis of blood lipid metabolites in over 5000 South Asians reveals biological insights at cardiometabolic disease loci.	13,814 British ancestry individuals	NA	11q12.2		FADS1, FADS2			ENSG00000149485, ENSG00000134824	NA	NA	rs174550-C	rs174550	0	174550	5_prime_UTR_variant	0	NR	2E-77	76.699		0.224138	[0.2-0.25] unit decrease	Affymetrix [87696910] (imputed)	N
36	rs174551	6.3109e-10	11	61571478	rs174550	1.19308e-08	Phosphatidylcholine_34:4_[M+H]1+/Phosphatidylethanolamine_37:4_[M+H]1+/Phosphatidate_39:5_[M+NH4]1+ levels	44609	34503513	Harshfield EL	44449	BMC Med	www.ncbi.nlm.nih.gov/pubmed/34503513	Genome-wide analysis of blood lipid metabolites in over 5000 South Asians reveals biological insights at cardiometabolic disease loci.	13,814 British ancestry individuals	NA	11q12.2		FADS1, FADS2			ENSG00000149485, ENSG00000134824	NA	NA	rs174550-C	rs174550	0	174550	5_prime_UTR_variant	0	NR	3E-23	22.5229		0.127233	[0.1-0.15] unit decrease	Affymetrix [87696910] (imputed)	N
36	rs174551	6.3109e-10	11	61571478	rs174550	1.19308e-08	Phosphatidylcholine_34:2_[M+H]1+/Phosphatidylethanolamine_37:2_[M+H]1+/Phosphatidate_39:3_[M+NH4]1+ levels	44609	34503513	Harshfield EL	44449	BMC Med	www.ncbi.nlm.nih.gov/pubmed/34503513	Genome-wide analysis of blood lipid metabolites in over 5000 South Asians reveals biological insights at cardiometabolic disease loci.	13,814 British ancestry individuals	NA	11q12.2		FADS1, FADS2			ENSG00000149485, ENSG00000134824	NA	NA	rs174550-C	rs174550	0	174550	5_prime_UTR_variant	0	NR	3E-80	79.5229		0.221825	[0.2-0.24] unit increase	Affymetrix [87696910] (imputed)	N
36	rs174551	6.3109e-10	11	61571478	rs174550	1.19308e-08	Phosphatidylcholine_34:3_[M+H]1+/Phosphatidylethanolamine_37:3_[M+H]1+/Phosphatidate_39:4_[M+NH4]1+ levels	44609	34503513	Harshfield EL	44449	BMC Med	www.ncbi.nlm.nih.gov/pubmed/34503513	Genome-wide analysis of blood lipid metabolites in over 5000 South Asians reveals biological insights at cardiometabolic disease loci.	13,814 British ancestry individuals	NA	11q12.2		FADS1, FADS2			ENSG00000149485, ENSG00000134824	NA	NA	rs174550-C	rs174550	0	174550	5_prime_UTR_variant	0	NR	5E-47	46.301		0.174114	[0.15-0.2] unit increase	Affymetrix [87696910] (imputed)	N
36	rs174551	6.3109e-10	11	61571478	rs174550	1.19308e-08	Phosphatidylcholine_34:2_[M+OAc]1-/Phosphatidylserine_38:1_[M-H]1- levels	44609	34503513	Harshfield EL	44449	BMC Med	www.ncbi.nlm.nih.gov/pubmed/34503513	Genome-wide analysis of blood lipid metabolites in over 5000 South Asians reveals biological insights at cardiometabolic disease loci.	13,814 British ancestry individuals	NA	11q12.2		FADS1, FADS2			ENSG00000149485, ENSG00000134824	NA	NA	rs174550-C	rs174550	0	174550	5_prime_UTR_variant	0	NR	2E-67	66.699		0.172273	[0.15-0.19] unit increase	Affymetrix [87696910] (imputed)	N
36	rs174551	6.3109e-10	11	61571478	rs174550	1.19308e-08	Phosphatidylinositol(34:2)_[M-H]1- levels	44609	34503513	Harshfield EL	44449	BMC Med	www.ncbi.nlm.nih.gov/pubmed/34503513	Genome-wide analysis of blood lipid metabolites in over 5000 South Asians reveals biological insights at cardiometabolic disease loci.	5,662 Pakistani ancestry individuals	NA	11q12.2		FADS1, FADS2			ENSG00000149485, ENSG00000134824	NA	NA	rs174550-A	rs174550	0	174550	5_prime_UTR_variant	0	NR	3E-18	17.5229		0.0754	[0.058-0.092] unit increase	Illumina [6720657] (imputed)	N
36	rs174551	6.3109e-10	11	61571478	rs174550	1.19308e-08	Phosphatidylinositol(36:1)_[M+OAc]1- levels	44609	34503513	Harshfield EL	44449	BMC Med	www.ncbi.nlm.nih.gov/pubmed/34503513	Genome-wide analysis of blood lipid metabolites in over 5000 South Asians reveals biological insights at cardiometabolic disease loci.	5,662 Pakistani ancestry individuals	NA	11q12.2		FADS1, FADS2			ENSG00000149485, ENSG00000134824	NA	NA	rs174550-G	rs174550	0	174550	5_prime_UTR_variant	0	NR	2E-18	17.699		0.0755	[0.059-0.092] unit increase	Illumina [6720657] (imputed)	N
36	rs174551	6.3109e-10	11	61571478	rs174550	1.19308e-08	Phosphatidylinositol(36:0)_[M+OAc]1- levels	44609	34503513	Harshfield EL	44449	BMC Med	www.ncbi.nlm.nih.gov/pubmed/34503513	Genome-wide analysis of blood lipid metabolites in over 5000 South Asians reveals biological insights at cardiometabolic disease loci.	5,662 Pakistani ancestry individuals	NA	11q12.2		FADS1, FADS2			ENSG00000149485, ENSG00000134824	NA	NA	rs174550-T	rs174550	0	174550	5_prime_UTR_variant	0	NR	3E-18	17.5229		0.074	[0.057-0.091] unit decrease	Illumina [6720657] (imputed)	N
36	rs174551	6.3109e-10	11	61571478	rs174550	1.19308e-08	Phosphatidylinositol(38:4)_[M-H]1- levels	44609	34503513	Harshfield EL	44449	BMC Med	www.ncbi.nlm.nih.gov/pubmed/34503513	Genome-wide analysis of blood lipid metabolites in over 5000 South Asians reveals biological insights at cardiometabolic disease loci.	5,662 Pakistani ancestry individuals	NA	11q12.2		FADS1, FADS2			ENSG00000149485, ENSG00000134824	NA	NA	rs174550-T	rs174550	0	174550	5_prime_UTR_variant	0	NR	3E-18	17.5229		0.0648	[0.05-0.079] unit increase	Illumina [6720657] (imputed)	N
36	rs174551	6.3109e-10	11	61571478	rs174550	1.19308e-08	Phosphatidylinositol(36:3)_[M-H]1- levels	44609	34503513	Harshfield EL	44449	BMC Med	www.ncbi.nlm.nih.gov/pubmed/34503513	Genome-wide analysis of blood lipid metabolites in over 5000 South Asians reveals biological insights at cardiometabolic disease loci.	5,662 Pakistani ancestry individuals	NA	11q12.2		FADS1, FADS2			ENSG00000149485, ENSG00000134824	NA	NA	rs174550-G	rs174550	0	174550	5_prime_UTR_variant	0	NR	2E-18	17.699		0.0584	[0.045-0.072] unit increase	Illumina [6720657] (imputed)	N
36	rs174551	6.3109e-10	11	61571478	rs174550	1.19308e-08	Phosphatidylinositol(36:4)_[M-H]1- levels	44609	34503513	Harshfield EL	44449	BMC Med	www.ncbi.nlm.nih.gov/pubmed/34503513	Genome-wide analysis of blood lipid metabolites in over 5000 South Asians reveals biological insights at cardiometabolic disease loci.	5,662 Pakistani ancestry individuals	NA	11q12.2		FADS1, FADS2			ENSG00000149485, ENSG00000134824	NA	NA	rs174550-T	rs174550	0	174550	5_prime_UTR_variant	0	NR	3E-18	17.5229		0.1022	[0.079-0.125] unit decrease	Illumina [6720657] (imputed)	N
36	rs174551	6.3109e-10	11	61571478	rs174550	1.19308e-08	Adrenate 22:4n6 levels	44904	24816252	Shin SY	41770	Nat Genet	www.ncbi.nlm.nih.gov/pubmed/24816252	An atlas of genetic influences on human blood metabolites.	7,778 European ancestry individuals	NA	11q12.2		FADS1, FADS2			ENSG00000149485, ENSG00000134824	NA	NA	rs174550-T	rs174550	0	174550	5_prime_UTR_variant	0	0.67	7E-24	23.1549		0.035	[0.029-0.041] unit increase	Affymetrix, Illumina [2100000] (imputed)	N
36	rs174551	6.3109e-10	11	61571478	rs174550	1.19308e-08	Phosphatidylcholine (17:1_18:2) levels	44747	35668104	Cadby G	44718	Nat Commun	www.ncbi.nlm.nih.gov/pubmed/35668104	Comprehensive genetic analysis of the human lipidome identifies loci associated with lipid homeostasis with links to coronary artery disease.	4,492 European ancestry individuals	1,565 European ancestry individuals	11q12.2		FADS1, FADS2			ENSG00000149485, ENSG00000134824	NA	NA	rs174550-C	rs174550	0	174550	5_prime_UTR_variant	0	NR	2E-49	48.699		0.339	[0.29-0.38] unit increase	Illumina [13869437] (imputed)	N
36	rs174551	6.3109e-10	11	61571478	rs174550	1.19308e-08	Phosphatidylcholine (17:1_18:2) levels	44747	35668104	Cadby G	44718	Nat Commun	www.ncbi.nlm.nih.gov/pubmed/35668104	Comprehensive genetic analysis of the human lipidome identifies loci associated with lipid homeostasis with links to coronary artery disease.	4,492 European ancestry individuals	NA	11q12.2		FADS1, FADS2			ENSG00000149485, ENSG00000134824	NA	NA	rs174550-C	rs174550	0	174550	5_prime_UTR_variant	0	NR	8E-91	90.0969		0.457	[0.41-0.5] unit increase	Illumina [13869437] (imputed)	N
36	rs174551	6.3109e-10	11	61571478	rs174550	1.19308e-08	Phosphatidylcholine diacyl C32:2 levels	44691	33414548	Lotta LA	44203	Nat Genet	www.ncbi.nlm.nih.gov/pubmed/33414548	A cross-platform approach identifies genetic regulators of human metabolism and health.	16,839 Caucasian ancestry individuals	NA	11q12.2		FADS1, FADS2			ENSG00000149485, ENSG00000134824	NA	NA	rs174550-C	rs174550	0	174550	5_prime_UTR_variant	0	0.3307	5E-31	30.301		11.583	(zscore) increase	Affymetrix, Illumina [5789893] (imputed)	N
36	rs174551	6.3109e-10	11	61571478	rs174550	1.19308e-08	Phosphatidylcholine acyl-alkyl C38:2 levels	44691	33414548	Lotta LA	44203	Nat Genet	www.ncbi.nlm.nih.gov/pubmed/33414548	A cross-platform approach identifies genetic regulators of human metabolism and health.	16,839 Caucasian ancestry individuals	NA	11q12.2		FADS1, FADS2			ENSG00000149485, ENSG00000134824	NA	NA	rs174550-C	rs174550	0	174550	5_prime_UTR_variant	0	0.3272	6E-52	51.2218		15.171	(zscore) increase	Affymetrix, Illumina [5792947] (imputed)	N
36	rs174551	6.3109e-10	11	61571478	rs174550	1.19308e-08	Phosphatidylcholine acyl-alkyl C34:2 levels	44691	33414548	Lotta LA	44203	Nat Genet	www.ncbi.nlm.nih.gov/pubmed/33414548	A cross-platform approach identifies genetic regulators of human metabolism and health.	16,839 Caucasian ancestry individuals	NA	11q12.2		FADS1, FADS2			ENSG00000149485, ENSG00000134824	NA	NA	rs174550-C	rs174550	0	174550	5_prime_UTR_variant	0	0.3295	2E-42	41.699		13.64	(zscore) increase	Affymetrix, Illumina [5791125] (imputed)	N
36	rs174551	6.3109e-10	11	61571478	rs174550	1.19308e-08	Phosphatidylcholine acyl-alkyl C36:2 levels	44691	33414548	Lotta LA	44203	Nat Genet	www.ncbi.nlm.nih.gov/pubmed/33414548	A cross-platform approach identifies genetic regulators of human metabolism and health.	16,838 Caucasian ancestry individuals	NA	11q12.2		FADS1, FADS2			ENSG00000149485, ENSG00000134824	NA	NA	rs174550-C	rs174550	0	174550	5_prime_UTR_variant	0	0.3292	5E-53	52.301		15.33	(zscore) increase	Affymetrix, Illumina [5791425] (imputed)	N
36	rs174551	6.3109e-10	11	61571478	rs174550	1.19308e-08	Phosphatidylcholine acyl-alkyl C36:3 levels	44691	33414548	Lotta LA	44203	Nat Genet	www.ncbi.nlm.nih.gov/pubmed/33414548	A cross-platform approach identifies genetic regulators of human metabolism and health.	16,839 Caucasian ancestry individuals	NA	11q12.2		FADS1, FADS2			ENSG00000149485, ENSG00000134824	NA	NA	rs174550-C	rs174550	0	174550	5_prime_UTR_variant	0	0.329	2E-105	104.699		21.806	(zscore) increase	Affymetrix, Illumina [5791531] (imputed)	N
36	rs174551	6.3109e-10	11	61571478	rs174550	1.19308e-08	Phosphatidylcholine (17:0_18:2) levels	44747	35668104	Cadby G	44718	Nat Commun	www.ncbi.nlm.nih.gov/pubmed/35668104	Comprehensive genetic analysis of the human lipidome identifies loci associated with lipid homeostasis with links to coronary artery disease.	4,492 European ancestry individuals	NA	11q12.2		FADS1, FADS2			ENSG00000149485, ENSG00000134824	NA	NA	rs174550-C	rs174550	0	174550	5_prime_UTR_variant	0	NR	7E-28	27.1549		0.251	[0.21-0.3] unit increase	Illumina [13869437] (imputed)	N
36	rs174551	6.3109e-10	11	61571478	rs174550	1.19308e-08	Fasting blood glucose	43633	25631608	Wessel J	42033	Nat Commun	www.ncbi.nlm.nih.gov/pubmed/25631608	Low-frequency and rare exome chip variants associate with fasting glucose and type 2 diabetes susceptibility.	50,900 European ancestry non-diabetic individuals, 9,664 African American non-diabetic individuals	NA	11q12.2	FADS1	FADS1, FADS2			ENSG00000149485, ENSG00000134824	NA	NA	rs174550-C	rs174550	0	174550	5_prime_UTR_variant	0	0.296351500690675	2E-9	8.69897		0.0205975	[0.014-0.027] unit decrease	Illumina [197481]	N
36	rs174551	6.3109e-10	11	61571478	rs174550	1.19308e-08	Phosphatidylcholines (38:4)B levels	44676	35393526	Montasser ME	44658	Commun Biol	www.ncbi.nlm.nih.gov/pubmed/35393526	An Amish founder population reveals rare-population genetic determinants of the human lipidome.	650 Amish individuals	847 European American ancestry individuals	11q12.2		FADS1, FADS2			ENSG00000149485, ENSG00000134824	NA	NA	rs174550-C	rs174550	0	174550	5_prime_UTR_variant	0	0.23083	4E-8	7.39794	(Amish)	0.355668	unit decrease	Affymetrix [7917532] (imputed)	N
36	rs174551	6.3109e-10	11	61571478	rs174550	1.19308e-08	1-(1-enyl-palmitoyl)-2-arachidonoyl-GPC (P-16:0/20:4) levels in elite athletes	44805	31882771	Al-Khelaifi F	43826	Sci Rep	www.ncbi.nlm.nih.gov/pubmed/31882771	Metabolic GWAS of elite athletes reveals novel genetically-influenced metabolites associated with athletic performance.	490 individuals	NA	11q12.2		FADS1, FADS2			ENSG00000149485, ENSG00000134824	NA	NA	rs174550-?	rs174550	0	174550	5_prime_UTR_variant	0	NR	2E-9	8.69897		0.383749	[0.26-0.51] unit decrease	Illumina [275016]	N
36	rs174551	6.3109e-10	11	61571478	rs174550	1.19308e-08	Phosphatidylcholine acyl-alkyl C36:2 levels	44908	26068415	Draisma HHM	42167	Nat Commun	www.ncbi.nlm.nih.gov/pubmed/26068415	Genome-wide association study identifies novel genetic variants contributing to variation in blood metabolite levels.	7,477 European ancestry individuals	1,182 European ancestry individuals	11q12.2		FADS1, FADS2			ENSG00000149485, ENSG00000134824	NA	NA	rs174550-T	rs174550	0	174550	5_prime_UTR_variant	0	0.6772	4E-33	32.3979		0.058	[-0.049--0.067] unit decrease	Affymetrix, Illumina [NR] (imputed)	N
55	rs7250497	1.27763e-14	19	46289503	rs8109951	1.25499e-08	Chronic obstructive pulmonary disease liability (machine learning-based score)	45050	37069358	Cosentino J	45033	Nat Genet	www.ncbi.nlm.nih.gov/pubmed/37069358	Inference of chronic obstructive pulmonary disease with deep learning on raw spirograms identifies new genetic loci and improves risk models.	325,027 European ancestry individuals	NA	19q13.32		DMWD			ENSG00000185800	NA	NA	rs8109951-C	rs8109951	0	8109951	synonymous_variant	0	NR	7E-24	23.1549		0.0221384	[0.018-0.026] unit increase	Affymetrix [13285083] (imputed)	N
17	rs147632916	2.27918e-13	4	106624285	rs76419734	1.26685e-08	Post bronchodilator FEV1	42657	26634245	Lutz SM	42341	BMC Genet	www.ncbi.nlm.nih.gov/pubmed/26634245	A genome-wide association study identifies risk loci for spirometric measures among smokers of European and African ancestry.	10,094 European ancestry current and former smoker individuals, 3,260 African American current and former smoker individuals, 178 current and former smoker individuals	NA	4q24	INTS12	ARHGEF38, INTS12			ENSG00000236699, ENSG00000138785	NA	NA	rs76419734-T	rs76419734	0	76419734	intron_variant	0	0.061	5E-6	5.30103		0.09	NR unit increase	Illumina [NR] (imputed)	N
55	rs7250497	1.27763e-14	19	46373514	rs11672110	1.29989e-08	Waist-to-hip ratio adjusted for BMI	43938	31669095	Zhu Z	43762	J Allergy Clin Immunol	www.ncbi.nlm.nih.gov/pubmed/31669095	Shared Genetic and Experimental Links between Obesity-Related Traits and Asthma Subtypes in UK Biobank.	457,690 European ancestry individuals	NA	19q13.32	NR	FOXA3			ENSG00000170608	NA	NA	rs11672110-?	rs11672110	0	11672110	intron_variant	0	NR	2E-9	8.69897		NA		Affymetrix [~ 8270000] (imputed)	N
55	rs7250497	1.27763e-14	19	46373514	rs11672110	1.29989e-08	Waist-hip ratio	43504	30595370	Kichaev G	43461	Am J Hum Genet	www.ncbi.nlm.nih.gov/pubmed/30595370	Leveraging Polygenic Functional Enrichment to Improve GWAS Power.	approximately 458,000 European ancestry individuals	NA	19q13.32		FOXA3			ENSG00000170608	NA	NA	rs11672110-?	rs11672110	0	11672110	intron_variant	0	NR	1E-8	8		NA		NR [~ 8900000] (imputed)	N
47	rs3152	1.31293e-08	17	37827670	rs3152	1.31293e-08	Asthma (childhood onset)	43938	31669095	Zhu Z	43762	J Allergy Clin Immunol	www.ncbi.nlm.nih.gov/pubmed/31669095	Shared Genetic and Experimental Links between Obesity-Related Traits and Asthma Subtypes in UK Biobank.	13,435 European ancestry cases, 393,186 European ancestry controls	NA	17q12	NR	PGAP3			ENSG00000161395	NA	NA	rs3152-?	rs3152	0	3152	3_prime_UTR_variant	0	NR	3E-11	10.5229		NA		Affymetrix [~ 8270000] (imputed)	N
55	rs7250497	1.27763e-14	19	46319415	rs1132645	1.36039e-08	Asthma	44544	34594039	Sakaue S	44469	Nat Genet	www.ncbi.nlm.nih.gov/pubmed/34594039	A cross-population atlas of genetic associations for 220 human phenotypes.	38,369 European ancestry cases, 411,131 European ancestry controls, 13,015 East Asian ancestry cases, 162,933 East Asian ancestry controls	NA	19q13.32		SYMPK			ENSG00000125755	NA	NA	rs1132645-C	rs1132645	0	1132645	synonymous_variant	0	NR	5E-8	7.30103		0.0416	[0.027-0.056] unit decrease	Affymetrix, Illumina [25837673] (imputed)	N
36	rs174551	6.3109e-10	11	61551927	rs174536	1.37929e-08	Phosphatidylethanolamine-ether levels	43763	31551469	Tabassum R	43732	Nat Commun	www.ncbi.nlm.nih.gov/pubmed/31551469	Genetic architecture of human plasma lipidome and its link to cardiovascular disease.	2,045 European ancestry individuals	NA	11q12.2	FADS2	TMEM258, MYRF			ENSG00000134825, ENSG00000124920	NA	NA	rs174536-C	rs174536	0	174536	non_coding_transcript_exon_variant	0	NR	7E-9	8.1549	(PEO(16:1;0-18:2;0))	0.1941	[0.13-0.26] unit increase	Illumina [~ 9300000] (imputed)	N
36	rs174551	6.3109e-10	11	61551927	rs174536	1.37929e-08	Plasma omega-3 polyunsaturated fatty acid levels (alphalinolenic acid)	42655	26584805	Dorajoo R	42327	Genes Nutr	www.ncbi.nlm.nih.gov/pubmed/26584805	A genome-wide association study of n-3 and n-6 plasma fatty acids in a Singaporean Chinese population.	717 Singaporean Chinese ancestry myocardial infarction cases, 644 Singaporean Chinese ancestry controls	NA	11q12.2	NR	TMEM258, MYRF			ENSG00000134825, ENSG00000124920	NA	NA	rs174536-C	rs174536	0	174536	non_coding_transcript_exon_variant	0	0.66689085	8E-8	7.09691		0.1037	[0.066-0.142] unit increase	Illumina [up to 1980188] (imputed)	N
36	rs174551	6.3109e-10	11	61551927	rs174536	1.37929e-08	Plasma omega-3 polyunsaturated fatty acid levels (alphalinolenic acid)	40787	21829377	Lemaitre RN	40752	PLoS Genet	www.ncbi.nlm.nih.gov/pubmed/21829377	Genetic loci associated with plasma phospholipid n-3 fatty acids: a meta-analysis of genome-wide association studies from the CHARGE Consortium.	8,866 European ancestry individuals	NA	11q12.2	C11orf9	TMEM258, MYRF			ENSG00000134825, ENSG00000124920	NA	NA	rs174536-A	rs174536	0	174536	non_coding_transcript_exon_variant	0	NR	1E-63	63		0.02	[NR] % decrease	Affymetrix, Illumina [NR]	N
36	rs174551	6.3109e-10	11	61551927	rs174536	1.37929e-08	Resting heart rate	42821	27798624	Eppinga RN	42674	Nat Genet	www.ncbi.nlm.nih.gov/pubmed/27798624	Identification of genomic loci associated with resting heart rate and shared genetic predictors with all-cause mortality.	127,919 European ancestry individuals, 2,478 Asian ancestry individuals, 1,734 Black individuals, 684 Mixed ancestry individuals, 1,436 individuals	130,795 European ancestry individuals	11q12.2	FEN1, FADS2, TMEM258, MYRF	TMEM258, MYRF			ENSG00000134825, ENSG00000124920	NA	NA	rs174536-C	rs174536	0	174536	non_coding_transcript_exon_variant	0	0.66	2E-30	29.699		0.399	[0.33-0.47] unit increase	Affymetrix [19941912] (imputed)	N
36	rs174551	6.3109e-10	11	61551927	rs174536	1.37929e-08	Trans fatty acid levels	42225	25646338	Mozaffarian D	41983	Am J Clin Nutr	www.ncbi.nlm.nih.gov/pubmed/25646338	Genetic loci associated with circulating phospholipid trans fatty acids: a meta-analysis of genome-wide association studies from the CHARGE Consortium.	8,013 European ancestry individuals	1,082 African American individuals, 669 Chinese ancestry individuals, 657 Hispanic individuals	11q12.2	NR	TMEM258, MYRF			ENSG00000134825, ENSG00000124920	NA	NA	rs174536-A	rs174536	0	174536	non_coding_transcript_exon_variant	0	0.6693	1E-13	13	(Cis/trans-18:2, EA)	0.0031	[0.0023-0.0039] unit decrease	Affymetrix, Illumina [~ 2500000] (imputed)	N
36	rs174551	6.3109e-10	11	61551927	rs174536	1.37929e-08	Resting heart rate	43285	29769521	Ramirez J	43236	Nat Commun	www.ncbi.nlm.nih.gov/pubmed/29769521	Thirty loci identified for heart rate response to exercise and recovery implicate autonomic nervous system.	67,062 European ancestry individuals	NA	11q12.2	FADS2	TMEM258, MYRF			ENSG00000134825, ENSG00000124920	NA	NA	rs174536-A	rs174536	0	174536	non_coding_transcript_exon_variant	0	0.650555	3E-7	6.52288		0.345539	[0.21-0.48] unit decrease	Affymetrix [~ 7800000] (imputed)	N
36	rs174551	6.3109e-10	11	61551927	rs174536	1.37929e-08	Phosphatidylcholine-O(36:5)_[M+H]1+/Phosphatidylcholine-P(36:4)_[M+H]1+ levels	44609	34503513	Harshfield EL	44449	BMC Med	www.ncbi.nlm.nih.gov/pubmed/34503513	Genome-wide analysis of blood lipid metabolites in over 5000 South Asians reveals biological insights at cardiometabolic disease loci.	5,662 Pakistani ancestry individuals	NA	11q12.2		TMEM258, MYRF			ENSG00000134825, ENSG00000124920	NA	NA	rs174536-G	rs174536	0	174536	non_coding_transcript_exon_variant	0	NR	2E-20	19.699		0.0495	[0.039-0.06] unit increase	Illumina [6720657] (imputed)	N
36	rs174551	6.3109e-10	11	61551927	rs174536	1.37929e-08	Phosphatidylcholine-O(38:5)_[M+H]1+/Phosphatidylcholine-P(38:4)_[M+H]1+ levels	44609	34503513	Harshfield EL	44449	BMC Med	www.ncbi.nlm.nih.gov/pubmed/34503513	Genome-wide analysis of blood lipid metabolites in over 5000 South Asians reveals biological insights at cardiometabolic disease loci.	5,662 Pakistani ancestry individuals	NA	11q12.2		TMEM258, MYRF			ENSG00000134825, ENSG00000124920	NA	NA	rs174536-A	rs174536	0	174536	non_coding_transcript_exon_variant	0	NR	2E-20	19.699		0.0867	[0.068-0.105] unit increase	Illumina [6720657] (imputed)	N
36	rs174551	6.3109e-10	11	61551927	rs174536	1.37929e-08	Phosphatidylcholine(32:0)_[M+H]1+/Phosphatidylethanolamine(35:0)_[M+H]1+/Phosphatidate(37:1)_[M+NH4]1+ levels	44609	34503513	Harshfield EL	44449	BMC Med	www.ncbi.nlm.nih.gov/pubmed/34503513	Genome-wide analysis of blood lipid metabolites in over 5000 South Asians reveals biological insights at cardiometabolic disease loci.	5,662 Pakistani ancestry individuals	NA	11q12.2		TMEM258, MYRF			ENSG00000134825, ENSG00000124920	NA	NA	rs174536-C	rs174536	0	174536	non_coding_transcript_exon_variant	0	NR	2E-20	19.699		0.0995	[0.078-0.121] unit decrease	Illumina [6720657] (imputed)	N
36	rs174551	6.3109e-10	11	61551927	rs174536	1.37929e-08	Phosphatidylcholine(35:3)_[M+H]1+/Phosphatidylethanolamine(38:3)_[M+H]1+/Phosphatidate(40:4)_[M+NH4]1+ levels	44609	34503513	Harshfield EL	44449	BMC Med	www.ncbi.nlm.nih.gov/pubmed/34503513	Genome-wide analysis of blood lipid metabolites in over 5000 South Asians reveals biological insights at cardiometabolic disease loci.	5,662 Pakistani ancestry individuals	NA	11q12.2		TMEM258, MYRF			ENSG00000134825, ENSG00000124920	NA	NA	rs174536-T	rs174536	0	174536	non_coding_transcript_exon_variant	0	NR	2E-20	19.699		0.0766	[0.06-0.093] unit increase	Illumina [6720657] (imputed)	N
36	rs174551	6.3109e-10	11	61551927	rs174536	1.37929e-08	Phosphatidylcholine(37:4)_[M+H]1+/Phosphatidylethanolamine(40:4)_[M+H]1+/Phosphatidate(42:5)_[M+NH4]1+ levels	44609	34503513	Harshfield EL	44449	BMC Med	www.ncbi.nlm.nih.gov/pubmed/34503513	Genome-wide analysis of blood lipid metabolites in over 5000 South Asians reveals biological insights at cardiometabolic disease loci.	5,662 Pakistani ancestry individuals	NA	11q12.2		TMEM258, MYRF			ENSG00000134825, ENSG00000124920	NA	NA	rs174536-T	rs174536	0	174536	non_coding_transcript_exon_variant	0	NR	2E-20	19.699		0.077	[0.061-0.093] unit decrease	Illumina [6720657] (imputed)	N
36	rs174551	6.3109e-10	11	61551927	rs174536	1.37929e-08	Phosphatidylcholine(36:5)_[M+OAc]1-/Phosphatidylserine(40:4)_[M-H]1- levels	44609	34503513	Harshfield EL	44449	BMC Med	www.ncbi.nlm.nih.gov/pubmed/34503513	Genome-wide analysis of blood lipid metabolites in over 5000 South Asians reveals biological insights at cardiometabolic disease loci.	5,662 Pakistani ancestry individuals	NA	11q12.2		TMEM258, MYRF			ENSG00000134825, ENSG00000124920	NA	NA	rs174536-T	rs174536	0	174536	non_coding_transcript_exon_variant	0	NR	2E-20	19.699		0.0758	[0.06-0.092] unit increase	Illumina [6720657] (imputed)	N
36	rs174551	6.3109e-10	11	61551927	rs174536	1.37929e-08	Phosphatidylcholine(37:4)_[M+H]1+/Phosphatidylethanolamine(40:3)_[M+H]1+ levels	44609	34503513	Harshfield EL	44449	BMC Med	www.ncbi.nlm.nih.gov/pubmed/34503513	Genome-wide analysis of blood lipid metabolites in over 5000 South Asians reveals biological insights at cardiometabolic disease loci.	5,662 Pakistani ancestry individuals	NA	11q12.2		TMEM258, MYRF			ENSG00000134825, ENSG00000124920	NA	NA	rs174536-C	rs174536	0	174536	non_coding_transcript_exon_variant	0	NR	3E-20	19.5229		0.1006	[0.079-0.122] unit decrease	Illumina [6720657] (imputed)	N
36	rs174551	6.3109e-10	11	61551927	rs174536	1.37929e-08	Cholesteryl ester(20:4)_[M+NH4]1+ levels	44609	34503513	Harshfield EL	44449	BMC Med	www.ncbi.nlm.nih.gov/pubmed/34503513	Genome-wide analysis of blood lipid metabolites in over 5000 South Asians reveals biological insights at cardiometabolic disease loci.	5,662 Pakistani ancestry individuals	NA	11q12.2		TMEM258, MYRF			ENSG00000134825, ENSG00000124920	NA	NA	rs174536-G	rs174536	0	174536	non_coding_transcript_exon_variant	0	NR	2E-20	19.699		0.0414	[0.033-0.05] unit increase	Illumina [6720657] (imputed)	N
36	rs174551	6.3109e-10	11	61551927	rs174536	1.37929e-08	Phosphatidylethanolamine-O(38:4)_[M-H]1-/Phosphatidylcholine-O(35:4)_[M-H]1-/Phosphatidylcholine-P(35:3)_[M-H]1- levels	44609	34503513	Harshfield EL	44449	BMC Med	www.ncbi.nlm.nih.gov/pubmed/34503513	Genome-wide analysis of blood lipid metabolites in over 5000 South Asians reveals biological insights at cardiometabolic disease loci.	5,662 Pakistani ancestry individuals	NA	11q12.2		TMEM258, MYRF			ENSG00000134825, ENSG00000124920	NA	NA	rs174536-A	rs174536	0	174536	non_coding_transcript_exon_variant	0	NR	2E-20	19.699		0.0701	[0.055-0.085] unit increase	Illumina [6720657] (imputed)	N
36	rs174551	6.3109e-10	11	61551927	rs174536	1.37929e-08	Phosphatidylethanolamine-O(38:6)_[M+H]1+/Phosphatidylcholine-P(35:5)_[M+H]1+ levels	44609	34503513	Harshfield EL	44449	BMC Med	www.ncbi.nlm.nih.gov/pubmed/34503513	Genome-wide analysis of blood lipid metabolites in over 5000 South Asians reveals biological insights at cardiometabolic disease loci.	5,662 Pakistani ancestry individuals	NA	11q12.2		TMEM258, MYRF			ENSG00000134825, ENSG00000124920	NA	NA	rs174536-T	rs174536	0	174536	non_coding_transcript_exon_variant	0	NR	2E-20	19.699		0.1105	[0.087-0.134] unit decrease	Illumina [6720657] (imputed)	N
36	rs174551	6.3109e-10	11	61551927	rs174536	1.37929e-08	Cholesteryl ester(16:0)_[M+NH4]1+ levels	44609	34503513	Harshfield EL	44449	BMC Med	www.ncbi.nlm.nih.gov/pubmed/34503513	Genome-wide analysis of blood lipid metabolites in over 5000 South Asians reveals biological insights at cardiometabolic disease loci.	5,662 Pakistani ancestry individuals	NA	11q12.2		TMEM258, MYRF			ENSG00000134825, ENSG00000124920	NA	NA	rs174536-G	rs174536	0	174536	non_coding_transcript_exon_variant	0	NR	3E-20	19.5229		0.0735	[0.058-0.089] unit decrease	Illumina [6720657] (imputed)	N
36	rs174551	6.3109e-10	11	61551927	rs174536	1.37929e-08	Cholesteryl ester(18:3)_[M+NH4]1+ levels	44609	34503513	Harshfield EL	44449	BMC Med	www.ncbi.nlm.nih.gov/pubmed/34503513	Genome-wide analysis of blood lipid metabolites in over 5000 South Asians reveals biological insights at cardiometabolic disease loci.	5,662 Pakistani ancestry individuals	NA	11q12.2		TMEM258, MYRF			ENSG00000134825, ENSG00000124920	NA	NA	rs174536-A	rs174536	0	174536	non_coding_transcript_exon_variant	0	NR	2E-20	19.699		0.0715	[0.056-0.087] unit decrease	Illumina [6720657] (imputed)	N
36	rs174551	6.3109e-10	11	61551927	rs174536	1.37929e-08	Cholesteryl ester(20:5)_[M+NH4]1+ levels	44609	34503513	Harshfield EL	44449	BMC Med	www.ncbi.nlm.nih.gov/pubmed/34503513	Genome-wide analysis of blood lipid metabolites in over 5000 South Asians reveals biological insights at cardiometabolic disease loci.	5,662 Pakistani ancestry individuals	NA	11q12.2		TMEM258, MYRF			ENSG00000134825, ENSG00000124920	NA	NA	rs174536-G	rs174536	0	174536	non_coding_transcript_exon_variant	0	NR	2E-20	19.699		0.0413	[0.032-0.05] unit increase	Illumina [6720657] (imputed)	N
36	rs174551	6.3109e-10	11	61551927	rs174536	1.37929e-08	Phosphatidylcholine(42:4)_[M+OAc]1- levels	44609	34503513	Harshfield EL	44449	BMC Med	www.ncbi.nlm.nih.gov/pubmed/34503513	Genome-wide analysis of blood lipid metabolites in over 5000 South Asians reveals biological insights at cardiometabolic disease loci.	5,662 Pakistani ancestry individuals	NA	11q12.2		TMEM258, MYRF			ENSG00000134825, ENSG00000124920	NA	NA	rs174536-G	rs174536	0	174536	non_coding_transcript_exon_variant	0	NR	2E-20	19.699		0.0413	[0.032-0.05] unit increase	Illumina [6720657] (imputed)	N
36	rs174551	6.3109e-10	11	61551927	rs174536	1.37929e-08	Diacylglycerol(36:2)_[M+H-H2O]1+ levels	44609	34503513	Harshfield EL	44449	BMC Med	www.ncbi.nlm.nih.gov/pubmed/34503513	Genome-wide analysis of blood lipid metabolites in over 5000 South Asians reveals biological insights at cardiometabolic disease loci.	5,662 Pakistani ancestry individuals	NA	11q12.2		TMEM258, MYRF			ENSG00000134825, ENSG00000124920	NA	NA	rs174536-T	rs174536	0	174536	non_coding_transcript_exon_variant	0	NR	3E-20	19.5229		0.047	[0.037-0.057] unit increase	Illumina [6720657] (imputed)	N
36	rs174551	6.3109e-10	11	61551927	rs174536	1.37929e-08	Diacylglycerol(36:3)_[M+H-H2O]1+ levels	44609	34503513	Harshfield EL	44449	BMC Med	www.ncbi.nlm.nih.gov/pubmed/34503513	Genome-wide analysis of blood lipid metabolites in over 5000 South Asians reveals biological insights at cardiometabolic disease loci.	5,662 Pakistani ancestry individuals	NA	11q12.2		TMEM258, MYRF			ENSG00000134825, ENSG00000124920	NA	NA	rs174536-A	rs174536	0	174536	non_coding_transcript_exon_variant	0	NR	3E-20	19.5229		0.059	[0.046-0.072] unit decrease	Illumina [6720657] (imputed)	N
36	rs174551	6.3109e-10	11	61551927	rs174536	1.37929e-08	Phosphatidylethanolamine(34:2)_[M+H]1+ levels	44609	34503513	Harshfield EL	44449	BMC Med	www.ncbi.nlm.nih.gov/pubmed/34503513	Genome-wide analysis of blood lipid metabolites in over 5000 South Asians reveals biological insights at cardiometabolic disease loci.	5,662 Pakistani ancestry individuals	NA	11q12.2		TMEM258, MYRF			ENSG00000134825, ENSG00000124920	NA	NA	rs174536-G	rs174536	0	174536	non_coding_transcript_exon_variant	0	NR	2E-20	19.699		0.0558	[0.044-0.068] unit decrease	Illumina [6720657] (imputed)	N
36	rs174551	6.3109e-10	11	61551927	rs174536	1.37929e-08	Phosphatidylcholine(33:2)_[M+H]1+/Phosphatidylethanolamine(36:2)_[M+H]1+/Phosphatidate(38:3)_[M+NH4]1+ levels	44609	34503513	Harshfield EL	44449	BMC Med	www.ncbi.nlm.nih.gov/pubmed/34503513	Genome-wide analysis of blood lipid metabolites in over 5000 South Asians reveals biological insights at cardiometabolic disease loci.	5,662 Pakistani ancestry individuals	NA	11q12.2		TMEM258, MYRF			ENSG00000134825, ENSG00000124920	NA	NA	rs174536-G	rs174536	0	174536	non_coding_transcript_exon_variant	0	NR	2E-20	19.699		0.0413	[0.032-0.05] unit increase	Illumina [6720657] (imputed)	N
36	rs174551	6.3109e-10	11	61551927	rs174536	1.37929e-08	Phosphatidylcholine(33:3)_[M+H]1+/Phosphatidylethanolamine(36:3)_[M+H]1+/Phosphatidate(38:4)_[M+NH4]1+ levels	44609	34503513	Harshfield EL	44449	BMC Med	www.ncbi.nlm.nih.gov/pubmed/34503513	Genome-wide analysis of blood lipid metabolites in over 5000 South Asians reveals biological insights at cardiometabolic disease loci.	5,662 Pakistani ancestry individuals	NA	11q12.2		TMEM258, MYRF			ENSG00000134825, ENSG00000124920	NA	NA	rs174536-C	rs174536	0	174536	non_coding_transcript_exon_variant	0	NR	2E-20	19.699		0.0413	[0.032-0.05] unit increase	Illumina [6720657] (imputed)	N
36	rs174551	6.3109e-10	11	61551927	rs174536	1.37929e-08	Phosphatidylcholine(36:3)_[M+H]1+/Phosphatidylethanolamine(39:3)_[M+H]1+/Phosphatidate(41:4)_[M+NH4]1+ levels	44609	34503513	Harshfield EL	44449	BMC Med	www.ncbi.nlm.nih.gov/pubmed/34503513	Genome-wide analysis of blood lipid metabolites in over 5000 South Asians reveals biological insights at cardiometabolic disease loci.	5,662 Pakistani ancestry individuals	NA	11q12.2		TMEM258, MYRF			ENSG00000134825, ENSG00000124920	NA	NA	rs174536-T	rs174536	0	174536	non_coding_transcript_exon_variant	0	NR	2E-20	19.699		0.0584	[0.046-0.071] unit increase	Illumina [6720657] (imputed)	N
36	rs174551	6.3109e-10	11	61551927	rs174536	1.37929e-08	Phosphatidylcholine(36:2)_[M+H]1+/Phosphatidylethanolamine(39:2)_[M+H]1+/Phosphatidate(41:3)_[M+NH4]1+ levels	44609	34503513	Harshfield EL	44449	BMC Med	www.ncbi.nlm.nih.gov/pubmed/34503513	Genome-wide analysis of blood lipid metabolites in over 5000 South Asians reveals biological insights at cardiometabolic disease loci.	5,662 Pakistani ancestry individuals	NA	11q12.2		TMEM258, MYRF			ENSG00000134825, ENSG00000124920	NA	NA	rs174536-C	rs174536	0	174536	non_coding_transcript_exon_variant	0	NR	3E-20	19.5229		0.0826	[0.065-0.1] unit decrease	Illumina [6720657] (imputed)	N
36	rs174551	6.3109e-10	11	61551927	rs174536	1.37929e-08	Phosphatidylcholine(40:4)_[M+OAc]1-/Phosphatidylserine(44:3)_[M-H]1- levels	44609	34503513	Harshfield EL	44449	BMC Med	www.ncbi.nlm.nih.gov/pubmed/34503513	Genome-wide analysis of blood lipid metabolites in over 5000 South Asians reveals biological insights at cardiometabolic disease loci.	5,662 Pakistani ancestry individuals	NA	11q12.2		TMEM258, MYRF			ENSG00000134825, ENSG00000124920	NA	NA	rs174536-G	rs174536	0	174536	non_coding_transcript_exon_variant	0	NR	2E-20	19.699		0.0671	[0.053-0.081] unit decrease	Illumina [6720657] (imputed)	N
36	rs174551	6.3109e-10	11	61551927	rs174536	1.37929e-08	Phosphatidylcholine(40:5)_[M+H]1+ levels	44609	34503513	Harshfield EL	44449	BMC Med	www.ncbi.nlm.nih.gov/pubmed/34503513	Genome-wide analysis of blood lipid metabolites in over 5000 South Asians reveals biological insights at cardiometabolic disease loci.	5,662 Pakistani ancestry individuals	NA	11q12.2		TMEM258, MYRF			ENSG00000134825, ENSG00000124920	NA	NA	rs174536-C	rs174536	0	174536	non_coding_transcript_exon_variant	0	NR	2E-20	19.699		0.0567	[0.045-0.069] unit increase	Illumina [6720657] (imputed)	N
36	rs174551	6.3109e-10	11	61551927	rs174536	1.37929e-08	Phosphatidylcholine-O(40:6)_[M+H]1+/Phosphatidylcholine-P(40:5)_[M+H]1+ levels	44609	34503513	Harshfield EL	44449	BMC Med	www.ncbi.nlm.nih.gov/pubmed/34503513	Genome-wide analysis of blood lipid metabolites in over 5000 South Asians reveals biological insights at cardiometabolic disease loci.	5,662 Pakistani ancestry individuals	NA	11q12.2		TMEM258, MYRF			ENSG00000134825, ENSG00000124920	NA	NA	rs174536-T	rs174536	0	174536	non_coding_transcript_exon_variant	0	NR	2E-20	19.699		0.0771	[0.061-0.093] unit increase	Illumina [6720657] (imputed)	N
36	rs174551	6.3109e-10	11	61551927	rs174536	1.37929e-08	Phosphatidylcholine(36:3)_[M+OAc]1-/Phosphatidylserine(40:2)_[M-H]1- levels	44609	34503513	Harshfield EL	44449	BMC Med	www.ncbi.nlm.nih.gov/pubmed/34503513	Genome-wide analysis of blood lipid metabolites in over 5000 South Asians reveals biological insights at cardiometabolic disease loci.	5,662 Pakistani ancestry individuals	NA	11q12.2		TMEM258, MYRF			ENSG00000134825, ENSG00000124920	NA	NA	rs174536-G	rs174536	0	174536	non_coding_transcript_exon_variant	0	NR	2E-20	19.699		0.0898	[0.071-0.109] unit decrease	Illumina [6720657] (imputed)	N
36	rs174551	6.3109e-10	11	61551927	rs174536	1.37929e-08	Phosphatidylcholine(38:3)_[M+OAc]1-/Phosphatidylserine(42:2)_[M-H]1- levels	44609	34503513	Harshfield EL	44449	BMC Med	www.ncbi.nlm.nih.gov/pubmed/34503513	Genome-wide analysis of blood lipid metabolites in over 5000 South Asians reveals biological insights at cardiometabolic disease loci.	5,662 Pakistani ancestry individuals	NA	11q12.2		TMEM258, MYRF			ENSG00000134825, ENSG00000124920	NA	NA	rs174536-A	rs174536	0	174536	non_coding_transcript_exon_variant	0	NR	2E-20	19.699		0.0881	[0.069-0.107] unit decrease	Illumina [6720657] (imputed)	N
36	rs174551	6.3109e-10	11	61551927	rs174536	1.37929e-08	Phosphatidylcholine(40:5)_[M+OAc]1-/Phosphatidylserine(44:4)_[M-H]1- levels	44609	34503513	Harshfield EL	44449	BMC Med	www.ncbi.nlm.nih.gov/pubmed/34503513	Genome-wide analysis of blood lipid metabolites in over 5000 South Asians reveals biological insights at cardiometabolic disease loci.	5,662 Pakistani ancestry individuals	NA	11q12.2		TMEM258, MYRF			ENSG00000134825, ENSG00000124920	NA	NA	rs174536-G	rs174536	0	174536	non_coding_transcript_exon_variant	0	NR	2E-20	19.699		0.0583	[0.046-0.071] unit increase	Illumina [6720657] (imputed)	N
36	rs174551	6.3109e-10	11	61551927	rs174536	1.37929e-08	Phosphatidylcholine(40:6)_[M+H]1+/Phosphatidylethanolamine(43:6)_[M+H]1+ levels	44609	34503513	Harshfield EL	44449	BMC Med	www.ncbi.nlm.nih.gov/pubmed/34503513	Genome-wide analysis of blood lipid metabolites in over 5000 South Asians reveals biological insights at cardiometabolic disease loci.	5,662 Pakistani ancestry individuals	NA	11q12.2		TMEM258, MYRF			ENSG00000134825, ENSG00000124920	NA	NA	rs174536-A	rs174536	0	174536	non_coding_transcript_exon_variant	0	NR	2E-20	19.699		0.0908	[0.072-0.11] unit increase	Illumina [6720657] (imputed)	N
36	rs174551	6.3109e-10	11	61551927	rs174536	1.37929e-08	Phosphatidylcholine-O(36:3)_M+H]1+/Phosphatidylcholine-P(36:2)_M+H]1+ levels	44609	34503513	Harshfield EL	44449	BMC Med	www.ncbi.nlm.nih.gov/pubmed/34503513	Genome-wide analysis of blood lipid metabolites in over 5000 South Asians reveals biological insights at cardiometabolic disease loci.	5,662 Pakistani ancestry individuals	NA	11q12.2		TMEM258, MYRF			ENSG00000134825, ENSG00000124920	NA	NA	rs174536-C	rs174536	0	174536	non_coding_transcript_exon_variant	0	NR	2E-20	19.699		0.0997	[0.079-0.121] unit decrease	Illumina [6720657] (imputed)	N
36	rs174551	6.3109e-10	11	61551927	rs174536	1.37929e-08	Phosphatidylcholine-O(40:5)_[M+H]1+/Phosphatidylcholine-P(40:4)_[M+H]1+ levels	44609	34503513	Harshfield EL	44449	BMC Med	www.ncbi.nlm.nih.gov/pubmed/34503513	Genome-wide analysis of blood lipid metabolites in over 5000 South Asians reveals biological insights at cardiometabolic disease loci.	5,662 Pakistani ancestry individuals	NA	11q12.2		TMEM258, MYRF			ENSG00000134825, ENSG00000124920	NA	NA	rs174536-T	rs174536	0	174536	non_coding_transcript_exon_variant	0	NR	2E-20	19.699		0.0413	[0.032-0.05] unit increase	Illumina [6720657] (imputed)	N
36	rs174551	6.3109e-10	11	61551927	rs174536	1.37929e-08	Phosphatidylcholine(34:2)_[M+H]1+/Phosphatidylethanolamine(37:2)_[M+H]1+/Phosphatidate(39:3)_[M+NH4]1+ levels	44609	34503513	Harshfield EL	44449	BMC Med	www.ncbi.nlm.nih.gov/pubmed/34503513	Genome-wide analysis of blood lipid metabolites in over 5000 South Asians reveals biological insights at cardiometabolic disease loci.	5,662 Pakistani ancestry individuals	NA	11q12.2		TMEM258, MYRF			ENSG00000134825, ENSG00000124920	NA	NA	rs174536-G	rs174536	0	174536	non_coding_transcript_exon_variant	0	NR	2E-20	19.699		0.088	[0.069-0.107] unit decrease	Illumina [6720657] (imputed)	N
36	rs174551	6.3109e-10	11	61551927	rs174536	1.37929e-08	Phosphatidylcholine(35:4)_[M+H]1+/Phosphatidylethanolamine(38:4)_[M+H]1+/Phosphatidate(40:5)_[M+NH4]1+ levels	44609	34503513	Harshfield EL	44449	BMC Med	www.ncbi.nlm.nih.gov/pubmed/34503513	Genome-wide analysis of blood lipid metabolites in over 5000 South Asians reveals biological insights at cardiometabolic disease loci.	5,662 Pakistani ancestry individuals	NA	11q12.2		TMEM258, MYRF			ENSG00000134825, ENSG00000124920	NA	NA	rs174536-G	rs174536	0	174536	non_coding_transcript_exon_variant	0	NR	2E-20	19.699		0.0898	[0.071-0.109] unit decrease	Illumina [6720657] (imputed)	N
36	rs174551	6.3109e-10	11	61551927	rs174536	1.37929e-08	Phosphatidylcholine(38:3)_[M+H]1+/Phosphatidylethanolamine(41:3)_[M+H]1+/Phosphatidate(43:4)_[M+NH4]1+ levels	44609	34503513	Harshfield EL	44449	BMC Med	www.ncbi.nlm.nih.gov/pubmed/34503513	Genome-wide analysis of blood lipid metabolites in over 5000 South Asians reveals biological insights at cardiometabolic disease loci.	5,662 Pakistani ancestry individuals	NA	11q12.2		TMEM258, MYRF			ENSG00000134825, ENSG00000124920	NA	NA	rs174536-G	rs174536	0	174536	non_coding_transcript_exon_variant	0	NR	2E-20	19.699		0.0948	[0.075-0.115] unit decrease	Illumina [6720657] (imputed)	N
36	rs174551	6.3109e-10	11	61551927	rs174536	1.37929e-08	Phosphatidylcholine(38:4)_[M+OAc]1-/Phosphatidylserine(42:3)_[M-H]1- levels	44609	34503513	Harshfield EL	44449	BMC Med	www.ncbi.nlm.nih.gov/pubmed/34503513	Genome-wide analysis of blood lipid metabolites in over 5000 South Asians reveals biological insights at cardiometabolic disease loci.	5,662 Pakistani ancestry individuals	NA	11q12.2		TMEM258, MYRF			ENSG00000134825, ENSG00000124920	NA	NA	rs174536-G	rs174536	0	174536	non_coding_transcript_exon_variant	0	NR	2E-20	19.699		0.041	[0.032-0.05] unit increase	Illumina [6720657] (imputed)	N
36	rs174551	6.3109e-10	11	61551927	rs174536	1.37929e-08	Phosphatidylcholine(38:4)_[M+H]1+/Phosphatidylethanolamine(41:4)_[M+H]1+ levels	44609	34503513	Harshfield EL	44449	BMC Med	www.ncbi.nlm.nih.gov/pubmed/34503513	Genome-wide analysis of blood lipid metabolites in over 5000 South Asians reveals biological insights at cardiometabolic disease loci.	5,662 Pakistani ancestry individuals	NA	11q12.2		TMEM258, MYRF			ENSG00000134825, ENSG00000124920	NA	NA	rs174536-C	rs174536	0	174536	non_coding_transcript_exon_variant	0	NR	2E-20	19.699		0.0667	[0.053-0.081] unit decrease	Illumina [6720657] (imputed)	N
36	rs174551	6.3109e-10	11	61551927	rs174536	1.37929e-08	Phosphatidylcholine(38:5)_[M+H]1+/Phosphatidylethanolamine(41:5)_[M+H]1+/Phosphatidate(43:6)_[M+NH4]1+ levels	44609	34503513	Harshfield EL	44449	BMC Med	www.ncbi.nlm.nih.gov/pubmed/34503513	Genome-wide analysis of blood lipid metabolites in over 5000 South Asians reveals biological insights at cardiometabolic disease loci.	5,662 Pakistani ancestry individuals	NA	11q12.2		TMEM258, MYRF			ENSG00000134825, ENSG00000124920	NA	NA	rs174536-G	rs174536	0	174536	non_coding_transcript_exon_variant	0	NR	2E-20	19.699		0.1103	[0.087-0.134] unit decrease	Illumina [6720657] (imputed)	N
36	rs174551	6.3109e-10	11	61551927	rs174536	1.37929e-08	Phosphatidylserine(35:2)_[M+OAc]1- levels	44609	34503513	Harshfield EL	44449	BMC Med	www.ncbi.nlm.nih.gov/pubmed/34503513	Genome-wide analysis of blood lipid metabolites in over 5000 South Asians reveals biological insights at cardiometabolic disease loci.	5,662 Pakistani ancestry individuals	NA	11q12.2		TMEM258, MYRF			ENSG00000134825, ENSG00000124920	NA	NA	rs174536-T	rs174536	0	174536	non_coding_transcript_exon_variant	0	NR	3E-20	19.5229		0.098	[0.077-0.119] unit increase	Illumina [6720657] (imputed)	N
36	rs174551	6.3109e-10	11	61551927	rs174536	1.37929e-08	Triacylglycerol(56:6)_[M+NH4]1+ levels	44609	34503513	Harshfield EL	44449	BMC Med	www.ncbi.nlm.nih.gov/pubmed/34503513	Genome-wide analysis of blood lipid metabolites in over 5000 South Asians reveals biological insights at cardiometabolic disease loci.	5,662 Pakistani ancestry individuals	NA	11q12.2		TMEM258, MYRF			ENSG00000134825, ENSG00000124920	NA	NA	rs174536-C	rs174536	0	174536	non_coding_transcript_exon_variant	0	NR	2E-20	19.699		0.0408	[0.032-0.049] unit decrease	Illumina [6720657] (imputed)	N
36	rs174551	6.3109e-10	11	61551927	rs174536	1.37929e-08	Electrocardiogram morphology (amplitude at temporal datapoints)	44165	32916098	Verweij N	44076	Cell Syst	www.ncbi.nlm.nih.gov/pubmed/32916098	The Genetic Makeup of the Electrocardiogram.	63,706 European and unknown ancestry individuals	NA	11q12.2	MYRF, TMEM258, FEN1, FADS2	TMEM258, MYRF			ENSG00000134825, ENSG00000124920	NA	NA	rs174536-A	rs174536	0	174536	non_coding_transcript_exon_variant	0	0.663821	2E-14	13.699	(306 ms)	0.0453639	[0.034-0.057] unit increase	Affymetrix [10000000] (imputed)	N
36	rs174551	6.3109e-10	11	61551927	rs174536	1.37929e-08	Electrocardiogram morphology (amplitude at temporal datapoints)	44165	32916098	Verweij N	44076	Cell Syst	www.ncbi.nlm.nih.gov/pubmed/32916098	The Genetic Makeup of the Electrocardiogram.	63,706 European and unknown ancestry individuals	NA	11q12.2	MYRF, TMEM258, FEN1, FADS2	TMEM258, MYRF			ENSG00000134825, ENSG00000124920	NA	NA	rs174536-A	rs174536	0	174536	non_coding_transcript_exon_variant	0	0.663821	1E-14	14	(308 ms)	0.0455992	[0.034-0.057] unit increase	Affymetrix [10000000] (imputed)	N
36	rs174551	6.3109e-10	11	61551927	rs174536	1.37929e-08	Electrocardiogram morphology (amplitude at temporal datapoints)	44165	32916098	Verweij N	44076	Cell Syst	www.ncbi.nlm.nih.gov/pubmed/32916098	The Genetic Makeup of the Electrocardiogram.	63,706 European and unknown ancestry individuals	NA	11q12.2	MYRF, TMEM258, FEN1, FADS2	TMEM258, MYRF			ENSG00000134825, ENSG00000124920	NA	NA	rs174536-A	rs174536	0	174536	non_coding_transcript_exon_variant	0	0.663821	3E-14	13.5229	(322 ms)	0.044671	[0.033-0.056] unit increase	Affymetrix [10000000] (imputed)	N
36	rs174551	6.3109e-10	11	61551927	rs174536	1.37929e-08	Electrocardiogram morphology (amplitude at temporal datapoints)	44165	32916098	Verweij N	44076	Cell Syst	www.ncbi.nlm.nih.gov/pubmed/32916098	The Genetic Makeup of the Electrocardiogram.	63,706 European and unknown ancestry individuals	NA	11q12.2	MYRF, TMEM258, FEN1, FADS2	TMEM258, MYRF			ENSG00000134825, ENSG00000124920	NA	NA	rs174536-A	rs174536	0	174536	non_coding_transcript_exon_variant	0	0.663821	7E-13	12.1549	(324 ms)	0.0424389	[0.031-0.054] unit increase	Affymetrix [10000000] (imputed)	N
36	rs174551	6.3109e-10	11	61551927	rs174536	1.37929e-08	Electrocardiogram morphology (amplitude at temporal datapoints)	44165	32916098	Verweij N	44076	Cell Syst	www.ncbi.nlm.nih.gov/pubmed/32916098	The Genetic Makeup of the Electrocardiogram.	63,706 European and unknown ancestry individuals	NA	11q12.2	MYRF, TMEM258, FEN1, FADS2	TMEM258, MYRF			ENSG00000134825, ENSG00000124920	NA	NA	rs174536-A	rs174536	0	174536	non_coding_transcript_exon_variant	0	0.663821	6E-14	13.2218	(332 ms)	0.0445196	[0.033-0.056] unit increase	Affymetrix [10000000] (imputed)	N
36	rs174551	6.3109e-10	11	61551927	rs174536	1.37929e-08	Electrocardiogram morphology (amplitude at temporal datapoints)	44165	32916098	Verweij N	44076	Cell Syst	www.ncbi.nlm.nih.gov/pubmed/32916098	The Genetic Makeup of the Electrocardiogram.	63,706 European and unknown ancestry individuals	NA	11q12.2	MYRF, TMEM258, FEN1, FADS2	TMEM258, MYRF			ENSG00000134825, ENSG00000124920	NA	NA	rs174536-A	rs174536	0	174536	non_coding_transcript_exon_variant	0	0.663821	2E-14	13.699	(334 ms)	0.0453342	[0.034-0.057] unit increase	Affymetrix [10000000] (imputed)	N
36	rs174551	6.3109e-10	11	61551927	rs174536	1.37929e-08	Electrocardiogram morphology (amplitude at temporal datapoints)	44165	32916098	Verweij N	44076	Cell Syst	www.ncbi.nlm.nih.gov/pubmed/32916098	The Genetic Makeup of the Electrocardiogram.	63,706 European and unknown ancestry individuals	NA	11q12.2	MYRF, TMEM258, FEN1, FADS2	TMEM258, MYRF			ENSG00000134825, ENSG00000124920	NA	NA	rs174536-A	rs174536	0	174536	non_coding_transcript_exon_variant	0	0.663821	3E-14	13.5229	(338 ms)	0.0454656	[0.034-0.057] unit increase	Affymetrix [10000000] (imputed)	N
36	rs174551	6.3109e-10	11	61551927	rs174536	1.37929e-08	Electrocardiogram morphology (amplitude at temporal datapoints)	44165	32916098	Verweij N	44076	Cell Syst	www.ncbi.nlm.nih.gov/pubmed/32916098	The Genetic Makeup of the Electrocardiogram.	63,706 European and unknown ancestry individuals	NA	11q12.2	MYRF, TMEM258, FEN1, FADS2	TMEM258, MYRF			ENSG00000134825, ENSG00000124920	NA	NA	rs174536-A	rs174536	0	174536	non_coding_transcript_exon_variant	0	0.663821	4E-13	12.3979	(346 ms)	0.04319	[0.032-0.055] unit increase	Affymetrix [10000000] (imputed)	N
36	rs174551	6.3109e-10	11	61551927	rs174536	1.37929e-08	Electrocardiogram morphology (amplitude at temporal datapoints)	44165	32916098	Verweij N	44076	Cell Syst	www.ncbi.nlm.nih.gov/pubmed/32916098	The Genetic Makeup of the Electrocardiogram.	63,706 European and unknown ancestry individuals	NA	11q12.2	MYRF, TMEM258, FEN1, FADS2	TMEM258, MYRF			ENSG00000134825, ENSG00000124920	NA	NA	rs174536-A	rs174536	0	174536	non_coding_transcript_exon_variant	0	0.663821	2E-12	11.699	(348 ms)	0.0418708	[0.03-0.054] unit increase	Affymetrix [10000000] (imputed)	N
36	rs174551	6.3109e-10	11	61551927	rs174536	1.37929e-08	Electrocardiogram morphology (amplitude at temporal datapoints)	44165	32916098	Verweij N	44076	Cell Syst	www.ncbi.nlm.nih.gov/pubmed/32916098	The Genetic Makeup of the Electrocardiogram.	63,706 European and unknown ancestry individuals	NA	11q12.2	MYRF, TMEM258, FEN1, FADS2	TMEM258, MYRF			ENSG00000134825, ENSG00000124920	NA	NA	rs174536-A	rs174536	0	174536	non_coding_transcript_exon_variant	0	0.663821	3E-11	10.5229	(350 ms)	0.0395351	[0.028-0.051] unit increase	Affymetrix [10000000] (imputed)	N
36	rs174551	6.3109e-10	11	61551927	rs174536	1.37929e-08	Electrocardiogram morphology (amplitude at temporal datapoints)	44165	32916098	Verweij N	44076	Cell Syst	www.ncbi.nlm.nih.gov/pubmed/32916098	The Genetic Makeup of the Electrocardiogram.	63,706 European and unknown ancestry individuals	NA	11q12.2	MYRF, TMEM258, FEN1, FADS2	TMEM258, MYRF			ENSG00000134825, ENSG00000124920	NA	NA	rs174536-A	rs174536	0	174536	non_coding_transcript_exon_variant	0	0.663821	4E-11	10.3979	(352 ms)	0.039396	[0.028-0.051] unit increase	Affymetrix [10000000] (imputed)	N
36	rs174551	6.3109e-10	11	61551927	rs174536	1.37929e-08	Electrocardiogram morphology (amplitude at temporal datapoints)	44165	32916098	Verweij N	44076	Cell Syst	www.ncbi.nlm.nih.gov/pubmed/32916098	The Genetic Makeup of the Electrocardiogram.	63,706 European and unknown ancestry individuals	NA	11q12.2	MYRF, TMEM258, FEN1, FADS2	TMEM258, MYRF			ENSG00000134825, ENSG00000124920	NA	NA	rs174536-A	rs174536	0	174536	non_coding_transcript_exon_variant	0	0.663821	4E-12	11.3979	(354 ms)	0.0414535	[0.03-0.053] unit increase	Affymetrix [10000000] (imputed)	N
36	rs174551	6.3109e-10	11	61551927	rs174536	1.37929e-08	Electrocardiogram morphology (amplitude at temporal datapoints)	44165	32916098	Verweij N	44076	Cell Syst	www.ncbi.nlm.nih.gov/pubmed/32916098	The Genetic Makeup of the Electrocardiogram.	63,706 European and unknown ancestry individuals	NA	11q12.2	MYRF, TMEM258, FEN1, FADS2	TMEM258, MYRF			ENSG00000134825, ENSG00000124920	NA	NA	rs174536-A	rs174536	0	174536	non_coding_transcript_exon_variant	0	0.663821	3E-11	10.5229	(356 ms)	0.039724	[0.028-0.051] unit increase	Affymetrix [10000000] (imputed)	N
36	rs174551	6.3109e-10	11	61551927	rs174536	1.37929e-08	Electrocardiogram morphology (amplitude at temporal datapoints)	44165	32916098	Verweij N	44076	Cell Syst	www.ncbi.nlm.nih.gov/pubmed/32916098	The Genetic Makeup of the Electrocardiogram.	63,706 European and unknown ancestry individuals	NA	11q12.2	MYRF, TMEM258, FEN1, FADS2	TMEM258, MYRF			ENSG00000134825, ENSG00000124920	NA	NA	rs174536-A	rs174536	0	174536	non_coding_transcript_exon_variant	0	0.663821	5E-10	9.30103	(358 ms)	0.0370347	[0.025-0.049] unit increase	Affymetrix [10000000] (imputed)	N
36	rs174551	6.3109e-10	11	61551927	rs174536	1.37929e-08	Electrocardiogram morphology (amplitude at temporal datapoints)	44165	32916098	Verweij N	44076	Cell Syst	www.ncbi.nlm.nih.gov/pubmed/32916098	The Genetic Makeup of the Electrocardiogram.	63,706 European and unknown ancestry individuals	NA	11q12.2	MYRF, TMEM258, FEN1, FADS2	TMEM258, MYRF			ENSG00000134825, ENSG00000124920	NA	NA	rs174536-A	rs174536	0	174536	non_coding_transcript_exon_variant	0	0.663821	5E-10	9.30103	(360 ms)	0.0371976	[0.026-0.049] unit increase	Affymetrix [10000000] (imputed)	N
36	rs174551	6.3109e-10	11	61551927	rs174536	1.37929e-08	Electrocardiogram morphology (amplitude at temporal datapoints)	44165	32916098	Verweij N	44076	Cell Syst	www.ncbi.nlm.nih.gov/pubmed/32916098	The Genetic Makeup of the Electrocardiogram.	63,706 European and unknown ancestry individuals	NA	11q12.2	MYRF, TMEM258, FEN1, FADS2	TMEM258, MYRF			ENSG00000134825, ENSG00000124920	NA	NA	rs174536-A	rs174536	0	174536	non_coding_transcript_exon_variant	0	0.663821	4E-11	10.3979	(362 ms)	0.0393803	[0.028-0.051] unit increase	Affymetrix [10000000] (imputed)	N
36	rs174551	6.3109e-10	11	61551927	rs174536	1.37929e-08	Electrocardiogram morphology (amplitude at temporal datapoints)	44165	32916098	Verweij N	44076	Cell Syst	www.ncbi.nlm.nih.gov/pubmed/32916098	The Genetic Makeup of the Electrocardiogram.	63,706 European and unknown ancestry individuals	NA	11q12.2	MYRF, TMEM258, FEN1, FADS2	TMEM258, MYRF			ENSG00000134825, ENSG00000124920	NA	NA	rs174536-A	rs174536	0	174536	non_coding_transcript_exon_variant	0	0.663821	1E-10	10	(364 ms)	0.0382776	[0.027-0.05] unit increase	Affymetrix [10000000] (imputed)	N
36	rs174551	6.3109e-10	11	61551927	rs174536	1.37929e-08	Electrocardiogram morphology (amplitude at temporal datapoints)	44165	32916098	Verweij N	44076	Cell Syst	www.ncbi.nlm.nih.gov/pubmed/32916098	The Genetic Makeup of the Electrocardiogram.	63,706 European and unknown ancestry individuals	NA	11q12.2	MYRF, TMEM258, FEN1, FADS2	TMEM258, MYRF			ENSG00000134825, ENSG00000124920	NA	NA	rs174536-A	rs174536	0	174536	non_coding_transcript_exon_variant	0	0.663821	2E-8	7.69897	(366 ms)	0.0336589	[0.022-0.045] unit increase	Affymetrix [10000000] (imputed)	N
36	rs174551	6.3109e-10	11	61551927	rs174536	1.37929e-08	Triacylglycerol(58:9)_[M+NH4]1+ levels	44609	34503513	Harshfield EL	44449	BMC Med	www.ncbi.nlm.nih.gov/pubmed/34503513	Genome-wide analysis of blood lipid metabolites in over 5000 South Asians reveals biological insights at cardiometabolic disease loci.	5,662 Pakistani ancestry individuals	NA	11q12.2		TMEM258, MYRF			ENSG00000134825, ENSG00000124920	NA	NA	rs174536-T	rs174536	0	174536	non_coding_transcript_exon_variant	0	NR	3E-20	19.5229		0.0692	[0.054-0.084] unit increase	Illumina [6720657] (imputed)	N
36	rs174551	6.3109e-10	11	61551927	rs174536	1.37929e-08	Triacylglycerol(56:7)_[M+NH4]1+ levels	44609	34503513	Harshfield EL	44449	BMC Med	www.ncbi.nlm.nih.gov/pubmed/34503513	Genome-wide analysis of blood lipid metabolites in over 5000 South Asians reveals biological insights at cardiometabolic disease loci.	5,662 Pakistani ancestry individuals	NA	11q12.2		TMEM258, MYRF			ENSG00000134825, ENSG00000124920	NA	NA	rs174536-A	rs174536	0	174536	non_coding_transcript_exon_variant	0	NR	3E-20	19.5229		0.0826	[0.065-0.1] unit decrease	Illumina [6720657] (imputed)	N
36	rs174551	6.3109e-10	11	61551927	rs174536	1.37929e-08	Electrocardiogram morphology (amplitude at temporal datapoints)	44165	32916098	Verweij N	44076	Cell Syst	www.ncbi.nlm.nih.gov/pubmed/32916098	The Genetic Makeup of the Electrocardiogram.	63,706 European and unknown ancestry individuals	NA	11q12.2	MYRF, TMEM258, FEN1, FADS2	TMEM258, MYRF			ENSG00000134825, ENSG00000124920	NA	NA	rs174536-A	rs174536	0	174536	non_coding_transcript_exon_variant	0	0.663821	6E-16	15.2218	(316 ms)	0.0475703	[0.036-0.059] unit increase	Affymetrix [10000000] (imputed)	N
36	rs174551	6.3109e-10	11	61551927	rs174536	1.37929e-08	Electrocardiogram morphology (amplitude at temporal datapoints)	44165	32916098	Verweij N	44076	Cell Syst	www.ncbi.nlm.nih.gov/pubmed/32916098	The Genetic Makeup of the Electrocardiogram.	63,706 European and unknown ancestry individuals	NA	11q12.2	MYRF, TMEM258, FEN1, FADS2	TMEM258, MYRF			ENSG00000134825, ENSG00000124920	NA	NA	rs174536-A	rs174536	0	174536	non_coding_transcript_exon_variant	0	0.663821	1E-8	8	(286 ms)	0.0340269	[0.022-0.046] unit increase	Affymetrix [10000000] (imputed)	N
36	rs174551	6.3109e-10	11	61551927	rs174536	1.37929e-08	Electrocardiogram morphology (amplitude at temporal datapoints)	44165	32916098	Verweij N	44076	Cell Syst	www.ncbi.nlm.nih.gov/pubmed/32916098	The Genetic Makeup of the Electrocardiogram.	63,706 European and unknown ancestry individuals	NA	11q12.2	MYRF, TMEM258, FEN1, FADS2	TMEM258, MYRF			ENSG00000134825, ENSG00000124920	NA	NA	rs174536-A	rs174536	0	174536	non_coding_transcript_exon_variant	0	0.663821	2E-9	8.69897	(288 ms)	0.0356901	[0.024-0.047] unit increase	Affymetrix [10000000] (imputed)	N
36	rs174551	6.3109e-10	11	61551927	rs174536	1.37929e-08	Electrocardiogram morphology (amplitude at temporal datapoints)	44165	32916098	Verweij N	44076	Cell Syst	www.ncbi.nlm.nih.gov/pubmed/32916098	The Genetic Makeup of the Electrocardiogram.	63,706 European and unknown ancestry individuals	NA	11q12.2	MYRF, TMEM258, FEN1, FADS2	TMEM258, MYRF			ENSG00000134825, ENSG00000124920	NA	NA	rs174536-A	rs174536	0	174536	non_coding_transcript_exon_variant	0	0.663821	1E-9	9	(290 ms)	0.0361214	[0.024-0.048] unit increase	Affymetrix [10000000] (imputed)	N
36	rs174551	6.3109e-10	11	61551927	rs174536	1.37929e-08	Electrocardiogram morphology (amplitude at temporal datapoints)	44165	32916098	Verweij N	44076	Cell Syst	www.ncbi.nlm.nih.gov/pubmed/32916098	The Genetic Makeup of the Electrocardiogram.	63,706 European and unknown ancestry individuals	NA	11q12.2	MYRF, TMEM258, FEN1, FADS2	TMEM258, MYRF			ENSG00000134825, ENSG00000124920	NA	NA	rs174536-A	rs174536	0	174536	non_coding_transcript_exon_variant	0	0.663821	3E-10	9.52288	(292 ms)	0.0375174	[0.026-0.049] unit increase	Affymetrix [10000000] (imputed)	N
36	rs174551	6.3109e-10	11	61551927	rs174536	1.37929e-08	Electrocardiogram morphology (amplitude at temporal datapoints)	44165	32916098	Verweij N	44076	Cell Syst	www.ncbi.nlm.nih.gov/pubmed/32916098	The Genetic Makeup of the Electrocardiogram.	63,706 European and unknown ancestry individuals	NA	11q12.2	MYRF, TMEM258, FEN1, FADS2	TMEM258, MYRF			ENSG00000134825, ENSG00000124920	NA	NA	rs174536-A	rs174536	0	174536	non_coding_transcript_exon_variant	0	0.663821	4E-11	10.3979	(294 ms)	0.0391674	[0.028-0.051] unit increase	Affymetrix [10000000] (imputed)	N
36	rs174551	6.3109e-10	11	61551927	rs174536	1.37929e-08	Electrocardiogram morphology (amplitude at temporal datapoints)	44165	32916098	Verweij N	44076	Cell Syst	www.ncbi.nlm.nih.gov/pubmed/32916098	The Genetic Makeup of the Electrocardiogram.	63,706 European and unknown ancestry individuals	NA	11q12.2	MYRF, TMEM258, FEN1, FADS2	TMEM258, MYRF			ENSG00000134825, ENSG00000124920	NA	NA	rs174536-A	rs174536	0	174536	non_coding_transcript_exon_variant	0	0.663821	1E-13	13	(304 ms)	0.0436597	[0.032-0.055] unit increase	Affymetrix [10000000] (imputed)	N
36	rs174551	6.3109e-10	11	61551927	rs174536	1.37929e-08	Triacylglycerol(56:4)_[M+NH4]1+ levels	44609	34503513	Harshfield EL	44449	BMC Med	www.ncbi.nlm.nih.gov/pubmed/34503513	Genome-wide analysis of blood lipid metabolites in over 5000 South Asians reveals biological insights at cardiometabolic disease loci.	5,662 Pakistani ancestry individuals	NA	11q12.2		TMEM258, MYRF			ENSG00000134825, ENSG00000124920	NA	NA	rs174536-G	rs174536	0	174536	non_coding_transcript_exon_variant	0	NR	3E-20	19.5229		0.092	[0.072-0.112] unit decrease	Illumina [6720657] (imputed)	N
36	rs174551	6.3109e-10	11	61551927	rs174536	1.37929e-08	Triacylglycerol(54:3)_[M+NH4]1+ levels	44609	34503513	Harshfield EL	44449	BMC Med	www.ncbi.nlm.nih.gov/pubmed/34503513	Genome-wide analysis of blood lipid metabolites in over 5000 South Asians reveals biological insights at cardiometabolic disease loci.	5,662 Pakistani ancestry individuals	NA	11q12.2		TMEM258, MYRF			ENSG00000134825, ENSG00000124920	NA	NA	rs174536-G	rs174536	0	174536	non_coding_transcript_exon_variant	0	NR	3E-20	19.5229		0.0857	[0.067-0.104] unit decrease	Illumina [6720657] (imputed)	N
36	rs174551	6.3109e-10	11	61551927	rs174536	1.37929e-08	Phosphatidylserine(44:6)_[M+OAc]1- levels	44609	34503513	Harshfield EL	44449	BMC Med	www.ncbi.nlm.nih.gov/pubmed/34503513	Genome-wide analysis of blood lipid metabolites in over 5000 South Asians reveals biological insights at cardiometabolic disease loci.	5,662 Pakistani ancestry individuals	NA	11q12.2		TMEM258, MYRF			ENSG00000134825, ENSG00000124920	NA	NA	rs174536-A	rs174536	0	174536	non_coding_transcript_exon_variant	0	NR	2E-20	19.699		0.0989	[0.078-0.12] unit decrease	Illumina [6720657] (imputed)	N
36	rs174551	6.3109e-10	11	61551927	rs174536	1.37929e-08	Phosphatidylserine(42:7)_[M+OAc]1- levels	44609	34503513	Harshfield EL	44449	BMC Med	www.ncbi.nlm.nih.gov/pubmed/34503513	Genome-wide analysis of blood lipid metabolites in over 5000 South Asians reveals biological insights at cardiometabolic disease loci.	5,662 Pakistani ancestry individuals	NA	11q12.2		TMEM258, MYRF			ENSG00000134825, ENSG00000124920	NA	NA	rs174536-G	rs174536	0	174536	non_coding_transcript_exon_variant	0	NR	3E-20	19.5229		0.0739	[0.058-0.09] unit increase	Illumina [6720657] (imputed)	N
36	rs174551	6.3109e-10	11	61551927	rs174536	1.37929e-08	Phosphatidylserine(42:5)_[M+OAc]1- levels	44609	34503513	Harshfield EL	44449	BMC Med	www.ncbi.nlm.nih.gov/pubmed/34503513	Genome-wide analysis of blood lipid metabolites in over 5000 South Asians reveals biological insights at cardiometabolic disease loci.	5,662 Pakistani ancestry individuals	NA	11q12.2		TMEM258, MYRF			ENSG00000134825, ENSG00000124920	NA	NA	rs174536-G	rs174536	0	174536	non_coding_transcript_exon_variant	0	NR	2E-20	19.699		0.0715	[0.056-0.087] unit decrease	Illumina [6720657] (imputed)	N
36	rs174551	6.3109e-10	11	61551927	rs174536	1.37929e-08	Sphingomyelin(44:9)_[M+H]1- levels	44609	34503513	Harshfield EL	44449	BMC Med	www.ncbi.nlm.nih.gov/pubmed/34503513	Genome-wide analysis of blood lipid metabolites in over 5000 South Asians reveals biological insights at cardiometabolic disease loci.	5,662 Pakistani ancestry individuals	NA	11q12.2		TMEM258, MYRF			ENSG00000134825, ENSG00000124920	NA	NA	rs174536-T	rs174536	0	174536	non_coding_transcript_exon_variant	0	NR	2E-20	19.699		0.041	[0.032-0.05] unit increase	Illumina [6720657] (imputed)	N
36	rs174551	6.3109e-10	11	61551927	rs174536	1.37929e-08	Fatty acid(20:4)_[M-H]1- levels	44609	34503513	Harshfield EL	44449	BMC Med	www.ncbi.nlm.nih.gov/pubmed/34503513	Genome-wide analysis of blood lipid metabolites in over 5000 South Asians reveals biological insights at cardiometabolic disease loci.	5,662 Pakistani ancestry individuals	NA	11q12.2		TMEM258, MYRF			ENSG00000134825, ENSG00000124920	NA	NA	rs174536-C	rs174536	0	174536	non_coding_transcript_exon_variant	0	NR	2E-20	19.699		0.0809	[0.064-0.098] unit decrease	Illumina [6720657] (imputed)	N
36	rs174551	6.3109e-10	11	61551927	rs174536	1.37929e-08	Fatty acid(22:5)_[M-H]1- levels	44609	34503513	Harshfield EL	44449	BMC Med	www.ncbi.nlm.nih.gov/pubmed/34503513	Genome-wide analysis of blood lipid metabolites in over 5000 South Asians reveals biological insights at cardiometabolic disease loci.	5,662 Pakistani ancestry individuals	NA	11q12.2		TMEM258, MYRF			ENSG00000134825, ENSG00000124920	NA	NA	rs174536-C	rs174536	0	174536	non_coding_transcript_exon_variant	0	NR	3E-20	19.5229		0.0398	[0.031-0.048] unit increase	Illumina [6720657] (imputed)	N
36	rs174551	6.3109e-10	11	61551927	rs174536	1.37929e-08	Fatty acid(22:4)_[M-H]1- levels	44609	34503513	Harshfield EL	44449	BMC Med	www.ncbi.nlm.nih.gov/pubmed/34503513	Genome-wide analysis of blood lipid metabolites in over 5000 South Asians reveals biological insights at cardiometabolic disease loci.	5,662 Pakistani ancestry individuals	NA	11q12.2		TMEM258, MYRF			ENSG00000134825, ENSG00000124920	NA	NA	rs174536-G	rs174536	0	174536	non_coding_transcript_exon_variant	0	NR	2E-20	19.699		0.0542	[0.043-0.066] unit decrease	Illumina [6720657] (imputed)	N
36	rs174551	6.3109e-10	11	61551927	rs174536	1.37929e-08	Phosphatidate(34:2)_[M-H]1- levels	44609	34503513	Harshfield EL	44449	BMC Med	www.ncbi.nlm.nih.gov/pubmed/34503513	Genome-wide analysis of blood lipid metabolites in over 5000 South Asians reveals biological insights at cardiometabolic disease loci.	5,662 Pakistani ancestry individuals	NA	11q12.2		TMEM258, MYRF			ENSG00000134825, ENSG00000124920	NA	NA	rs174536-C	rs174536	0	174536	non_coding_transcript_exon_variant	0	NR	3E-20	19.5229		0.0715	[0.056-0.087] unit decrease	Illumina [6720657] (imputed)	N
36	rs174551	6.3109e-10	11	61551927	rs174536	1.37929e-08	Phosphatidate(39:1)_[M+H]1+ levels	44609	34503513	Harshfield EL	44449	BMC Med	www.ncbi.nlm.nih.gov/pubmed/34503513	Genome-wide analysis of blood lipid metabolites in over 5000 South Asians reveals biological insights at cardiometabolic disease loci.	5,662 Pakistani ancestry individuals	NA	11q12.2		TMEM258, MYRF			ENSG00000134825, ENSG00000124920	NA	NA	rs174536-G	rs174536	0	174536	non_coding_transcript_exon_variant	0	NR	2E-20	19.699		0.0991	[0.078-0.12] unit decrease	Illumina [6720657] (imputed)	N
36	rs174551	6.3109e-10	11	61551927	rs174536	1.37929e-08	Phosphatidylinositol-O(36:0)_[M-H]1-/Phosphatidylglycerol(37:0)_[M+OAc]1- levels	44609	34503513	Harshfield EL	44449	BMC Med	www.ncbi.nlm.nih.gov/pubmed/34503513	Genome-wide analysis of blood lipid metabolites in over 5000 South Asians reveals biological insights at cardiometabolic disease loci.	5,662 Pakistani ancestry individuals	NA	11q12.2		TMEM258, MYRF			ENSG00000134825, ENSG00000124920	NA	NA	rs174536-G	rs174536	0	174536	non_coding_transcript_exon_variant	0	NR	2E-20	19.699		0.054	[0.043-0.065] unit decrease	Illumina [6720657] (imputed)	N
36	rs174551	6.3109e-10	11	61551927	rs174536	1.37929e-08	Phosphatidylinositol(36:2)_[M-H]1- levels	44609	34503513	Harshfield EL	44449	BMC Med	www.ncbi.nlm.nih.gov/pubmed/34503513	Genome-wide analysis of blood lipid metabolites in over 5000 South Asians reveals biological insights at cardiometabolic disease loci.	5,662 Pakistani ancestry individuals	NA	11q12.2		TMEM258, MYRF			ENSG00000134825, ENSG00000124920	NA	NA	rs174536-C	rs174536	0	174536	non_coding_transcript_exon_variant	0	NR	2E-20	19.699		0.0716	[0.056-0.087] unit decrease	Illumina [6720657] (imputed)	N
36	rs174551	6.3109e-10	11	61551927	rs174536	1.37929e-08	Phosphatidylethanolamine(38:5)_[M-H]1- levels	44609	34503513	Harshfield EL	44449	BMC Med	www.ncbi.nlm.nih.gov/pubmed/34503513	Genome-wide analysis of blood lipid metabolites in over 5000 South Asians reveals biological insights at cardiometabolic disease loci.	5,662 Pakistani ancestry individuals	NA	11q12.2		TMEM258, MYRF			ENSG00000134825, ENSG00000124920	NA	NA	rs174536-C	rs174536	0	174536	non_coding_transcript_exon_variant	0	NR	2E-20	19.699		0.0413	[0.032-0.05] unit increase	Illumina [6720657] (imputed)	N
36	rs174551	6.3109e-10	11	61551927	rs174536	1.37929e-08	Phosphatidylglycerol(36:0)_[M-H]1- levels	44609	34503513	Harshfield EL	44449	BMC Med	www.ncbi.nlm.nih.gov/pubmed/34503513	Genome-wide analysis of blood lipid metabolites in over 5000 South Asians reveals biological insights at cardiometabolic disease loci.	5,662 Pakistani ancestry individuals	NA	11q12.2		TMEM258, MYRF			ENSG00000134825, ENSG00000124920	NA	NA	rs174536-A	rs174536	0	174536	non_coding_transcript_exon_variant	0	NR	2E-20	19.699		0.0986	[0.078-0.12] unit decrease	Illumina [6720657] (imputed)	N
36	rs174551	6.3109e-10	11	61551927	rs174536	1.37929e-08	Phosphatidylglycerol(35:3)_[M-H]1- levels	44609	34503513	Harshfield EL	44449	BMC Med	www.ncbi.nlm.nih.gov/pubmed/34503513	Genome-wide analysis of blood lipid metabolites in over 5000 South Asians reveals biological insights at cardiometabolic disease loci.	5,662 Pakistani ancestry individuals	NA	11q12.2		TMEM258, MYRF			ENSG00000134825, ENSG00000124920	NA	NA	rs174536-G	rs174536	0	174536	non_coding_transcript_exon_variant	0	NR	3E-20	19.5229		0.059	[0.046-0.072] unit decrease	Illumina [6720657] (imputed)	N
36	rs174551	6.3109e-10	11	61551927	rs174536	1.37929e-08	Phosphatidylglycerol(34:0)_[M-H]1- levels	44609	34503513	Harshfield EL	44449	BMC Med	www.ncbi.nlm.nih.gov/pubmed/34503513	Genome-wide analysis of blood lipid metabolites in over 5000 South Asians reveals biological insights at cardiometabolic disease loci.	5,662 Pakistani ancestry individuals	NA	11q12.2		TMEM258, MYRF			ENSG00000134825, ENSG00000124920	NA	NA	rs174536-G	rs174536	0	174536	non_coding_transcript_exon_variant	0	NR	2E-20	19.699		0.0541	[0.043-0.066] unit decrease	Illumina [6720657] (imputed)	N
36	rs174551	6.3109e-10	11	61551927	rs174536	1.37929e-08	Lysophosphatidylcholine(20:4)_[M+H]1+ levels	44609	34503513	Harshfield EL	44449	BMC Med	www.ncbi.nlm.nih.gov/pubmed/34503513	Genome-wide analysis of blood lipid metabolites in over 5000 South Asians reveals biological insights at cardiometabolic disease loci.	5,662 Pakistani ancestry individuals	NA	11q12.2		TMEM258, MYRF			ENSG00000134825, ENSG00000124920	NA	NA	rs174536-T	rs174536	0	174536	non_coding_transcript_exon_variant	0	NR	2E-20	19.699		0.059	[0.046-0.072] unit increase	Illumina [6720657] (imputed)	N
36	rs174551	6.3109e-10	11	61551927	rs174536	1.37929e-08	Phosphatidate(41:2)_[M+H]1+ levels	44609	34503513	Harshfield EL	44449	BMC Med	www.ncbi.nlm.nih.gov/pubmed/34503513	Genome-wide analysis of blood lipid metabolites in over 5000 South Asians reveals biological insights at cardiometabolic disease loci.	5,662 Pakistani ancestry individuals	NA	11q12.2		TMEM258, MYRF			ENSG00000134825, ENSG00000124920	NA	NA	rs174536-G	rs174536	0	174536	non_coding_transcript_exon_variant	0	NR	3E-20	19.5229		0.0723	[0.057-0.088] unit decrease	Illumina [6720657] (imputed)	N
36	rs174551	6.3109e-10	11	61551927	rs174536	1.37929e-08	Phosphatidate(43:4)_[M-H]1- levels	44609	34503513	Harshfield EL	44449	BMC Med	www.ncbi.nlm.nih.gov/pubmed/34503513	Genome-wide analysis of blood lipid metabolites in over 5000 South Asians reveals biological insights at cardiometabolic disease loci.	5,662 Pakistani ancestry individuals	NA	11q12.2		TMEM258, MYRF			ENSG00000134825, ENSG00000124920	NA	NA	rs174536-T	rs174536	0	174536	non_coding_transcript_exon_variant	0	NR	2E-20	19.699		0.0724	[0.057-0.088] unit decrease	Illumina [6720657] (imputed)	N
36	rs174551	6.3109e-10	11	61551927	rs174536	1.37929e-08	Phosphatidylinositol(34:2)_[M-H]1- levels	44609	34503513	Harshfield EL	44449	BMC Med	www.ncbi.nlm.nih.gov/pubmed/34503513	Genome-wide analysis of blood lipid metabolites in over 5000 South Asians reveals biological insights at cardiometabolic disease loci.	5,662 Pakistani ancestry individuals	NA	11q12.2		TMEM258, MYRF			ENSG00000134825, ENSG00000124920	NA	NA	rs174536-G	rs174536	0	174536	non_coding_transcript_exon_variant	0	NR	3E-20	19.5229		0.0528	[0.042-0.064] unit decrease	Illumina [6720657] (imputed)	N
36	rs174551	6.3109e-10	11	61551927	rs174536	1.37929e-08	Phosphatidylinositol(36:1)_[M+OAc]1- levels	44609	34503513	Harshfield EL	44449	BMC Med	www.ncbi.nlm.nih.gov/pubmed/34503513	Genome-wide analysis of blood lipid metabolites in over 5000 South Asians reveals biological insights at cardiometabolic disease loci.	5,662 Pakistani ancestry individuals	NA	11q12.2		TMEM258, MYRF			ENSG00000134825, ENSG00000124920	NA	NA	rs174536-C	rs174536	0	174536	non_coding_transcript_exon_variant	0	NR	2E-20	19.699		0.0829	[0.065-0.1] unit decrease	Illumina [6720657] (imputed)	N
36	rs174551	6.3109e-10	11	61551927	rs174536	1.37929e-08	Phosphatidylinositol(36:0)_[M+OAc]1- levels	44609	34503513	Harshfield EL	44449	BMC Med	www.ncbi.nlm.nih.gov/pubmed/34503513	Genome-wide analysis of blood lipid metabolites in over 5000 South Asians reveals biological insights at cardiometabolic disease loci.	5,662 Pakistani ancestry individuals	NA	11q12.2		TMEM258, MYRF			ENSG00000134825, ENSG00000124920	NA	NA	rs174536-T	rs174536	0	174536	non_coding_transcript_exon_variant	0	NR	3E-20	19.5229		0.1004	[0.079-0.122] unit decrease	Illumina [6720657] (imputed)	N
36	rs174551	6.3109e-10	11	61551927	rs174536	1.37929e-08	Phosphatidylinositol(38:4)_[M-H]1- levels	44609	34503513	Harshfield EL	44449	BMC Med	www.ncbi.nlm.nih.gov/pubmed/34503513	Genome-wide analysis of blood lipid metabolites in over 5000 South Asians reveals biological insights at cardiometabolic disease loci.	5,662 Pakistani ancestry individuals	NA	11q12.2		TMEM258, MYRF			ENSG00000134825, ENSG00000124920	NA	NA	rs174536-G	rs174536	0	174536	non_coding_transcript_exon_variant	0	NR	2E-20	19.699		0.0731	[0.058-0.089] unit decrease	Illumina [6720657] (imputed)	N
36	rs174551	6.3109e-10	11	61551927	rs174536	1.37929e-08	Phosphatidylinositol(36:4)_[M-H]1- levels	44609	34503513	Harshfield EL	44449	BMC Med	www.ncbi.nlm.nih.gov/pubmed/34503513	Genome-wide analysis of blood lipid metabolites in over 5000 South Asians reveals biological insights at cardiometabolic disease loci.	5,662 Pakistani ancestry individuals	NA	11q12.2		TMEM258, MYRF			ENSG00000134825, ENSG00000124920	NA	NA	rs174536-G	rs174536	0	174536	non_coding_transcript_exon_variant	0	NR	3E-20	19.5229		0.0878	[0.069-0.106] unit decrease	Illumina [6720657] (imputed)	N
36	rs174551	6.3109e-10	11	61551927	rs174536	1.37929e-08	Arachidonoylcholine levels	44935	35050183	Hysi PG	44572	Metabolites	www.ncbi.nlm.nih.gov/pubmed/35050183	Metabolome Genome-Wide Association Study Identifies 74 Novel Genomic Regions Influencing Plasma Metabolites Levels.	8,809 European ancestry individuals	NA	11q12.2		TMEM258, MYRF			ENSG00000134825, ENSG00000124920	NA	NA	rs174536-C	rs174536	0	174536	non_coding_transcript_exon_variant	0	NR	2E-44	43.699		0.229	[0.2-0.26] unit decrease	Affymetrix [10000000] (imputed)	N
36	rs174551	6.3109e-10	11	61551927	rs174536	1.37929e-08	Phosphatidylcholine (18:1_22:6) (a) levels	44747	35668104	Cadby G	44718	Nat Commun	www.ncbi.nlm.nih.gov/pubmed/35668104	Comprehensive genetic analysis of the human lipidome identifies loci associated with lipid homeostasis with links to coronary artery disease.	4,492 European ancestry individuals	1,565 European ancestry individuals	11q12.2		TMEM258, MYRF			ENSG00000134825, ENSG00000124920	NA	NA	rs174536-C	rs174536	0	174536	non_coding_transcript_exon_variant	0	NR	8E-11	10.0969		0.15	[0.1-0.2] unit increase	Illumina [13869437] (imputed)	N
36	rs174551	6.3109e-10	11	61551927	rs174536	1.37929e-08	Phosphatidylcholine (18:1_22:6) (a) levels	44747	35668104	Cadby G	44718	Nat Commun	www.ncbi.nlm.nih.gov/pubmed/35668104	Comprehensive genetic analysis of the human lipidome identifies loci associated with lipid homeostasis with links to coronary artery disease.	4,492 European ancestry individuals	NA	11q12.2		TMEM258, MYRF			ENSG00000134825, ENSG00000124920	NA	NA	rs174536-C	rs174536	0	174536	non_coding_transcript_exon_variant	0	NR	5E-15	14.301		0.18	[0.13-0.23] unit increase	Illumina [13869437] (imputed)	N
36	rs174551	6.3109e-10	11	61551927	rs174536	1.37929e-08	Phosphatidylcholine diacyl C42:6 levels	44691	33414548	Lotta LA	44203	Nat Genet	www.ncbi.nlm.nih.gov/pubmed/33414548	A cross-platform approach identifies genetic regulators of human metabolism and health.	15,749 Caucasian ancestry individuals	NA	11q12.2		TMEM258, MYRF			ENSG00000134825, ENSG00000124920	NA	NA	rs174536-A	rs174536	0	174536	non_coding_transcript_exon_variant	0	0.6687	9E-30	29.0458		11.337	(zscore) increase	Affymetrix, Illumina [6084545] (imputed)	N
36	rs174551	6.3109e-10	11	61551927	rs174536	1.37929e-08	Phosphatidylcholine acyl-alkyl C42:5 levels	44691	33414548	Lotta LA	44203	Nat Genet	www.ncbi.nlm.nih.gov/pubmed/33414548	A cross-platform approach identifies genetic regulators of human metabolism and health.	15,967 Caucasian ancestry individuals	NA	11q12.2		TMEM258, MYRF			ENSG00000134825, ENSG00000124920	NA	NA	rs174536-A	rs174536	0	174536	non_coding_transcript_exon_variant	0	0.6696	8E-51	50.0969		14.99	(zscore) increase	Affymetrix, Illumina [6084572] (imputed)	N
36	rs174551	6.3109e-10	11	61551927	rs174536	1.37929e-08	Lysophosphatidylcholine (18:0) [sn2] levels	44747	35668104	Cadby G	44718	Nat Commun	www.ncbi.nlm.nih.gov/pubmed/35668104	Comprehensive genetic analysis of the human lipidome identifies loci associated with lipid homeostasis with links to coronary artery disease.	4,492 European ancestry individuals	NA	11q12.2		TMEM258, MYRF			ENSG00000134825, ENSG00000124920	NA	NA	rs174536-C	rs174536	0	174536	non_coding_transcript_exon_variant	0	NR	1E-20	20		0.215	[0.17-0.26] unit decrease	Illumina [13869437] (imputed)	N
36	rs174551	6.3109e-10	11	61551927	rs174536	1.37929e-08	Sphingomyeline C18:0 levels	44691	33414548	Lotta LA	44203	Nat Genet	www.ncbi.nlm.nih.gov/pubmed/33414548	A cross-platform approach identifies genetic regulators of human metabolism and health.	31,120 Caucasian ancestry individuals	NA	11q12.2		TMEM258, MYRF			ENSG00000134825, ENSG00000124920	NA	NA	rs174536-A	rs174536	0	174536	non_coding_transcript_exon_variant	0	0.6641	1E-11	11		6.763	(zscore) increase	Affymetrix, Illumina [6058838] (imputed)	N
36	rs174551	6.3109e-10	11	61551927	rs174536	1.37929e-08	Sphingomyeline C16:1 levels	44691	33414548	Lotta LA	44203	Nat Genet	www.ncbi.nlm.nih.gov/pubmed/33414548	A cross-platform approach identifies genetic regulators of human metabolism and health.	16,839 Caucasian ancestry individuals	NA	11q12.2		TMEM258, MYRF			ENSG00000134825, ENSG00000124920	NA	NA	rs174536-A	rs174536	0	174536	non_coding_transcript_exon_variant	0	0.6695	3E-25	24.5229		10.379	(zscore) increase	Affymetrix, Illumina [5791919] (imputed)	N
36	rs174551	6.3109e-10	11	61551927	rs174536	1.37929e-08	Phosphatidylcholine diacyl C42:1 levels	44691	33414548	Lotta LA	44203	Nat Genet	www.ncbi.nlm.nih.gov/pubmed/33414548	A cross-platform approach identifies genetic regulators of human metabolism and health.	16,570 Caucasian ancestry individuals	NA	11q12.2		TMEM258, MYRF			ENSG00000134825, ENSG00000124920	NA	NA	rs174536-A	rs174536	0	174536	non_coding_transcript_exon_variant	0	0.6688	1E-27	27		10.899	(zscore) increase	Affymetrix, Illumina [5791842] (imputed)	N
36	rs174551	6.3109e-10	11	61551927	rs174536	1.37929e-08	Phosphatidylethanolamine (18:1_22:6) (a) levels	44747	35668104	Cadby G	44718	Nat Commun	www.ncbi.nlm.nih.gov/pubmed/35668104	Comprehensive genetic analysis of the human lipidome identifies loci associated with lipid homeostasis with links to coronary artery disease.	4,492 European ancestry individuals	NA	11q12.2		TMEM258, MYRF			ENSG00000134825, ENSG00000124920	NA	NA	rs174536-C	rs174536	0	174536	non_coding_transcript_exon_variant	0	NR	7E-13	12.1549		0.165	[0.12-0.21] unit increase	Illumina [13869437] (imputed)	N
36	rs174551	6.3109e-10	11	61551927	rs174536	1.37929e-08	Tyrosine levels	44678	35213538	Richardson TG	44617	PLoS Biol	www.ncbi.nlm.nih.gov/pubmed/35213538	Characterising metabolomic signatures of lipid-modifying therapies through drug target mendelian randomisation.	114,913 European ancestry individuals	NA	11q12.2		TMEM258, MYRF			ENSG00000134825, ENSG00000124920	NA	NA	rs174536-A	rs174536	0	174536	non_coding_transcript_exon_variant	0	0.653765	2E-15	14.699		0.0339828	[0.026-0.042] unit decrease	NR [11722792] (imputed)	N
36	rs174551	6.3109e-10	11	61551927	rs174536	1.37929e-08	Phosphatidylcholine diacyl C36:5 levels	44908	26068415	Draisma HHM	42167	Nat Commun	www.ncbi.nlm.nih.gov/pubmed/26068415	Genome-wide association study identifies novel genetic variants contributing to variation in blood metabolite levels.	7,474 European ancestry individuals	1,182 European ancestry individuals	11q12.2		TMEM258, MYRF			ENSG00000134825, ENSG00000124920	NA	NA	rs174536-A	rs174536	0	174536	non_coding_transcript_exon_variant	0	0.673	5E-59	58.301		0.1315	[0.12-0.15] unit increase	Affymetrix, Illumina [NR] (imputed)	N
20	rs2706334	1.42038e-08	5	131890471	rs2706334	1.42038e-08	Eosinophil counts	44544	34594039	Sakaue S	44469	Nat Genet	www.ncbi.nlm.nih.gov/pubmed/34594039	A cross-population atlas of genetic associations for 220 human phenotypes.	349,856 European ancestry individuals, 93,063 East Asian ancestry individuals	NA	5q31.1		IL5			ENSG00000113525	NA	NA	rs2706334-T	rs2706334	0	2706334	intron_variant	0	NR	2E-159	158.699		0.0551	[0.051-0.059] unit decrease	Affymetrix, Illumina [20529668] (imputed)	N
31	rs600038	1.32385e-10	9	136155000	rs635634	1.49386e-08	Allergic disease (asthma, hay fever and/or eczema) (multivariate analysis)	44222	32603359	Ferreira MAR	44012	PLoS Genet	www.ncbi.nlm.nih.gov/pubmed/32603359	Age-of-onset information helps identify 76 genetic variants associated with allergic disease.	477,968 European ancestry individuals	NA	9q34.2	ABO, SURF6	ABO - Y_RNA	ENSG00000281879	ENSG00000200769		3403	58301	rs635634-T	rs635634	0	635634	upstream_gene_variant	1	0.189	1E-8	8		0.031	[0.021-0.041] unit decrease	NR [NR] (imputed)	N
31	rs600038	1.32385e-10	9	136155000	rs635634	1.49386e-08	Allergic disease (asthma, hay fever and/or eczema) (age of onset)	44222	32603359	Ferreira MAR	44012	PLoS Genet	www.ncbi.nlm.nih.gov/pubmed/32603359	Age-of-onset information helps identify 76 genetic variants associated with allergic disease.	117,130 European ancestry individuals	NA	9q34.2	ABO, SURF6	ABO - Y_RNA	ENSG00000281879	ENSG00000200769		3403	58301	rs635634-T	rs635634	0	635634	upstream_gene_variant	1	0.189	1E-8	8		0.031	[0.021-0.041] unit decrease	NR [7647814] (imputed)	N
31	rs600038	1.32385e-10	9	136155000	rs635634	1.49386e-08	Ischemic stroke	43483	29531354	Malik R	43171	Nat Genet	www.ncbi.nlm.nih.gov/pubmed/29531354	Multiancestry genome-wide association study of 520,000 subjects identifies 32 loci associated with stroke and stroke subtypes.	34,217 European ancestry cases, 406,111 European ancestry controls	NA	9q34.2	ABO, LCN1P2	ABO - Y_RNA	ENSG00000281879	ENSG00000200769		3403	58301	rs635634-?	rs635634	0	635634	upstream_gene_variant	1	NR	9E-9	8.04576		NA		NR [~ 8000000] (imputed)	N
31	rs600038	1.32385e-10	9	136155000	rs635634	1.49386e-08	Stroke	43292	29531354	Malik R	43171	Nat Genet	www.ncbi.nlm.nih.gov/pubmed/29531354	Multiancestry genome-wide association study of 520,000 subjects identifies 32 loci associated with stroke and stroke subtypes.	40,585 European ancestry cases, 406,111 European ancestry controls, 17,369 East Asian ancestry cases, 28,195 East Asian ancestry controls, 2,437 South Asian ancestry cases, 6,707 South Asian ancestry controls, 5,541 African American cases, 15,154 African American controls, 365 Asian ancestry cases, 333 Asian ancestry controls, 865 Latin American cases, 692 Latin American controls	NA	9q34.2	ABO	ABO - Y_RNA	ENSG00000281879	ENSG00000200769		3403	58301	rs635634-?	rs635634	0	635634	upstream_gene_variant	1	NR	4E-6	5.39794		NA		NR [~ 8000000] (imputed)	N
31	rs600038	1.32385e-10	9	136155000	rs635634	1.49386e-08	Stroke	43483	29531354	Malik R	43171	Nat Genet	www.ncbi.nlm.nih.gov/pubmed/29531354	Multiancestry genome-wide association study of 520,000 subjects identifies 32 loci associated with stroke and stroke subtypes.	40,585 European ancestry cases, 406,111 European ancestry controls	NA	9q34.2	ABO	ABO - Y_RNA	ENSG00000281879	ENSG00000200769		3403	58301	rs635634-?	rs635634	0	635634	upstream_gene_variant	1	NR	6E-8	7.22185		NA		NR [~ 8000000] (imputed)	N
31	rs600038	1.32385e-10	9	136155000	rs635634	1.49386e-08	Ischemic stroke (cardioembolic)	43292	29531354	Malik R	43171	Nat Genet	www.ncbi.nlm.nih.gov/pubmed/29531354	Multiancestry genome-wide association study of 520,000 subjects identifies 32 loci associated with stroke and stroke subtypes.	7,193 European ancestry cases, 406,111 European ancestry controls, 847 East Asian ancestry cases, 28,195 East Asian ancestry controls, 422 South Asian ancestry cases, 6,707 South Asian ancestry controls, 414 African American cases, 15,146 African American controls, 31 Asian ancestry cases, 333 Asian ancestry controls, 99 Latin American cases, 692 Latin American controls	NA	9q34.2	ABO	ABO - Y_RNA	ENSG00000281879	ENSG00000200769		3403	58301	rs635634-?	rs635634	0	635634	upstream_gene_variant	1	NR	6E-7	6.22185		NA		NR [~ 8000000] (imputed)	N
31	rs600038	1.32385e-10	9	136155000	rs635634	1.49386e-08	Ischemic stroke (cardioembolic)	43483	29531354	Malik R	43171	Nat Genet	www.ncbi.nlm.nih.gov/pubmed/29531354	Multiancestry genome-wide association study of 520,000 subjects identifies 32 loci associated with stroke and stroke subtypes.	7,193 European ancestry cases, 406,111 European ancestry controls	NA	9q34.2	ABO	ABO - Y_RNA	ENSG00000281879	ENSG00000200769		3403	58301	rs635634-?	rs635634	0	635634	upstream_gene_variant	1	NR	3E-7	6.52288		NA		NR [~ 8000000] (imputed)	N
31	rs600038	1.32385e-10	9	136155000	rs635634	1.49386e-08	Heel bone mineral density	43504	30595370	Kichaev G	43461	Am J Hum Genet	www.ncbi.nlm.nih.gov/pubmed/30595370	Leveraging Polygenic Functional Enrichment to Improve GWAS Power.	approximately 446,000 European ancestry individuals	NA	9q34.2		ABO - Y_RNA	ENSG00000281879	ENSG00000200769		3403	58301	rs635634-?	rs635634	0	635634	upstream_gene_variant	1	NR	3E-31	30.5229		NA		NR [~ 8900000] (imputed)	N
31	rs600038	1.32385e-10	9	136155000	rs635634	1.49386e-08	Blood protein levels in cardiovascular risk	43893	28369058	Folkersen L	42828	PLoS Genet	www.ncbi.nlm.nih.gov/pubmed/28369058	Mapping of 79 loci for 83 plasma protein biomarkers in cardiovascular disease.	3,394 European ancestry individuals	2,639 individuals	9q34.2	SURF6	ABO - Y_RNA	ENSG00000281879	ENSG00000200769		3403	58301	rs635634-T	rs635634	0	635634	upstream_gene_variant	1	0.22	1E-256	256	(e-selectin)	0.86	unit decrease	Illumina [5270624] (imputed)	N
31	rs600038	1.32385e-10	9	136155000	rs635634	1.49386e-08	Blood protein levels in cardiovascular risk	43893	28369058	Folkersen L	42828	PLoS Genet	www.ncbi.nlm.nih.gov/pubmed/28369058	Mapping of 79 loci for 83 plasma protein biomarkers in cardiovascular disease.	3,394 European ancestry individuals	2,639 individuals	9q34.2	intergenic	ABO - Y_RNA	ENSG00000281879	ENSG00000200769		3403	58301	rs635634-T	rs635634	0	635634	upstream_gene_variant	1	0.22	7E-125	124.155	(platelet endothelial cell adhesion molecule)	0.41	unit decrease	Illumina [5270624] (imputed)	N
31	rs600038	1.32385e-10	9	136155000	rs635634	1.49386e-08	C-reactive protein levels	43913	31900758	Han X	43833	Eur J Epidemiol	www.ncbi.nlm.nih.gov/pubmed/31900758	Using Mendelian randomization to evaluate the causal relationship between serum C-reactive protein levels and age-related macular degeneration.	418,642 British ancestry individuals	NA	9q34.2	NR	ABO - Y_RNA	ENSG00000281879	ENSG00000200769		3403	58301	rs635634-C	rs635634	0	635634	upstream_gene_variant	1	0.816238	2E-31	30.699		0.0300881	[0.025-0.035] unit decrease	NR [NR]	N
31	rs600038	1.32385e-10	9	136155000	rs635634	1.49386e-08	Serum carcinoembryonic antigen levels	43879	31666285	Olafsson S	43768	Cancer Epidemiol Biomarkers Prev	www.ncbi.nlm.nih.gov/pubmed/31666285	Common and rare sequence variants influencing tumor biomarkers in blood.	22,309 Icelandic ancestry individuals	NA	9q34.2	ABO	ABO - Y_RNA	ENSG00000281879	ENSG00000200769		3403	58301	rs635634-T	rs635634	0	635634	upstream_gene_variant	1	0.13	9E-16	15.0458		0.13	[0.16-0.10] unit decrease	Illumina [NR] (imputed)	N
31	rs600038	1.32385e-10	9	136155000	rs635634	1.49386e-08	Blood urea nitrogen levels	43651	31152163	Wuttke M	43616	Nat Genet	www.ncbi.nlm.nih.gov/pubmed/31152163	A catalog of genetic loci associated with kidney function from analyses of a million individuals.	416,178 European and unknown ancestry individuals	NA	9q34.2	ABO	ABO - Y_RNA	ENSG00000281879	ENSG00000200769		3403	58301	rs635634-T	rs635634	0	635634	upstream_gene_variant	1	0.2219	2E-15	14.699		0.0066	[0.005-0.0082] unit increase	Affymetrix, Illumina [8176554] (imputed)	N
31	rs600038	1.32385e-10	9	136155000	rs635634	1.49386e-08	Heel bone mineral density	43493	30598549	Morris JA	43465	Nat Genet	www.ncbi.nlm.nih.gov/pubmed/30598549	An atlas of genetic influences on osteoporosis in humans and mice.	426,824 British ancestry individuals	NA	9q34.2	ABO	ABO - Y_RNA	ENSG00000281879	ENSG00000200769		3403	58301	rs635634-C	rs635634	0	635634	upstream_gene_variant	1	0.81634	3E-33	32.5229		0.0288622	[0.024-0.034] unit increase	NR [13737936] (imputed)	N
31	rs600038	1.32385e-10	9	136155000	rs635634	1.49386e-08	Gastrointestinal infection	43980	32152699	Nudel R	43899	Hum Genet	www.ncbi.nlm.nih.gov/pubmed/32152699	A large population-based investigation into the genetics of susceptibility to gastrointestinal infections and the link between gastrointestinal infections and mental illness.	7,197 Danish ancestry cases, 37,062 Danish ancestry controls	NA	9q34.2	NR	ABO - Y_RNA	ENSG00000281879	ENSG00000200769		3403	58301	rs635634-T	rs635634	0	635634	upstream_gene_variant	1	NR	3E-8	7.52288		1.1336	[1.09-1.18]	Illumina [11600722] (imputed)	N
31	rs600038	1.32385e-10	9	136155000	rs635634	1.49386e-08	LDL cholesterol levels	43727	30926973	Bentley AR	43553	Nat Genet	www.ncbi.nlm.nih.gov/pubmed/30926973	Multi-ancestry genome-wide gene-smoking interaction study of 387,272 individuals identifies new loci associated with serum lipids.	up to 23,353 African ancestry individuals, 13,171 Asian ancestry individuals, up to 82,522 European ancestry individuals, 6,646 Hispanic individuals	NA	9q34.2		ABO - Y_RNA	ENSG00000281879	ENSG00000200769		3403	58301	rs635634-T	rs635634	0	635634	upstream_gene_variant	1	0.1837	1E-29	29		2.3398	[1.93-2.75] unit increase	Affymetrix, Illumina, Perlegen [NR] (imputed)	N
31	rs600038	1.32385e-10	9	136155000	rs635634	1.49386e-08	Apolipoprotein A1 levels	44033	32203549	Richardson TG	43913	PLoS Med	www.ncbi.nlm.nih.gov/pubmed/32203549	Evaluating the relationship between circulating lipoprotein lipids and apolipoproteins with risk of coronary heart disease: A multivariable Mendelian randomisation analysis.	393,193 European ancestry individuals	NA	9q34.2	SURF6	ABO - Y_RNA	ENSG00000281879	ENSG00000200769		3403	58301	rs635634-C	rs635634	0	635634	upstream_gene_variant	1	0.815974	1E-33	33		0.030651	[0.026-0.036] unit decrease	Affymetrix [NR] (imputed)	N
31	rs600038	1.32385e-10	9	136155000	rs635634	1.49386e-08	White blood cell count	42977	27863252	Astle WJ	42691	Cell	www.ncbi.nlm.nih.gov/pubmed/27863252	The Allelic Landscape of Human Blood Cell Trait Variation and Links to Common Complex Disease.	172,435 European ancestry individuals	NA	9q34.2	ABO	ABO - Y_RNA	ENSG00000281879	ENSG00000200769		3403	58301	rs635634-T	rs635634	0	635634	upstream_gene_variant	1	0.1824	2E-20	19.699		0.0430554	[0.034-0.052] unit decrease	Affymetrix [~ 2500000] (imputed)	N
31	rs600038	1.32385e-10	9	136155000	rs635634	1.49386e-08	Sum neutrophil eosinophil counts	42977	27863252	Astle WJ	42691	Cell	www.ncbi.nlm.nih.gov/pubmed/27863252	The Allelic Landscape of Human Blood Cell Trait Variation and Links to Common Complex Disease.	170,384 European ancestry individuals	NA	9q34.2	ABO	ABO - Y_RNA	ENSG00000281879	ENSG00000200769		3403	58301	rs635634-T	rs635634	0	635634	upstream_gene_variant	1	0.1824	1E-19	19		0.0420049	[0.033-0.051] unit decrease	Affymetrix [~ 2500000] (imputed)	N
31	rs600038	1.32385e-10	9	136155000	rs635634	1.49386e-08	Granulocyte count	42977	27863252	Astle WJ	42691	Cell	www.ncbi.nlm.nih.gov/pubmed/27863252	The Allelic Landscape of Human Blood Cell Trait Variation and Links to Common Complex Disease.	169,822 European ancestry individuals	NA	9q34.2	ABO	ABO - Y_RNA	ENSG00000281879	ENSG00000200769		3403	58301	rs635634-T	rs635634	0	635634	upstream_gene_variant	1	0.1824	5E-20	19.301		0.0425176	[0.033-0.052] unit decrease	Affymetrix [~ 2500000] (imputed)	N
31	rs600038	1.32385e-10	9	136155000	rs635634	1.49386e-08	Myeloid white cell count	42977	27863252	Astle WJ	42691	Cell	www.ncbi.nlm.nih.gov/pubmed/27863252	The Allelic Landscape of Human Blood Cell Trait Variation and Links to Common Complex Disease.	169,219 European ancestry individuals	NA	9q34.2	ABO	ABO - Y_RNA	ENSG00000281879	ENSG00000200769		3403	58301	rs635634-T	rs635634	0	635634	upstream_gene_variant	1	0.1825	8E-23	22.0969		0.0457868	[0.037-0.055] unit decrease	Affymetrix [~ 2500000] (imputed)	N
31	rs600038	1.32385e-10	9	136155000	rs635634	1.49386e-08	Neutrophil count	42977	27863252	Astle WJ	42691	Cell	www.ncbi.nlm.nih.gov/pubmed/27863252	The Allelic Landscape of Human Blood Cell Trait Variation and Links to Common Complex Disease.	170,702 European ancestry individuals	NA	9q34.2	ABO	ABO - Y_RNA	ENSG00000281879	ENSG00000200769		3403	58301	rs635634-T	rs635634	0	635634	upstream_gene_variant	1	0.1825	8E-19	18.0969		0.041009	[0.032-0.05] unit decrease	Affymetrix [~ 2500000] (imputed)	N
31	rs600038	1.32385e-10	9	136155000	rs635634	1.49386e-08	Tonsillectomy	42866	27182965	Pickrell JK	42506	Nat Genet	www.ncbi.nlm.nih.gov/pubmed/27182965	Detection and interpretation of shared genetic influences on 42 human traits.	60,098 European ancestry cases, 113,323 European ancestry controls	NA	9q34.2	ABO, SURF6	ABO - Y_RNA	ENSG00000281879	ENSG00000200769		3403	58301	rs635634-?	rs635634	0	635634	upstream_gene_variant	1	NR	9E-9	8.04576		1.06	[1.039-1.081]	Illumina [13757430] (imputed)	N
31	rs600038	1.32385e-10	9	136155000	rs635634	1.49386e-08	Sum basophil neutrophil counts	42977	27863252	Astle WJ	42691	Cell	www.ncbi.nlm.nih.gov/pubmed/27863252	The Allelic Landscape of Human Blood Cell Trait Variation and Links to Common Complex Disease.	170,143 European ancestry individuals	NA	9q34.2	ABO	ABO - Y_RNA	ENSG00000281879	ENSG00000200769		3403	58301	rs635634-T	rs635634	0	635634	upstream_gene_variant	1	0.1824	4E-19	18.3979		0.0414699	[0.032-0.051] unit decrease	Affymetrix [~ 2500000] (imputed)	N
31	rs600038	1.32385e-10	9	136155000	rs635634	1.49386e-08	Ischemic stroke	42867	27997041	Traylor M	42724	Ann Neurol	www.ncbi.nlm.nih.gov/pubmed/27997041	Genetic variation at 16q24.2 is associated with small vessel stroke.	10,210 European ancestry cases, 12,285 European ancestry controls	7,743 European ancestry cases, 17,970 European ancestry controls	9q34.2	NR	ABO - Y_RNA	ENSG00000281879	ENSG00000200769		3403	58301	rs635634-?	rs635634	0	635634	upstream_gene_variant	1	NR	5E-9	8.30103		5.86	z score increase	Affymetrix, Illumina [NR] (imputed)	N
31	rs600038	1.32385e-10	9	136155000	rs635634	1.49386e-08	Cholesterol, total	40933	20686565	Teslovich TM	40395	Nature	www.ncbi.nlm.nih.gov/pubmed/20686565	Biological, clinical and population relevance of 95 loci for blood lipids.	100,184 European ancestry individuals	NA	9q34.2	ABO	ABO - Y_RNA	ENSG00000281879	ENSG00000200769		3403	58301	rs635634-T	rs635634	0	635634	upstream_gene_variant	1	0.21	9E-21	20.0458		2.3	[1.81-2.79] mg/dL increase	Affymetrix, Illumina, Perlegen [~ 2600000] (imputed)	N
31	rs600038	1.32385e-10	9	136155000	rs635634	1.49386e-08	LDL cholesterol	40933	20686565	Teslovich TM	40395	Nature	www.ncbi.nlm.nih.gov/pubmed/20686565	Biological, clinical and population relevance of 95 loci for blood lipids.	95,454 European ancestry individuals	NA	9q34.2	ABO	ABO - Y_RNA	ENSG00000281879	ENSG00000200769		3403	58301	rs635634-T	rs635634	0	635634	upstream_gene_variant	1	0.22	8E-22	21.0969		2.05	[1.64-2.46] mg/dL increase	Affymetrix, Illumina, Perlegen [~ 2600000] (imputed)	N
31	rs600038	1.32385e-10	9	136155000	rs635634	1.49386e-08	Stem cell factor levels	42951	27989323	Ahola-Olli AV	42717	Am J Hum Genet	www.ncbi.nlm.nih.gov/pubmed/27989323	Genome-wide Association Study Identifies 27 Loci Influencing Concentrations of Circulating Cytokines and Growth Factors.	8,290 Finnish ancestry individuals	NA	9q34.2	NR	ABO - Y_RNA	ENSG00000281879	ENSG00000200769		3403	58301	rs635634-C	rs635634	0	635634	upstream_gene_variant	1	NR	7E-8	7.1549		0.1032	[0.066-0.141] SD units increase	NR [10700000] (imputed)	N
31	rs600038	1.32385e-10	9	136155000	rs635634	1.49386e-08	GIP levels in response to oral glucose tolerance test (120 minutes)	43117	29093273	Almgren P	43041	JCI Insight	www.ncbi.nlm.nih.gov/pubmed/29093273	Genetic determinants of circulating GIP and GLP-1 concentrations.	3,344 Swedish ancestry individuals	4,905 Finnish ancestry individuals	9q34.2	ABO	ABO - Y_RNA	ENSG00000281879	ENSG00000200769		3403	58301	rs635634-T	rs635634	0	635634	upstream_gene_variant	1	0.195	7E-14	13.1549		0.07	[0.052-0.088] unit decrease	Illumina [at least 81396]	N
31	rs600038	1.32385e-10	9	136155000	rs635634	1.49386e-08	Total cholesterol levels	43510	29507422	Hoffmann TJ	43164	Nat Genet	www.ncbi.nlm.nih.gov/pubmed/29507422	A large electronic-health-record-based genome-wide study of serum lipids.	76,627 European ancestry individuals, 7,795 Hispanic individuals, 6,855 East Asian ancestry individuals, 2,958 African American individuals, 439 South Asian ancestry individuals	NA	9q34.2	NR	ABO - Y_RNA	ENSG00000281879	ENSG00000200769		3403	58301	rs635634-C	rs635634	0	635634	upstream_gene_variant	1	0.806	3E-42	41.5229	(EA)	0.079	unit decrease	Affymetrix [at least 7091467] (imputed)	N
31	rs600038	1.32385e-10	9	136155000	rs635634	1.49386e-08	Total cholesterol levels	43510	29507422	Hoffmann TJ	43164	Nat Genet	www.ncbi.nlm.nih.gov/pubmed/29507422	A large electronic-health-record-based genome-wide study of serum lipids.	76,627 European ancestry individuals, 7,795 Hispanic individuals, 6,855 East Asian ancestry individuals, 2,958 African American individuals, 439 South Asian ancestry individuals	NA	9q34.2	NR	ABO - Y_RNA	ENSG00000281879	ENSG00000200769		3403	58301	rs635634-C	rs635634	0	635634	upstream_gene_variant	1	0.83	2E-10	9.69897	(Hispanic)	0.128	unit decrease	Affymetrix [at least 7091467] (imputed)	N
31	rs600038	1.32385e-10	9	136155000	rs635634	1.49386e-08	Total cholesterol levels	43510	29507422	Hoffmann TJ	43164	Nat Genet	www.ncbi.nlm.nih.gov/pubmed/29507422	A large electronic-health-record-based genome-wide study of serum lipids.	76,627 European ancestry individuals, 7,795 Hispanic individuals, 6,855 East Asian ancestry individuals, 2,958 African American individuals, 439 South Asian ancestry individuals	NA	9q34.2	NR	ABO - Y_RNA	ENSG00000281879	ENSG00000200769		3403	58301	rs635634-C	rs635634	0	635634	upstream_gene_variant	1	NR	8E-55	54.0969		0.083	unit decrease	Affymetrix [at least 7091467] (imputed)	N
31	rs600038	1.32385e-10	9	136155000	rs635634	1.49386e-08	Monocyte count	44092	32888494	Vuckovic D	44075	Cell	www.ncbi.nlm.nih.gov/pubmed/32888494	The Polygenic and Monogenic Basis of Blood Traits and Diseases.	408,112 British individuals	NA	9q34.2	ABO	ABO - Y_RNA	ENSG00000281879	ENSG00000200769		3403	58301	rs635634-T	rs635634	0	635634	upstream_gene_variant	1	0.184217	8E-11	10.0969		0.025538	[0.018-0.033] unit decrease	Affymetrix [93095623] (imputed)	N
31	rs600038	1.32385e-10	9	136155000	rs635634	1.49386e-08	Total cholesterol levels	43648	31217584	Wojcik GL	43635	Nature	www.ncbi.nlm.nih.gov/pubmed/31217584	Genetic analyses of diverse populations improves discovery for complex traits.	10,137 African American individuals, 17,802 Hispanic/Latino individuals, 2,387 Asian ancestry individuals, 1,915 Native Hawaiian ancestry individuals, 604 Native American ancestry individuals, 340 individuals	NA	9q34.2	NR	ABO - Y_RNA	ENSG00000281879	ENSG00000200769		3403	58301	rs635634-?	rs635634	0	635634	upstream_gene_variant	1	NR	4E-15	14.3979		3.74038	[2.81-4.67] unit increase	Illumina [32003504] (imputed)	N
31	rs600038	1.32385e-10	9	136155000	rs635634	1.49386e-08	Low density lipoprotein cholesterol levels	43647	31217584	Wojcik GL	43635	Nature	www.ncbi.nlm.nih.gov/pubmed/31217584	Genetic analyses of diverse populations improves discovery for complex traits.	9,720 African American individuals, 17,373 Hispanic/Latino individuals, 2,316 Asian ancestry individuals, 1,900 Native Hawaiian ancestry individuals, 591 Native American ancestry individuals, 321 individuals	NA	9q34.2	NR	ABO - Y_RNA	ENSG00000281879	ENSG00000200769		3403	58301	rs635634-?	rs635634	0	635634	upstream_gene_variant	1	NR	1E-15	15		3.42122	[2.58-4.26] unit increase	Illumina [31808917] (imputed)	N
31	rs600038	1.32385e-10	9	136155000	rs635634	1.49386e-08	Tonsillectomy	43070	28928442	Tian C	42997	Nat Commun	www.ncbi.nlm.nih.gov/pubmed/28928442	Genome-wide association and HLA region fine-mapping studies identify susceptibility loci for multiple common infections.	60,098 European ancestry cases, 113,323 European ancestry controls	NA	9q34.2	ABO, SURF6	ABO - Y_RNA	ENSG00000281879	ENSG00000200769		3403	58301	rs635634-T	rs635634	0	635634	upstream_gene_variant	1	0.2	8E-9	8.09691		1.06	[1.05-1.07]	Illumina [at least 560000] (imputed)	N
31	rs600038	1.32385e-10	9	136155000	rs635634	1.49386e-08	Low density lipoprotein cholesterol levels	43510	29507422	Hoffmann TJ	43164	Nat Genet	www.ncbi.nlm.nih.gov/pubmed/29507422	A large electronic-health-record-based genome-wide study of serum lipids.	76,627 European ancestry individuals, 7,795 Hispanic individuals, 6,855 East Asian ancestry individuals, 2,958 African American individuals, 439 South Asian ancestry individuals	NA	9q34.2	NR	ABO - Y_RNA	ENSG00000281879	ENSG00000200769		3403	58301	rs635634-C	rs635634	0	635634	upstream_gene_variant	1	0.806	4E-49	48.3979	(EA)	0.088	unit decrease	Affymetrix [at least 7091467] (imputed)	N
31	rs600038	1.32385e-10	9	136155000	rs635634	1.49386e-08	Low density lipoprotein cholesterol levels	43510	29507422	Hoffmann TJ	43164	Nat Genet	www.ncbi.nlm.nih.gov/pubmed/29507422	A large electronic-health-record-based genome-wide study of serum lipids.	76,627 European ancestry individuals, 7,795 Hispanic individuals, 6,855 East Asian ancestry individuals, 2,958 African American individuals, 439 South Asian ancestry individuals	NA	9q34.2	NR	ABO - Y_RNA	ENSG00000281879	ENSG00000200769		3403	58301	rs635634-C	rs635634	0	635634	upstream_gene_variant	1	0.83	4E-14	13.3979	(Hispanic)	0.152	unit decrease	Affymetrix [at least 7091467] (imputed)	N
31	rs600038	1.32385e-10	9	136155000	rs635634	1.49386e-08	Low density lipoprotein cholesterol levels	43510	29507422	Hoffmann TJ	43164	Nat Genet	www.ncbi.nlm.nih.gov/pubmed/29507422	A large electronic-health-record-based genome-wide study of serum lipids.	76,627 European ancestry individuals, 7,795 Hispanic individuals, 6,855 East Asian ancestry individuals, 2,958 African American individuals, 439 South Asian ancestry individuals	NA	9q34.2	NR	ABO - Y_RNA	ENSG00000281879	ENSG00000200769		3403	58301	rs635634-C	rs635634	0	635634	upstream_gene_variant	1	0.793	3E-7	6.52288	(East Asian)	0.101	unit decrease	Affymetrix [at least 7091467] (imputed)	N
31	rs600038	1.32385e-10	9	136155000	rs635634	1.49386e-08	Low density lipoprotein cholesterol levels	43510	29507422	Hoffmann TJ	43164	Nat Genet	www.ncbi.nlm.nih.gov/pubmed/29507422	A large electronic-health-record-based genome-wide study of serum lipids.	76,627 European ancestry individuals, 7,795 Hispanic individuals, 6,855 East Asian ancestry individuals, 2,958 African American individuals, 439 South Asian ancestry individuals	NA	9q34.2	NR	ABO - Y_RNA	ENSG00000281879	ENSG00000200769		3403	58301	rs635634-C	rs635634	0	635634	upstream_gene_variant	1	NR	5E-66	65.301		0.093	unit decrease	Affymetrix [at least 7091467] (imputed)	N
31	rs600038	1.32385e-10	9	136155000	rs635634	1.49386e-08	Type 2 diabetes	43000	28566273	Scott RA	42886	Diabetes	www.ncbi.nlm.nih.gov/pubmed/28566273	An Expanded Genome-Wide Association Study of Type 2 Diabetes in Europeans.	up to 26,676 European ancestry cases, up to 132,532 European ancestry controls	14,545 European ancestry cases, 38,994 European ancestry controls	9q34.2	ABO	ABO - Y_RNA	ENSG00000281879	ENSG00000200769		3403	58301	rs635634-T	rs635634	0	635634	upstream_gene_variant	1	0.18	2E-8	7.69897		1.08	[1.05-1.10]	Affymetrix, Illumina [at least 11579618] (imputed)	N
31	rs600038	1.32385e-10	9	136155000	rs635634	1.49386e-08	Red cell distribution width	43451	28957414	Pilling LC	43006	PLoS One	www.ncbi.nlm.nih.gov/pubmed/28957414	Red blood cell distribution width: Genetic evidence for aging pathways in 116,666 volunteers.	116,666 British ancestry individuals	NA	9q34.2	NR	ABO - Y_RNA	ENSG00000281879	ENSG00000200769		3403	58301	rs635634-T	rs635634	0	635634	upstream_gene_variant	1	NR	2E-9	8.69897		0.0305428	[0.02-0.041] unit increase	Affymetrix [16832071] (imputed)	N
31	rs600038	1.32385e-10	9	136155000	rs635634	1.49386e-08	Tissue factor levels	44159	33067605	Folkersen L	44120	Nat Metab	www.ncbi.nlm.nih.gov/pubmed/33067605	Genomic and drug target evaluation of 90 cardiovascular proteins in 30,931 individuals.	21,758 European ancestry individuals	9,173 individuals	9q34.2		ABO - Y_RNA	ENSG00000281879	ENSG00000200769		3403	58301	rs635634-T	rs635634	0	635634	upstream_gene_variant	1	0.2	1E-107	107		0.241	unit decrease	Affymetrix, Illumina [20300000] (imputed)	N
31	rs600038	1.32385e-10	9	136155000	rs635634	1.49386e-08	ST2 protein levels	44159	33067605	Folkersen L	44120	Nat Metab	www.ncbi.nlm.nih.gov/pubmed/33067605	Genomic and drug target evaluation of 90 cardiovascular proteins in 30,931 individuals.	21,758 European ancestry individuals	9,173 individuals	9q34.2		ABO - Y_RNA	ENSG00000281879	ENSG00000200769		3403	58301	rs635634-T	rs635634	0	635634	upstream_gene_variant	1	0.2	4E-19	18.3979		0.088	unit decrease	Affymetrix, Illumina [20300000] (imputed)	N
31	rs600038	1.32385e-10	9	136155000	rs635634	1.49386e-08	Serum levels of protein CCL28	44607	35078996	Gudjonsson A	44586	Nat Commun	www.ncbi.nlm.nih.gov/pubmed/35078996	A genome-wide association study of serum proteins reveals shared loci with common diseases.	5,367 Icelandic ancestry individuals	NA	9q34.2		ABO - Y_RNA	ENSG00000281879	ENSG00000200769		3403	58301	rs635634-T	rs635634	0	635634	upstream_gene_variant	1	0.1222	1E-18	18		0.256131	[0.2-0.31] unit decrease	Illumina [7506463] (imputed)	N
31	rs600038	1.32385e-10	9	136155000	rs635634	1.49386e-08	Serum levels of protein ICAM2	44607	35078996	Gudjonsson A	44586	Nat Commun	www.ncbi.nlm.nih.gov/pubmed/35078996	A genome-wide association study of serum proteins reveals shared loci with common diseases.	5,358 Icelandic ancestry individuals	NA	9q34.2		ABO - Y_RNA	ENSG00000281879	ENSG00000200769		3403	58301	rs635634-T	rs635634	0	635634	upstream_gene_variant	1	0.1222	4E-158	157.398		0.715114	[0.66-0.77] unit decrease	Illumina [7506463] (imputed)	N
31	rs600038	1.32385e-10	9	136155000	rs635634	1.49386e-08	Vitamin D-binding protein levels (adjusted for GC haplotype)	44980	36792583	Albinana C	44972	Nat Commun	www.ncbi.nlm.nih.gov/pubmed/36792583	Genetic correlates of vitamin D-binding protein and 25-hydroxyvitamin D in neonatal dried blood spots.	65,590 European ancestry individuals	NA	9q34.2		ABO - Y_RNA	ENSG00000281879	ENSG00000200769		3403	58301	rs635634-?	rs635634	0	635634	upstream_gene_variant	1	NR	1E-17	17		0.0407	[0.031-0.05] unit increase	Illumina [6091695] (imputed)	N
31	rs600038	1.32385e-10	9	136155000	rs635634	1.49386e-08	Varicose veins	44970	36653477	Helkkula P	44944	Commun Biol	www.ncbi.nlm.nih.gov/pubmed/36653477	Genome-wide association study of varicose veins identifies a protective missense variant in GJD3 enriched in the Finnish population.	17,027 Finnish ancestry cases, 190,028 Finnish ancestry controls	NA	9q34.2		ABO - Y_RNA	ENSG00000281879	ENSG00000200769		3403	58301	rs635634-?	rs635634	0	635634	upstream_gene_variant	1	NR	3E-9	8.52288		0.0997	[0.067-0.132] unit decrease	Affymetrix, Illumina [13541466] (imputed)	N
31	rs600038	1.32385e-10	9	136155000	rs635634	1.49386e-08	Low-density lipoprotein levels (MTAG)	44907	36376304	Koskeridis F	44879	Nat Commun	www.ncbi.nlm.nih.gov/pubmed/36376304	Pleiotropic genetic architecture and novel loci for C-reactive protein levels.	361,194 European ancestry individuals	NA	9q34.2		ABO - Y_RNA	ENSG00000281879	ENSG00000200769		3403	58301	rs635634-T	rs635634	0	635634	upstream_gene_variant	1	NR	1E-29	29		0.020273	[0.017-0.024] unit increase	NR [6206408] (imputed)	N
31	rs600038	1.32385e-10	9	136155000	rs635634	1.49386e-08	C-reactive protein levels (MTAG)	44907	36376304	Koskeridis F	44879	Nat Commun	www.ncbi.nlm.nih.gov/pubmed/36376304	Pleiotropic genetic architecture and novel loci for C-reactive protein levels.	575,531 European ancestry individuals	NA	9q34.2		ABO - Y_RNA	ENSG00000281879	ENSG00000200769		3403	58301	rs635634-T	rs635634	0	635634	upstream_gene_variant	1	NR	1E-35	35		0.032492	[0.027-0.038] unit increase	NR [6206408] (imputed)	N
31	rs600038	1.32385e-10	9	136155000	rs635634	1.49386e-08	Cadherin-1 levels	45019	34648354	Pietzner M	44512	Science	www.ncbi.nlm.nih.gov/pubmed/34648354	Mapping the proteo-genomic convergence of human diseases.	10,708 European ancestry individuals	NA	9q34.2		ABO - Y_RNA	ENSG00000281879	ENSG00000200769		3403	58301	rs635634-T	rs635634	0	635634	upstream_gene_variant	1	0.2	1E-12	12		0.118	[0.085-0.151] unit decrease	Affymetrix, Illumina [10200000] (imputed)	N
31	rs600038	1.32385e-10	9	136155000	rs635634	1.49386e-08	Venous thromboembolism	44515	30659681	Lindstrom S	43484	Genet Epidemiol	www.ncbi.nlm.nih.gov/pubmed/30659681	A large-scale exome array analysis of venous thromboembolism.	8,332 European ancestry cases, 16,087 European ancestry controls, 382 African-American cases, 1,476 African-American controls	NA	9q34.2	ABO	ABO - Y_RNA	ENSG00000281879	ENSG00000200769		3403	58301	rs635634-?	rs635634	0	635634	upstream_gene_variant	1	0.221	2E-73	72.699		1.6	[1.52-1.68]	Illumina [64794]	N
31	rs600038	1.32385e-10	9	136155000	rs635634	1.49386e-08	Liver enzyme levels (gamma-glutamyl transferase)	44356	33972514	Pazoki R	44326	Nat Commun	www.ncbi.nlm.nih.gov/pubmed/33972514	Genetic analysis in European ancestry individuals identifies 517 loci associated with liver enzymes.	437,194 European ancestry individuals	315,572 European ancestry individuals	9q34.2	ABO	ABO - Y_RNA	ENSG00000281879	ENSG00000200769		3403	58301	rs635634-C	rs635634	0	635634	upstream_gene_variant	1	0.815564	2E-52	51.699		0.0100448	[0.0087-0.0114] unit decrease	Affymetrix [13995440] (imputed)	N
31	rs600038	1.32385e-10	9	136155000	rs635634	1.49386e-08	Vascular endothelial growth factor receptor 2 levels (KDR.3651.50.5)	44936	29875488	Sun BB	43257	Nature	www.ncbi.nlm.nih.gov/pubmed/29875488	Genomic atlas of the human plasma proteome.	3,301 European ancestry individuals	NA	9q34.2		ABO - Y_RNA	ENSG00000281879	ENSG00000200769		3403	58301	rs635634-T	rs635634	0	635634	upstream_gene_variant	1	0.18	4E-80	79.3979		0.58	[-0.52--0.64] unit decrease	Affymetrix [10572788] (imputed)	N
31	rs600038	1.32385e-10	9	136155000	rs635634	1.49386e-08	Total cholines levels	44678	35213538	Richardson TG	44617	PLoS Biol	www.ncbi.nlm.nih.gov/pubmed/35213538	Characterising metabolomic signatures of lipid-modifying therapies through drug target mendelian randomisation.	115,006 European ancestry individuals	NA	9q34.2		ABO - Y_RNA	ENSG00000281879	ENSG00000200769		3403	58301	rs635634-C	rs635634	0	635634	upstream_gene_variant	1	0.816457	7E-13	12.1549		0.0361163	[0.026-0.046] unit decrease	NR [11722792] (imputed)	N
31	rs600038	1.32385e-10	9	136155000	rs635634	1.49386e-08	Average diameter for HDL particles	44678	35213538	Richardson TG	44617	PLoS Biol	www.ncbi.nlm.nih.gov/pubmed/35213538	Characterising metabolomic signatures of lipid-modifying therapies through drug target mendelian randomisation.	115,082 European ancestry individuals	NA	9q34.2		ABO - Y_RNA	ENSG00000281879	ENSG00000200769		3403	58301	rs635634-C	rs635634	0	635634	upstream_gene_variant	1	0.816457	3E-12	11.5229		0.0330105	[0.024-0.042] unit increase	NR [11722792] (imputed)	N
31	rs600038	1.32385e-10	9	136155000	rs635634	1.49386e-08	Free cholesterol levels in small HDL	44678	35213538	Richardson TG	44617	PLoS Biol	www.ncbi.nlm.nih.gov/pubmed/35213538	Characterising metabolomic signatures of lipid-modifying therapies through drug target mendelian randomisation.	115,082 European ancestry individuals	NA	9q34.2		ABO - Y_RNA	ENSG00000281879	ENSG00000200769		3403	58301	rs635634-C	rs635634	0	635634	upstream_gene_variant	1	0.816457	5E-16	15.301		0.0425522	[0.032-0.053] unit decrease	NR [11722792] (imputed)	N
31	rs600038	1.32385e-10	9	136155000	rs635634	1.49386e-08	Cholesteryl ester levels in large VLDL	44678	35213538	Richardson TG	44617	PLoS Biol	www.ncbi.nlm.nih.gov/pubmed/35213538	Characterising metabolomic signatures of lipid-modifying therapies through drug target mendelian randomisation.	115,082 European ancestry individuals	NA	9q34.2		ABO - Y_RNA	ENSG00000281879	ENSG00000200769		3403	58301	rs635634-C	rs635634	0	635634	upstream_gene_variant	1	0.816457	6E-10	9.22185		0.0326972	[0.022-0.043] unit decrease	NR [11722792] (imputed)	N
31	rs600038	1.32385e-10	9	136155000	rs635634	1.49386e-08	Leukemia inhibitory factor receptor levels (LIFR.5837.49.3)	44936	29875488	Sun BB	43257	Nature	www.ncbi.nlm.nih.gov/pubmed/29875488	Genomic atlas of the human plasma proteome.	3,301 European ancestry individuals	NA	9q34.2		ABO - Y_RNA	ENSG00000281879	ENSG00000200769		3403	58301	rs635634-T	rs635634	0	635634	upstream_gene_variant	1	0.18	6E-21	20.2218		0.3	[-0.24--0.36] unit decrease	Affymetrix [10572788] (imputed)	N
31	rs600038	1.32385e-10	9	136155000	rs635634	1.49386e-08	Phosphatidylcholine levels	44678	35213538	Richardson TG	44617	PLoS Biol	www.ncbi.nlm.nih.gov/pubmed/35213538	Characterising metabolomic signatures of lipid-modifying therapies through drug target mendelian randomisation.	115,006 European ancestry individuals	NA	9q34.2		ABO - Y_RNA	ENSG00000281879	ENSG00000200769		3403	58301	rs635634-C	rs635634	0	635634	upstream_gene_variant	1	0.816457	3E-10	9.52288		0.0314972	[0.022-0.041] unit decrease	NR [11722792] (imputed)	N
31	rs600038	1.32385e-10	9	136155000	rs635634	1.49386e-08	Phosphoglycerides levels	44678	35213538	Richardson TG	44617	PLoS Biol	www.ncbi.nlm.nih.gov/pubmed/35213538	Characterising metabolomic signatures of lipid-modifying therapies through drug target mendelian randomisation.	115,006 European ancestry individuals	NA	9q34.2		ABO - Y_RNA	ENSG00000281879	ENSG00000200769		3403	58301	rs635634-C	rs635634	0	635634	upstream_gene_variant	1	0.816457	1E-10	10		0.0324912	[0.023-0.042] unit decrease	NR [11722792] (imputed)	N
31	rs600038	1.32385e-10	9	136155000	rs635634	1.49386e-08	Cholesterol levels in small HDL	44678	35213538	Richardson TG	44617	PLoS Biol	www.ncbi.nlm.nih.gov/pubmed/35213538	Characterising metabolomic signatures of lipid-modifying therapies through drug target mendelian randomisation.	115,082 European ancestry individuals	NA	9q34.2		ABO - Y_RNA	ENSG00000281879	ENSG00000200769		3403	58301	rs635634-C	rs635634	0	635634	upstream_gene_variant	1	0.816457	1E-22	22		0.0524091	[0.042-0.063] unit decrease	NR [11722792] (imputed)	N
31	rs600038	1.32385e-10	9	136155000	rs635634	1.49386e-08	Semaphorin-6A levels (SEMA6A.7945.10.3)	44936	29875488	Sun BB	43257	Nature	www.ncbi.nlm.nih.gov/pubmed/29875488	Genomic atlas of the human plasma proteome.	3,301 European ancestry individuals	NA	9q34.2		ABO - Y_RNA	ENSG00000281879	ENSG00000200769		3403	58301	rs635634-T	rs635634	0	635634	upstream_gene_variant	1	0.18	2E-19	18.699		0.29	[-0.23--0.35] unit decrease	Affymetrix [10572788] (imputed)	N
31	rs600038	1.32385e-10	9	136155000	rs635634	1.49386e-08	Total lipid levels in medium VLDL	44678	35213538	Richardson TG	44617	PLoS Biol	www.ncbi.nlm.nih.gov/pubmed/35213538	Characterising metabolomic signatures of lipid-modifying therapies through drug target mendelian randomisation.	115,082 European ancestry individuals	NA	9q34.2		ABO - Y_RNA	ENSG00000281879	ENSG00000200769		3403	58301	rs635634-C	rs635634	0	635634	upstream_gene_variant	1	0.816457	4E-10	9.39794		0.033166	[0.023-0.044] unit decrease	NR [11722792] (imputed)	N
31	rs600038	1.32385e-10	9	136155000	rs635634	1.49386e-08	Thrombospondin type-1 domain-containing protein 1 levels (THSD1.5621.64.3)	44936	29875488	Sun BB	43257	Nature	www.ncbi.nlm.nih.gov/pubmed/29875488	Genomic atlas of the human plasma proteome.	3,301 European ancestry individuals	NA	9q34.2		ABO - Y_RNA	ENSG00000281879	ENSG00000200769		3403	58301	rs635634-T	rs635634	0	635634	upstream_gene_variant	1	0.18	3E-19	18.5229		0.29	[-0.23--0.35] unit decrease	Affymetrix [10572788] (imputed)	N
31	rs600038	1.32385e-10	9	136155000	rs635634	1.49386e-08	Endoglin levels (ENG.4908.6.1)	44936	29875488	Sun BB	43257	Nature	www.ncbi.nlm.nih.gov/pubmed/29875488	Genomic atlas of the human plasma proteome.	3,301 European ancestry individuals	NA	9q34.2		ABO - Y_RNA	ENSG00000281879	ENSG00000200769		3403	58301	rs635634-T	rs635634	0	635634	upstream_gene_variant	1	0.18	1E-13	13		0.24	[-0.18--0.3] unit decrease	Affymetrix [10572788] (imputed)	N
31	rs600038	1.32385e-10	9	136155000	rs635634	1.49386e-08	Hepatocyte growth factor receptor levels (MET.2837.3.2)	44936	29875488	Sun BB	43257	Nature	www.ncbi.nlm.nih.gov/pubmed/29875488	Genomic atlas of the human plasma proteome.	3,301 European ancestry individuals	NA	9q34.2		ABO - Y_RNA	ENSG00000281879	ENSG00000200769		3403	58301	rs635634-T	rs635634	0	635634	upstream_gene_variant	1	0.18	3E-33	32.5229		0.38	[-0.32--0.44] unit decrease	Affymetrix [10572788] (imputed)	N
31	rs600038	1.32385e-10	9	136155000	rs635634	1.49386e-08	Concentration of medium VLDL particles	44678	35213538	Richardson TG	44617	PLoS Biol	www.ncbi.nlm.nih.gov/pubmed/35213538	Characterising metabolomic signatures of lipid-modifying therapies through drug target mendelian randomisation.	115,082 European ancestry individuals	NA	9q34.2		ABO - Y_RNA	ENSG00000281879	ENSG00000200769		3403	58301	rs635634-C	rs635634	0	635634	upstream_gene_variant	1	0.816457	1E-16	16		0.0442344	[0.034-0.055] unit decrease	NR [11722792] (imputed)	N
31	rs600038	1.32385e-10	9	136155000	rs635634	1.49386e-08	Insulin-like growth factor 1 receptor levels (IGF1R.4232.19.2)	44936	29875488	Sun BB	43257	Nature	www.ncbi.nlm.nih.gov/pubmed/29875488	Genomic atlas of the human plasma proteome.	3,301 European ancestry individuals	NA	9q34.2		ABO - Y_RNA	ENSG00000281879	ENSG00000200769		3403	58301	rs635634-T	rs635634	0	635634	upstream_gene_variant	1	0.18	1E-11	11		0.22	[-0.16--0.28] unit decrease	Affymetrix [10572788] (imputed)	N
31	rs600038	1.32385e-10	9	136155000	rs635634	1.49386e-08	Intercellular adhesion molecule 5 levels (ICAM5.8245.27.3)	44936	29875488	Sun BB	43257	Nature	www.ncbi.nlm.nih.gov/pubmed/29875488	Genomic atlas of the human plasma proteome.	3,301 European ancestry individuals	NA	9q34.2		ABO - Y_RNA	ENSG00000281879	ENSG00000200769		3403	58301	rs635634-T	rs635634	0	635634	upstream_gene_variant	1	0.18	7E-18	17.1549		0.28	[-0.22--0.34] unit decrease	Affymetrix [10572788] (imputed)	N
31	rs600038	1.32385e-10	9	136155000	rs635634	1.49386e-08	Intercellular adhesion molecule 5 levels (ICAM5.8245.27.3)	44936	29875488	Sun BB	43257	Nature	www.ncbi.nlm.nih.gov/pubmed/29875488	Genomic atlas of the human plasma proteome.	3,301 European ancestry individuals	NA	9q34.2		ABO - Y_RNA	ENSG00000281879	ENSG00000200769		3403	58301	rs635634-T	rs635634	0	635634	upstream_gene_variant	1	0.18	3E-40	39.5229		0.42	[-0.36--0.48] unit decrease	Affymetrix [10572788] (imputed)	N
31	rs600038	1.32385e-10	9	136155000	rs635634	1.49386e-08	Interleukin-6 receptor subunit beta levels (IL6ST.2620.4.2)	44936	29875488	Sun BB	43257	Nature	www.ncbi.nlm.nih.gov/pubmed/29875488	Genomic atlas of the human plasma proteome.	3,301 European ancestry individuals	NA	9q34.2		ABO - Y_RNA	ENSG00000281879	ENSG00000200769		3403	58301	rs635634-T	rs635634	0	635634	upstream_gene_variant	1	0.18	5E-13	12.301		0.23	[-0.17--0.29] unit decrease	Affymetrix [10572788] (imputed)	N
31	rs600038	1.32385e-10	9	136155000	rs635634	1.49386e-08	Cardioembolic stroke (MTAG)	44792	35872910	Carcel-Marquez J	44750	Front Cardiovasc Med	www.ncbi.nlm.nih.gov/pubmed/35872910	A Polygenic Risk Score Based on a Cardioembolic Stroke Multitrait Analysis Improves a Clinical Prediction Model for This Stroke Subtype.	362,661 European ancestry individuals	NA	9q34.2		ABO - Y_RNA	ENSG00000281879	ENSG00000200769		3403	58301	rs635634-T	rs635634	0	635634	upstream_gene_variant	1	NR	1E-8	8		5.72	z score increase	Illumina [6808676] (imputed)	N
31	rs600038	1.32385e-10	9	136155000	rs635634	1.49386e-08	Total cholesterol levels	44882	34887591	Graham SE	44539	Nature	www.ncbi.nlm.nih.gov/pubmed/34887591	The power of genetic diversity in genome-wide association studies of lipids.	99,432 Admixed African or African ancestry individuals	NA	9q34.2		ABO - Y_RNA	ENSG00000281879	ENSG00000200769		3403	58301	rs635634-T	rs635634	0	635634	upstream_gene_variant	1	0.105314	2E-13	12.699		0.0552972	[0.041-0.07] unit increase	NR [52000000] (imputed)	N
31	rs600038	1.32385e-10	9	136155000	rs635634	1.49386e-08	Intercellular adhesion molecule 2 levels	45096	36349687	Png G	44874	Hum Mol Genet	www.ncbi.nlm.nih.gov/pubmed/36349687	Identifying causal serum protein-cardiometabolic trait relationships using whole genome sequencing.	2,923 Greek (founder/geneitc isolate) individuals	NA	9q34.2		ABO - Y_RNA	ENSG00000281879	ENSG00000200769		3403	58301	rs635634-?	rs635634	0	635634	upstream_gene_variant	1	NR	9E-134	133.046		0.6969	[0.64-0.75] unit decrease	Illumina [30603773]	N
31	rs600038	1.32385e-10	9	136155000	rs635634	1.49386e-08	Ephrin type-B receptor 4 levels	45096	36349687	Png G	44874	Hum Mol Genet	www.ncbi.nlm.nih.gov/pubmed/36349687	Identifying causal serum protein-cardiometabolic trait relationships using whole genome sequencing.	2,922 Greek (founder/geneitc isolate) individuals	NA	9q34.2		ABO - Y_RNA	ENSG00000281879	ENSG00000200769		3403	58301	rs635634-?	rs635634	0	635634	upstream_gene_variant	1	NR	3E-15	14.5229		0.2448	[0.18-0.31] unit decrease	Illumina [30603483]	N
31	rs600038	1.32385e-10	9	136155000	rs635634	1.49386e-08	O-sulfo-l-tyrosine levels	44935	35050183	Hysi PG	44572	Metabolites	www.ncbi.nlm.nih.gov/pubmed/35050183	Metabolome Genome-Wide Association Study Identifies 74 Novel Genomic Regions Influencing Plasma Metabolites Levels.	8,809 European ancestry individuals	NA	9q34.2		ABO - Y_RNA	ENSG00000281879	ENSG00000200769		3403	58301	rs635634-T	rs635634	0	635634	upstream_gene_variant	1	NR	3E-11	10.5229		0.124	[0.087-0.161] unit decrease	Affymetrix [10000000] (imputed)	N
31	rs600038	1.32385e-10	9	136155000	rs635634	1.49386e-08	Early-onset ischemic stroke	44862	36240095	Jaworek T	44804	Neurology	www.ncbi.nlm.nih.gov/pubmed/36240095	Contribution of Common Genetic Variants to Risk of Early Onset Ischemic Stroke.	11,114 European ancestry cases, 435,540 European ancestry controls	NA	9q34.2		ABO - Y_RNA	ENSG00000281879	ENSG00000200769		3403	58301	rs635634-?	rs635634	0	635634	upstream_gene_variant	1	NR	7E-13	12.1549		1.16		Affymetrix, Illumina [NR] (imputed)	N
31	rs600038	1.32385e-10	9	136155000	rs635634	1.49386e-08	Cardioembolic stroke (MTAG)	44979	36180795	Mishra A	44834	Nature	www.ncbi.nlm.nih.gov/pubmed/36180795	Stroke genetics informs drug discovery and risk prediction across ancestries.	10,804 European ancestry cases, 1,234,808 European ancestry controls	NA	9q34.2		ABO - Y_RNA	ENSG00000281879	ENSG00000200769		3403	58301	rs635634-T	rs635634	0	635634	upstream_gene_variant	1	0.1974	6E-9	8.22185		1.07	[1.05-1.09]	Affymetrix, Illumina [NR] (imputed)	N
31	rs600038	1.32385e-10	9	136155000	rs635634	1.49386e-08	Cardioembolic stroke	44979	36180795	Mishra A	44834	Nature	www.ncbi.nlm.nih.gov/pubmed/36180795	Stroke genetics informs drug discovery and risk prediction across ancestries.	10,804 European ancestry cases, 1,234,808 European ancestry controls	NA	9q34.2		ABO - Y_RNA	ENSG00000281879	ENSG00000200769		3403	58301	rs635634-T	rs635634	0	635634	upstream_gene_variant	1	0.1974	5E-8	7.30103		1.12	[1.07-1.16]	Affymetrix, Illumina [6659794] (imputed)	N
31	rs600038	1.32385e-10	9	136155000	rs635634	1.49386e-08	Phospholipid levels in very large HDL	44678	35213538	Richardson TG	44617	PLoS Biol	www.ncbi.nlm.nih.gov/pubmed/35213538	Characterising metabolomic signatures of lipid-modifying therapies through drug target mendelian randomisation.	115,082 European ancestry individuals	NA	9q34.2		ABO - Y_RNA	ENSG00000281879	ENSG00000200769		3403	58301	rs635634-C	rs635634	0	635634	upstream_gene_variant	1	0.816457	2E-10	9.69897		0.0308493	[0.021-0.04] unit increase	NR [11722792] (imputed)	N
31	rs600038	1.32385e-10	9	136155000	rs635634	1.49386e-08	Concentration of VLDL particles	44678	35213538	Richardson TG	44617	PLoS Biol	www.ncbi.nlm.nih.gov/pubmed/35213538	Characterising metabolomic signatures of lipid-modifying therapies through drug target mendelian randomisation.	115,082 European ancestry individuals	NA	9q34.2		ABO - Y_RNA	ENSG00000281879	ENSG00000200769		3403	58301	rs635634-C	rs635634	0	635634	upstream_gene_variant	1	0.816457	7E-14	13.1549		0.0397392	[0.029-0.05] unit decrease	NR [11722792] (imputed)	N
31	rs600038	1.32385e-10	9	136155000	rs635634	1.49386e-08	Phospholipids to total lipids ratio in very large HDL	44678	35213538	Richardson TG	44617	PLoS Biol	www.ncbi.nlm.nih.gov/pubmed/35213538	Characterising metabolomic signatures of lipid-modifying therapies through drug target mendelian randomisation.	115,056 European ancestry individuals	NA	9q34.2		ABO - Y_RNA	ENSG00000281879	ENSG00000200769		3403	58301	rs635634-C	rs635634	0	635634	upstream_gene_variant	1	0.816446	2E-17	16.699		0.0418545	[0.032-0.051] unit increase	NR [11722792] (imputed)	N
31	rs600038	1.32385e-10	9	136155000	rs635634	1.49386e-08	Free cholesterol levels in VLDL	44678	35213538	Richardson TG	44617	PLoS Biol	www.ncbi.nlm.nih.gov/pubmed/35213538	Characterising metabolomic signatures of lipid-modifying therapies through drug target mendelian randomisation.	115,082 European ancestry individuals	NA	9q34.2		ABO - Y_RNA	ENSG00000281879	ENSG00000200769		3403	58301	rs635634-C	rs635634	0	635634	upstream_gene_variant	1	0.816457	5E-11	10.301		0.0348395	[0.024-0.045] unit decrease	NR [11722792] (imputed)	N
31	rs600038	1.32385e-10	9	136155000	rs635634	1.49386e-08	Total lipid levels in very large HDL	44678	35213538	Richardson TG	44617	PLoS Biol	www.ncbi.nlm.nih.gov/pubmed/35213538	Characterising metabolomic signatures of lipid-modifying therapies through drug target mendelian randomisation.	115,082 European ancestry individuals	NA	9q34.2		ABO - Y_RNA	ENSG00000281879	ENSG00000200769		3403	58301	rs635634-C	rs635634	0	635634	upstream_gene_variant	1	0.816457	8E-9	8.09691		0.027738	[0.018-0.037] unit increase	NR [11722792] (imputed)	N
31	rs600038	1.32385e-10	9	136155000	rs635634	1.49386e-08	Varicose veins	44544	34594039	Sakaue S	44469	Nat Genet	www.ncbi.nlm.nih.gov/pubmed/34594039	A cross-population atlas of genetic associations for 220 human phenotypes.	22,037 European ancestry cases, 437,665 European ancestry controls, 474 East Asian ancestry cases, 178,252 East Asian ancestry controls	NA	9q34.2		ABO - Y_RNA	ENSG00000281879	ENSG00000200769		3403	58301	rs635634-T	rs635634	0	635634	upstream_gene_variant	1	NR	1E-10	10		0.0872	[0.061-0.114] unit increase	Affymetrix, Illumina [25842955] (imputed)	N
31	rs600038	1.32385e-10	9	136155000	rs635634	1.49386e-08	Phospholipids to total lipids ratio in chylomicrons and extremely large VLDL	44678	35213538	Richardson TG	44617	PLoS Biol	www.ncbi.nlm.nih.gov/pubmed/35213538	Characterising metabolomic signatures of lipid-modifying therapies through drug target mendelian randomisation.	111,638 European ancestry individuals	NA	9q34.2		ABO - Y_RNA	ENSG00000281879	ENSG00000200769		3403	58301	rs635634-C	rs635634	0	635634	upstream_gene_variant	1	0.816863	2E-12	11.699		0.0376617	[0.027-0.048] unit decrease	NR [11722792] (imputed)	N
31	rs600038	1.32385e-10	9	136155000	rs635634	1.49386e-08	Histidine levels	44691	33414548	Lotta LA	44203	Nat Genet	www.ncbi.nlm.nih.gov/pubmed/33414548	A cross-platform approach identifies genetic regulators of human metabolism and health.	80,809 Caucasian ancestry individuals	NA	9q34.2		ABO - Y_RNA	ENSG00000281879	ENSG00000200769		3403	58301	rs635634-C	rs635634	0	635634	upstream_gene_variant	1	0.8127	4E-13	12.3979		7.26	(zscore) increase	Affymetrix, Illumina [6053918] (imputed)	N
31	rs600038	1.32385e-10	9	136155000	rs635634	1.49386e-08	Retinal arteriolar tortuosity	45096	36757925	Jiang X	44966	PLoS Genet	www.ncbi.nlm.nih.gov/pubmed/36757925	GWAS on retinal vasculometry phenotypes.	52,798 European ancestry individuals	4,987 European ancestry individuals	9q34.2		ABO - Y_RNA	ENSG00000281879	ENSG00000200769		3403	58301	rs635634-C	rs635634	0	635634	upstream_gene_variant	1	0.813364	5E-16	15.301		0.029	[0.021-0.037] unit decrease	NR [19368057] (imputed)	N
31	rs600038	1.32385e-10	9	136155000	rs635634	1.49386e-08	Heel bone mineral density	43391	30048462	Kim SK	43307	PLoS One	www.ncbi.nlm.nih.gov/pubmed/30048462	Identification of 613 new loci associated with heel bone mineral density and a polygenic risk score for bone mineral density, osteoporosis and fracture.	394,929 European ancestry individuals	NA	9q34.2		ABO - Y_RNA	ENSG00000281879	ENSG00000200769		3403	58301	rs635634-?	rs635634	0	635634	upstream_gene_variant	1	NR	8E-34	33.0969		0.0311795	[0.026-0.036] unit increase	Affymetrix [20259828] (imputed)	N
31	rs600038	1.32385e-10	9	136155000	rs635634	1.49386e-08	Total phospholipids in lipoprotein particles (UKB data field 23411)	45077	36764567	Davyson E	44966	Biol Psychiatry	www.ncbi.nlm.nih.gov/pubmed/36764567	Metabolomic Investigation of Major Depressive Disorder Identifies a Potentially Causal Association With Polyunsaturated Fatty Acids.	88,329 European ancestry individuals	NA	9q34.2		ABO - Y_RNA	ENSG00000281879	ENSG00000200769		3403	58301	rs635634-T	rs635634	0	635634	upstream_gene_variant	1	0.184486	2E-13	12.699		0.0432037	[0.032-0.055] unit increase	NR [16366144] (imputed)	N
31	rs600038	1.32385e-10	9	136155000	rs635634	1.49386e-08	Total cholines levels (UKB data field 23436)	45077	36764567	Davyson E	44966	Biol Psychiatry	www.ncbi.nlm.nih.gov/pubmed/36764567	Metabolomic Investigation of Major Depressive Disorder Identifies a Potentially Causal Association With Polyunsaturated Fatty Acids.	88,268 European ancestry individuals	NA	9q34.2		ABO - Y_RNA	ENSG00000281879	ENSG00000200769		3403	58301	rs635634-T	rs635634	0	635634	upstream_gene_variant	1	0.184489	3E-11	10.5229		0.0383018	[0.027-0.05] unit increase	NR [16366159] (imputed)	N
31	rs600038	1.32385e-10	9	136155000	rs635634	1.49386e-08	Total lipids in lipoprotein particles (UKB data field 23423)	45077	36764567	Davyson E	44966	Biol Psychiatry	www.ncbi.nlm.nih.gov/pubmed/36764567	Metabolomic Investigation of Major Depressive Disorder Identifies a Potentially Causal Association With Polyunsaturated Fatty Acids.	88,329 European ancestry individuals	NA	9q34.2		ABO - Y_RNA	ENSG00000281879	ENSG00000200769		3403	58301	rs635634-T	rs635634	0	635634	upstream_gene_variant	1	0.184486	2E-14	13.699		0.0461821	[0.034-0.058] unit increase	NR [16366144] (imputed)	N
31	rs600038	1.32385e-10	9	136155000	rs635634	1.49386e-08	Glycoprotein acetyls levels (UKB data field 23480)	45077	36764567	Davyson E	44966	Biol Psychiatry	www.ncbi.nlm.nih.gov/pubmed/36764567	Metabolomic Investigation of Major Depressive Disorder Identifies a Potentially Causal Association With Polyunsaturated Fatty Acids.	88,329 European ancestry individuals	NA	9q34.2		ABO - Y_RNA	ENSG00000281879	ENSG00000200769		3403	58301	rs635634-T	rs635634	0	635634	upstream_gene_variant	1	0.184486	2E-10	9.69897		0.0384974	[0.027-0.05] unit increase	NR [16366144] (imputed)	N
31	rs600038	1.32385e-10	9	136155000	rs635634	1.49386e-08	Cholesteryl esters to total lipids in small LDL percentage (UKB data field 23626)	45077	36764567	Davyson E	44966	Biol Psychiatry	www.ncbi.nlm.nih.gov/pubmed/36764567	Metabolomic Investigation of Major Depressive Disorder Identifies a Potentially Causal Association With Polyunsaturated Fatty Acids.	88,329 European ancestry individuals	NA	9q34.2		ABO - Y_RNA	ENSG00000281879	ENSG00000200769		3403	58301	rs635634-T	rs635634	0	635634	upstream_gene_variant	1	0.184486	2E-13	12.699		0.0450714	[0.033-0.057] unit increase	NR [16366144] (imputed)	N
31	rs600038	1.32385e-10	9	136155000	rs635634	1.49386e-08	Phospholipids to total lipids in very large HDL percentage (UKB data field 23629)	45077	36764567	Davyson E	44966	Biol Psychiatry	www.ncbi.nlm.nih.gov/pubmed/36764567	Metabolomic Investigation of Major Depressive Disorder Identifies a Potentially Causal Association With Polyunsaturated Fatty Acids.	88,307 European ancestry individuals	NA	9q34.2		ABO - Y_RNA	ENSG00000281879	ENSG00000200769		3403	58301	rs635634-T	rs635634	0	635634	upstream_gene_variant	1	0.184515	2E-13	12.699		0.0418447	[0.031-0.053] unit decrease	NR [16366139] (imputed)	N
31	rs600038	1.32385e-10	9	136155000	rs635634	1.49386e-08	E Cad plasma levels	44895	35264221	Caron B	44629	Genome Med	www.ncbi.nlm.nih.gov/pubmed/35264221	Integrative genetic and immune cell analysis of plasma proteins in healthy donors identifies novel associations involving primary immune deficiency genes.	400 French ancestry individuals	NA	9q34.2		ABO - Y_RNA	ENSG00000281879	ENSG00000200769		3403	58301	rs635634-C	rs635634	0	635634	upstream_gene_variant	1	NR	3E-9	8.52288		0.176	[0.12-0.23] ng/mL decrease	Illumina [5201092] (imputed)	N
31	rs600038	1.32385e-10	9	136155000	rs635634	1.49386e-08	Sphingomyeline C18:0 levels	44691	33414548	Lotta LA	44203	Nat Genet	www.ncbi.nlm.nih.gov/pubmed/33414548	A cross-platform approach identifies genetic regulators of human metabolism and health.	31,120 Caucasian ancestry individuals	NA	9q34.2		ABO - Y_RNA	ENSG00000281879	ENSG00000200769		3403	58301	rs635634-T	rs635634	0	635634	upstream_gene_variant	1	0.1921	4E-14	13.3979		7.575	(zscore) increase	Affymetrix, Illumina [6058838] (imputed)	N
31	rs600038	1.32385e-10	9	136155000	rs635634	1.49386e-08	Cholesteryl ester (18:0) levels	44747	35668104	Cadby G	44718	Nat Commun	www.ncbi.nlm.nih.gov/pubmed/35668104	Comprehensive genetic analysis of the human lipidome identifies loci associated with lipid homeostasis with links to coronary artery disease.	4,492 European ancestry individuals	NA	9q34.2		ABO - Y_RNA	ENSG00000281879	ENSG00000200769		3403	58301	rs635634-T	rs635634	0	635634	upstream_gene_variant	1	NR	4E-11	10.3979		0.187	[0.13-0.24] unit increase	Illumina [13869437] (imputed)	N
31	rs600038	1.32385e-10	9	136155000	rs635634	1.49386e-08	Total lipid levels in small HDL	44678	35213538	Richardson TG	44617	PLoS Biol	www.ncbi.nlm.nih.gov/pubmed/35213538	Characterising metabolomic signatures of lipid-modifying therapies through drug target mendelian randomisation.	115,082 European ancestry individuals	NA	9q34.2		ABO - Y_RNA	ENSG00000281879	ENSG00000200769		3403	58301	rs635634-C	rs635634	0	635634	upstream_gene_variant	1	0.816457	8E-17	16.0969		0.0443892	[0.034-0.055] unit decrease	NR [11722792] (imputed)	N
31	rs600038	1.32385e-10	9	136155000	rs635634	1.49386e-08	Concentration of small HDL particles	44678	35213538	Richardson TG	44617	PLoS Biol	www.ncbi.nlm.nih.gov/pubmed/35213538	Characterising metabolomic signatures of lipid-modifying therapies through drug target mendelian randomisation.	115,082 European ancestry individuals	NA	9q34.2		ABO - Y_RNA	ENSG00000281879	ENSG00000200769		3403	58301	rs635634-C	rs635634	0	635634	upstream_gene_variant	1	0.816457	5E-25	24.301		0.0553368	[0.045-0.066] unit decrease	NR [11722792] (imputed)	N
31	rs600038	1.32385e-10	9	136155000	rs635634	1.49386e-08	Phospholipid levels in small HDL	44678	35213538	Richardson TG	44617	PLoS Biol	www.ncbi.nlm.nih.gov/pubmed/35213538	Characterising metabolomic signatures of lipid-modifying therapies through drug target mendelian randomisation.	115,082 European ancestry individuals	NA	9q34.2		ABO - Y_RNA	ENSG00000281879	ENSG00000200769		3403	58301	rs635634-C	rs635634	0	635634	upstream_gene_variant	1	0.816457	9E-13	12.0458		0.0379089	[0.028-0.048] unit decrease	NR [11722792] (imputed)	N
31	rs600038	1.32385e-10	9	136155000	rs635634	1.49386e-08	Medication use (salicylic acid and derivatives)	43637	31015401	Wu Y	43578	Nat Commun	www.ncbi.nlm.nih.gov/pubmed/31015401	Genome-wide association study of medication-use and associated disease in the UK Biobank.	61,583 European ancestry cases, 50,427 European ancestry controls	NA	9q34.2	ABO	ABO - Y_RNA	ENSG00000281879	ENSG00000200769		3403	58301	rs635634-T	rs635634	0	635634	upstream_gene_variant	1	0.184501	7E-11	10.1549		0.0666382	[0.047-0.087] unit increase	Affymetrix [7288503] (imputed)	N
31	rs600038	1.32385e-10	9	136155000	rs635634	1.49386e-08	P-selectin levels	44858	36168886	Thareja G	44832	Hum Mol Genet	www.ncbi.nlm.nih.gov/pubmed/36168886	Differences and commonalities in the genetic architecture of protein quantitative trait loci in European and Arab populations.	2,935 Qatari ancestry individuals	NA	9q34.2		ABO - Y_RNA	ENSG00000281879	ENSG00000200769		3403	58301	rs635634-T	rs635634	0	635634	upstream_gene_variant	1	0.106644	4E-13	12.3979		0.311057	[0.23-0.4] unit decrease	NR [10004359]	N
31	rs600038	1.32385e-10	9	136155000	rs635634	1.49386e-08	Phospholipid levels in small VLDL	44678	35213538	Richardson TG	44617	PLoS Biol	www.ncbi.nlm.nih.gov/pubmed/35213538	Characterising metabolomic signatures of lipid-modifying therapies through drug target mendelian randomisation.	115,082 European ancestry individuals	NA	9q34.2		ABO - Y_RNA	ENSG00000281879	ENSG00000200769		3403	58301	rs635634-C	rs635634	0	635634	upstream_gene_variant	1	0.816457	6E-22	21.2218		0.0513679	[0.041-0.062] unit decrease	NR [11722792] (imputed)	N
31	rs600038	1.32385e-10	9	136155000	rs635634	1.49386e-08	Total phospholipid levels in lipoprotein particles	44678	35213538	Richardson TG	44617	PLoS Biol	www.ncbi.nlm.nih.gov/pubmed/35213538	Characterising metabolomic signatures of lipid-modifying therapies through drug target mendelian randomisation.	115,082 European ancestry individuals	NA	9q34.2		ABO - Y_RNA	ENSG00000281879	ENSG00000200769		3403	58301	rs635634-C	rs635634	0	635634	upstream_gene_variant	1	0.816457	3E-15	14.5229		0.0400797	[0.03-0.05] unit decrease	NR [11722792] (imputed)	N
31	rs600038	1.32385e-10	9	136155000	rs635634	1.49386e-08	Cholesteryl esters to total lipids ratio in small LDL	44678	35213538	Richardson TG	44617	PLoS Biol	www.ncbi.nlm.nih.gov/pubmed/35213538	Characterising metabolomic signatures of lipid-modifying therapies through drug target mendelian randomisation.	115,082 European ancestry individuals	NA	9q34.2		ABO - Y_RNA	ENSG00000281879	ENSG00000200769		3403	58301	rs635634-C	rs635634	0	635634	upstream_gene_variant	1	0.816457	6E-17	16.2218		0.0447124	[0.034-0.055] unit decrease	NR [11722792] (imputed)	N
31	rs600038	1.32385e-10	9	136155000	rs635634	1.49386e-08	Concentration of small VLDL particles	44678	35213538	Richardson TG	44617	PLoS Biol	www.ncbi.nlm.nih.gov/pubmed/35213538	Characterising metabolomic signatures of lipid-modifying therapies through drug target mendelian randomisation.	115,082 European ancestry individuals	NA	9q34.2		ABO - Y_RNA	ENSG00000281879	ENSG00000200769		3403	58301	rs635634-C	rs635634	0	635634	upstream_gene_variant	1	0.816457	2E-11	10.699		0.035175	[0.025-0.045] unit decrease	NR [11722792] (imputed)	N
31	rs600038	1.32385e-10	9	136155000	rs635634	1.49386e-08	Total lipid levels in lipoprotein particles	44678	35213538	Richardson TG	44617	PLoS Biol	www.ncbi.nlm.nih.gov/pubmed/35213538	Characterising metabolomic signatures of lipid-modifying therapies through drug target mendelian randomisation.	115,082 European ancestry individuals	NA	9q34.2		ABO - Y_RNA	ENSG00000281879	ENSG00000200769		3403	58301	rs635634-C	rs635634	0	635634	upstream_gene_variant	1	0.816457	2E-16	15.699		0.0431242	[0.033-0.053] unit decrease	NR [11722792] (imputed)	N
31	rs600038	1.32385e-10	9	136155000	rs635634	1.49386e-08	Phospholipids to total lipids ratio in small LDL	44678	35213538	Richardson TG	44617	PLoS Biol	www.ncbi.nlm.nih.gov/pubmed/35213538	Characterising metabolomic signatures of lipid-modifying therapies through drug target mendelian randomisation.	115,082 European ancestry individuals	NA	9q34.2		ABO - Y_RNA	ENSG00000281879	ENSG00000200769		3403	58301	rs635634-C	rs635634	0	635634	upstream_gene_variant	1	0.816457	3E-17	16.5229		0.045211	[0.035-0.056] unit increase	NR [11722792] (imputed)	N
31	rs600038	1.32385e-10	9	136155000	rs635634	1.49386e-08	Total lipid levels in small VLDL	44678	35213538	Richardson TG	44617	PLoS Biol	www.ncbi.nlm.nih.gov/pubmed/35213538	Characterising metabolomic signatures of lipid-modifying therapies through drug target mendelian randomisation.	115,082 European ancestry individuals	NA	9q34.2		ABO - Y_RNA	ENSG00000281879	ENSG00000200769		3403	58301	rs635634-C	rs635634	0	635634	upstream_gene_variant	1	0.816457	2E-12	11.699		0.0372473	[0.027-0.048] unit decrease	NR [11722792] (imputed)	N
31	rs600038	1.32385e-10	9	136155000	rs635634	1.49386e-08	Low density lipoprotein cholesterol levels	44882	34887591	Graham SE	44539	Nature	www.ncbi.nlm.nih.gov/pubmed/34887591	The power of genetic diversity in genome-wide association studies of lipids.	48,057 Hispanic individuals	NA	9q34.2		ABO - Y_RNA	ENSG00000281879	ENSG00000200769		3403	58301	rs635634-T	rs635634	0	635634	upstream_gene_variant	1	0.142911	5E-26	25.301		0.102583	[0.084-0.121] unit increase	NR [52000000] (imputed)	N
31	rs600038	1.32385e-10	9	136155000	rs635634	1.49386e-08	Low density lipoprotein cholesterol levels	44882	34887591	Graham SE	44539	Nature	www.ncbi.nlm.nih.gov/pubmed/34887591	The power of genetic diversity in genome-wide association studies of lipids.	99,432 Admixed African or African ancestry individuals	NA	9q34.2		ABO - Y_RNA	ENSG00000281879	ENSG00000200769		3403	58301	rs635634-T	rs635634	0	635634	upstream_gene_variant	1	0.105475	3E-17	16.5229		0.0652277	[0.051-0.08] unit increase	NR [52000000] (imputed)	N
31	rs600038	1.32385e-10	9	136155000	rs635634	1.49386e-08	Medication use (HMG CoA reductase inhibitors)	44544	34594039	Sakaue S	44469	Nat Genet	www.ncbi.nlm.nih.gov/pubmed/34594039	A cross-population atlas of genetic associations for 220 human phenotypes.	73,475 European ancestry cases, 216,910 European ancestry controls, 33,295 East Asian ancestry cases, 145,431 East Asian ancestry controls	NA	9q34.2		ABO - Y_RNA	ENSG00000281879	ENSG00000200769		3403	58301	rs635634-T	rs635634	0	635634	upstream_gene_variant	1	NR	3E-48	47.5229		0.0866	[0.075-0.098] unit increase	Affymetrix, Illumina [15248280] (imputed)	N
31	rs600038	1.32385e-10	9	136155000	rs635634	1.49386e-08	Phospholipids in small VLDL (UKB data field 23511)	45077	36764567	Davyson E	44966	Biol Psychiatry	www.ncbi.nlm.nih.gov/pubmed/36764567	Metabolomic Investigation of Major Depressive Disorder Identifies a Potentially Causal Association With Polyunsaturated Fatty Acids.	88,329 European ancestry individuals	NA	9q34.2		ABO - Y_RNA	ENSG00000281879	ENSG00000200769		3403	58301	rs635634-T	rs635634	0	635634	upstream_gene_variant	1	0.184486	5E-18	17.301		0.0531957	[0.041-0.065] unit increase	NR [16366144] (imputed)	N
31	rs600038	1.32385e-10	9	136155000	rs635634	1.49386e-08	Concentration of VLDL particles (UKB data field 23428)	45077	36764567	Davyson E	44966	Biol Psychiatry	www.ncbi.nlm.nih.gov/pubmed/36764567	Metabolomic Investigation of Major Depressive Disorder Identifies a Potentially Causal Association With Polyunsaturated Fatty Acids.	88,329 European ancestry individuals	NA	9q34.2		ABO - Y_RNA	ENSG00000281879	ENSG00000200769		3403	58301	rs635634-T	rs635634	0	635634	upstream_gene_variant	1	0.184486	1E-11	11		0.041521	[0.03-0.053] unit increase	NR [16366144] (imputed)	N
31	rs600038	1.32385e-10	9	136155000	rs635634	1.49386e-08	Total concentration of lipoprotein particles (UKB data field 23427)	45077	36764567	Davyson E	44966	Biol Psychiatry	www.ncbi.nlm.nih.gov/pubmed/36764567	Metabolomic Investigation of Major Depressive Disorder Identifies a Potentially Causal Association With Polyunsaturated Fatty Acids.	88,329 European ancestry individuals	NA	9q34.2		ABO - Y_RNA	ENSG00000281879	ENSG00000200769		3403	58301	rs635634-T	rs635634	0	635634	upstream_gene_variant	1	0.184486	2E-11	10.699		0.0389233	[0.028-0.05] unit increase	NR [16366144] (imputed)	N
31	rs600038	1.32385e-10	9	136155000	rs635634	1.49386e-08	Total lipids in small VLDL (UKB data field 23510)	45077	36764567	Davyson E	44966	Biol Psychiatry	www.ncbi.nlm.nih.gov/pubmed/36764567	Metabolomic Investigation of Major Depressive Disorder Identifies a Potentially Causal Association With Polyunsaturated Fatty Acids.	88,329 European ancestry individuals	NA	9q34.2		ABO - Y_RNA	ENSG00000281879	ENSG00000200769		3403	58301	rs635634-T	rs635634	0	635634	upstream_gene_variant	1	0.184486	4E-10	9.39794		0.0381539	[0.026-0.05] unit increase	NR [16366144] (imputed)	N
31	rs600038	1.32385e-10	9	136155000	rs635634	1.49386e-08	C-C motif chemokine 28 levels	45019	34648354	Pietzner M	44512	Science	www.ncbi.nlm.nih.gov/pubmed/34648354	Mapping the proteo-genomic convergence of human diseases.	10,708 European ancestry individuals	NA	9q34.2		ABO - Y_RNA	ENSG00000281879	ENSG00000200769		3403	58301	rs635634-T	rs635634	0	635634	upstream_gene_variant	1	0.2	1E-23	23		0.164	[0.13-0.2] unit decrease	Affymetrix, Illumina [10200000] (imputed)	N
31	rs600038	1.32385e-10	9	136155000	rs635634	1.49386e-08	Phospholipids in small HDL (UKB data field 23574)	45077	36764567	Davyson E	44966	Biol Psychiatry	www.ncbi.nlm.nih.gov/pubmed/36764567	Metabolomic Investigation of Major Depressive Disorder Identifies a Potentially Causal Association With Polyunsaturated Fatty Acids.	88,329 European ancestry individuals	NA	9q34.2		ABO - Y_RNA	ENSG00000281879	ENSG00000200769		3403	58301	rs635634-T	rs635634	0	635634	upstream_gene_variant	1	0.184486	3E-11	10.5229		0.040334	[0.028-0.052] unit increase	NR [16366144] (imputed)	N
31	rs600038	1.32385e-10	9	136155000	rs635634	1.49386e-08	Cholesterol in small HDL (UKB data field 23575)	45077	36764567	Davyson E	44966	Biol Psychiatry	www.ncbi.nlm.nih.gov/pubmed/36764567	Metabolomic Investigation of Major Depressive Disorder Identifies a Potentially Causal Association With Polyunsaturated Fatty Acids.	88,329 European ancestry individuals	NA	9q34.2		ABO - Y_RNA	ENSG00000281879	ENSG00000200769		3403	58301	rs635634-T	rs635634	0	635634	upstream_gene_variant	1	0.184486	1E-19	19		0.0556414	[0.044-0.068] unit increase	NR [16366144] (imputed)	N
31	rs600038	1.32385e-10	9	136155000	rs635634	1.49386e-08	Cholesteryl esters in small HDL (UKB data field 23576)	45077	36764567	Davyson E	44966	Biol Psychiatry	www.ncbi.nlm.nih.gov/pubmed/36764567	Metabolomic Investigation of Major Depressive Disorder Identifies a Potentially Causal Association With Polyunsaturated Fatty Acids.	88,329 European ancestry individuals	NA	9q34.2		ABO - Y_RNA	ENSG00000281879	ENSG00000200769		3403	58301	rs635634-T	rs635634	0	635634	upstream_gene_variant	1	0.184486	5E-20	19.301		0.056362	[0.044-0.068] unit increase	NR [16366144] (imputed)	N
31	rs600038	1.32385e-10	9	136155000	rs635634	1.49386e-08	Concentration of small HDL particles (UKB data field 23572)	45077	36764567	Davyson E	44966	Biol Psychiatry	www.ncbi.nlm.nih.gov/pubmed/36764567	Metabolomic Investigation of Major Depressive Disorder Identifies a Potentially Causal Association With Polyunsaturated Fatty Acids.	88,329 European ancestry individuals	NA	9q34.2		ABO - Y_RNA	ENSG00000281879	ENSG00000200769		3403	58301	rs635634-T	rs635634	0	635634	upstream_gene_variant	1	0.184486	1E-21	21		0.0585305	[0.047-0.071] unit increase	NR [16366144] (imputed)	N
31	rs600038	1.32385e-10	9	136155000	rs635634	1.49386e-08	Total lipids in small HDL (UKB data field 23573)	45077	36764567	Davyson E	44966	Biol Psychiatry	www.ncbi.nlm.nih.gov/pubmed/36764567	Metabolomic Investigation of Major Depressive Disorder Identifies a Potentially Causal Association With Polyunsaturated Fatty Acids.	88,329 European ancestry individuals	NA	9q34.2		ABO - Y_RNA	ENSG00000281879	ENSG00000200769		3403	58301	rs635634-T	rs635634	0	635634	upstream_gene_variant	1	0.184486	1E-14	14		0.0470541	[0.035-0.059] unit increase	NR [16366144] (imputed)	N
31	rs600038	1.32385e-10	9	136155000	rs635634	1.49386e-08	Free cholesterol in small HDL (UKB data field 23577)	45077	36764567	Davyson E	44966	Biol Psychiatry	www.ncbi.nlm.nih.gov/pubmed/36764567	Metabolomic Investigation of Major Depressive Disorder Identifies a Potentially Causal Association With Polyunsaturated Fatty Acids.	88,329 European ancestry individuals	NA	9q34.2		ABO - Y_RNA	ENSG00000281879	ENSG00000200769		3403	58301	rs635634-T	rs635634	0	635634	upstream_gene_variant	1	0.184486	6E-14	13.2218		0.0450442	[0.033-0.057] unit increase	NR [16366144] (imputed)	N
31	rs600038	1.32385e-10	9	136155000	rs635634	1.49386e-08	Phospholipids to total lipids in small LDL percentage (UKB data field 23624)	45077	36764567	Davyson E	44966	Biol Psychiatry	www.ncbi.nlm.nih.gov/pubmed/36764567	Metabolomic Investigation of Major Depressive Disorder Identifies a Potentially Causal Association With Polyunsaturated Fatty Acids.	88,329 European ancestry individuals	NA	9q34.2		ABO - Y_RNA	ENSG00000281879	ENSG00000200769		3403	58301	rs635634-T	rs635634	0	635634	upstream_gene_variant	1	0.184486	3E-13	12.5229		0.0448042	[0.033-0.057] unit decrease	NR [16366144] (imputed)	N
11	rs3181097	3.30551e-10	2	204585956	rs55730955	1.49946e-08	Eczema	43504	30595370	Kichaev G	43461	Am J Hum Genet	www.ncbi.nlm.nih.gov/pubmed/30595370	Leveraging Polygenic Functional Enrichment to Improve GWAS Power.	approximately 459,000 European ancestry individuals	NA	2q33.2		CD28			ENSG00000178562	NA	NA	rs55730955-?	rs55730955	0	55730955	intron_variant	0	NR	2E-7	6.69897		NA		NR [~ 8900000] (imputed)	N
11	rs3181097	3.30551e-10	2	204585956	rs55730955	1.49946e-08	Pediatric steroid sensitive nephrotic syndrome	45068	37120605	Barry A	45045	Nat Commun	www.ncbi.nlm.nih.gov/pubmed/37120605	Multi-population genome-wide association study implicates immune and non-immune factors in pediatric steroid-sensitive nephrotic syndrome.	674 European ancestry cases, 6,817 European ancestry controls, 109 African ancestry cases, 7,514 African ancestry controls, 1,311 East Asian ancestry cases, 7,780 East Asian ancestry controls, 193 South Asian ancestry cases, 436 South Asian ancestry controls, 55 Maghrebian ancestry cases, 228 Maghrebian ancestry controls, 98 Other admixed ancestry ancestry cases, 13,248 Other admixed ancestry ancestry controls	NA	2q33.2		CD28			ENSG00000178562	NA	NA	rs55730955-A	rs55730955	0	55730955	intron_variant	0	NR	4E-11	10.3979		0.74	[0.68-0.81]	Affymetrix, Illumina [18066346] (imputed)	N
11	rs3181097	3.30551e-10	2	204585956	rs55730955	1.49946e-08	Asthma	44544	34594039	Sakaue S	44469	Nat Genet	www.ncbi.nlm.nih.gov/pubmed/34594039	A cross-population atlas of genetic associations for 220 human phenotypes.	38,369 European ancestry cases, 411,131 European ancestry controls, 13,015 East Asian ancestry cases, 162,933 East Asian ancestry controls	NA	2q33.2		CD28			ENSG00000178562	NA	NA	rs55730955-A	rs55730955	0	55730955	intron_variant	0	NR	7E-14	13.1549		0.081	[0.06-0.102] unit decrease	Affymetrix, Illumina [25837673] (imputed)	N
11	rs3181097	3.30551e-10	2	204585956	rs55730955	1.49946e-08	Asthma	44544	34594039	Sakaue S	44469	Nat Genet	www.ncbi.nlm.nih.gov/pubmed/34594039	A cross-population atlas of genetic associations for 220 human phenotypes.	13,015 East Asian ancestry cases, 162,933 East Asian ancestry controls	NA	2q33.2		CD28			ENSG00000178562	NA	NA	rs55730955-A	rs55730955	0	55730955	intron_variant	0	0.512931455	3E-11	10.5229		0.0904419	[0.064-0.117] unit decrease	Illumina [13429513] (imputed)	N
36	rs174551	6.3109e-10	11	61565908	rs174541	1.51663e-08	Brain morphology (min-P)	44127	32665545	van der Meer D	44026	Nat Commun	www.ncbi.nlm.nih.gov/pubmed/32665545	Understanding the genetic determinants of the brain with MOSTest.	26,502 European ancestry individuals	NA	11q12.2	MAP2	FADS2			ENSG00000134824	NA	NA	rs174541-?	rs174541	0	174541	non_coding_transcript_exon_variant	0	NR	1E-8	8		NA		NR [7428630] (imputed)	N
36	rs174551	6.3109e-10	11	61565908	rs174541	1.51663e-08	Type 2 diabetes	44088	32541925	Vujkovic M	43997	Nat Genet	www.ncbi.nlm.nih.gov/pubmed/32541925	Discovery of 318 new risk loci for type 2 diabetes and related vascular outcomes among 1.4 million participants in a multi-ancestry meta-analysis.	148,726 European ancestry cases, 965,732 European ancestry controls	NA	11q12.2	NR	FADS2			ENSG00000134824	NA	NA	rs174541-C	rs174541	0	174541	non_coding_transcript_exon_variant	0	0.354	9E-10	9.04576		0.0292	[0.02-0.039] unit decrease	Affymetrix, Illumina [1198787] (imputed)	N
36	rs174551	6.3109e-10	11	61565908	rs174541	1.51663e-08	Subcortical volume (min-P)	44127	32665545	van der Meer D	44026	Nat Commun	www.ncbi.nlm.nih.gov/pubmed/32665545	Understanding the genetic determinants of the brain with MOSTest.	26,502 European ancestry individuals	NA	11q12.2	VRK2, FANCL	FADS2			ENSG00000134824	NA	NA	rs174541-?	rs174541	0	174541	non_coding_transcript_exon_variant	0	NR	4E-9	8.39794		NA		NR [7428630] (imputed)	N
36	rs174551	6.3109e-10	11	61565908	rs174541	1.51663e-08	Type 2 diabetes	44088	32541925	Vujkovic M	43997	Nat Genet	www.ncbi.nlm.nih.gov/pubmed/32541925	Discovery of 318 new risk loci for type 2 diabetes and related vascular outcomes among 1.4 million participants in a multi-ancestry meta-analysis.	148,726 European ancestry cases, 24,646 African American cases, 8,616 Hispanic cases, 46,511 Asian ancestry cases, 965,732 European ancestry controls, 31,446 African American controls, 11,829 Hispanic controls, 169,776 Asian ancestry controls	NA	11q12.2	NR	FADS2			ENSG00000134824	NA	NA	rs174541-C	rs174541	0	174541	non_coding_transcript_exon_variant	0	0.3493	2E-11	10.699		0.0277	[0.02-0.036] unit decrease	Affymetrix, Illumina [at least 945603] (imputed)	N
36	rs174551	6.3109e-10	11	61565908	rs174541	1.51663e-08	Serum metabolite ratios in chronic kidney disease	43250	29545352	Li Y	43174	J Am Soc Nephrol	www.ncbi.nlm.nih.gov/pubmed/29545352	Genome-Wide Association Studies of Metabolites in Patients with CKD Identify Multiple Loci and Illuminate Tubular Transport Mechanisms.	1,143 European ancestry cases	NA	11q12.2	FEN1, FADS1	FADS2			ENSG00000134824	NA	NA	rs174541-C	rs174541	0	174541	non_coding_transcript_exon_variant	0	NR	3E-12	11.5229	(Phosphatidylcholine with diacyl residue sum C36:2/Phosphatidylcholine with diacyl residue sum C42:4)	0.302653	[0.22-0.39] unit increase	Illumina [up to 9281895] (imputed)	N
36	rs174551	6.3109e-10	11	61565908	rs174541	1.51663e-08	Serum metabolite ratios in chronic kidney disease	43250	29545352	Li Y	43174	J Am Soc Nephrol	www.ncbi.nlm.nih.gov/pubmed/29545352	Genome-Wide Association Studies of Metabolites in Patients with CKD Identify Multiple Loci and Illuminate Tubular Transport Mechanisms.	1,143 European ancestry cases	NA	11q12.2	FEN1, FADS1	FADS2			ENSG00000134824	NA	NA	rs174541-C	rs174541	0	174541	non_coding_transcript_exon_variant	0	NR	1E-15	15	(Phosphatidylcholine with diacyl residue sum C36:3/Phosphatidylcholine with acyl-alkyl residue sum C40:4)	0.349222	[0.26-0.43] unit increase	Illumina [up to 9281895] (imputed)	N
36	rs174551	6.3109e-10	11	61565908	rs174541	1.51663e-08	Serum metabolite ratios in chronic kidney disease	43250	29545352	Li Y	43174	J Am Soc Nephrol	www.ncbi.nlm.nih.gov/pubmed/29545352	Genome-Wide Association Studies of Metabolites in Patients with CKD Identify Multiple Loci and Illuminate Tubular Transport Mechanisms.	1,143 European ancestry cases	NA	11q12.2	FEN1, FADS1	FADS2			ENSG00000134824	NA	NA	rs174541-C	rs174541	0	174541	non_coding_transcript_exon_variant	0	NR	9E-16	15.0458	(Phosphatidylcholine with acyl-alkyl residue sum C36:2/Phosphatidylcholine with acyl-alkyl residue sum C40:5)	0.348321	[0.26-0.43] unit increase	Illumina [up to 9281895] (imputed)	N
36	rs174551	6.3109e-10	11	61565908	rs174541	1.51663e-08	Serum metabolite ratios in chronic kidney disease	43250	29545352	Li Y	43174	J Am Soc Nephrol	www.ncbi.nlm.nih.gov/pubmed/29545352	Genome-Wide Association Studies of Metabolites in Patients with CKD Identify Multiple Loci and Illuminate Tubular Transport Mechanisms.	1,143 European ancestry cases	NA	11q12.2	FEN1, FADS1	FADS2			ENSG00000134824	NA	NA	rs174541-C	rs174541	0	174541	non_coding_transcript_exon_variant	0	NR	3E-13	12.5229	(Phosphatidylcholine with acyl-alkyl residue sum C36:3/Phosphatidylcholine with acyl-alkyl residue sum C40:4)	0.3193	[0.23-0.4] unit increase	Illumina [up to 9281895] (imputed)	N
36	rs174551	6.3109e-10	11	61565908	rs174541	1.51663e-08	Serum metabolite ratios in chronic kidney disease	43250	29545352	Li Y	43174	J Am Soc Nephrol	www.ncbi.nlm.nih.gov/pubmed/29545352	Genome-Wide Association Studies of Metabolites in Patients with CKD Identify Multiple Loci and Illuminate Tubular Transport Mechanisms.	1,143 European ancestry cases	NA	11q12.2	FEN1, FADS1	FADS2			ENSG00000134824	NA	NA	rs174541-C	rs174541	0	174541	non_coding_transcript_exon_variant	0	NR	2E-18	17.699	(Phosphatidylcholine with acyl-alkyl residue sum C36:3/Phosphatidylcholine with acyl-alkyl residue sum C40:5)	0.380947	[0.3-0.46] unit increase	Illumina [up to 9281895] (imputed)	N
36	rs174551	6.3109e-10	11	61565908	rs174541	1.51663e-08	Serum metabolite ratios in chronic kidney disease	43250	29545352	Li Y	43174	J Am Soc Nephrol	www.ncbi.nlm.nih.gov/pubmed/29545352	Genome-Wide Association Studies of Metabolites in Patients with CKD Identify Multiple Loci and Illuminate Tubular Transport Mechanisms.	1,143 European ancestry cases	NA	11q12.2	FEN1, FADS1	FADS2			ENSG00000134824	NA	NA	rs174541-C	rs174541	0	174541	non_coding_transcript_exon_variant	0	NR	6E-17	16.2218	(Phosphatidylcholine with acyl-alkyl residue sum C36:3/Phosphatidylcholine with acyl-alkyl residue sum C42:5)	0.365348	[0.28-0.45] unit increase	Illumina [up to 9281895] (imputed)	N
36	rs174551	6.3109e-10	11	61565908	rs174541	1.51663e-08	Red blood cell fatty acid levels	42212	25500335	Tintle NL	41975	Prostaglandins Leukot Essent Fatty Acids	www.ncbi.nlm.nih.gov/pubmed/25500335	A genome-wide association study of saturated, mono- and polyunsaturated red blood cell fatty acids in the Framingham Heart Offspring Study.	2,633 individuals	NA	11q12.2	FEN1, C11orf10, FADS1, C11orf9, FADS2	FADS2			ENSG00000134824	NA	NA	rs174541-?	rs174541	0	174541	non_coding_transcript_exon_variant	0	0.36	3E-19	18.5229	(DTA)	0.177	[NR] unit decrease	Affymetrix [~ 2500000] (imputed)	N
36	rs174551	6.3109e-10	11	61565908	rs174541	1.51663e-08	Metabolite levels	41403	23378610	Xie W	41306	Diabetes	www.ncbi.nlm.nih.gov/pubmed/23378610	Genetic variants associated with glycine metabolism and their role in insulin sensitivity and type 2 diabetes.	1,004 European ancestry individuals	339 European ancestry individuals	11q12.2	FADS1, FADS2, FEN1, FADS3	FADS2			ENSG00000134824	NA	NA	rs174541-T	rs174541	0	174541	non_coding_transcript_exon_variant	0	0.65	3E-9	8.52288	(adrenate)	0.28	[0.19-0.37] unit increase	Affymetrix [909508] (imputed)	N
36	rs174551	6.3109e-10	11	61565908	rs174541	1.51663e-08	Metabolite levels	43839	23823483	Rhee EP	41457	Cell Metab	www.ncbi.nlm.nih.gov/pubmed/23823483	A genome-wide association study of the human metabolome in a community-based cohort.	2,076 European ancestry individuals	NA	11q12.2	FEN1	FADS2			ENSG00000134824	NA	NA	rs174541-?	rs174541	0	174541	non_coding_transcript_exon_variant	0	NR	6E-8	7.22185	(TAG 60:12)	0.197923	[0.13-0.27] unit decrease	Affymetrix [at least 2500000] (imputed)	N
36	rs174551	6.3109e-10	11	61565908	rs174541	1.51663e-08	Metabolite levels	43839	23823483	Rhee EP	41457	Cell Metab	www.ncbi.nlm.nih.gov/pubmed/23823483	A genome-wide association study of the human metabolome in a community-based cohort.	2,076 European ancestry individuals	NA	11q12.2	FEN1	FADS2			ENSG00000134824	NA	NA	rs174541-?	rs174541	0	174541	non_coding_transcript_exon_variant	0	NR	3E-12	11.5229	(PC 36:2)	0.253609	[0.18-0.32] unit increase	Affymetrix [at least 2500000] (imputed)	N
36	rs174551	6.3109e-10	11	61565908	rs174541	1.51663e-08	Metabolite levels	43839	23823483	Rhee EP	41457	Cell Metab	www.ncbi.nlm.nih.gov/pubmed/23823483	A genome-wide association study of the human metabolome in a community-based cohort.	2,076 European ancestry individuals	NA	11q12.2	FEN1	FADS2			ENSG00000134824	NA	NA	rs174541-?	rs174541	0	174541	non_coding_transcript_exon_variant	0	NR	2E-7	6.69897	(PC 38:2)	0.189401	[0.12-0.26] unit increase	Affymetrix [at least 2500000] (imputed)	N
36	rs174551	6.3109e-10	11	61565908	rs174541	1.51663e-08	Trans fatty acid levels	42225	25646338	Mozaffarian D	41983	Am J Clin Nutr	www.ncbi.nlm.nih.gov/pubmed/25646338	Genetic loci associated with circulating phospholipid trans fatty acids: a meta-analysis of genome-wide association studies from the CHARGE Consortium.	8,013 European ancestry individuals	1,082 African American individuals, 669 Chinese ancestry individuals, 657 Hispanic individuals	11q12.2	NR	FADS2			ENSG00000134824	NA	NA	rs174541-T	rs174541	0	174541	non_coding_transcript_exon_variant	0	0.6495	4E-13	12.3979	(Cis/trans-18:2, EA)	0.0031	[0.0023-0.0039] unit decrease	Affymetrix, Illumina [~ 2500000] (imputed)	N
36	rs174551	6.3109e-10	11	61565908	rs174541	1.51663e-08	Concentration of large LDL particles	44678	35213538	Richardson TG	44617	PLoS Biol	www.ncbi.nlm.nih.gov/pubmed/35213538	Characterising metabolomic signatures of lipid-modifying therapies through drug target mendelian randomisation.	115,082 European ancestry individuals	NA	11q12.2		FADS2			ENSG00000134824	NA	NA	rs174541-T	rs174541	0	174541	non_coding_transcript_exon_variant	0	0.642536	6E-19	18.2218		0.0380416	[0.03-0.046] unit increase	NR [11722792] (imputed)	N
36	rs174551	6.3109e-10	11	61565908	rs174541	1.51663e-08	Phosphatidylcholine (18:0_22:6) levels	44747	35668104	Cadby G	44718	Nat Commun	www.ncbi.nlm.nih.gov/pubmed/35668104	Comprehensive genetic analysis of the human lipidome identifies loci associated with lipid homeostasis with links to coronary artery disease.	4,492 European ancestry individuals	NA	11q12.2		FADS2			ENSG00000134824	NA	NA	rs174541-C	rs174541	0	174541	non_coding_transcript_exon_variant	0	NR	1E-23	23		0.228	[0.18-0.27] unit decrease	Illumina [13869437] (imputed)	N
36	rs174551	6.3109e-10	11	61565908	rs174541	1.51663e-08	Phosphatidylcholine acyl-alkyl C30:1 levels	44691	33414548	Lotta LA	44203	Nat Genet	www.ncbi.nlm.nih.gov/pubmed/33414548	A cross-platform approach identifies genetic regulators of human metabolism and health.	9,003 Caucasian ancestry individuals	NA	11q12.2		FADS2			ENSG00000134824	NA	NA	rs174541-C	rs174541	0	174541	non_coding_transcript_exon_variant	0	0.3502	3E-10	9.52288		6.313	(zscore) increase	Affymetrix, Illumina [6083739] (imputed)	N
36	rs174551	6.3109e-10	11	61565908	rs174541	1.51663e-08	Lysophosphatidylethanolamine (18:1) [sn1] levels	44747	35668104	Cadby G	44718	Nat Commun	www.ncbi.nlm.nih.gov/pubmed/35668104	Comprehensive genetic analysis of the human lipidome identifies loci associated with lipid homeostasis with links to coronary artery disease.	4,492 European ancestry individuals	NA	11q12.2		FADS2			ENSG00000134824	NA	NA	rs174541-C	rs174541	0	174541	non_coding_transcript_exon_variant	0	NR	9E-17	16.0458		0.189	[0.14-0.23] unit increase	Illumina [13869437] (imputed)	N
36	rs174551	6.3109e-10	11	61565908	rs174541	1.51663e-08	Daytime nap	44301	33568662	Dashti HS	44237	Nat Commun	www.ncbi.nlm.nih.gov/pubmed/33568662	Genetic determinants of daytime napping and effects on cardiometabolic health.	452,633 European ancestry individuals	541,333 European ancestry individuals	11q12.2	FADS2, FEN1	FADS2			ENSG00000134824	NA	NA	rs174541-C	rs174541	0	174541	non_coding_transcript_exon_variant	0	NR	2E-23	22.699		0.0091	[0.0073-0.0109] unit increase	Affymetrix [13304133] (imputed)	N
36	rs174551	6.3109e-10	11	61565908	rs174541	1.51663e-08	Phosphatidylcholines (36:5)C levels	44676	35393526	Montasser ME	44658	Commun Biol	www.ncbi.nlm.nih.gov/pubmed/35393526	An Amish founder population reveals rare-population genetic determinants of the human lipidome.	650 Amish individuals	847 European American ancestry individuals	11q12.2		FADS2			ENSG00000134824	NA	NA	rs174541-C	rs174541	0	174541	non_coding_transcript_exon_variant	0	0.368622452	5E-7	6.30103		0.27001	unit decrease	Affymetrix [7917519] (imputed)	N
36	rs174551	6.3109e-10	11	61565908	rs174541	1.51663e-08	Concentration of small LDL particles (UKB data field 23544)	45077	36764567	Davyson E	44966	Biol Psychiatry	www.ncbi.nlm.nih.gov/pubmed/36764567	Metabolomic Investigation of Major Depressive Disorder Identifies a Potentially Causal Association With Polyunsaturated Fatty Acids.	88,329 European ancestry individuals	NA	11q12.2		FADS2			ENSG00000134824	NA	NA	rs174541-C	rs174541	0	174541	non_coding_transcript_exon_variant	0	0.356744	3E-13	12.5229		0.0359506	[0.026-0.046] unit decrease	NR [16366144] (imputed)	N
36	rs174551	6.3109e-10	11	61565908	rs174541	1.51663e-08	Concentration of LDL particles (UKB data field 23429)	45077	36764567	Davyson E	44966	Biol Psychiatry	www.ncbi.nlm.nih.gov/pubmed/36764567	Metabolomic Investigation of Major Depressive Disorder Identifies a Potentially Causal Association With Polyunsaturated Fatty Acids.	88,329 European ancestry individuals	NA	11q12.2		FADS2			ENSG00000134824	NA	NA	rs174541-C	rs174541	0	174541	non_coding_transcript_exon_variant	0	0.356744	1E-18	18		0.043364	[0.034-0.053] unit decrease	NR [16366144] (imputed)	N
36	rs174551	6.3109e-10	11	61565908	rs174541	1.51663e-08	Concentration of large LDL particles (UKB data field 23530)	45077	36764567	Davyson E	44966	Biol Psychiatry	www.ncbi.nlm.nih.gov/pubmed/36764567	Metabolomic Investigation of Major Depressive Disorder Identifies a Potentially Causal Association With Polyunsaturated Fatty Acids.	88,329 European ancestry individuals	NA	11q12.2		FADS2			ENSG00000134824	NA	NA	rs174541-C	rs174541	0	174541	non_coding_transcript_exon_variant	0	0.356744	1E-16	16		0.0406846	[0.031-0.05] unit decrease	NR [16366144] (imputed)	N
36	rs174551	6.3109e-10	11	61565908	rs174541	1.51663e-08	Total lipids in small LDL (UKB data field 23545)	45077	36764567	Davyson E	44966	Biol Psychiatry	www.ncbi.nlm.nih.gov/pubmed/36764567	Metabolomic Investigation of Major Depressive Disorder Identifies a Potentially Causal Association With Polyunsaturated Fatty Acids.	88,329 European ancestry individuals	NA	11q12.2		FADS2			ENSG00000134824	NA	NA	rs174541-C	rs174541	0	174541	non_coding_transcript_exon_variant	0	0.356744	7E-13	12.1549		0.0354373	[0.026-0.045] unit decrease	NR [16366144] (imputed)	N
36	rs174551	6.3109e-10	11	61565908	rs174541	1.51663e-08	Free cholesterol in small VLDL (UKB data field 23514)	45077	36764567	Davyson E	44966	Biol Psychiatry	www.ncbi.nlm.nih.gov/pubmed/36764567	Metabolomic Investigation of Major Depressive Disorder Identifies a Potentially Causal Association With Polyunsaturated Fatty Acids.	88,329 European ancestry individuals	NA	11q12.2		FADS2			ENSG00000134824	NA	NA	rs174541-C	rs174541	0	174541	non_coding_transcript_exon_variant	0	0.356744	9E-11	10.0458		0.0319913	[0.022-0.042] unit decrease	NR [16366144] (imputed)	N
36	rs174551	6.3109e-10	11	61565908	rs174541	1.51663e-08	Free cholesterol in medium VLDL (UKB data field 23507)	45077	36764567	Davyson E	44966	Biol Psychiatry	www.ncbi.nlm.nih.gov/pubmed/36764567	Metabolomic Investigation of Major Depressive Disorder Identifies a Potentially Causal Association With Polyunsaturated Fatty Acids.	88,329 European ancestry individuals	NA	11q12.2		FADS2			ENSG00000134824	NA	NA	rs174541-C	rs174541	0	174541	non_coding_transcript_exon_variant	0	0.356744	1E-11	11		0.0335419	[0.024-0.043] unit decrease	NR [16366144] (imputed)	N
36	rs174551	6.3109e-10	11	61565908	rs174541	1.51663e-08	Cholesterol in small LDL (UKB data field 23547)	45077	36764567	Davyson E	44966	Biol Psychiatry	www.ncbi.nlm.nih.gov/pubmed/36764567	Metabolomic Investigation of Major Depressive Disorder Identifies a Potentially Causal Association With Polyunsaturated Fatty Acids.	88,329 European ancestry individuals	NA	11q12.2		FADS2			ENSG00000134824	NA	NA	rs174541-C	rs174541	0	174541	non_coding_transcript_exon_variant	0	0.356744	1E-12	12		0.0351972	[0.026-0.045] unit decrease	NR [16366144] (imputed)	N
53	rs142770866	2.00742e-15	19	10602180	rs11085735	1.51948e-08	COVID-19 hospitalization or systemic lupus erythematosus (MTAG)	44985	36762574	Yao M	44967	J Med Virol	www.ncbi.nlm.nih.gov/pubmed/36762574	Disentangling the common genetic architecture and causality of rheumatoid arthritis and systemic lupus erythematosus with COVID-19 outcomes: genome-wide cross trait analysis and bi-directional Mendelian randomization study.	32,519 European ancestry COVID-19 hospitalization cases, 7,219 European ancestry SLE cases, 2,078,796 European ancestry controls	NA	19p13.2		KEAP1			ENSG00000079999	NA	NA	rs11085735-?	rs11085735	0	11085735	intron_variant	0	NR	4E-14	13.3979		NA		NR [NR]	N
53	rs142770866	2.00742e-15	19	10602180	rs11085735	1.51948e-08	Severe COVID-19 or systemic lupus erythematosus (MTAG)	44985	36762574	Yao M	44967	J Med Virol	www.ncbi.nlm.nih.gov/pubmed/36762574	Disentangling the common genetic architecture and causality of rheumatoid arthritis and systemic lupus erythematosus with COVID-19 outcomes: genome-wide cross trait analysis and bi-directional Mendelian randomization study.	13,769 European ancestry severe COVID-19 cases, 7,219 European ancestry SLE cases, 1,088,433 European ancestry controls	NA	19p13.2		KEAP1			ENSG00000079999	NA	NA	rs11085735-?	rs11085735	0	11085735	intron_variant	0	NR	7E-18	17.1549		NA		NR [NR]	N
53	rs142770866	2.00742e-15	19	10602180	rs11085735	1.51948e-08	Systemic lupus erythematosus (MTAG)	45100	36750564	Khunsriraksakul C	44964	Nat Commun	www.ncbi.nlm.nih.gov/pubmed/36750564	Multi-ancestry and multi-trait genome-wide association meta-analyses inform clinical risk prediction for systemic lupus erythematosus.	at least 5,877 East Asian ancestry cases, at least 188,588 East Asian ancestry controls, at least 14,355 European ancestry cases, at least 505,956 European ancestry controls, at least 1,393 admixed American ancestry cases, at least 2,327 admixed American ancestry controls (MTAG boosted by autoimmune diseases samples)	NA	19p13.2		KEAP1			ENSG00000079999	NA	NA	rs11085735-A	rs11085735	0	11085735	intron_variant	0	NR	4E-14	13.3979		0.144	[0.11-0.18] unit decrease	NR [NR]	N
57	rs6117319	3.04684e-10	20	6479298	rs2876035	1.55045e-08	Osteolysis in total hip arthroplasty (time to prosthesis revision)	43564	30794219	MacInnes SJ	43497	Clin Orthop Relat Res	www.ncbi.nlm.nih.gov/pubmed/30794219	The 2018 Otto Aufranc Award: How Does Genome-wide Variation Affect Osteolysis Risk After THA?	1,096 European ancestry cases	NA	20p12.3	NR	CASC20			ENSG00000229876	NA	NA	rs2876035-A	rs2876035	0	2876035	intron_variant	0	0.41	2E-6	5.69897		0.191	[0.11-0.27] unit decrease	Illumina [5418572] (imputed)	N
57	rs6117319	3.04684e-10	20	6479298	rs2876035	1.55045e-08	Hip circumference adjusted for BMI	44432	34021172	Christakoudi S	44337	Sci Rep	www.ncbi.nlm.nih.gov/pubmed/34021172	GWAS of allometric body-shape indices in UK Biobank identifies loci suggesting associations with morphogenesis, organogenesis, adrenal cell renewal and cancer.	186,825 British ancestry men	NA	20p12.3	CASC20	CASC20			ENSG00000229876	NA	NA	rs2876035-A	rs2876035	0	2876035	intron_variant	0	NR	1E-8	8		0.0176034	[0.012-0.024] unit decrease	Affymetrix [323123] (imputed)	N
41	rs75898026	9.57061e-10	13	113534984	rs9577395	1.55802e-08	Idiopathic pulmonary fibrosis	43899	31710517	Allen RJ	43780	Am J Respir Crit Care Med	www.ncbi.nlm.nih.gov/pubmed/31710517	Genome-Wide Association Study of Susceptibility to Idiopathic Pulmonary Fibrosis.	2,668 European ancestry cases, 8,591 European ancestry controls	1,456 European ancestry cases, 11,874 European ancestry controls	13q34	ATP11A	ATP11A			ENSG00000068650	NA	NA	rs9577395-C	rs9577395	0	9577395	intron_variant	0	0.793	1E-10	10		1.2987	[1.2-1.41]	Affymetrix, Illumina [10790934] (imputed)	N
41	rs75898026	9.57061e-10	13	113534984	rs9577395	1.55802e-08	Idiopathic pulmonary fibrosis	44799	35688625	Allen RJ	44722	Thorax	www.ncbi.nlm.nih.gov/pubmed/35688625	Genome-wide association study across five cohorts identifies five novel loci associated with idiopathic pulmonary fibrosis.	4,125 European ancestry cases, 20,464 European ancestry controls	NA	13q34		ATP11A			ENSG00000068650	NA	NA	rs9577395-C	rs9577395	0	9577395	intron_variant	0	0.791	5E-14	13.301		1.29	[1.21-1.38]	Illumina [7554248] (imputed)	N
28	rs1570203	3.49636e-09	9	4123284	rs4741893	1.61033e-08	Lung function (FVC)	43504	30595370	Kichaev G	43461	Am J Hum Genet	www.ncbi.nlm.nih.gov/pubmed/30595370	Leveraging Polygenic Functional Enrichment to Improve GWAS Power.	approximately 372,000 European ancestry individuals	NA	9p24.2		GLIS3			ENSG00000107249	NA	NA	rs4741893-?	rs4741893	0	4741893	intron_variant	0	NR	6E-11	10.2218		NA		NR [~ 8900000] (imputed)	N
4	rs7515509	1.61825e-08	1	77949123	rs7515509	1.61825e-08	C-reactive protein levels (MTAG)	44907	36376304	Koskeridis F	44879	Nat Commun	www.ncbi.nlm.nih.gov/pubmed/36376304	Pleiotropic genetic architecture and novel loci for C-reactive protein levels.	575,531 European ancestry individuals	NA	1p31.1		AK5			ENSG00000154027	NA	NA	rs7515509-A	rs7515509	0	7515509	intron_variant	0	NR	1E-9	9		0.012611	[0.0085-0.0167] unit increase	NR [6206408] (imputed)	N
36	rs174551	6.3109e-10	11	61579463	rs174554	1.6296e-08	Serum metabolite levels	44386	33031748	Feofanova EV	44105	Am J Hum Genet	www.ncbi.nlm.nih.gov/pubmed/33031748	A Genome-wide Association Study Discovers 46 Loci of the Human Metabolome in the Hispanic Community Health Study/Study of Latinos.	3,926 Hispanic/Latino individuals	1,509 European ancestry individuals	11q12.2	FADS1	FADS1, FADS2			ENSG00000149485, ENSG00000134824	NA	NA	rs174554-A	rs174554	0	174554	intron_variant	0	0.531915	5E-21	20.301	(1-palmitoyl-2-stearoyl-GPC (16:0/18:0))	0.235	[0.19-0.28] unit increase	Illumina [13039987] (imputed)	N
36	rs174551	6.3109e-10	11	61579463	rs174554	1.6296e-08	Serum metabolite levels	44386	33031748	Feofanova EV	44105	Am J Hum Genet	www.ncbi.nlm.nih.gov/pubmed/33031748	A Genome-wide Association Study Discovers 46 Loci of the Human Metabolome in the Hispanic Community Health Study/Study of Latinos.	3,926 Hispanic/Latino individuals	NA	11q12.2	FADS1	FADS1, FADS2			ENSG00000149485, ENSG00000134824	NA	NA	rs174554-A	rs174554	0	174554	intron_variant	0	0.531915	5E-21	20.301	(1-palmitoyl-2-stearoyl-GPC (16:0/18:0))	0.235	[0.19-0.28] unit increase	Illumina [13039987] (imputed)	N
36	rs174551	6.3109e-10	11	61579463	rs174554	1.6296e-08	Serum metabolite levels	44386	33031748	Feofanova EV	44105	Am J Hum Genet	www.ncbi.nlm.nih.gov/pubmed/33031748	A Genome-wide Association Study Discovers 46 Loci of the Human Metabolome in the Hispanic Community Health Study/Study of Latinos.	3,926 Hispanic/Latino individuals	NA	11q12.2	FADS1	FADS1, FADS2			ENSG00000149485, ENSG00000134824	NA	NA	rs174554-A	rs174554	0	174554	intron_variant	0	0.531915	4E-44	43.3979	(eicosapentaenoate (EPA; 20:5n3))	0.331	[0.28-0.38] unit increase	Illumina [13039987] (imputed)	N
36	rs174551	6.3109e-10	11	61579463	rs174554	1.6296e-08	Serum metabolite levels	44386	33031748	Feofanova EV	44105	Am J Hum Genet	www.ncbi.nlm.nih.gov/pubmed/33031748	A Genome-wide Association Study Discovers 46 Loci of the Human Metabolome in the Hispanic Community Health Study/Study of Latinos.	3,926 Hispanic/Latino individuals	NA	11q12.2	FADS1	FADS1, FADS2			ENSG00000149485, ENSG00000134824	NA	NA	rs174554-A	rs174554	0	174554	intron_variant	0	0.531915	2E-39	38.699	(1-linoleoyl-2-arachidonoyl-GPC (18:2/20:4n6)*)	0.331	[0.28-0.38] unit increase	Illumina [13039987] (imputed)	N
36	rs174551	6.3109e-10	11	61579463	rs174554	1.6296e-08	Serum metabolite ratios in chronic kidney disease	43250	29545352	Li Y	43174	J Am Soc Nephrol	www.ncbi.nlm.nih.gov/pubmed/29545352	Genome-Wide Association Studies of Metabolites in Patients with CKD Identify Multiple Loci and Illuminate Tubular Transport Mechanisms.	1,143 European ancestry cases	NA	11q12.2	FADS1	FADS1, FADS2			ENSG00000149485, ENSG00000134824	NA	NA	rs174554-G	rs174554	0	174554	intron_variant	0	NR	3E-17	16.5229	(Phosphatidylcholine with diacyl residue sum C38:3/Phosphatidylcholine with acyl-alkyl residue sum C40:1)	0.370484	[0.29-0.46] unit increase	Illumina [up to 9281895] (imputed)	N
36	rs174551	6.3109e-10	11	61579463	rs174554	1.6296e-08	Cholesterol, total	42559	25961943	Surakka I	42135	Nat Genet	www.ncbi.nlm.nih.gov/pubmed/25961943	The impact of low-frequency and rare variants on lipid levels.	up to 62,166 European ancestry individuals	NA	11q12.2	FADS1, FADS2, FADS3	FADS1, FADS2			ENSG00000149485, ENSG00000134824	NA	NA	rs174554-A	rs174554	0	174554	intron_variant	0	0.63	5E-24	23.301		0.062	[0.05-0.074] s.d. increase	Affymetrix, Illumina, Perlegen [up to 9657952] (imputed)	N
36	rs174551	6.3109e-10	11	61579463	rs174554	1.6296e-08	Triglycerides	43510	29507422	Hoffmann TJ	43164	Nat Genet	www.ncbi.nlm.nih.gov/pubmed/29507422	A large electronic-health-record-based genome-wide study of serum lipids.	76,627 European ancestry individuals, 7,795 Hispanic individuals, 6,855 East Asian ancestry individuals, 2,958 African American individuals, 439 South Asian ancestry individuals	NA	11q12.2	NR	FADS1, FADS2			ENSG00000149485, ENSG00000134824	NA	NA	rs174554-A	rs174554	0	174554	intron_variant	0	0.379	7E-6	5.1549	(East Asian)	0.063	unit decrease	Affymetrix [at least 7091467] (imputed)	N
36	rs174551	6.3109e-10	11	61579463	rs174554	1.6296e-08	Triglycerides	43510	29507422	Hoffmann TJ	43164	Nat Genet	www.ncbi.nlm.nih.gov/pubmed/29507422	A large electronic-health-record-based genome-wide study of serum lipids.	76,627 European ancestry individuals, 7,795 Hispanic individuals, 6,855 East Asian ancestry individuals, 2,958 African American individuals, 439 South Asian ancestry individuals	NA	11q12.2	NR	FADS1, FADS2			ENSG00000149485, ENSG00000134824	NA	NA	rs174554-A	rs174554	0	174554	intron_variant	0	NR	4E-52	51.3979		0.06	unit decrease	Affymetrix [at least 7091467] (imputed)	N
36	rs174551	6.3109e-10	11	61579463	rs174554	1.6296e-08	Total cholesterol levels	43510	29507422	Hoffmann TJ	43164	Nat Genet	www.ncbi.nlm.nih.gov/pubmed/29507422	A large electronic-health-record-based genome-wide study of serum lipids.	76,627 European ancestry individuals, 7,795 Hispanic individuals, 6,855 East Asian ancestry individuals, 2,958 African American individuals, 439 South Asian ancestry individuals	NA	11q12.2	NR	FADS1, FADS2			ENSG00000149485, ENSG00000134824	NA	NA	rs174554-A	rs174554	0	174554	intron_variant	0	0.668	6E-25	24.2218	(EA)	0.05	unit increase	Affymetrix [at least 7091467] (imputed)	N
36	rs174551	6.3109e-10	11	61579463	rs174554	1.6296e-08	Total cholesterol levels	43510	29507422	Hoffmann TJ	43164	Nat Genet	www.ncbi.nlm.nih.gov/pubmed/29507422	A large electronic-health-record-based genome-wide study of serum lipids.	76,627 European ancestry individuals, 7,795 Hispanic individuals, 6,855 East Asian ancestry individuals, 2,958 African American individuals, 439 South Asian ancestry individuals	NA	11q12.2	NR	FADS1, FADS2			ENSG00000149485, ENSG00000134824	NA	NA	rs174554-A	rs174554	0	174554	intron_variant	0	NR	9E-28	27.0458		0.048	unit increase	Affymetrix [at least 7091467] (imputed)	N
36	rs174551	6.3109e-10	11	61579463	rs174554	1.6296e-08	Triglycerides	43510	29507422	Hoffmann TJ	43164	Nat Genet	www.ncbi.nlm.nih.gov/pubmed/29507422	A large electronic-health-record-based genome-wide study of serum lipids.	76,627 European ancestry individuals, 7,795 Hispanic individuals, 6,855 East Asian ancestry individuals, 2,958 African American individuals, 439 South Asian ancestry individuals	NA	11q12.2	NR	FADS1, FADS2			ENSG00000149485, ENSG00000134824	NA	NA	rs174554-A	rs174554	0	174554	intron_variant	0	0.668	4E-41	40.3979	(EA)	0.059	unit decrease	Affymetrix [at least 7091467] (imputed)	N
36	rs174551	6.3109e-10	11	61579463	rs174554	1.6296e-08	Triglycerides	43510	29507422	Hoffmann TJ	43164	Nat Genet	www.ncbi.nlm.nih.gov/pubmed/29507422	A large electronic-health-record-based genome-wide study of serum lipids.	76,627 European ancestry individuals, 7,795 Hispanic individuals, 6,855 East Asian ancestry individuals, 2,958 African American individuals, 439 South Asian ancestry individuals	NA	11q12.2	NR	FADS1, FADS2			ENSG00000149485, ENSG00000134824	NA	NA	rs174554-A	rs174554	0	174554	intron_variant	0	0.506	9E-7	6.04576	(Hispanic)	0.066	unit decrease	Affymetrix [at least 7091467] (imputed)	N
36	rs174551	6.3109e-10	11	61579463	rs174554	1.6296e-08	Total cholesterol levels	43648	31217584	Wojcik GL	43635	Nature	www.ncbi.nlm.nih.gov/pubmed/31217584	Genetic analyses of diverse populations improves discovery for complex traits.	10,137 African American individuals, 17,802 Hispanic/Latino individuals, 2,387 Asian ancestry individuals, 1,915 Native Hawaiian ancestry individuals, 604 Native American ancestry individuals, 340 individuals	NA	11q12.2	NR	FADS1, FADS2			ENSG00000149485, ENSG00000134824	NA	NA	rs174554-?	rs174554	0	174554	intron_variant	0	NR	3E-7	6.52288		2.0687	[1.28-2.86] unit decrease	Illumina [32003504] (imputed)	N
36	rs174551	6.3109e-10	11	61579463	rs174554	1.6296e-08	Low density lipoprotein cholesterol levels	43647	31217584	Wojcik GL	43635	Nature	www.ncbi.nlm.nih.gov/pubmed/31217584	Genetic analyses of diverse populations improves discovery for complex traits.	9,720 African American individuals, 17,373 Hispanic/Latino individuals, 2,316 Asian ancestry individuals, 1,900 Native Hawaiian ancestry individuals, 591 Native American ancestry individuals, 321 individuals	NA	11q12.2	NR	FADS1, FADS2			ENSG00000149485, ENSG00000134824	NA	NA	rs174554-?	rs174554	0	174554	intron_variant	0	NR	7E-13	12.1549		2.58587	[1.88-3.29] unit decrease	Illumina [31808917] (imputed)	N
36	rs174551	6.3109e-10	11	61579463	rs174554	1.6296e-08	Triglyceride levels	43648	31217584	Wojcik GL	43635	Nature	www.ncbi.nlm.nih.gov/pubmed/31217584	Genetic analyses of diverse populations improves discovery for complex traits.	9,980 African American individuals, 17,856 Hispanic/Latino individuals, 2,381 Asian ancestry individuals, 1,915 Native Hawaiian ancestry individuals, 604 Native American ancestry individuals, 360 individuals	NA	11q12.2	NR	FADS1, FADS2			ENSG00000149485, ENSG00000134824	NA	NA	rs174554-?	rs174554	0	174554	intron_variant	0	NR	3E-13	12.5229		0.0353539	[0.026-0.045] unit increase	Illumina [31978265] (imputed)	N
36	rs174551	6.3109e-10	11	61579463	rs174554	1.6296e-08	High density lipoprotein cholesterol levels	43647	31217584	Wojcik GL	43635	Nature	www.ncbi.nlm.nih.gov/pubmed/31217584	Genetic analyses of diverse populations improves discovery for complex traits.	10,085 African American individuals, 17,751 Hispanic/Latino individuals, 2,378 Asian ancestry individuals, 1,912 Native Hawaiian ancestry individuals, 604 Native American ancestry individuals, 333 individuals	NA	11q12.2	NR	FADS1, FADS2			ENSG00000149485, ENSG00000134824	NA	NA	rs174554-?	rs174554	0	174554	intron_variant	0	NR	5E-7	6.30103		0.655504	[0.4-0.91] unit decrease	Illumina [31978362] (imputed)	N
36	rs174551	6.3109e-10	11	61579463	rs174554	1.6296e-08	High density lipoprotein cholesterol levels	43510	29507422	Hoffmann TJ	43164	Nat Genet	www.ncbi.nlm.nih.gov/pubmed/29507422	A large electronic-health-record-based genome-wide study of serum lipids.	76,627 European ancestry individuals, 7,795 Hispanic individuals, 6,855 East Asian ancestry individuals, 2,958 African American individuals, 439 South Asian ancestry individuals	NA	11q12.2	NR	FADS1, FADS2			ENSG00000149485, ENSG00000134824	NA	NA	rs174554-A	rs174554	0	174554	intron_variant	0	0.668	4E-11	10.3979	(EA)	0.026	unit increase	Affymetrix [at least 7091467] (imputed)	N
36	rs174551	6.3109e-10	11	61579463	rs174554	1.6296e-08	High density lipoprotein cholesterol levels	43510	29507422	Hoffmann TJ	43164	Nat Genet	www.ncbi.nlm.nih.gov/pubmed/29507422	A large electronic-health-record-based genome-wide study of serum lipids.	76,627 European ancestry individuals, 7,795 Hispanic individuals, 6,855 East Asian ancestry individuals, 2,958 African American individuals, 439 South Asian ancestry individuals	NA	11q12.2	NR	FADS1, FADS2			ENSG00000149485, ENSG00000134824	NA	NA	rs174554-A	rs174554	0	174554	intron_variant	0	NR	7E-12	11.1549		0.025	unit increase	Affymetrix [at least 7091467] (imputed)	N
36	rs174551	6.3109e-10	11	61579463	rs174554	1.6296e-08	Low density lipoprotein cholesterol levels	43510	29507422	Hoffmann TJ	43164	Nat Genet	www.ncbi.nlm.nih.gov/pubmed/29507422	A large electronic-health-record-based genome-wide study of serum lipids.	76,627 European ancestry individuals, 7,795 Hispanic individuals, 6,855 East Asian ancestry individuals, 2,958 African American individuals, 439 South Asian ancestry individuals	NA	11q12.2	NR	FADS1, FADS2			ENSG00000149485, ENSG00000134824	NA	NA	rs174554-A	rs174554	0	174554	intron_variant	0	0.668	6E-49	48.2218	(EA)	0.073	unit increase	Affymetrix [at least 7091467] (imputed)	N
36	rs174551	6.3109e-10	11	61579463	rs174554	1.6296e-08	Low density lipoprotein cholesterol levels	43510	29507422	Hoffmann TJ	43164	Nat Genet	www.ncbi.nlm.nih.gov/pubmed/29507422	A large electronic-health-record-based genome-wide study of serum lipids.	76,627 European ancestry individuals, 7,795 Hispanic individuals, 6,855 East Asian ancestry individuals, 2,958 African American individuals, 439 South Asian ancestry individuals	NA	11q12.2	NR	FADS1, FADS2			ENSG00000149485, ENSG00000134824	NA	NA	rs174554-A	rs174554	0	174554	intron_variant	0	0.506	1E-6	6	(Hispanic)	0.073	unit increase	Affymetrix [at least 7091467] (imputed)	N
36	rs174551	6.3109e-10	11	61579463	rs174554	1.6296e-08	Low density lipoprotein cholesterol levels	43510	29507422	Hoffmann TJ	43164	Nat Genet	www.ncbi.nlm.nih.gov/pubmed/29507422	A large electronic-health-record-based genome-wide study of serum lipids.	76,627 European ancestry individuals, 7,795 Hispanic individuals, 6,855 East Asian ancestry individuals, 2,958 African American individuals, 439 South Asian ancestry individuals	NA	11q12.2	NR	FADS1, FADS2			ENSG00000149485, ENSG00000134824	NA	NA	rs174554-A	rs174554	0	174554	intron_variant	0	NR	5E-58	57.301		0.072	unit increase	Affymetrix [at least 7091467] (imputed)	N
36	rs174551	6.3109e-10	11	61579463	rs174554	1.6296e-08	Phosphatidylcholine-O(36:5)_[M+H]1+/Phosphatidylcholine-P(36:4)_[M+H]1+ levels	44609	34503513	Harshfield EL	44449	BMC Med	www.ncbi.nlm.nih.gov/pubmed/34503513	Genome-wide analysis of blood lipid metabolites in over 5000 South Asians reveals biological insights at cardiometabolic disease loci.	5,662 Pakistani ancestry individuals	NA	11q12.2		FADS1, FADS2			ENSG00000149485, ENSG00000134824	NA	NA	rs174554-G	rs174554	0	174554	intron_variant	0	NR	9E-18	17.0458		0.083	[0.064-0.102] unit increase	Illumina [6720657] (imputed)	N
36	rs174551	6.3109e-10	11	61579463	rs174554	1.6296e-08	Phosphatidylcholine-O(38:5)_[M+H]1+/Phosphatidylcholine-P(38:4)_[M+H]1+ levels	44609	34503513	Harshfield EL	44449	BMC Med	www.ncbi.nlm.nih.gov/pubmed/34503513	Genome-wide analysis of blood lipid metabolites in over 5000 South Asians reveals biological insights at cardiometabolic disease loci.	5,662 Pakistani ancestry individuals	NA	11q12.2		FADS1, FADS2			ENSG00000149485, ENSG00000134824	NA	NA	rs174554-T	rs174554	0	174554	intron_variant	0	NR	1E-17	17		0.0828	[0.064-0.102] unit increase	Illumina [6720657] (imputed)	N
36	rs174551	6.3109e-10	11	61579463	rs174554	1.6296e-08	Phosphatidylcholine-O(38:4)_[M+H]1+/Phosphatidylcholine-P(38:3)_[M+H]1+ levels	44609	34503513	Harshfield EL	44449	BMC Med	www.ncbi.nlm.nih.gov/pubmed/34503513	Genome-wide analysis of blood lipid metabolites in over 5000 South Asians reveals biological insights at cardiometabolic disease loci.	5,662 Pakistani ancestry individuals	NA	11q12.2		FADS1, FADS2			ENSG00000149485, ENSG00000134824	NA	NA	rs174554-T	rs174554	0	174554	intron_variant	0	NR	2E-17	16.699		0.1234	[0.095-0.152] unit decrease	Illumina [6720657] (imputed)	N
36	rs174551	6.3109e-10	11	61579463	rs174554	1.6296e-08	Phosphatidylcholine(32:0)_[M+H]1+/Phosphatidylethanolamine(35:0)_[M+H]1+/Phosphatidate(37:1)_[M+NH4]1+ levels	44609	34503513	Harshfield EL	44449	BMC Med	www.ncbi.nlm.nih.gov/pubmed/34503513	Genome-wide analysis of blood lipid metabolites in over 5000 South Asians reveals biological insights at cardiometabolic disease loci.	5,662 Pakistani ancestry individuals	NA	11q12.2		FADS1, FADS2			ENSG00000149485, ENSG00000134824	NA	NA	rs174554-A	rs174554	0	174554	intron_variant	0	NR	1E-17	17		0.0628	[0.048-0.077] unit increase	Illumina [6720657] (imputed)	N
36	rs174551	6.3109e-10	11	61579463	rs174554	1.6296e-08	Phosphatidylcholine(35:3)_[M+H]1+/Phosphatidylethanolamine(38:3)_[M+H]1+/Phosphatidate(40:4)_[M+NH4]1+ levels	44609	34503513	Harshfield EL	44449	BMC Med	www.ncbi.nlm.nih.gov/pubmed/34503513	Genome-wide analysis of blood lipid metabolites in over 5000 South Asians reveals biological insights at cardiometabolic disease loci.	5,662 Pakistani ancestry individuals	NA	11q12.2		FADS1, FADS2			ENSG00000149485, ENSG00000134824	NA	NA	rs174554-G	rs174554	0	174554	intron_variant	0	NR	1E-17	17		0.1067	[0.082-0.131] unit decrease	Illumina [6720657] (imputed)	N
36	rs174551	6.3109e-10	11	61579463	rs174554	1.6296e-08	Phosphatidylcholine(36:5)_[M+OAc]1-/Phosphatidylserine(40:4)_[M-H]1- levels	44609	34503513	Harshfield EL	44449	BMC Med	www.ncbi.nlm.nih.gov/pubmed/34503513	Genome-wide analysis of blood lipid metabolites in over 5000 South Asians reveals biological insights at cardiometabolic disease loci.	5,662 Pakistani ancestry individuals	NA	11q12.2		FADS1, FADS2			ENSG00000149485, ENSG00000134824	NA	NA	rs174554-G	rs174554	0	174554	intron_variant	0	NR	1E-17	17		0.0633	[0.049-0.078] unit increase	Illumina [6720657] (imputed)	N
36	rs174551	6.3109e-10	11	61579463	rs174554	1.6296e-08	Phosphatidylcholine(37:4)_[M+H]1+/Phosphatidylethanolamine(40:3)_[M+H]1+ levels	44609	34503513	Harshfield EL	44449	BMC Med	www.ncbi.nlm.nih.gov/pubmed/34503513	Genome-wide analysis of blood lipid metabolites in over 5000 South Asians reveals biological insights at cardiometabolic disease loci.	5,662 Pakistani ancestry individuals	NA	11q12.2		FADS1, FADS2			ENSG00000149485, ENSG00000134824	NA	NA	rs174554-T	rs174554	0	174554	intron_variant	0	NR	1E-17	17		0.0916	[0.071-0.113] unit decrease	Illumina [6720657] (imputed)	N
36	rs174551	6.3109e-10	11	61579463	rs174554	1.6296e-08	Phosphatidylcholine(38:6)_[M+H]1+/Phosphatidylethanolamine(41:6)_[M+H]1+ levels	44609	34503513	Harshfield EL	44449	BMC Med	www.ncbi.nlm.nih.gov/pubmed/34503513	Genome-wide analysis of blood lipid metabolites in over 5000 South Asians reveals biological insights at cardiometabolic disease loci.	5,662 Pakistani ancestry individuals	NA	11q12.2		FADS1, FADS2			ENSG00000149485, ENSG00000134824	NA	NA	rs174554-A	rs174554	0	174554	intron_variant	0	NR	1E-17	17		0.0729	[0.056-0.09] unit decrease	Illumina [6720657] (imputed)	N
36	rs174551	6.3109e-10	11	61579463	rs174554	1.6296e-08	Cholesteryl ester(20:4)_[M+NH4]1+ levels	44609	34503513	Harshfield EL	44449	BMC Med	www.ncbi.nlm.nih.gov/pubmed/34503513	Genome-wide analysis of blood lipid metabolites in over 5000 South Asians reveals biological insights at cardiometabolic disease loci.	5,662 Pakistani ancestry individuals	NA	11q12.2		FADS1, FADS2			ENSG00000149485, ENSG00000134824	NA	NA	rs174554-A	rs174554	0	174554	intron_variant	0	NR	9E-18	17.0458		0.1187	[0.092-0.146] unit increase	Illumina [6720657] (imputed)	N
36	rs174551	6.3109e-10	11	61579463	rs174554	1.6296e-08	Phosphatidylcholine(42:4)_[M+OAc]1- levels	44609	34503513	Harshfield EL	44449	BMC Med	www.ncbi.nlm.nih.gov/pubmed/34503513	Genome-wide analysis of blood lipid metabolites in over 5000 South Asians reveals biological insights at cardiometabolic disease loci.	5,662 Pakistani ancestry individuals	NA	11q12.2		FADS1, FADS2			ENSG00000149485, ENSG00000134824	NA	NA	rs174554-A	rs174554	0	174554	intron_variant	0	NR	1E-17	17		0.0491	[0.038-0.06] unit increase	Illumina [6720657] (imputed)	N
36	rs174551	6.3109e-10	11	61579463	rs174554	1.6296e-08	Phosphatidylethanolamine-O(38:4)_[M-H]1-/Phosphatidylcholine-O(35:4)_[M-H]1-/Phosphatidylcholine-P(35:3)_[M-H]1- levels	44609	34503513	Harshfield EL	44449	BMC Med	www.ncbi.nlm.nih.gov/pubmed/34503513	Genome-wide analysis of blood lipid metabolites in over 5000 South Asians reveals biological insights at cardiometabolic disease loci.	5,662 Pakistani ancestry individuals	NA	11q12.2		FADS1, FADS2			ENSG00000149485, ENSG00000134824	NA	NA	rs174554-C	rs174554	0	174554	intron_variant	0	NR	1E-17	17		0.0802	[0.062-0.099] unit decrease	Illumina [6720657] (imputed)	N
36	rs174551	6.3109e-10	11	61579463	rs174554	1.6296e-08	Phosphatidylethanolamine-O(38:6)_[M+H]1+/Phosphatidylcholine-P(35:5)_[M+H]1+ levels	44609	34503513	Harshfield EL	44449	BMC Med	www.ncbi.nlm.nih.gov/pubmed/34503513	Genome-wide analysis of blood lipid metabolites in over 5000 South Asians reveals biological insights at cardiometabolic disease loci.	5,662 Pakistani ancestry individuals	NA	11q12.2		FADS1, FADS2			ENSG00000149485, ENSG00000134824	NA	NA	rs174554-G	rs174554	0	174554	intron_variant	0	NR	1E-17	17		0.0927	[0.072-0.114] unit decrease	Illumina [6720657] (imputed)	N
36	rs174551	6.3109e-10	11	61579463	rs174554	1.6296e-08	Cholesteryl ester(16:0)_[M+NH4]1+ levels	44609	34503513	Harshfield EL	44449	BMC Med	www.ncbi.nlm.nih.gov/pubmed/34503513	Genome-wide analysis of blood lipid metabolites in over 5000 South Asians reveals biological insights at cardiometabolic disease loci.	5,662 Pakistani ancestry individuals	NA	11q12.2		FADS1, FADS2			ENSG00000149485, ENSG00000134824	NA	NA	rs174554-C	rs174554	0	174554	intron_variant	0	NR	1E-17	17		0.0802	[0.062-0.099] unit increase	Illumina [6720657] (imputed)	N
36	rs174551	6.3109e-10	11	61579463	rs174554	1.6296e-08	Cholesteryl ester(18:3)_[M+NH4]1+ levels	44609	34503513	Harshfield EL	44449	BMC Med	www.ncbi.nlm.nih.gov/pubmed/34503513	Genome-wide analysis of blood lipid metabolites in over 5000 South Asians reveals biological insights at cardiometabolic disease loci.	5,662 Pakistani ancestry individuals	NA	11q12.2		FADS1, FADS2			ENSG00000149485, ENSG00000134824	NA	NA	rs174554-G	rs174554	0	174554	intron_variant	0	NR	1E-17	17		0.0557	[0.043-0.068] unit increase	Illumina [6720657] (imputed)	N
36	rs174551	6.3109e-10	11	61579463	rs174554	1.6296e-08	Cholesteryl ester(20:5)_[M+NH4]1+ levels	44609	34503513	Harshfield EL	44449	BMC Med	www.ncbi.nlm.nih.gov/pubmed/34503513	Genome-wide analysis of blood lipid metabolites in over 5000 South Asians reveals biological insights at cardiometabolic disease loci.	5,662 Pakistani ancestry individuals	NA	11q12.2		FADS1, FADS2			ENSG00000149485, ENSG00000134824	NA	NA	rs174554-G	rs174554	0	174554	intron_variant	0	NR	1E-17	17		0.0647	[0.05-0.079] unit increase	Illumina [6720657] (imputed)	N
36	rs174551	6.3109e-10	11	61579463	rs174554	1.6296e-08	Diacylglycerol(36:2)_[M+H-H2O]1+ levels	44609	34503513	Harshfield EL	44449	BMC Med	www.ncbi.nlm.nih.gov/pubmed/34503513	Genome-wide analysis of blood lipid metabolites in over 5000 South Asians reveals biological insights at cardiometabolic disease loci.	5,662 Pakistani ancestry individuals	NA	11q12.2		FADS1, FADS2			ENSG00000149485, ENSG00000134824	NA	NA	rs174554-G	rs174554	0	174554	intron_variant	0	NR	2E-17	16.699		0.0522	[0.04-0.064] unit increase	Illumina [6720657] (imputed)	N
36	rs174551	6.3109e-10	11	61579463	rs174554	1.6296e-08	Diacylglycerol(36:3)_[M+H-H2O]1+ levels	44609	34503513	Harshfield EL	44449	BMC Med	www.ncbi.nlm.nih.gov/pubmed/34503513	Genome-wide analysis of blood lipid metabolites in over 5000 South Asians reveals biological insights at cardiometabolic disease loci.	5,662 Pakistani ancestry individuals	NA	11q12.2		FADS1, FADS2			ENSG00000149485, ENSG00000134824	NA	NA	rs174554-T	rs174554	0	174554	intron_variant	0	NR	2E-17	16.699		0.0891	[0.069-0.109] unit decrease	Illumina [6720657] (imputed)	N
36	rs174551	6.3109e-10	11	61579463	rs174554	1.6296e-08	Phosphatidylethanolamine(34:2)_[M+H]1+ levels	44609	34503513	Harshfield EL	44449	BMC Med	www.ncbi.nlm.nih.gov/pubmed/34503513	Genome-wide analysis of blood lipid metabolites in over 5000 South Asians reveals biological insights at cardiometabolic disease loci.	5,662 Pakistani ancestry individuals	NA	11q12.2		FADS1, FADS2			ENSG00000149485, ENSG00000134824	NA	NA	rs174554-C	rs174554	0	174554	intron_variant	0	NR	1E-17	17		0.045	[0.035-0.055] unit increase	Illumina [6720657] (imputed)	N
36	rs174551	6.3109e-10	11	61579463	rs174554	1.6296e-08	Phosphatidylethanolamine(38:5)_[M-H]1- levels	44609	34503513	Harshfield EL	44449	BMC Med	www.ncbi.nlm.nih.gov/pubmed/34503513	Genome-wide analysis of blood lipid metabolites in over 5000 South Asians reveals biological insights at cardiometabolic disease loci.	5,662 Pakistani ancestry individuals	NA	11q12.2		FADS1, FADS2			ENSG00000149485, ENSG00000134824	NA	NA	rs174554-T	rs174554	0	174554	intron_variant	0	NR	1E-17	17		0.0867	[0.067-0.106] unit increase	Illumina [6720657] (imputed)	N
36	rs174551	6.3109e-10	11	61579463	rs174554	1.6296e-08	Phosphatidylcholine(33:2)_[M+H]1+/Phosphatidylethanolamine(36:2)_[M+H]1+/Phosphatidate(38:3)_[M+NH4]1+ levels	44609	34503513	Harshfield EL	44449	BMC Med	www.ncbi.nlm.nih.gov/pubmed/34503513	Genome-wide analysis of blood lipid metabolites in over 5000 South Asians reveals biological insights at cardiometabolic disease loci.	5,662 Pakistani ancestry individuals	NA	11q12.2		FADS1, FADS2			ENSG00000149485, ENSG00000134824	NA	NA	rs174554-C	rs174554	0	174554	intron_variant	0	NR	1E-17	17		0.078	[0.06-0.096] unit increase	Illumina [6720657] (imputed)	N
36	rs174551	6.3109e-10	11	61579463	rs174554	1.6296e-08	Phosphatidylcholine(36:2)_[M+H]1+/Phosphatidylethanolamine(39:2)_[M+H]1+/Phosphatidate(41:3)_[M+NH4]1+ levels	44609	34503513	Harshfield EL	44449	BMC Med	www.ncbi.nlm.nih.gov/pubmed/34503513	Genome-wide analysis of blood lipid metabolites in over 5000 South Asians reveals biological insights at cardiometabolic disease loci.	5,662 Pakistani ancestry individuals	NA	11q12.2		FADS1, FADS2			ENSG00000149485, ENSG00000134824	NA	NA	rs174554-A	rs174554	0	174554	intron_variant	0	NR	1E-17	17		0.0864	[0.067-0.106] unit increase	Illumina [6720657] (imputed)	N
36	rs174551	6.3109e-10	11	61579463	rs174554	1.6296e-08	Phosphatidylcholine(37:4)_[M+H]1+/Phosphatidylethanolamine(40:4)_[M+H]1+/Phosphatidate(42:5)_[M+NH4]1+ levels	44609	34503513	Harshfield EL	44449	BMC Med	www.ncbi.nlm.nih.gov/pubmed/34503513	Genome-wide analysis of blood lipid metabolites in over 5000 South Asians reveals biological insights at cardiometabolic disease loci.	5,662 Pakistani ancestry individuals	NA	11q12.2		FADS1, FADS2			ENSG00000149485, ENSG00000134824	NA	NA	rs174554-T	rs174554	0	174554	intron_variant	0	NR	9E-18	17.0458		0.0698	[0.054-0.086] unit increase	Illumina [6720657] (imputed)	N
36	rs174551	6.3109e-10	11	61579463	rs174554	1.6296e-08	Phosphatidylcholine(40:4)_[M+OAc]1-/Phosphatidylserine(44:3)_[M-H]1- levels	44609	34503513	Harshfield EL	44449	BMC Med	www.ncbi.nlm.nih.gov/pubmed/34503513	Genome-wide analysis of blood lipid metabolites in over 5000 South Asians reveals biological insights at cardiometabolic disease loci.	5,662 Pakistani ancestry individuals	NA	11q12.2		FADS1, FADS2			ENSG00000149485, ENSG00000134824	NA	NA	rs174554-C	rs174554	0	174554	intron_variant	0	NR	1E-17	17		0.0655	[0.05-0.081] unit decrease	Illumina [6720657] (imputed)	N
36	rs174551	6.3109e-10	11	61579463	rs174554	1.6296e-08	Phosphatidylcholine(40:5)_[M+H]1+ levels	44609	34503513	Harshfield EL	44449	BMC Med	www.ncbi.nlm.nih.gov/pubmed/34503513	Genome-wide analysis of blood lipid metabolites in over 5000 South Asians reveals biological insights at cardiometabolic disease loci.	5,662 Pakistani ancestry individuals	NA	11q12.2		FADS1, FADS2			ENSG00000149485, ENSG00000134824	NA	NA	rs174554-T	rs174554	0	174554	intron_variant	0	NR	9E-18	17.0458		0.047	[0.036-0.058] unit increase	Illumina [6720657] (imputed)	N
36	rs174551	6.3109e-10	11	61579463	rs174554	1.6296e-08	Phosphatidylcholine-O(40:5)_[M+H]1+/Phosphatidylcholine-P(40:4)_[M+H]1+ levels	44609	34503513	Harshfield EL	44449	BMC Med	www.ncbi.nlm.nih.gov/pubmed/34503513	Genome-wide analysis of blood lipid metabolites in over 5000 South Asians reveals biological insights at cardiometabolic disease loci.	5,662 Pakistani ancestry individuals	NA	11q12.2		FADS1, FADS2			ENSG00000149485, ENSG00000134824	NA	NA	rs174554-G	rs174554	0	174554	intron_variant	0	NR	1E-17	17		0.1302	[0.1-0.16] unit decrease	Illumina [6720657] (imputed)	N
36	rs174551	6.3109e-10	11	61579463	rs174554	1.6296e-08	Phosphatidylcholine-O(40:6)_[M+H]1+/Phosphatidylcholine-P(40:5)_[M+H]1+ levels	44609	34503513	Harshfield EL	44449	BMC Med	www.ncbi.nlm.nih.gov/pubmed/34503513	Genome-wide analysis of blood lipid metabolites in over 5000 South Asians reveals biological insights at cardiometabolic disease loci.	5,662 Pakistani ancestry individuals	NA	11q12.2		FADS1, FADS2			ENSG00000149485, ENSG00000134824	NA	NA	rs174554-G	rs174554	0	174554	intron_variant	0	NR	1E-17	17		0.0828	[0.064-0.102] unit increase	Illumina [6720657] (imputed)	N
36	rs174551	6.3109e-10	11	61579463	rs174554	1.6296e-08	Phosphatidylcholine(36:3)_[M+H]1+/Phosphatidylethanolamine(39:3)_[M+H]1+/Phosphatidate(41:4)_[M+NH4]1+ levels	44609	34503513	Harshfield EL	44449	BMC Med	www.ncbi.nlm.nih.gov/pubmed/34503513	Genome-wide analysis of blood lipid metabolites in over 5000 South Asians reveals biological insights at cardiometabolic disease loci.	5,662 Pakistani ancestry individuals	NA	11q12.2		FADS1, FADS2			ENSG00000149485, ENSG00000134824	NA	NA	rs174554-C	rs174554	0	174554	intron_variant	0	NR	9E-18	17.0458		0.0462	[0.036-0.057] unit decrease	Illumina [6720657] (imputed)	N
36	rs174551	6.3109e-10	11	61579463	rs174554	1.6296e-08	Phosphatidylcholine(36:3)_[M+OAc]1-/Phosphatidylserine(40:2)_[M-H]1- levels	44609	34503513	Harshfield EL	44449	BMC Med	www.ncbi.nlm.nih.gov/pubmed/34503513	Genome-wide analysis of blood lipid metabolites in over 5000 South Asians reveals biological insights at cardiometabolic disease loci.	5,662 Pakistani ancestry individuals	NA	11q12.2		FADS1, FADS2			ENSG00000149485, ENSG00000134824	NA	NA	rs174554-A	rs174554	0	174554	intron_variant	0	NR	1E-17	17		0.0797	[0.061-0.098] unit decrease	Illumina [6720657] (imputed)	N
36	rs174551	6.3109e-10	11	61579463	rs174554	1.6296e-08	Phosphatidylcholine(40:5)_[M+OAc]1-/Phosphatidylserine(44:4)_[M-H]1- levels	44609	34503513	Harshfield EL	44449	BMC Med	www.ncbi.nlm.nih.gov/pubmed/34503513	Genome-wide analysis of blood lipid metabolites in over 5000 South Asians reveals biological insights at cardiometabolic disease loci.	5,662 Pakistani ancestry individuals	NA	11q12.2		FADS1, FADS2			ENSG00000149485, ENSG00000134824	NA	NA	rs174554-C	rs174554	0	174554	intron_variant	0	NR	1E-17	17		0.0642	[0.049-0.079] unit decrease	Illumina [6720657] (imputed)	N
36	rs174551	6.3109e-10	11	61579463	rs174554	1.6296e-08	Phosphatidylcholine(40:6)_[M+OAc]1-/Phosphatidylserine(44:5)_[M-H]1- levels	44609	34503513	Harshfield EL	44449	BMC Med	www.ncbi.nlm.nih.gov/pubmed/34503513	Genome-wide analysis of blood lipid metabolites in over 5000 South Asians reveals biological insights at cardiometabolic disease loci.	5,662 Pakistani ancestry individuals	NA	11q12.2		FADS1, FADS2			ENSG00000149485, ENSG00000134824	NA	NA	rs174554-C	rs174554	0	174554	intron_variant	0	NR	1E-17	17		0.0711	[0.055-0.087] unit decrease	Illumina [6720657] (imputed)	N
36	rs174551	6.3109e-10	11	61579463	rs174554	1.6296e-08	Phosphatidylcholine(40:6)_[M+H]1+/Phosphatidylethanolamine(43:6)_[M+H]1+ levels	44609	34503513	Harshfield EL	44449	BMC Med	www.ncbi.nlm.nih.gov/pubmed/34503513	Genome-wide analysis of blood lipid metabolites in over 5000 South Asians reveals biological insights at cardiometabolic disease loci.	5,662 Pakistani ancestry individuals	NA	11q12.2		FADS1, FADS2			ENSG00000149485, ENSG00000134824	NA	NA	rs174554-A	rs174554	0	174554	intron_variant	0	NR	1E-17	17		0.1846	[0.14-0.23] unit decrease	Illumina [6720657] (imputed)	N
36	rs174551	6.3109e-10	11	61579463	rs174554	1.6296e-08	Phosphatidylcholine-O(36:3)_M+H]1+/Phosphatidylcholine-P(36:2)_M+H]1+ levels	44609	34503513	Harshfield EL	44449	BMC Med	www.ncbi.nlm.nih.gov/pubmed/34503513	Genome-wide analysis of blood lipid metabolites in over 5000 South Asians reveals biological insights at cardiometabolic disease loci.	5,662 Pakistani ancestry individuals	NA	11q12.2		FADS1, FADS2			ENSG00000149485, ENSG00000134824	NA	NA	rs174554-T	rs174554	0	174554	intron_variant	0	NR	1E-17	17		0.0783	[0.06-0.096] unit increase	Illumina [6720657] (imputed)	N
36	rs174551	6.3109e-10	11	61579463	rs174554	1.6296e-08	Phosphatidylcholine(34:2)_[M+H]1+/Phosphatidylethanolamine(37:2)_[M+H]1+/Phosphatidate(39:3)_[M+NH4]1+ levels	44609	34503513	Harshfield EL	44449	BMC Med	www.ncbi.nlm.nih.gov/pubmed/34503513	Genome-wide analysis of blood lipid metabolites in over 5000 South Asians reveals biological insights at cardiometabolic disease loci.	5,662 Pakistani ancestry individuals	NA	11q12.2		FADS1, FADS2			ENSG00000149485, ENSG00000134824	NA	NA	rs174554-G	rs174554	0	174554	intron_variant	0	NR	1E-17	17		0.0651	[0.05-0.08] unit decrease	Illumina [6720657] (imputed)	N
36	rs174551	6.3109e-10	11	61579463	rs174554	1.6296e-08	Phosphatidylcholine(33:3)_[M+H]1+/Phosphatidylethanolamine(36:3)_[M+H]1+/Phosphatidate(38:4)_[M+NH4]1+ levels	44609	34503513	Harshfield EL	44449	BMC Med	www.ncbi.nlm.nih.gov/pubmed/34503513	Genome-wide analysis of blood lipid metabolites in over 5000 South Asians reveals biological insights at cardiometabolic disease loci.	5,662 Pakistani ancestry individuals	NA	11q12.2		FADS1, FADS2			ENSG00000149485, ENSG00000134824	NA	NA	rs174554-C	rs174554	0	174554	intron_variant	0	NR	1E-17	17		0.0489	[0.038-0.06] unit increase	Illumina [6720657] (imputed)	N
36	rs174551	6.3109e-10	11	61579463	rs174554	1.6296e-08	Phosphatidylcholine(35:4)_[M+H]1+/Phosphatidylethanolamine(38:4)_[M+H]1+/Phosphatidate(40:5)_[M+NH4]1+ levels	44609	34503513	Harshfield EL	44449	BMC Med	www.ncbi.nlm.nih.gov/pubmed/34503513	Genome-wide analysis of blood lipid metabolites in over 5000 South Asians reveals biological insights at cardiometabolic disease loci.	5,662 Pakistani ancestry individuals	NA	11q12.2		FADS1, FADS2			ENSG00000149485, ENSG00000134824	NA	NA	rs174554-G	rs174554	0	174554	intron_variant	0	NR	1E-17	17		0.0831	[0.064-0.102] unit increase	Illumina [6720657] (imputed)	N
36	rs174551	6.3109e-10	11	61579463	rs174554	1.6296e-08	Phosphatidylcholine(38:3)_[M+H]1+/Phosphatidylethanolamine(41:3)_[M+H]1+/Phosphatidate(43:4)_[M+NH4]1+ levels	44609	34503513	Harshfield EL	44449	BMC Med	www.ncbi.nlm.nih.gov/pubmed/34503513	Genome-wide analysis of blood lipid metabolites in over 5000 South Asians reveals biological insights at cardiometabolic disease loci.	5,662 Pakistani ancestry individuals	NA	11q12.2		FADS1, FADS2			ENSG00000149485, ENSG00000134824	NA	NA	rs174554-A	rs174554	0	174554	intron_variant	0	NR	1E-17	17		0.0456	[0.035-0.056] unit decrease	Illumina [6720657] (imputed)	N
36	rs174551	6.3109e-10	11	61579463	rs174554	1.6296e-08	Phosphatidylcholine(38:4)_[M+OAc]1-/Phosphatidylserine(42:3)_[M-H]1- levels	44609	34503513	Harshfield EL	44449	BMC Med	www.ncbi.nlm.nih.gov/pubmed/34503513	Genome-wide analysis of blood lipid metabolites in over 5000 South Asians reveals biological insights at cardiometabolic disease loci.	5,662 Pakistani ancestry individuals	NA	11q12.2		FADS1, FADS2			ENSG00000149485, ENSG00000134824	NA	NA	rs174554-T	rs174554	0	174554	intron_variant	0	NR	9E-18	17.0458		0.1099	[0.085-0.135] unit increase	Illumina [6720657] (imputed)	N
36	rs174551	6.3109e-10	11	61579463	rs174554	1.6296e-08	Phosphatidylcholine(38:3)_[M+OAc]1-/Phosphatidylserine(42:2)_[M-H]1- levels	44609	34503513	Harshfield EL	44449	BMC Med	www.ncbi.nlm.nih.gov/pubmed/34503513	Genome-wide analysis of blood lipid metabolites in over 5000 South Asians reveals biological insights at cardiometabolic disease loci.	5,662 Pakistani ancestry individuals	NA	11q12.2		FADS1, FADS2			ENSG00000149485, ENSG00000134824	NA	NA	rs174554-A	rs174554	0	174554	intron_variant	0	NR	1E-17	17		0.0874	[0.067-0.107] unit decrease	Illumina [6720657] (imputed)	N
36	rs174551	6.3109e-10	11	61579463	rs174554	1.6296e-08	Phosphatidylcholine(38:4)_[M+H]1+/Phosphatidylethanolamine(41:4)_[M+H]1+ levels	44609	34503513	Harshfield EL	44449	BMC Med	www.ncbi.nlm.nih.gov/pubmed/34503513	Genome-wide analysis of blood lipid metabolites in over 5000 South Asians reveals biological insights at cardiometabolic disease loci.	5,662 Pakistani ancestry individuals	NA	11q12.2		FADS1, FADS2			ENSG00000149485, ENSG00000134824	NA	NA	rs174554-T	rs174554	0	174554	intron_variant	0	NR	9E-18	17.0458		0.1192	[0.092-0.146] unit decrease	Illumina [6720657] (imputed)	N
36	rs174551	6.3109e-10	11	61579463	rs174554	1.6296e-08	Phosphatidylcholine(38:5)_[M+H]1+/Phosphatidylethanolamine(41:5)_[M+H]1+/Phosphatidate(43:6)_[M+NH4]1+ levels	44609	34503513	Harshfield EL	44449	BMC Med	www.ncbi.nlm.nih.gov/pubmed/34503513	Genome-wide analysis of blood lipid metabolites in over 5000 South Asians reveals biological insights at cardiometabolic disease loci.	5,662 Pakistani ancestry individuals	NA	11q12.2		FADS1, FADS2			ENSG00000149485, ENSG00000134824	NA	NA	rs174554-C	rs174554	0	174554	intron_variant	0	NR	9E-18	17.0458		0.0742	[0.057-0.091] unit decrease	Illumina [6720657] (imputed)	N
36	rs174551	6.3109e-10	11	61579463	rs174554	1.6296e-08	Phosphatidylserine(35:2)_[M+OAc]1- levels	44609	34503513	Harshfield EL	44449	BMC Med	www.ncbi.nlm.nih.gov/pubmed/34503513	Genome-wide analysis of blood lipid metabolites in over 5000 South Asians reveals biological insights at cardiometabolic disease loci.	5,662 Pakistani ancestry individuals	NA	11q12.2		FADS1, FADS2			ENSG00000149485, ENSG00000134824	NA	NA	rs174554-T	rs174554	0	174554	intron_variant	0	NR	2E-17	16.699		0.0637	[0.049-0.078] unit decrease	Illumina [6720657] (imputed)	N
36	rs174551	6.3109e-10	11	61579463	rs174554	1.6296e-08	Triacylglycerol(56:6)_[M+NH4]1+ levels	44609	34503513	Harshfield EL	44449	BMC Med	www.ncbi.nlm.nih.gov/pubmed/34503513	Genome-wide analysis of blood lipid metabolites in over 5000 South Asians reveals biological insights at cardiometabolic disease loci.	5,662 Pakistani ancestry individuals	NA	11q12.2		FADS1, FADS2			ENSG00000149485, ENSG00000134824	NA	NA	rs174554-A	rs174554	0	174554	intron_variant	0	NR	1E-17	17		0.0456	[0.035-0.056] unit decrease	Illumina [6720657] (imputed)	N
36	rs174551	6.3109e-10	11	61579463	rs174554	1.6296e-08	Triacylglycerol(56:7)_[M+NH4]1+ levels	44609	34503513	Harshfield EL	44449	BMC Med	www.ncbi.nlm.nih.gov/pubmed/34503513	Genome-wide analysis of blood lipid metabolites in over 5000 South Asians reveals biological insights at cardiometabolic disease loci.	5,662 Pakistani ancestry individuals	NA	11q12.2		FADS1, FADS2			ENSG00000149485, ENSG00000134824	NA	NA	rs174554-T	rs174554	0	174554	intron_variant	0	NR	1E-17	17		0.0646	[0.05-0.079] unit increase	Illumina [6720657] (imputed)	N
36	rs174551	6.3109e-10	11	61579463	rs174554	1.6296e-08	Triacylglycerol(56:4)_[M+NH4]1+ levels	44609	34503513	Harshfield EL	44449	BMC Med	www.ncbi.nlm.nih.gov/pubmed/34503513	Genome-wide analysis of blood lipid metabolites in over 5000 South Asians reveals biological insights at cardiometabolic disease loci.	5,662 Pakistani ancestry individuals	NA	11q12.2		FADS1, FADS2			ENSG00000149485, ENSG00000134824	NA	NA	rs174554-G	rs174554	0	174554	intron_variant	0	NR	1E-17	17		0.0742	[0.057-0.091] unit increase	Illumina [6720657] (imputed)	N
36	rs174551	6.3109e-10	11	61579463	rs174554	1.6296e-08	Phosphatidylserine(44:6)_[M+OAc]1- levels	44609	34503513	Harshfield EL	44449	BMC Med	www.ncbi.nlm.nih.gov/pubmed/34503513	Genome-wide analysis of blood lipid metabolites in over 5000 South Asians reveals biological insights at cardiometabolic disease loci.	5,662 Pakistani ancestry individuals	NA	11q12.2		FADS1, FADS2			ENSG00000149485, ENSG00000134824	NA	NA	rs174554-G	rs174554	0	174554	intron_variant	0	NR	1E-17	17		0.0459	[0.035-0.056] unit decrease	Illumina [6720657] (imputed)	N
36	rs174551	6.3109e-10	11	61579463	rs174554	1.6296e-08	Triacylglycerol(54:3)_[M+NH4]1+ levels	44609	34503513	Harshfield EL	44449	BMC Med	www.ncbi.nlm.nih.gov/pubmed/34503513	Genome-wide analysis of blood lipid metabolites in over 5000 South Asians reveals biological insights at cardiometabolic disease loci.	5,662 Pakistani ancestry individuals	NA	11q12.2		FADS1, FADS2			ENSG00000149485, ENSG00000134824	NA	NA	rs174554-G	rs174554	0	174554	intron_variant	0	NR	2E-17	16.699		0.0841	[0.065-0.104] unit decrease	Illumina [6720657] (imputed)	N
36	rs174551	6.3109e-10	11	61579463	rs174554	1.6296e-08	Phosphatidylserine(42:7)_[M+OAc]1- levels	44609	34503513	Harshfield EL	44449	BMC Med	www.ncbi.nlm.nih.gov/pubmed/34503513	Genome-wide analysis of blood lipid metabolites in over 5000 South Asians reveals biological insights at cardiometabolic disease loci.	5,662 Pakistani ancestry individuals	NA	11q12.2		FADS1, FADS2			ENSG00000149485, ENSG00000134824	NA	NA	rs174554-G	rs174554	0	174554	intron_variant	0	NR	1E-17	17		0.0827	[0.064-0.102] unit increase	Illumina [6720657] (imputed)	N
36	rs174551	6.3109e-10	11	61579463	rs174554	1.6296e-08	Phosphatidylserine(42:5)_[M+OAc]1- levels	44609	34503513	Harshfield EL	44449	BMC Med	www.ncbi.nlm.nih.gov/pubmed/34503513	Genome-wide analysis of blood lipid metabolites in over 5000 South Asians reveals biological insights at cardiometabolic disease loci.	5,662 Pakistani ancestry individuals	NA	11q12.2		FADS1, FADS2			ENSG00000149485, ENSG00000134824	NA	NA	rs174554-T	rs174554	0	174554	intron_variant	0	NR	1E-17	17		0.0832	[0.064-0.102] unit increase	Illumina [6720657] (imputed)	N
36	rs174551	6.3109e-10	11	61579463	rs174554	1.6296e-08	Sphingomyelin(44:9)_[M+H]1- levels	44609	34503513	Harshfield EL	44449	BMC Med	www.ncbi.nlm.nih.gov/pubmed/34503513	Genome-wide analysis of blood lipid metabolites in over 5000 South Asians reveals biological insights at cardiometabolic disease loci.	5,662 Pakistani ancestry individuals	NA	11q12.2		FADS1, FADS2			ENSG00000149485, ENSG00000134824	NA	NA	rs174554-A	rs174554	0	174554	intron_variant	0	NR	9E-18	17.0458		0.0921	[0.071-0.113] unit decrease	Illumina [6720657] (imputed)	N
36	rs174551	6.3109e-10	11	61579463	rs174554	1.6296e-08	Triacylglycerol(58:9)_[M+NH4]1+ levels	44609	34503513	Harshfield EL	44449	BMC Med	www.ncbi.nlm.nih.gov/pubmed/34503513	Genome-wide analysis of blood lipid metabolites in over 5000 South Asians reveals biological insights at cardiometabolic disease loci.	5,662 Pakistani ancestry individuals	NA	11q12.2		FADS1, FADS2			ENSG00000149485, ENSG00000134824	NA	NA	rs174554-G	rs174554	0	174554	intron_variant	0	NR	1E-17	17		0.0596	[0.046-0.073] unit decrease	Illumina [6720657] (imputed)	N
36	rs174551	6.3109e-10	11	61579463	rs174554	1.6296e-08	Phosphatidylglycerol(36:0)_[M-H]1- levels	44609	34503513	Harshfield EL	44449	BMC Med	www.ncbi.nlm.nih.gov/pubmed/34503513	Genome-wide analysis of blood lipid metabolites in over 5000 South Asians reveals biological insights at cardiometabolic disease loci.	5,662 Pakistani ancestry individuals	NA	11q12.2		FADS1, FADS2			ENSG00000149485, ENSG00000134824	NA	NA	rs174554-T	rs174554	0	174554	intron_variant	0	NR	1E-17	17		0.0801	[0.062-0.099] unit increase	Illumina [6720657] (imputed)	N
36	rs174551	6.3109e-10	11	61579463	rs174554	1.6296e-08	Fatty acid(20:4)_[M-H]1- levels	44609	34503513	Harshfield EL	44449	BMC Med	www.ncbi.nlm.nih.gov/pubmed/34503513	Genome-wide analysis of blood lipid metabolites in over 5000 South Asians reveals biological insights at cardiometabolic disease loci.	5,662 Pakistani ancestry individuals	NA	11q12.2		FADS1, FADS2			ENSG00000149485, ENSG00000134824	NA	NA	rs174554-C	rs174554	0	174554	intron_variant	0	NR	1E-17	17		0.0828	[0.064-0.102] unit increase	Illumina [6720657] (imputed)	N
36	rs174551	6.3109e-10	11	61579463	rs174554	1.6296e-08	Fatty acid(22:4)_[M-H]1- levels	44609	34503513	Harshfield EL	44449	BMC Med	www.ncbi.nlm.nih.gov/pubmed/34503513	Genome-wide analysis of blood lipid metabolites in over 5000 South Asians reveals biological insights at cardiometabolic disease loci.	5,662 Pakistani ancestry individuals	NA	11q12.2		FADS1, FADS2			ENSG00000149485, ENSG00000134824	NA	NA	rs174554-T	rs174554	0	174554	intron_variant	0	NR	1E-17	17		0.0892	[0.069-0.11] unit decrease	Illumina [6720657] (imputed)	N
36	rs174551	6.3109e-10	11	61579463	rs174554	1.6296e-08	Phosphatidate(34:2)_[M-H]1- levels	44609	34503513	Harshfield EL	44449	BMC Med	www.ncbi.nlm.nih.gov/pubmed/34503513	Genome-wide analysis of blood lipid metabolites in over 5000 South Asians reveals biological insights at cardiometabolic disease loci.	5,662 Pakistani ancestry individuals	NA	11q12.2		FADS1, FADS2			ENSG00000149485, ENSG00000134824	NA	NA	rs174554-C	rs174554	0	174554	intron_variant	0	NR	2E-17	16.699		0.0768	[0.059-0.094] unit decrease	Illumina [6720657] (imputed)	N
36	rs174551	6.3109e-10	11	61579463	rs174554	1.6296e-08	Phosphatidylinositol-O(36:0)_[M-H]1-/Phosphatidylglycerol(37:0)_[M+OAc]1- levels	44609	34503513	Harshfield EL	44449	BMC Med	www.ncbi.nlm.nih.gov/pubmed/34503513	Genome-wide analysis of blood lipid metabolites in over 5000 South Asians reveals biological insights at cardiometabolic disease loci.	5,662 Pakistani ancestry individuals	NA	11q12.2		FADS1, FADS2			ENSG00000149485, ENSG00000134824	NA	NA	rs174554-G	rs174554	0	174554	intron_variant	0	NR	1E-17	17		0.0912	[0.07-0.112] unit decrease	Illumina [6720657] (imputed)	N
36	rs174551	6.3109e-10	11	61579463	rs174554	1.6296e-08	Phosphatidylinositol-O(33:0)_[M-H]1- levels	44609	34503513	Harshfield EL	44449	BMC Med	www.ncbi.nlm.nih.gov/pubmed/34503513	Genome-wide analysis of blood lipid metabolites in over 5000 South Asians reveals biological insights at cardiometabolic disease loci.	5,662 Pakistani ancestry individuals	NA	11q12.2		FADS1, FADS2			ENSG00000149485, ENSG00000134824	NA	NA	rs174554-G	rs174554	0	174554	intron_variant	0	NR	1E-17	17		0.048	[0.037-0.059] unit decrease	Illumina [6720657] (imputed)	N
36	rs174551	6.3109e-10	11	61579463	rs174554	1.6296e-08	Phosphatidylinositol(36:2)_[M-H]1- levels	44609	34503513	Harshfield EL	44449	BMC Med	www.ncbi.nlm.nih.gov/pubmed/34503513	Genome-wide analysis of blood lipid metabolites in over 5000 South Asians reveals biological insights at cardiometabolic disease loci.	5,662 Pakistani ancestry individuals	NA	11q12.2		FADS1, FADS2			ENSG00000149485, ENSG00000134824	NA	NA	rs174554-G	rs174554	0	174554	intron_variant	0	NR	1E-17	17		0.0459	[0.035-0.056] unit decrease	Illumina [6720657] (imputed)	N
36	rs174551	6.3109e-10	11	61579463	rs174554	1.6296e-08	Phosphatidylglycerol(35:3)_[M-H]1- levels	44609	34503513	Harshfield EL	44449	BMC Med	www.ncbi.nlm.nih.gov/pubmed/34503513	Genome-wide analysis of blood lipid metabolites in over 5000 South Asians reveals biological insights at cardiometabolic disease loci.	5,662 Pakistani ancestry individuals	NA	11q12.2		FADS1, FADS2			ENSG00000149485, ENSG00000134824	NA	NA	rs174554-T	rs174554	0	174554	intron_variant	0	NR	1E-17	17		0.0598	[0.046-0.074] unit decrease	Illumina [6720657] (imputed)	N
36	rs174551	6.3109e-10	11	61579463	rs174554	1.6296e-08	Phosphatidylglycerol(34:0)_[M-H]1- levels	44609	34503513	Harshfield EL	44449	BMC Med	www.ncbi.nlm.nih.gov/pubmed/34503513	Genome-wide analysis of blood lipid metabolites in over 5000 South Asians reveals biological insights at cardiometabolic disease loci.	5,662 Pakistani ancestry individuals	NA	11q12.2		FADS1, FADS2			ENSG00000149485, ENSG00000134824	NA	NA	rs174554-T	rs174554	0	174554	intron_variant	0	NR	1E-17	17		0.0506	[0.039-0.062] unit decrease	Illumina [6720657] (imputed)	N
36	rs174551	6.3109e-10	11	61579463	rs174554	1.6296e-08	Lysophosphatidylcholine(20:4)_[M+H]1+ levels	44609	34503513	Harshfield EL	44449	BMC Med	www.ncbi.nlm.nih.gov/pubmed/34503513	Genome-wide analysis of blood lipid metabolites in over 5000 South Asians reveals biological insights at cardiometabolic disease loci.	5,662 Pakistani ancestry individuals	NA	11q12.2		FADS1, FADS2			ENSG00000149485, ENSG00000134824	NA	NA	rs174554-C	rs174554	0	174554	intron_variant	0	NR	1E-17	17		0.0828	[0.064-0.102] unit increase	Illumina [6720657] (imputed)	N
36	rs174551	6.3109e-10	11	61579463	rs174554	1.6296e-08	Fatty acid(22:5)_[M-H]1- levels	44609	34503513	Harshfield EL	44449	BMC Med	www.ncbi.nlm.nih.gov/pubmed/34503513	Genome-wide analysis of blood lipid metabolites in over 5000 South Asians reveals biological insights at cardiometabolic disease loci.	5,662 Pakistani ancestry individuals	NA	11q12.2		FADS1, FADS2			ENSG00000149485, ENSG00000134824	NA	NA	rs174554-T	rs174554	0	174554	intron_variant	0	NR	1E-17	17		0.0787	[0.061-0.097] unit increase	Illumina [6720657] (imputed)	N
36	rs174551	6.3109e-10	11	61579463	rs174554	1.6296e-08	Phosphatidate(40:5)_[M+OAc]1-/Phosphatidylglycerol(39:5)_[M-H]1- levels	44609	34503513	Harshfield EL	44449	BMC Med	www.ncbi.nlm.nih.gov/pubmed/34503513	Genome-wide analysis of blood lipid metabolites in over 5000 South Asians reveals biological insights at cardiometabolic disease loci.	5,662 Pakistani ancestry individuals	NA	11q12.2		FADS1, FADS2			ENSG00000149485, ENSG00000134824	NA	NA	rs174554-T	rs174554	0	174554	intron_variant	0	NR	2E-17	16.699		0.0808	[0.062-0.099] unit decrease	Illumina [6720657] (imputed)	N
36	rs174551	6.3109e-10	11	61579463	rs174554	1.6296e-08	Phosphatidate(43:4)_[M-H]1- levels	44609	34503513	Harshfield EL	44449	BMC Med	www.ncbi.nlm.nih.gov/pubmed/34503513	Genome-wide analysis of blood lipid metabolites in over 5000 South Asians reveals biological insights at cardiometabolic disease loci.	5,662 Pakistani ancestry individuals	NA	11q12.2		FADS1, FADS2			ENSG00000149485, ENSG00000134824	NA	NA	rs174554-C	rs174554	0	174554	intron_variant	0	NR	1E-17	17		0.0569	[0.044-0.07] unit decrease	Illumina [6720657] (imputed)	N
36	rs174551	6.3109e-10	11	61579463	rs174554	1.6296e-08	Phosphatidate(41:2)_[M+H]1+ levels	44609	34503513	Harshfield EL	44449	BMC Med	www.ncbi.nlm.nih.gov/pubmed/34503513	Genome-wide analysis of blood lipid metabolites in over 5000 South Asians reveals biological insights at cardiometabolic disease loci.	5,662 Pakistani ancestry individuals	NA	11q12.2		FADS1, FADS2			ENSG00000149485, ENSG00000134824	NA	NA	rs174554-A	rs174554	0	174554	intron_variant	0	NR	1E-17	17		0.0654	[0.05-0.08] unit decrease	Illumina [6720657] (imputed)	N
36	rs174551	6.3109e-10	11	61579463	rs174554	1.6296e-08	Phosphatidate(39:1)_[M+H]1+ levels	44609	34503513	Harshfield EL	44449	BMC Med	www.ncbi.nlm.nih.gov/pubmed/34503513	Genome-wide analysis of blood lipid metabolites in over 5000 South Asians reveals biological insights at cardiometabolic disease loci.	5,662 Pakistani ancestry individuals	NA	11q12.2		FADS1, FADS2			ENSG00000149485, ENSG00000134824	NA	NA	rs174554-G	rs174554	0	174554	intron_variant	0	NR	1E-17	17		0.1035	[0.08-0.127] unit decrease	Illumina [6720657] (imputed)	N
36	rs174551	6.3109e-10	11	61579463	rs174554	1.6296e-08	Phosphatidylinositol(34:2)_[M-H]1- levels	44609	34503513	Harshfield EL	44449	BMC Med	www.ncbi.nlm.nih.gov/pubmed/34503513	Genome-wide analysis of blood lipid metabolites in over 5000 South Asians reveals biological insights at cardiometabolic disease loci.	5,662 Pakistani ancestry individuals	NA	11q12.2		FADS1, FADS2			ENSG00000149485, ENSG00000134824	NA	NA	rs174554-C	rs174554	0	174554	intron_variant	0	NR	1E-17	17		0.186	[0.14-0.23] unit decrease	Illumina [6720657] (imputed)	N
36	rs174551	6.3109e-10	11	61579463	rs174554	1.6296e-08	Phosphatidylinositol(36:1)_[M+OAc]1- levels	44609	34503513	Harshfield EL	44449	BMC Med	www.ncbi.nlm.nih.gov/pubmed/34503513	Genome-wide analysis of blood lipid metabolites in over 5000 South Asians reveals biological insights at cardiometabolic disease loci.	5,662 Pakistani ancestry individuals	NA	11q12.2		FADS1, FADS2			ENSG00000149485, ENSG00000134824	NA	NA	rs174554-T	rs174554	0	174554	intron_variant	0	NR	1E-17	17		0.0594	[0.046-0.073] unit decrease	Illumina [6720657] (imputed)	N
36	rs174551	6.3109e-10	11	61579463	rs174554	1.6296e-08	Phosphatidylinositol(36:0)_[M+OAc]1- levels	44609	34503513	Harshfield EL	44449	BMC Med	www.ncbi.nlm.nih.gov/pubmed/34503513	Genome-wide analysis of blood lipid metabolites in over 5000 South Asians reveals biological insights at cardiometabolic disease loci.	5,662 Pakistani ancestry individuals	NA	11q12.2		FADS1, FADS2			ENSG00000149485, ENSG00000134824	NA	NA	rs174554-G	rs174554	0	174554	intron_variant	0	NR	1E-17	17		0.0455	[0.035-0.056] unit decrease	Illumina [6720657] (imputed)	N
36	rs174551	6.3109e-10	11	61579463	rs174554	1.6296e-08	Phosphatidylinositol(38:4)_[M-H]1- levels	44609	34503513	Harshfield EL	44449	BMC Med	www.ncbi.nlm.nih.gov/pubmed/34503513	Genome-wide analysis of blood lipid metabolites in over 5000 South Asians reveals biological insights at cardiometabolic disease loci.	5,662 Pakistani ancestry individuals	NA	11q12.2		FADS1, FADS2			ENSG00000149485, ENSG00000134824	NA	NA	rs174554-T	rs174554	0	174554	intron_variant	0	NR	1E-17	17		0.1068	[0.082-0.131] unit decrease	Illumina [6720657] (imputed)	N
36	rs174551	6.3109e-10	11	61579463	rs174554	1.6296e-08	Phosphatidylinositol(36:4)_[M-H]1- levels	44609	34503513	Harshfield EL	44449	BMC Med	www.ncbi.nlm.nih.gov/pubmed/34503513	Genome-wide analysis of blood lipid metabolites in over 5000 South Asians reveals biological insights at cardiometabolic disease loci.	5,662 Pakistani ancestry individuals	NA	11q12.2		FADS1, FADS2			ENSG00000149485, ENSG00000134824	NA	NA	rs174554-G	rs174554	0	174554	intron_variant	0	NR	1E-17	17		0.0692	[0.053-0.085] unit increase	Illumina [6720657] (imputed)	N
36	rs174551	6.3109e-10	11	61579463	rs174554	1.6296e-08	Cholesterol to total lipids ratio in large HDL	44678	35213538	Richardson TG	44617	PLoS Biol	www.ncbi.nlm.nih.gov/pubmed/35213538	Characterising metabolomic signatures of lipid-modifying therapies through drug target mendelian randomisation.	115,082 European ancestry individuals	NA	11q12.2		FADS1, FADS2			ENSG00000149485, ENSG00000134824	NA	NA	rs174554-A	rs174554	0	174554	intron_variant	0	0.658288	7E-64	63.1549		0.0688116	[0.061-0.077] unit increase	NR [11722792] (imputed)	N
36	rs174551	6.3109e-10	11	61579463	rs174554	1.6296e-08	Free cholesterol to total lipids ratio in large LDL	44678	35213538	Richardson TG	44617	PLoS Biol	www.ncbi.nlm.nih.gov/pubmed/35213538	Characterising metabolomic signatures of lipid-modifying therapies through drug target mendelian randomisation.	115,082 European ancestry individuals	NA	11q12.2		FADS1, FADS2			ENSG00000149485, ENSG00000134824	NA	NA	rs174554-A	rs174554	0	174554	intron_variant	0	0.658288	2E-91	90.699		0.0835689	[0.075-0.092] unit increase	NR [11722792] (imputed)	N
36	rs174551	6.3109e-10	11	61579463	rs174554	1.6296e-08	Phospholipids to total lipids ratio in large HDL	44678	35213538	Richardson TG	44617	PLoS Biol	www.ncbi.nlm.nih.gov/pubmed/35213538	Characterising metabolomic signatures of lipid-modifying therapies through drug target mendelian randomisation.	115,082 European ancestry individuals	NA	11q12.2		FADS1, FADS2			ENSG00000149485, ENSG00000134824	NA	NA	rs174554-A	rs174554	0	174554	intron_variant	0	0.658288	1E-25	25		0.0438519	[0.036-0.052] unit decrease	NR [11722792] (imputed)	N
36	rs174551	6.3109e-10	11	61579463	rs174554	1.6296e-08	Free cholesterol to total lipids ratio in medium LDL	44678	35213538	Richardson TG	44617	PLoS Biol	www.ncbi.nlm.nih.gov/pubmed/35213538	Characterising metabolomic signatures of lipid-modifying therapies through drug target mendelian randomisation.	115,082 European ancestry individuals	NA	11q12.2		FADS1, FADS2			ENSG00000149485, ENSG00000134824	NA	NA	rs174554-A	rs174554	0	174554	intron_variant	0	0.658288	1E-67	67		0.0718788	[0.064-0.08] unit increase	NR [11722792] (imputed)	N
36	rs174551	6.3109e-10	11	61579463	rs174554	1.6296e-08	1-palmitoyl-2-meadoyl-GPC (16:0/20:3n9) levels	44879	35347128	Yin X	44648	Nat Commun	www.ncbi.nlm.nih.gov/pubmed/35347128	Genome-wide association studies of metabolites in Finnish men identify disease-relevant loci.	6,136 Finnish ancestry individuals	NA	11q12.2		FADS1, FADS2			ENSG00000149485, ENSG00000134824	NA	NA	rs174554-G	rs174554	0	174554	intron_variant	0	NR	4E-53	52.3979		0.33	unit decrease	NR [16000000] (imputed)	N
36	rs174551	6.3109e-10	11	61579463	rs174554	1.6296e-08	Triglycerides to total lipids ratio in very large HDL	44678	35213538	Richardson TG	44617	PLoS Biol	www.ncbi.nlm.nih.gov/pubmed/35213538	Characterising metabolomic signatures of lipid-modifying therapies through drug target mendelian randomisation.	115,056 European ancestry individuals	NA	11q12.2		FADS1, FADS2			ENSG00000149485, ENSG00000134824	NA	NA	rs174554-A	rs174554	0	174554	intron_variant	0	0.658298	4E-102	101.398		0.0874791	[0.079-0.095] unit decrease	NR [11722792] (imputed)	N
36	rs174551	6.3109e-10	11	61579463	rs174554	1.6296e-08	Triglyceride levels in very large VLDL	44678	35213538	Richardson TG	44617	PLoS Biol	www.ncbi.nlm.nih.gov/pubmed/35213538	Characterising metabolomic signatures of lipid-modifying therapies through drug target mendelian randomisation.	115,082 European ancestry individuals	NA	11q12.2		FADS1, FADS2			ENSG00000149485, ENSG00000134824	NA	NA	rs174554-A	rs174554	0	174554	intron_variant	0	0.658288	7E-43	42.1549		0.0569099	[0.049-0.065] unit decrease	NR [11722792] (imputed)	N
36	rs174551	6.3109e-10	11	61579463	rs174554	1.6296e-08	Cholesteryl esters to total lipids ratio in very large VLDL	44678	35213538	Richardson TG	44617	PLoS Biol	www.ncbi.nlm.nih.gov/pubmed/35213538	Characterising metabolomic signatures of lipid-modifying therapies through drug target mendelian randomisation.	114,160 European ancestry individuals	NA	11q12.2		FADS1, FADS2			ENSG00000149485, ENSG00000134824	NA	NA	rs174554-A	rs174554	0	174554	intron_variant	0	0.65796	3E-48	47.5229		0.0606219	[0.052-0.069] unit increase	NR [11722792] (imputed)	N
36	rs174551	6.3109e-10	11	61579463	rs174554	1.6296e-08	Plasma arachidonoylcholine levels in chronic kidney disease	45099	37277652	Schlosser P	45082	Nat Genet	www.ncbi.nlm.nih.gov/pubmed/37277652	Genetic studies of paired metabolomes reveal enzymatic and transport processes at the interface of plasma and urine.	4,906 European ancestry individuals	NA	11q12.2		FADS1, FADS2			ENSG00000149485, ENSG00000134824	NA	NA	rs174554-G	rs174554	0	174554	intron_variant	0	0.31	1E-13	13		0.22	[0.16-0.28] unit decrease	Illumina [7723436] (imputed)	N
36	rs174551	6.3109e-10	11	61579463	rs174554	1.6296e-08	Phosphatidylcholine (16:0_18:2) levels	44747	35668104	Cadby G	44718	Nat Commun	www.ncbi.nlm.nih.gov/pubmed/35668104	Comprehensive genetic analysis of the human lipidome identifies loci associated with lipid homeostasis with links to coronary artery disease.	4,492 European ancestry individuals	1,565 European ancestry individuals	11q12.2		FADS1, FADS2			ENSG00000149485, ENSG00000134824	NA	NA	rs174554-G	rs174554	0	174554	intron_variant	0	NR	2E-40	39.699		0.305	[0.26-0.35] unit increase	Illumina [13869437] (imputed)	N
36	rs174551	6.3109e-10	11	61579463	rs174554	1.6296e-08	Phosphatidylcholine (16:0_18:2) levels	44747	35668104	Cadby G	44718	Nat Commun	www.ncbi.nlm.nih.gov/pubmed/35668104	Comprehensive genetic analysis of the human lipidome identifies loci associated with lipid homeostasis with links to coronary artery disease.	4,492 European ancestry individuals	NA	11q12.2		FADS1, FADS2			ENSG00000149485, ENSG00000134824	NA	NA	rs174554-G	rs174554	0	174554	intron_variant	0	NR	8E-64	63.0969		0.382	[0.34-0.43] unit increase	Illumina [13869437] (imputed)	N
36	rs174551	6.3109e-10	11	61579463	rs174554	1.6296e-08	Phospholipids in very large HDL (UKB data field 23553)	45077	36764567	Davyson E	44966	Biol Psychiatry	www.ncbi.nlm.nih.gov/pubmed/36764567	Metabolomic Investigation of Major Depressive Disorder Identifies a Potentially Causal Association With Polyunsaturated Fatty Acids.	88,329 European ancestry individuals	NA	11q12.2		FADS1, FADS2			ENSG00000149485, ENSG00000134824	NA	NA	rs174554-G	rs174554	0	174554	intron_variant	0	0.340941	8E-87	86.0969		0.0893179	[0.08-0.098] unit decrease	NR [16366144] (imputed)	N
36	rs174551	6.3109e-10	11	61579463	rs174554	1.6296e-08	Total lipids in very large HDL (UKB data field 23552)	45077	36764567	Davyson E	44966	Biol Psychiatry	www.ncbi.nlm.nih.gov/pubmed/36764567	Metabolomic Investigation of Major Depressive Disorder Identifies a Potentially Causal Association With Polyunsaturated Fatty Acids.	88,329 European ancestry individuals	NA	11q12.2		FADS1, FADS2			ENSG00000149485, ENSG00000134824	NA	NA	rs174554-G	rs174554	0	174554	intron_variant	0	0.340941	1E-94	94		0.0934033	[0.085-0.102] unit decrease	NR [16366144] (imputed)	N
36	rs174551	6.3109e-10	11	61579463	rs174554	1.6296e-08	Arachidonate (20:4n6) levels (elderly offspring)	45107	37118062	Xu Q	44665	Nat Aging	www.ncbi.nlm.nih.gov/pubmed/37118062	Metagenomic and metabolomic remodeling in nonagenarians and centenarians and its association with genetic and socioeconomic factors.	232 Han Chinese ancestry individuals	NA	11q12.2		FADS1, FADS2			ENSG00000149485, ENSG00000134824	NA	NA	rs174554-?	rs174554	0	174554	intron_variant	0	NR	1E-9	9		0.0986	[0.068-0.129] unit decrease	NR [111420]	N
36	rs174551	6.3109e-10	11	61579463	rs174554	1.6296e-08	Phospholipids to total lipids in very large HDL percentage (UKB data field 23629)	45077	36764567	Davyson E	44966	Biol Psychiatry	www.ncbi.nlm.nih.gov/pubmed/36764567	Metabolomic Investigation of Major Depressive Disorder Identifies a Potentially Causal Association With Polyunsaturated Fatty Acids.	88,307 European ancestry individuals	NA	11q12.2		FADS1, FADS2			ENSG00000149485, ENSG00000134824	NA	NA	rs174554-G	rs174554	0	174554	intron_variant	0	0.340924	6E-48	47.2218		0.0668849	[0.058-0.076] unit decrease	NR [16366139] (imputed)	N
36	rs174551	6.3109e-10	11	61579463	rs174554	1.6296e-08	Free cholesterol to total lipids in very large HDL percentage (UKB data field 23632)	45077	36764567	Davyson E	44966	Biol Psychiatry	www.ncbi.nlm.nih.gov/pubmed/36764567	Metabolomic Investigation of Major Depressive Disorder Identifies a Potentially Causal Association With Polyunsaturated Fatty Acids.	88,307 European ancestry individuals	NA	11q12.2		FADS1, FADS2			ENSG00000149485, ENSG00000134824	NA	NA	rs174554-G	rs174554	0	174554	intron_variant	0	0.340924	8E-44	43.0969		0.0619635	[0.053-0.071] unit increase	NR [16366139] (imputed)	N
36	rs174551	6.3109e-10	11	61579463	rs174554	1.6296e-08	Phospholipids to total lipids in large HDL percentage (UKB data field 23634)	45077	36764567	Davyson E	44966	Biol Psychiatry	www.ncbi.nlm.nih.gov/pubmed/36764567	Metabolomic Investigation of Major Depressive Disorder Identifies a Potentially Causal Association With Polyunsaturated Fatty Acids.	88,329 European ancestry individuals	NA	11q12.2		FADS1, FADS2			ENSG00000149485, ENSG00000134824	NA	NA	rs174554-G	rs174554	0	174554	intron_variant	0	0.340941	6E-19	18.2218		0.0430326	[0.034-0.053] unit increase	NR [16366144] (imputed)	N
36	rs174551	6.3109e-10	11	61579463	rs174554	1.6296e-08	Phosphatidylethanolamine (38:4)A levels	44676	35393526	Montasser ME	44658	Commun Biol	www.ncbi.nlm.nih.gov/pubmed/35393526	An Amish founder population reveals rare-population genetic determinants of the human lipidome.	650 Amish individuals	847 European American ancestry individuals	11q12.2		FADS1, FADS2			ENSG00000149485, ENSG00000134824	NA	NA	rs174554-G	rs174554	0	174554	intron_variant	0	0.348852038	7E-33	32.1549		0.636404	unit decrease	Affymetrix [7917565] (imputed)	N
36	rs174551	6.3109e-10	11	61579463	rs174554	1.6296e-08	Phosphatidylcholines (36:4)B levels	44676	35393526	Montasser ME	44658	Commun Biol	www.ncbi.nlm.nih.gov/pubmed/35393526	An Amish founder population reveals rare-population genetic determinants of the human lipidome.	650 Amish individuals	847 European American ancestry individuals	11q12.2		FADS1, FADS2			ENSG00000149485, ENSG00000134824	NA	NA	rs174554-G	rs174554	0	174554	intron_variant	0	0.348852038	5E-34	33.301		0.645425	unit decrease	Affymetrix [7917515] (imputed)	N
36	rs174551	6.3109e-10	11	61579463	rs174554	1.6296e-08	Phosphatidylcholines (40:8) levels	44676	35393526	Montasser ME	44658	Commun Biol	www.ncbi.nlm.nih.gov/pubmed/35393526	An Amish founder population reveals rare-population genetic determinants of the human lipidome.	650 Amish individuals	847 European American ancestry individuals	11q12.2		FADS1, FADS2			ENSG00000149485, ENSG00000134824	NA	NA	rs174554-G	rs174554	0	174554	intron_variant	0	0.348852038	3E-13	12.5229		0.398577	unit decrease	Affymetrix [7917553] (imputed)	N
36	rs174551	6.3109e-10	11	61579463	rs174554	1.6296e-08	Concentration of very large HDL particles (UKB data field 23551)	45077	36764567	Davyson E	44966	Biol Psychiatry	www.ncbi.nlm.nih.gov/pubmed/36764567	Metabolomic Investigation of Major Depressive Disorder Identifies a Potentially Causal Association With Polyunsaturated Fatty Acids.	88,329 European ancestry individuals	NA	11q12.2		FADS1, FADS2			ENSG00000149485, ENSG00000134824	NA	NA	rs174554-G	rs174554	0	174554	intron_variant	0	0.340941	2E-88	87.699		0.0904095	[0.082-0.099] unit decrease	NR [16366144] (imputed)	N
36	rs174551	6.3109e-10	11	61579463	rs174554	1.6296e-08	Arachidonate (20:4n6) levels (advanced age)	45107	37118062	Xu Q	44665	Nat Aging	www.ncbi.nlm.nih.gov/pubmed/37118062	Metagenomic and metabolomic remodeling in nonagenarians and centenarians and its association with genetic and socioeconomic factors.	116 Han Chinese ancestry individuals	NA	11q12.2		FADS1, FADS2			ENSG00000149485, ENSG00000134824	NA	NA	rs174554-?	rs174554	0	174554	intron_variant	0	NR	9E-9	8.04576		0.1406	[0.096-0.185] unit decrease	NR [114055]	N
36	rs174551	6.3109e-10	11	61579463	rs174554	1.6296e-08	1-stearoyl-2-arachidonoyl-gpc (18:0/20:4) levels (elderly offspring)	45107	37118062	Xu Q	44665	Nat Aging	www.ncbi.nlm.nih.gov/pubmed/37118062	Metagenomic and metabolomic remodeling in nonagenarians and centenarians and its association with genetic and socioeconomic factors.	232 Han Chinese ancestry individuals	NA	11q12.2		FADS1, FADS2			ENSG00000149485, ENSG00000134824	NA	NA	rs174554-?	rs174554	0	174554	intron_variant	0	NR	4E-20	19.3979		0.1073	[0.087-0.128] unit decrease	NR [111420]	N
36	rs174551	6.3109e-10	11	61579463	rs174554	1.6296e-08	1-stearoyl-2-arachidonoyl-gpc (18:0/20:4) levels (advanced age)	45107	37118062	Xu Q	44665	Nat Aging	www.ncbi.nlm.nih.gov/pubmed/37118062	Metagenomic and metabolomic remodeling in nonagenarians and centenarians and its association with genetic and socioeconomic factors.	116 Han Chinese ancestry individuals	NA	11q12.2		FADS1, FADS2			ENSG00000149485, ENSG00000134824	NA	NA	rs174554-?	rs174554	0	174554	intron_variant	0	NR	5E-11	10.301		0.1146	[0.084-0.145] unit decrease	NR [114055]	N
36	rs174551	6.3109e-10	11	61579463	rs174554	1.6296e-08	Free cholesterol in very large HDL (UKB data field 23556)	45077	36764567	Davyson E	44966	Biol Psychiatry	www.ncbi.nlm.nih.gov/pubmed/36764567	Metabolomic Investigation of Major Depressive Disorder Identifies a Potentially Causal Association With Polyunsaturated Fatty Acids.	88,329 European ancestry individuals	NA	11q12.2		FADS1, FADS2			ENSG00000149485, ENSG00000134824	NA	NA	rs174554-G	rs174554	0	174554	intron_variant	0	0.340941	2E-107	106.699		0.102955	[0.094-0.112] unit decrease	NR [16366144] (imputed)	N
52	rs113660049	1.51384e-09	19	9141159	rs7258329	1.66192e-08	Asthma	44544	34594039	Sakaue S	44469	Nat Genet	www.ncbi.nlm.nih.gov/pubmed/34594039	A cross-population atlas of genetic associations for 220 human phenotypes.	38,369 European ancestry cases, 411,131 European ancestry controls, 13,015 East Asian ancestry cases, 162,933 East Asian ancestry controls	NA	19p13.2		BOLA3P2 - OR1M4P	ENSG00000267332	ENSG00000267154		10499	52629	rs7258329-A	rs7258329	0	7258329	intergenic_variant	1	NR	2E-10	9.69897		0.0492	[0.034-0.064] unit increase	Affymetrix, Illumina [25837673] (imputed)	N
52	rs113660049	1.51384e-09	19	9141159	rs7258329	1.66192e-08	Asthma	44544	34594039	Sakaue S	44469	Nat Genet	www.ncbi.nlm.nih.gov/pubmed/34594039	A cross-population atlas of genetic associations for 220 human phenotypes.	13,015 East Asian ancestry cases, 162,933 East Asian ancestry controls	NA	19p13.2		BOLA3P2 - OR1M4P	ENSG00000267332	ENSG00000267154		10499	52629	rs7258329-A	rs7258329	0	7258329	intergenic_variant	1	0.375289951	2E-10	9.69897		0.0954796	[0.066-0.125] unit increase	Illumina [13429513] (imputed)	N
36	rs174551	6.3109e-10	11	61585144	rs174562	1.66728e-08	Serum metabolite levels	44386	33031748	Feofanova EV	44105	Am J Hum Genet	www.ncbi.nlm.nih.gov/pubmed/33031748	A Genome-wide Association Study Discovers 46 Loci of the Human Metabolome in the Hispanic Community Health Study/Study of Latinos.	3,926 Hispanic/Latino individuals	NA	11q12.2	FADS2	FADS2, FADS1			ENSG00000134824, ENSG00000149485	NA	NA	rs174562-A	rs174562	0	174562	intron_variant	0	0.531839	7E-129	128.155	(1-arachidonoyl-GPC (20:4n6)*)	0.587	[0.54-0.63] unit increase	Illumina [13039987] (imputed)	N
36	rs174551	6.3109e-10	11	61585144	rs174562	1.66728e-08	Serum metabolite levels	44386	33031748	Feofanova EV	44105	Am J Hum Genet	www.ncbi.nlm.nih.gov/pubmed/33031748	A Genome-wide Association Study Discovers 46 Loci of the Human Metabolome in the Hispanic Community Health Study/Study of Latinos.	3,926 Hispanic/Latino individuals	NA	11q12.2	FADS2	FADS2, FADS1			ENSG00000134824, ENSG00000149485	NA	NA	rs174562-A	rs174562	0	174562	intron_variant	0	0.531839	2E-29	28.699	(linoleoyl-arachidonoyl-glycerol (18:2/20:4) [2]*)	0.276	[0.23-0.32] unit increase	Illumina [13039987] (imputed)	N
36	rs174551	6.3109e-10	11	61585144	rs174562	1.66728e-08	Serum metabolite levels	44386	33031748	Feofanova EV	44105	Am J Hum Genet	www.ncbi.nlm.nih.gov/pubmed/33031748	A Genome-wide Association Study Discovers 46 Loci of the Human Metabolome in the Hispanic Community Health Study/Study of Latinos.	3,926 Hispanic/Latino individuals	NA	11q12.2	FADS2	FADS2, FADS1			ENSG00000134824, ENSG00000149485	NA	NA	rs174562-A	rs174562	0	174562	intron_variant	0	0.531839	3E-34	33.5229	(oleoyl-arachidonoyl-glycerol (18:1/20:4) [1]*)	0.304	[0.25-0.35] unit increase	Illumina [13039987] (imputed)	N
36	rs174551	6.3109e-10	11	61585144	rs174562	1.66728e-08	Serum metabolite levels	44386	33031748	Feofanova EV	44105	Am J Hum Genet	www.ncbi.nlm.nih.gov/pubmed/33031748	A Genome-wide Association Study Discovers 46 Loci of the Human Metabolome in the Hispanic Community Health Study/Study of Latinos.	3,926 Hispanic/Latino individuals	NA	11q12.2	FADS2	FADS2, FADS1			ENSG00000134824, ENSG00000149485	NA	NA	rs174562-A	rs174562	0	174562	intron_variant	0	0.531839	1E-121	121	(1-palmitoyl-2-arachidonoyl-GPC (16:0/20:4n6))	0.585	[0.54-0.63] unit increase	Illumina [13039987] (imputed)	N
36	rs174551	6.3109e-10	11	61585144	rs174562	1.66728e-08	Serum metabolite levels	44386	33031748	Feofanova EV	44105	Am J Hum Genet	www.ncbi.nlm.nih.gov/pubmed/33031748	A Genome-wide Association Study Discovers 46 Loci of the Human Metabolome in the Hispanic Community Health Study/Study of Latinos.	3,926 Hispanic/Latino individuals	NA	11q12.2	FADS2	FADS2, FADS1			ENSG00000134824, ENSG00000149485	NA	NA	rs174562-A	rs174562	0	174562	intron_variant	0	0.531839	2E-149	148.699	(1-stearoyl-2-arachidonoyl-GPC (18:0/20:4))	0.639	[0.59-0.69] unit increase	Illumina [13039987] (imputed)	N
36	rs174551	6.3109e-10	11	61585144	rs174562	1.66728e-08	Serum metabolite ratios in chronic kidney disease	43250	29545352	Li Y	43174	J Am Soc Nephrol	www.ncbi.nlm.nih.gov/pubmed/29545352	Genome-Wide Association Studies of Metabolites in Patients with CKD Identify Multiple Loci and Illuminate Tubular Transport Mechanisms.	1,143 European ancestry cases	NA	11q12.2	FADS1	FADS2, FADS1			ENSG00000134824, ENSG00000149485	NA	NA	rs174562-G	rs174562	0	174562	intron_variant	0	NR	3E-21	20.5229	(Phosphatidylcholine with diacyl residue sum C34:2/Phosphatidylcholine with acyl-alkyl residue sum C40:1)	0.418017	[0.33-0.5] unit increase	Illumina [up to 9281895] (imputed)	N
36	rs174551	6.3109e-10	11	61585144	rs174562	1.66728e-08	Serum metabolite ratios in chronic kidney disease	43250	29545352	Li Y	43174	J Am Soc Nephrol	www.ncbi.nlm.nih.gov/pubmed/29545352	Genome-Wide Association Studies of Metabolites in Patients with CKD Identify Multiple Loci and Illuminate Tubular Transport Mechanisms.	1,143 European ancestry cases	NA	11q12.2	FADS1	FADS2, FADS1			ENSG00000134824, ENSG00000149485	NA	NA	rs174562-G	rs174562	0	174562	intron_variant	0	NR	6E-16	15.2218	(Phosphatidylcholine with diacyl residue sum C34:2/Phosphatidylcholine with acyl-alkyl residue sum C40:5)	0.355629	[0.27-0.44] unit increase	Illumina [up to 9281895] (imputed)	N
36	rs174551	6.3109e-10	11	61585144	rs174562	1.66728e-08	Serum metabolite ratios in chronic kidney disease	43250	29545352	Li Y	43174	J Am Soc Nephrol	www.ncbi.nlm.nih.gov/pubmed/29545352	Genome-Wide Association Studies of Metabolites in Patients with CKD Identify Multiple Loci and Illuminate Tubular Transport Mechanisms.	1,143 European ancestry cases	NA	11q12.2	FADS1	FADS2, FADS1			ENSG00000134824, ENSG00000149485	NA	NA	rs174562-G	rs174562	0	174562	intron_variant	0	NR	7E-30	29.1549	(Phosphatidylcholine with diacyl residue sum C36:3/Phosphatidylcholine with acyl-alkyl residue sum C40:1)	0.496589	[0.41-0.58] unit increase	Illumina [up to 9281895] (imputed)	N
36	rs174551	6.3109e-10	11	61585144	rs174562	1.66728e-08	Serum metabolite ratios in chronic kidney disease	43250	29545352	Li Y	43174	J Am Soc Nephrol	www.ncbi.nlm.nih.gov/pubmed/29545352	Genome-Wide Association Studies of Metabolites in Patients with CKD Identify Multiple Loci and Illuminate Tubular Transport Mechanisms.	1,143 European ancestry cases	NA	11q12.2	FADS1	FADS2, FADS1			ENSG00000134824, ENSG00000149485	NA	NA	rs174562-G	rs174562	0	174562	intron_variant	0	NR	3E-22	21.5229	(Phosphatidylcholine with diacyl residue sum C36:3/Phosphatidylcholine with acyl-alkyl residue sum C40:5)	0.424191	[0.34-0.51] unit increase	Illumina [up to 9281895] (imputed)	N
36	rs174551	6.3109e-10	11	61585144	rs174562	1.66728e-08	Serum metabolite ratios in chronic kidney disease	43250	29545352	Li Y	43174	J Am Soc Nephrol	www.ncbi.nlm.nih.gov/pubmed/29545352	Genome-Wide Association Studies of Metabolites in Patients with CKD Identify Multiple Loci and Illuminate Tubular Transport Mechanisms.	1,143 European ancestry cases	NA	11q12.2	FADS1	FADS2, FADS1			ENSG00000134824, ENSG00000149485	NA	NA	rs174562-G	rs174562	0	174562	intron_variant	0	NR	1E-19	19	(Phosphatidylcholine with acyl-alkyl residue sum C36:2/Phosphatidylcholine with acyl-alkyl residue sum C40:1)	0.396611	[0.31-0.48] unit increase	Illumina [up to 9281895] (imputed)	N
36	rs174551	6.3109e-10	11	61585144	rs174562	1.66728e-08	Phosphatidylcholine-O(36:5)_[M+H]1+/Phosphatidylcholine-P(36:4)_[M+H]1+ levels	44609	34503513	Harshfield EL	44449	BMC Med	www.ncbi.nlm.nih.gov/pubmed/34503513	Genome-wide analysis of blood lipid metabolites in over 5000 South Asians reveals biological insights at cardiometabolic disease loci.	5,662 Pakistani ancestry individuals	NA	11q12.2		FADS2, FADS1			ENSG00000134824, ENSG00000149485	NA	NA	rs174562-T	rs174562	0	174562	intron_variant	0	NR	1E-16	16		0.074	[0.057-0.091] unit increase	Illumina [6720657] (imputed)	N
36	rs174551	6.3109e-10	11	61585144	rs174562	1.66728e-08	Phosphatidylcholine-O(38:5)_[M+H]1+/Phosphatidylcholine-P(38:4)_[M+H]1+ levels	44609	34503513	Harshfield EL	44449	BMC Med	www.ncbi.nlm.nih.gov/pubmed/34503513	Genome-wide analysis of blood lipid metabolites in over 5000 South Asians reveals biological insights at cardiometabolic disease loci.	5,662 Pakistani ancestry individuals	NA	11q12.2		FADS2, FADS1			ENSG00000134824, ENSG00000149485	NA	NA	rs174562-T	rs174562	0	174562	intron_variant	0	NR	1E-16	16		0.0827	[0.063-0.102] unit decrease	Illumina [6720657] (imputed)	N
36	rs174551	6.3109e-10	11	61585144	rs174562	1.66728e-08	Phosphatidylcholine-O(38:4)_[M+H]1+/Phosphatidylcholine-P(38:3)_[M+H]1+ levels	44609	34503513	Harshfield EL	44449	BMC Med	www.ncbi.nlm.nih.gov/pubmed/34503513	Genome-wide analysis of blood lipid metabolites in over 5000 South Asians reveals biological insights at cardiometabolic disease loci.	5,662 Pakistani ancestry individuals	NA	11q12.2		FADS2, FADS1			ENSG00000134824, ENSG00000149485	NA	NA	rs174562-T	rs174562	0	174562	intron_variant	0	NR	1E-16	16		0.0899	[0.069-0.111] unit decrease	Illumina [6720657] (imputed)	N
36	rs174551	6.3109e-10	11	61585144	rs174562	1.66728e-08	Phosphatidylcholine(32:0)_[M+H]1+/Phosphatidylethanolamine(35:0)_[M+H]1+/Phosphatidate(37:1)_[M+NH4]1+ levels	44609	34503513	Harshfield EL	44449	BMC Med	www.ncbi.nlm.nih.gov/pubmed/34503513	Genome-wide analysis of blood lipid metabolites in over 5000 South Asians reveals biological insights at cardiometabolic disease loci.	5,662 Pakistani ancestry individuals	NA	11q12.2		FADS2, FADS1			ENSG00000134824, ENSG00000149485	NA	NA	rs174562-C	rs174562	0	174562	intron_variant	0	NR	1E-16	16		0.0621	[0.047-0.077] unit increase	Illumina [6720657] (imputed)	N
36	rs174551	6.3109e-10	11	61585144	rs174562	1.66728e-08	Phosphatidylcholine(35:3)_[M+H]1+/Phosphatidylethanolamine(38:3)_[M+H]1+/Phosphatidate(40:4)_[M+NH4]1+ levels	44609	34503513	Harshfield EL	44449	BMC Med	www.ncbi.nlm.nih.gov/pubmed/34503513	Genome-wide analysis of blood lipid metabolites in over 5000 South Asians reveals biological insights at cardiometabolic disease loci.	5,662 Pakistani ancestry individuals	NA	11q12.2		FADS2, FADS1			ENSG00000134824, ENSG00000149485	NA	NA	rs174562-A	rs174562	0	174562	intron_variant	0	NR	1E-16	16		0.0732	[0.056-0.09] unit increase	Illumina [6720657] (imputed)	N
36	rs174551	6.3109e-10	11	61585144	rs174562	1.66728e-08	Phosphatidylcholine(36:5)_[M+OAc]1-/Phosphatidylserine(40:4)_[M-H]1- levels	44609	34503513	Harshfield EL	44449	BMC Med	www.ncbi.nlm.nih.gov/pubmed/34503513	Genome-wide analysis of blood lipid metabolites in over 5000 South Asians reveals biological insights at cardiometabolic disease loci.	5,662 Pakistani ancestry individuals	NA	11q12.2		FADS2, FADS1			ENSG00000134824, ENSG00000149485	NA	NA	rs174562-C	rs174562	0	174562	intron_variant	0	NR	1E-16	16		0.0629	[0.048-0.078] unit increase	Illumina [6720657] (imputed)	N
36	rs174551	6.3109e-10	11	61585144	rs174562	1.66728e-08	Phosphatidylcholine(37:4)_[M+H]1+/Phosphatidylethanolamine(40:3)_[M+H]1+ levels	44609	34503513	Harshfield EL	44449	BMC Med	www.ncbi.nlm.nih.gov/pubmed/34503513	Genome-wide analysis of blood lipid metabolites in over 5000 South Asians reveals biological insights at cardiometabolic disease loci.	5,662 Pakistani ancestry individuals	NA	11q12.2		FADS2, FADS1			ENSG00000134824, ENSG00000149485	NA	NA	rs174562-G	rs174562	0	174562	intron_variant	0	NR	1E-16	16		0.0884	[0.067-0.109] unit increase	Illumina [6720657] (imputed)	N
36	rs174551	6.3109e-10	11	61585144	rs174562	1.66728e-08	Phosphatidylcholine(38:6)_[M+H]1+/Phosphatidylethanolamine(41:6)_[M+H]1+ levels	44609	34503513	Harshfield EL	44449	BMC Med	www.ncbi.nlm.nih.gov/pubmed/34503513	Genome-wide analysis of blood lipid metabolites in over 5000 South Asians reveals biological insights at cardiometabolic disease loci.	5,662 Pakistani ancestry individuals	NA	11q12.2		FADS2, FADS1			ENSG00000134824, ENSG00000149485	NA	NA	rs174562-C	rs174562	0	174562	intron_variant	0	NR	1E-16	16		0.0504	[0.038-0.062] unit increase	Illumina [6720657] (imputed)	N
36	rs174551	6.3109e-10	11	61585144	rs174562	1.66728e-08	Cholesteryl ester(20:4)_[M+NH4]1+ levels	44609	34503513	Harshfield EL	44449	BMC Med	www.ncbi.nlm.nih.gov/pubmed/34503513	Genome-wide analysis of blood lipid metabolites in over 5000 South Asians reveals biological insights at cardiometabolic disease loci.	5,662 Pakistani ancestry individuals	NA	11q12.2		FADS2, FADS1			ENSG00000134824, ENSG00000149485	NA	NA	rs174562-T	rs174562	0	174562	intron_variant	0	NR	1E-16	16		0.068	[0.052-0.084] unit decrease	Illumina [6720657] (imputed)	N
36	rs174551	6.3109e-10	11	61585144	rs174562	1.66728e-08	Phosphatidylcholine(42:4)_[M+OAc]1- levels	44609	34503513	Harshfield EL	44449	BMC Med	www.ncbi.nlm.nih.gov/pubmed/34503513	Genome-wide analysis of blood lipid metabolites in over 5000 South Asians reveals biological insights at cardiometabolic disease loci.	5,662 Pakistani ancestry individuals	NA	11q12.2		FADS2, FADS1			ENSG00000134824, ENSG00000149485	NA	NA	rs174562-C	rs174562	0	174562	intron_variant	0	NR	1E-16	16		0.0629	[0.048-0.078] unit increase	Illumina [6720657] (imputed)	N
36	rs174551	6.3109e-10	11	61585144	rs174562	1.66728e-08	Phosphatidylethanolamine-O(38:4)_[M-H]1-/Phosphatidylcholine-O(35:4)_[M-H]1-/Phosphatidylcholine-P(35:3)_[M-H]1- levels	44609	34503513	Harshfield EL	44449	BMC Med	www.ncbi.nlm.nih.gov/pubmed/34503513	Genome-wide analysis of blood lipid metabolites in over 5000 South Asians reveals biological insights at cardiometabolic disease loci.	5,662 Pakistani ancestry individuals	NA	11q12.2		FADS2, FADS1			ENSG00000134824, ENSG00000149485	NA	NA	rs174562-T	rs174562	0	174562	intron_variant	0	NR	1E-16	16		0.0629	[0.048-0.078] unit increase	Illumina [6720657] (imputed)	N
36	rs174551	6.3109e-10	11	61585144	rs174562	1.66728e-08	Phosphatidylethanolamine-O(38:6)_[M+H]1+/Phosphatidylcholine-P(35:5)_[M+H]1+ levels	44609	34503513	Harshfield EL	44449	BMC Med	www.ncbi.nlm.nih.gov/pubmed/34503513	Genome-wide analysis of blood lipid metabolites in over 5000 South Asians reveals biological insights at cardiometabolic disease loci.	5,662 Pakistani ancestry individuals	NA	11q12.2		FADS2, FADS1			ENSG00000134824, ENSG00000149485	NA	NA	rs174562-G	rs174562	0	174562	intron_variant	0	NR	1E-16	16		0.0629	[0.048-0.078] unit increase	Illumina [6720657] (imputed)	N
36	rs174551	6.3109e-10	11	61585144	rs174562	1.66728e-08	Cholesteryl ester(16:0)_[M+NH4]1+ levels	44609	34503513	Harshfield EL	44449	BMC Med	www.ncbi.nlm.nih.gov/pubmed/34503513	Genome-wide analysis of blood lipid metabolites in over 5000 South Asians reveals biological insights at cardiometabolic disease loci.	5,662 Pakistani ancestry individuals	NA	11q12.2		FADS2, FADS1			ENSG00000134824, ENSG00000149485	NA	NA	rs174562-T	rs174562	0	174562	intron_variant	0	NR	1E-16	16		0.0885	[0.068-0.109] unit increase	Illumina [6720657] (imputed)	N
36	rs174551	6.3109e-10	11	61585144	rs174562	1.66728e-08	Cholesteryl ester(18:3)_[M+NH4]1+ levels	44609	34503513	Harshfield EL	44449	BMC Med	www.ncbi.nlm.nih.gov/pubmed/34503513	Genome-wide analysis of blood lipid metabolites in over 5000 South Asians reveals biological insights at cardiometabolic disease loci.	5,662 Pakistani ancestry individuals	NA	11q12.2		FADS2, FADS1			ENSG00000134824, ENSG00000149485	NA	NA	rs174562-A	rs174562	0	174562	intron_variant	0	NR	1E-16	16		0.0801	[0.061-0.099] unit decrease	Illumina [6720657] (imputed)	N
36	rs174551	6.3109e-10	11	61585144	rs174562	1.66728e-08	Cholesteryl ester(20:5)_[M+NH4]1+ levels	44609	34503513	Harshfield EL	44449	BMC Med	www.ncbi.nlm.nih.gov/pubmed/34503513	Genome-wide analysis of blood lipid metabolites in over 5000 South Asians reveals biological insights at cardiometabolic disease loci.	5,662 Pakistani ancestry individuals	NA	11q12.2		FADS2, FADS1			ENSG00000134824, ENSG00000149485	NA	NA	rs174562-C	rs174562	0	174562	intron_variant	0	NR	1E-16	16		0.0612	[0.047-0.076] unit decrease	Illumina [6720657] (imputed)	N
36	rs174551	6.3109e-10	11	61585144	rs174562	1.66728e-08	Diacylglycerol(36:2)_[M+H-H2O]1+ levels	44609	34503513	Harshfield EL	44449	BMC Med	www.ncbi.nlm.nih.gov/pubmed/34503513	Genome-wide analysis of blood lipid metabolites in over 5000 South Asians reveals biological insights at cardiometabolic disease loci.	5,662 Pakistani ancestry individuals	NA	11q12.2		FADS2, FADS1			ENSG00000134824, ENSG00000149485	NA	NA	rs174562-A	rs174562	0	174562	intron_variant	0	NR	2E-16	15.699		0.0775	[0.059-0.096] unit decrease	Illumina [6720657] (imputed)	N
36	rs174551	6.3109e-10	11	61585144	rs174562	1.66728e-08	Diacylglycerol(36:3)_[M+H-H2O]1+ levels	44609	34503513	Harshfield EL	44449	BMC Med	www.ncbi.nlm.nih.gov/pubmed/34503513	Genome-wide analysis of blood lipid metabolites in over 5000 South Asians reveals biological insights at cardiometabolic disease loci.	5,662 Pakistani ancestry individuals	NA	11q12.2		FADS2, FADS1			ENSG00000134824, ENSG00000149485	NA	NA	rs174562-C	rs174562	0	174562	intron_variant	0	NR	1E-16	16		0.0837	[0.064-0.103] unit increase	Illumina [6720657] (imputed)	N
36	rs174551	6.3109e-10	11	61585144	rs174562	1.66728e-08	Phosphatidylethanolamine(34:2)_[M+H]1+ levels	44609	34503513	Harshfield EL	44449	BMC Med	www.ncbi.nlm.nih.gov/pubmed/34503513	Genome-wide analysis of blood lipid metabolites in over 5000 South Asians reveals biological insights at cardiometabolic disease loci.	5,662 Pakistani ancestry individuals	NA	11q12.2		FADS2, FADS1			ENSG00000134824, ENSG00000149485	NA	NA	rs174562-G	rs174562	0	174562	intron_variant	0	NR	1E-16	16		0.0436	[0.033-0.054] unit increase	Illumina [6720657] (imputed)	N
36	rs174551	6.3109e-10	11	61585144	rs174562	1.66728e-08	Phosphatidylethanolamine(38:5)_[M-H]1- levels	44609	34503513	Harshfield EL	44449	BMC Med	www.ncbi.nlm.nih.gov/pubmed/34503513	Genome-wide analysis of blood lipid metabolites in over 5000 South Asians reveals biological insights at cardiometabolic disease loci.	5,662 Pakistani ancestry individuals	NA	11q12.2		FADS2, FADS1			ENSG00000134824, ENSG00000149485	NA	NA	rs174562-A	rs174562	0	174562	intron_variant	0	NR	1E-16	16		0.0879	[0.067-0.109] unit decrease	Illumina [6720657] (imputed)	N
36	rs174551	6.3109e-10	11	61585144	rs174562	1.66728e-08	Phosphatidylcholine(33:2)_[M+H]1+/Phosphatidylethanolamine(36:2)_[M+H]1+/Phosphatidate(38:3)_[M+NH4]1+ levels	44609	34503513	Harshfield EL	44449	BMC Med	www.ncbi.nlm.nih.gov/pubmed/34503513	Genome-wide analysis of blood lipid metabolites in over 5000 South Asians reveals biological insights at cardiometabolic disease loci.	5,662 Pakistani ancestry individuals	NA	11q12.2		FADS2, FADS1			ENSG00000134824, ENSG00000149485	NA	NA	rs174562-G	rs174562	0	174562	intron_variant	0	NR	1E-16	16		0.0629	[0.048-0.078] unit increase	Illumina [6720657] (imputed)	N
36	rs174551	6.3109e-10	11	61585144	rs174562	1.66728e-08	Phosphatidylcholine(36:2)_[M+H]1+/Phosphatidylethanolamine(39:2)_[M+H]1+/Phosphatidate(41:3)_[M+NH4]1+ levels	44609	34503513	Harshfield EL	44449	BMC Med	www.ncbi.nlm.nih.gov/pubmed/34503513	Genome-wide analysis of blood lipid metabolites in over 5000 South Asians reveals biological insights at cardiometabolic disease loci.	5,662 Pakistani ancestry individuals	NA	11q12.2		FADS2, FADS1			ENSG00000134824, ENSG00000149485	NA	NA	rs174562-C	rs174562	0	174562	intron_variant	0	NR	1E-16	16		0.174	[0.13-0.22] unit decrease	Illumina [6720657] (imputed)	N
36	rs174551	6.3109e-10	11	61585144	rs174562	1.66728e-08	Phosphatidylcholine(37:4)_[M+H]1+/Phosphatidylethanolamine(40:4)_[M+H]1+/Phosphatidate(42:5)_[M+NH4]1+ levels	44609	34503513	Harshfield EL	44449	BMC Med	www.ncbi.nlm.nih.gov/pubmed/34503513	Genome-wide analysis of blood lipid metabolites in over 5000 South Asians reveals biological insights at cardiometabolic disease loci.	5,662 Pakistani ancestry individuals	NA	11q12.2		FADS2, FADS1			ENSG00000134824, ENSG00000149485	NA	NA	rs174562-G	rs174562	0	174562	intron_variant	0	NR	1E-16	16		0.0844	[0.064-0.104] unit decrease	Illumina [6720657] (imputed)	N
36	rs174551	6.3109e-10	11	61585144	rs174562	1.66728e-08	Phosphatidylcholine(40:4)_[M+OAc]1-/Phosphatidylserine(44:3)_[M-H]1- levels	44609	34503513	Harshfield EL	44449	BMC Med	www.ncbi.nlm.nih.gov/pubmed/34503513	Genome-wide analysis of blood lipid metabolites in over 5000 South Asians reveals biological insights at cardiometabolic disease loci.	5,662 Pakistani ancestry individuals	NA	11q12.2		FADS2, FADS1			ENSG00000134824, ENSG00000149485	NA	NA	rs174562-A	rs174562	0	174562	intron_variant	0	NR	1E-16	16		0.0626	[0.048-0.077] unit increase	Illumina [6720657] (imputed)	N
36	rs174551	6.3109e-10	11	61585144	rs174562	1.66728e-08	Phosphatidylcholine(40:5)_[M+H]1+ levels	44609	34503513	Harshfield EL	44449	BMC Med	www.ncbi.nlm.nih.gov/pubmed/34503513	Genome-wide analysis of blood lipid metabolites in over 5000 South Asians reveals biological insights at cardiometabolic disease loci.	5,662 Pakistani ancestry individuals	NA	11q12.2		FADS2, FADS1			ENSG00000134824, ENSG00000149485	NA	NA	rs174562-T	rs174562	0	174562	intron_variant	0	NR	1E-16	16		0.1903	[0.15-0.24] unit decrease	Illumina [6720657] (imputed)	N
36	rs174551	6.3109e-10	11	61585144	rs174562	1.66728e-08	Phosphatidylcholine-O(40:5)_[M+H]1+/Phosphatidylcholine-P(40:4)_[M+H]1+ levels	44609	34503513	Harshfield EL	44449	BMC Med	www.ncbi.nlm.nih.gov/pubmed/34503513	Genome-wide analysis of blood lipid metabolites in over 5000 South Asians reveals biological insights at cardiometabolic disease loci.	5,662 Pakistani ancestry individuals	NA	11q12.2		FADS2, FADS1			ENSG00000134824, ENSG00000149485	NA	NA	rs174562-A	rs174562	0	174562	intron_variant	0	NR	1E-16	16		0.0444	[0.034-0.055] unit decrease	Illumina [6720657] (imputed)	N
36	rs174551	6.3109e-10	11	61585144	rs174562	1.66728e-08	Phosphatidylcholine-O(40:6)_[M+H]1+/Phosphatidylcholine-P(40:5)_[M+H]1+ levels	44609	34503513	Harshfield EL	44449	BMC Med	www.ncbi.nlm.nih.gov/pubmed/34503513	Genome-wide analysis of blood lipid metabolites in over 5000 South Asians reveals biological insights at cardiometabolic disease loci.	5,662 Pakistani ancestry individuals	NA	11q12.2		FADS2, FADS1			ENSG00000134824, ENSG00000149485	NA	NA	rs174562-G	rs174562	0	174562	intron_variant	0	NR	1E-16	16		0.0944	[0.072-0.117] unit decrease	Illumina [6720657] (imputed)	N
36	rs174551	6.3109e-10	11	61585144	rs174562	1.66728e-08	Phosphatidylcholine(36:3)_[M+H]1+/Phosphatidylethanolamine(39:3)_[M+H]1+/Phosphatidate(41:4)_[M+NH4]1+ levels	44609	34503513	Harshfield EL	44449	BMC Med	www.ncbi.nlm.nih.gov/pubmed/34503513	Genome-wide analysis of blood lipid metabolites in over 5000 South Asians reveals biological insights at cardiometabolic disease loci.	5,662 Pakistani ancestry individuals	NA	11q12.2		FADS2, FADS1			ENSG00000134824, ENSG00000149485	NA	NA	rs174562-A	rs174562	0	174562	intron_variant	0	NR	1E-16	16		0.0687	[0.052-0.085] unit increase	Illumina [6720657] (imputed)	N
36	rs174551	6.3109e-10	11	61585144	rs174562	1.66728e-08	Phosphatidylcholine(36:3)_[M+OAc]1-/Phosphatidylserine(40:2)_[M-H]1- levels	44609	34503513	Harshfield EL	44449	BMC Med	www.ncbi.nlm.nih.gov/pubmed/34503513	Genome-wide analysis of blood lipid metabolites in over 5000 South Asians reveals biological insights at cardiometabolic disease loci.	5,662 Pakistani ancestry individuals	NA	11q12.2		FADS2, FADS1			ENSG00000134824, ENSG00000149485	NA	NA	rs174562-A	rs174562	0	174562	intron_variant	0	NR	1E-16	16		0.0695	[0.053-0.086] unit increase	Illumina [6720657] (imputed)	N
36	rs174551	6.3109e-10	11	61585144	rs174562	1.66728e-08	Phosphatidylcholine(40:6)_[M+OAc]1-/Phosphatidylserine(44:5)_[M-H]1- levels	44609	34503513	Harshfield EL	44449	BMC Med	www.ncbi.nlm.nih.gov/pubmed/34503513	Genome-wide analysis of blood lipid metabolites in over 5000 South Asians reveals biological insights at cardiometabolic disease loci.	5,662 Pakistani ancestry individuals	NA	11q12.2		FADS2, FADS1			ENSG00000134824, ENSG00000149485	NA	NA	rs174562-T	rs174562	0	174562	intron_variant	0	NR	1E-16	16		0.0689	[0.053-0.085] unit decrease	Illumina [6720657] (imputed)	N
36	rs174551	6.3109e-10	11	61585144	rs174562	1.66728e-08	Phosphatidylcholine(40:5)_[M+OAc]1-/Phosphatidylserine(44:4)_[M-H]1- levels	44609	34503513	Harshfield EL	44449	BMC Med	www.ncbi.nlm.nih.gov/pubmed/34503513	Genome-wide analysis of blood lipid metabolites in over 5000 South Asians reveals biological insights at cardiometabolic disease loci.	5,662 Pakistani ancestry individuals	NA	11q12.2		FADS2, FADS1			ENSG00000134824, ENSG00000149485	NA	NA	rs174562-G	rs174562	0	174562	intron_variant	0	NR	1E-16	16		0.0836	[0.064-0.103] unit increase	Illumina [6720657] (imputed)	N
36	rs174551	6.3109e-10	11	61585144	rs174562	1.66728e-08	Phosphatidylcholine(40:6)_[M+H]1+/Phosphatidylethanolamine(43:6)_[M+H]1+ levels	44609	34503513	Harshfield EL	44449	BMC Med	www.ncbi.nlm.nih.gov/pubmed/34503513	Genome-wide analysis of blood lipid metabolites in over 5000 South Asians reveals biological insights at cardiometabolic disease loci.	5,662 Pakistani ancestry individuals	NA	11q12.2		FADS2, FADS1			ENSG00000134824, ENSG00000149485	NA	NA	rs174562-G	rs174562	0	174562	intron_variant	0	NR	1E-16	16		0.0833	[0.064-0.103] unit decrease	Illumina [6720657] (imputed)	N
36	rs174551	6.3109e-10	11	61585144	rs174562	1.66728e-08	Phosphatidylcholine-O(36:3)_M+H]1+/Phosphatidylcholine-P(36:2)_M+H]1+ levels	44609	34503513	Harshfield EL	44449	BMC Med	www.ncbi.nlm.nih.gov/pubmed/34503513	Genome-wide analysis of blood lipid metabolites in over 5000 South Asians reveals biological insights at cardiometabolic disease loci.	5,662 Pakistani ancestry individuals	NA	11q12.2		FADS2, FADS1			ENSG00000134824, ENSG00000149485	NA	NA	rs174562-T	rs174562	0	174562	intron_variant	0	NR	1E-16	16		0.0851	[0.065-0.105] unit decrease	Illumina [6720657] (imputed)	N
36	rs174551	6.3109e-10	11	61585144	rs174562	1.66728e-08	Phosphatidylcholine(34:2)_[M+H]1+/Phosphatidylethanolamine(37:2)_[M+H]1+/Phosphatidate(39:3)_[M+NH4]1+ levels	44609	34503513	Harshfield EL	44449	BMC Med	www.ncbi.nlm.nih.gov/pubmed/34503513	Genome-wide analysis of blood lipid metabolites in over 5000 South Asians reveals biological insights at cardiometabolic disease loci.	5,662 Pakistani ancestry individuals	NA	11q12.2		FADS2, FADS1			ENSG00000134824, ENSG00000149485	NA	NA	rs174562-A	rs174562	0	174562	intron_variant	0	NR	1E-16	16		0.1823	[0.14-0.23] unit decrease	Illumina [6720657] (imputed)	N
36	rs174551	6.3109e-10	11	61585144	rs174562	1.66728e-08	Phosphatidylcholine(33:3)_[M+H]1+/Phosphatidylethanolamine(36:3)_[M+H]1+/Phosphatidate(38:4)_[M+NH4]1+ levels	44609	34503513	Harshfield EL	44449	BMC Med	www.ncbi.nlm.nih.gov/pubmed/34503513	Genome-wide analysis of blood lipid metabolites in over 5000 South Asians reveals biological insights at cardiometabolic disease loci.	5,662 Pakistani ancestry individuals	NA	11q12.2		FADS2, FADS1			ENSG00000134824, ENSG00000149485	NA	NA	rs174562-C	rs174562	0	174562	intron_variant	0	NR	1E-16	16		0.084	[0.064-0.104] unit decrease	Illumina [6720657] (imputed)	N
36	rs174551	6.3109e-10	11	61585144	rs174562	1.66728e-08	Phosphatidylcholine(35:4)_[M+H]1+/Phosphatidylethanolamine(38:4)_[M+H]1+/Phosphatidate(40:5)_[M+NH4]1+ levels	44609	34503513	Harshfield EL	44449	BMC Med	www.ncbi.nlm.nih.gov/pubmed/34503513	Genome-wide analysis of blood lipid metabolites in over 5000 South Asians reveals biological insights at cardiometabolic disease loci.	5,662 Pakistani ancestry individuals	NA	11q12.2		FADS2, FADS1			ENSG00000134824, ENSG00000149485	NA	NA	rs174562-C	rs174562	0	174562	intron_variant	0	NR	1E-16	16		0.0613	[0.047-0.076] unit decrease	Illumina [6720657] (imputed)	N
36	rs174551	6.3109e-10	11	61585144	rs174562	1.66728e-08	Phosphatidylcholine(38:3)_[M+H]1+/Phosphatidylethanolamine(41:3)_[M+H]1+/Phosphatidate(43:4)_[M+NH4]1+ levels	44609	34503513	Harshfield EL	44449	BMC Med	www.ncbi.nlm.nih.gov/pubmed/34503513	Genome-wide analysis of blood lipid metabolites in over 5000 South Asians reveals biological insights at cardiometabolic disease loci.	5,662 Pakistani ancestry individuals	NA	11q12.2		FADS2, FADS1			ENSG00000134824, ENSG00000149485	NA	NA	rs174562-T	rs174562	0	174562	intron_variant	0	NR	1E-16	16		0.0934	[0.071-0.116] unit increase	Illumina [6720657] (imputed)	N
36	rs174551	6.3109e-10	11	61585144	rs174562	1.66728e-08	Phosphatidylcholine(38:4)_[M+OAc]1-/Phosphatidylserine(42:3)_[M-H]1- levels	44609	34503513	Harshfield EL	44449	BMC Med	www.ncbi.nlm.nih.gov/pubmed/34503513	Genome-wide analysis of blood lipid metabolites in over 5000 South Asians reveals biological insights at cardiometabolic disease loci.	5,662 Pakistani ancestry individuals	NA	11q12.2		FADS2, FADS1			ENSG00000134824, ENSG00000149485	NA	NA	rs174562-T	rs174562	0	174562	intron_variant	0	NR	1E-16	16		0.1753	[0.13-0.22] unit decrease	Illumina [6720657] (imputed)	N
36	rs174551	6.3109e-10	11	61585144	rs174562	1.66728e-08	Phosphatidylcholine(38:3)_[M+OAc]1-/Phosphatidylserine(42:2)_[M-H]1- levels	44609	34503513	Harshfield EL	44449	BMC Med	www.ncbi.nlm.nih.gov/pubmed/34503513	Genome-wide analysis of blood lipid metabolites in over 5000 South Asians reveals biological insights at cardiometabolic disease loci.	5,662 Pakistani ancestry individuals	NA	11q12.2		FADS2, FADS1			ENSG00000134824, ENSG00000149485	NA	NA	rs174562-T	rs174562	0	174562	intron_variant	0	NR	1E-16	16		0.0605	[0.046-0.075] unit increase	Illumina [6720657] (imputed)	N
36	rs174551	6.3109e-10	11	61585144	rs174562	1.66728e-08	Phosphatidylcholine(38:4)_[M+H]1+/Phosphatidylethanolamine(41:4)_[M+H]1+ levels	44609	34503513	Harshfield EL	44449	BMC Med	www.ncbi.nlm.nih.gov/pubmed/34503513	Genome-wide analysis of blood lipid metabolites in over 5000 South Asians reveals biological insights at cardiometabolic disease loci.	5,662 Pakistani ancestry individuals	NA	11q12.2		FADS2, FADS1			ENSG00000134824, ENSG00000149485	NA	NA	rs174562-G	rs174562	0	174562	intron_variant	0	NR	1E-16	16		0.0859	[0.066-0.106] unit decrease	Illumina [6720657] (imputed)	N
36	rs174551	6.3109e-10	11	61585144	rs174562	1.66728e-08	Phosphatidylcholine(38:5)_[M+H]1+/Phosphatidylethanolamine(41:5)_[M+H]1+/Phosphatidate(43:6)_[M+NH4]1+ levels	44609	34503513	Harshfield EL	44449	BMC Med	www.ncbi.nlm.nih.gov/pubmed/34503513	Genome-wide analysis of blood lipid metabolites in over 5000 South Asians reveals biological insights at cardiometabolic disease loci.	5,662 Pakistani ancestry individuals	NA	11q12.2		FADS2, FADS1			ENSG00000134824, ENSG00000149485	NA	NA	rs174562-T	rs174562	0	174562	intron_variant	0	NR	1E-16	16		0.0702	[0.054-0.087] unit increase	Illumina [6720657] (imputed)	N
36	rs174551	6.3109e-10	11	61585144	rs174562	1.66728e-08	Phosphatidylserine(35:2)_[M+OAc]1- levels	44609	34503513	Harshfield EL	44449	BMC Med	www.ncbi.nlm.nih.gov/pubmed/34503513	Genome-wide analysis of blood lipid metabolites in over 5000 South Asians reveals biological insights at cardiometabolic disease loci.	5,662 Pakistani ancestry individuals	NA	11q12.2		FADS2, FADS1			ENSG00000134824, ENSG00000149485	NA	NA	rs174562-T	rs174562	0	174562	intron_variant	0	NR	1E-16	16		0.0744	[0.057-0.092] unit decrease	Illumina [6720657] (imputed)	N
36	rs174551	6.3109e-10	11	61585144	rs174562	1.66728e-08	Triacylglycerol(56:6)_[M+NH4]1+ levels	44609	34503513	Harshfield EL	44449	BMC Med	www.ncbi.nlm.nih.gov/pubmed/34503513	Genome-wide analysis of blood lipid metabolites in over 5000 South Asians reveals biological insights at cardiometabolic disease loci.	5,662 Pakistani ancestry individuals	NA	11q12.2		FADS2, FADS1			ENSG00000134824, ENSG00000149485	NA	NA	rs174562-C	rs174562	0	174562	intron_variant	0	NR	1E-16	16		0.0677	[0.052-0.084] unit increase	Illumina [6720657] (imputed)	N
36	rs174551	6.3109e-10	11	61585144	rs174562	1.66728e-08	Triacylglycerol(56:7)_[M+NH4]1+ levels	44609	34503513	Harshfield EL	44449	BMC Med	www.ncbi.nlm.nih.gov/pubmed/34503513	Genome-wide analysis of blood lipid metabolites in over 5000 South Asians reveals biological insights at cardiometabolic disease loci.	5,662 Pakistani ancestry individuals	NA	11q12.2		FADS2, FADS1			ENSG00000134824, ENSG00000149485	NA	NA	rs174562-C	rs174562	0	174562	intron_variant	0	NR	1E-16	16		0.0649	[0.049-0.08] unit decrease	Illumina [6720657] (imputed)	N
36	rs174551	6.3109e-10	11	61585144	rs174562	1.66728e-08	Triacylglycerol(56:4)_[M+NH4]1+ levels	44609	34503513	Harshfield EL	44449	BMC Med	www.ncbi.nlm.nih.gov/pubmed/34503513	Genome-wide analysis of blood lipid metabolites in over 5000 South Asians reveals biological insights at cardiometabolic disease loci.	5,662 Pakistani ancestry individuals	NA	11q12.2		FADS2, FADS1			ENSG00000134824, ENSG00000149485	NA	NA	rs174562-C	rs174562	0	174562	intron_variant	0	NR	1E-16	16		0.0675	[0.051-0.084] unit increase	Illumina [6720657] (imputed)	N
36	rs174551	6.3109e-10	11	61585144	rs174562	1.66728e-08	Phosphatidylserine(44:6)_[M+OAc]1- levels	44609	34503513	Harshfield EL	44449	BMC Med	www.ncbi.nlm.nih.gov/pubmed/34503513	Genome-wide analysis of blood lipid metabolites in over 5000 South Asians reveals biological insights at cardiometabolic disease loci.	5,662 Pakistani ancestry individuals	NA	11q12.2		FADS2, FADS1			ENSG00000134824, ENSG00000149485	NA	NA	rs174562-G	rs174562	0	174562	intron_variant	0	NR	1E-16	16		0.0609	[0.047-0.075] unit decrease	Illumina [6720657] (imputed)	N
36	rs174551	6.3109e-10	11	61585144	rs174562	1.66728e-08	Triacylglycerol(54:3)_[M+NH4]1+ levels	44609	34503513	Harshfield EL	44449	BMC Med	www.ncbi.nlm.nih.gov/pubmed/34503513	Genome-wide analysis of blood lipid metabolites in over 5000 South Asians reveals biological insights at cardiometabolic disease loci.	5,662 Pakistani ancestry individuals	NA	11q12.2		FADS2, FADS1			ENSG00000134824, ENSG00000149485	NA	NA	rs174562-T	rs174562	0	174562	intron_variant	0	NR	1E-16	16		0.0845	[0.065-0.104] unit decrease	Illumina [6720657] (imputed)	N
36	rs174551	6.3109e-10	11	61585144	rs174562	1.66728e-08	Phosphatidylserine(42:7)_[M+OAc]1- levels	44609	34503513	Harshfield EL	44449	BMC Med	www.ncbi.nlm.nih.gov/pubmed/34503513	Genome-wide analysis of blood lipid metabolites in over 5000 South Asians reveals biological insights at cardiometabolic disease loci.	5,662 Pakistani ancestry individuals	NA	11q12.2		FADS2, FADS1			ENSG00000134824, ENSG00000149485	NA	NA	rs174562-T	rs174562	0	174562	intron_variant	0	NR	1E-16	16		0.0813	[0.062-0.101] unit decrease	Illumina [6720657] (imputed)	N
36	rs174551	6.3109e-10	11	61585144	rs174562	1.66728e-08	Phosphatidylserine(42:5)_[M+OAc]1- levels	44609	34503513	Harshfield EL	44449	BMC Med	www.ncbi.nlm.nih.gov/pubmed/34503513	Genome-wide analysis of blood lipid metabolites in over 5000 South Asians reveals biological insights at cardiometabolic disease loci.	5,662 Pakistani ancestry individuals	NA	11q12.2		FADS2, FADS1			ENSG00000134824, ENSG00000149485	NA	NA	rs174562-C	rs174562	0	174562	intron_variant	0	NR	1E-16	16		0.0607	[0.046-0.075] unit increase	Illumina [6720657] (imputed)	N
36	rs174551	6.3109e-10	11	61585144	rs174562	1.66728e-08	Sphingomyelin(44:9)_[M+H]1- levels	44609	34503513	Harshfield EL	44449	BMC Med	www.ncbi.nlm.nih.gov/pubmed/34503513	Genome-wide analysis of blood lipid metabolites in over 5000 South Asians reveals biological insights at cardiometabolic disease loci.	5,662 Pakistani ancestry individuals	NA	11q12.2		FADS2, FADS1			ENSG00000134824, ENSG00000149485	NA	NA	rs174562-C	rs174562	0	174562	intron_variant	0	NR	1E-16	16		0.0769	[0.059-0.095] unit increase	Illumina [6720657] (imputed)	N
36	rs174551	6.3109e-10	11	61585144	rs174562	1.66728e-08	Triacylglycerol(58:9)_[M+NH4]1+ levels	44609	34503513	Harshfield EL	44449	BMC Med	www.ncbi.nlm.nih.gov/pubmed/34503513	Genome-wide analysis of blood lipid metabolites in over 5000 South Asians reveals biological insights at cardiometabolic disease loci.	5,662 Pakistani ancestry individuals	NA	11q12.2		FADS2, FADS1			ENSG00000134824, ENSG00000149485	NA	NA	rs174562-G	rs174562	0	174562	intron_variant	0	NR	1E-16	16		0.0737	[0.056-0.091] unit increase	Illumina [6720657] (imputed)	N
36	rs174551	6.3109e-10	11	61585144	rs174562	1.66728e-08	Phosphatidylglycerol(36:0)_[M-H]1- levels	44609	34503513	Harshfield EL	44449	BMC Med	www.ncbi.nlm.nih.gov/pubmed/34503513	Genome-wide analysis of blood lipid metabolites in over 5000 South Asians reveals biological insights at cardiometabolic disease loci.	5,662 Pakistani ancestry individuals	NA	11q12.2		FADS2, FADS1			ENSG00000134824, ENSG00000149485	NA	NA	rs174562-T	rs174562	0	174562	intron_variant	0	NR	1E-16	16		0.0773	[0.059-0.096] unit decrease	Illumina [6720657] (imputed)	N
36	rs174551	6.3109e-10	11	61585144	rs174562	1.66728e-08	Fatty acid(20:4)_[M-H]1- levels	44609	34503513	Harshfield EL	44449	BMC Med	www.ncbi.nlm.nih.gov/pubmed/34503513	Genome-wide analysis of blood lipid metabolites in over 5000 South Asians reveals biological insights at cardiometabolic disease loci.	5,662 Pakistani ancestry individuals	NA	11q12.2		FADS2, FADS1			ENSG00000134824, ENSG00000149485	NA	NA	rs174562-G	rs174562	0	174562	intron_variant	0	NR	1E-16	16		0.0678	[0.052-0.084] unit increase	Illumina [6720657] (imputed)	N
36	rs174551	6.3109e-10	11	61585144	rs174562	1.66728e-08	Fatty acid(22:4)_[M-H]1- levels	44609	34503513	Harshfield EL	44449	BMC Med	www.ncbi.nlm.nih.gov/pubmed/34503513	Genome-wide analysis of blood lipid metabolites in over 5000 South Asians reveals biological insights at cardiometabolic disease loci.	5,662 Pakistani ancestry individuals	NA	11q12.2		FADS2, FADS1			ENSG00000134824, ENSG00000149485	NA	NA	rs174562-C	rs174562	0	174562	intron_variant	0	NR	1E-16	16		0.0826	[0.063-0.102] unit decrease	Illumina [6720657] (imputed)	N
36	rs174551	6.3109e-10	11	61585144	rs174562	1.66728e-08	Phosphatidate(34:2)_[M-H]1- levels	44609	34503513	Harshfield EL	44449	BMC Med	www.ncbi.nlm.nih.gov/pubmed/34503513	Genome-wide analysis of blood lipid metabolites in over 5000 South Asians reveals biological insights at cardiometabolic disease loci.	5,662 Pakistani ancestry individuals	NA	11q12.2		FADS2, FADS1			ENSG00000134824, ENSG00000149485	NA	NA	rs174562-G	rs174562	0	174562	intron_variant	0	NR	2E-16	15.699		0.0649	[0.049-0.08] unit decrease	Illumina [6720657] (imputed)	N
36	rs174551	6.3109e-10	11	61585144	rs174562	1.66728e-08	Phosphatidylinositol-O(36:0)_[M-H]1-/Phosphatidylglycerol(37:0)_[M+OAc]1- levels	44609	34503513	Harshfield EL	44449	BMC Med	www.ncbi.nlm.nih.gov/pubmed/34503513	Genome-wide analysis of blood lipid metabolites in over 5000 South Asians reveals biological insights at cardiometabolic disease loci.	5,662 Pakistani ancestry individuals	NA	11q12.2		FADS2, FADS1			ENSG00000134824, ENSG00000149485	NA	NA	rs174562-G	rs174562	0	174562	intron_variant	0	NR	1E-16	16		0.0501	[0.038-0.062] unit increase	Illumina [6720657] (imputed)	N
36	rs174551	6.3109e-10	11	61585144	rs174562	1.66728e-08	Phosphatidylinositol-O(33:0)_[M-H]1- levels	44609	34503513	Harshfield EL	44449	BMC Med	www.ncbi.nlm.nih.gov/pubmed/34503513	Genome-wide analysis of blood lipid metabolites in over 5000 South Asians reveals biological insights at cardiometabolic disease loci.	5,662 Pakistani ancestry individuals	NA	11q12.2		FADS2, FADS1			ENSG00000134824, ENSG00000149485	NA	NA	rs174562-A	rs174562	0	174562	intron_variant	0	NR	1E-16	16		0.0615	[0.047-0.076] unit decrease	Illumina [6720657] (imputed)	N
36	rs174551	6.3109e-10	11	61585144	rs174562	1.66728e-08	Phosphatidylinositol(36:2)_[M-H]1- levels	44609	34503513	Harshfield EL	44449	BMC Med	www.ncbi.nlm.nih.gov/pubmed/34503513	Genome-wide analysis of blood lipid metabolites in over 5000 South Asians reveals biological insights at cardiometabolic disease loci.	5,662 Pakistani ancestry individuals	NA	11q12.2		FADS2, FADS1			ENSG00000134824, ENSG00000149485	NA	NA	rs174562-C	rs174562	0	174562	intron_variant	0	NR	1E-16	16		0.0884	[0.067-0.109] unit increase	Illumina [6720657] (imputed)	N
36	rs174551	6.3109e-10	11	61585144	rs174562	1.66728e-08	Phosphatidylglycerol(35:3)_[M-H]1- levels	44609	34503513	Harshfield EL	44449	BMC Med	www.ncbi.nlm.nih.gov/pubmed/34503513	Genome-wide analysis of blood lipid metabolites in over 5000 South Asians reveals biological insights at cardiometabolic disease loci.	5,662 Pakistani ancestry individuals	NA	11q12.2		FADS2, FADS1			ENSG00000134824, ENSG00000149485	NA	NA	rs174562-A	rs174562	0	174562	intron_variant	0	NR	1E-16	16		0.1814	[0.14-0.22] unit decrease	Illumina [6720657] (imputed)	N
36	rs174551	6.3109e-10	11	61585144	rs174562	1.66728e-08	Phosphatidylglycerol(34:0)_[M-H]1- levels	44609	34503513	Harshfield EL	44449	BMC Med	www.ncbi.nlm.nih.gov/pubmed/34503513	Genome-wide analysis of blood lipid metabolites in over 5000 South Asians reveals biological insights at cardiometabolic disease loci.	5,662 Pakistani ancestry individuals	NA	11q12.2		FADS2, FADS1			ENSG00000134824, ENSG00000149485	NA	NA	rs174562-G	rs174562	0	174562	intron_variant	0	NR	1E-16	16		0.1097	[0.084-0.136] unit decrease	Illumina [6720657] (imputed)	N
36	rs174551	6.3109e-10	11	61585144	rs174562	1.66728e-08	Lysophosphatidylcholine(20:4)_[M+H]1+ levels	44609	34503513	Harshfield EL	44449	BMC Med	www.ncbi.nlm.nih.gov/pubmed/34503513	Genome-wide analysis of blood lipid metabolites in over 5000 South Asians reveals biological insights at cardiometabolic disease loci.	5,662 Pakistani ancestry individuals	NA	11q12.2		FADS2, FADS1			ENSG00000134824, ENSG00000149485	NA	NA	rs174562-T	rs174562	0	174562	intron_variant	0	NR	1E-16	16		0.0745	[0.057-0.092] unit increase	Illumina [6720657] (imputed)	N
36	rs174551	6.3109e-10	11	61585144	rs174562	1.66728e-08	Fatty acid(22:5)_[M-H]1- levels	44609	34503513	Harshfield EL	44449	BMC Med	www.ncbi.nlm.nih.gov/pubmed/34503513	Genome-wide analysis of blood lipid metabolites in over 5000 South Asians reveals biological insights at cardiometabolic disease loci.	5,662 Pakistani ancestry individuals	NA	11q12.2		FADS2, FADS1			ENSG00000134824, ENSG00000149485	NA	NA	rs174562-A	rs174562	0	174562	intron_variant	0	NR	1E-16	16		0.0593	[0.045-0.073] unit increase	Illumina [6720657] (imputed)	N
36	rs174551	6.3109e-10	11	61585144	rs174562	1.66728e-08	Phosphatidate(40:5)_[M+OAc]1-/Phosphatidylglycerol(39:5)_[M-H]1- levels	44609	34503513	Harshfield EL	44449	BMC Med	www.ncbi.nlm.nih.gov/pubmed/34503513	Genome-wide analysis of blood lipid metabolites in over 5000 South Asians reveals biological insights at cardiometabolic disease loci.	5,662 Pakistani ancestry individuals	NA	11q12.2		FADS2, FADS1			ENSG00000134824, ENSG00000149485	NA	NA	rs174562-C	rs174562	0	174562	intron_variant	0	NR	1E-16	16		0.0783	[0.06-0.097] unit decrease	Illumina [6720657] (imputed)	N
36	rs174551	6.3109e-10	11	61585144	rs174562	1.66728e-08	Phosphatidate(43:4)_[M-H]1- levels	44609	34503513	Harshfield EL	44449	BMC Med	www.ncbi.nlm.nih.gov/pubmed/34503513	Genome-wide analysis of blood lipid metabolites in over 5000 South Asians reveals biological insights at cardiometabolic disease loci.	5,662 Pakistani ancestry individuals	NA	11q12.2		FADS2, FADS1			ENSG00000134824, ENSG00000149485	NA	NA	rs174562-T	rs174562	0	174562	intron_variant	0	NR	1E-16	16		0.0606	[0.046-0.075] unit increase	Illumina [6720657] (imputed)	N
36	rs174551	6.3109e-10	11	61585144	rs174562	1.66728e-08	Phosphatidate(41:2)_[M+H]1+ levels	44609	34503513	Harshfield EL	44449	BMC Med	www.ncbi.nlm.nih.gov/pubmed/34503513	Genome-wide analysis of blood lipid metabolites in over 5000 South Asians reveals biological insights at cardiometabolic disease loci.	5,662 Pakistani ancestry individuals	NA	11q12.2		FADS2, FADS1			ENSG00000134824, ENSG00000149485	NA	NA	rs174562-G	rs174562	0	174562	intron_variant	0	NR	1E-16	16		0.0745	[0.057-0.092] unit decrease	Illumina [6720657] (imputed)	N
36	rs174551	6.3109e-10	11	61585144	rs174562	1.66728e-08	Phosphatidate(39:1)_[M+H]1+ levels	44609	34503513	Harshfield EL	44449	BMC Med	www.ncbi.nlm.nih.gov/pubmed/34503513	Genome-wide analysis of blood lipid metabolites in over 5000 South Asians reveals biological insights at cardiometabolic disease loci.	5,662 Pakistani ancestry individuals	NA	11q12.2		FADS2, FADS1			ENSG00000134824, ENSG00000149485	NA	NA	rs174562-C	rs174562	0	174562	intron_variant	0	NR	1E-16	16		0.0936	[0.071-0.116] unit increase	Illumina [6720657] (imputed)	N
36	rs174551	6.3109e-10	11	61585144	rs174562	1.66728e-08	Phosphatidylinositol(34:2)_[M-H]1- levels	44609	34503513	Harshfield EL	44449	BMC Med	www.ncbi.nlm.nih.gov/pubmed/34503513	Genome-wide analysis of blood lipid metabolites in over 5000 South Asians reveals biological insights at cardiometabolic disease loci.	5,662 Pakistani ancestry individuals	NA	11q12.2		FADS2, FADS1			ENSG00000134824, ENSG00000149485	NA	NA	rs174562-C	rs174562	0	174562	intron_variant	0	NR	1E-16	16		0.1893	[0.14-0.23] unit decrease	Illumina [6720657] (imputed)	N
36	rs174551	6.3109e-10	11	61585144	rs174562	1.66728e-08	Phosphatidylinositol(36:1)_[M+OAc]1- levels	44609	34503513	Harshfield EL	44449	BMC Med	www.ncbi.nlm.nih.gov/pubmed/34503513	Genome-wide analysis of blood lipid metabolites in over 5000 South Asians reveals biological insights at cardiometabolic disease loci.	5,662 Pakistani ancestry individuals	NA	11q12.2		FADS2, FADS1			ENSG00000134824, ENSG00000149485	NA	NA	rs174562-A	rs174562	0	174562	intron_variant	0	NR	1E-16	16		0.0685	[0.052-0.085] unit decrease	Illumina [6720657] (imputed)	N
36	rs174551	6.3109e-10	11	61585144	rs174562	1.66728e-08	Phosphatidylinositol(36:0)_[M+OAc]1- levels	44609	34503513	Harshfield EL	44449	BMC Med	www.ncbi.nlm.nih.gov/pubmed/34503513	Genome-wide analysis of blood lipid metabolites in over 5000 South Asians reveals biological insights at cardiometabolic disease loci.	5,662 Pakistani ancestry individuals	NA	11q12.2		FADS2, FADS1			ENSG00000134824, ENSG00000149485	NA	NA	rs174562-T	rs174562	0	174562	intron_variant	0	NR	1E-16	16		0.068	[0.052-0.084] unit increase	Illumina [6720657] (imputed)	N
36	rs174551	6.3109e-10	11	61585144	rs174562	1.66728e-08	Phosphatidylinositol(38:4)_[M-H]1- levels	44609	34503513	Harshfield EL	44449	BMC Med	www.ncbi.nlm.nih.gov/pubmed/34503513	Genome-wide analysis of blood lipid metabolites in over 5000 South Asians reveals biological insights at cardiometabolic disease loci.	5,662 Pakistani ancestry individuals	NA	11q12.2		FADS2, FADS1			ENSG00000134824, ENSG00000149485	NA	NA	rs174562-G	rs174562	0	174562	intron_variant	0	NR	1E-16	16		0.0444	[0.034-0.055] unit decrease	Illumina [6720657] (imputed)	N
36	rs174551	6.3109e-10	11	61585144	rs174562	1.66728e-08	Phosphatidylinositol(36:4)_[M-H]1- levels	44609	34503513	Harshfield EL	44449	BMC Med	www.ncbi.nlm.nih.gov/pubmed/34503513	Genome-wide analysis of blood lipid metabolites in over 5000 South Asians reveals biological insights at cardiometabolic disease loci.	5,662 Pakistani ancestry individuals	NA	11q12.2		FADS2, FADS1			ENSG00000134824, ENSG00000149485	NA	NA	rs174562-C	rs174562	0	174562	intron_variant	0	NR	1E-16	16		0.076	[0.058-0.094] unit decrease	Illumina [6720657] (imputed)	N
36	rs174551	6.3109e-10	11	61585144	rs174562	1.66728e-08	Plasma 1,2-dipalmitoyl-GPC (16:0/16:0) levels in chronic kidney disease	45099	37277652	Schlosser P	45082	Nat Genet	www.ncbi.nlm.nih.gov/pubmed/37277652	Genetic studies of paired metabolomes reveal enzymatic and transport processes at the interface of plasma and urine.	4,959 European ancestry individuals	NA	11q12.2		FADS2, FADS1			ENSG00000134824, ENSG00000149485	NA	NA	rs174562-G	rs174562	0	174562	intron_variant	0	0.31	4E-26	25.3979		0.058	[0.048-0.068] unit decrease	Illumina [7723843] (imputed)	N
36	rs174551	6.3109e-10	11	61585144	rs174562	1.66728e-08	Plasma 1-myristoyl-2-arachidonoyl-GPC (14:0/20:4)* levels in chronic kidney disease	45099	37277652	Schlosser P	45082	Nat Genet	www.ncbi.nlm.nih.gov/pubmed/37277652	Genetic studies of paired metabolomes reveal enzymatic and transport processes at the interface of plasma and urine.	4,959 European ancestry individuals	NA	11q12.2		FADS2, FADS1			ENSG00000134824, ENSG00000149485	NA	NA	rs174562-G	rs174562	0	174562	intron_variant	0	0.31	7E-41	40.1549		0.199	[0.17-0.23] unit decrease	Illumina [7723843] (imputed)	N
36	rs174551	6.3109e-10	11	61585144	rs174562	1.66728e-08	Plasma 1-linoleoyl-2-arachidonoyl-GPC (18:2/20:4n6)* levels in chronic kidney disease	45099	37277652	Schlosser P	45082	Nat Genet	www.ncbi.nlm.nih.gov/pubmed/37277652	Genetic studies of paired metabolomes reveal enzymatic and transport processes at the interface of plasma and urine.	4,870 European ancestry individuals	NA	11q12.2		FADS2, FADS1			ENSG00000134824, ENSG00000149485	NA	NA	rs174562-G	rs174562	0	174562	intron_variant	0	0.31	7E-26	25.1549		0.097	[0.079-0.115] unit decrease	Illumina [7724201] (imputed)	N
36	rs174551	6.3109e-10	11	61585144	rs174562	1.66728e-08	Phosphatidylcholine (18:1_18:1) levels	44747	35668104	Cadby G	44718	Nat Commun	www.ncbi.nlm.nih.gov/pubmed/35668104	Comprehensive genetic analysis of the human lipidome identifies loci associated with lipid homeostasis with links to coronary artery disease.	4,492 European ancestry individuals	1,565 European ancestry individuals	11q12.2		FADS2, FADS1			ENSG00000134824, ENSG00000149485	NA	NA	rs174562-G	rs174562	0	174562	intron_variant	0	NR	1E-23	23		0.231	[0.19-0.28] unit increase	Illumina [13869437] (imputed)	N
36	rs174551	6.3109e-10	11	61585144	rs174562	1.66728e-08	Phosphatidylcholine (18:2_18:2) levels	44747	35668104	Cadby G	44718	Nat Commun	www.ncbi.nlm.nih.gov/pubmed/35668104	Comprehensive genetic analysis of the human lipidome identifies loci associated with lipid homeostasis with links to coronary artery disease.	4,492 European ancestry individuals	1,565 European ancestry individuals	11q12.2		FADS2, FADS1			ENSG00000134824, ENSG00000149485	NA	NA	rs174562-G	rs174562	0	174562	intron_variant	0	NR	8E-33	32.0969		0.274	[0.23-0.32] unit increase	Illumina [13869437] (imputed)	N
36	rs174551	6.3109e-10	11	61585144	rs174562	1.66728e-08	Phosphatidylserine (38:3) levels	44747	35668104	Cadby G	44718	Nat Commun	www.ncbi.nlm.nih.gov/pubmed/35668104	Comprehensive genetic analysis of the human lipidome identifies loci associated with lipid homeostasis with links to coronary artery disease.	4,492 European ancestry individuals	1,565 European ancestry individuals	11q12.2		FADS2, FADS1			ENSG00000134824, ENSG00000149485	NA	NA	rs174562-G	rs174562	0	174562	intron_variant	0	NR	7E-36	35.1549		0.282	[0.24-0.33] unit increase	Illumina [13869437] (imputed)	N
36	rs174551	6.3109e-10	11	61585144	rs174562	1.66728e-08	Phosphatidylcholine (18:0_18:2) levels	44747	35668104	Cadby G	44718	Nat Commun	www.ncbi.nlm.nih.gov/pubmed/35668104	Comprehensive genetic analysis of the human lipidome identifies loci associated with lipid homeostasis with links to coronary artery disease.	4,492 European ancestry individuals	NA	11q12.2		FADS2, FADS1			ENSG00000134824, ENSG00000149485	NA	NA	rs174562-G	rs174562	0	174562	intron_variant	0	NR	5E-32	31.301		0.271	[0.23-0.32] unit increase	Illumina [13869437] (imputed)	N
36	rs174551	6.3109e-10	11	61585144	rs174562	1.66728e-08	Phosphatidylcholine (18:1_18:1) levels	44747	35668104	Cadby G	44718	Nat Commun	www.ncbi.nlm.nih.gov/pubmed/35668104	Comprehensive genetic analysis of the human lipidome identifies loci associated with lipid homeostasis with links to coronary artery disease.	4,492 European ancestry individuals	NA	11q12.2		FADS2, FADS1			ENSG00000134824, ENSG00000149485	NA	NA	rs174562-G	rs174562	0	174562	intron_variant	0	NR	6E-54	53.2218		0.351	[0.31-0.39] unit increase	Illumina [13869437] (imputed)	N
36	rs174551	6.3109e-10	11	61585144	rs174562	1.66728e-08	Phosphatidylcholine (18:1_18:2) levels	44747	35668104	Cadby G	44718	Nat Commun	www.ncbi.nlm.nih.gov/pubmed/35668104	Comprehensive genetic analysis of the human lipidome identifies loci associated with lipid homeostasis with links to coronary artery disease.	4,492 European ancestry individuals	NA	11q12.2		FADS2, FADS1			ENSG00000134824, ENSG00000149485	NA	NA	rs174562-G	rs174562	0	174562	intron_variant	0	NR	3E-68	67.5229		0.397	[0.35-0.44] unit increase	Illumina [13869437] (imputed)	N
36	rs174551	6.3109e-10	11	61585144	rs174562	1.66728e-08	Phosphatidylcholine (18:2_18:2) levels	44747	35668104	Cadby G	44718	Nat Commun	www.ncbi.nlm.nih.gov/pubmed/35668104	Comprehensive genetic analysis of the human lipidome identifies loci associated with lipid homeostasis with links to coronary artery disease.	4,492 European ancestry individuals	NA	11q12.2		FADS2, FADS1			ENSG00000134824, ENSG00000149485	NA	NA	rs174562-G	rs174562	0	174562	intron_variant	0	NR	1E-52	52		0.348	[0.3-0.39] unit increase	Illumina [13869437] (imputed)	N
36	rs174551	6.3109e-10	11	61585144	rs174562	1.66728e-08	Alkylphosphatidylcholine (O-18:1/18:1) levels	44747	35668104	Cadby G	44718	Nat Commun	www.ncbi.nlm.nih.gov/pubmed/35668104	Comprehensive genetic analysis of the human lipidome identifies loci associated with lipid homeostasis with links to coronary artery disease.	4,492 European ancestry individuals	NA	11q12.2		FADS2, FADS1			ENSG00000134824, ENSG00000149485	NA	NA	rs174562-G	rs174562	0	174562	intron_variant	0	NR	9E-20	19.0458		0.209	[0.16-0.25] unit increase	Illumina [13869437] (imputed)	N
36	rs174551	6.3109e-10	11	61585144	rs174562	1.66728e-08	Alkylphosphatidylcholine (O-34:1) levels	44747	35668104	Cadby G	44718	Nat Commun	www.ncbi.nlm.nih.gov/pubmed/35668104	Comprehensive genetic analysis of the human lipidome identifies loci associated with lipid homeostasis with links to coronary artery disease.	4,492 European ancestry individuals	NA	11q12.2		FADS2, FADS1			ENSG00000134824, ENSG00000149485	NA	NA	rs174562-G	rs174562	0	174562	intron_variant	0	NR	2E-9	8.69897		0.138	[0.093-0.183] unit increase	Illumina [13869437] (imputed)	N
36	rs174551	6.3109e-10	11	61585144	rs174562	1.66728e-08	Alkylphosphatidylcholine (O-18:0/18:2) levels	44747	35668104	Cadby G	44718	Nat Commun	www.ncbi.nlm.nih.gov/pubmed/35668104	Comprehensive genetic analysis of the human lipidome identifies loci associated with lipid homeostasis with links to coronary artery disease.	4,492 European ancestry individuals	NA	11q12.2		FADS2, FADS1			ENSG00000134824, ENSG00000149485	NA	NA	rs174562-G	rs174562	0	174562	intron_variant	0	NR	2E-34	33.699		0.281	[0.24-0.33] unit increase	Illumina [13869437] (imputed)	N
36	rs174551	6.3109e-10	11	61585144	rs174562	1.66728e-08	Lysophosphatidylcholine (18:0) [sn1] levels	44747	35668104	Cadby G	44718	Nat Commun	www.ncbi.nlm.nih.gov/pubmed/35668104	Comprehensive genetic analysis of the human lipidome identifies loci associated with lipid homeostasis with links to coronary artery disease.	4,492 European ancestry individuals	NA	11q12.2		FADS2, FADS1			ENSG00000134824, ENSG00000149485	NA	NA	rs174562-G	rs174562	0	174562	intron_variant	0	NR	3E-23	22.5229		0.229	[0.18-0.27] unit decrease	Illumina [13869437] (imputed)	N
36	rs174551	6.3109e-10	11	61585144	rs174562	1.66728e-08	Phosphatidylserine (38:3) levels	44747	35668104	Cadby G	44718	Nat Commun	www.ncbi.nlm.nih.gov/pubmed/35668104	Comprehensive genetic analysis of the human lipidome identifies loci associated with lipid homeostasis with links to coronary artery disease.	4,492 European ancestry individuals	NA	11q12.2		FADS2, FADS1			ENSG00000134824, ENSG00000149485	NA	NA	rs174562-G	rs174562	0	174562	intron_variant	0	NR	4E-34	33.3979		0.274	[0.23-0.32] unit increase	Illumina [13869437] (imputed)	N
36	rs174551	6.3109e-10	11	61585144	rs174562	1.66728e-08	Asthma	43920	31959851	Olafsdottir TA	43850	Nat Commun	www.ncbi.nlm.nih.gov/pubmed/31959851	Eighty-eight variants highlight the role of T cell regulation and airway remodeling in asthma pathogenesis.	16,247 European ancestry cases, 346,486 European ancestry controls, 52,942 cases, 355,713 controls	NA	11q12.2	FADS2, FADS1, MIR1908, FEN1, TMEM258, MIR611	FADS2, FADS1			ENSG00000134824, ENSG00000149485	NA	NA	rs174562-A	rs174562	0	174562	intron_variant	0	0.65436	6E-11	10.2218		1.04422	[1.03-1.05]	Affymetrix [32463443] (imputed)	N
36	rs174551	6.3109e-10	11	61585144	rs174562	1.66728e-08	Triglyceride levels	44882	34887591	Graham SE	44539	Nature	www.ncbi.nlm.nih.gov/pubmed/34887591	The power of genetic diversity in genome-wide association studies of lipids.	1,320,016 European ancestry individuals	NA	11q12.2		FADS2, FADS1			ENSG00000134824, ENSG00000149485	NA	NA	rs174562-G	rs174562	0	174562	intron_variant	0	0.345867	2E-187	186.699		0.0522293	[0.049-0.055] unit increase	NR [52000000] (imputed)	N
36	rs174551	6.3109e-10	11	61585144	rs174562	1.66728e-08	Cholesteryl ester (18:2) levels	44747	35668104	Cadby G	44718	Nat Commun	www.ncbi.nlm.nih.gov/pubmed/35668104	Comprehensive genetic analysis of the human lipidome identifies loci associated with lipid homeostasis with links to coronary artery disease.	4,492 European ancestry individuals	NA	11q12.2		FADS2, FADS1			ENSG00000134824, ENSG00000149485	NA	NA	rs174562-G	rs174562	0	174562	intron_variant	0	NR	9E-15	14.0458		0.177	[0.13-0.22] unit increase	Illumina [13869437] (imputed)	N
20	rs7713065	1.62744e-14	5	131788135	rs59041913	1.69256e-08	Chronic obstructive pulmonary disease x current smoker interaction (2df)	44309	33106845	Kim W	44131	Am J Epidemiol	www.ncbi.nlm.nih.gov/pubmed/33106845	Genome-wide Gene-by-smoking Interaction Study of Chronic Obstructive Pulmonary Disease.	21,077 European ancestry cases, 179,689 European ancestry controls	NA	5q31.1	NR	IRF1-AS1, IRF1			ENSG00000197536, ENSG00000125347	NA	NA	rs59041913-T	rs59041913	0	59041913	intron_variant	0	0.23	3E-8	7.52288		NA	[NR]	Affymetrix [9886854] (imputed)	N
20	rs7713065	1.62744e-14	5	131788135	rs59041913	1.69256e-08	Chronic obstructive pulmonary disease x current smoker interaction (main effect)	44309	33106845	Kim W	44131	Am J Epidemiol	www.ncbi.nlm.nih.gov/pubmed/33106845	Genome-wide Gene-by-smoking Interaction Study of Chronic Obstructive Pulmonary Disease.	21,077 European ancestry cases, 179,689 European ancestry controls	NA	5q31.1	NR	IRF1-AS1, IRF1			ENSG00000197536, ENSG00000125347	NA	NA	rs59041913-T	rs59041913	0	59041913	intron_variant	0	0.23	5E-6	5.30103		1.07	[1.04-1.1]	Affymetrix [9886854] (imputed)	N
20	rs7713065	1.62744e-14	5	131788135	rs59041913	1.69256e-08	Chronic obstructive pulmonary disease in non-current smokers	44309	33106845	Kim W	44131	Am J Epidemiol	www.ncbi.nlm.nih.gov/pubmed/33106845	Genome-wide Gene-by-smoking Interaction Study of Chronic Obstructive Pulmonary Disease.	16,488 European ancestry cases, 169,688 European ancestry controls	NA	5q31.1	NR	IRF1-AS1, IRF1			ENSG00000197536, ENSG00000125347	NA	NA	rs59041913-T	rs59041913	0	59041913	intron_variant	0	0.23	5E-6	5.30103		1.07	[1.04-1.1]	Affymetrix [9886854] (imputed)	N
30	rs274947	1.63854e-11	9	23586654	rs919826	1.77124e-08	Asthma	44370	34103634	Valette K	44355	Commun Biol	www.ncbi.nlm.nih.gov/pubmed/34103634	Prioritization of candidate causal genes for asthma in susceptibility loci derived from UK Biobank.	56,167 White-British ancestry cases, 352,255 White-British ancestry controls	NA	9p21.3	DMRTA1, ELAVL2	NA - SUMO2P2		ENSG00000227607		NA	45450	rs919826-C	rs919826	0	919826	intron_variant	1	0.489953782904844	5E-8	7.30103		0.0357527	[0.023-0.049] unit decrease	Affymetrix [35186738] (imputed)	N
15	rs4678176	1.81309e-08	3	122009175	rs4678176	1.81309e-08	Calcium levels	43309	29403010	Kanai M	43136	Nat Genet	www.ncbi.nlm.nih.gov/pubmed/29403010	Genetic analysis of quantitative traits in the Japanese population links cell types to complex human diseases.	71,701 Japanese ancestry individuals	NA	3q21.1	CASR, CSTA	CASR			ENSG00000036828	NA	NA	rs4678176-?	rs4678176	0	4678176	3_prime_UTR_variant	0	NR	1E-38	38		0.06908	[0.059-0.079] unit decrease novel	Illumina [6108953] (imputed)	N
10	rs12151726	1.824e-08	2	198273591	rs12151726	1.824e-08	Waist circumference adjusted for body mass index	44432	34021172	Christakoudi S	44337	Sci Rep	www.ncbi.nlm.nih.gov/pubmed/34021172	GWAS of allometric body-shape indices in UK Biobank identifies loci suggesting associations with morphogenesis, organogenesis, adrenal cell renewal and cancer.	186,825 British ancestry men	NA	2q33.1	SF3B1	SF3B1			ENSG00000115524	NA	NA	rs12151726-T	rs12151726	0	12151726	intron_variant	0	NR	2E-8	7.69897		0.0172587	[0.011-0.023] unit decrease	Affymetrix [321114] (imputed)	N
37	rs4494327	2.71951e-19	11	76266172	rs2155220	1.86104e-08	HDL cholesterol levels	44033	32203549	Richardson TG	43913	PLoS Med	www.ncbi.nlm.nih.gov/pubmed/32203549	Evaluating the relationship between circulating lipoprotein lipids and apolipoproteins with risk of coronary heart disease: A multivariable Mendelian randomisation analysis.	403,943 European ancestry individuals	NA	11q13.5	C11orf30	EMSY - LINC02757	ENSG00000158636	ENSG00000255363		2103	52725	rs2155220-C	rs2155220	0	2155220	TF_binding_site_variant	1	0.562048	3E-8	7.52288		0.0105782	[0.0068-0.0143] unit increase	Affymetrix [NR] (imputed)	N
29	rs10975418	7.10348e-11	9	6047765	rs62557312	1.86457e-08	Asthma (adult onset)	43599	30929738	Ferreira MAR	43552	Am J Hum Genet	www.ncbi.nlm.nih.gov/pubmed/30929738	Genetic Architectures of Childhood- and Adult-Onset Asthma Are Partly Distinct.	26,582 European ancestry cases, 300,671 European ancestry controls	16,297 European ancestry cases, 217,711 European ancestry controls	9p24.1	RANBP6, IL33	RANBP6 - NA	ENSG00000137040			32140	NA	rs62557312-?	rs62557312	0	62557312	intron_variant	1	NR	8E-20	19.0969		1.085	[1.07-1.1]	Affymetrix [9000000] (imputed)	N
29	rs10975418	7.10348e-11	9	6047765	rs62557312	1.86457e-08	Asthma	43599	30929738	Ferreira MAR	43552	Am J Hum Genet	www.ncbi.nlm.nih.gov/pubmed/30929738	Genetic Architectures of Childhood- and Adult-Onset Asthma Are Partly Distinct.	40,544 European ancestry cases, 300,671 European ancestry controls	NA	9p24.1	RANBP6, IL33	RANBP6 - NA	ENSG00000137040			32140	NA	rs62557312-C	rs62557312	0	62557312	intron_variant	1	NR	3E-43	42.5229		1.13	[1.11-1.15]	Affymetrix [9000000] (imputed)	N
29	rs10975418	7.10348e-11	9	6047765	rs62557312	1.86457e-08	Asthma onset (childhood vs adult)	43599	30929738	Ferreira MAR	43552	Am J Hum Genet	www.ncbi.nlm.nih.gov/pubmed/30929738	Genetic Architectures of Childhood- and Adult-Onset Asthma Are Partly Distinct.	13,962 European ancestry childhood onset cases, 14,873 European ancestry adult onset cases	31,002 European ancestry childhood onset cases, 16,297 European ancestry adult onset cases	9p24.1	RANBP6, IL33	RANBP6 - NA	ENSG00000137040			32140	NA	rs62557312-C	rs62557312	0	62557312	intron_variant	1	0.819	4E-12	11.3979		1.098	[1.07-1.12]	Affymetrix [9000000] (imputed)	N
50	rs12940887	2.2915e-10	17	47320938	rs12950511	1.86715e-08	Ocular disease	44812	35841873	Xue Z	44755	EBioMedicine	www.ncbi.nlm.nih.gov/pubmed/35841873	Genome-wide association meta-analysis of 88,250 individuals highlights pleiotropic mechanisms of five ocular diseases in UK Biobank.	43,877 European ancestry cases, 44,373 European ancestry controls	NA	17q21.32		FLJ40194			ENSG00000177369	NA	NA	rs12950511-?	rs12950511	0	12950511	intron_variant	0	NR	2E-12	11.699		NA		Affymetrix [8935901] (imputed)	N
50	rs12940887	2.2915e-10	17	47320938	rs12950511	1.86715e-08	Myopia	44812	35841873	Xue Z	44755	EBioMedicine	www.ncbi.nlm.nih.gov/pubmed/35841873	Genome-wide association meta-analysis of 88,250 individuals highlights pleiotropic mechanisms of five ocular diseases in UK Biobank.	27,993 European ancestry cases, 36,275 European ancestry controls	NA	17q21.32		FLJ40194			ENSG00000177369	NA	NA	rs12950511-T	rs12950511	0	12950511	intron_variant	0	NR	7E-12	11.1549		0.0833773	[0.06-0.107] unit decrease	Affymetrix [8935901] (imputed)	N
36	rs174551	6.3109e-10	11	61593816	rs174568	1.92843e-08	Serum metabolite levels	44386	33031748	Feofanova EV	44105	Am J Hum Genet	www.ncbi.nlm.nih.gov/pubmed/33031748	A Genome-wide Association Study Discovers 46 Loci of the Human Metabolome in the Hispanic Community Health Study/Study of Latinos.	3,926 Hispanic/Latino individuals	NA	11q12.2	FADS2	FADS1, FADS2			ENSG00000149485, ENSG00000134824	NA	NA	rs174568-C	rs174568	0	174568	3_prime_UTR_variant	0	0.532731	7E-34	33.1549	(adrenate (22:4n6))	0.3	[0.25-0.35] unit increase	Illumina [13039987] (imputed)	N
36	rs174551	6.3109e-10	11	61593816	rs174568	1.92843e-08	Fasting linoleic acid (18:2)	44642	34610981	Li-Gao R	44474	Diabetes	www.ncbi.nlm.nih.gov/pubmed/34610981	Genetic Studies of Metabolomics Change After a Liquid Meal Illuminate Novel Pathways for Glucose and Lipid Metabolism.	4,734 individuals	NA	11q12.2		FADS1, FADS2			ENSG00000149485, ENSG00000134824	NA	NA	rs174568-T	rs174568	0	174568	3_prime_UTR_variant	0	0.318224529	4E-9	8.39794		0.131432	[0.088-0.175] mmol/l increase	Illumina [7701709] (imputed)	N
36	rs174551	6.3109e-10	11	61593816	rs174568	1.92843e-08	LDL cholesterol x physical activity interaction (2df test)	43536	30670697	Kilpelainen TO	43487	Nat Commun	www.ncbi.nlm.nih.gov/pubmed/30670697	Multi-ancestry study of blood lipid levels identifies four loci interacting with physical activity.	7,260 African American inactive individuals, 12,761 African American active individuals, 2,740 Asian ancestry inactive individuals, 3,615 Asian ancestry active individuals, 22,378 European ancestry inactive individuals, 55,310 European ancestry active individuals, 2,163 Hispanic or Latin American inactive individuals, 3,461 Hispanic or Latin American active individuals	571 African American inactive individuals, 1,521 African American active individuals, 1,217 South African Black ancestry inactive individuals, 389 South African Black ancestry active individuals, 2,495 East Asian ancestry inactive individuals, 1,947 East Asian ancestry active individuals, 724 South Asian ancestry inactive individuals, 1,425 South Asian ancestry active individuals, 33,796 European ancestry inactive individuals, 50,812 European ancestry active individuals, 2,578 Hispanic inactive individuals, 8,661 Hispanic active individuals	11q12.2	NR	FADS1, FADS2			ENSG00000149485, ENSG00000134824	NA	NA	rs174568-T	rs174568	0	174568	3_prime_UTR_variant	0	0.324	2E-48	47.699		NA		Affymetrix, Illumina [at least 2500000] (imputed)	N
36	rs174551	6.3109e-10	11	61593816	rs174568	1.92843e-08	Postprandial linoleic acid (18:2)	44642	34610981	Li-Gao R	44474	Diabetes	www.ncbi.nlm.nih.gov/pubmed/34610981	Genetic Studies of Metabolomics Change After a Liquid Meal Illuminate Novel Pathways for Glucose and Lipid Metabolism.	4,348 individuals	NA	11q12.2		FADS1, FADS2			ENSG00000149485, ENSG00000134824	NA	NA	rs174568-T	rs174568	0	174568	3_prime_UTR_variant	0	0.315672888	3E-9	8.52288		0.139182	[0.093-0.185] mmol/l increase	Illumina [7701709] (imputed)	N
36	rs174551	6.3109e-10	11	61593816	rs174568	1.92843e-08	Serum metabolite concentrations in chronic kidney disease	43250	29545352	Li Y	43174	J Am Soc Nephrol	www.ncbi.nlm.nih.gov/pubmed/29545352	Genome-Wide Association Studies of Metabolites in Patients with CKD Identify Multiple Loci and Illuminate Tubular Transport Mechanisms.	1,143 European ancestry cases	NA	11q12.2	FADS1, FADS2	FADS1, FADS2			ENSG00000149485, ENSG00000134824	NA	NA	rs174568-T	rs174568	0	174568	3_prime_UTR_variant	0	NR	3E-8	7.52288	(Phosphatidylcholine with diacyl residue sum C34:4)	0.237543	[0.15-0.32] unit decrease	Illumina [up to 9281895] (imputed)	N
36	rs174551	6.3109e-10	11	61593816	rs174568	1.92843e-08	Serum metabolite ratios in chronic kidney disease	43250	29545352	Li Y	43174	J Am Soc Nephrol	www.ncbi.nlm.nih.gov/pubmed/29545352	Genome-Wide Association Studies of Metabolites in Patients with CKD Identify Multiple Loci and Illuminate Tubular Transport Mechanisms.	1,143 European ancestry cases	NA	11q12.2	FADS1, FADS2	FADS1, FADS2			ENSG00000149485, ENSG00000134824	NA	NA	rs174568-T	rs174568	0	174568	3_prime_UTR_variant	0	NR	4E-24	23.3979	(Phosphatidylcholine with diacyl residue sum C38:5/Lysophosphatidylcholine with acyl residue C20:3)	0.435294	[0.35-0.52] unit decrease	Illumina [up to 9281895] (imputed)	N
36	rs174551	6.3109e-10	11	61593816	rs174568	1.92843e-08	Serum metabolite ratios in chronic kidney disease	43250	29545352	Li Y	43174	J Am Soc Nephrol	www.ncbi.nlm.nih.gov/pubmed/29545352	Genome-Wide Association Studies of Metabolites in Patients with CKD Identify Multiple Loci and Illuminate Tubular Transport Mechanisms.	1,143 European ancestry cases	NA	11q12.2	FADS1, FADS2	FADS1, FADS2			ENSG00000149485, ENSG00000134824	NA	NA	rs174568-T	rs174568	0	174568	3_prime_UTR_variant	0	NR	3E-14	13.5229	(Phosphatidylcholine with diacyl residue sum C38:0/Phosphatidylcholine with acyl-alkyl residue sum C38:6)	0.339	[0.25-0.43] unit increase	Illumina [up to 9281895] (imputed)	N
36	rs174551	6.3109e-10	11	61593816	rs174568	1.92843e-08	Phosphatidylcholine-O(36:5)_[M+H]1+/Phosphatidylcholine-P(36:4)_[M+H]1+ levels	44609	34503513	Harshfield EL	44449	BMC Med	www.ncbi.nlm.nih.gov/pubmed/34503513	Genome-wide analysis of blood lipid metabolites in over 5000 South Asians reveals biological insights at cardiometabolic disease loci.	5,662 Pakistani ancestry individuals	NA	11q12.2		FADS1, FADS2			ENSG00000149485, ENSG00000134824	NA	NA	rs174568-A	rs174568	0	174568	3_prime_UTR_variant	0	NR	7E-16	15.1549		0.1093	[0.083-0.136] unit decrease	Illumina [6720657] (imputed)	N
36	rs174551	6.3109e-10	11	61593816	rs174568	1.92843e-08	Phosphatidylcholine-O(38:5)_[M+H]1+/Phosphatidylcholine-P(38:4)_[M+H]1+ levels	44609	34503513	Harshfield EL	44449	BMC Med	www.ncbi.nlm.nih.gov/pubmed/34503513	Genome-wide analysis of blood lipid metabolites in over 5000 South Asians reveals biological insights at cardiometabolic disease loci.	5,662 Pakistani ancestry individuals	NA	11q12.2		FADS1, FADS2			ENSG00000149485, ENSG00000134824	NA	NA	rs174568-G	rs174568	0	174568	3_prime_UTR_variant	0	NR	8E-16	15.0969		0.0894	[0.068-0.111] unit increase	Illumina [6720657] (imputed)	N
36	rs174551	6.3109e-10	11	61593816	rs174568	1.92843e-08	Phosphatidylcholine-O(38:4)_[M+H]1+/Phosphatidylcholine-P(38:3)_[M+H]1+ levels	44609	34503513	Harshfield EL	44449	BMC Med	www.ncbi.nlm.nih.gov/pubmed/34503513	Genome-wide analysis of blood lipid metabolites in over 5000 South Asians reveals biological insights at cardiometabolic disease loci.	5,662 Pakistani ancestry individuals	NA	11q12.2		FADS1, FADS2			ENSG00000149485, ENSG00000134824	NA	NA	rs174568-C	rs174568	0	174568	3_prime_UTR_variant	0	NR	1E-15	15		0.0806	[0.061-0.1] unit decrease	Illumina [6720657] (imputed)	N
36	rs174551	6.3109e-10	11	61593816	rs174568	1.92843e-08	Phosphatidylcholine(32:0)_[M+H]1+/Phosphatidylethanolamine(35:0)_[M+H]1+/Phosphatidate(37:1)_[M+NH4]1+ levels	44609	34503513	Harshfield EL	44449	BMC Med	www.ncbi.nlm.nih.gov/pubmed/34503513	Genome-wide analysis of blood lipid metabolites in over 5000 South Asians reveals biological insights at cardiometabolic disease loci.	5,662 Pakistani ancestry individuals	NA	11q12.2		FADS1, FADS2			ENSG00000149485, ENSG00000134824	NA	NA	rs174568-T	rs174568	0	174568	3_prime_UTR_variant	0	NR	9E-16	15.0458		0.0994	[0.075-0.124] unit decrease	Illumina [6720657] (imputed)	N
36	rs174551	6.3109e-10	11	61593816	rs174568	1.92843e-08	Phosphatidylcholine(35:3)_[M+H]1+/Phosphatidylethanolamine(38:3)_[M+H]1+/Phosphatidate(40:4)_[M+NH4]1+ levels	44609	34503513	Harshfield EL	44449	BMC Med	www.ncbi.nlm.nih.gov/pubmed/34503513	Genome-wide analysis of blood lipid metabolites in over 5000 South Asians reveals biological insights at cardiometabolic disease loci.	5,662 Pakistani ancestry individuals	NA	11q12.2		FADS1, FADS2			ENSG00000149485, ENSG00000134824	NA	NA	rs174568-G	rs174568	0	174568	3_prime_UTR_variant	0	NR	9E-16	15.0458		0.056	[0.042-0.07] unit decrease	Illumina [6720657] (imputed)	N
36	rs174551	6.3109e-10	11	61593816	rs174568	1.92843e-08	Phosphatidylcholine(36:5)_[M+OAc]1-/Phosphatidylserine(40:4)_[M-H]1- levels	44609	34503513	Harshfield EL	44449	BMC Med	www.ncbi.nlm.nih.gov/pubmed/34503513	Genome-wide analysis of blood lipid metabolites in over 5000 South Asians reveals biological insights at cardiometabolic disease loci.	5,662 Pakistani ancestry individuals	NA	11q12.2		FADS1, FADS2			ENSG00000149485, ENSG00000134824	NA	NA	rs174568-G	rs174568	0	174568	3_prime_UTR_variant	0	NR	8E-16	15.0969		0.0896	[0.068-0.111] unit increase	Illumina [6720657] (imputed)	N
36	rs174551	6.3109e-10	11	61593816	rs174568	1.92843e-08	Phosphatidylcholine(37:4)_[M+H]1+/Phosphatidylethanolamine(40:3)_[M+H]1+ levels	44609	34503513	Harshfield EL	44449	BMC Med	www.ncbi.nlm.nih.gov/pubmed/34503513	Genome-wide analysis of blood lipid metabolites in over 5000 South Asians reveals biological insights at cardiometabolic disease loci.	5,662 Pakistani ancestry individuals	NA	11q12.2		FADS1, FADS2			ENSG00000149485, ENSG00000134824	NA	NA	rs174568-A	rs174568	0	174568	3_prime_UTR_variant	0	NR	9E-16	15.0458		0.091	[0.069-0.113] unit decrease	Illumina [6720657] (imputed)	N
36	rs174551	6.3109e-10	11	61593816	rs174568	1.92843e-08	Phosphatidylcholine(36:4)_[M+H]1+/Phosphatidylethanolamine(39:4)_[M+H]1+/Phosphatidate(41:5)_[M+NH4]1+ levels	44609	34503513	Harshfield EL	44449	BMC Med	www.ncbi.nlm.nih.gov/pubmed/34503513	Genome-wide analysis of blood lipid metabolites in over 5000 South Asians reveals biological insights at cardiometabolic disease loci.	5,662 Pakistani ancestry individuals	NA	11q12.2		FADS1, FADS2			ENSG00000149485, ENSG00000134824	NA	NA	rs174568-T	rs174568	0	174568	3_prime_UTR_variant	0	NR	7E-16	15.1549		0.0742	[0.056-0.092] unit increase	Illumina [6720657] (imputed)	N
36	rs174551	6.3109e-10	11	61593816	rs174568	1.92843e-08	Phosphatidylcholine(38:5)_[M+H]1+/Phosphatidylethanolamine(41:5)_[M+H]1+/Phosphatidate(43:6)_[M+NH4]1+ levels	44609	34503513	Harshfield EL	44449	BMC Med	www.ncbi.nlm.nih.gov/pubmed/34503513	Genome-wide analysis of blood lipid metabolites in over 5000 South Asians reveals biological insights at cardiometabolic disease loci.	5,662 Pakistani ancestry individuals	NA	11q12.2		FADS1, FADS2			ENSG00000149485, ENSG00000134824	NA	NA	rs174568-G	rs174568	0	174568	3_prime_UTR_variant	0	NR	7E-16	15.1549		0.0504	[0.038-0.063] unit decrease	Illumina [6720657] (imputed)	N
36	rs174551	6.3109e-10	11	61593816	rs174568	1.92843e-08	Cholesteryl ester(20:4)_[M+NH4]1+ levels	44609	34503513	Harshfield EL	44449	BMC Med	www.ncbi.nlm.nih.gov/pubmed/34503513	Genome-wide analysis of blood lipid metabolites in over 5000 South Asians reveals biological insights at cardiometabolic disease loci.	5,662 Pakistani ancestry individuals	NA	11q12.2		FADS1, FADS2			ENSG00000149485, ENSG00000134824	NA	NA	rs174568-T	rs174568	0	174568	3_prime_UTR_variant	0	NR	7E-16	15.1549		0.1143	[0.086-0.142] unit decrease	Illumina [6720657] (imputed)	N
36	rs174551	6.3109e-10	11	61593816	rs174568	1.92843e-08	Phosphatidylcholine(42:4)_[M+OAc]1- levels	44609	34503513	Harshfield EL	44449	BMC Med	www.ncbi.nlm.nih.gov/pubmed/34503513	Genome-wide analysis of blood lipid metabolites in over 5000 South Asians reveals biological insights at cardiometabolic disease loci.	5,662 Pakistani ancestry individuals	NA	11q12.2		FADS1, FADS2			ENSG00000149485, ENSG00000134824	NA	NA	rs174568-G	rs174568	0	174568	3_prime_UTR_variant	0	NR	8E-16	15.0969		0.1021	[0.077-0.127] unit decrease	Illumina [6720657] (imputed)	N
36	rs174551	6.3109e-10	11	61593816	rs174568	1.92843e-08	Phosphatidylethanolamine-O(38:4)_[M-H]1-/Phosphatidylcholine-O(35:4)_[M-H]1-/Phosphatidylcholine-P(35:3)_[M-H]1- levels	44609	34503513	Harshfield EL	44449	BMC Med	www.ncbi.nlm.nih.gov/pubmed/34503513	Genome-wide analysis of blood lipid metabolites in over 5000 South Asians reveals biological insights at cardiometabolic disease loci.	5,662 Pakistani ancestry individuals	NA	11q12.2		FADS1, FADS2			ENSG00000149485, ENSG00000134824	NA	NA	rs174568-G	rs174568	0	174568	3_prime_UTR_variant	0	NR	8E-16	15.0969		0.0426	[0.032-0.053] unit decrease	Illumina [6720657] (imputed)	N
36	rs174551	6.3109e-10	11	61593816	rs174568	1.92843e-08	Phosphatidylethanolamine-O(38:6)_[M+H]1+/Phosphatidylcholine-P(35:5)_[M+H]1+ levels	44609	34503513	Harshfield EL	44449	BMC Med	www.ncbi.nlm.nih.gov/pubmed/34503513	Genome-wide analysis of blood lipid metabolites in over 5000 South Asians reveals biological insights at cardiometabolic disease loci.	5,662 Pakistani ancestry individuals	NA	11q12.2		FADS1, FADS2			ENSG00000149485, ENSG00000134824	NA	NA	rs174568-G	rs174568	0	174568	3_prime_UTR_variant	0	NR	8E-16	15.0969		0.0517	[0.039-0.064] unit increase	Illumina [6720657] (imputed)	N
36	rs174551	6.3109e-10	11	61593816	rs174568	1.92843e-08	Cholesteryl ester(16:0)_[M+NH4]1+ levels	44609	34503513	Harshfield EL	44449	BMC Med	www.ncbi.nlm.nih.gov/pubmed/34503513	Genome-wide analysis of blood lipid metabolites in over 5000 South Asians reveals biological insights at cardiometabolic disease loci.	5,662 Pakistani ancestry individuals	NA	11q12.2		FADS1, FADS2			ENSG00000149485, ENSG00000134824	NA	NA	rs174568-G	rs174568	0	174568	3_prime_UTR_variant	0	NR	1E-15	15		0.0806	[0.061-0.1] unit decrease	Illumina [6720657] (imputed)	N
36	rs174551	6.3109e-10	11	61593816	rs174568	1.92843e-08	Cholesteryl ester(18:3)_[M+NH4]1+ levels	44609	34503513	Harshfield EL	44449	BMC Med	www.ncbi.nlm.nih.gov/pubmed/34503513	Genome-wide analysis of blood lipid metabolites in over 5000 South Asians reveals biological insights at cardiometabolic disease loci.	5,662 Pakistani ancestry individuals	NA	11q12.2		FADS1, FADS2			ENSG00000149485, ENSG00000134824	NA	NA	rs174568-T	rs174568	0	174568	3_prime_UTR_variant	0	NR	9E-16	15.0458		0.0695	[0.053-0.086] unit decrease	Illumina [6720657] (imputed)	N
36	rs174551	6.3109e-10	11	61593816	rs174568	1.92843e-08	Phosphatidylcholine(40:8)_[M+H]1+ levels	44609	34503513	Harshfield EL	44449	BMC Med	www.ncbi.nlm.nih.gov/pubmed/34503513	Genome-wide analysis of blood lipid metabolites in over 5000 South Asians reveals biological insights at cardiometabolic disease loci.	5,662 Pakistani ancestry individuals	NA	11q12.2		FADS1, FADS2			ENSG00000149485, ENSG00000134824	NA	NA	rs174568-G	rs174568	0	174568	3_prime_UTR_variant	0	NR	8E-16	15.0969		0.0691	[0.052-0.086] unit decrease	Illumina [6720657] (imputed)	N
36	rs174551	6.3109e-10	11	61593816	rs174568	1.92843e-08	Cholesteryl ester(20:5)_[M+NH4]1+ levels	44609	34503513	Harshfield EL	44449	BMC Med	www.ncbi.nlm.nih.gov/pubmed/34503513	Genome-wide analysis of blood lipid metabolites in over 5000 South Asians reveals biological insights at cardiometabolic disease loci.	5,662 Pakistani ancestry individuals	NA	11q12.2		FADS1, FADS2			ENSG00000149485, ENSG00000134824	NA	NA	rs174568-C	rs174568	0	174568	3_prime_UTR_variant	0	NR	8E-16	15.0969		0.0649	[0.049-0.081] unit increase	Illumina [6720657] (imputed)	N
36	rs174551	6.3109e-10	11	61593816	rs174568	1.92843e-08	Diacylglycerol(36:3)_[M+H-H2O]1+ levels	44609	34503513	Harshfield EL	44449	BMC Med	www.ncbi.nlm.nih.gov/pubmed/34503513	Genome-wide analysis of blood lipid metabolites in over 5000 South Asians reveals biological insights at cardiometabolic disease loci.	5,662 Pakistani ancestry individuals	NA	11q12.2		FADS1, FADS2			ENSG00000149485, ENSG00000134824	NA	NA	rs174568-T	rs174568	0	174568	3_prime_UTR_variant	0	NR	1E-15	15		0.1529	[0.12-0.19] unit decrease	Illumina [6720657] (imputed)	N
36	rs174551	6.3109e-10	11	61593816	rs174568	1.92843e-08	Phosphatidylethanolamine(34:2)_[M+H]1+ levels	44609	34503513	Harshfield EL	44449	BMC Med	www.ncbi.nlm.nih.gov/pubmed/34503513	Genome-wide analysis of blood lipid metabolites in over 5000 South Asians reveals biological insights at cardiometabolic disease loci.	5,662 Pakistani ancestry individuals	NA	11q12.2		FADS1, FADS2			ENSG00000149485, ENSG00000134824	NA	NA	rs174568-T	rs174568	0	174568	3_prime_UTR_variant	0	NR	8E-16	15.0969		0.0547	[0.041-0.068] unit increase	Illumina [6720657] (imputed)	N
36	rs174551	6.3109e-10	11	61593816	rs174568	1.92843e-08	Phosphatidylethanolamine(38:5)_[M-H]1- levels	44609	34503513	Harshfield EL	44449	BMC Med	www.ncbi.nlm.nih.gov/pubmed/34503513	Genome-wide analysis of blood lipid metabolites in over 5000 South Asians reveals biological insights at cardiometabolic disease loci.	5,662 Pakistani ancestry individuals	NA	11q12.2		FADS1, FADS2			ENSG00000149485, ENSG00000134824	NA	NA	rs174568-C	rs174568	0	174568	3_prime_UTR_variant	0	NR	8E-16	15.0969		0.059	[0.045-0.073] unit increase	Illumina [6720657] (imputed)	N
36	rs174551	6.3109e-10	11	61593816	rs174568	1.92843e-08	Phosphatidylcholine(33:2)_[M+H]1+/Phosphatidylethanolamine(36:2)_[M+H]1+/Phosphatidate(38:3)_[M+NH4]1+ levels	44609	34503513	Harshfield EL	44449	BMC Med	www.ncbi.nlm.nih.gov/pubmed/34503513	Genome-wide analysis of blood lipid metabolites in over 5000 South Asians reveals biological insights at cardiometabolic disease loci.	5,662 Pakistani ancestry individuals	NA	11q12.2		FADS1, FADS2			ENSG00000149485, ENSG00000134824	NA	NA	rs174568-A	rs174568	0	174568	3_prime_UTR_variant	0	NR	8E-16	15.0969		0.047	[0.036-0.058] unit increase	Illumina [6720657] (imputed)	N
36	rs174551	6.3109e-10	11	61593816	rs174568	1.92843e-08	Phosphatidylcholine(36:2)_[M+H]1+/Phosphatidylethanolamine(39:2)_[M+H]1+/Phosphatidate(41:3)_[M+NH4]1+ levels	44609	34503513	Harshfield EL	44449	BMC Med	www.ncbi.nlm.nih.gov/pubmed/34503513	Genome-wide analysis of blood lipid metabolites in over 5000 South Asians reveals biological insights at cardiometabolic disease loci.	5,662 Pakistani ancestry individuals	NA	11q12.2		FADS1, FADS2			ENSG00000149485, ENSG00000134824	NA	NA	rs174568-G	rs174568	0	174568	3_prime_UTR_variant	0	NR	1E-15	15		0.0901	[0.068-0.112] unit increase	Illumina [6720657] (imputed)	N
36	rs174551	6.3109e-10	11	61593816	rs174568	1.92843e-08	Phosphatidylcholine(37:4)_[M+H]1+/Phosphatidylethanolamine(40:4)_[M+H]1+/Phosphatidate(42:5)_[M+NH4]1+ levels	44609	34503513	Harshfield EL	44449	BMC Med	www.ncbi.nlm.nih.gov/pubmed/34503513	Genome-wide analysis of blood lipid metabolites in over 5000 South Asians reveals biological insights at cardiometabolic disease loci.	5,662 Pakistani ancestry individuals	NA	11q12.2		FADS1, FADS2			ENSG00000149485, ENSG00000134824	NA	NA	rs174568-G	rs174568	0	174568	3_prime_UTR_variant	0	NR	7E-16	15.1549		0.0552	[0.042-0.069] unit increase	Illumina [6720657] (imputed)	N
36	rs174551	6.3109e-10	11	61593816	rs174568	1.92843e-08	Phosphatidylcholine(40:4)_[M+OAc]1-/Phosphatidylserine(44:3)_[M-H]1- levels	44609	34503513	Harshfield EL	44449	BMC Med	www.ncbi.nlm.nih.gov/pubmed/34503513	Genome-wide analysis of blood lipid metabolites in over 5000 South Asians reveals biological insights at cardiometabolic disease loci.	5,662 Pakistani ancestry individuals	NA	11q12.2		FADS1, FADS2			ENSG00000149485, ENSG00000134824	NA	NA	rs174568-G	rs174568	0	174568	3_prime_UTR_variant	0	NR	9E-16	15.0458		0.0891	[0.067-0.111] unit decrease	Illumina [6720657] (imputed)	N
36	rs174551	6.3109e-10	11	61593816	rs174568	1.92843e-08	Phosphatidylcholine(40:5)_[M+H]1+ levels	44609	34503513	Harshfield EL	44449	BMC Med	www.ncbi.nlm.nih.gov/pubmed/34503513	Genome-wide analysis of blood lipid metabolites in over 5000 South Asians reveals biological insights at cardiometabolic disease loci.	5,662 Pakistani ancestry individuals	NA	11q12.2		FADS1, FADS2			ENSG00000149485, ENSG00000134824	NA	NA	rs174568-G	rs174568	0	174568	3_prime_UTR_variant	0	NR	7E-16	15.1549		0.0991	[0.075-0.123] unit decrease	Illumina [6720657] (imputed)	N
36	rs174551	6.3109e-10	11	61593816	rs174568	1.92843e-08	Phosphatidylcholine-O(40:5)_[M+H]1+/Phosphatidylcholine-P(40:4)_[M+H]1+ levels	44609	34503513	Harshfield EL	44449	BMC Med	www.ncbi.nlm.nih.gov/pubmed/34503513	Genome-wide analysis of blood lipid metabolites in over 5000 South Asians reveals biological insights at cardiometabolic disease loci.	5,662 Pakistani ancestry individuals	NA	11q12.2		FADS1, FADS2			ENSG00000149485, ENSG00000134824	NA	NA	rs174568-T	rs174568	0	174568	3_prime_UTR_variant	0	NR	8E-16	15.0969		0.0977	[0.074-0.121] unit increase	Illumina [6720657] (imputed)	N
36	rs174551	6.3109e-10	11	61593816	rs174568	1.92843e-08	Phosphatidylcholine-O(40:6)_[M+H]1+/Phosphatidylcholine-P(40:5)_[M+H]1+ levels	44609	34503513	Harshfield EL	44449	BMC Med	www.ncbi.nlm.nih.gov/pubmed/34503513	Genome-wide analysis of blood lipid metabolites in over 5000 South Asians reveals biological insights at cardiometabolic disease loci.	5,662 Pakistani ancestry individuals	NA	11q12.2		FADS1, FADS2			ENSG00000149485, ENSG00000134824	NA	NA	rs174568-G	rs174568	0	174568	3_prime_UTR_variant	0	NR	9E-16	15.0458		0.0574	[0.043-0.071] unit decrease	Illumina [6720657] (imputed)	N
36	rs174551	6.3109e-10	11	61593816	rs174568	1.92843e-08	Phosphatidylcholine(36:3)_[M+H]1+/Phosphatidylethanolamine(39:3)_[M+H]1+/Phosphatidate(41:4)_[M+NH4]1+ levels	44609	34503513	Harshfield EL	44449	BMC Med	www.ncbi.nlm.nih.gov/pubmed/34503513	Genome-wide analysis of blood lipid metabolites in over 5000 South Asians reveals biological insights at cardiometabolic disease loci.	5,662 Pakistani ancestry individuals	NA	11q12.2		FADS1, FADS2			ENSG00000149485, ENSG00000134824	NA	NA	rs174568-C	rs174568	0	174568	3_prime_UTR_variant	0	NR	7E-16	15.1549		0.0461	[0.035-0.057] unit increase	Illumina [6720657] (imputed)	N
36	rs174551	6.3109e-10	11	61593816	rs174568	1.92843e-08	Phosphatidylcholine(36:3)_[M+OAc]1-/Phosphatidylserine(40:2)_[M-H]1- levels	44609	34503513	Harshfield EL	44449	BMC Med	www.ncbi.nlm.nih.gov/pubmed/34503513	Genome-wide analysis of blood lipid metabolites in over 5000 South Asians reveals biological insights at cardiometabolic disease loci.	5,662 Pakistani ancestry individuals	NA	11q12.2		FADS1, FADS2			ENSG00000149485, ENSG00000134824	NA	NA	rs174568-A	rs174568	0	174568	3_prime_UTR_variant	0	NR	8E-16	15.0969		0.0711	[0.054-0.088] unit decrease	Illumina [6720657] (imputed)	N
36	rs174551	6.3109e-10	11	61593816	rs174568	1.92843e-08	Phosphatidylcholine(40:6)_[M+OAc]1-/Phosphatidylserine(44:5)_[M-H]1- levels	44609	34503513	Harshfield EL	44449	BMC Med	www.ncbi.nlm.nih.gov/pubmed/34503513	Genome-wide analysis of blood lipid metabolites in over 5000 South Asians reveals biological insights at cardiometabolic disease loci.	5,662 Pakistani ancestry individuals	NA	11q12.2		FADS1, FADS2			ENSG00000149485, ENSG00000134824	NA	NA	rs174568-T	rs174568	0	174568	3_prime_UTR_variant	0	NR	9E-16	15.0458		0.0405	[0.031-0.05] unit increase	Illumina [6720657] (imputed)	N
36	rs174551	6.3109e-10	11	61593816	rs174568	1.92843e-08	Phosphatidylcholine(40:5)_[M+OAc]1-/Phosphatidylserine(44:4)_[M-H]1- levels	44609	34503513	Harshfield EL	44449	BMC Med	www.ncbi.nlm.nih.gov/pubmed/34503513	Genome-wide analysis of blood lipid metabolites in over 5000 South Asians reveals biological insights at cardiometabolic disease loci.	5,662 Pakistani ancestry individuals	NA	11q12.2		FADS1, FADS2			ENSG00000149485, ENSG00000134824	NA	NA	rs174568-A	rs174568	0	174568	3_prime_UTR_variant	0	NR	8E-16	15.0969		0.0575	[0.044-0.071] unit decrease	Illumina [6720657] (imputed)	N
36	rs174551	6.3109e-10	11	61593816	rs174568	1.92843e-08	Phosphatidylcholine(40:6)_[M+H]1+/Phosphatidylethanolamine(43:6)_[M+H]1+ levels	44609	34503513	Harshfield EL	44449	BMC Med	www.ncbi.nlm.nih.gov/pubmed/34503513	Genome-wide analysis of blood lipid metabolites in over 5000 South Asians reveals biological insights at cardiometabolic disease loci.	5,662 Pakistani ancestry individuals	NA	11q12.2		FADS1, FADS2			ENSG00000149485, ENSG00000134824	NA	NA	rs174568-G	rs174568	0	174568	3_prime_UTR_variant	0	NR	9E-16	15.0458		0.0709	[0.054-0.088] unit decrease	Illumina [6720657] (imputed)	N
36	rs174551	6.3109e-10	11	61593816	rs174568	1.92843e-08	Phosphatidylcholine-O(36:3)_M+H]1+/Phosphatidylcholine-P(36:2)_M+H]1+ levels	44609	34503513	Harshfield EL	44449	BMC Med	www.ncbi.nlm.nih.gov/pubmed/34503513	Genome-wide analysis of blood lipid metabolites in over 5000 South Asians reveals biological insights at cardiometabolic disease loci.	5,662 Pakistani ancestry individuals	NA	11q12.2		FADS1, FADS2			ENSG00000149485, ENSG00000134824	NA	NA	rs174568-C	rs174568	0	174568	3_prime_UTR_variant	0	NR	8E-16	15.0969		0.1988	[0.15-0.25] unit decrease	Illumina [6720657] (imputed)	N
36	rs174551	6.3109e-10	11	61593816	rs174568	1.92843e-08	Phosphatidylcholine-O(36:4)_[M+H]1+/Phosphatidylcholine-P(36:3)_[M+H]1+ levels	44609	34503513	Harshfield EL	44449	BMC Med	www.ncbi.nlm.nih.gov/pubmed/34503513	Genome-wide analysis of blood lipid metabolites in over 5000 South Asians reveals biological insights at cardiometabolic disease loci.	5,662 Pakistani ancestry individuals	NA	11q12.2		FADS1, FADS2			ENSG00000149485, ENSG00000134824	NA	NA	rs174568-A	rs174568	0	174568	3_prime_UTR_variant	0	NR	8E-16	15.0969		0.0636	[0.048-0.079] unit decrease	Illumina [6720657] (imputed)	N
36	rs174551	6.3109e-10	11	61593816	rs174568	1.92843e-08	Phosphatidylcholine(34:2)_[M+H]1+/Phosphatidylethanolamine(37:2)_[M+H]1+/Phosphatidate(39:3)_[M+NH4]1+ levels	44609	34503513	Harshfield EL	44449	BMC Med	www.ncbi.nlm.nih.gov/pubmed/34503513	Genome-wide analysis of blood lipid metabolites in over 5000 South Asians reveals biological insights at cardiometabolic disease loci.	5,662 Pakistani ancestry individuals	NA	11q12.2		FADS1, FADS2			ENSG00000149485, ENSG00000134824	NA	NA	rs174568-A	rs174568	0	174568	3_prime_UTR_variant	0	NR	9E-16	15.0458		0.2125	[0.16-0.26] unit decrease	Illumina [6720657] (imputed)	N
36	rs174551	6.3109e-10	11	61593816	rs174568	1.92843e-08	Phosphatidylcholine(33:3)_[M+H]1+/Phosphatidylethanolamine(36:3)_[M+H]1+/Phosphatidate(38:4)_[M+NH4]1+ levels	44609	34503513	Harshfield EL	44449	BMC Med	www.ncbi.nlm.nih.gov/pubmed/34503513	Genome-wide analysis of blood lipid metabolites in over 5000 South Asians reveals biological insights at cardiometabolic disease loci.	5,662 Pakistani ancestry individuals	NA	11q12.2		FADS1, FADS2			ENSG00000149485, ENSG00000134824	NA	NA	rs174568-A	rs174568	0	174568	3_prime_UTR_variant	0	NR	8E-16	15.0969		0.0778	[0.059-0.097] unit increase	Illumina [6720657] (imputed)	N
36	rs174551	6.3109e-10	11	61593816	rs174568	1.92843e-08	Phosphatidylcholine(35:4)_[M+H]1+/Phosphatidylethanolamine(38:4)_[M+H]1+/Phosphatidate(40:5)_[M+NH4]1+ levels	44609	34503513	Harshfield EL	44449	BMC Med	www.ncbi.nlm.nih.gov/pubmed/34503513	Genome-wide analysis of blood lipid metabolites in over 5000 South Asians reveals biological insights at cardiometabolic disease loci.	5,662 Pakistani ancestry individuals	NA	11q12.2		FADS1, FADS2			ENSG00000149485, ENSG00000134824	NA	NA	rs174568-C	rs174568	0	174568	3_prime_UTR_variant	0	NR	8E-16	15.0969		0.0783	[0.059-0.097] unit increase	Illumina [6720657] (imputed)	N
36	rs174551	6.3109e-10	11	61593816	rs174568	1.92843e-08	Phosphatidylcholine(38:3)_[M+H]1+/Phosphatidylethanolamine(41:3)_[M+H]1+/Phosphatidate(43:4)_[M+NH4]1+ levels	44609	34503513	Harshfield EL	44449	BMC Med	www.ncbi.nlm.nih.gov/pubmed/34503513	Genome-wide analysis of blood lipid metabolites in over 5000 South Asians reveals biological insights at cardiometabolic disease loci.	5,662 Pakistani ancestry individuals	NA	11q12.2		FADS1, FADS2			ENSG00000149485, ENSG00000134824	NA	NA	rs174568-T	rs174568	0	174568	3_prime_UTR_variant	0	NR	9E-16	15.0458		0.0369	[0.028-0.046] unit increase	Illumina [6720657] (imputed)	N
36	rs174551	6.3109e-10	11	61593816	rs174568	1.92843e-08	Phosphatidylcholine(38:4)_[M+OAc]1-/Phosphatidylserine(42:3)_[M-H]1- levels	44609	34503513	Harshfield EL	44449	BMC Med	www.ncbi.nlm.nih.gov/pubmed/34503513	Genome-wide analysis of blood lipid metabolites in over 5000 South Asians reveals biological insights at cardiometabolic disease loci.	5,662 Pakistani ancestry individuals	NA	11q12.2		FADS1, FADS2			ENSG00000149485, ENSG00000134824	NA	NA	rs174568-A	rs174568	0	174568	3_prime_UTR_variant	0	NR	7E-16	15.1549		0.0891	[0.068-0.111] unit increase	Illumina [6720657] (imputed)	N
36	rs174551	6.3109e-10	11	61593816	rs174568	1.92843e-08	Phosphatidylcholine(38:3)_[M+OAc]1-/Phosphatidylserine(42:2)_[M-H]1- levels	44609	34503513	Harshfield EL	44449	BMC Med	www.ncbi.nlm.nih.gov/pubmed/34503513	Genome-wide analysis of blood lipid metabolites in over 5000 South Asians reveals biological insights at cardiometabolic disease loci.	5,662 Pakistani ancestry individuals	NA	11q12.2		FADS1, FADS2			ENSG00000149485, ENSG00000134824	NA	NA	rs174568-C	rs174568	0	174568	3_prime_UTR_variant	0	NR	9E-16	15.0458		0.09	[0.068-0.112] unit increase	Illumina [6720657] (imputed)	N
36	rs174551	6.3109e-10	11	61593816	rs174568	1.92843e-08	Phosphatidylcholine(38:4)_[M+H]1+/Phosphatidylethanolamine(41:4)_[M+H]1+ levels	44609	34503513	Harshfield EL	44449	BMC Med	www.ncbi.nlm.nih.gov/pubmed/34503513	Genome-wide analysis of blood lipid metabolites in over 5000 South Asians reveals biological insights at cardiometabolic disease loci.	5,662 Pakistani ancestry individuals	NA	11q12.2		FADS1, FADS2			ENSG00000149485, ENSG00000134824	NA	NA	rs174568-A	rs174568	0	174568	3_prime_UTR_variant	0	NR	7E-16	15.1549		0.08	[0.061-0.099] unit decrease	Illumina [6720657] (imputed)	N
36	rs174551	6.3109e-10	11	61593816	rs174568	1.92843e-08	Triacylglycerol(56:6)_[M+NH4]1+ levels	44609	34503513	Harshfield EL	44449	BMC Med	www.ncbi.nlm.nih.gov/pubmed/34503513	Genome-wide analysis of blood lipid metabolites in over 5000 South Asians reveals biological insights at cardiometabolic disease loci.	5,662 Pakistani ancestry individuals	NA	11q12.2		FADS1, FADS2			ENSG00000149485, ENSG00000134824	NA	NA	rs174568-G	rs174568	0	174568	3_prime_UTR_variant	0	NR	9E-16	15.0458		0.0493	[0.037-0.061] unit decrease	Illumina [6720657] (imputed)	N
36	rs174551	6.3109e-10	11	61593816	rs174568	1.92843e-08	Triacylglycerol(56:7)_[M+NH4]1+ levels	44609	34503513	Harshfield EL	44449	BMC Med	www.ncbi.nlm.nih.gov/pubmed/34503513	Genome-wide analysis of blood lipid metabolites in over 5000 South Asians reveals biological insights at cardiometabolic disease loci.	5,662 Pakistani ancestry individuals	NA	11q12.2		FADS1, FADS2			ENSG00000149485, ENSG00000134824	NA	NA	rs174568-G	rs174568	0	174568	3_prime_UTR_variant	0	NR	9E-16	15.0458		0.0516	[0.039-0.064] unit increase	Illumina [6720657] (imputed)	N
36	rs174551	6.3109e-10	11	61593816	rs174568	1.92843e-08	Triacylglycerol(56:4)_[M+NH4]1+ levels	44609	34503513	Harshfield EL	44449	BMC Med	www.ncbi.nlm.nih.gov/pubmed/34503513	Genome-wide analysis of blood lipid metabolites in over 5000 South Asians reveals biological insights at cardiometabolic disease loci.	5,662 Pakistani ancestry individuals	NA	11q12.2		FADS1, FADS2			ENSG00000149485, ENSG00000134824	NA	NA	rs174568-A	rs174568	0	174568	3_prime_UTR_variant	0	NR	1E-15	15		0.0806	[0.061-0.1] unit decrease	Illumina [6720657] (imputed)	N
36	rs174551	6.3109e-10	11	61593816	rs174568	1.92843e-08	Triacylglycerol(54:3)_[M+NH4]1+ levels	44609	34503513	Harshfield EL	44449	BMC Med	www.ncbi.nlm.nih.gov/pubmed/34503513	Genome-wide analysis of blood lipid metabolites in over 5000 South Asians reveals biological insights at cardiometabolic disease loci.	5,662 Pakistani ancestry individuals	NA	11q12.2		FADS1, FADS2			ENSG00000149485, ENSG00000134824	NA	NA	rs174568-G	rs174568	0	174568	3_prime_UTR_variant	0	NR	1E-15	15		0.1528	[0.12-0.19] unit decrease	Illumina [6720657] (imputed)	N
36	rs174551	6.3109e-10	11	61593816	rs174568	1.92843e-08	Phosphatidylserine(44:6)_[M+OAc]1- levels	44609	34503513	Harshfield EL	44449	BMC Med	www.ncbi.nlm.nih.gov/pubmed/34503513	Genome-wide analysis of blood lipid metabolites in over 5000 South Asians reveals biological insights at cardiometabolic disease loci.	5,662 Pakistani ancestry individuals	NA	11q12.2		FADS1, FADS2			ENSG00000149485, ENSG00000134824	NA	NA	rs174568-C	rs174568	0	174568	3_prime_UTR_variant	0	NR	8E-16	15.0969		0.0468	[0.035-0.058] unit increase	Illumina [6720657] (imputed)	N
36	rs174551	6.3109e-10	11	61593816	rs174568	1.92843e-08	Phosphatidylserine(35:2)_[M+OAc]1- levels	44609	34503513	Harshfield EL	44449	BMC Med	www.ncbi.nlm.nih.gov/pubmed/34503513	Genome-wide analysis of blood lipid metabolites in over 5000 South Asians reveals biological insights at cardiometabolic disease loci.	5,662 Pakistani ancestry individuals	NA	11q12.2		FADS1, FADS2			ENSG00000149485, ENSG00000134824	NA	NA	rs174568-C	rs174568	0	174568	3_prime_UTR_variant	0	NR	1E-15	15		0.0891	[0.067-0.111] unit increase	Illumina [6720657] (imputed)	N
36	rs174551	6.3109e-10	11	61593816	rs174568	1.92843e-08	Phosphatidylserine(42:7)_[M+OAc]1- levels	44609	34503513	Harshfield EL	44449	BMC Med	www.ncbi.nlm.nih.gov/pubmed/34503513	Genome-wide analysis of blood lipid metabolites in over 5000 South Asians reveals biological insights at cardiometabolic disease loci.	5,662 Pakistani ancestry individuals	NA	11q12.2		FADS1, FADS2			ENSG00000149485, ENSG00000134824	NA	NA	rs174568-G	rs174568	0	174568	3_prime_UTR_variant	0	NR	9E-16	15.0458		0.0611	[0.046-0.076] unit increase	Illumina [6720657] (imputed)	N
36	rs174551	6.3109e-10	11	61593816	rs174568	1.92843e-08	Phosphatidylserine(42:5)_[M+OAc]1- levels	44609	34503513	Harshfield EL	44449	BMC Med	www.ncbi.nlm.nih.gov/pubmed/34503513	Genome-wide analysis of blood lipid metabolites in over 5000 South Asians reveals biological insights at cardiometabolic disease loci.	5,662 Pakistani ancestry individuals	NA	11q12.2		FADS1, FADS2			ENSG00000149485, ENSG00000134824	NA	NA	rs174568-T	rs174568	0	174568	3_prime_UTR_variant	0	NR	9E-16	15.0458		0.17	[0.13-0.21] unit decrease	Illumina [6720657] (imputed)	N
36	rs174551	6.3109e-10	11	61593816	rs174568	1.92843e-08	Sphingomyelin(44:9)_[M+H]1- levels	44609	34503513	Harshfield EL	44449	BMC Med	www.ncbi.nlm.nih.gov/pubmed/34503513	Genome-wide analysis of blood lipid metabolites in over 5000 South Asians reveals biological insights at cardiometabolic disease loci.	5,662 Pakistani ancestry individuals	NA	11q12.2		FADS1, FADS2			ENSG00000149485, ENSG00000134824	NA	NA	rs174568-G	rs174568	0	174568	3_prime_UTR_variant	0	NR	7E-16	15.1549		0.0796	[0.06-0.099] unit decrease	Illumina [6720657] (imputed)	N
36	rs174551	6.3109e-10	11	61593816	rs174568	1.92843e-08	Triacylglycerol(58:9)_[M+NH4]1+ levels	44609	34503513	Harshfield EL	44449	BMC Med	www.ncbi.nlm.nih.gov/pubmed/34503513	Genome-wide analysis of blood lipid metabolites in over 5000 South Asians reveals biological insights at cardiometabolic disease loci.	5,662 Pakistani ancestry individuals	NA	11q12.2		FADS1, FADS2			ENSG00000149485, ENSG00000134824	NA	NA	rs174568-C	rs174568	0	174568	3_prime_UTR_variant	0	NR	9E-16	15.0458		0.0782	[0.059-0.097] unit increase	Illumina [6720657] (imputed)	N
36	rs174551	6.3109e-10	11	61593816	rs174568	1.92843e-08	Phosphatidylglycerol(36:0)_[M-H]1- levels	44609	34503513	Harshfield EL	44449	BMC Med	www.ncbi.nlm.nih.gov/pubmed/34503513	Genome-wide analysis of blood lipid metabolites in over 5000 South Asians reveals biological insights at cardiometabolic disease loci.	5,662 Pakistani ancestry individuals	NA	11q12.2		FADS1, FADS2			ENSG00000149485, ENSG00000134824	NA	NA	rs174568-C	rs174568	0	174568	3_prime_UTR_variant	0	NR	9E-16	15.0458		0.1704	[0.13-0.21] unit decrease	Illumina [6720657] (imputed)	N
36	rs174551	6.3109e-10	11	61593816	rs174568	1.92843e-08	Fatty acid(20:4)_[M-H]1- levels	44609	34503513	Harshfield EL	44449	BMC Med	www.ncbi.nlm.nih.gov/pubmed/34503513	Genome-wide analysis of blood lipid metabolites in over 5000 South Asians reveals biological insights at cardiometabolic disease loci.	5,662 Pakistani ancestry individuals	NA	11q12.2		FADS1, FADS2			ENSG00000149485, ENSG00000134824	NA	NA	rs174568-T	rs174568	0	174568	3_prime_UTR_variant	0	NR	8E-16	15.0969		0.0871	[0.066-0.108] unit increase	Illumina [6720657] (imputed)	N
36	rs174551	6.3109e-10	11	61593816	rs174568	1.92843e-08	Fatty acid(22:4)_[M-H]1- levels	44609	34503513	Harshfield EL	44449	BMC Med	www.ncbi.nlm.nih.gov/pubmed/34503513	Genome-wide analysis of blood lipid metabolites in over 5000 South Asians reveals biological insights at cardiometabolic disease loci.	5,662 Pakistani ancestry individuals	NA	11q12.2		FADS1, FADS2			ENSG00000149485, ENSG00000134824	NA	NA	rs174568-G	rs174568	0	174568	3_prime_UTR_variant	0	NR	9E-16	15.0458		0.0794	[0.06-0.099] unit decrease	Illumina [6720657] (imputed)	N
36	rs174551	6.3109e-10	11	61593816	rs174568	1.92843e-08	Phosphatidylinositol-O(36:0)_[M-H]1-/Phosphatidylglycerol(37:0)_[M+OAc]1- levels	44609	34503513	Harshfield EL	44449	BMC Med	www.ncbi.nlm.nih.gov/pubmed/34503513	Genome-wide analysis of blood lipid metabolites in over 5000 South Asians reveals biological insights at cardiometabolic disease loci.	5,662 Pakistani ancestry individuals	NA	11q12.2		FADS1, FADS2			ENSG00000149485, ENSG00000134824	NA	NA	rs174568-G	rs174568	0	174568	3_prime_UTR_variant	0	NR	9E-16	15.0458		0.0774	[0.059-0.096] unit increase	Illumina [6720657] (imputed)	N
36	rs174551	6.3109e-10	11	61593816	rs174568	1.92843e-08	Phosphatidylinositol-O(33:0)_[M-H]1- levels	44609	34503513	Harshfield EL	44449	BMC Med	www.ncbi.nlm.nih.gov/pubmed/34503513	Genome-wide analysis of blood lipid metabolites in over 5000 South Asians reveals biological insights at cardiometabolic disease loci.	5,662 Pakistani ancestry individuals	NA	11q12.2		FADS1, FADS2			ENSG00000149485, ENSG00000134824	NA	NA	rs174568-A	rs174568	0	174568	3_prime_UTR_variant	0	NR	9E-16	15.0458		0.0853	[0.065-0.106] unit increase	Illumina [6720657] (imputed)	N
36	rs174551	6.3109e-10	11	61593816	rs174568	1.92843e-08	Phosphatidylinositol(36:2)_[M-H]1- levels	44609	34503513	Harshfield EL	44449	BMC Med	www.ncbi.nlm.nih.gov/pubmed/34503513	Genome-wide analysis of blood lipid metabolites in over 5000 South Asians reveals biological insights at cardiometabolic disease loci.	5,662 Pakistani ancestry individuals	NA	11q12.2		FADS1, FADS2			ENSG00000149485, ENSG00000134824	NA	NA	rs174568-T	rs174568	0	174568	3_prime_UTR_variant	0	NR	9E-16	15.0458		0.039	[0.029-0.049] unit increase	Illumina [6720657] (imputed)	N
36	rs174551	6.3109e-10	11	61593816	rs174568	1.92843e-08	Phosphatidylglycerol(35:3)_[M-H]1- levels	44609	34503513	Harshfield EL	44449	BMC Med	www.ncbi.nlm.nih.gov/pubmed/34503513	Genome-wide analysis of blood lipid metabolites in over 5000 South Asians reveals biological insights at cardiometabolic disease loci.	5,662 Pakistani ancestry individuals	NA	11q12.2		FADS1, FADS2			ENSG00000149485, ENSG00000134824	NA	NA	rs174568-A	rs174568	0	174568	3_prime_UTR_variant	0	NR	1E-15	15		0.1135	[0.086-0.141] unit increase	Illumina [6720657] (imputed)	N
36	rs174551	6.3109e-10	11	61593816	rs174568	1.92843e-08	Phosphatidylglycerol(34:0)_[M-H]1- levels	44609	34503513	Harshfield EL	44449	BMC Med	www.ncbi.nlm.nih.gov/pubmed/34503513	Genome-wide analysis of blood lipid metabolites in over 5000 South Asians reveals biological insights at cardiometabolic disease loci.	5,662 Pakistani ancestry individuals	NA	11q12.2		FADS1, FADS2			ENSG00000149485, ENSG00000134824	NA	NA	rs174568-G	rs174568	0	174568	3_prime_UTR_variant	0	NR	9E-16	15.0458		0.0892	[0.067-0.111] unit increase	Illumina [6720657] (imputed)	N
36	rs174551	6.3109e-10	11	61593816	rs174568	1.92843e-08	Lysophosphatidylcholine(20:4)_[M+H]1+ levels	44609	34503513	Harshfield EL	44449	BMC Med	www.ncbi.nlm.nih.gov/pubmed/34503513	Genome-wide analysis of blood lipid metabolites in over 5000 South Asians reveals biological insights at cardiometabolic disease loci.	5,662 Pakistani ancestry individuals	NA	11q12.2		FADS1, FADS2			ENSG00000149485, ENSG00000134824	NA	NA	rs174568-G	rs174568	0	174568	3_prime_UTR_variant	0	NR	8E-16	15.0969		0.1088	[0.082-0.135] unit decrease	Illumina [6720657] (imputed)	N
36	rs174551	6.3109e-10	11	61593816	rs174568	1.92843e-08	Fatty acid(22:5)_[M-H]1- levels	44609	34503513	Harshfield EL	44449	BMC Med	www.ncbi.nlm.nih.gov/pubmed/34503513	Genome-wide analysis of blood lipid metabolites in over 5000 South Asians reveals biological insights at cardiometabolic disease loci.	5,662 Pakistani ancestry individuals	NA	11q12.2		FADS1, FADS2			ENSG00000149485, ENSG00000134824	NA	NA	rs174568-A	rs174568	0	174568	3_prime_UTR_variant	0	NR	1E-15	15		0.0905	[0.068-0.113] unit increase	Illumina [6720657] (imputed)	N
36	rs174551	6.3109e-10	11	61593816	rs174568	1.92843e-08	Phosphatidate(40:5)_[M+OAc]1-/Phosphatidylglycerol(39:5)_[M-H]1- levels	44609	34503513	Harshfield EL	44449	BMC Med	www.ncbi.nlm.nih.gov/pubmed/34503513	Genome-wide analysis of blood lipid metabolites in over 5000 South Asians reveals biological insights at cardiometabolic disease loci.	5,662 Pakistani ancestry individuals	NA	11q12.2		FADS1, FADS2			ENSG00000149485, ENSG00000134824	NA	NA	rs174568-T	rs174568	0	174568	3_prime_UTR_variant	0	NR	1E-15	15		0.0706	[0.053-0.088] unit decrease	Illumina [6720657] (imputed)	N
36	rs174551	6.3109e-10	11	61593816	rs174568	1.92843e-08	Phosphatidate(45:6)_[M-H]1- levels	44609	34503513	Harshfield EL	44449	BMC Med	www.ncbi.nlm.nih.gov/pubmed/34503513	Genome-wide analysis of blood lipid metabolites in over 5000 South Asians reveals biological insights at cardiometabolic disease loci.	5,662 Pakistani ancestry individuals	NA	11q12.2		FADS1, FADS2			ENSG00000149485, ENSG00000134824	NA	NA	rs174568-G	rs174568	0	174568	3_prime_UTR_variant	0	NR	1E-15	15		0.0631	[0.048-0.079] unit decrease	Illumina [6720657] (imputed)	N
36	rs174551	6.3109e-10	11	61593816	rs174568	1.92843e-08	Phosphatidate(43:4)_[M-H]1- levels	44609	34503513	Harshfield EL	44449	BMC Med	www.ncbi.nlm.nih.gov/pubmed/34503513	Genome-wide analysis of blood lipid metabolites in over 5000 South Asians reveals biological insights at cardiometabolic disease loci.	5,662 Pakistani ancestry individuals	NA	11q12.2		FADS1, FADS2			ENSG00000149485, ENSG00000134824	NA	NA	rs174568-A	rs174568	0	174568	3_prime_UTR_variant	0	NR	8E-16	15.0969		0.0736	[0.056-0.091] unit decrease	Illumina [6720657] (imputed)	N
36	rs174551	6.3109e-10	11	61593816	rs174568	1.92843e-08	Phosphatidate(41:2)_[M+H]1+ levels	44609	34503513	Harshfield EL	44449	BMC Med	www.ncbi.nlm.nih.gov/pubmed/34503513	Genome-wide analysis of blood lipid metabolites in over 5000 South Asians reveals biological insights at cardiometabolic disease loci.	5,662 Pakistani ancestry individuals	NA	11q12.2		FADS1, FADS2			ENSG00000149485, ENSG00000134824	NA	NA	rs174568-G	rs174568	0	174568	3_prime_UTR_variant	0	NR	9E-16	15.0458		0.051	[0.039-0.063] unit increase	Illumina [6720657] (imputed)	N
36	rs174551	6.3109e-10	11	61593816	rs174568	1.92843e-08	Phosphatidate(39:1)_[M+H]1+ levels	44609	34503513	Harshfield EL	44449	BMC Med	www.ncbi.nlm.nih.gov/pubmed/34503513	Genome-wide analysis of blood lipid metabolites in over 5000 South Asians reveals biological insights at cardiometabolic disease loci.	5,662 Pakistani ancestry individuals	NA	11q12.2		FADS1, FADS2			ENSG00000149485, ENSG00000134824	NA	NA	rs174568-A	rs174568	0	174568	3_prime_UTR_variant	0	NR	8E-16	15.0969		0.0775	[0.059-0.096] unit increase	Illumina [6720657] (imputed)	N
36	rs174551	6.3109e-10	11	61593816	rs174568	1.92843e-08	Phosphatidylinositol(34:2)_[M-H]1- levels	44609	34503513	Harshfield EL	44449	BMC Med	www.ncbi.nlm.nih.gov/pubmed/34503513	Genome-wide analysis of blood lipid metabolites in over 5000 South Asians reveals biological insights at cardiometabolic disease loci.	5,662 Pakistani ancestry individuals	NA	11q12.2		FADS1, FADS2			ENSG00000149485, ENSG00000134824	NA	NA	rs174568-G	rs174568	0	174568	3_prime_UTR_variant	0	NR	1E-15	15		0.0596	[0.045-0.074] unit increase	Illumina [6720657] (imputed)	N
36	rs174551	6.3109e-10	11	61593816	rs174568	1.92843e-08	Phosphatidylinositol(36:1)_[M+OAc]1- levels	44609	34503513	Harshfield EL	44449	BMC Med	www.ncbi.nlm.nih.gov/pubmed/34503513	Genome-wide analysis of blood lipid metabolites in over 5000 South Asians reveals biological insights at cardiometabolic disease loci.	5,662 Pakistani ancestry individuals	NA	11q12.2		FADS1, FADS2			ENSG00000149485, ENSG00000134824	NA	NA	rs174568-C	rs174568	0	174568	3_prime_UTR_variant	0	NR	8E-16	15.0969		0.1707	[0.13-0.21] unit decrease	Illumina [6720657] (imputed)	N
36	rs174551	6.3109e-10	11	61593816	rs174568	1.92843e-08	Phosphatidylinositol(36:0)_[M+OAc]1- levels	44609	34503513	Harshfield EL	44449	BMC Med	www.ncbi.nlm.nih.gov/pubmed/34503513	Genome-wide analysis of blood lipid metabolites in over 5000 South Asians reveals biological insights at cardiometabolic disease loci.	5,662 Pakistani ancestry individuals	NA	11q12.2		FADS1, FADS2			ENSG00000149485, ENSG00000134824	NA	NA	rs174568-G	rs174568	0	174568	3_prime_UTR_variant	0	NR	9E-16	15.0458		0.0465	[0.035-0.058] unit decrease	Illumina [6720657] (imputed)	N
36	rs174551	6.3109e-10	11	61593816	rs174568	1.92843e-08	Phosphatidylinositol(36:3)_[M-H]1- levels	44609	34503513	Harshfield EL	44449	BMC Med	www.ncbi.nlm.nih.gov/pubmed/34503513	Genome-wide analysis of blood lipid metabolites in over 5000 South Asians reveals biological insights at cardiometabolic disease loci.	5,662 Pakistani ancestry individuals	NA	11q12.2		FADS1, FADS2			ENSG00000149485, ENSG00000134824	NA	NA	rs174568-C	rs174568	0	174568	3_prime_UTR_variant	0	NR	8E-16	15.0969		0.1161	[0.088-0.144] unit increase	Illumina [6720657] (imputed)	N
36	rs174551	6.3109e-10	11	61593816	rs174568	1.92843e-08	Phosphatidylinositol(36:4)_[M-H]1- levels	44609	34503513	Harshfield EL	44449	BMC Med	www.ncbi.nlm.nih.gov/pubmed/34503513	Genome-wide analysis of blood lipid metabolites in over 5000 South Asians reveals biological insights at cardiometabolic disease loci.	5,662 Pakistani ancestry individuals	NA	11q12.2		FADS1, FADS2			ENSG00000149485, ENSG00000134824	NA	NA	rs174568-G	rs174568	0	174568	3_prime_UTR_variant	0	NR	9E-16	15.0458		0.0573	[0.043-0.071] unit decrease	Illumina [6720657] (imputed)	N
36	rs174551	6.3109e-10	11	61593816	rs174568	1.92843e-08	Phosphatidylinositol(38:4)_[M-H]1- levels	44609	34503513	Harshfield EL	44449	BMC Med	www.ncbi.nlm.nih.gov/pubmed/34503513	Genome-wide analysis of blood lipid metabolites in over 5000 South Asians reveals biological insights at cardiometabolic disease loci.	5,662 Pakistani ancestry individuals	NA	11q12.2		FADS1, FADS2			ENSG00000149485, ENSG00000134824	NA	NA	rs174568-T	rs174568	0	174568	3_prime_UTR_variant	0	NR	8E-16	15.0969		0.0832	[0.063-0.103] unit increase	Illumina [6720657] (imputed)	N
36	rs174551	6.3109e-10	11	61593816	rs174568	1.92843e-08	Cortical thickness	44545	34560273	Shadrin AA	44460	Neuroimage	www.ncbi.nlm.nih.gov/pubmed/34560273	Vertex-wise multivariate genome-wide association study identifies 780 unique genetic loci associated with cortical morphology.	35,657 White British ancestry individuals	NA	11q12.2	NR	FADS1, FADS2			ENSG00000149485, ENSG00000134824	NA	NA	rs174568-T	rs174568	0	174568	3_prime_UTR_variant	0	0.347	1E-10	10		NA		NR [9056863] (imputed)	N
36	rs174551	6.3109e-10	11	61593816	rs174568	1.92843e-08	1-(1-enyl-oleoyl)-GPC (p-18:1) levels	44935	35050183	Hysi PG	44572	Metabolites	www.ncbi.nlm.nih.gov/pubmed/35050183	Metabolome Genome-Wide Association Study Identifies 74 Novel Genomic Regions Influencing Plasma Metabolites Levels.	8,809 European ancestry individuals	NA	11q12.2		FADS1, FADS2			ENSG00000149485, ENSG00000134824	NA	NA	rs174568-T	rs174568	0	174568	3_prime_UTR_variant	0	NR	2E-11	10.699		0.109	[0.078-0.14] unit decrease	Affymetrix [10000000] (imputed)	N
36	rs174551	6.3109e-10	11	61593816	rs174568	1.92843e-08	Hydroxypalmitoyl sphingomyelin (d18:1/16:0(OH)) levels	44998	36635386	Chen Y	44938	Nat Genet	www.ncbi.nlm.nih.gov/pubmed/36635386	Genomic atlas of the plasma metabolome prioritizes metabolites implicated in human diseases.	8,260 European ancestry individuals	NA	11q12.2		FADS1, FADS2			ENSG00000149485, ENSG00000134824	NA	NA	rs174568-T	rs174568	0	174568	3_prime_UTR_variant	0	0.338794	1E-72	72		0.281473	[0.25-0.31] unit increase	Affymetrix [15430880] (imputed)	N
36	rs174551	6.3109e-10	11	61593816	rs174568	1.92843e-08	1-(1-enyl-palmitoyl)-2-oleoyl-gpc (p-16:0/18:1) levels	44935	35050183	Hysi PG	44572	Metabolites	www.ncbi.nlm.nih.gov/pubmed/35050183	Metabolome Genome-Wide Association Study Identifies 74 Novel Genomic Regions Influencing Plasma Metabolites Levels.	8,809 European ancestry individuals	NA	11q12.2		FADS1, FADS2			ENSG00000149485, ENSG00000134824	NA	NA	rs174568-T	rs174568	0	174568	3_prime_UTR_variant	0	NR	4E-14	13.3979		0.116	[0.087-0.145] unit decrease	Affymetrix [10000000] (imputed)	N
36	rs174551	6.3109e-10	11	61593816	rs174568	1.92843e-08	1-(1-enyl-palmitoyl)-2-palmitoyl-GPC (P-16:0/16:0) levels	44935	35050183	Hysi PG	44572	Metabolites	www.ncbi.nlm.nih.gov/pubmed/35050183	Metabolome Genome-Wide Association Study Identifies 74 Novel Genomic Regions Influencing Plasma Metabolites Levels.	8,809 European ancestry individuals	NA	11q12.2		FADS1, FADS2			ENSG00000149485, ENSG00000134824	NA	NA	rs174568-T	rs174568	0	174568	3_prime_UTR_variant	0	NR	6E-29	28.2218		0.177	[0.15-0.21] unit decrease	Affymetrix [10000000] (imputed)	N
36	rs174551	6.3109e-10	11	61593816	rs174568	1.92843e-08	1-(1-enyl-palmitoyl)-GPC (p-16:0) levels	44935	35050183	Hysi PG	44572	Metabolites	www.ncbi.nlm.nih.gov/pubmed/35050183	Metabolome Genome-Wide Association Study Identifies 74 Novel Genomic Regions Influencing Plasma Metabolites Levels.	8,809 European ancestry individuals	NA	11q12.2		FADS1, FADS2			ENSG00000149485, ENSG00000134824	NA	NA	rs174568-T	rs174568	0	174568	3_prime_UTR_variant	0	NR	8E-19	18.0969		0.142	[0.11-0.17] unit decrease	Affymetrix [10000000] (imputed)	N
36	rs174551	6.3109e-10	11	61593816	rs174568	1.92843e-08	Asthma	44544	34594039	Sakaue S	44469	Nat Genet	www.ncbi.nlm.nih.gov/pubmed/34594039	A cross-population atlas of genetic associations for 220 human phenotypes.	38,369 European ancestry cases, 411,131 European ancestry controls, 13,015 East Asian ancestry cases, 162,933 East Asian ancestry controls	NA	11q12.2		FADS1, FADS2			ENSG00000149485, ENSG00000134824	NA	NA	rs174568-T	rs174568	0	174568	3_prime_UTR_variant	0	NR	1E-9	9		0.0437	[0.03-0.058] unit decrease	Affymetrix, Illumina [25837673] (imputed)	N
36	rs174551	6.3109e-10	11	61593816	rs174568	1.92843e-08	Phosphatidylinositol (15-MHDA_20:4) levels/Phosphatidylinositol (17:0_20:4) levels	44747	35668104	Cadby G	44718	Nat Commun	www.ncbi.nlm.nih.gov/pubmed/35668104	Comprehensive genetic analysis of the human lipidome identifies loci associated with lipid homeostasis with links to coronary artery disease.	4,492 European ancestry individuals	1,565 European ancestry individuals	11q12.2		FADS1, FADS2			ENSG00000149485, ENSG00000134824	NA	NA	rs174568-T	rs174568	0	174568	3_prime_UTR_variant	0	NR	4E-17	16.3979		0.194	[0.15-0.24] unit decrease	Illumina [13869437] (imputed)	N
36	rs174551	6.3109e-10	11	61593816	rs174568	1.92843e-08	Phosphatidylinositol (16:0_20:4) levels	44747	35668104	Cadby G	44718	Nat Commun	www.ncbi.nlm.nih.gov/pubmed/35668104	Comprehensive genetic analysis of the human lipidome identifies loci associated with lipid homeostasis with links to coronary artery disease.	4,492 European ancestry individuals	1,565 European ancestry individuals	11q12.2		FADS1, FADS2			ENSG00000149485, ENSG00000134824	NA	NA	rs174568-T	rs174568	0	174568	3_prime_UTR_variant	0	NR	9E-14	13.0458		0.172	[0.13-0.22] unit decrease	Illumina [13869437] (imputed)	N
36	rs174551	6.3109e-10	11	61593816	rs174568	1.92843e-08	Phosphatidylinositol (18:0_20:4) levels	44747	35668104	Cadby G	44718	Nat Commun	www.ncbi.nlm.nih.gov/pubmed/35668104	Comprehensive genetic analysis of the human lipidome identifies loci associated with lipid homeostasis with links to coronary artery disease.	4,492 European ancestry individuals	1,565 European ancestry individuals	11q12.2		FADS1, FADS2			ENSG00000149485, ENSG00000134824	NA	NA	rs174568-T	rs174568	0	174568	3_prime_UTR_variant	0	NR	2E-25	24.699		0.24	[0.19-0.29] unit decrease	Illumina [13869437] (imputed)	N
36	rs174551	6.3109e-10	11	61593816	rs174568	1.92843e-08	Alkenylphosphatidylethanolamine (P-19:0/20:4) (a) levels	44747	35668104	Cadby G	44718	Nat Commun	www.ncbi.nlm.nih.gov/pubmed/35668104	Comprehensive genetic analysis of the human lipidome identifies loci associated with lipid homeostasis with links to coronary artery disease.	4,492 European ancestry individuals	1,565 European ancestry individuals	11q12.2		FADS1, FADS2			ENSG00000149485, ENSG00000134824	NA	NA	rs174568-T	rs174568	0	174568	3_prime_UTR_variant	0	NR	4E-14	13.3979		0.173	[0.13-0.22] unit decrease	Illumina [13869437] (imputed)	N
36	rs174551	6.3109e-10	11	61593816	rs174568	1.92843e-08	Phosphatidylinositol (18:1_18:2) levels	44747	35668104	Cadby G	44718	Nat Commun	www.ncbi.nlm.nih.gov/pubmed/35668104	Comprehensive genetic analysis of the human lipidome identifies loci associated with lipid homeostasis with links to coronary artery disease.	4,492 European ancestry individuals	NA	11q12.2		FADS1, FADS2			ENSG00000149485, ENSG00000134824	NA	NA	rs174568-T	rs174568	0	174568	3_prime_UTR_variant	0	NR	1E-24	24		0.234	[0.19-0.28] unit increase	Illumina [13869437] (imputed)	N
36	rs174551	6.3109e-10	11	61593816	rs174568	1.92843e-08	Phosphatidylinositol (36:2) levels	44747	35668104	Cadby G	44718	Nat Commun	www.ncbi.nlm.nih.gov/pubmed/35668104	Comprehensive genetic analysis of the human lipidome identifies loci associated with lipid homeostasis with links to coronary artery disease.	4,492 European ancestry individuals	NA	11q12.2		FADS1, FADS2			ENSG00000149485, ENSG00000134824	NA	NA	rs174568-T	rs174568	0	174568	3_prime_UTR_variant	0	NR	3E-29	28.5229		0.258	[0.21-0.3] unit increase	Illumina [13869437] (imputed)	N
36	rs174551	6.3109e-10	11	61593816	rs174568	1.92843e-08	Phosphatidylinositol (18:0_20:4) levels	44747	35668104	Cadby G	44718	Nat Commun	www.ncbi.nlm.nih.gov/pubmed/35668104	Comprehensive genetic analysis of the human lipidome identifies loci associated with lipid homeostasis with links to coronary artery disease.	4,492 European ancestry individuals	NA	11q12.2		FADS1, FADS2			ENSG00000149485, ENSG00000134824	NA	NA	rs174568-T	rs174568	0	174568	3_prime_UTR_variant	0	NR	8E-29	28.0969		0.256	[0.21-0.3] unit decrease	Illumina [13869437] (imputed)	N
36	rs174551	6.3109e-10	11	61593816	rs174568	1.92843e-08	Phosphatidylinositol (16:0_20:4) levels	44747	35668104	Cadby G	44718	Nat Commun	www.ncbi.nlm.nih.gov/pubmed/35668104	Comprehensive genetic analysis of the human lipidome identifies loci associated with lipid homeostasis with links to coronary artery disease.	4,492 European ancestry individuals	NA	11q12.2		FADS1, FADS2			ENSG00000149485, ENSG00000134824	NA	NA	rs174568-T	rs174568	0	174568	3_prime_UTR_variant	0	NR	2E-18	17.699		0.202	[0.16-0.25] unit decrease	Illumina [13869437] (imputed)	N
36	rs174551	6.3109e-10	11	61593816	rs174568	1.92843e-08	Phosphatidylinositol (15-MHDA_20:4) levels/Phosphatidylinositol (17:0_20:4) levels	44747	35668104	Cadby G	44718	Nat Commun	www.ncbi.nlm.nih.gov/pubmed/35668104	Comprehensive genetic analysis of the human lipidome identifies loci associated with lipid homeostasis with links to coronary artery disease.	4,492 European ancestry individuals	NA	11q12.2		FADS1, FADS2			ENSG00000149485, ENSG00000134824	NA	NA	rs174568-T	rs174568	0	174568	3_prime_UTR_variant	0	NR	2E-18	17.699		0.202	[0.16-0.25] unit decrease	Illumina [13869437] (imputed)	N
36	rs174551	6.3109e-10	11	61593816	rs174568	1.92843e-08	Alkenylphosphatidylethanolamine (P-19:0/20:4) (a) levels	44747	35668104	Cadby G	44718	Nat Commun	www.ncbi.nlm.nih.gov/pubmed/35668104	Comprehensive genetic analysis of the human lipidome identifies loci associated with lipid homeostasis with links to coronary artery disease.	4,492 European ancestry individuals	NA	11q12.2		FADS1, FADS2			ENSG00000149485, ENSG00000134824	NA	NA	rs174568-T	rs174568	0	174568	3_prime_UTR_variant	0	NR	2E-9	8.69897		0.137	[0.092-0.182] unit decrease	Illumina [13869437] (imputed)	N
36	rs174551	6.3109e-10	11	61593816	rs174568	1.92843e-08	Lysophosphatidylcholine (18:2) [sn2] levels	44747	35668104	Cadby G	44718	Nat Commun	www.ncbi.nlm.nih.gov/pubmed/35668104	Comprehensive genetic analysis of the human lipidome identifies loci associated with lipid homeostasis with links to coronary artery disease.	4,492 European ancestry individuals	NA	11q12.2		FADS1, FADS2			ENSG00000149485, ENSG00000134824	NA	NA	rs174568-T	rs174568	0	174568	3_prime_UTR_variant	0	NR	5E-13	12.301		0.164	[0.12-0.21] unit increase	Illumina [13869437] (imputed)	N
36	rs174551	6.3109e-10	11	61593816	rs174568	1.92843e-08	Vertex-wise cortical thickness	44627	34910505	van der Meer D	44545	Sci Adv	www.ncbi.nlm.nih.gov/pubmed/34910505	The genetic architecture of human cortical folding.	33,748 European ancestry individuals	NA	11q12.2		FADS1, FADS2			ENSG00000149485, ENSG00000134824	NA	NA	rs174568-T	rs174568	0	174568	3_prime_UTR_variant	0	0.35	9E-11	10.0458		6.49	z score increase	Affymetrix [9061022] (imputed)	N
36	rs174551	6.3109e-10	11	61593816	rs174568	1.92843e-08	Arachidonate (20:4n6) levels (elderly offspring)	45107	37118062	Xu Q	44665	Nat Aging	www.ncbi.nlm.nih.gov/pubmed/37118062	Metagenomic and metabolomic remodeling in nonagenarians and centenarians and its association with genetic and socioeconomic factors.	232 Han Chinese ancestry individuals	NA	11q12.2		FADS1, FADS2			ENSG00000149485, ENSG00000134824	NA	NA	rs174568-?	rs174568	0	174568	3_prime_UTR_variant	0	NR	1E-9	9		0.0986	[0.068-0.129] unit decrease	NR [111420]	N
36	rs174551	6.3109e-10	11	61593816	rs174568	1.92843e-08	Brain morphology (MOSTest)	44888	35164939	van der Meer D	44603	Biol Psychiatry	www.ncbi.nlm.nih.gov/pubmed/35164939	Boosting Schizophrenia Genetics by Utilizing Genetic Overlap With Brain Morphology.	33,735 white British ancestry individuals	NA	11q12.2		FADS1, FADS2			ENSG00000149485, ENSG00000134824	NA	NA	rs174568-?	rs174568	0	174568	3_prime_UTR_variant	0	NR	4E-16	15.3979		NA		NR [9061072] (imputed)	N
36	rs174551	6.3109e-10	11	61593816	rs174568	1.92843e-08	1-dihomo-linoleoyl-GPC (20:2) levels	44879	35347128	Yin X	44648	Nat Commun	www.ncbi.nlm.nih.gov/pubmed/35347128	Genome-wide association studies of metabolites in Finnish men identify disease-relevant loci.	6,136 Finnish ancestry individuals	NA	11q12.2		FADS1, FADS2			ENSG00000149485, ENSG00000134824	NA	NA	rs174568-T	rs174568	0	174568	3_prime_UTR_variant	0	NR	4E-41	40.3979		0.25	unit increase	NR [16000000] (imputed)	N
36	rs174551	6.3109e-10	11	61593816	rs174568	1.92843e-08	High density lipoprotein cholesterol levels	44882	34887591	Graham SE	44539	Nature	www.ncbi.nlm.nih.gov/pubmed/34887591	The power of genetic diversity in genome-wide association studies of lipids.	40,963 South Asian ancestry individuals	NA	11q12.2		FADS1, FADS2			ENSG00000149485, ENSG00000134824	NA	NA	rs174568-T	rs174568	0	174568	3_prime_UTR_variant	0	0.167285	6E-10	9.22185		0.0603797	[0.042-0.079] unit decrease	NR [52000000] (imputed)	N
36	rs174551	6.3109e-10	11	61593816	rs174568	1.92843e-08	Arachidonate (20:4n6) levels (advanced age)	45107	37118062	Xu Q	44665	Nat Aging	www.ncbi.nlm.nih.gov/pubmed/37118062	Metagenomic and metabolomic remodeling in nonagenarians and centenarians and its association with genetic and socioeconomic factors.	116 Han Chinese ancestry individuals	NA	11q12.2		FADS1, FADS2			ENSG00000149485, ENSG00000134824	NA	NA	rs174568-?	rs174568	0	174568	3_prime_UTR_variant	0	NR	9E-9	8.04576		0.1406	[0.096-0.185] unit decrease	NR [114055]	N
36	rs174551	6.3109e-10	11	61593816	rs174568	1.92843e-08	1-stearoyl-2-arachidonoyl-gpc (18:0/20:4) levels (elderly offspring)	45107	37118062	Xu Q	44665	Nat Aging	www.ncbi.nlm.nih.gov/pubmed/37118062	Metagenomic and metabolomic remodeling in nonagenarians and centenarians and its association with genetic and socioeconomic factors.	232 Han Chinese ancestry individuals	NA	11q12.2		FADS1, FADS2			ENSG00000149485, ENSG00000134824	NA	NA	rs174568-?	rs174568	0	174568	3_prime_UTR_variant	0	NR	4E-20	19.3979		0.1073	[0.087-0.128] unit decrease	NR [111420]	N
36	rs174551	6.3109e-10	11	61593816	rs174568	1.92843e-08	1-stearoyl-2-arachidonoyl-gpc (18:0/20:4) levels (advanced age)	45107	37118062	Xu Q	44665	Nat Aging	www.ncbi.nlm.nih.gov/pubmed/37118062	Metagenomic and metabolomic remodeling in nonagenarians and centenarians and its association with genetic and socioeconomic factors.	116 Han Chinese ancestry individuals	NA	11q12.2		FADS1, FADS2			ENSG00000149485, ENSG00000134824	NA	NA	rs174568-?	rs174568	0	174568	3_prime_UTR_variant	0	NR	5E-11	10.301		0.1146	[0.084-0.145] unit decrease	NR [114055]	N
36	rs174551	6.3109e-10	11	61593816	rs174568	1.92843e-08	Height	44966	36224396	Yengo L	44846	Nature	www.ncbi.nlm.nih.gov/pubmed/36224396	A saturated map of common genetic variants associated with human height.	455,180 Hispanic or Latin American individuals	NA	11q12.2		FADS1, FADS2			ENSG00000149485, ENSG00000134824	NA	NA	rs174568-T	rs174568	0	174568	3_prime_UTR_variant	0	0.4537	9E-36	35.0458		0.029	[0.024-0.034] unit decrease	Affymetrix, Illumina [1385132] (imputed)	N
24	rs11978564	5.59718e-10	7	20544739	rs9986877	1.94191e-08	Eosinophil counts	43309	29403010	Kanai M	43136	Nat Genet	www.ncbi.nlm.nih.gov/pubmed/29403010	Genetic analysis of quantitative traits in the Japanese population links cell types to complex human diseases.	62,076 Japanese ancestry individuals	NA	7p21.1	ITGB8, ABCB5	ITGB8 - EEF1A1P27	ENSG00000105855	ENSG00000179460		89362	76956	rs9986877-?	rs9986877	0	9986877	intergenic_variant	1	NR	3E-18	17.5229		0.05875	[0.046-0.072] unit decrease novel	Illumina [6108953] (imputed)	N
22	rs6454805	2.03581e-12	6	90808352	rs12212535	1.95643e-08	Basophil count	44095	32888493	Chen MH	44075	Cell	www.ncbi.nlm.nih.gov/pubmed/32888493	Trans-ethnic and Ancestry-Specific Blood-Cell Genetics in 746,667 Individuals from 5 Global Populations.	474,001 European ancestry individuals	NA	6q15	NR	BACH2			ENSG00000112182	NA	NA	rs12212535-T	rs12212535	0	12212535	intron_variant	0	0.391082	2E-11	10.699		0.014547	[0.01-0.019] SD unit decrease	Affymetrix, Illumina [50036608] (imputed)	N
14	rs11716558	2.03719e-09	3	101552553	rs11718446	2.04039e-08	COVID-19	44935	35224516	Thibord F	44614	HGG Adv	www.ncbi.nlm.nih.gov/pubmed/35224516	A year of COVID-19 GWAS results from the GRASP portal reveals potential genetic risk factors.	8,767 European ancestry female cases, 240,532 European ancestry female controls	NA	3q12.3		NFKBIZ			ENSG00000144802	NA	NA	rs11718446-A	rs11718446	0	11718446	intron_variant	0	0.27874761	7E-6	5.1549		0.078453	[0.044-0.113] unit decrease	NR [9739651] (imputed)	N
20	rs2706334	1.42038e-08	5	131884936	rs2078386	2.09818e-08	Age of onset of childhood onset asthma	44995	36778051	Tsuo K	44873	Cell Genom	www.ncbi.nlm.nih.gov/pubmed/36778051	Multi-ancestry meta-analysis of asthma identifies novel associations and highlights the value of increased power and diversity.	20,964 European ancestry cases, 674,014 European ancestry controls	NA	5q31.1		IL5			ENSG00000113525	NA	NA	rs2078386-?	rs2078386	0	2078386	intron_variant	0	NR	3E-33	32.5229		0.15216	[0.13-0.18] unit decrease	NR [NR]	N
60	rs12329760	2.24735e-08	21	42851454	rs915823	2.26648e-08	COVID-19 (critical illness vs population)	45099	37198478	Pairo-Castineira E	45063	Nature	www.ncbi.nlm.nih.gov/pubmed/37198478	GWAS and meta-analysis identifies 49 genetic variants underlying critical COVID-19.	682 African ancestry cases, 2,540 African ancestry controls, 401 East Asian ancestry cases, 759 East Asian ancestry controls, 13,199 European ancestry cases, 745,011 European ancestry controls, 1,141 South Asian ancestry cases, 5,384 South Asian ancestry controls, 8,779 cases, 1,001,875 controls	NA	21q22.3		TMPRSS2			ENSG00000184012	NA	NA	rs915823-A	rs915823	0	915823	intron_variant	0	0.79	2E-9	8.69897		1.1	[1.06-1.13]	Illumina [NR] (imputed)	N
60	rs12329760	2.24735e-08	21	42851454	rs915823	2.26648e-08	COVID-19 (hospitalized covid vs population)	45099	37198478	Pairo-Castineira E	45063	Nature	www.ncbi.nlm.nih.gov/pubmed/37198478	GWAS and meta-analysis identifies 49 genetic variants underlying critical COVID-19.	763 African ancestry cases, 24,850 African ancestry controls, 218 admixed American ancestry cases, 94,318 admixed American ancestry controls, 414 East Asian ancestry cases, 816 East Asian ancestry controls, 16,627 European ancestry cases, 749,207 European ancestry controls, 3,533 European, African or admixed American ancestry cases, 1,700 European, African or admixed American ancestry controls, 1,171 South Asian ancestry cases, 5,489 South Asian ancestry controls, 93 other admixed ancestry cases, 645 other admixed ancestry controls, 22,637 cases, 2,052,436 controls	NA	21q22.3		TMPRSS2			ENSG00000184012	NA	NA	rs915823-A	rs915823	0	915823	intron_variant	0	NR	7E-11	10.1549		1.1	[1.05-1.1]	Illumina [NR] (imputed)	N
12	rs62192043	2.74103e-13	2	242740090	rs62193080	2.26791e-08	Serum cancer antigen 125 (CA 125) levels	43879	31666285	Olafsson S	43768	Cancer Epidemiol Biomarkers Prev	www.ncbi.nlm.nih.gov/pubmed/31666285	Common and rare sequence variants influencing tumor biomarkers in blood.	9,824 Icelandic ancestry individuals	NA	2q37.3	GAL3ST2	GAL3ST2			ENSG00000154252	NA	NA	rs62193080-G	rs62193080	0	62193080	intron_variant	0	0.206	3E-57	56.5229		0.32	[0.36-0.28] unit decrease	Illumina [NR] (imputed)	N
57	rs6117319	3.04684e-10	20	6487524	rs6140015	2.40395e-08	Multi-trait sex score	45103	37277458	Vosberg DE	45082	Sci Rep	www.ncbi.nlm.nih.gov/pubmed/37277458	The genetics of a "femaleness/maleness" score in cardiometabolic traits in the UK biobank.	141,980 European ancestry males	NA	20p12.3		CASC20			ENSG00000229876	NA	NA	rs6140015-?	rs6140015	0	6140015	intron_variant	0	NR	1E-8	8		NA		Affymetrix [8644321] (imputed)	N
40	rs5023077	4.8776e-15	12	133069698	rs12811407	2.44182e-08	Type 2 diabetes	43838	30297969	Mahajan A	43381	Nat Genet	www.ncbi.nlm.nih.gov/pubmed/30297969	Fine-mapping type 2 diabetes loci to single-variant resolution using high-density imputation and islet-specific epigenome maps.	74,124 European ancestry cases, 824,006 European ancestry controls	NA	12q24.33	FBRSL1	FBRSL1			ENSG00000112787	NA	NA	rs12811407-A	rs12811407	0	12811407	intron_variant	0	0.3305	2E-12	11.699		1.05	[1.04-1.07]	Affymetrix, Illumina [~ 27000000] (imputed)	N
40	rs5023077	4.8776e-15	12	133069698	rs12811407	2.44182e-08	Type 2 diabetes	44792	35551307	Mahajan A	44693	Nat Genet	www.ncbi.nlm.nih.gov/pubmed/35551307	Multi-ancestry genetic study of type 2 diabetes highlights the power of diverse populations for discovery and translation.	251,740 European ancestry individuals, 139,705 East Asian ancestry individuals, 40,737 South Asian ancestry individuals, 27,417 Hispanic individuals, 30,167 African American individuals, 2,426 Zulu ancestry individuals	NA	12q24.33		FBRSL1			ENSG00000112787	NA	NA	rs12811407-A	rs12811407	0	12811407	intron_variant	0	NR	7E-15	14.1549		1.05	[1.04-1.06]	Affymetrix, Illumina [10454876] (imputed)	N
40	rs5023077	4.8776e-15	12	133069698	rs12811407	2.44182e-08	Type 2 diabetes	44792	35551307	Mahajan A	44693	Nat Genet	www.ncbi.nlm.nih.gov/pubmed/35551307	Multi-ancestry genetic study of type 2 diabetes highlights the power of diverse populations for discovery and translation.	251,740 European ancestry individuals	NA	12q24.33		FBRSL1			ENSG00000112787	NA	NA	rs12811407-A	rs12811407	0	12811407	intron_variant	0	0.332	1E-11	11		0.048	[0.034-0.062] unit increase	Affymetrix, Illumina [10454876] (imputed)	N
48	rs7209222	2.15695e-08	17	40449151	rs9908318	2.46588e-08	Heel bone mineral density	43493	30598549	Morris JA	43465	Nat Genet	www.ncbi.nlm.nih.gov/pubmed/30598549	An atlas of genetic influences on osteoporosis in humans and mice.	426,824 British ancestry individuals	NA	17q21.2	STAT5A	STAT5A			ENSG00000126561	NA	NA	rs9908318-G	rs9908318	0	9908318	intron_variant	0	0.692893	5E-14	13.301		0.0151283	[0.011-0.019] unit decrease	NR [13737936] (imputed)	N
47	rs4794817	4.67035e-16	17	37740161	rs1877030	2.49037e-08	Mean corpuscular hemoglobin	44095	32888493	Chen MH	44075	Cell	www.ncbi.nlm.nih.gov/pubmed/32888493	Trans-ethnic and Ancestry-Specific Blood-Cell Genetics in 746,667 Individuals from 5 Global Populations.	630,125 African American or Afro-Caribbean, African ancestry, European ancestry, East Asian ancestry, Hispanic or Latin American and South Asian ancestry individuals	NA	17q12	NR	CDK12 - NEUROD2	ENSG00000167258	ENSG00000171532		19001	19628	rs1877030-C	rs1877030	0	1877030	intergenic_variant	1	0.839074	7E-27	26.1549		NA		Affymetrix, Illumina [20825802] (imputed)	N
47	rs4794817	4.67035e-16	17	37740161	rs1877030	2.49037e-08	Mean corpuscular volume	44095	32888493	Chen MH	44075	Cell	www.ncbi.nlm.nih.gov/pubmed/32888493	Trans-ethnic and Ancestry-Specific Blood-Cell Genetics in 746,667 Individuals from 5 Global Populations.	696,882 African American or Afro-Caribbean, African ancestry, European ancestry, East Asian ancestry, Hispanic or Latin American and South Asian ancestry individuals	NA	17q12	NR	CDK12 - NEUROD2	ENSG00000167258	ENSG00000171532		19001	19628	rs1877030-C	rs1877030	0	1877030	intergenic_variant	1	0.839022	1E-39	39		NA		Affymetrix, Illumina [24246363] (imputed)	N
47	rs4794817	4.67035e-16	17	37740161	rs1877030	2.49037e-08	Mean corpuscular hemoglobin	44092	32888494	Vuckovic D	44075	Cell	www.ncbi.nlm.nih.gov/pubmed/32888494	The Polygenic and Monogenic Basis of Blood Traits and Diseases.	408,112 British individuals	NA	17q12		CDK12 - NEUROD2	ENSG00000167258	ENSG00000171532		19001	19628	rs1877030-C	rs1877030	0	1877030	intergenic_variant	1	0.845299	2E-21	20.699		0.0290506	[0.023-0.035] unit increase	Affymetrix [93095623] (imputed)	N
47	rs4794817	4.67035e-16	17	37740161	rs1877030	2.49037e-08	Mean corpuscular volume	44092	32888494	Vuckovic D	44075	Cell	www.ncbi.nlm.nih.gov/pubmed/32888494	The Polygenic and Monogenic Basis of Blood Traits and Diseases.	408,112 British individuals	NA	17q12		CDK12 - NEUROD2	ENSG00000167258	ENSG00000171532		19001	19628	rs1877030-C	rs1877030	0	1877030	intergenic_variant	1	0.845294	7E-28	27.1549		0.0346811	[0.029-0.04] unit increase	Affymetrix [93095623] (imputed)	N
47	rs4794817	4.67035e-16	17	37740161	rs1877030	2.49037e-08	Mean corpuscular hemoglobin	43504	30595370	Kichaev G	43461	Am J Hum Genet	www.ncbi.nlm.nih.gov/pubmed/30595370	Leveraging Polygenic Functional Enrichment to Improve GWAS Power.	approximately 443,000 European ancestry individuals	NA	17q12		CDK12 - NEUROD2	ENSG00000167258	ENSG00000171532		19001	19628	rs1877030-?	rs1877030	0	1877030	intergenic_variant	1	NR	4E-27	26.3979		NA		NR [~ 8900000] (imputed)	N
47	rs4794817	4.67035e-16	17	37740161	rs1877030	2.49037e-08	Rheumatoid arthritis	43490	30423114	Laufer VA	43417	Hum Mol Genet	www.ncbi.nlm.nih.gov/pubmed/30423114	Genetic Influences on Susceptibility to Rheumatoid Arthritis in African-Americans.	916 African American cases, 1,392 African American controls,	4,873 East Asian ancestry cases, 17,641 East Asian ancestry controls, 19,234 European ancestry cases, 61,654 European ancestry controls	17q12	MED1	CDK12 - NEUROD2	ENSG00000167258	ENSG00000171532		19001	19628	rs1877030-T	rs1877030	0	1877030	intergenic_variant	1	NR	1E-8	8		0.102659	[0.068-0.138] unit decrease	Illumina [8380626] (imputed)	N
47	rs4794817	4.67035e-16	17	37740161	rs1877030	2.49037e-08	Rheumatoid arthritis	41856	24390342	Okada Y	41633	Nature	www.ncbi.nlm.nih.gov/pubmed/24390342	Genetics of rheumatoid arthritis contributes to biology and drug discovery.	up to 14,361 European ancestry cases, up to 42,923 European ancestry controls, up to 4,873 East Asian ancestry cases, up to 17,642 East Asian ancestry controls	up to 3,775 European ancestry cases, up to 5,801 European ancestry controls, up to 6,871 East Asian ancestry cases, up to 6,392 East Asian ancestry controls	17q12	MED1	CDK12 - NEUROD2	ENSG00000167258	ENSG00000171532		19001	19628	rs1877030-C	rs1877030	0	1877030	intergenic_variant	1	0.83	2E-8	7.69897		1.09	[1.06-1.12]	Affymetrix, Illumina [up to 9739303] (imputed)	N
47	rs4794817	4.67035e-16	17	37740161	rs1877030	2.49037e-08	Mean corpuscular hemoglobin	44544	34594039	Sakaue S	44469	Nat Genet	www.ncbi.nlm.nih.gov/pubmed/34594039	A cross-population atlas of genetic associations for 220 human phenotypes.	350,472 European ancestry individuals, 128,028 East Asian ancestry individuals	NA	17q12		CDK12 - NEUROD2	ENSG00000167258	ENSG00000171532		19001	19628	rs1877030-C	rs1877030	0	1877030	intergenic_variant	1	NR	1E-26	26		0.0293	[0.024-0.035] unit increase	Affymetrix, Illumina [20535878] (imputed)	N
47	rs4794817	4.67035e-16	17	37740161	rs1877030	2.49037e-08	Mean corpuscular volume	44544	34594039	Sakaue S	44469	Nat Genet	www.ncbi.nlm.nih.gov/pubmed/34594039	A cross-population atlas of genetic associations for 220 human phenotypes.	350,473 European ancestry individuals, 129,832 East Asian ancestry individuals	NA	17q12		CDK12 - NEUROD2	ENSG00000167258	ENSG00000171532		19001	19628	rs1877030-C	rs1877030	0	1877030	intergenic_variant	1	NR	4E-29	28.3979		0.0306	[0.025-0.036] unit increase	Affymetrix, Illumina [20535844] (imputed)	N
31	rs600038	1.32385e-10	9	136138317	rs8176690	2.50785e-08	Tyrosine-protein kinase receptor Tie-1, soluble levels	44858	36168886	Thareja G	44832	Hum Mol Genet	www.ncbi.nlm.nih.gov/pubmed/36168886	Differences and commonalities in the genetic architecture of protein quantitative trait loci in European and Arab populations.	2,935 Qatari ancestry individuals	NA	9q34.2		ABO, ABO			ENSG00000175164, ENSG00000281879	NA	NA	rs8176690-G	rs8176690	0	8176690	intron_variant	0	0.372402	5E-26	25.301		0.291627	[0.24-0.35] unit decrease	NR [10004359]	N
28	rs1570203	3.49636e-09	9	4124377	rs7872188	2.57018e-08	Lung function (FEV1)	42902	28166213	Wain LV	42772	Nat Genet	www.ncbi.nlm.nih.gov/pubmed/28166213	Genome-wide association analyses for lung function and chronic obstructive pulmonary disease identify new loci and potential druggable targets.	48,943 European ancestry individuals.	57,176 European ancestry individuals, 38,199 individuals.	9p24.2	GLIS3	GLIS3			ENSG00000107249	NA	NA	rs7872188-T	rs7872188	0	7872188	intron_variant	0	0.4017	2E-10	9.69897		0.026	[0.018-0.034] unit decrease	Affymetrix [up to 27624732] (imputed)	N
32	rs11255979	1.19636e-12	10	8936162	rs11255968	2.71813e-08	Allergic disease (asthma, hay fever or eczema)	43074	29083406	Ferreira MA	43038	Nat Genet	www.ncbi.nlm.nih.gov/pubmed/29083406	Shared genetic origin of asthma, hay fever and eczema elucidates allergic disease biology.	180,129 European ancestry cases, 180,709 European ancestry controls	NA	10p14	GATA3, SFTA1P	NA - LINC02676		ENSG00000234752		NA	3790	rs11255968-C	rs11255968	0	11255968	intergenic_variant	1	0.96	8E-9	8.09691		1.09	[1.06-1.12]	Affymetrix, Illumina [8307659] (imputed)	N
4	rs7515509	1.61825e-08	1	77944732	rs11162351	2.72316e-08	Urinary albumin-to-creatinine ratio	43878	31630189	Casanova F	43758	Hum Mol Genet	www.ncbi.nlm.nih.gov/pubmed/31630189	A genome-wide association study implicates multiple mechanisms influencing raised urinary albumin-creatinine ratio.	437,027 European ancestry individuals	60,130 individuals	1p31.1	AK5	AK5			ENSG00000154027	NA	NA	rs11162351-C	rs11162351	0	11162351	intron_variant	0	0.604	3E-8	7.52288	(EA)	0.012	[0.0081-0.0159] unit increase	NR [12082474] (imputed)	N
4	rs7515509	1.61825e-08	1	77944732	rs11162351	2.72316e-08	Body mass index	44993	36581621	Huang J	44924	Nat Commun	www.ncbi.nlm.nih.gov/pubmed/36581621	Genomics and phenomics of body mass index reveals a complex disease network.	1,122,049 European ancestry individuals	NA	1p31.1		AK5			ENSG00000154027	NA	NA	rs11162351-G	rs11162351	0	11162351	intron_variant	0	NR	3E-25	24.5229		0.016	[0.013-0.019] unit increase	Affymetrix [NR] (imputed)	N
4	rs7515509	1.61825e-08	1	77944732	rs11162351	2.72316e-08	Urinary albumin excretion	43423	30220432	Haas ME	43349	Am J Hum Genet	www.ncbi.nlm.nih.gov/pubmed/30220432	Genetic Association of Albuminuria with Cardiometabolic Disease and Blood Pressure.	382,500 European ancestry individuals	NA	1p31.1	AK5	AK5			ENSG00000154027	NA	NA	rs11162351-C	rs11162351	0	11162351	intron_variant	0	0.602	2E-8	7.69897		0.00952	[0.0062-0.0129] unit increase	Affymetrix [11709857] (imputed)	N
50	rs12940887	2.2915e-10	17	47404628	rs62076439	2.73843e-08	Coronary artery disease	43129	29212778	van der Harst P	43075	Circ Res	www.ncbi.nlm.nih.gov/pubmed/29212778	Identification of 64 Novel Genetic Loci Provides an Expanded View on the Genetic Architecture of Coronary Artery Disease.	up to 122,733 cases, up to 424,528 controls	NA	17q21.33	ZNF652	ZNF652			ENSG00000198740	NA	NA	rs62076439-T	rs62076439	0	62076439	intron_variant	0	0.3409	2E-15	14.699		0.048	[0.036-0.06] unit increase	Affymetrix [at least 7947838] (imputed)	N
50	rs12940887	2.2915e-10	17	47404628	rs62076439	2.73843e-08	Age of smoking initiation (MTAG)	43552	30643251	Liu M	43479	Nat Genet	www.ncbi.nlm.nih.gov/pubmed/30643251	Association studies of up to 1.2 million individuals yield new insights into the genetic etiology of tobacco and alcohol use.	up to 931,815 European ancestry individuals	NA	17q21.33	NR	ZNF652			ENSG00000198740	NA	NA	rs62076439-T	rs62076439	0	62076439	intron_variant	0	0.36	2E-8	7.69897		0.00860341	[0.0056-0.0116] unit decrease	NR [9732723] (imputed)	N
50	rs12940887	2.2915e-10	17	47404628	rs62076439	2.73843e-08	Myocardial infarction	44277	33532862	Hartiala JA	44230	Eur Heart J	www.ncbi.nlm.nih.gov/pubmed/33532862	Genome-wide analysis identifies novel susceptibility loci for myocardial infarction.	14,825 European ancestry cases, 44,000 European and unknown ancestry cases, 2,680 cases, 380,970 European ancestry controls, 123,504 European and unknown ancestry controls, 73,242 controls	NA	17q21.33	ZNF652	ZNF652			ENSG00000198740	NA	NA	rs62076439-T	rs62076439	0	62076439	intron_variant	0	0.336995	1E-9	9		1.05	[1.03-1.07]	NR [8126035] (imputed)	N
50	rs12940887	2.2915e-10	17	47404628	rs62076439	2.73843e-08	Coronary artery disease	44907	36474045	Aragam KG	44901	Nat Genet	www.ncbi.nlm.nih.gov/pubmed/36474045	Discovery and systematic characterization of risk variants and genes for coronary artery disease in over a million participants.	181,522 European ancestry, unknown cases, 984,168 European ancestry, unknown controls	NA	17q21.33		ZNF652			ENSG00000198740	NA	NA	rs62076439-?	rs62076439	0	62076439	intron_variant	0	NR	1E-15	15		NA		Affymetrix, Illumina [20073070] (imputed)	N
49	rs3785884	1.01377e-11	17	43474668	rs62064598	2.74272e-08	General factor of neuroticism	43587	30867560	Hill WD	43537	Mol Psychiatry	www.ncbi.nlm.nih.gov/pubmed/30867560	Genetic contributions to two special factors of neuroticism are associated with affluence, higher intelligence, better health, and longer life.	270,059 British ancestry individuals	NA	17q21.31	ENSG00000267344	ARHGAP27, ARHGAP27, ARHGAP27			ENSG00000276836, ENSG00000276907, ENSG00000159314	NA	NA	rs62064598-C	rs62064598	0	62064598	intron_variant	0	NR	3E-15	14.5229		0.013541	[0.01-0.017] unit increase	Affymetrix [18485882] (imputed)	N
36	rs174551	6.3109e-10	11	61543961	rs174529	2.74528e-08	Heel bone mineral density	43504	30595370	Kichaev G	43461	Am J Hum Genet	www.ncbi.nlm.nih.gov/pubmed/30595370	Leveraging Polygenic Functional Enrichment to Improve GWAS Power.	approximately 446,000 European ancestry individuals	NA	11q12.2		MYRF, TMEM258			ENSG00000124920, ENSG00000134825	NA	NA	rs174529-?	rs174529	0	174529	intron_variant	0	NR	2E-18	17.699		NA		NR [~ 8900000] (imputed)	N
36	rs174551	6.3109e-10	11	61543961	rs174529	2.74528e-08	HDL cholesterol	42559	25961943	Surakka I	42135	Nat Genet	www.ncbi.nlm.nih.gov/pubmed/25961943	The impact of low-frequency and rare variants on lipid levels.	up to 62,166 European ancestry individuals	NA	11q12.2	FADS1, FADS2, FADS3	MYRF, TMEM258			ENSG00000124920, ENSG00000134825	NA	NA	rs174529-T	rs174529	0	174529	intron_variant	0	0.61	1E-11	11		0.041	[0.029-0.053] mmol/l increase	Affymetrix, Illumina, Perlegen [up to 9657952] (imputed)	N
36	rs174551	6.3109e-10	11	61543961	rs174529	2.74528e-08	Triglycerides	42559	25961943	Surakka I	42135	Nat Genet	www.ncbi.nlm.nih.gov/pubmed/25961943	The impact of low-frequency and rare variants on lipid levels.	up to 62,166 European ancestry individuals	NA	11q12.2	FADS1, FADS2, FADS3	MYRF, TMEM258			ENSG00000124920, ENSG00000134825	NA	NA	rs174529-C	rs174529	0	174529	intron_variant	0	0.39	4E-20	19.3979		0.056	[0.044-0.068] s.d. increase	Affymetrix, Illumina, Perlegen [up to 9657952] (imputed)	N
36	rs174551	6.3109e-10	11	61543961	rs174529	2.74528e-08	Iron status biomarkers (total iron binding capacity)	42968	28334935	Raffield LM	42870	Hum Mol Genet	www.ncbi.nlm.nih.gov/pubmed/28334935	Genome-wide association study of iron traits and relation to diabetes in the Hispanic Community Health Study/Study of Latinos (HCHS/SOL): potential genomic intersection of iron and glucose regulation?	12,586 Hispanic/Latino individuals	NA	11q12.2	MYRF	MYRF, TMEM258			ENSG00000124920, ENSG00000134825	NA	NA	rs174529-T	rs174529	0	174529	intron_variant	0	NR	5E-8	7.30103		0.099	[0.064-0.134] unit decrease	Illumina [27700000] (imputed)	N
36	rs174551	6.3109e-10	11	61543961	rs174529	2.74528e-08	Iron status biomarkers (transferrin saturation)	42968	28334935	Raffield LM	42870	Hum Mol Genet	www.ncbi.nlm.nih.gov/pubmed/28334935	Genome-wide association study of iron traits and relation to diabetes in the Hispanic Community Health Study/Study of Latinos (HCHS/SOL): potential genomic intersection of iron and glucose regulation?	12,589 Hispanic/Latino individuals	NA	11q12.2	MYRF	MYRF, TMEM258			ENSG00000124920, ENSG00000134825	NA	NA	rs174529-T	rs174529	0	174529	intron_variant	0	NR	5E-8	7.30103		0.099	[0.064-0.134] unit decrease	Illumina [27700000] (imputed)	N
36	rs174551	6.3109e-10	11	61543961	rs174529	2.74528e-08	Total cholesterol levels	43510	29507422	Hoffmann TJ	43164	Nat Genet	www.ncbi.nlm.nih.gov/pubmed/29507422	A large electronic-health-record-based genome-wide study of serum lipids.	76,627 European ancestry individuals, 7,795 Hispanic individuals, 6,855 East Asian ancestry individuals, 2,958 African American individuals, 439 South Asian ancestry individuals	NA	11q12.2	NR	MYRF, TMEM258			ENSG00000124920, ENSG00000134825	NA	NA	rs174529-T	rs174529	0	174529	intron_variant	0	0.643	3E-23	22.5229	(EA)	0.049	unit increase	Affymetrix [at least 7091467] (imputed)	N
36	rs174551	6.3109e-10	11	61543961	rs174529	2.74528e-08	Total cholesterol levels	43510	29507422	Hoffmann TJ	43164	Nat Genet	www.ncbi.nlm.nih.gov/pubmed/29507422	A large electronic-health-record-based genome-wide study of serum lipids.	76,627 European ancestry individuals, 7,795 Hispanic individuals, 6,855 East Asian ancestry individuals, 2,958 African American individuals, 439 South Asian ancestry individuals	NA	11q12.2	NR	MYRF, TMEM258			ENSG00000124920, ENSG00000134825	NA	NA	rs174529-T	rs174529	0	174529	intron_variant	0	NR	2E-25	24.699		0.046	unit increase	Affymetrix [at least 7091467] (imputed)	N
36	rs174551	6.3109e-10	11	61543961	rs174529	2.74528e-08	Triglycerides	43510	29507422	Hoffmann TJ	43164	Nat Genet	www.ncbi.nlm.nih.gov/pubmed/29507422	A large electronic-health-record-based genome-wide study of serum lipids.	76,627 European ancestry individuals, 7,795 Hispanic individuals, 6,855 East Asian ancestry individuals, 2,958 African American individuals, 439 South Asian ancestry individuals	NA	11q12.2	NR	MYRF, TMEM258			ENSG00000124920, ENSG00000134825	NA	NA	rs174529-T	rs174529	0	174529	intron_variant	0	0.643	9E-39	38.0458	(EA)	0.058	unit decrease	Affymetrix [at least 7091467] (imputed)	N
36	rs174551	6.3109e-10	11	61543961	rs174529	2.74528e-08	Triglycerides	43510	29507422	Hoffmann TJ	43164	Nat Genet	www.ncbi.nlm.nih.gov/pubmed/29507422	A large electronic-health-record-based genome-wide study of serum lipids.	76,627 European ancestry individuals, 7,795 Hispanic individuals, 6,855 East Asian ancestry individuals, 2,958 African American individuals, 439 South Asian ancestry individuals	NA	11q12.2	NR	MYRF, TMEM258			ENSG00000124920, ENSG00000134825	NA	NA	rs174529-T	rs174529	0	174529	intron_variant	0	0.477	1E-6	6	(Hispanic)	0.066	unit decrease	Affymetrix [at least 7091467] (imputed)	N
36	rs174551	6.3109e-10	11	61543961	rs174529	2.74528e-08	Triglycerides	43510	29507422	Hoffmann TJ	43164	Nat Genet	www.ncbi.nlm.nih.gov/pubmed/29507422	A large electronic-health-record-based genome-wide study of serum lipids.	76,627 European ancestry individuals, 7,795 Hispanic individuals, 6,855 East Asian ancestry individuals, 2,958 African American individuals, 439 South Asian ancestry individuals	NA	11q12.2	NR	MYRF, TMEM258			ENSG00000124920, ENSG00000134825	NA	NA	rs174529-T	rs174529	0	174529	intron_variant	0	0.374	6E-6	5.22185	(East Asian)	0.064	unit decrease	Affymetrix [at least 7091467] (imputed)	N
36	rs174551	6.3109e-10	11	61543961	rs174529	2.74528e-08	Triglycerides	43510	29507422	Hoffmann TJ	43164	Nat Genet	www.ncbi.nlm.nih.gov/pubmed/29507422	A large electronic-health-record-based genome-wide study of serum lipids.	76,627 European ancestry individuals, 7,795 Hispanic individuals, 6,855 East Asian ancestry individuals, 2,958 African American individuals, 439 South Asian ancestry individuals	NA	11q12.2	NR	MYRF, TMEM258			ENSG00000124920, ENSG00000134825	NA	NA	rs174529-T	rs174529	0	174529	intron_variant	0	NR	1E-48	48		0.058	unit decrease	Affymetrix [at least 7091467] (imputed)	N
36	rs174551	6.3109e-10	11	61543961	rs174529	2.74528e-08	Total cholesterol levels	43648	31217584	Wojcik GL	43635	Nature	www.ncbi.nlm.nih.gov/pubmed/31217584	Genetic analyses of diverse populations improves discovery for complex traits.	10,137 African American individuals, 17,802 Hispanic/Latino individuals, 2,387 Asian ancestry individuals, 1,915 Native Hawaiian ancestry individuals, 604 Native American ancestry individuals, 340 individuals	NA	11q12.2	NR	MYRF, TMEM258			ENSG00000124920, ENSG00000134825	NA	NA	rs174529-?	rs174529	0	174529	intron_variant	0	NR	6E-6	5.22185		1.71	[0.97-2.45] unit decrease	Illumina [32003504] (imputed)	N
36	rs174551	6.3109e-10	11	61543961	rs174529	2.74528e-08	Low density lipoprotein cholesterol levels	43647	31217584	Wojcik GL	43635	Nature	www.ncbi.nlm.nih.gov/pubmed/31217584	Genetic analyses of diverse populations improves discovery for complex traits.	9,720 African American individuals, 17,373 Hispanic/Latino individuals, 2,316 Asian ancestry individuals, 1,900 Native Hawaiian ancestry individuals, 591 Native American ancestry individuals, 321 individuals	NA	11q12.2	NR	MYRF, TMEM258			ENSG00000124920, ENSG00000134825	NA	NA	rs174529-?	rs174529	0	174529	intron_variant	0	NR	3E-10	9.52288		2.13678	[1.47-2.8] unit decrease	Illumina [31808917] (imputed)	N
36	rs174551	6.3109e-10	11	61543961	rs174529	2.74528e-08	Triglyceride levels	43648	31217584	Wojcik GL	43635	Nature	www.ncbi.nlm.nih.gov/pubmed/31217584	Genetic analyses of diverse populations improves discovery for complex traits.	9,980 African American individuals, 17,856 Hispanic/Latino individuals, 2,381 Asian ancestry individuals, 1,915 Native Hawaiian ancestry individuals, 604 Native American ancestry individuals, 360 individuals	NA	11q12.2	NR	MYRF, TMEM258			ENSG00000124920, ENSG00000134825	NA	NA	rs174529-?	rs174529	0	174529	intron_variant	0	NR	2E-8	7.69897		0.0249772	[0.016-0.034] unit increase	Illumina [31978265] (imputed)	N
36	rs174551	6.3109e-10	11	61543961	rs174529	2.74528e-08	High density lipoprotein cholesterol levels	43510	29507422	Hoffmann TJ	43164	Nat Genet	www.ncbi.nlm.nih.gov/pubmed/29507422	A large electronic-health-record-based genome-wide study of serum lipids.	76,627 European ancestry individuals, 7,795 Hispanic individuals, 6,855 East Asian ancestry individuals, 2,958 African American individuals, 439 South Asian ancestry individuals	NA	11q12.2	NR	MYRF, TMEM258			ENSG00000124920, ENSG00000134825	NA	NA	rs174529-T	rs174529	0	174529	intron_variant	0	0.643	4E-11	10.3979	(EA)	0.027	unit increase	Affymetrix [at least 7091467] (imputed)	N
36	rs174551	6.3109e-10	11	61543961	rs174529	2.74528e-08	High density lipoprotein cholesterol levels	43510	29507422	Hoffmann TJ	43164	Nat Genet	www.ncbi.nlm.nih.gov/pubmed/29507422	A large electronic-health-record-based genome-wide study of serum lipids.	76,627 European ancestry individuals, 7,795 Hispanic individuals, 6,855 East Asian ancestry individuals, 2,958 African American individuals, 439 South Asian ancestry individuals	NA	11q12.2	NR	MYRF, TMEM258			ENSG00000124920, ENSG00000134825	NA	NA	rs174529-T	rs174529	0	174529	intron_variant	0	NR	4E-12	11.3979		0.025	unit increase	Affymetrix [at least 7091467] (imputed)	N
36	rs174551	6.3109e-10	11	61543961	rs174529	2.74528e-08	Low density lipoprotein cholesterol levels	43510	29507422	Hoffmann TJ	43164	Nat Genet	www.ncbi.nlm.nih.gov/pubmed/29507422	A large electronic-health-record-based genome-wide study of serum lipids.	76,627 European ancestry individuals, 7,795 Hispanic individuals, 6,855 East Asian ancestry individuals, 2,958 African American individuals, 439 South Asian ancestry individuals	NA	11q12.2	NR	MYRF, TMEM258			ENSG00000124920, ENSG00000134825	NA	NA	rs174529-T	rs174529	0	174529	intron_variant	0	0.643	8E-45	44.0969	(EA)	0.071	unit increase	Affymetrix [at least 7091467] (imputed)	N
36	rs174551	6.3109e-10	11	61543961	rs174529	2.74528e-08	Low density lipoprotein cholesterol levels	43510	29507422	Hoffmann TJ	43164	Nat Genet	www.ncbi.nlm.nih.gov/pubmed/29507422	A large electronic-health-record-based genome-wide study of serum lipids.	76,627 European ancestry individuals, 7,795 Hispanic individuals, 6,855 East Asian ancestry individuals, 2,958 African American individuals, 439 South Asian ancestry individuals	NA	11q12.2	NR	MYRF, TMEM258			ENSG00000124920, ENSG00000134825	NA	NA	rs174529-T	rs174529	0	174529	intron_variant	0	0.477	4E-6	5.39794	(Hispanic)	0.07	unit increase	Affymetrix [at least 7091467] (imputed)	N
36	rs174551	6.3109e-10	11	61543961	rs174529	2.74528e-08	Low density lipoprotein cholesterol levels	43510	29507422	Hoffmann TJ	43164	Nat Genet	www.ncbi.nlm.nih.gov/pubmed/29507422	A large electronic-health-record-based genome-wide study of serum lipids.	76,627 European ancestry individuals, 7,795 Hispanic individuals, 6,855 East Asian ancestry individuals, 2,958 African American individuals, 439 South Asian ancestry individuals	NA	11q12.2	NR	MYRF, TMEM258			ENSG00000124920, ENSG00000134825	NA	NA	rs174529-T	rs174529	0	174529	intron_variant	0	NR	4E-52	51.3979		0.069	unit increase	Affymetrix [at least 7091467] (imputed)	N
36	rs174551	6.3109e-10	11	61543961	rs174529	2.74528e-08	Reticulocyte count	44092	32888494	Vuckovic D	44075	Cell	www.ncbi.nlm.nih.gov/pubmed/32888494	The Polygenic and Monogenic Basis of Blood Traits and Diseases.	408,112 British individuals	NA	11q12.2	MYRF, TMEM258	MYRF, TMEM258			ENSG00000124920, ENSG00000134825	NA	NA	rs174529-C	rs174529	0	174529	intron_variant	0	0.374138	6E-18	17.2218		0.0200111	[0.015-0.025] unit increase	Affymetrix [93095623] (imputed)	N
36	rs174551	6.3109e-10	11	61543961	rs174529	2.74528e-08	Heel bone mineral density	43391	30048462	Kim SK	43307	PLoS One	www.ncbi.nlm.nih.gov/pubmed/30048462	Identification of 613 new loci associated with heel bone mineral density and a polygenic risk score for bone mineral density, osteoporosis and fracture.	394,929 European ancestry individuals	NA	11q12.2		MYRF, TMEM258			ENSG00000124920, ENSG00000134825	NA	NA	rs174529-?	rs174529	0	174529	intron_variant	0	NR	4E-18	17.3979		0.0191264	[0.015-0.023] unit decrease	Affymetrix [20259828] (imputed)	N
36	rs174551	6.3109e-10	11	61543961	rs174529	2.74528e-08	Phosphatidylcholine (18:0/20:2, 20:0/18:2) levels	44879	35347128	Yin X	44648	Nat Commun	www.ncbi.nlm.nih.gov/pubmed/35347128	Genome-wide association studies of metabolites in Finnish men identify disease-relevant loci.	6,136 Finnish ancestry individuals	NA	11q12.2		MYRF, TMEM258			ENSG00000124920, ENSG00000134825	NA	NA	rs174529-C	rs174529	0	174529	intron_variant	0	NR	4E-79	78.3979		0.36	unit increase	NR [16000000] (imputed)	N
36	rs174551	6.3109e-10	11	61543961	rs174529	2.74528e-08	Phosphatidylinositol (34:1) levels	44747	35668104	Cadby G	44718	Nat Commun	www.ncbi.nlm.nih.gov/pubmed/35668104	Comprehensive genetic analysis of the human lipidome identifies loci associated with lipid homeostasis with links to coronary artery disease.	4,492 European ancestry individuals	NA	11q12.2		MYRF, TMEM258			ENSG00000124920, ENSG00000134825	NA	NA	rs174529-C	rs174529	0	174529	intron_variant	0	NR	5E-14	13.301		0.171	[0.13-0.22] unit increase	Illumina [13869437] (imputed)	N
36	rs174551	6.3109e-10	11	61543961	rs174529	2.74528e-08	Alkylphosphatidylcholine (O-32:2) levels	44747	35668104	Cadby G	44718	Nat Commun	www.ncbi.nlm.nih.gov/pubmed/35668104	Comprehensive genetic analysis of the human lipidome identifies loci associated with lipid homeostasis with links to coronary artery disease.	4,492 European ancestry individuals	NA	11q12.2		MYRF, TMEM258			ENSG00000124920, ENSG00000134825	NA	NA	rs174529-C	rs174529	0	174529	intron_variant	0	NR	5E-8	7.30103		0.124	[0.079-0.169] unit increase	Illumina [13869437] (imputed)	N
36	rs174551	6.3109e-10	11	61543961	rs174529	2.74528e-08	Lysophosphatidylcholine (18:3) [sn1] levels (b)	44747	35668104	Cadby G	44718	Nat Commun	www.ncbi.nlm.nih.gov/pubmed/35668104	Comprehensive genetic analysis of the human lipidome identifies loci associated with lipid homeostasis with links to coronary artery disease.	4,492 European ancestry individuals	NA	11q12.2		MYRF, TMEM258			ENSG00000124920, ENSG00000134825	NA	NA	rs174529-C	rs174529	0	174529	intron_variant	0	NR	1E-8	8		0.128	[0.083-0.173] unit decrease	Illumina [13869437] (imputed)	N
36	rs174551	6.3109e-10	11	61543961	rs174529	2.74528e-08	Lysophosphatidylcholine (22:5) [sn1] (n3) levels/Lysophosphatidylcholine (22:5) [sn2] (n6) levels	44747	35668104	Cadby G	44718	Nat Commun	www.ncbi.nlm.nih.gov/pubmed/35668104	Comprehensive genetic analysis of the human lipidome identifies loci associated with lipid homeostasis with links to coronary artery disease.	4,492 European ancestry individuals	NA	11q12.2		MYRF, TMEM258			ENSG00000124920, ENSG00000134825	NA	NA	rs174529-C	rs174529	0	174529	intron_variant	0	NR	7E-37	36.1549		0.289	[0.24-0.33] unit decrease	Illumina [13869437] (imputed)	N
36	rs174551	6.3109e-10	11	61543961	rs174529	2.74528e-08	Lysophosphatidylcholine (22:5) [sn1] (n3) levels/Lysophosphatidylcholine (22:5) [sn2] (n6) levels	44747	35668104	Cadby G	44718	Nat Commun	www.ncbi.nlm.nih.gov/pubmed/35668104	Comprehensive genetic analysis of the human lipidome identifies loci associated with lipid homeostasis with links to coronary artery disease.	4,492 European ancestry individuals	1,565 European ancestry individuals	11q12.2		MYRF, TMEM258			ENSG00000124920, ENSG00000134825	NA	NA	rs174529-C	rs174529	0	174529	intron_variant	0	NR	3E-37	36.5229		0.291	[0.25-0.34] unit decrease	Illumina [13869437] (imputed)	N
36	rs174551	6.3109e-10	11	61543961	rs174529	2.74528e-08	Lysophosphatidylcholine (18:3) [sn1] levels (b)	44747	35668104	Cadby G	44718	Nat Commun	www.ncbi.nlm.nih.gov/pubmed/35668104	Comprehensive genetic analysis of the human lipidome identifies loci associated with lipid homeostasis with links to coronary artery disease.	4,492 European ancestry individuals	1,565 European ancestry individuals	11q12.2		MYRF, TMEM258			ENSG00000124920, ENSG00000134825	NA	NA	rs174529-C	rs174529	0	174529	intron_variant	0	NR	2E-9	8.69897		0.136	[0.091-0.181] unit decrease	Illumina [13869437] (imputed)	N
36	rs174551	6.3109e-10	11	61543961	rs174529	2.74528e-08	Arachidonate (20:4n6) levels (elderly offspring)	45107	37118062	Xu Q	44665	Nat Aging	www.ncbi.nlm.nih.gov/pubmed/37118062	Metagenomic and metabolomic remodeling in nonagenarians and centenarians and its association with genetic and socioeconomic factors.	232 Han Chinese ancestry individuals	NA	11q12.2		MYRF, TMEM258			ENSG00000124920, ENSG00000134825	NA	NA	rs174529-?	rs174529	0	174529	intron_variant	0	NR	2E-9	8.69897		0.09762	[0.067-0.128] unit decrease	NR [111420]	N
36	rs174551	6.3109e-10	11	61543961	rs174529	2.74528e-08	Hydroxypalmitoyl sphingomyelin (d18:1/16:0(OH)) levels	44879	35347128	Yin X	44648	Nat Commun	www.ncbi.nlm.nih.gov/pubmed/35347128	Genome-wide association studies of metabolites in Finnish men identify disease-relevant loci.	6,136 Finnish ancestry individuals	NA	11q12.2		MYRF, TMEM258			ENSG00000124920, ENSG00000134825	NA	NA	rs174529-C	rs174529	0	174529	intron_variant	0	NR	3E-15	14.5229		0.15	unit increase	NR [16000000] (imputed)	N
36	rs174551	6.3109e-10	11	61543961	rs174529	2.74528e-08	1-stearoyl-2-arachidonoyl-gpc (18:0/20:4) levels (elderly offspring)	45107	37118062	Xu Q	44665	Nat Aging	www.ncbi.nlm.nih.gov/pubmed/37118062	Metagenomic and metabolomic remodeling in nonagenarians and centenarians and its association with genetic and socioeconomic factors.	232 Han Chinese ancestry individuals	NA	11q12.2		MYRF, TMEM258			ENSG00000124920, ENSG00000134825	NA	NA	rs174529-?	rs174529	0	174529	intron_variant	0	NR	9E-20	19.0458		0.1063	[0.085-0.127] unit decrease	NR [111420]	N
36	rs174551	6.3109e-10	11	61543961	rs174529	2.74528e-08	Arachidonate (20:4n6) levels (advanced age)	45107	37118062	Xu Q	44665	Nat Aging	www.ncbi.nlm.nih.gov/pubmed/37118062	Metagenomic and metabolomic remodeling in nonagenarians and centenarians and its association with genetic and socioeconomic factors.	116 Han Chinese ancestry individuals	NA	11q12.2		MYRF, TMEM258			ENSG00000124920, ENSG00000134825	NA	NA	rs174529-?	rs174529	0	174529	intron_variant	0	NR	3E-9	8.52288		0.1438	[0.1-0.19] unit decrease	NR [114055]	N
36	rs174551	6.3109e-10	11	61543961	rs174529	2.74528e-08	1-stearoyl-2-arachidonoyl-gpc (18:0/20:4) levels (advanced age)	45107	37118062	Xu Q	44665	Nat Aging	www.ncbi.nlm.nih.gov/pubmed/37118062	Metagenomic and metabolomic remodeling in nonagenarians and centenarians and its association with genetic and socioeconomic factors.	116 Han Chinese ancestry individuals	NA	11q12.2		MYRF, TMEM258			ENSG00000124920, ENSG00000134825	NA	NA	rs174529-?	rs174529	0	174529	intron_variant	0	NR	2E-11	10.699		0.1157	[0.085-0.146] unit decrease	NR [114055]	N
33	rs12761299	5.33447e-09	10	81715738	rs2146192	2.79752e-08	Blood protein levels	44007	27532455	Sun W	42599	PLoS Genet	www.ncbi.nlm.nih.gov/pubmed/27532455	Common Genetic Polymorphisms Influence Blood Biomarker Measurements in COPD.	1,340 European ancestry individuals	NA	10q22.3	NR	SFTPD			ENSG00000133661	NA	NA	rs2146192-?	rs2146192	0	2146192	intron_variant	0	NR	2E-37	36.699	(SFTPD)	0.6692	[NR] unit decrease	Illumina [NR]	N
36	rs174551	6.3109e-10	11	61564299	rs4246215	2.8118e-08	Red blood cell fatty acid levels	42212	25500335	Tintle NL	41975	Prostaglandins Leukot Essent Fatty Acids	www.ncbi.nlm.nih.gov/pubmed/25500335	A genome-wide association study of saturated, mono- and polyunsaturated red blood cell fatty acids in the Framingham Heart Offspring Study.	2,633 individuals	NA	11q12.2	FEN1, C11orf9, C11orf10, FADS2, FADS1	FEN1, FADS2			ENSG00000168496, ENSG00000134824	NA	NA	rs4246215-?	rs4246215	0	4246215	3_prime_UTR_variant	0	0.36	1E-9	9	(ALA)	0.113	[NR] unit increase	Affymetrix [~ 2500000] (imputed)	N
36	rs174551	6.3109e-10	11	61564299	rs4246215	2.8118e-08	Plasma omega-3 polyunsaturated fatty acid levels (docosapentaenoic acid)	40787	21829377	Lemaitre RN	40752	PLoS Genet	www.ncbi.nlm.nih.gov/pubmed/21829377	Genetic loci associated with plasma phospholipid n-3 fatty acids: a meta-analysis of genome-wide association studies from the CHARGE Consortium.	8,866 European ancestry individuals	NA	11q12.2	FEN1	FEN1, FADS2			ENSG00000168496, ENSG00000134824	NA	NA	rs4246215-T	rs4246215	0	4246215	3_prime_UTR_variant	0	NR	1E-139	139		0.07	[NR] % decrease	Affymetrix, Illumina [NR]	N
36	rs174551	6.3109e-10	11	61564299	rs4246215	2.8118e-08	Plasma omega-3 polyunsaturated fatty acid level (eicosapentaenoic acid)	40787	21829377	Lemaitre RN	40752	PLoS Genet	www.ncbi.nlm.nih.gov/pubmed/21829377	Genetic loci associated with plasma phospholipid n-3 fatty acids: a meta-analysis of genome-wide association studies from the CHARGE Consortium.	8,866 European ancestry individuals	NA	11q12.2	FEN1	FEN1, FADS2			ENSG00000168496, ENSG00000134824	NA	NA	rs4246215-T	rs4246215	0	4246215	3_prime_UTR_variant	0	NR	6E-55	54.2218		0.08	[NR] % decrease	Affymetrix, Illumina [NR]	N
36	rs174551	6.3109e-10	11	61564299	rs4246215	2.8118e-08	Plasma omega-3 polyunsaturated fatty acid levels (alphalinolenic acid)	40787	21829377	Lemaitre RN	40752	PLoS Genet	www.ncbi.nlm.nih.gov/pubmed/21829377	Genetic loci associated with plasma phospholipid n-3 fatty acids: a meta-analysis of genome-wide association studies from the CHARGE Consortium.	8,866 European ancestry individuals	NA	11q12.2	FEN1	FEN1, FADS2			ENSG00000168496, ENSG00000134824	NA	NA	rs4246215-T	rs4246215	0	4246215	3_prime_UTR_variant	0	NR	9E-60	59.0458		0.02	[NR] % increase	Affymetrix, Illumina [NR]	N
36	rs174551	6.3109e-10	11	61564299	rs4246215	2.8118e-08	Inflammatory bowel disease	41317	23128233	Jostins L	41214	Nature	www.ncbi.nlm.nih.gov/pubmed/23128233	Host-microbe interactions have shaped the genetic architecture of inflammatory bowel disease.	12,924 European ancestry cases, 21,442 European ancestry controls	25,683 European ancestry cases, 17,015 European ancestry controls	11q12.2	C11orf9, FADS1, FADS2	FEN1, FADS2			ENSG00000168496, ENSG00000134824	NA	NA	rs4246215-T	rs4246215	0	4246215	3_prime_UTR_variant	0	0.338	2E-15	14.699		1.079	[1.046-1.112]	Affymetrix, Illumina [1230000] (imputed)	N
36	rs174551	6.3109e-10	11	61564299	rs4246215	2.8118e-08	Platelet count	42129	22139419	Gieger C	40877	Nature	www.ncbi.nlm.nih.gov/pubmed/22139419	New gene functions in megakaryopoiesis and platelet formation.	38,891 European ancestry individuals, 1,661 Val Borbera (founder/genetic isolate) individuals, 521 Carlantino (founder/genetic isolate) individuals, 1,198 Friuli Venezia Giulia (founder/genetic isolate) individuals, 1,213 South Tyrolean (founder/genetic isolate) individuals, 890 Sorbian (founder/genetic isolate) individuals, 4,292 Sardinian (founder/genetic isolate) individuals	Up to 16,949 European ancestry individuals, 854 Cliento (founder/genetic isolate) individuals, 1,035 Talana (founder/genetic isolate) individuals	11q12.2	FEN1	FEN1, FADS2			ENSG00000168496, ENSG00000134824	NA	NA	rs4246215-T	rs4246215	0	4246215	3_prime_UTR_variant	0	NR	3E-10	9.52288		2.451	[1.69-3.22] 10^9/l increase	Affymetrix, Illumina [~ 2500000] (imputed)	N
36	rs174551	6.3109e-10	11	61564299	rs4246215	2.8118e-08	Metabolite levels	43839	23823483	Rhee EP	41457	Cell Metab	www.ncbi.nlm.nih.gov/pubmed/23823483	A genome-wide association study of the human metabolome in a community-based cohort.	2,076 European ancestry individuals	NA	11q12.2	FADS1	FEN1, FADS2			ENSG00000168496, ENSG00000134824	NA	NA	rs4246215-?	rs4246215	0	4246215	3_prime_UTR_variant	0	NR	2E-16	15.699	(LPE 18:2)	0.293714	[0.22-0.36] unit increase	Affymetrix [at least 2500000] (imputed)	N
36	rs174551	6.3109e-10	11	61564299	rs4246215	2.8118e-08	Crohn's disease	42888	28067908	de Lange KM	42744	Nat Genet	www.ncbi.nlm.nih.gov/pubmed/28067908	Genome-wide association study implicates immune activation of multiple integrin genes in inflammatory bowel disease.	12,194 European and unknown ancestry cases, 28,072 European and unknown ancestry controls	NA	11q12.2	FEN1, MYRF, TMEM258, FADS1, FADS2	FEN1, FADS2			ENSG00000168496, ENSG00000134824	NA	NA	rs4246215-?	rs4246215	0	4246215	3_prime_UTR_variant	0	NR	9E-7	6.04576		NA		Illumina [9560910] (imputed)	N
36	rs174551	6.3109e-10	11	61564299	rs4246215	2.8118e-08	Trans fatty acid levels	42225	25646338	Mozaffarian D	41983	Am J Clin Nutr	www.ncbi.nlm.nih.gov/pubmed/25646338	Genetic loci associated with circulating phospholipid trans fatty acids: a meta-analysis of genome-wide association studies from the CHARGE Consortium.	8,013 European ancestry individuals	1,082 African American individuals, 669 Chinese ancestry individuals, 657 Hispanic individuals	11q12.2	NR	FEN1, FADS2			ENSG00000168496, ENSG00000134824	NA	NA	rs4246215-T	rs4246215	0	4246215	3_prime_UTR_variant	0	0.349	5E-13	12.301	(Cis/trans-18:2, EA)	0.0031	[0.0023-0.0039] unit increase	Affymetrix, Illumina [~ 2500000] (imputed)	N
36	rs174551	6.3109e-10	11	61564299	rs4246215	2.8118e-08	Phosphatidylcholine_42:4_[M+OAc]1- levels	44609	34503513	Harshfield EL	44449	BMC Med	www.ncbi.nlm.nih.gov/pubmed/34503513	Genome-wide analysis of blood lipid metabolites in over 5000 South Asians reveals biological insights at cardiometabolic disease loci.	13,814 British ancestry individuals	NA	11q12.2		FEN1, FADS2			ENSG00000168496, ENSG00000134824	NA	NA	rs4246215-T	rs4246215	0	4246215	3_prime_UTR_variant	0	NR	5E-48	47.301		0.148831	[0.13-0.17] unit decrease	Affymetrix [87696910] (imputed)	N
36	rs174551	6.3109e-10	11	61564299	rs4246215	2.8118e-08	Phosphatidylcholine_40:6_[M+H]1+/Phosphatidylethanolamine_43:6_[M+H]1+ levels	44609	34503513	Harshfield EL	44449	BMC Med	www.ncbi.nlm.nih.gov/pubmed/34503513	Genome-wide analysis of blood lipid metabolites in over 5000 South Asians reveals biological insights at cardiometabolic disease loci.	13,814 British ancestry individuals	NA	11q12.2		FEN1, FADS2			ENSG00000168496, ENSG00000134824	NA	NA	rs4246215-T	rs4246215	0	4246215	3_prime_UTR_variant	0	NR	3E-29	28.5229		0.172789	[0.14-0.2] unit decrease	Affymetrix [87696910] (imputed)	N
36	rs174551	6.3109e-10	11	61564299	rs4246215	2.8118e-08	Phosphatidylcholine_40:6_[M+OAc]1-/Phosphatidylserine_44:5_[M-H]1- levels	44609	34503513	Harshfield EL	44449	BMC Med	www.ncbi.nlm.nih.gov/pubmed/34503513	Genome-wide analysis of blood lipid metabolites in over 5000 South Asians reveals biological insights at cardiometabolic disease loci.	13,814 British ancestry individuals	NA	11q12.2		FEN1, FADS2			ENSG00000168496, ENSG00000134824	NA	NA	rs4246215-T	rs4246215	0	4246215	3_prime_UTR_variant	0	NR	3E-26	25.5229		0.110649	[0.09-0.131] unit decrease	Affymetrix [87696910] (imputed)	N
36	rs174551	6.3109e-10	11	61564299	rs4246215	2.8118e-08	Phosphatidylcholine_40:7_[M+H]1+ levels	44609	34503513	Harshfield EL	44449	BMC Med	www.ncbi.nlm.nih.gov/pubmed/34503513	Genome-wide analysis of blood lipid metabolites in over 5000 South Asians reveals biological insights at cardiometabolic disease loci.	13,814 British ancestry individuals	NA	11q12.2		FEN1, FADS2			ENSG00000168496, ENSG00000134824	NA	NA	rs4246215-T	rs4246215	0	4246215	3_prime_UTR_variant	0	NR	5E-35	34.301		0.17457	[0.15-0.2] unit decrease	Affymetrix [87696910] (imputed)	N
36	rs174551	6.3109e-10	11	61564299	rs4246215	2.8118e-08	Phosphatidylcholine_40:5_[M+H]1+ levels	44609	34503513	Harshfield EL	44449	BMC Med	www.ncbi.nlm.nih.gov/pubmed/34503513	Genome-wide analysis of blood lipid metabolites in over 5000 South Asians reveals biological insights at cardiometabolic disease loci.	13,814 British ancestry individuals	NA	11q12.2		FEN1, FADS2			ENSG00000168496, ENSG00000134824	NA	NA	rs4246215-T	rs4246215	0	4246215	3_prime_UTR_variant	0	NR	1E-64	64		0.260725	[0.23-0.29] unit decrease	Affymetrix [87696910] (imputed)	N
36	rs174551	6.3109e-10	11	61564299	rs4246215	2.8118e-08	Phosphatidylcholine_36:2_[M+OAc]1-/Phosphatidylserine_40:1_[M-H]1- levels	44609	34503513	Harshfield EL	44449	BMC Med	www.ncbi.nlm.nih.gov/pubmed/34503513	Genome-wide analysis of blood lipid metabolites in over 5000 South Asians reveals biological insights at cardiometabolic disease loci.	13,814 British ancestry individuals	NA	11q12.2		FEN1, FADS2			ENSG00000168496, ENSG00000134824	NA	NA	rs4246215-T	rs4246215	0	4246215	3_prime_UTR_variant	0	NR	4E-34	33.3979		0.117955	[0.099-0.137] unit increase	Affymetrix [87696910] (imputed)	N
36	rs174551	6.3109e-10	11	61564299	rs4246215	2.8118e-08	Phosphatidylcholine_36:3_[M+H]1+/Phosphatidylethanolamine_39:3_[M+H]1+/Phosphatidate_41:4_[M+NH4]1+ levels	44609	34503513	Harshfield EL	44449	BMC Med	www.ncbi.nlm.nih.gov/pubmed/34503513	Genome-wide analysis of blood lipid metabolites in over 5000 South Asians reveals biological insights at cardiometabolic disease loci.	13,814 British ancestry individuals	NA	11q12.2		FEN1, FADS2			ENSG00000168496, ENSG00000134824	NA	NA	rs4246215-T	rs4246215	0	4246215	3_prime_UTR_variant	0	NR	1E-104	104		0.320019	[0.29-0.35] unit increase	Affymetrix [87696910] (imputed)	N
36	rs174551	6.3109e-10	11	61564299	rs4246215	2.8118e-08	Phosphatidylcholine_44:5_[M+OAc]1- levels	44609	34503513	Harshfield EL	44449	BMC Med	www.ncbi.nlm.nih.gov/pubmed/34503513	Genome-wide analysis of blood lipid metabolites in over 5000 South Asians reveals biological insights at cardiometabolic disease loci.	13,814 British ancestry individuals	NA	11q12.2		FEN1, FADS2			ENSG00000168496, ENSG00000134824	NA	NA	rs4246215-T	rs4246215	0	4246215	3_prime_UTR_variant	0	NR	3E-22	21.5229		0.0968548	[0.077-0.116] unit decrease	Affymetrix [87696910] (imputed)	N
36	rs174551	6.3109e-10	11	61564299	rs4246215	2.8118e-08	Phosphatidylcholine_52:4_[M+OAc]1- levels	44609	34503513	Harshfield EL	44449	BMC Med	www.ncbi.nlm.nih.gov/pubmed/34503513	Genome-wide analysis of blood lipid metabolites in over 5000 South Asians reveals biological insights at cardiometabolic disease loci.	13,814 British ancestry individuals	NA	11q12.2		FEN1, FADS2			ENSG00000168496, ENSG00000134824	NA	NA	rs4246215-T	rs4246215	0	4246215	3_prime_UTR_variant	0	NR	7E-23	22.1549		0.0975756	[0.078-0.117] unit decrease	Affymetrix [87696910] (imputed)	N
36	rs174551	6.3109e-10	11	61564299	rs4246215	2.8118e-08	Phosphatidylcholine_37:4_[M+H]1+/Phosphatidylethanolamine_40:4_[M+H]1+/Phosphatidate_42:5_[M+NH4]1+ levels	44609	34503513	Harshfield EL	44449	BMC Med	www.ncbi.nlm.nih.gov/pubmed/34503513	Genome-wide analysis of blood lipid metabolites in over 5000 South Asians reveals biological insights at cardiometabolic disease loci.	13,814 British ancestry individuals	NA	11q12.2		FEN1, FADS2			ENSG00000168496, ENSG00000134824	NA	NA	rs4246215-T	rs4246215	0	4246215	3_prime_UTR_variant	0	NR	1E-119	119		0.356762	[0.33-0.39] unit decrease	Affymetrix [87696910] (imputed)	N
36	rs174551	6.3109e-10	11	61564299	rs4246215	2.8118e-08	Phosphatidylcholine_36:5_[M+H]1+/Phosphatidylethanolamine_39:5_[M+H]1+/Phosphatidate_41:6_[M+NH4]1+ levels	44609	34503513	Harshfield EL	44449	BMC Med	www.ncbi.nlm.nih.gov/pubmed/34503513	Genome-wide analysis of blood lipid metabolites in over 5000 South Asians reveals biological insights at cardiometabolic disease loci.	13,814 British ancestry individuals	NA	11q12.2		FEN1, FADS2			ENSG00000168496, ENSG00000134824	NA	NA	rs4246215-T	rs4246215	0	4246215	3_prime_UTR_variant	0	NR	2E-16	15.699		0.11868	[0.09-0.147] unit decrease	Affymetrix [87696910] (imputed)	N
36	rs174551	6.3109e-10	11	61564299	rs4246215	2.8118e-08	Phosphatidylcholine_37:3_[M+OAc]1-/Phosphatidylserine_41:2_[M-H]1- levels	44609	34503513	Harshfield EL	44449	BMC Med	www.ncbi.nlm.nih.gov/pubmed/34503513	Genome-wide analysis of blood lipid metabolites in over 5000 South Asians reveals biological insights at cardiometabolic disease loci.	13,814 British ancestry individuals	NA	11q12.2		FEN1, FADS2			ENSG00000168496, ENSG00000134824	NA	NA	rs4246215-T	rs4246215	0	4246215	3_prime_UTR_variant	0	NR	3E-21	20.5229		0.0845946	[0.067-0.102] unit increase	Affymetrix [87696910] (imputed)	N
36	rs174551	6.3109e-10	11	61564299	rs4246215	2.8118e-08	Phosphatidylcholine_38:5_[M+H]1+/Phosphatidylethanolamine_41:5_[M+H]1+/Phosphatidate_43:6_[M+NH4]1+ levels	44609	34503513	Harshfield EL	44449	BMC Med	www.ncbi.nlm.nih.gov/pubmed/34503513	Genome-wide analysis of blood lipid metabolites in over 5000 South Asians reveals biological insights at cardiometabolic disease loci.	13,814 British ancestry individuals	NA	11q12.2		FEN1, FADS2			ENSG00000168496, ENSG00000134824	NA	NA	rs4246215-T	rs4246215	0	4246215	3_prime_UTR_variant	0	NR	4E-111	110.398		0.340945	[0.31-0.37] unit decrease	Affymetrix [87696910] (imputed)	N
36	rs174551	6.3109e-10	11	61564299	rs4246215	2.8118e-08	Phosphatidylcholine_38:6_[M+H]1+/Phosphatidylethanolamine_41:6_[M+H]1+ levels	44609	34503513	Harshfield EL	44449	BMC Med	www.ncbi.nlm.nih.gov/pubmed/34503513	Genome-wide analysis of blood lipid metabolites in over 5000 South Asians reveals biological insights at cardiometabolic disease loci.	13,814 British ancestry individuals	NA	11q12.2		FEN1, FADS2			ENSG00000168496, ENSG00000134824	NA	NA	rs4246215-T	rs4246215	0	4246215	3_prime_UTR_variant	0	NR	3E-17	16.5229		0.13087	[0.1-0.16] unit decrease	Affymetrix [87696910] (imputed)	N
36	rs174551	6.3109e-10	11	61564299	rs4246215	2.8118e-08	Phosphatidylcholine_39:6_[M+OAc]1- levels	44609	34503513	Harshfield EL	44449	BMC Med	www.ncbi.nlm.nih.gov/pubmed/34503513	Genome-wide analysis of blood lipid metabolites in over 5000 South Asians reveals biological insights at cardiometabolic disease loci.	13,814 British ancestry individuals	NA	11q12.2		FEN1, FADS2			ENSG00000168496, ENSG00000134824	NA	NA	rs4246215-T	rs4246215	0	4246215	3_prime_UTR_variant	0	NR	1E-10	10		0.0595286	[0.041-0.078] unit decrease	Affymetrix [87696910] (imputed)	N
36	rs174551	6.3109e-10	11	61564299	rs4246215	2.8118e-08	Phosphatidylcholine_40:4_[M+H]1+/Phosphatidylethanolamine_43:4_[M+H]1+ levels	44609	34503513	Harshfield EL	44449	BMC Med	www.ncbi.nlm.nih.gov/pubmed/34503513	Genome-wide analysis of blood lipid metabolites in over 5000 South Asians reveals biological insights at cardiometabolic disease loci.	13,814 British ancestry individuals	NA	11q12.2		FEN1, FADS2			ENSG00000168496, ENSG00000134824	NA	NA	rs4246215-T	rs4246215	0	4246215	3_prime_UTR_variant	0	NR	6E-46	45.2218		0.209192	[0.18-0.24] unit decrease	Affymetrix [87696910] (imputed)	N
36	rs174551	6.3109e-10	11	61564299	rs4246215	2.8118e-08	Phosphatidylcholine_38:3_[M+H]1+/Phosphatidylethanolamine_41:3_[M+H]1+/Phosphatidate_43:4_[M+NH4]1+ levels	44609	34503513	Harshfield EL	44449	BMC Med	www.ncbi.nlm.nih.gov/pubmed/34503513	Genome-wide analysis of blood lipid metabolites in over 5000 South Asians reveals biological insights at cardiometabolic disease loci.	13,814 British ancestry individuals	NA	11q12.2		FEN1, FADS2			ENSG00000168496, ENSG00000134824	NA	NA	rs4246215-T	rs4246215	0	4246215	3_prime_UTR_variant	0	NR	2E-55	54.699		0.243461	[0.21-0.27] unit increase	Affymetrix [87696910] (imputed)	N
36	rs174551	6.3109e-10	11	61564299	rs4246215	2.8118e-08	Phosphatidylcholine_37:5_[M+H]1+/Phosphatidylethanolamine_40:5_[M+H]1+/Phosphatidate_42:6_[M+NH4]1+ levels	44609	34503513	Harshfield EL	44449	BMC Med	www.ncbi.nlm.nih.gov/pubmed/34503513	Genome-wide analysis of blood lipid metabolites in over 5000 South Asians reveals biological insights at cardiometabolic disease loci.	13,814 British ancestry individuals	NA	11q12.2		FEN1, FADS2			ENSG00000168496, ENSG00000134824	NA	NA	rs4246215-T	rs4246215	0	4246215	3_prime_UTR_variant	0	NR	1E-32	32		0.178031	[0.15-0.21] unit decrease	Affymetrix [87696910] (imputed)	N
36	rs174551	6.3109e-10	11	61564299	rs4246215	2.8118e-08	Phosphatidylcholine_38:2_[M+H]1+/Phosphatidylethanolamine_41:2_[M+H]1+ levels	44609	34503513	Harshfield EL	44449	BMC Med	www.ncbi.nlm.nih.gov/pubmed/34503513	Genome-wide analysis of blood lipid metabolites in over 5000 South Asians reveals biological insights at cardiometabolic disease loci.	13,814 British ancestry individuals	NA	11q12.2		FEN1, FADS2			ENSG00000168496, ENSG00000134824	NA	NA	rs4246215-T	rs4246215	0	4246215	3_prime_UTR_variant	0	NR	1E-22	22		0.152617	[0.12-0.18] unit increase	Affymetrix [87696910] (imputed)	N
36	rs174551	6.3109e-10	11	61564299	rs4246215	2.8118e-08	Phosphatidylcholine-O_44:5_[M+OAc]1-/Phosphatidylcholine-P_44:4_[M+OAc]1- levels	44609	34503513	Harshfield EL	44449	BMC Med	www.ncbi.nlm.nih.gov/pubmed/34503513	Genome-wide analysis of blood lipid metabolites in over 5000 South Asians reveals biological insights at cardiometabolic disease loci.	13,814 British ancestry individuals	NA	11q12.2		FEN1, FADS2			ENSG00000168496, ENSG00000134824	NA	NA	rs4246215-T	rs4246215	0	4246215	3_prime_UTR_variant	0	NR	7E-34	33.1549		0.117896	[0.099-0.137] unit decrease	Affymetrix [87696910] (imputed)	N
36	rs174551	6.3109e-10	11	61564299	rs4246215	2.8118e-08	Phosphatidylcholine-O_44:5_[M+H]1+/Phosphatidylcholine-P_44:4_[M+H]1+ levels	44609	34503513	Harshfield EL	44449	BMC Med	www.ncbi.nlm.nih.gov/pubmed/34503513	Genome-wide analysis of blood lipid metabolites in over 5000 South Asians reveals biological insights at cardiometabolic disease loci.	13,814 British ancestry individuals	NA	11q12.2		FEN1, FADS2			ENSG00000168496, ENSG00000134824	NA	NA	rs4246215-T	rs4246215	0	4246215	3_prime_UTR_variant	0	NR	1E-27	27		0.166575	[0.14-0.2] unit decrease	Affymetrix [87696910] (imputed)	N
36	rs174551	6.3109e-10	11	61564299	rs4246215	2.8118e-08	Phosphatidylcholine-O_42:6_[M+OAc]1-/Phosphatidylcholine-P_42:5_[M+OAc]1- levels	44609	34503513	Harshfield EL	44449	BMC Med	www.ncbi.nlm.nih.gov/pubmed/34503513	Genome-wide analysis of blood lipid metabolites in over 5000 South Asians reveals biological insights at cardiometabolic disease loci.	13,814 British ancestry individuals	NA	11q12.2		FEN1, FADS2			ENSG00000168496, ENSG00000134824	NA	NA	rs4246215-T	rs4246215	0	4246215	3_prime_UTR_variant	0	NR	5E-29	28.301		0.120109	[0.099-0.141] unit decrease	Affymetrix [87696910] (imputed)	N
36	rs174551	6.3109e-10	11	61564299	rs4246215	2.8118e-08	Phosphatidylethanolamine_34:0_[M-H]1- levels	44609	34503513	Harshfield EL	44449	BMC Med	www.ncbi.nlm.nih.gov/pubmed/34503513	Genome-wide analysis of blood lipid metabolites in over 5000 South Asians reveals biological insights at cardiometabolic disease loci.	13,814 British ancestry individuals	NA	11q12.2		FEN1, FADS2			ENSG00000168496, ENSG00000134824	NA	NA	rs4246215-T	rs4246215	0	4246215	3_prime_UTR_variant	0	NR	3E-13	12.5229		0.0534927	[0.039-0.068] unit decrease	Affymetrix [87696910] (imputed)	N
36	rs174551	6.3109e-10	11	61564299	rs4246215	2.8118e-08	Phosphatidylethanolamine_36:2_[M-H]1- levels	44609	34503513	Harshfield EL	44449	BMC Med	www.ncbi.nlm.nih.gov/pubmed/34503513	Genome-wide analysis of blood lipid metabolites in over 5000 South Asians reveals biological insights at cardiometabolic disease loci.	13,814 British ancestry individuals	NA	11q12.2		FEN1, FADS2			ENSG00000168496, ENSG00000134824	NA	NA	rs4246215-T	rs4246215	0	4246215	3_prime_UTR_variant	0	NR	5E-51	50.301		0.114627	[0.1-0.13] unit increase	Affymetrix [87696910] (imputed)	N
36	rs174551	6.3109e-10	11	61564299	rs4246215	2.8118e-08	Phosphatidylethanolamine_35:2_[M-H]1- levels	44609	34503513	Harshfield EL	44449	BMC Med	www.ncbi.nlm.nih.gov/pubmed/34503513	Genome-wide analysis of blood lipid metabolites in over 5000 South Asians reveals biological insights at cardiometabolic disease loci.	13,814 British ancestry individuals	NA	11q12.2		FEN1, FADS2			ENSG00000168496, ENSG00000134824	NA	NA	rs4246215-T	rs4246215	0	4246215	3_prime_UTR_variant	0	NR	2E-29	28.699		0.104559	[0.086-0.123] unit increase	Affymetrix [87696910] (imputed)	N
36	rs174551	6.3109e-10	11	61564299	rs4246215	2.8118e-08	Phosphatidylethanolamine_36:3_[M-H]1- levels	44609	34503513	Harshfield EL	44449	BMC Med	www.ncbi.nlm.nih.gov/pubmed/34503513	Genome-wide analysis of blood lipid metabolites in over 5000 South Asians reveals biological insights at cardiometabolic disease loci.	13,814 British ancestry individuals	NA	11q12.2		FEN1, FADS2			ENSG00000168496, ENSG00000134824	NA	NA	rs4246215-T	rs4246215	0	4246215	3_prime_UTR_variant	0	NR	3E-57	56.5229		0.170344	[0.15-0.19] unit increase	Affymetrix [87696910] (imputed)	N
36	rs174551	6.3109e-10	11	61564299	rs4246215	2.8118e-08	Phosphatidylethanolamine_34:2_[M-H]1- levels	44609	34503513	Harshfield EL	44449	BMC Med	www.ncbi.nlm.nih.gov/pubmed/34503513	Genome-wide analysis of blood lipid metabolites in over 5000 South Asians reveals biological insights at cardiometabolic disease loci.	13,814 British ancestry individuals	NA	11q12.2		FEN1, FADS2			ENSG00000168496, ENSG00000134824	NA	NA	rs4246215-T	rs4246215	0	4246215	3_prime_UTR_variant	0	NR	5E-65	64.301		0.20213	[0.18-0.23] unit increase	Affymetrix [87696910] (imputed)	N
36	rs174551	6.3109e-10	11	61564299	rs4246215	2.8118e-08	Phosphatidylethanolamine-O_38:3_[M-H]1-/Phosphatidylethanolamine-P_38:2_[M-H]1- levels	44609	34503513	Harshfield EL	44449	BMC Med	www.ncbi.nlm.nih.gov/pubmed/34503513	Genome-wide analysis of blood lipid metabolites in over 5000 South Asians reveals biological insights at cardiometabolic disease loci.	13,814 British ancestry individuals	NA	11q12.2		FEN1, FADS2			ENSG00000168496, ENSG00000134824	NA	NA	rs4246215-T	rs4246215	0	4246215	3_prime_UTR_variant	0	NR	7E-28	27.1549		0.0967841	[0.079-0.114] unit increase	Affymetrix [87696910] (imputed)	N
36	rs174551	6.3109e-10	11	61564299	rs4246215	2.8118e-08	Phosphatidylethanolamine-O_38:6_[M-H]1-/Phosphatidylethanolamine-P_38:5_[M-H]1- levels	44609	34503513	Harshfield EL	44449	BMC Med	www.ncbi.nlm.nih.gov/pubmed/34503513	Genome-wide analysis of blood lipid metabolites in over 5000 South Asians reveals biological insights at cardiometabolic disease loci.	13,814 British ancestry individuals	NA	11q12.2		FEN1, FADS2			ENSG00000168496, ENSG00000134824	NA	NA	rs4246215-T	rs4246215	0	4246215	3_prime_UTR_variant	0	NR	3E-21	20.5229		0.108862	[0.086-0.131] unit decrease	Affymetrix [87696910] (imputed)	N
36	rs174551	6.3109e-10	11	61564299	rs4246215	2.8118e-08	Phosphatidylethanolamine-O_40:5_[M-H]1-/Phosphatidylethanolamine-P_40:4_[M-H]1- levels	44609	34503513	Harshfield EL	44449	BMC Med	www.ncbi.nlm.nih.gov/pubmed/34503513	Genome-wide analysis of blood lipid metabolites in over 5000 South Asians reveals biological insights at cardiometabolic disease loci.	13,814 British ancestry individuals	NA	11q12.2		FEN1, FADS2			ENSG00000168496, ENSG00000134824	NA	NA	rs4246215-T	rs4246215	0	4246215	3_prime_UTR_variant	0	NR	2E-68	67.699		0.157055	[0.14-0.17] unit decrease	Affymetrix [87696910] (imputed)	N
36	rs174551	6.3109e-10	11	61564299	rs4246215	2.8118e-08	Phosphatidylethanolamine-O_38:5_[M-H]1-/Phosphatidylethanolamine-P_38:4_[M-H]1- levels	44609	34503513	Harshfield EL	44449	BMC Med	www.ncbi.nlm.nih.gov/pubmed/34503513	Genome-wide analysis of blood lipid metabolites in over 5000 South Asians reveals biological insights at cardiometabolic disease loci.	13,814 British ancestry individuals	NA	11q12.2		FEN1, FADS2			ENSG00000168496, ENSG00000134824	NA	NA	rs4246215-T	rs4246215	0	4246215	3_prime_UTR_variant	0	NR	4E-44	43.3979		0.158697	[0.14-0.18] unit decrease	Affymetrix [87696910] (imputed)	N
36	rs174551	6.3109e-10	11	61564299	rs4246215	2.8118e-08	Phosphatidylethanolamine-O_40:6_[M-H]1-/Phosphatidylethanolamine-P_40:5_[M-H]1- levels	44609	34503513	Harshfield EL	44449	BMC Med	www.ncbi.nlm.nih.gov/pubmed/34503513	Genome-wide analysis of blood lipid metabolites in over 5000 South Asians reveals biological insights at cardiometabolic disease loci.	13,814 British ancestry individuals	NA	11q12.2		FEN1, FADS2			ENSG00000168496, ENSG00000134824	NA	NA	rs4246215-T	rs4246215	0	4246215	3_prime_UTR_variant	0	NR	8E-22	21.0969		0.0962552	[0.077-0.116] unit decrease	Affymetrix [87696910] (imputed)	N
36	rs174551	6.3109e-10	11	61564299	rs4246215	2.8118e-08	Diacylglycerol_36:2_[M+H-H2O]1+ levels	44609	34503513	Harshfield EL	44449	BMC Med	www.ncbi.nlm.nih.gov/pubmed/34503513	Genome-wide analysis of blood lipid metabolites in over 5000 South Asians reveals biological insights at cardiometabolic disease loci.	13,814 British ancestry individuals	NA	11q12.2		FEN1, FADS2			ENSG00000168496, ENSG00000134824	NA	NA	rs4246215-T	rs4246215	0	4246215	3_prime_UTR_variant	0	NR	4E-11	10.3979		0.071794	[0.051-0.093] unit increase	Affymetrix [87696910] (imputed)	N
36	rs174551	6.3109e-10	11	61564299	rs4246215	2.8118e-08	Diacylglycerol_36:3_[M+H-H2O]1+ levels	44609	34503513	Harshfield EL	44449	BMC Med	www.ncbi.nlm.nih.gov/pubmed/34503513	Genome-wide analysis of blood lipid metabolites in over 5000 South Asians reveals biological insights at cardiometabolic disease loci.	13,814 British ancestry individuals	NA	11q12.2		FEN1, FADS2			ENSG00000168496, ENSG00000134824	NA	NA	rs4246215-T	rs4246215	0	4246215	3_prime_UTR_variant	0	NR	3E-10	9.52288		0.0696984	[0.048-0.091] unit increase	Affymetrix [87696910] (imputed)	N
36	rs174551	6.3109e-10	11	61564299	rs4246215	2.8118e-08	Cholesteryl ester_22:6_[M+NH4]1+ levels	44609	34503513	Harshfield EL	44449	BMC Med	www.ncbi.nlm.nih.gov/pubmed/34503513	Genome-wide analysis of blood lipid metabolites in over 5000 South Asians reveals biological insights at cardiometabolic disease loci.	13,814 British ancestry individuals	NA	11q12.2		FEN1, FADS2			ENSG00000168496, ENSG00000134824	NA	NA	rs4246215-T	rs4246215	0	4246215	3_prime_UTR_variant	0	NR	3E-30	29.5229		0.138709	[0.11-0.16] unit decrease	Affymetrix [87696910] (imputed)	N
36	rs174551	6.3109e-10	11	61564299	rs4246215	2.8118e-08	Cholesteryl ester_22:5_[M+NH4]1+ levels	44609	34503513	Harshfield EL	44449	BMC Med	www.ncbi.nlm.nih.gov/pubmed/34503513	Genome-wide analysis of blood lipid metabolites in over 5000 South Asians reveals biological insights at cardiometabolic disease loci.	13,814 British ancestry individuals	NA	11q12.2		FEN1, FADS2			ENSG00000168496, ENSG00000134824	NA	NA	rs4246215-T	rs4246215	0	4246215	3_prime_UTR_variant	0	NR	2E-13	12.699		0.0780449	[0.057-0.099] unit decrease	Affymetrix [87696910] (imputed)	N
36	rs174551	6.3109e-10	11	61564299	rs4246215	2.8118e-08	Cholesteryl ester_20:5_[M+NH4]1+ levels	44609	34503513	Harshfield EL	44449	BMC Med	www.ncbi.nlm.nih.gov/pubmed/34503513	Genome-wide analysis of blood lipid metabolites in over 5000 South Asians reveals biological insights at cardiometabolic disease loci.	13,814 British ancestry individuals	NA	11q12.2		FEN1, FADS2			ENSG00000168496, ENSG00000134824	NA	NA	rs4246215-T	rs4246215	0	4246215	3_prime_UTR_variant	0	NR	3E-138	137.523		0.293781	[0.27-0.32] unit decrease	Affymetrix [87696910] (imputed)	N
36	rs174551	6.3109e-10	11	61564299	rs4246215	2.8118e-08	Cholesteryl ester_20:3_[M+NH4]1+ levels	44609	34503513	Harshfield EL	44449	BMC Med	www.ncbi.nlm.nih.gov/pubmed/34503513	Genome-wide analysis of blood lipid metabolites in over 5000 South Asians reveals biological insights at cardiometabolic disease loci.	13,814 British ancestry individuals	NA	11q12.2		FEN1, FADS2			ENSG00000168496, ENSG00000134824	NA	NA	rs4246215-T	rs4246215	0	4246215	3_prime_UTR_variant	0	NR	4E-31	30.3979		0.119924	[0.1-0.14] unit decrease	Affymetrix [87696910] (imputed)	N
36	rs174551	6.3109e-10	11	61564299	rs4246215	2.8118e-08	Phosphatidylethanolamine_37:2_[M-H]1- levels	44609	34503513	Harshfield EL	44449	BMC Med	www.ncbi.nlm.nih.gov/pubmed/34503513	Genome-wide analysis of blood lipid metabolites in over 5000 South Asians reveals biological insights at cardiometabolic disease loci.	13,814 British ancestry individuals	NA	11q12.2		FEN1, FADS2			ENSG00000168496, ENSG00000134824	NA	NA	rs4246215-T	rs4246215	0	4246215	3_prime_UTR_variant	0	NR	3E-24	23.5229		0.0885046	[0.071-0.106] unit increase	Affymetrix [87696910] (imputed)	N
36	rs174551	6.3109e-10	11	61564299	rs4246215	2.8118e-08	Phosphatidylethanolamine_38:3_[M-H]1- levels	44609	34503513	Harshfield EL	44449	BMC Med	www.ncbi.nlm.nih.gov/pubmed/34503513	Genome-wide analysis of blood lipid metabolites in over 5000 South Asians reveals biological insights at cardiometabolic disease loci.	13,814 British ancestry individuals	NA	11q12.2		FEN1, FADS2			ENSG00000168496, ENSG00000134824	NA	NA	rs4246215-T	rs4246215	0	4246215	3_prime_UTR_variant	0	NR	3E-74	73.5229		0.142049	[0.13-0.16] unit increase	Affymetrix [87696910] (imputed)	N
36	rs174551	6.3109e-10	11	61564299	rs4246215	2.8118e-08	Phosphatidylethanolamine_37:3_[M-H]1- levels	44609	34503513	Harshfield EL	44449	BMC Med	www.ncbi.nlm.nih.gov/pubmed/34503513	Genome-wide analysis of blood lipid metabolites in over 5000 South Asians reveals biological insights at cardiometabolic disease loci.	13,814 British ancestry individuals	NA	11q12.2		FEN1, FADS2			ENSG00000168496, ENSG00000134824	NA	NA	rs4246215-T	rs4246215	0	4246215	3_prime_UTR_variant	0	NR	1E-18	18		0.085865	[0.067-0.105] unit increase	Affymetrix [87696910] (imputed)	N
36	rs174551	6.3109e-10	11	61564299	rs4246215	2.8118e-08	Phosphatidylethanolamine_38:2_[M-H]1- levels	44609	34503513	Harshfield EL	44449	BMC Med	www.ncbi.nlm.nih.gov/pubmed/34503513	Genome-wide analysis of blood lipid metabolites in over 5000 South Asians reveals biological insights at cardiometabolic disease loci.	13,814 British ancestry individuals	NA	11q12.2		FEN1, FADS2			ENSG00000168496, ENSG00000134824	NA	NA	rs4246215-T	rs4246215	0	4246215	3_prime_UTR_variant	0	NR	1E-20	20		0.0705272	[0.056-0.085] unit increase	Affymetrix [87696910] (imputed)	N
36	rs174551	6.3109e-10	11	61564299	rs4246215	2.8118e-08	Phosphatidylethanolamine_38:4_[M-H]1- levels	44609	34503513	Harshfield EL	44449	BMC Med	www.ncbi.nlm.nih.gov/pubmed/34503513	Genome-wide analysis of blood lipid metabolites in over 5000 South Asians reveals biological insights at cardiometabolic disease loci.	13,814 British ancestry individuals	NA	11q12.2		FEN1, FADS2			ENSG00000168496, ENSG00000134824	NA	NA	rs4246215-T	rs4246215	0	4246215	3_prime_UTR_variant	0	NR	7E-142	141.155		0.217163	[0.2-0.23] unit decrease	Affymetrix [87696910] (imputed)	N
36	rs174551	6.3109e-10	11	61564299	rs4246215	2.8118e-08	Phosphatidylethanolamine-O_36:3_[M-H]1-/Phosphatidylethanolamine-P_36:2_[M-H]1- levels	44609	34503513	Harshfield EL	44449	BMC Med	www.ncbi.nlm.nih.gov/pubmed/34503513	Genome-wide analysis of blood lipid metabolites in over 5000 South Asians reveals biological insights at cardiometabolic disease loci.	13,814 British ancestry individuals	NA	11q12.2		FEN1, FADS2			ENSG00000168496, ENSG00000134824	NA	NA	rs4246215-T	rs4246215	0	4246215	3_prime_UTR_variant	0	NR	7E-17	16.1549		0.0891466	[0.068-0.11] unit increase	Affymetrix [87696910] (imputed)	N
36	rs174551	6.3109e-10	11	61564299	rs4246215	2.8118e-08	Phosphatidylethanolamine-O_36:5_[M-H]1-/Phosphatidylethanolamine-P_36:4_[M-H]1- levels	44609	34503513	Harshfield EL	44449	BMC Med	www.ncbi.nlm.nih.gov/pubmed/34503513	Genome-wide analysis of blood lipid metabolites in over 5000 South Asians reveals biological insights at cardiometabolic disease loci.	13,814 British ancestry individuals	NA	11q12.2		FEN1, FADS2			ENSG00000168496, ENSG00000134824	NA	NA	rs4246215-T	rs4246215	0	4246215	3_prime_UTR_variant	0	NR	3E-30	29.5229		0.136524	[0.11-0.16] unit decrease	Affymetrix [87696910] (imputed)	N
36	rs174551	6.3109e-10	11	61564299	rs4246215	2.8118e-08	Phosphatidylethanolamine-O_36:4_[M-H]1-/Phosphatidylethanolamine-P_36:3_[M-H]1- levels	44609	34503513	Harshfield EL	44449	BMC Med	www.ncbi.nlm.nih.gov/pubmed/34503513	Genome-wide analysis of blood lipid metabolites in over 5000 South Asians reveals biological insights at cardiometabolic disease loci.	13,814 British ancestry individuals	NA	11q12.2		FEN1, FADS2			ENSG00000168496, ENSG00000134824	NA	NA	rs4246215-T	rs4246215	0	4246215	3_prime_UTR_variant	0	NR	7E-19	18.1549		0.102294	[0.08-0.125] unit increase	Affymetrix [87696910] (imputed)	N
36	rs174551	6.3109e-10	11	61564299	rs4246215	2.8118e-08	Phosphatidylethanolamine_40:6_[M-H]1- levels	44609	34503513	Harshfield EL	44449	BMC Med	www.ncbi.nlm.nih.gov/pubmed/34503513	Genome-wide analysis of blood lipid metabolites in over 5000 South Asians reveals biological insights at cardiometabolic disease loci.	13,814 British ancestry individuals	NA	11q12.2		FEN1, FADS2			ENSG00000168496, ENSG00000134824	NA	NA	rs4246215-T	rs4246215	0	4246215	3_prime_UTR_variant	0	NR	3E-14	13.5229		0.073059	[0.054-0.092] unit decrease	Affymetrix [87696910] (imputed)	N
36	rs174551	6.3109e-10	11	61564299	rs4246215	2.8118e-08	Phosphatidylethanolamine-O_34:3_[M-H]1-/Phosphatidylethanolamine-P_34:2_[M-H]1- levels	44609	34503513	Harshfield EL	44449	BMC Med	www.ncbi.nlm.nih.gov/pubmed/34503513	Genome-wide analysis of blood lipid metabolites in over 5000 South Asians reveals biological insights at cardiometabolic disease loci.	13,814 British ancestry individuals	NA	11q12.2		FEN1, FADS2			ENSG00000168496, ENSG00000134824	NA	NA	rs4246215-T	rs4246215	0	4246215	3_prime_UTR_variant	0	NR	2E-31	30.699		0.135924	[0.11-0.16] unit increase	Affymetrix [87696910] (imputed)	N
36	rs174551	6.3109e-10	11	61564299	rs4246215	2.8118e-08	Phosphatidylethanolamine_39:4_[M-H]1- levels	44609	34503513	Harshfield EL	44449	BMC Med	www.ncbi.nlm.nih.gov/pubmed/34503513	Genome-wide analysis of blood lipid metabolites in over 5000 South Asians reveals biological insights at cardiometabolic disease loci.	13,814 British ancestry individuals	NA	11q12.2		FEN1, FADS2			ENSG00000168496, ENSG00000134824	NA	NA	rs4246215-T	rs4246215	0	4246215	3_prime_UTR_variant	0	NR	2E-77	76.699		0.181441	[0.16-0.2] unit decrease	Affymetrix [87696910] (imputed)	N
36	rs174551	6.3109e-10	11	61564299	rs4246215	2.8118e-08	Phosphatidylethanolamine_38:5_[M-H]1- levels	44609	34503513	Harshfield EL	44449	BMC Med	www.ncbi.nlm.nih.gov/pubmed/34503513	Genome-wide analysis of blood lipid metabolites in over 5000 South Asians reveals biological insights at cardiometabolic disease loci.	13,814 British ancestry individuals	NA	11q12.2		FEN1, FADS2			ENSG00000168496, ENSG00000134824	NA	NA	rs4246215-T	rs4246215	0	4246215	3_prime_UTR_variant	0	NR	8E-62	61.0969		0.171178	[0.15-0.19] unit decrease	Affymetrix [87696910] (imputed)	N
36	rs174551	6.3109e-10	11	61564299	rs4246215	2.8118e-08	Diacylglycerol_38:4_[M+H-H2O]1+ levels	44609	34503513	Harshfield EL	44449	BMC Med	www.ncbi.nlm.nih.gov/pubmed/34503513	Genome-wide analysis of blood lipid metabolites in over 5000 South Asians reveals biological insights at cardiometabolic disease loci.	13,814 British ancestry individuals	NA	11q12.2		FEN1, FADS2			ENSG00000168496, ENSG00000134824	NA	NA	rs4246215-T	rs4246215	0	4246215	3_prime_UTR_variant	0	NR	1E-66	66		0.129903	[0.12-0.14] unit decrease	Affymetrix [87696910] (imputed)	N
36	rs174551	6.3109e-10	11	61564299	rs4246215	2.8118e-08	Diacylglycerol_38:6_[M+H-H2O]1+ levels	44609	34503513	Harshfield EL	44449	BMC Med	www.ncbi.nlm.nih.gov/pubmed/34503513	Genome-wide analysis of blood lipid metabolites in over 5000 South Asians reveals biological insights at cardiometabolic disease loci.	13,814 British ancestry individuals	NA	11q12.2		FEN1, FADS2			ENSG00000168496, ENSG00000134824	NA	NA	rs4246215-T	rs4246215	0	4246215	3_prime_UTR_variant	0	NR	6E-30	29.2218		0.117645	[0.097-0.138] unit decrease	Affymetrix [87696910] (imputed)	N
36	rs174551	6.3109e-10	11	61564299	rs4246215	2.8118e-08	Diacylglycerol_38:3_[M+H-H2O]1+ levels	44609	34503513	Harshfield EL	44449	BMC Med	www.ncbi.nlm.nih.gov/pubmed/34503513	Genome-wide analysis of blood lipid metabolites in over 5000 South Asians reveals biological insights at cardiometabolic disease loci.	13,814 British ancestry individuals	NA	11q12.2		FEN1, FADS2			ENSG00000168496, ENSG00000134824	NA	NA	rs4246215-T	rs4246215	0	4246215	3_prime_UTR_variant	0	NR	4E-87	86.3979		0.162329	[0.15-0.18] unit increase	Affymetrix [87696910] (imputed)	N
36	rs174551	6.3109e-10	11	61564299	rs4246215	2.8118e-08	Diacylglycerol_38:5_[M+H-H2O]1+ levels	44609	34503513	Harshfield EL	44449	BMC Med	www.ncbi.nlm.nih.gov/pubmed/34503513	Genome-wide analysis of blood lipid metabolites in over 5000 South Asians reveals biological insights at cardiometabolic disease loci.	13,814 British ancestry individuals	NA	11q12.2		FEN1, FADS2			ENSG00000168496, ENSG00000134824	NA	NA	rs4246215-T	rs4246215	0	4246215	3_prime_UTR_variant	0	NR	9E-74	73.0458		0.155183	[0.14-0.17] unit decrease	Affymetrix [87696910] (imputed)	N
36	rs174551	6.3109e-10	11	61564299	rs4246215	2.8118e-08	Phosphatidylcholine-O_38:4_[M+H]1+/Phosphatidylcholine-P_38:3_[M+H]1+ levels	44609	34503513	Harshfield EL	44449	BMC Med	www.ncbi.nlm.nih.gov/pubmed/34503513	Genome-wide analysis of blood lipid metabolites in over 5000 South Asians reveals biological insights at cardiometabolic disease loci.	13,814 British ancestry individuals	NA	11q12.2		FEN1, FADS2			ENSG00000168496, ENSG00000134824	NA	NA	rs4246215-T	rs4246215	0	4246215	3_prime_UTR_variant	0	NR	1E-11	11		0.103301	[0.074-0.133] unit decrease	Affymetrix [87696910] (imputed)	N
36	rs174551	6.3109e-10	11	61564299	rs4246215	2.8118e-08	Phosphatidylcholine-O_40:6_[M+H]1+/Phosphatidylcholine-P_40:5_[M+H]1+ levels	44609	34503513	Harshfield EL	44449	BMC Med	www.ncbi.nlm.nih.gov/pubmed/34503513	Genome-wide analysis of blood lipid metabolites in over 5000 South Asians reveals biological insights at cardiometabolic disease loci.	13,814 British ancestry individuals	NA	11q12.2		FEN1, FADS2			ENSG00000168496, ENSG00000134824	NA	NA	rs4246215-T	rs4246215	0	4246215	3_prime_UTR_variant	0	NR	1E-15	15		0.121526	[0.092-0.151] unit decrease	Affymetrix [87696910] (imputed)	N
36	rs174551	6.3109e-10	11	61564299	rs4246215	2.8118e-08	Phosphatidylcholine-O_40:5_[M+H]1+/Phosphatidylcholine-P_40:4_[M+H]1+ levels	44609	34503513	Harshfield EL	44449	BMC Med	www.ncbi.nlm.nih.gov/pubmed/34503513	Genome-wide analysis of blood lipid metabolites in over 5000 South Asians reveals biological insights at cardiometabolic disease loci.	13,814 British ancestry individuals	NA	11q12.2		FEN1, FADS2			ENSG00000168496, ENSG00000134824	NA	NA	rs4246215-T	rs4246215	0	4246215	3_prime_UTR_variant	0	NR	5E-34	33.301		0.180841	[0.15-0.21] unit decrease	Affymetrix [87696910] (imputed)	N
36	rs174551	6.3109e-10	11	61564299	rs4246215	2.8118e-08	Phosphatidylcholine-O_38:5_[M+H]1+/Phosphatidylcholine-P_38:4_[M+H]1+ levels	44609	34503513	Harshfield EL	44449	BMC Med	www.ncbi.nlm.nih.gov/pubmed/34503513	Genome-wide analysis of blood lipid metabolites in over 5000 South Asians reveals biological insights at cardiometabolic disease loci.	13,814 British ancestry individuals	NA	11q12.2		FEN1, FADS2			ENSG00000168496, ENSG00000134824	NA	NA	rs4246215-T	rs4246215	0	4246215	3_prime_UTR_variant	0	NR	6E-50	49.2218		0.219663	[0.19-0.25] unit decrease	Affymetrix [87696910] (imputed)	N
36	rs174551	6.3109e-10	11	61564299	rs4246215	2.8118e-08	Phosphatidylcholine-O_33:3_[M+H]1+/Phosphatidylcholine-P_33:2_[M+H]1+/Phosphatidylethanolamine-O_36:3_[M+H]1+ levels	44609	34503513	Harshfield EL	44449	BMC Med	www.ncbi.nlm.nih.gov/pubmed/34503513	Genome-wide analysis of blood lipid metabolites in over 5000 South Asians reveals biological insights at cardiometabolic disease loci.	13,814 British ancestry individuals	NA	11q12.2		FEN1, FADS2			ENSG00000168496, ENSG00000134824	NA	NA	rs4246215-T	rs4246215	0	4246215	3_prime_UTR_variant	0	NR	2E-12	11.699		0.0889786	[0.064-0.114] unit increase	Affymetrix [87696910] (imputed)	N
36	rs174551	6.3109e-10	11	61564299	rs4246215	2.8118e-08	Phosphatidylcholine-O_35:4_[M+OAc]1-/Phosphatidylcholine-P_35:3_[M+OAc]1- levels	44609	34503513	Harshfield EL	44449	BMC Med	www.ncbi.nlm.nih.gov/pubmed/34503513	Genome-wide analysis of blood lipid metabolites in over 5000 South Asians reveals biological insights at cardiometabolic disease loci.	13,814 British ancestry individuals	NA	11q12.2		FEN1, FADS2			ENSG00000168496, ENSG00000134824	NA	NA	rs4246215-T	rs4246215	0	4246215	3_prime_UTR_variant	0	NR	1E-14	14		0.0715046	[0.053-0.09] unit decrease	Affymetrix [87696910] (imputed)	N
36	rs174551	6.3109e-10	11	61564299	rs4246215	2.8118e-08	Phosphatidylcholine-O_36:4_[M+H]1+/Phosphatidylcholine-P_36:3_[M+H]1+ levels	44609	34503513	Harshfield EL	44449	BMC Med	www.ncbi.nlm.nih.gov/pubmed/34503513	Genome-wide analysis of blood lipid metabolites in over 5000 South Asians reveals biological insights at cardiometabolic disease loci.	13,814 British ancestry individuals	NA	11q12.2		FEN1, FADS2			ENSG00000168496, ENSG00000134824	NA	NA	rs4246215-T	rs4246215	0	4246215	3_prime_UTR_variant	0	NR	4E-43	42.3979		0.172097	[0.15-0.2] unit decrease	Affymetrix [87696910] (imputed)	N
36	rs174551	6.3109e-10	11	61564299	rs4246215	2.8118e-08	Cholesteryl ester_16:0_[M+NH4]1+ levels	44609	34503513	Harshfield EL	44449	BMC Med	www.ncbi.nlm.nih.gov/pubmed/34503513	Genome-wide analysis of blood lipid metabolites in over 5000 South Asians reveals biological insights at cardiometabolic disease loci.	13,814 British ancestry individuals	NA	11q12.2		FEN1, FADS2			ENSG00000168496, ENSG00000134824	NA	NA	rs4246215-T	rs4246215	0	4246215	3_prime_UTR_variant	0	NR	4E-22	21.3979		0.0931433	[0.074-0.112] unit decrease	Affymetrix [87696910] (imputed)	N
36	rs174551	6.3109e-10	11	61564299	rs4246215	2.8118e-08	Cholesteryl ester_18:2_[M+NH4]1+ levels	44609	34503513	Harshfield EL	44449	BMC Med	www.ncbi.nlm.nih.gov/pubmed/34503513	Genome-wide analysis of blood lipid metabolites in over 5000 South Asians reveals biological insights at cardiometabolic disease loci.	13,814 British ancestry individuals	NA	11q12.2		FEN1, FADS2			ENSG00000168496, ENSG00000134824	NA	NA	rs4246215-T	rs4246215	0	4246215	3_prime_UTR_variant	0	NR	9E-15	14.0458		0.0817855	[0.061-0.102] unit increase	Affymetrix [87696910] (imputed)	N
36	rs174551	6.3109e-10	11	61564299	rs4246215	2.8118e-08	Cholesteryl ester_18:3_[M+NH4]1+ levels	44609	34503513	Harshfield EL	44449	BMC Med	www.ncbi.nlm.nih.gov/pubmed/34503513	Genome-wide analysis of blood lipid metabolites in over 5000 South Asians reveals biological insights at cardiometabolic disease loci.	13,814 British ancestry individuals	NA	11q12.2		FEN1, FADS2			ENSG00000168496, ENSG00000134824	NA	NA	rs4246215-T	rs4246215	0	4246215	3_prime_UTR_variant	0	NR	1E-36	36		0.134174	[0.11-0.15] unit decrease	Affymetrix [87696910] (imputed)	N
36	rs174551	6.3109e-10	11	61564299	rs4246215	2.8118e-08	Cholesteryl ester_14:0_[M+NH4]1+ levels	44609	34503513	Harshfield EL	44449	BMC Med	www.ncbi.nlm.nih.gov/pubmed/34503513	Genome-wide analysis of blood lipid metabolites in over 5000 South Asians reveals biological insights at cardiometabolic disease loci.	13,814 British ancestry individuals	NA	11q12.2		FEN1, FADS2			ENSG00000168496, ENSG00000134824	NA	NA	rs4246215-T	rs4246215	0	4246215	3_prime_UTR_variant	0	NR	2E-10	9.69897		0.0582532	[0.04-0.076] unit decrease	Affymetrix [87696910] (imputed)	N
36	rs174551	6.3109e-10	11	61564299	rs4246215	2.8118e-08	Triacylglycerol_56:7_[M+NH4]1+ levels	44609	34503513	Harshfield EL	44449	BMC Med	www.ncbi.nlm.nih.gov/pubmed/34503513	Genome-wide analysis of blood lipid metabolites in over 5000 South Asians reveals biological insights at cardiometabolic disease loci.	13,814 British ancestry individuals	NA	11q12.2		FEN1, FADS2			ENSG00000168496, ENSG00000134824	NA	NA	rs4246215-T	rs4246215	0	4246215	3_prime_UTR_variant	0	NR	1E-35	35		0.187631	[0.16-0.22] unit decrease	Affymetrix [87696910] (imputed)	N
36	rs174551	6.3109e-10	11	61564299	rs4246215	2.8118e-08	Triacylglycerol_56:5_[M+NH4]1+ levels	44609	34503513	Harshfield EL	44449	BMC Med	www.ncbi.nlm.nih.gov/pubmed/34503513	Genome-wide analysis of blood lipid metabolites in over 5000 South Asians reveals biological insights at cardiometabolic disease loci.	13,814 British ancestry individuals	NA	11q12.2		FEN1, FADS2			ENSG00000168496, ENSG00000134824	NA	NA	rs4246215-T	rs4246215	0	4246215	3_prime_UTR_variant	0	NR	6E-29	28.2218		0.168604	[0.14-0.2] unit decrease	Affymetrix [87696910] (imputed)	N
36	rs174551	6.3109e-10	11	61564299	rs4246215	2.8118e-08	Triacylglycerol_56:6_[M+NH4]1+ levels	44609	34503513	Harshfield EL	44449	BMC Med	www.ncbi.nlm.nih.gov/pubmed/34503513	Genome-wide analysis of blood lipid metabolites in over 5000 South Asians reveals biological insights at cardiometabolic disease loci.	13,814 British ancestry individuals	NA	11q12.2		FEN1, FADS2			ENSG00000168496, ENSG00000134824	NA	NA	rs4246215-T	rs4246215	0	4246215	3_prime_UTR_variant	0	NR	4E-63	62.3979		0.2443	[0.22-0.27] unit decrease	Affymetrix [87696910] (imputed)	N
36	rs174551	6.3109e-10	11	61564299	rs4246215	2.8118e-08	Triacylglycerol_56:8_[M+NH4]1+ levels	44609	34503513	Harshfield EL	44449	BMC Med	www.ncbi.nlm.nih.gov/pubmed/34503513	Genome-wide analysis of blood lipid metabolites in over 5000 South Asians reveals biological insights at cardiometabolic disease loci.	13,814 British ancestry individuals	NA	11q12.2		FEN1, FADS2			ENSG00000168496, ENSG00000134824	NA	NA	rs4246215-T	rs4246215	0	4246215	3_prime_UTR_variant	0	NR	1E-27	27		0.167744	[0.14-0.2] unit decrease	Affymetrix [87696910] (imputed)	N
36	rs174551	6.3109e-10	11	61564299	rs4246215	2.8118e-08	Triacylglycerol_58:10_[M+NH4]1+ levels	44609	34503513	Harshfield EL	44449	BMC Med	www.ncbi.nlm.nih.gov/pubmed/34503513	Genome-wide analysis of blood lipid metabolites in over 5000 South Asians reveals biological insights at cardiometabolic disease loci.	13,814 British ancestry individuals	NA	11q12.2		FEN1, FADS2			ENSG00000168496, ENSG00000134824	NA	NA	rs4246215-T	rs4246215	0	4246215	3_prime_UTR_variant	0	NR	1E-58	58		0.245844	[0.22-0.28] unit decrease	Affymetrix [87696910] (imputed)	N
36	rs174551	6.3109e-10	11	61564299	rs4246215	2.8118e-08	Triacylglycerol_52:6_[M+NH4]1+ levels	44609	34503513	Harshfield EL	44449	BMC Med	www.ncbi.nlm.nih.gov/pubmed/34503513	Genome-wide analysis of blood lipid metabolites in over 5000 South Asians reveals biological insights at cardiometabolic disease loci.	13,814 British ancestry individuals	NA	11q12.2		FEN1, FADS2			ENSG00000168496, ENSG00000134824	NA	NA	rs4246215-T	rs4246215	0	4246215	3_prime_UTR_variant	0	NR	3E-18	17.5229		0.130785	[0.1-0.16] unit decrease	Affymetrix [87696910] (imputed)	N
36	rs174551	6.3109e-10	11	61564299	rs4246215	2.8118e-08	Triacylglycerol_54:7_[M+NH4]1+ levels	44609	34503513	Harshfield EL	44449	BMC Med	www.ncbi.nlm.nih.gov/pubmed/34503513	Genome-wide analysis of blood lipid metabolites in over 5000 South Asians reveals biological insights at cardiometabolic disease loci.	13,814 British ancestry individuals	NA	11q12.2		FEN1, FADS2			ENSG00000168496, ENSG00000134824	NA	NA	rs4246215-T	rs4246215	0	4246215	3_prime_UTR_variant	0	NR	2E-15	14.699		0.120562	[0.091-0.15] unit decrease	Affymetrix [87696910] (imputed)	N
36	rs174551	6.3109e-10	11	61564299	rs4246215	2.8118e-08	Triacylglycerol_56:4_[M+NH4]1+ levels	44609	34503513	Harshfield EL	44449	BMC Med	www.ncbi.nlm.nih.gov/pubmed/34503513	Genome-wide analysis of blood lipid metabolites in over 5000 South Asians reveals biological insights at cardiometabolic disease loci.	13,814 British ancestry individuals	NA	11q12.2		FEN1, FADS2			ENSG00000168496, ENSG00000134824	NA	NA	rs4246215-T	rs4246215	0	4246215	3_prime_UTR_variant	0	NR	4E-15	14.3979		0.119491	[0.09-0.149] unit increase	Affymetrix [87696910] (imputed)	N
36	rs174551	6.3109e-10	11	61564299	rs4246215	2.8118e-08	Phosphatidylserine_40:5_[M+H]1+/Phosphatidylglycerol_40:7_[M+NH4]1+ levels	44609	34503513	Harshfield EL	44449	BMC Med	www.ncbi.nlm.nih.gov/pubmed/34503513	Genome-wide analysis of blood lipid metabolites in over 5000 South Asians reveals biological insights at cardiometabolic disease loci.	13,814 British ancestry individuals	NA	11q12.2		FEN1, FADS2			ENSG00000168496, ENSG00000134824	NA	NA	rs4246215-T	rs4246215	0	4246215	3_prime_UTR_variant	0	NR	2E-39	38.699		0.169843	[0.14-0.2] unit decrease	Affymetrix [87696910] (imputed)	N
36	rs174551	6.3109e-10	11	61564299	rs4246215	2.8118e-08	Phosphatidylserine-P_42:1_[M+H]1+/Phosphatidylglycerol-P_42:6_[M+NH4]1+ levels	44609	34503513	Harshfield EL	44449	BMC Med	www.ncbi.nlm.nih.gov/pubmed/34503513	Genome-wide analysis of blood lipid metabolites in over 5000 South Asians reveals biological insights at cardiometabolic disease loci.	13,814 British ancestry individuals	NA	11q12.2		FEN1, FADS2			ENSG00000168496, ENSG00000134824	NA	NA	rs4246215-T	rs4246215	0	4246215	3_prime_UTR_variant	0	NR	1E-17	17		0.112147	[0.086-0.138] unit decrease	Affymetrix [87696910] (imputed)	N
36	rs174551	6.3109e-10	11	61564299	rs4246215	2.8118e-08	Triacylglycerol_58:7_[M+NH4]1+ levels	44609	34503513	Harshfield EL	44449	BMC Med	www.ncbi.nlm.nih.gov/pubmed/34503513	Genome-wide analysis of blood lipid metabolites in over 5000 South Asians reveals biological insights at cardiometabolic disease loci.	13,814 British ancestry individuals	NA	11q12.2		FEN1, FADS2			ENSG00000168496, ENSG00000134824	NA	NA	rs4246215-T	rs4246215	0	4246215	3_prime_UTR_variant	0	NR	1E-27	27		0.167452	[0.14-0.2] unit decrease	Affymetrix [87696910] (imputed)	N
36	rs174551	6.3109e-10	11	61564299	rs4246215	2.8118e-08	Triacylglycerol_58:9_[M+NH4]1+ levels	44609	34503513	Harshfield EL	44449	BMC Med	www.ncbi.nlm.nih.gov/pubmed/34503513	Genome-wide analysis of blood lipid metabolites in over 5000 South Asians reveals biological insights at cardiometabolic disease loci.	13,814 British ancestry individuals	NA	11q12.2		FEN1, FADS2			ENSG00000168496, ENSG00000134824	NA	NA	rs4246215-T	rs4246215	0	4246215	3_prime_UTR_variant	0	NR	1E-36	36		0.198287	[0.17-0.23] unit decrease	Affymetrix [87696910] (imputed)	N
36	rs174551	6.3109e-10	11	61564299	rs4246215	2.8118e-08	Triacylglycerol_58:8_[M+NH4]1+ levels	44609	34503513	Harshfield EL	44449	BMC Med	www.ncbi.nlm.nih.gov/pubmed/34503513	Genome-wide analysis of blood lipid metabolites in over 5000 South Asians reveals biological insights at cardiometabolic disease loci.	13,814 British ancestry individuals	NA	11q12.2		FEN1, FADS2			ENSG00000168496, ENSG00000134824	NA	NA	rs4246215-T	rs4246215	0	4246215	3_prime_UTR_variant	0	NR	2E-18	17.699		0.137298	[0.11-0.17] unit decrease	Affymetrix [87696910] (imputed)	N
36	rs174551	6.3109e-10	11	61564299	rs4246215	2.8118e-08	Sphingomyelin_36:2_[M+H]1+ levels	44609	34503513	Harshfield EL	44449	BMC Med	www.ncbi.nlm.nih.gov/pubmed/34503513	Genome-wide analysis of blood lipid metabolites in over 5000 South Asians reveals biological insights at cardiometabolic disease loci.	13,814 British ancestry individuals	NA	11q12.2		FEN1, FADS2			ENSG00000168496, ENSG00000134824	NA	NA	rs4246215-T	rs4246215	0	4246215	3_prime_UTR_variant	0	NR	4E-16	15.3979		0.0958719	[0.073-0.119] unit decrease	Affymetrix [87696910] (imputed)	N
36	rs174551	6.3109e-10	11	61564299	rs4246215	2.8118e-08	Phosphatidylserine_40:3_[M+H]1+/Phosphatidylglycerol_40:5_[M+NH4]1+ levels	44609	34503513	Harshfield EL	44449	BMC Med	www.ncbi.nlm.nih.gov/pubmed/34503513	Genome-wide analysis of blood lipid metabolites in over 5000 South Asians reveals biological insights at cardiometabolic disease loci.	13,814 British ancestry individuals	NA	11q12.2		FEN1, FADS2			ENSG00000168496, ENSG00000134824	NA	NA	rs4246215-T	rs4246215	0	4246215	3_prime_UTR_variant	0	NR	2E-25	24.699		0.1246	[0.1-0.15] unit increase	Affymetrix [87696910] (imputed)	N
36	rs174551	6.3109e-10	11	61564299	rs4246215	2.8118e-08	Sphingomyelin_34:2_[M+H]1+ levels	44609	34503513	Harshfield EL	44449	BMC Med	www.ncbi.nlm.nih.gov/pubmed/34503513	Genome-wide analysis of blood lipid metabolites in over 5000 South Asians reveals biological insights at cardiometabolic disease loci.	13,814 British ancestry individuals	NA	11q12.2		FEN1, FADS2			ENSG00000168496, ENSG00000134824	NA	NA	rs4246215-T	rs4246215	0	4246215	3_prime_UTR_variant	0	NR	4E-15	14.3979		0.0894967	[0.067-0.112] unit decrease	Affymetrix [87696910] (imputed)	N
36	rs174551	6.3109e-10	11	61564299	rs4246215	2.8118e-08	Sphingomyelin_38:2_[M+H]1+ levels	44609	34503513	Harshfield EL	44449	BMC Med	www.ncbi.nlm.nih.gov/pubmed/34503513	Genome-wide analysis of blood lipid metabolites in over 5000 South Asians reveals biological insights at cardiometabolic disease loci.	13,814 British ancestry individuals	NA	11q12.2		FEN1, FADS2			ENSG00000168496, ENSG00000134824	NA	NA	rs4246215-T	rs4246215	0	4246215	3_prime_UTR_variant	0	NR	2E-10	9.69897		0.072229	[0.05-0.094] unit decrease	Affymetrix [87696910] (imputed)	N
36	rs174551	6.3109e-10	11	61564299	rs4246215	2.8118e-08	Phosphatidylinositol_35:0_[M-H]1- levels	44609	34503513	Harshfield EL	44449	BMC Med	www.ncbi.nlm.nih.gov/pubmed/34503513	Genome-wide analysis of blood lipid metabolites in over 5000 South Asians reveals biological insights at cardiometabolic disease loci.	13,814 British ancestry individuals	NA	11q12.2		FEN1, FADS2			ENSG00000168496, ENSG00000134824	NA	NA	rs4246215-T	rs4246215	0	4246215	3_prime_UTR_variant	0	NR	1E-10	10		0.0516889	[0.036-0.067] unit decrease	Affymetrix [87696910] (imputed)	N
36	rs174551	6.3109e-10	11	61564299	rs4246215	2.8118e-08	Phosphatidylinositol_34:2_[M-H]1- levels	44609	34503513	Harshfield EL	44449	BMC Med	www.ncbi.nlm.nih.gov/pubmed/34503513	Genome-wide analysis of blood lipid metabolites in over 5000 South Asians reveals biological insights at cardiometabolic disease loci.	13,814 British ancestry individuals	NA	11q12.2		FEN1, FADS2			ENSG00000168496, ENSG00000134824	NA	NA	rs4246215-T	rs4246215	0	4246215	3_prime_UTR_variant	0	NR	2E-27	26.699		0.11953	[0.098-0.141] unit increase	Affymetrix [87696910] (imputed)	N
36	rs174551	6.3109e-10	11	61564299	rs4246215	2.8118e-08	Phosphatidylinositol_34:0_[M+H]1+ levels	44609	34503513	Harshfield EL	44449	BMC Med	www.ncbi.nlm.nih.gov/pubmed/34503513	Genome-wide analysis of blood lipid metabolites in over 5000 South Asians reveals biological insights at cardiometabolic disease loci.	13,814 British ancestry individuals	NA	11q12.2		FEN1, FADS2			ENSG00000168496, ENSG00000134824	NA	NA	rs4246215-T	rs4246215	0	4246215	3_prime_UTR_variant	0	NR	1E-38	38		0.17294	[0.15-0.2] unit decrease	Affymetrix [87696910] (imputed)	N
36	rs174551	6.3109e-10	11	61564299	rs4246215	2.8118e-08	Phosphatidylinositol_35:2_[M-H]1- levels	44609	34503513	Harshfield EL	44449	BMC Med	www.ncbi.nlm.nih.gov/pubmed/34503513	Genome-wide analysis of blood lipid metabolites in over 5000 South Asians reveals biological insights at cardiometabolic disease loci.	13,814 British ancestry individuals	NA	11q12.2		FEN1, FADS2			ENSG00000168496, ENSG00000134824	NA	NA	rs4246215-T	rs4246215	0	4246215	3_prime_UTR_variant	0	NR	2E-11	10.699		0.0704683	[0.05-0.091] unit increase	Affymetrix [87696910] (imputed)	N
36	rs174551	6.3109e-10	11	61564299	rs4246215	2.8118e-08	Phosphatidylinositol_36:2_[M-H]1- levels	44609	34503513	Harshfield EL	44449	BMC Med	www.ncbi.nlm.nih.gov/pubmed/34503513	Genome-wide analysis of blood lipid metabolites in over 5000 South Asians reveals biological insights at cardiometabolic disease loci.	13,814 British ancestry individuals	NA	11q12.2		FEN1, FADS2			ENSG00000168496, ENSG00000134824	NA	NA	rs4246215-T	rs4246215	0	4246215	3_prime_UTR_variant	0	NR	3E-40	39.5229		0.139014	[0.12-0.16] unit increase	Affymetrix [87696910] (imputed)	N
36	rs174551	6.3109e-10	11	61564299	rs4246215	2.8118e-08	Fatty acid(20:4)_[M-H]1- levels	44609	34503513	Harshfield EL	44449	BMC Med	www.ncbi.nlm.nih.gov/pubmed/34503513	Genome-wide analysis of blood lipid metabolites in over 5000 South Asians reveals biological insights at cardiometabolic disease loci.	13,814 British ancestry individuals	NA	11q12.2		FEN1, FADS2			ENSG00000168496, ENSG00000134824	NA	NA	rs4246215-T	rs4246215	0	4246215	3_prime_UTR_variant	0	NR	4E-109	108.398		0.176255	[0.16-0.19] unit decrease	Affymetrix [87696910] (imputed)	N
36	rs174551	6.3109e-10	11	61564299	rs4246215	2.8118e-08	Fatty acid(22:4)_[M-H]1- levels	44609	34503513	Harshfield EL	44449	BMC Med	www.ncbi.nlm.nih.gov/pubmed/34503513	Genome-wide analysis of blood lipid metabolites in over 5000 South Asians reveals biological insights at cardiometabolic disease loci.	13,814 British ancestry individuals	NA	11q12.2		FEN1, FADS2			ENSG00000168496, ENSG00000134824	NA	NA	rs4246215-T	rs4246215	0	4246215	3_prime_UTR_variant	0	NR	4E-34	33.3979		0.129258	[0.11-0.15] unit decrease	Affymetrix [87696910] (imputed)	N
36	rs174551	6.3109e-10	11	61564299	rs4246215	2.8118e-08	Fatty acid(22:5)_[M-H]1- levels	44609	34503513	Harshfield EL	44449	BMC Med	www.ncbi.nlm.nih.gov/pubmed/34503513	Genome-wide analysis of blood lipid metabolites in over 5000 South Asians reveals biological insights at cardiometabolic disease loci.	13,814 British ancestry individuals	NA	11q12.2		FEN1, FADS2			ENSG00000168496, ENSG00000134824	NA	NA	rs4246215-T	rs4246215	0	4246215	3_prime_UTR_variant	0	NR	3E-40	39.5229		0.161443	[0.14-0.19] unit decrease	Affymetrix [87696910] (imputed)	N
36	rs174551	6.3109e-10	11	61564299	rs4246215	2.8118e-08	Lysophosphatidylethanolamine_22:4_[M-H]1- levels	44609	34503513	Harshfield EL	44449	BMC Med	www.ncbi.nlm.nih.gov/pubmed/34503513	Genome-wide analysis of blood lipid metabolites in over 5000 South Asians reveals biological insights at cardiometabolic disease loci.	13,814 British ancestry individuals	NA	11q12.2		FEN1, FADS2			ENSG00000168496, ENSG00000134824	NA	NA	rs4246215-T	rs4246215	0	4246215	3_prime_UTR_variant	0	NR	3E-256	255.523		0.3316	[0.31-0.35] unit decrease	Affymetrix [87696910] (imputed)	N
36	rs174551	6.3109e-10	11	61564299	rs4246215	2.8118e-08	Lysophosphatidylethanolamine_20:4_[M-H]1- levels	44609	34503513	Harshfield EL	44449	BMC Med	www.ncbi.nlm.nih.gov/pubmed/34503513	Genome-wide analysis of blood lipid metabolites in over 5000 South Asians reveals biological insights at cardiometabolic disease loci.	13,814 British ancestry individuals	NA	11q12.2		FEN1, FADS2			ENSG00000168496, ENSG00000134824	NA	NA	rs4246215-T	rs4246215	0	4246215	3_prime_UTR_variant	0	NR	6E-59	58.2218		0.187542	[0.16-0.21] unit decrease	Affymetrix [87696910] (imputed)	N
36	rs174551	6.3109e-10	11	61564299	rs4246215	2.8118e-08	Lysophosphatidylethanolamine-O_18:1_[M-H]1-/Lysophosphatidylethanolamine-P_18:0_[M-H]1- levels	44609	34503513	Harshfield EL	44449	BMC Med	www.ncbi.nlm.nih.gov/pubmed/34503513	Genome-wide analysis of blood lipid metabolites in over 5000 South Asians reveals biological insights at cardiometabolic disease loci.	13,814 British ancestry individuals	NA	11q12.2		FEN1, FADS2			ENSG00000168496, ENSG00000134824	NA	NA	rs4246215-T	rs4246215	0	4246215	3_prime_UTR_variant	0	NR	1E-16	16		0.0844082	[0.064-0.104] unit decrease	Affymetrix [87696910] (imputed)	N
36	rs174551	6.3109e-10	11	61564299	rs4246215	2.8118e-08	Lysophosphatidylethanolamine_18:2_[M-H]1- levels	44609	34503513	Harshfield EL	44449	BMC Med	www.ncbi.nlm.nih.gov/pubmed/34503513	Genome-wide analysis of blood lipid metabolites in over 5000 South Asians reveals biological insights at cardiometabolic disease loci.	13,814 British ancestry individuals	NA	11q12.2		FEN1, FADS2			ENSG00000168496, ENSG00000134824	NA	NA	rs4246215-T	rs4246215	0	4246215	3_prime_UTR_variant	0	NR	9E-48	47.0458		0.17299	[0.15-0.2] unit increase	Affymetrix [87696910] (imputed)	N
36	rs174551	6.3109e-10	11	61564299	rs4246215	2.8118e-08	Lysophosphatidylethanolamine_20:2_[M-H]1- levels	44609	34503513	Harshfield EL	44449	BMC Med	www.ncbi.nlm.nih.gov/pubmed/34503513	Genome-wide analysis of blood lipid metabolites in over 5000 South Asians reveals biological insights at cardiometabolic disease loci.	13,814 British ancestry individuals	NA	11q12.2		FEN1, FADS2			ENSG00000168496, ENSG00000134824	NA	NA	rs4246215-T	rs4246215	0	4246215	3_prime_UTR_variant	0	NR	7E-12	11.1549		0.0700836	[0.05-0.09] unit increase	Affymetrix [87696910] (imputed)	N
36	rs174551	6.3109e-10	11	61564299	rs4246215	2.8118e-08	Phosphatidate_34:2_[M-H]1- levels	44609	34503513	Harshfield EL	44449	BMC Med	www.ncbi.nlm.nih.gov/pubmed/34503513	Genome-wide analysis of blood lipid metabolites in over 5000 South Asians reveals biological insights at cardiometabolic disease loci.	13,814 British ancestry individuals	NA	11q12.2		FEN1, FADS2			ENSG00000168496, ENSG00000134824	NA	NA	rs4246215-T	rs4246215	0	4246215	3_prime_UTR_variant	0	NR	6E-11	10.2218		0.0732759	[0.051-0.095] unit increase	Affymetrix [87696910] (imputed)	N
36	rs174551	6.3109e-10	11	61564299	rs4246215	2.8118e-08	Phosphatidylcholine_32:0_[M+H]1+/Phosphatidylethanolamine_35:0_[M+H]1+/Phosphatidate_37:1_[M+NH4]1+ levels	44609	34503513	Harshfield EL	44449	BMC Med	www.ncbi.nlm.nih.gov/pubmed/34503513	Genome-wide analysis of blood lipid metabolites in over 5000 South Asians reveals biological insights at cardiometabolic disease loci.	13,814 British ancestry individuals	NA	11q12.2		FEN1, FADS2			ENSG00000168496, ENSG00000134824	NA	NA	rs4246215-T	rs4246215	0	4246215	3_prime_UTR_variant	0	NR	8E-36	35.0969		0.149611	[0.13-0.17] unit decrease	Affymetrix [87696910] (imputed)	N
36	rs174551	6.3109e-10	11	61564299	rs4246215	2.8118e-08	Phosphatidylcholine_32:2_[M+H]1+/Phosphatidylethanolamine_35:2_[M+H]1+/Phosphatidate_37:3_[M+NH4]1+ levels	44609	34503513	Harshfield EL	44449	BMC Med	www.ncbi.nlm.nih.gov/pubmed/34503513	Genome-wide analysis of blood lipid metabolites in over 5000 South Asians reveals biological insights at cardiometabolic disease loci.	13,814 British ancestry individuals	NA	11q12.2		FEN1, FADS2			ENSG00000168496, ENSG00000134824	NA	NA	rs4246215-T	rs4246215	0	4246215	3_prime_UTR_variant	0	NR	5E-34	33.301		0.151969	[0.13-0.18] unit increase	Affymetrix [87696910] (imputed)	N
36	rs174551	6.3109e-10	11	61564299	rs4246215	2.8118e-08	Phosphatidylcholine_32:0_[M+OAc]1- levels	44609	34503513	Harshfield EL	44449	BMC Med	www.ncbi.nlm.nih.gov/pubmed/34503513	Genome-wide analysis of blood lipid metabolites in over 5000 South Asians reveals biological insights at cardiometabolic disease loci.	13,814 British ancestry individuals	NA	11q12.2		FEN1, FADS2			ENSG00000168496, ENSG00000134824	NA	NA	rs4246215-T	rs4246215	0	4246215	3_prime_UTR_variant	0	NR	6E-22	21.2218		0.10011	[0.08-0.12] unit decrease	Affymetrix [87696910] (imputed)	N
36	rs174551	6.3109e-10	11	61564299	rs4246215	2.8118e-08	Phosphatidylinositol-O_36:0_[M-H]1- levels	44609	34503513	Harshfield EL	44449	BMC Med	www.ncbi.nlm.nih.gov/pubmed/34503513	Genome-wide analysis of blood lipid metabolites in over 5000 South Asians reveals biological insights at cardiometabolic disease loci.	13,814 British ancestry individuals	NA	11q12.2		FEN1, FADS2			ENSG00000168496, ENSG00000134824	NA	NA	rs4246215-T	rs4246215	0	4246215	3_prime_UTR_variant	0	NR	2E-28	27.699		0.117395	[0.097-0.138] unit decrease	Affymetrix [87696910] (imputed)	N
36	rs174551	6.3109e-10	11	61564299	rs4246215	2.8118e-08	Phosphatidylinositol-O_36:1_[M+H]1+ levels	44609	34503513	Harshfield EL	44449	BMC Med	www.ncbi.nlm.nih.gov/pubmed/34503513	Genome-wide analysis of blood lipid metabolites in over 5000 South Asians reveals biological insights at cardiometabolic disease loci.	13,814 British ancestry individuals	NA	11q12.2		FEN1, FADS2			ENSG00000168496, ENSG00000134824	NA	NA	rs4246215-T	rs4246215	0	4246215	3_prime_UTR_variant	0	NR	4E-10	9.39794		0.0944996	[0.065-0.124] unit decrease	Affymetrix [87696910] (imputed)	N
36	rs174551	6.3109e-10	11	61564299	rs4246215	2.8118e-08	Phosphatidylcholine_35:5_[M+OAc]1-/Phosphatidylserine_39:4_[M-H]1- levels	44609	34503513	Harshfield EL	44449	BMC Med	www.ncbi.nlm.nih.gov/pubmed/34503513	Genome-wide analysis of blood lipid metabolites in over 5000 South Asians reveals biological insights at cardiometabolic disease loci.	13,814 British ancestry individuals	NA	11q12.2		FEN1, FADS2			ENSG00000168496, ENSG00000134824	NA	NA	rs4246215-T	rs4246215	0	4246215	3_prime_UTR_variant	0	NR	2E-25	24.699		0.100847	[0.082-0.12] unit decrease	Affymetrix [87696910] (imputed)	N
36	rs174551	6.3109e-10	11	61564299	rs4246215	2.8118e-08	Phosphatidylglycerol_36:0_[M-H]1- levels	44609	34503513	Harshfield EL	44449	BMC Med	www.ncbi.nlm.nih.gov/pubmed/34503513	Genome-wide analysis of blood lipid metabolites in over 5000 South Asians reveals biological insights at cardiometabolic disease loci.	13,814 British ancestry individuals	NA	11q12.2		FEN1, FADS2			ENSG00000168496, ENSG00000134824	NA	NA	rs4246215-T	rs4246215	0	4246215	3_prime_UTR_variant	0	NR	6E-17	16.2218		0.0839884	[0.064-0.104] unit decrease	Affymetrix [87696910] (imputed)	N
36	rs174551	6.3109e-10	11	61564299	rs4246215	2.8118e-08	Phosphatidylglycerol_34:0_[M-H]1- levels	44609	34503513	Harshfield EL	44449	BMC Med	www.ncbi.nlm.nih.gov/pubmed/34503513	Genome-wide analysis of blood lipid metabolites in over 5000 South Asians reveals biological insights at cardiometabolic disease loci.	13,814 British ancestry individuals	NA	11q12.2		FEN1, FADS2			ENSG00000168496, ENSG00000134824	NA	NA	rs4246215-T	rs4246215	0	4246215	3_prime_UTR_variant	0	NR	2E-20	19.699		0.105902	[0.084-0.128] unit decrease	Affymetrix [87696910] (imputed)	N
36	rs174551	6.3109e-10	11	61564299	rs4246215	2.8118e-08	Phosphatidylglycerol_35:3_[M-H]1- levels	44609	34503513	Harshfield EL	44449	BMC Med	www.ncbi.nlm.nih.gov/pubmed/34503513	Genome-wide analysis of blood lipid metabolites in over 5000 South Asians reveals biological insights at cardiometabolic disease loci.	13,814 British ancestry individuals	NA	11q12.2		FEN1, FADS2			ENSG00000168496, ENSG00000134824	NA	NA	rs4246215-T	rs4246215	0	4246215	3_prime_UTR_variant	0	NR	2E-27	26.699		0.0848745	[0.07-0.1] unit increase	Affymetrix [87696910] (imputed)	N
36	rs174551	6.3109e-10	11	61564299	rs4246215	2.8118e-08	Phosphatidylinositol_36:2_[M+H]1+ levels	44609	34503513	Harshfield EL	44449	BMC Med	www.ncbi.nlm.nih.gov/pubmed/34503513	Genome-wide analysis of blood lipid metabolites in over 5000 South Asians reveals biological insights at cardiometabolic disease loci.	13,814 British ancestry individuals	NA	11q12.2		FEN1, FADS2			ENSG00000168496, ENSG00000134824	NA	NA	rs4246215-T	rs4246215	0	4246215	3_prime_UTR_variant	0	NR	5E-13	12.301		0.0968707	[0.071-0.123] unit increase	Affymetrix [87696910] (imputed)	N
36	rs174551	6.3109e-10	11	61564299	rs4246215	2.8118e-08	Phosphatidylinositol_38:0_[M-H]1- levels	44609	34503513	Harshfield EL	44449	BMC Med	www.ncbi.nlm.nih.gov/pubmed/34503513	Genome-wide analysis of blood lipid metabolites in over 5000 South Asians reveals biological insights at cardiometabolic disease loci.	13,814 British ancestry individuals	NA	11q12.2		FEN1, FADS2			ENSG00000168496, ENSG00000134824	NA	NA	rs4246215-T	rs4246215	0	4246215	3_prime_UTR_variant	0	NR	2E-17	16.699		0.0958875	[0.074-0.118] unit decrease	Affymetrix [87696910] (imputed)	N
36	rs174551	6.3109e-10	11	61564299	rs4246215	2.8118e-08	Phosphatidylinositol_36:3_[M-H]1- levels	44609	34503513	Harshfield EL	44449	BMC Med	www.ncbi.nlm.nih.gov/pubmed/34503513	Genome-wide analysis of blood lipid metabolites in over 5000 South Asians reveals biological insights at cardiometabolic disease loci.	13,814 British ancestry individuals	NA	11q12.2		FEN1, FADS2			ENSG00000168496, ENSG00000134824	NA	NA	rs4246215-T	rs4246215	0	4246215	3_prime_UTR_variant	0	NR	8E-88	87.0969		0.213557	[0.19-0.23] unit increase	Affymetrix [87696910] (imputed)	N
36	rs174551	6.3109e-10	11	61564299	rs4246215	2.8118e-08	Phosphatidylinositol_36:4_[M-H]1- levels	44609	34503513	Harshfield EL	44449	BMC Med	www.ncbi.nlm.nih.gov/pubmed/34503513	Genome-wide analysis of blood lipid metabolites in over 5000 South Asians reveals biological insights at cardiometabolic disease loci.	13,814 British ancestry individuals	NA	11q12.2		FEN1, FADS2			ENSG00000168496, ENSG00000134824	NA	NA	rs4246215-T	rs4246215	0	4246215	3_prime_UTR_variant	0	NR	8E-21	20.0969		0.100601	[0.08-0.122] unit decrease	Affymetrix [87696910] (imputed)	N
36	rs174551	6.3109e-10	11	61564299	rs4246215	2.8118e-08	Phosphatidylinositol_38:4_[M-H]1- levels	44609	34503513	Harshfield EL	44449	BMC Med	www.ncbi.nlm.nih.gov/pubmed/34503513	Genome-wide analysis of blood lipid metabolites in over 5000 South Asians reveals biological insights at cardiometabolic disease loci.	13,814 British ancestry individuals	NA	11q12.2		FEN1, FADS2			ENSG00000168496, ENSG00000134824	NA	NA	rs4246215-T	rs4246215	0	4246215	3_prime_UTR_variant	0	NR	9E-30	29.0458		0.111138	[0.092-0.13] unit decrease	Affymetrix [87696910] (imputed)	N
36	rs174551	6.3109e-10	11	61564299	rs4246215	2.8118e-08	Fatty acid(18:4)_[M-H]1- levels	44609	34503513	Harshfield EL	44449	BMC Med	www.ncbi.nlm.nih.gov/pubmed/34503513	Genome-wide analysis of blood lipid metabolites in over 5000 South Asians reveals biological insights at cardiometabolic disease loci.	13,814 British ancestry individuals	NA	11q12.2		FEN1, FADS2			ENSG00000168496, ENSG00000134824	NA	NA	rs4246215-T	rs4246215	0	4246215	3_prime_UTR_variant	0	NR	3E-15	14.5229		0.0776001	[0.058-0.097] unit decrease	Affymetrix [87696910] (imputed)	N
36	rs174551	6.3109e-10	11	61564299	rs4246215	2.8118e-08	Lysophosphatidylcholine_18:2_[M+OAc]1-/Lysophosphatidylserine_22:1_[M-H]1- levels	44609	34503513	Harshfield EL	44449	BMC Med	www.ncbi.nlm.nih.gov/pubmed/34503513	Genome-wide analysis of blood lipid metabolites in over 5000 South Asians reveals biological insights at cardiometabolic disease loci.	13,814 British ancestry individuals	NA	11q12.2		FEN1, FADS2			ENSG00000168496, ENSG00000134824	NA	NA	rs4246215-T	rs4246215	0	4246215	3_prime_UTR_variant	0	NR	1E-10	10		0.066144	[0.046-0.086] unit increase	Affymetrix [87696910] (imputed)	N
36	rs174551	6.3109e-10	11	61564299	rs4246215	2.8118e-08	Fatty acid(22:6)_[M-H]1- levels	44609	34503513	Harshfield EL	44449	BMC Med	www.ncbi.nlm.nih.gov/pubmed/34503513	Genome-wide analysis of blood lipid metabolites in over 5000 South Asians reveals biological insights at cardiometabolic disease loci.	13,814 British ancestry individuals	NA	11q12.2		FEN1, FADS2			ENSG00000168496, ENSG00000134824	NA	NA	rs4246215-T	rs4246215	0	4246215	3_prime_UTR_variant	0	NR	1E-12	12		0.0850744	[0.062-0.109] unit decrease	Affymetrix [87696910] (imputed)	N
36	rs174551	6.3109e-10	11	61564299	rs4246215	2.8118e-08	Lysophosphatidylcholine-O_16:1_[M+H]1+/Lysophosphatidylcholine-P_16:0_[M+H]1+ levels	44609	34503513	Harshfield EL	44449	BMC Med	www.ncbi.nlm.nih.gov/pubmed/34503513	Genome-wide analysis of blood lipid metabolites in over 5000 South Asians reveals biological insights at cardiometabolic disease loci.	13,814 British ancestry individuals	NA	11q12.2		FEN1, FADS2			ENSG00000168496, ENSG00000134824	NA	NA	rs4246215-T	rs4246215	0	4246215	3_prime_UTR_variant	0	NR	1E-21	21		0.0848103	[0.067-0.102] unit decrease	Affymetrix [87696910] (imputed)	N
36	rs174551	6.3109e-10	11	61564299	rs4246215	2.8118e-08	Lysophosphatidylcholine_22:6_[M+H]1+ levels	44609	34503513	Harshfield EL	44449	BMC Med	www.ncbi.nlm.nih.gov/pubmed/34503513	Genome-wide analysis of blood lipid metabolites in over 5000 South Asians reveals biological insights at cardiometabolic disease loci.	13,814 British ancestry individuals	NA	11q12.2		FEN1, FADS2			ENSG00000168496, ENSG00000134824	NA	NA	rs4246215-T	rs4246215	0	4246215	3_prime_UTR_variant	0	NR	9E-17	16.0458		0.0987372	[0.075-0.122] unit decrease	Affymetrix [87696910] (imputed)	N
36	rs174551	6.3109e-10	11	61564299	rs4246215	2.8118e-08	Lysophosphatidylcholine_20:4_[M+H]1+ levels	44609	34503513	Harshfield EL	44449	BMC Med	www.ncbi.nlm.nih.gov/pubmed/34503513	Genome-wide analysis of blood lipid metabolites in over 5000 South Asians reveals biological insights at cardiometabolic disease loci.	13,814 British ancestry individuals	NA	11q12.2		FEN1, FADS2			ENSG00000168496, ENSG00000134824	NA	NA	rs4246215-T	rs4246215	0	4246215	3_prime_UTR_variant	0	NR	5E-236	235.301		0.386414	[0.36-0.41] unit decrease	Affymetrix [87696910] (imputed)	N
36	rs174551	6.3109e-10	11	61564299	rs4246215	2.8118e-08	Phosphatidylcholine_31:2_[M+H]1+/Phosphatidylethanolamine_34:2_[M+H]1+/Phosphatidate_36:3_[M+NH4]1+ levels	44609	34503513	Harshfield EL	44449	BMC Med	www.ncbi.nlm.nih.gov/pubmed/34503513	Genome-wide analysis of blood lipid metabolites in over 5000 South Asians reveals biological insights at cardiometabolic disease loci.	13,814 British ancestry individuals	NA	11q12.2		FEN1, FADS2			ENSG00000168496, ENSG00000134824	NA	NA	rs4246215-T	rs4246215	0	4246215	3_prime_UTR_variant	0	NR	3E-69	68.5229		0.220151	[0.2-0.24] unit increase	Affymetrix [87696910] (imputed)	N
36	rs174551	6.3109e-10	11	61564299	rs4246215	2.8118e-08	Phosphatidylcholine_35:3_[M+H]1+/Phosphatidylethanolamine_38:3_[M+H]1+/Phosphatidate_40:4_[M+NH4]1+ levels	44609	34503513	Harshfield EL	44449	BMC Med	www.ncbi.nlm.nih.gov/pubmed/34503513	Genome-wide analysis of blood lipid metabolites in over 5000 South Asians reveals biological insights at cardiometabolic disease loci.	13,814 British ancestry individuals	NA	11q12.2		FEN1, FADS2			ENSG00000168496, ENSG00000134824	NA	NA	rs4246215-T	rs4246215	0	4246215	3_prime_UTR_variant	0	NR	8E-88	87.0969		0.206357	[0.19-0.23] unit increase	Affymetrix [87696910] (imputed)	N
36	rs174551	6.3109e-10	11	61564299	rs4246215	2.8118e-08	Phosphatidylcholine_35:2_[M+H]1+/Phosphatidylethanolamine_38:2_[M+H]1+/Phosphatidate_40:3_[M+NH4]1+ levels	44609	34503513	Harshfield EL	44449	BMC Med	www.ncbi.nlm.nih.gov/pubmed/34503513	Genome-wide analysis of blood lipid metabolites in over 5000 South Asians reveals biological insights at cardiometabolic disease loci.	13,814 British ancestry individuals	NA	11q12.2		FEN1, FADS2			ENSG00000168496, ENSG00000134824	NA	NA	rs4246215-T	rs4246215	0	4246215	3_prime_UTR_variant	0	NR	8E-38	37.0969		0.157198	[0.13-0.18] unit increase	Affymetrix [87696910] (imputed)	N
36	rs174551	6.3109e-10	11	61564299	rs4246215	2.8118e-08	Phosphatidylcholine_35:4_[M+H]1+/Phosphatidylethanolamine_38:4_[M+H]1+/Phosphatidate_40:5_[M+NH4]1+ levels	44609	34503513	Harshfield EL	44449	BMC Med	www.ncbi.nlm.nih.gov/pubmed/34503513	Genome-wide analysis of blood lipid metabolites in over 5000 South Asians reveals biological insights at cardiometabolic disease loci.	13,814 British ancestry individuals	NA	11q12.2		FEN1, FADS2			ENSG00000168496, ENSG00000134824	NA	NA	rs4246215-T	rs4246215	0	4246215	3_prime_UTR_variant	0	NR	3E-77	76.5229		0.222222	[0.2-0.25] unit decrease	Affymetrix [87696910] (imputed)	N
36	rs174551	6.3109e-10	11	61564299	rs4246215	2.8118e-08	Phosphatidylcholine_34:4_[M+H]1+/Phosphatidylethanolamine_37:4_[M+H]1+/Phosphatidate_39:5_[M+NH4]1+ levels	44609	34503513	Harshfield EL	44449	BMC Med	www.ncbi.nlm.nih.gov/pubmed/34503513	Genome-wide analysis of blood lipid metabolites in over 5000 South Asians reveals biological insights at cardiometabolic disease loci.	13,814 British ancestry individuals	NA	11q12.2		FEN1, FADS2			ENSG00000168496, ENSG00000134824	NA	NA	rs4246215-T	rs4246215	0	4246215	3_prime_UTR_variant	0	NR	7E-21	20.1549		0.119233	[0.094-0.144] unit decrease	Affymetrix [87696910] (imputed)	N
36	rs174551	6.3109e-10	11	61564299	rs4246215	2.8118e-08	Phosphatidylcholine_34:2_[M+H]1+/Phosphatidylethanolamine_37:2_[M+H]1+/Phosphatidate_39:3_[M+NH4]1+ levels	44609	34503513	Harshfield EL	44449	BMC Med	www.ncbi.nlm.nih.gov/pubmed/34503513	Genome-wide analysis of blood lipid metabolites in over 5000 South Asians reveals biological insights at cardiometabolic disease loci.	13,814 British ancestry individuals	NA	11q12.2		FEN1, FADS2			ENSG00000168496, ENSG00000134824	NA	NA	rs4246215-T	rs4246215	0	4246215	3_prime_UTR_variant	0	NR	1E-76	76		0.215239	[0.19-0.24] unit increase	Affymetrix [87696910] (imputed)	N
36	rs174551	6.3109e-10	11	61564299	rs4246215	2.8118e-08	Phosphatidylcholine_34:3_[M+H]1+/Phosphatidylethanolamine_37:3_[M+H]1+/Phosphatidate_39:4_[M+NH4]1+ levels	44609	34503513	Harshfield EL	44449	BMC Med	www.ncbi.nlm.nih.gov/pubmed/34503513	Genome-wide analysis of blood lipid metabolites in over 5000 South Asians reveals biological insights at cardiometabolic disease loci.	13,814 British ancestry individuals	NA	11q12.2		FEN1, FADS2			ENSG00000168496, ENSG00000134824	NA	NA	rs4246215-T	rs4246215	0	4246215	3_prime_UTR_variant	0	NR	2E-46	45.699		0.171701	[0.15-0.2] unit increase	Affymetrix [87696910] (imputed)	N
36	rs174551	6.3109e-10	11	61564299	rs4246215	2.8118e-08	Phosphatidylcholine_34:2_[M+OAc]1-/Phosphatidylserine_38:1_[M-H]1- levels	44609	34503513	Harshfield EL	44449	BMC Med	www.ncbi.nlm.nih.gov/pubmed/34503513	Genome-wide analysis of blood lipid metabolites in over 5000 South Asians reveals biological insights at cardiometabolic disease loci.	13,814 British ancestry individuals	NA	11q12.2		FEN1, FADS2			ENSG00000168496, ENSG00000134824	NA	NA	rs4246215-T	rs4246215	0	4246215	3_prime_UTR_variant	0	NR	8E-67	66.0969		0.17004	[0.15-0.19] unit increase	Affymetrix [87696910] (imputed)	N
36	rs174551	6.3109e-10	11	61564299	rs4246215	2.8118e-08	Docosapentaenoate (n3 DPA; 22:5n3) levels	44935	35050183	Hysi PG	44572	Metabolites	www.ncbi.nlm.nih.gov/pubmed/35050183	Metabolome Genome-Wide Association Study Identifies 74 Novel Genomic Regions Influencing Plasma Metabolites Levels.	8,809 European ancestry individuals, 8,809 European ancestry individuals	NA	11q12.2		FEN1, FADS2			ENSG00000168496, ENSG00000134824	NA	NA	rs4246215-T	rs4246215	0	4246215	3_prime_UTR_variant	0	NR	1E-17	17		0.134	[0.1-0.17] unit decrease	Affymetrix [10000000] (imputed)	N
36	rs174551	6.3109e-10	11	61564299	rs4246215	2.8118e-08	Docosapentaenoate n3 DPA; 22:5n3 levels	44998	36635386	Chen Y	44938	Nat Genet	www.ncbi.nlm.nih.gov/pubmed/36635386	Genomic atlas of the plasma metabolome prioritizes metabolites implicated in human diseases.	8,284 European ancestry individuals	NA	11q12.2		FEN1, FADS2			ENSG00000168496, ENSG00000134824	NA	NA	rs4246215-T	rs4246215	0	4246215	3_prime_UTR_variant	0	0.352689	2E-20	19.699		0.142925	[0.11-0.17] unit decrease	Affymetrix [15431726] (imputed)	N
36	rs174551	6.3109e-10	11	61564299	rs4246215	2.8118e-08	Phosphatidylcholine (40:8) levels	44747	35668104	Cadby G	44718	Nat Commun	www.ncbi.nlm.nih.gov/pubmed/35668104	Comprehensive genetic analysis of the human lipidome identifies loci associated with lipid homeostasis with links to coronary artery disease.	4,492 European ancestry individuals	1,565 European ancestry individuals	11q12.2		FEN1, FADS2			ENSG00000168496, ENSG00000134824	NA	NA	rs4246215-T	rs4246215	0	4246215	3_prime_UTR_variant	0	NR	7E-21	20.1549		0.214	[0.17-0.26] unit decrease	Illumina [13869437] (imputed)	N
36	rs174551	6.3109e-10	11	61564299	rs4246215	2.8118e-08	Phosphatidylcholine (17:0_22:6) levels	44747	35668104	Cadby G	44718	Nat Commun	www.ncbi.nlm.nih.gov/pubmed/35668104	Comprehensive genetic analysis of the human lipidome identifies loci associated with lipid homeostasis with links to coronary artery disease.	4,492 European ancestry individuals	NA	11q12.2		FEN1, FADS2			ENSG00000168496, ENSG00000134824	NA	NA	rs4246215-T	rs4246215	0	4246215	3_prime_UTR_variant	0	NR	2E-13	12.699		0.167	[0.12-0.21] unit decrease	Illumina [13869437] (imputed)	N
36	rs174551	6.3109e-10	11	61564299	rs4246215	2.8118e-08	Phosphatidylcholine diacyl C30:0 levels	44691	33414548	Lotta LA	44203	Nat Genet	www.ncbi.nlm.nih.gov/pubmed/33414548	A cross-platform approach identifies genetic regulators of human metabolism and health.	16,838 Caucasian ancestry individuals	NA	11q12.2		FEN1, FADS2			ENSG00000168496, ENSG00000134824	NA	NA	rs4246215-G	rs4246215	0	4246215	3_prime_UTR_variant	0	0.6525	3E-14	13.5229		7.588	(zscore) increase	Affymetrix, Illumina [5791235] (imputed)	N
36	rs174551	6.3109e-10	11	61564299	rs4246215	2.8118e-08	lysoPhosphatidylcholine acyl C24:0 levels	44691	33414548	Lotta LA	44203	Nat Genet	www.ncbi.nlm.nih.gov/pubmed/33414548	A cross-platform approach identifies genetic regulators of human metabolism and health.	9,363 Caucasian ancestry individuals	NA	11q12.2		FEN1, FADS2			ENSG00000168496, ENSG00000134824	NA	NA	rs4246215-G	rs4246215	0	4246215	3_prime_UTR_variant	0	0.6505	5E-18	17.301		8.657	(zscore) increase	Affymetrix, Illumina [6083871] (imputed)	N
36	rs174551	6.3109e-10	11	61564299	rs4246215	2.8118e-08	Phosphatidylcholine (40:8) levels	44747	35668104	Cadby G	44718	Nat Commun	www.ncbi.nlm.nih.gov/pubmed/35668104	Comprehensive genetic analysis of the human lipidome identifies loci associated with lipid homeostasis with links to coronary artery disease.	4,492 European ancestry individuals	NA	11q12.2		FEN1, FADS2			ENSG00000168496, ENSG00000134824	NA	NA	rs4246215-T	rs4246215	0	4246215	3_prime_UTR_variant	0	NR	1E-19	19		0.207	[0.16-0.25] unit decrease	Illumina [13869437] (imputed)	N
36	rs174551	6.3109e-10	11	61564299	rs4246215	2.8118e-08	Alkylphosphatidylcholine (O-16:0/22:6) levels	44747	35668104	Cadby G	44718	Nat Commun	www.ncbi.nlm.nih.gov/pubmed/35668104	Comprehensive genetic analysis of the human lipidome identifies loci associated with lipid homeostasis with links to coronary artery disease.	4,492 European ancestry individuals	NA	11q12.2		FEN1, FADS2			ENSG00000168496, ENSG00000134824	NA	NA	rs4246215-T	rs4246215	0	4246215	3_prime_UTR_variant	0	NR	3E-6	5.52288		0.107	[0.062-0.152] unit decrease	Illumina [13869437] (imputed)	N
36	rs174551	6.3109e-10	11	61564299	rs4246215	2.8118e-08	Phosphatidylethanolamine (16:0_18:3) (b) levels	44747	35668104	Cadby G	44718	Nat Commun	www.ncbi.nlm.nih.gov/pubmed/35668104	Comprehensive genetic analysis of the human lipidome identifies loci associated with lipid homeostasis with links to coronary artery disease.	4,492 European ancestry individuals	NA	11q12.2		FEN1, FADS2			ENSG00000168496, ENSG00000134824	NA	NA	rs4246215-T	rs4246215	0	4246215	3_prime_UTR_variant	0	NR	5E-25	24.301		0.233	[0.19-0.28] unit increase	Illumina [13869437] (imputed)	N
36	rs174551	6.3109e-10	11	61564299	rs4246215	2.8118e-08	Phosphatidylethanolamine (17:0_18:1) levels	44747	35668104	Cadby G	44718	Nat Commun	www.ncbi.nlm.nih.gov/pubmed/35668104	Comprehensive genetic analysis of the human lipidome identifies loci associated with lipid homeostasis with links to coronary artery disease.	4,492 European ancestry individuals	NA	11q12.2		FEN1, FADS2			ENSG00000168496, ENSG00000134824	NA	NA	rs4246215-T	rs4246215	0	4246215	3_prime_UTR_variant	0	NR	4E-14	13.3979		0.172	[0.13-0.22] unit increase	Illumina [13869437] (imputed)	N
36	rs174551	6.3109e-10	11	61564299	rs4246215	2.8118e-08	Dehydrocholesteryl ester (22:6) levels	44747	35668104	Cadby G	44718	Nat Commun	www.ncbi.nlm.nih.gov/pubmed/35668104	Comprehensive genetic analysis of the human lipidome identifies loci associated with lipid homeostasis with links to coronary artery disease.	4,492 European ancestry individuals	NA	11q12.2		FEN1, FADS2			ENSG00000168496, ENSG00000134824	NA	NA	rs4246215-T	rs4246215	0	4246215	3_prime_UTR_variant	0	NR	6E-11	10.2218		0.149	[0.1-0.19] unit decrease	Illumina [13869437] (imputed)	N
36	rs174551	6.3109e-10	11	61564299	rs4246215	2.8118e-08	Lysophosphatidylcholine (22:6) [sn2] levels	44747	35668104	Cadby G	44718	Nat Commun	www.ncbi.nlm.nih.gov/pubmed/35668104	Comprehensive genetic analysis of the human lipidome identifies loci associated with lipid homeostasis with links to coronary artery disease.	4,492 European ancestry individuals	NA	11q12.2		FEN1, FADS2			ENSG00000168496, ENSG00000134824	NA	NA	rs4246215-T	rs4246215	0	4246215	3_prime_UTR_variant	0	NR	2E-17	16.699		0.193	[0.15-0.24] unit decrease	Illumina [13869437] (imputed)	N
36	rs174551	6.3109e-10	11	61564299	rs4246215	2.8118e-08	Phosphatidylcholine (14:0_22:6) levels	44747	35668104	Cadby G	44718	Nat Commun	www.ncbi.nlm.nih.gov/pubmed/35668104	Comprehensive genetic analysis of the human lipidome identifies loci associated with lipid homeostasis with links to coronary artery disease.	4,492 European ancestry individuals	NA	11q12.2		FEN1, FADS2			ENSG00000168496, ENSG00000134824	NA	NA	rs4246215-T	rs4246215	0	4246215	3_prime_UTR_variant	0	NR	1E-9	9		0.138	[0.093-0.183] unit decrease	Illumina [13869437] (imputed)	N
36	rs174551	6.3109e-10	11	61564299	rs4246215	2.8118e-08	Phosphatidylcholine (15:0_22:6) levels	44747	35668104	Cadby G	44718	Nat Commun	www.ncbi.nlm.nih.gov/pubmed/35668104	Comprehensive genetic analysis of the human lipidome identifies loci associated with lipid homeostasis with links to coronary artery disease.	4,492 European ancestry individuals	NA	11q12.2		FEN1, FADS2			ENSG00000168496, ENSG00000134824	NA	NA	rs4246215-T	rs4246215	0	4246215	3_prime_UTR_variant	0	NR	3E-8	7.52288		0.126	[0.081-0.171] unit decrease	Illumina [13869437] (imputed)	N
36	rs174551	6.3109e-10	11	61564299	rs4246215	2.8118e-08	Phosphatidylcholine (16:0_16:0) levels	44747	35668104	Cadby G	44718	Nat Commun	www.ncbi.nlm.nih.gov/pubmed/35668104	Comprehensive genetic analysis of the human lipidome identifies loci associated with lipid homeostasis with links to coronary artery disease.	4,492 European ancestry individuals	NA	11q12.2		FEN1, FADS2			ENSG00000168496, ENSG00000134824	NA	NA	rs4246215-T	rs4246215	0	4246215	3_prime_UTR_variant	0	NR	7E-14	13.1549		0.17	[0.12-0.22] unit decrease	Illumina [13869437] (imputed)	N
36	rs174551	6.3109e-10	11	61564299	rs4246215	2.8118e-08	Phosphatidylcholine (16:0_22:6) levels	44747	35668104	Cadby G	44718	Nat Commun	www.ncbi.nlm.nih.gov/pubmed/35668104	Comprehensive genetic analysis of the human lipidome identifies loci associated with lipid homeostasis with links to coronary artery disease.	4,492 European ancestry individuals	NA	11q12.2		FEN1, FADS2			ENSG00000168496, ENSG00000134824	NA	NA	rs4246215-T	rs4246215	0	4246215	3_prime_UTR_variant	0	NR	2E-13	12.699		0.167	[0.12-0.21] unit decrease	Illumina [13869437] (imputed)	N
36	rs174551	6.3109e-10	11	61564299	rs4246215	2.8118e-08	Phosphatidylcholine (16:0_16:0) levels	44747	35668104	Cadby G	44718	Nat Commun	www.ncbi.nlm.nih.gov/pubmed/35668104	Comprehensive genetic analysis of the human lipidome identifies loci associated with lipid homeostasis with links to coronary artery disease.	4,492 European ancestry individuals	1,565 European ancestry individuals	11q12.2		FEN1, FADS2			ENSG00000168496, ENSG00000134824	NA	NA	rs4246215-T	rs4246215	0	4246215	3_prime_UTR_variant	0	NR	8E-18	17.0969		0.197	[0.15-0.24] unit decrease	Illumina [13869437] (imputed)	N
36	rs174551	6.3109e-10	11	61564299	rs4246215	2.8118e-08	Sphingomyelin (d18:0/16:0) levels	44747	35668104	Cadby G	44718	Nat Commun	www.ncbi.nlm.nih.gov/pubmed/35668104	Comprehensive genetic analysis of the human lipidome identifies loci associated with lipid homeostasis with links to coronary artery disease.	4,492 European ancestry individuals	NA	11q12.2		FEN1, FADS2			ENSG00000168496, ENSG00000134824	NA	NA	rs4246215-T	rs4246215	0	4246215	3_prime_UTR_variant	0	NR	6E-6	5.22185		0.103	[0.058-0.148] unit decrease	Illumina [13869437] (imputed)	N
36	rs174551	6.3109e-10	11	61564299	rs4246215	2.8118e-08	Sphingomyelin (d18:2/16:0) levels	44747	35668104	Cadby G	44718	Nat Commun	www.ncbi.nlm.nih.gov/pubmed/35668104	Comprehensive genetic analysis of the human lipidome identifies loci associated with lipid homeostasis with links to coronary artery disease.	4,492 European ancestry individuals	NA	11q12.2		FEN1, FADS2			ENSG00000168496, ENSG00000134824	NA	NA	rs4246215-T	rs4246215	0	4246215	3_prime_UTR_variant	0	NR	5E-11	10.301		0.15	[0.1-0.2] unit decrease	Illumina [13869437] (imputed)	N
36	rs174551	6.3109e-10	11	61564299	rs4246215	2.8118e-08	Colorectal cancer	43643	31089142	Law PJ	43599	Nat Commun	www.ncbi.nlm.nih.gov/pubmed/31089142	Association analyses identify 31 new risk loci for colorectal cancer susceptibility.	31,197 European ancestry cases, 61,770 European ancestry controls	NA	11q12.2	NR	FEN1, FADS2			ENSG00000168496, ENSG00000134824	NA	NA	rs4246215-G	rs4246215	0	4246215	3_prime_UTR_variant	0	NR	1E-6	6		1.06	[1.03-1.08]	Affymetrix, Illumina [> 10000000] (imputed)	N
36	rs174551	6.3109e-10	11	61564299	rs4246215	2.8118e-08	Oleoyl-linoleoyl-glycerol (18:1/18:2) [1] levels	44879	35347128	Yin X	44648	Nat Commun	www.ncbi.nlm.nih.gov/pubmed/35347128	Genome-wide association studies of metabolites in Finnish men identify disease-relevant loci.	6,136 Finnish ancestry individuals	NA	11q12.2		FEN1, FADS2			ENSG00000168496, ENSG00000134824	NA	NA	rs4246215-T	rs4246215	0	4246215	3_prime_UTR_variant	0	NR	3E-14	13.5229		0.14	unit increase	NR [16000000] (imputed)	N
36	rs174551	6.3109e-10	11	61564299	rs4246215	2.8118e-08	Oleoyl-linoleoyl-glycerol (18:1/18:2) [2] levels	44879	35347128	Yin X	44648	Nat Commun	www.ncbi.nlm.nih.gov/pubmed/35347128	Genome-wide association studies of metabolites in Finnish men identify disease-relevant loci.	6,136 Finnish ancestry individuals	NA	11q12.2		FEN1, FADS2			ENSG00000168496, ENSG00000134824	NA	NA	rs4246215-T	rs4246215	0	4246215	3_prime_UTR_variant	0	NR	1E-13	13		0.14	unit increase	NR [16000000] (imputed)	N
36	rs174551	6.3109e-10	11	61564299	rs4246215	2.8118e-08	Alkenylphosphatidylcholine (P-18:0/22:6) levels	44747	35668104	Cadby G	44718	Nat Commun	www.ncbi.nlm.nih.gov/pubmed/35668104	Comprehensive genetic analysis of the human lipidome identifies loci associated with lipid homeostasis with links to coronary artery disease.	4,492 European ancestry individuals	NA	11q12.2		FEN1, FADS2			ENSG00000168496, ENSG00000134824	NA	NA	rs4246215-T	rs4246215	0	4246215	3_prime_UTR_variant	0	NR	8E-9	8.09691		0.132	[0.087-0.177] unit decrease	Illumina [13869437] (imputed)	N
36	rs174551	6.3109e-10	11	61564299	rs4246215	2.8118e-08	Alkenylphosphatidylcholine (P-16:0/22:6) levels	44747	35668104	Cadby G	44718	Nat Commun	www.ncbi.nlm.nih.gov/pubmed/35668104	Comprehensive genetic analysis of the human lipidome identifies loci associated with lipid homeostasis with links to coronary artery disease.	4,492 European ancestry individuals	NA	11q12.2		FEN1, FADS2			ENSG00000168496, ENSG00000134824	NA	NA	rs4246215-T	rs4246215	0	4246215	3_prime_UTR_variant	0	NR	1E-13	13		0.168	[0.12-0.21] unit decrease	Illumina [13869437] (imputed)	N
36	rs174551	6.3109e-10	11	61564299	rs4246215	2.8118e-08	Alkenylphosphatidylcholine (P-16:0/16:0) levels	44747	35668104	Cadby G	44718	Nat Commun	www.ncbi.nlm.nih.gov/pubmed/35668104	Comprehensive genetic analysis of the human lipidome identifies loci associated with lipid homeostasis with links to coronary artery disease.	4,492 European ancestry individuals	NA	11q12.2		FEN1, FADS2			ENSG00000168496, ENSG00000134824	NA	NA	rs4246215-T	rs4246215	0	4246215	3_prime_UTR_variant	0	NR	2E-7	6.69897		0.12	[0.075-0.165] unit decrease	Illumina [13869437] (imputed)	N
36	rs174551	6.3109e-10	11	61564299	rs4246215	2.8118e-08	Whole brain restricted directional diffusion (multivariate analysis)	44777	35505052	Fan CC	44684	Nat Commun	www.ncbi.nlm.nih.gov/pubmed/35505052	Multivariate genome-wide association study on tissue-sensitive diffusion metrics highlights pathways that shape the human brain.	23,543 European ancestry individuals	11,555 European ancestry individuals, 3,030 non-European ancestry individuals	11q12.2		FEN1, FADS2			ENSG00000168496, ENSG00000134824	NA	NA	rs4246215-?	rs4246215	0	4246215	3_prime_UTR_variant	0	NR	1E-9	9	(EA)	NA		NR [NR] (imputed)	N
36	rs174551	6.3109e-10	11	61564299	rs4246215	2.8118e-08	Alanine aminotransferase levels	44544	34594039	Sakaue S	44469	Nat Genet	www.ncbi.nlm.nih.gov/pubmed/34594039	A cross-population atlas of genetic associations for 220 human phenotypes.	150,545 East Asian ancestry individuals	NA	11q12.2		FEN1, FADS2			ENSG00000168496, ENSG00000134824	NA	NA	rs4246215-T	rs4246215	0	4246215	3_prime_UTR_variant	0	0.390082	2E-11	10.699		0.0234029	[0.017-0.03] unit decrease	Illumina [13478866] (imputed)	N
36	rs174551	6.3109e-10	11	61564299	rs4246215	2.8118e-08	Total lipids in medium LDL (UKB data field 23538)	45077	36764567	Davyson E	44966	Biol Psychiatry	www.ncbi.nlm.nih.gov/pubmed/36764567	Metabolomic Investigation of Major Depressive Disorder Identifies a Potentially Causal Association With Polyunsaturated Fatty Acids.	88,329 European ancestry individuals	NA	11q12.2		FEN1, FADS2			ENSG00000168496, ENSG00000134824	NA	NA	rs4246215-T	rs4246215	0	4246215	3_prime_UTR_variant	0	0.356248	1E-10	10		0.0317617	[0.022-0.041] unit decrease	NR [16366144] (imputed)	N
49	rs3785884	1.01377e-11	17	43499328	rs35519908	2.87685e-08	White matter microstructure (mean diusivities)	43866	31666681	Zhao B	43768	Mol Psychiatry	www.ncbi.nlm.nih.gov/pubmed/31666681	Large-scale GWAS reveals genetic architecture of brain white matter microstructure and genetic overlap with cognitive and mental health traits (n = 17,706).	17,706 European ancestry individuals	NA	17q21.31	NR	ARHGAP27, ARHGAP27, ARHGAP27			ENSG00000276836, ENSG00000276907, ENSG00000159314	NA	NA	rs35519908-?	rs35519908	0	35519908	intron_variant	0	NR	3E-9	8.52288	(Cingulate gyrus)	NA		NR [8955960] (imputed)	N
15	rs4678176	1.81309e-08	3	121977282	rs10934578	2.88628e-08	Eosinophil counts	44092	32888494	Vuckovic D	44075	Cell	www.ncbi.nlm.nih.gov/pubmed/32888494	The Polygenic and Monogenic Basis of Blood Traits and Diseases.	408,112 British individuals	NA	3q21.1	CASR	CASR			ENSG00000036828	NA	NA	rs10934578-T	rs10934578	0	10934578	intron_variant	0	0.317007	2E-15	14.699		0.0189025	[0.014-0.024] unit increase	Affymetrix [93095623] (imputed)	N
15	rs4678176	1.81309e-08	3	121977282	rs10934578	2.88628e-08	Eosinophil percentage of white cells	44092	32888494	Vuckovic D	44075	Cell	www.ncbi.nlm.nih.gov/pubmed/32888494	The Polygenic and Monogenic Basis of Blood Traits and Diseases.	408,112 British individuals	NA	3q21.1	CASR	CASR			ENSG00000036828	NA	NA	rs10934578-T	rs10934578	0	10934578	intron_variant	0	0.317003	2E-15	14.699		0.0189294	[0.014-0.024] unit increase	Affymetrix [93095623] (imputed)	N
50	rs12940887	2.2915e-10	17	47379486	rs34666276	2.89352e-08	Neutrophil percentage of granulocytes	42977	27863252	Astle WJ	42691	Cell	www.ncbi.nlm.nih.gov/pubmed/27863252	The Allelic Landscape of Human Blood Cell Trait Variation and Links to Common Complex Disease.	170,672 European ancestry individuals	NA	17q21.33	ZNF652	FLJ40194, ZNF652			ENSG00000177369, ENSG00000198740	NA	NA	rs34666276-C	rs34666276	0	34666276	intron_variant	0	0.3651	9E-10	9.04576		0.0228416	[0.016-0.03] unit decrease	Affymetrix [~ 2500000] (imputed)	N
50	rs12940887	2.2915e-10	17	47379486	rs34666276	2.89352e-08	Eosinophil percentage of white cells	42977	27863252	Astle WJ	42691	Cell	www.ncbi.nlm.nih.gov/pubmed/27863252	The Allelic Landscape of Human Blood Cell Trait Variation and Links to Common Complex Disease.	172,378 European ancestry individuals	NA	17q21.33	ZNF652	FLJ40194, ZNF652			ENSG00000177369, ENSG00000198740	NA	NA	rs34666276-C	rs34666276	0	34666276	intron_variant	0	0.365	5E-13	12.301		0.026848	[0.02-0.034] unit increase	Affymetrix [~ 2500000] (imputed)	N
36	rs174551	6.3109e-10	11	61543499	rs174528	2.9366e-08	Hemoglobin concentration	44095	32888493	Chen MH	44075	Cell	www.ncbi.nlm.nih.gov/pubmed/32888493	Trans-ethnic and Ancestry-Specific Blood-Cell Genetics in 746,667 Individuals from 5 Global Populations.	746,431 African American or Afro-Caribbean, African ancestry, European ancestry, East Asian ancestry, Hispanic or Latin American and South Asian ancestry individuals	NA	11q12.2	NR	MYRF, TMEM258			ENSG00000124920, ENSG00000134825	NA	NA	rs174528-C	rs174528	0	174528	intron_variant	0	0.382547	3E-61	60.5229		NA		Affymetrix, Illumina [24653286] (imputed)	N
36	rs174551	6.3109e-10	11	61543499	rs174528	2.9366e-08	Postprandial very large HDL particle concentration	44642	34610981	Li-Gao R	44474	Diabetes	www.ncbi.nlm.nih.gov/pubmed/34610981	Genetic Studies of Metabolomics Change After a Liquid Meal Illuminate Novel Pathways for Glucose and Lipid Metabolism.	4,348 individuals	NA	11q12.2		MYRF, TMEM258			ENSG00000124920, ENSG00000134825	NA	NA	rs174528-C	rs174528	0	174528	intron_variant	0	0.345571497	3E-12	11.5229		0.166259	[0.12-0.21] mmol/l decrease	Illumina [7701709] (imputed)	N
36	rs174551	6.3109e-10	11	61543499	rs174528	2.9366e-08	Fasting total cholesterol in HDL3	44642	34610981	Li-Gao R	44474	Diabetes	www.ncbi.nlm.nih.gov/pubmed/34610981	Genetic Studies of Metabolomics Change After a Liquid Meal Illuminate Novel Pathways for Glucose and Lipid Metabolism.	4,734 individuals	NA	11q12.2		MYRF, TMEM258			ENSG00000124920, ENSG00000134825	NA	NA	rs174528-C	rs174528	0	174528	intron_variant	0	0.349499261	4E-12	11.3979		0.154468	[0.11-0.2] mmol/l decrease	Illumina [7701709] (imputed)	N
36	rs174551	6.3109e-10	11	61543499	rs174528	2.9366e-08	Fasting total cholesterol in HDL	44642	34610981	Li-Gao R	44474	Diabetes	www.ncbi.nlm.nih.gov/pubmed/34610981	Genetic Studies of Metabolomics Change After a Liquid Meal Illuminate Novel Pathways for Glucose and Lipid Metabolism.	4,734 individuals	NA	11q12.2		MYRF, TMEM258			ENSG00000124920, ENSG00000134825	NA	NA	rs174528-C	rs174528	0	174528	intron_variant	0	0.349428602	5E-10	9.30103		0.138412	[0.095-0.182] mmol/l decrease	Illumina [7701709] (imputed)	N
36	rs174551	6.3109e-10	11	61543499	rs174528	2.9366e-08	Postprandial cholesterol esters in very large HDL	44642	34610981	Li-Gao R	44474	Diabetes	www.ncbi.nlm.nih.gov/pubmed/34610981	Genetic Studies of Metabolomics Change After a Liquid Meal Illuminate Novel Pathways for Glucose and Lipid Metabolism.	4,348 individuals	NA	11q12.2		MYRF, TMEM258			ENSG00000124920, ENSG00000134825	NA	NA	rs174528-C	rs174528	0	174528	intron_variant	0	0.345571497	4E-10	9.39794		0.149412	[0.1-0.2] mmol/l decrease	Illumina [7701709] (imputed)	N
36	rs174551	6.3109e-10	11	61543499	rs174528	2.9366e-08	Postprandial free cholesterol in very large HDL	44642	34610981	Li-Gao R	44474	Diabetes	www.ncbi.nlm.nih.gov/pubmed/34610981	Genetic Studies of Metabolomics Change After a Liquid Meal Illuminate Novel Pathways for Glucose and Lipid Metabolism.	4,348 individuals	NA	11q12.2		MYRF, TMEM258			ENSG00000124920, ENSG00000134825	NA	NA	rs174528-C	rs174528	0	174528	intron_variant	0	0.345571497	1E-10	10		0.152952	[0.11-0.2] mmol/l decrease	Illumina [7701709] (imputed)	N
36	rs174551	6.3109e-10	11	61543499	rs174528	2.9366e-08	Postprandial total lipids in very large HDL	44642	34610981	Li-Gao R	44474	Diabetes	www.ncbi.nlm.nih.gov/pubmed/34610981	Genetic Studies of Metabolomics Change After a Liquid Meal Illuminate Novel Pathways for Glucose and Lipid Metabolism.	4,348 individuals	NA	11q12.2		MYRF, TMEM258			ENSG00000124920, ENSG00000134825	NA	NA	rs174528-C	rs174528	0	174528	intron_variant	0	0.345571497	3E-12	11.5229		0.165902	[0.12-0.21] mmol/l decrease	Illumina [7701709] (imputed)	N
36	rs174551	6.3109e-10	11	61543499	rs174528	2.9366e-08	Fasting total cholesterol in HDL2	44642	34610981	Li-Gao R	44474	Diabetes	www.ncbi.nlm.nih.gov/pubmed/34610981	Genetic Studies of Metabolomics Change After a Liquid Meal Illuminate Novel Pathways for Glucose and Lipid Metabolism.	4,734 individuals	NA	11q12.2		MYRF, TMEM258			ENSG00000124920, ENSG00000134825	NA	NA	rs174528-C	rs174528	0	174528	intron_variant	0	0.349149396	2E-9	8.69897		0.134117	[0.09-0.178] mmol/l decrease	Illumina [7701709] (imputed)	N
36	rs174551	6.3109e-10	11	61543499	rs174528	2.9366e-08	Fasting cholesterol esters in very large HDL	44642	34610981	Li-Gao R	44474	Diabetes	www.ncbi.nlm.nih.gov/pubmed/34610981	Genetic Studies of Metabolomics Change After a Liquid Meal Illuminate Novel Pathways for Glucose and Lipid Metabolism.	4,734 individuals	NA	11q12.2		MYRF, TMEM258			ENSG00000124920, ENSG00000134825	NA	NA	rs174528-C	rs174528	0	174528	intron_variant	0	0.34829611	1E-9	9		0.137883	[0.094-0.182] mmol/l decrease	Illumina [7701709] (imputed)	N
36	rs174551	6.3109e-10	11	61543499	rs174528	2.9366e-08	Postprandial total cholesterol in HDL	44642	34610981	Li-Gao R	44474	Diabetes	www.ncbi.nlm.nih.gov/pubmed/34610981	Genetic Studies of Metabolomics Change After a Liquid Meal Illuminate Novel Pathways for Glucose and Lipid Metabolism.	4,348 individuals	NA	11q12.2		MYRF, TMEM258			ENSG00000124920, ENSG00000134825	NA	NA	rs174528-C	rs174528	0	174528	intron_variant	0	0.346976541	1E-8	8		0.131809	[0.086-0.177] mmol/l decrease	Illumina [7701709] (imputed)	N
36	rs174551	6.3109e-10	11	61543499	rs174528	2.9366e-08	Postprandial total cholesterol in HDL2	44642	34610981	Li-Gao R	44474	Diabetes	www.ncbi.nlm.nih.gov/pubmed/34610981	Genetic Studies of Metabolomics Change After a Liquid Meal Illuminate Novel Pathways for Glucose and Lipid Metabolism.	4,348 individuals	NA	11q12.2		MYRF, TMEM258			ENSG00000124920, ENSG00000134825	NA	NA	rs174528-C	rs174528	0	174528	intron_variant	0	0.346727315	5E-8	7.30103		0.127317	[0.082-0.173] mmol/l decrease	Illumina [7701709] (imputed)	N
36	rs174551	6.3109e-10	11	61543499	rs174528	2.9366e-08	Postprandial total cholesterol in HDL3	44642	34610981	Li-Gao R	44474	Diabetes	www.ncbi.nlm.nih.gov/pubmed/34610981	Genetic Studies of Metabolomics Change After a Liquid Meal Illuminate Novel Pathways for Glucose and Lipid Metabolism.	4,348 individuals	NA	11q12.2		MYRF, TMEM258			ENSG00000124920, ENSG00000134825	NA	NA	rs174528-C	rs174528	0	174528	intron_variant	0	0.346976541	1E-10	10		0.149429	[0.1-0.19] mmol/l decrease	Illumina [7701709] (imputed)	N
36	rs174551	6.3109e-10	11	61543499	rs174528	2.9366e-08	Fasting apolipoprotein A-I	44642	34610981	Li-Gao R	44474	Diabetes	www.ncbi.nlm.nih.gov/pubmed/34610981	Genetic Studies of Metabolomics Change After a Liquid Meal Illuminate Novel Pathways for Glucose and Lipid Metabolism.	4,734 individuals	NA	11q12.2		MYRF, TMEM258			ENSG00000124920, ENSG00000134825	NA	NA	rs174528-C	rs174528	0	174528	intron_variant	0	0.349428602	1E-8	8		0.127143	[0.083-0.171] mmol/l decrease	Illumina [7701709] (imputed)	N
36	rs174551	6.3109e-10	11	61543499	rs174528	2.9366e-08	Postprandial total cholesterol in very large HDL	44642	34610981	Li-Gao R	44474	Diabetes	www.ncbi.nlm.nih.gov/pubmed/34610981	Genetic Studies of Metabolomics Change After a Liquid Meal Illuminate Novel Pathways for Glucose and Lipid Metabolism.	4,348 individuals	NA	11q12.2		MYRF, TMEM258			ENSG00000124920, ENSG00000134825	NA	NA	rs174528-C	rs174528	0	174528	intron_variant	0	0.345571497	2E-10	9.69897		0.151235	[0.1-0.2] mmol/l decrease	Illumina [7701709] (imputed)	N
36	rs174551	6.3109e-10	11	61543499	rs174528	2.9366e-08	Phosphatidylcholine-ether levels	43763	31551469	Tabassum R	43732	Nat Commun	www.ncbi.nlm.nih.gov/pubmed/31551469	Genetic architecture of human plasma lipidome and its link to cardiovascular disease.	2,045 European ancestry individuals	NA	11q12.2	FADS2	MYRF, TMEM258			ENSG00000124920, ENSG00000134825	NA	NA	rs174528-C	rs174528	0	174528	intron_variant	0	NR	1E-10	10	(PCO(18:1;0-18:2;0))	0.2005	[0.14-0.26] unit increase	Illumina [~ 9300000] (imputed)	N
36	rs174551	6.3109e-10	11	61543499	rs174528	2.9366e-08	Serum metabolite ratios in chronic kidney disease	43250	29545352	Li Y	43174	J Am Soc Nephrol	www.ncbi.nlm.nih.gov/pubmed/29545352	Genome-Wide Association Studies of Metabolites in Patients with CKD Identify Multiple Loci and Illuminate Tubular Transport Mechanisms.	1,143 European ancestry cases	NA	11q12.2	MYRF	MYRF, TMEM258			ENSG00000124920, ENSG00000134825	NA	NA	rs174528-C	rs174528	0	174528	intron_variant	0	NR	5E-18	17.301	(Phosphatidylcholine with diacyl residue sum C32:3/Phosphatidylcholine with diacyl residue sum C36:5)	0.363709	[0.28-0.44] unit increase	Illumina [up to 9281895] (imputed)	N
36	rs174551	6.3109e-10	11	61543499	rs174528	2.9366e-08	Serum metabolite ratios in chronic kidney disease	43250	29545352	Li Y	43174	J Am Soc Nephrol	www.ncbi.nlm.nih.gov/pubmed/29545352	Genome-Wide Association Studies of Metabolites in Patients with CKD Identify Multiple Loci and Illuminate Tubular Transport Mechanisms.	1,143 European ancestry cases	NA	11q12.2	MYRF	MYRF, TMEM258			ENSG00000124920, ENSG00000134825	NA	NA	rs174528-C	rs174528	0	174528	intron_variant	0	NR	9E-14	13.0458	(Phosphatidylcholine with diacyl residue sum C34:1/Phosphatidylcholine with diacyl residue sum C40:5)	0.323791	[0.24-0.41] unit increase	Illumina [up to 9281895] (imputed)	N
36	rs174551	6.3109e-10	11	61543499	rs174528	2.9366e-08	Serum metabolite ratios in chronic kidney disease	43250	29545352	Li Y	43174	J Am Soc Nephrol	www.ncbi.nlm.nih.gov/pubmed/29545352	Genome-Wide Association Studies of Metabolites in Patients with CKD Identify Multiple Loci and Illuminate Tubular Transport Mechanisms.	1,143 European ancestry cases	NA	11q12.2	MYRF	MYRF, TMEM258			ENSG00000124920, ENSG00000134825	NA	NA	rs174528-C	rs174528	0	174528	intron_variant	0	NR	8E-15	14.0969	(Phosphatidylcholine with diacyl residue sum C34:3/Phosphatidylcholine with diacyl residue sum C40:5)	0.329919	[0.25-0.41] unit increase	Illumina [up to 9281895] (imputed)	N
36	rs174551	6.3109e-10	11	61543499	rs174528	2.9366e-08	Serum metabolite ratios in chronic kidney disease	43250	29545352	Li Y	43174	J Am Soc Nephrol	www.ncbi.nlm.nih.gov/pubmed/29545352	Genome-Wide Association Studies of Metabolites in Patients with CKD Identify Multiple Loci and Illuminate Tubular Transport Mechanisms.	1,143 European ancestry cases	NA	11q12.2	MYRF	MYRF, TMEM258			ENSG00000124920, ENSG00000134825	NA	NA	rs174528-C	rs174528	0	174528	intron_variant	0	NR	4E-13	12.3979	(Phosphatidylcholine with diacyl residue sum C40:5/Phosphatidylcholine with acyl-alkyl residue sum C36:2)	0.314088	[0.23-0.4] unit decrease	Illumina [up to 9281895] (imputed)	N
36	rs174551	6.3109e-10	11	61543499	rs174528	2.9366e-08	Plasma omega-6 polyunsaturated fatty acid levels (arachidonic acid)	42655	26584805	Dorajoo R	42327	Genes Nutr	www.ncbi.nlm.nih.gov/pubmed/26584805	A genome-wide association study of n-3 and n-6 plasma fatty acids in a Singaporean Chinese population.	717 Singaporean Chinese ancestry myocardial infarction cases, 644 Singaporean Chinese ancestry controls	NA	11q12.2	NR	MYRF, TMEM258			ENSG00000124920, ENSG00000134825	NA	NA	rs174528-T	rs174528	0	174528	intron_variant	0	0.3337	2E-65	64.699		0.2088	[0.19-0.23] unit increase	Illumina [up to 1980188] (imputed)	N
36	rs174551	6.3109e-10	11	61543499	rs174528	2.9366e-08	Vaccenic acid (18:1n-7) levels	42929	28298293	Hu Y	42809	J Lipid Res	www.ncbi.nlm.nih.gov/pubmed/28298293	Discovery and fine-mapping of loci associated with MUFAs through trans-ethnic meta-analysis in Chinese and European populations.	3,521 Chinese ancestry individuals, 12,020 European ancestry individuals	NA	11q12.2	FADS1, FADS2	MYRF, TMEM258			ENSG00000124920, ENSG00000134825	NA	NA	rs174528-C	rs174528	0	174528	intron_variant	0	0.368	1E-8	8	(EA)	0.021	[0.013-0.029] unit increase	Affymetrix, Illumina [2200000] (imputed)	N
36	rs174551	6.3109e-10	11	61543499	rs174528	2.9366e-08	Vaccenic acid (18:1n-7) levels	42929	28298293	Hu Y	42809	J Lipid Res	www.ncbi.nlm.nih.gov/pubmed/28298293	Discovery and fine-mapping of loci associated with MUFAs through trans-ethnic meta-analysis in Chinese and European populations.	3,521 Chinese ancestry individuals, 12,020 European ancestry individuals	NA	11q12.2	FADS1, FADS2	MYRF, TMEM258			ENSG00000124920, ENSG00000134825	NA	NA	rs174528-C	rs174528	0	174528	intron_variant	0	NR	7E-10	9.1549		0.018	[0.012-0.024] unit increase	Affymetrix, Illumina [2200000] (imputed)	N
36	rs174551	6.3109e-10	11	61543499	rs174528	2.9366e-08	Gondoic acid (20:1n-9) levels	42929	28298293	Hu Y	42809	J Lipid Res	www.ncbi.nlm.nih.gov/pubmed/28298293	Discovery and fine-mapping of loci associated with MUFAs through trans-ethnic meta-analysis in Chinese and European populations.	3,521 Chinese ancestry individuals, 12,020 European ancestry individuals	NA	11q12.2	FADS1, FADS2	MYRF, TMEM258			ENSG00000124920, ENSG00000134825	NA	NA	rs174528-C	rs174528	0	174528	intron_variant	0	0.364	3E-46	45.5229	(EA)	0.007	[0.005-0.009] unit increase	Affymetrix, Illumina [2200000] (imputed)	N
36	rs174551	6.3109e-10	11	61543499	rs174528	2.9366e-08	Trans fatty acid levels	42225	25646338	Mozaffarian D	41983	Am J Clin Nutr	www.ncbi.nlm.nih.gov/pubmed/25646338	Genetic loci associated with circulating phospholipid trans fatty acids: a meta-analysis of genome-wide association studies from the CHARGE Consortium.	8,013 European ancestry individuals	1,082 African American individuals, 669 Chinese ancestry individuals, 657 Hispanic individuals	11q12.2	NR	MYRF, TMEM258			ENSG00000124920, ENSG00000134825	NA	NA	rs174528-T	rs174528	0	174528	intron_variant	0	0.632	4E-12	11.3979	(Cis/trans-18:2, EA)	0.003	[0.0022-0.0038] unit decrease	Affymetrix, Illumina [~ 2500000] (imputed)	N
36	rs174551	6.3109e-10	11	61543499	rs174528	2.9366e-08	Stem cell factor levels	44159	33067605	Folkersen L	44120	Nat Metab	www.ncbi.nlm.nih.gov/pubmed/33067605	Genomic and drug target evaluation of 90 cardiovascular proteins in 30,931 individuals.	21,758 European ancestry individuals	9,173 individuals	11q12.2		MYRF, TMEM258			ENSG00000124920, ENSG00000134825	NA	NA	rs174528-T	rs174528	0	174528	intron_variant	0	0.62	9E-16	15.0458		0.0724	unit decrease	Affymetrix, Illumina [20300000] (imputed)	N
36	rs174551	6.3109e-10	11	61543499	rs174528	2.9366e-08	Sex hormone-binding globulin levels adjusted for BMI	44179	32042192	Ruth KS	43871	Nat Med	www.ncbi.nlm.nih.gov/pubmed/32042192	Using human genetics to understand the disease impacts of testosterone in men and women.	180,094 European ancestry men	NA	11q12.2	NR	MYRF, TMEM258			ENSG00000124920, ENSG00000134825	NA	NA	rs174528-T	rs174528	0	174528	intron_variant	0	0.619906	4E-11	10.3979		0.00773394	[0.0054-0.0101] unit increase	Affymetrix [16582621] (imputed)	N
36	rs174551	6.3109e-10	11	61543499	rs174528	2.9366e-08	Sex hormone-binding globulin levels	44179	32042192	Ruth KS	43871	Nat Med	www.ncbi.nlm.nih.gov/pubmed/32042192	Using human genetics to understand the disease impacts of testosterone in men and women.	180,726 European ancestry men	NA	11q12.2	NR	MYRF, TMEM258			ENSG00000124920, ENSG00000134825	NA	NA	rs174528-T	rs174528	0	174528	intron_variant	0	0.619906	2E-10	9.69897		0.00793417	[0.0054-0.0104] unit increase	Affymetrix [16582614] (imputed)	N
36	rs174551	6.3109e-10	11	61543499	rs174528	2.9366e-08	Height (standard GWA)	45057	37106081	Schoeler T	45043	Nat Hum Behav	www.ncbi.nlm.nih.gov/pubmed/37106081	Participation bias in the UK Biobank distorts genetic associations and downstream analyses.	283,749 European ancestry individuals	NA	11q12.2		MYRF, TMEM258			ENSG00000124920, ENSG00000134825	NA	NA	rs174528-C	rs174528	0	174528	intron_variant	0	NR	2E-10	9.69897		0.11272	[0.078-0.147] unit decrease	NR [7296935] (imputed)	N
36	rs174551	6.3109e-10	11	61543499	rs174528	2.9366e-08	RBC levels of AA	45030	36395887	Moore A	44879	J Biol Chem	www.ncbi.nlm.nih.gov/pubmed/36395887	Genome-wide metabolite quantitative trait loci analysis (mQTL) in red blood cells from volunteer blood donors.	243 individuals	NA	11q12.2		MYRF, TMEM258			ENSG00000124920, ENSG00000134825	NA	NA	rs174528-T	rs174528	0	174528	intron_variant	0	0.6	2E-8	7.69897		0.46	[0.3-0.62] unit increase	NR [811782] (imputed)	N
36	rs174551	6.3109e-10	11	61543499	rs174528	2.9366e-08	Ratio of docosahexaenoic acid to total fatty acid levels	44678	35213538	Richardson TG	44617	PLoS Biol	www.ncbi.nlm.nih.gov/pubmed/35213538	Characterising metabolomic signatures of lipid-modifying therapies through drug target mendelian randomisation.	115,006 European ancestry individuals	NA	11q12.2		MYRF, TMEM258			ENSG00000124920, ENSG00000134825	NA	NA	rs174528-T	rs174528	0	174528	intron_variant	0	0.622767	2E-814	813.699		0.250864	[0.24-0.26] unit increase	NR [11722792] (imputed)	N
36	rs174551	6.3109e-10	11	61543499	rs174528	2.9366e-08	Ratio of linoleic acid to total fatty acids	44678	35213538	Richardson TG	44617	PLoS Biol	www.ncbi.nlm.nih.gov/pubmed/35213538	Characterising metabolomic signatures of lipid-modifying therapies through drug target mendelian randomisation.	115,006 European ancestry individuals	NA	11q12.2		MYRF, TMEM258			ENSG00000124920, ENSG00000134825	NA	NA	rs174528-T	rs174528	0	174528	intron_variant	0	0.622767	1E-393	393		0.173993	[0.17-0.18] unit decrease	NR [11722792] (imputed)	N
36	rs174551	6.3109e-10	11	61543499	rs174528	2.9366e-08	Ratio of omega-6 fatty acids to omega-3 fatty acids	44678	35213538	Richardson TG	44617	PLoS Biol	www.ncbi.nlm.nih.gov/pubmed/35213538	Characterising metabolomic signatures of lipid-modifying therapies through drug target mendelian randomisation.	115,006 European ancestry individuals	NA	11q12.2		MYRF, TMEM258			ENSG00000124920, ENSG00000134825	NA	NA	rs174528-T	rs174528	0	174528	intron_variant	0	0.622767	2E-1519	1518.7		0.34064	[0.33-0.35] unit decrease	NR [11722792] (imputed)	N
36	rs174551	6.3109e-10	11	61543499	rs174528	2.9366e-08	Ratio of omega-6 fatty acids to total fatty acids	44678	35213538	Richardson TG	44617	PLoS Biol	www.ncbi.nlm.nih.gov/pubmed/35213538	Characterising metabolomic signatures of lipid-modifying therapies through drug target mendelian randomisation.	115,006 European ancestry individuals	NA	11q12.2		MYRF, TMEM258			ENSG00000124920, ENSG00000134825	NA	NA	rs174528-T	rs174528	0	174528	intron_variant	0	0.622767	8E-10	9.09691		0.0251335	[0.017-0.033] unit decrease	NR [11722792] (imputed)	N
36	rs174551	6.3109e-10	11	61543499	rs174528	2.9366e-08	Ratio of monounsaturated fatty acids to total fatty acids	44678	35213538	Richardson TG	44617	PLoS Biol	www.ncbi.nlm.nih.gov/pubmed/35213538	Characterising metabolomic signatures of lipid-modifying therapies through drug target mendelian randomisation.	115,006 European ancestry individuals	NA	11q12.2		MYRF, TMEM258			ENSG00000124920, ENSG00000134825	NA	NA	rs174528-T	rs174528	0	174528	intron_variant	0	0.622767	8E-424	423.097		0.17929	[0.17-0.19] unit decrease	NR [11722792] (imputed)	N
36	rs174551	6.3109e-10	11	61543499	rs174528	2.9366e-08	Omega-3 fatty acid levels	44678	35213538	Richardson TG	44617	PLoS Biol	www.ncbi.nlm.nih.gov/pubmed/35213538	Characterising metabolomic signatures of lipid-modifying therapies through drug target mendelian randomisation.	115,006 European ancestry individuals	NA	11q12.2		MYRF, TMEM258			ENSG00000124920, ENSG00000134825	NA	NA	rs174528-T	rs174528	0	174528	intron_variant	0	0.622767	2E-1260	1259.7		0.30909	[0.3-0.32] unit increase	NR [11722792] (imputed)	N
36	rs174551	6.3109e-10	11	61543499	rs174528	2.9366e-08	Coronary artery disease or von Willebrand factor levels (pleiotropy)	44762	35285134	Temprano-Sagrera G	44634	J Thromb Haemost	www.ncbi.nlm.nih.gov/pubmed/35285134	Multi-phenotype analyses of hemostatic traits with cardiovascular events reveal novel genetic associations.	172,122 European, South Asian or East Asian CAD cases, 566,864 European, South Asian or East Asian CAD controls, 46,354 European, African American or Hispanic individuals with measurements	NA	11q12.2		MYRF, TMEM258			ENSG00000124920, ENSG00000134825	NA	NA	rs174528-?	rs174528	0	174528	intron_variant	0	NR	8E-10	9.09691		NA		NR [NR]	N
36	rs174551	6.3109e-10	11	61543499	rs174528	2.9366e-08	Docosahexaenoic acid levels	44678	35213538	Richardson TG	44617	PLoS Biol	www.ncbi.nlm.nih.gov/pubmed/35213538	Characterising metabolomic signatures of lipid-modifying therapies through drug target mendelian randomisation.	115,006 European ancestry individuals	NA	11q12.2		MYRF, TMEM258			ENSG00000124920, ENSG00000134825	NA	NA	rs174528-T	rs174528	0	174528	intron_variant	0	0.622767	8E-940	939.097		0.264797	[0.26-0.27] unit increase	NR [11722792] (imputed)	N
36	rs174551	6.3109e-10	11	61543499	rs174528	2.9366e-08	Phosphatidylcholine diacyl C40:2 levels	44691	33414548	Lotta LA	44203	Nat Genet	www.ncbi.nlm.nih.gov/pubmed/33414548	A cross-platform approach identifies genetic regulators of human metabolism and health.	16,719 Caucasian ancestry individuals	NA	11q12.2		MYRF, TMEM258			ENSG00000124920, ENSG00000134825	NA	NA	rs174528-T	rs174528	0	174528	intron_variant	0	0.634	4E-12	11.3979		6.946	(zscore) increase	Affymetrix, Illumina [5793499] (imputed)	N
36	rs174551	6.3109e-10	11	61543499	rs174528	2.9366e-08	Phosphatidylinositol (15-MHDA_18:1) levels/Phosphatidylinositol (17:0_18:1) levels	44747	35668104	Cadby G	44718	Nat Commun	www.ncbi.nlm.nih.gov/pubmed/35668104	Comprehensive genetic analysis of the human lipidome identifies loci associated with lipid homeostasis with links to coronary artery disease.	4,492 European ancestry individuals	NA	11q12.2		MYRF, TMEM258			ENSG00000124920, ENSG00000134825	NA	NA	rs174528-C	rs174528	0	174528	intron_variant	0	NR	1E-10	10		0.146	[0.1-0.19] unit increase	Illumina [13869437] (imputed)	N
36	rs174551	6.3109e-10	11	61543499	rs174528	2.9366e-08	Lysophosphatidylcholine (22:5) [sn2] (n3) levels	44747	35668104	Cadby G	44718	Nat Commun	www.ncbi.nlm.nih.gov/pubmed/35668104	Comprehensive genetic analysis of the human lipidome identifies loci associated with lipid homeostasis with links to coronary artery disease.	4,492 European ancestry individuals	NA	11q12.2		MYRF, TMEM258			ENSG00000124920, ENSG00000134825	NA	NA	rs174528-C	rs174528	0	174528	intron_variant	0	NR	8E-18	17.0969		0.195	[0.15-0.24] unit decrease	Illumina [13869437] (imputed)	N
36	rs174551	6.3109e-10	11	61543499	rs174528	2.9366e-08	Lysophosphatidylcholine (22:5) [sn2] (n3) levels	44747	35668104	Cadby G	44718	Nat Commun	www.ncbi.nlm.nih.gov/pubmed/35668104	Comprehensive genetic analysis of the human lipidome identifies loci associated with lipid homeostasis with links to coronary artery disease.	4,492 European ancestry individuals	1,565 European ancestry individuals	11q12.2		MYRF, TMEM258			ENSG00000124920, ENSG00000134825	NA	NA	rs174528-C	rs174528	0	174528	intron_variant	0	NR	1E-19	19		0.207	[0.16-0.25] unit decrease	Illumina [13869437] (imputed)	N
36	rs174551	6.3109e-10	11	61543499	rs174528	2.9366e-08	Omega-3 fatty acids levels (UKB data field 23444)	45077	36764567	Davyson E	44966	Biol Psychiatry	www.ncbi.nlm.nih.gov/pubmed/36764567	Metabolomic Investigation of Major Depressive Disorder Identifies a Potentially Causal Association With Polyunsaturated Fatty Acids.	88,268 European ancestry individuals	NA	11q12.2		MYRF, TMEM258			ENSG00000124920, ENSG00000134825	NA	NA	rs174528-C	rs174528	0	174528	intron_variant	0	0.376184	1E-200	200		0.311306	[0.3-0.32] unit decrease	NR [16366159] (imputed)	N
36	rs174551	6.3109e-10	11	61543499	rs174528	2.9366e-08	Polyunsaturated fatty acids to monounsaturated fatty acids ratio (UKB data field 23458)	45077	36764567	Davyson E	44966	Biol Psychiatry	www.ncbi.nlm.nih.gov/pubmed/36764567	Metabolomic Investigation of Major Depressive Disorder Identifies a Potentially Causal Association With Polyunsaturated Fatty Acids.	88,268 European ancestry individuals	NA	11q12.2		MYRF, TMEM258			ENSG00000124920, ENSG00000134825	NA	NA	rs174528-C	rs174528	0	174528	intron_variant	0	0.376184	1E-200	200		0.153113	[0.14-0.16] unit decrease	NR [16366159] (imputed)	N
36	rs174551	6.3109e-10	11	61543499	rs174528	2.9366e-08	Linoleic acid to total fatty acids percentage (UKB data field 23456)	45077	36764567	Davyson E	44966	Biol Psychiatry	www.ncbi.nlm.nih.gov/pubmed/36764567	Metabolomic Investigation of Major Depressive Disorder Identifies a Potentially Causal Association With Polyunsaturated Fatty Acids.	88,268 European ancestry individuals	NA	11q12.2		MYRF, TMEM258			ENSG00000124920, ENSG00000134825	NA	NA	rs174528-C	rs174528	0	174528	intron_variant	0	0.376184	1E-200	200		0.176747	[0.17-0.19] unit increase	NR [16366159] (imputed)	N
36	rs174551	6.3109e-10	11	61543499	rs174528	2.9366e-08	Docosahexaenoic acid to total fatty acids percentage (UKB data field 23457)	45077	36764567	Davyson E	44966	Biol Psychiatry	www.ncbi.nlm.nih.gov/pubmed/36764567	Metabolomic Investigation of Major Depressive Disorder Identifies a Potentially Causal Association With Polyunsaturated Fatty Acids.	88,268 European ancestry individuals	NA	11q12.2		MYRF, TMEM258			ENSG00000124920, ENSG00000134825	NA	NA	rs174528-C	rs174528	0	174528	intron_variant	0	0.376184	1E-200	200		0.25149	[0.24-0.26] unit decrease	NR [16366159] (imputed)	N
36	rs174551	6.3109e-10	11	61543499	rs174528	2.9366e-08	Docosahexaenoic acid levels (UKB data field 23450)	45077	36764567	Davyson E	44966	Biol Psychiatry	www.ncbi.nlm.nih.gov/pubmed/36764567	Metabolomic Investigation of Major Depressive Disorder Identifies a Potentially Causal Association With Polyunsaturated Fatty Acids.	88,268 European ancestry individuals	NA	11q12.2		MYRF, TMEM258			ENSG00000124920, ENSG00000134825	NA	NA	rs174528-C	rs174528	0	174528	intron_variant	0	0.376184	1E-200	200		0.266976	[0.26-0.28] unit decrease	NR [16366159] (imputed)	N
36	rs174551	6.3109e-10	11	61543499	rs174528	2.9366e-08	Arachidonate (20:4n6) levels (elderly offspring)	45107	37118062	Xu Q	44665	Nat Aging	www.ncbi.nlm.nih.gov/pubmed/37118062	Metagenomic and metabolomic remodeling in nonagenarians and centenarians and its association with genetic and socioeconomic factors.	232 Han Chinese ancestry individuals	NA	11q12.2		MYRF, TMEM258			ENSG00000124920, ENSG00000134825	NA	NA	rs174528-?	rs174528	0	174528	intron_variant	0	NR	2E-9	8.69897		0.09762	[0.067-0.128] unit decrease	NR [111420]	N
36	rs174551	6.3109e-10	11	61543499	rs174528	2.9366e-08	1-arachidonylglycerol (20:4) levels	44879	35347128	Yin X	44648	Nat Commun	www.ncbi.nlm.nih.gov/pubmed/35347128	Genome-wide association studies of metabolites in Finnish men identify disease-relevant loci.	6,136 Finnish ancestry individuals	NA	11q12.2		MYRF, TMEM258			ENSG00000124920, ENSG00000134825	NA	NA	rs174528-C	rs174528	0	174528	intron_variant	0	NR	7E-40	39.1549		0.25	unit decrease	NR [16000000] (imputed)	N
36	rs174551	6.3109e-10	11	61543499	rs174528	2.9366e-08	Circulating docosahexaenoic acid levels	44804	35692035	Borges MC	44725	BMC Med	www.ncbi.nlm.nih.gov/pubmed/35692035	Role of circulating polyunsaturated fatty acids on cardiovascular diseases risk: analysis using Mendelian randomization and fatty acid genetic association data from over 114,000 UK Biobank participants.	114,999 European ancestry individuals	NA	11q12.2		MYRF, TMEM258			ENSG00000124920, ENSG00000134825	NA	NA	rs174528-T	rs174528	0	174528	intron_variant	0	0.62	1E-200	200		0.265	[0.26-0.27] unit increase	NR [12321876] (imputed)	N
36	rs174551	6.3109e-10	11	61543499	rs174528	2.9366e-08	Venous thromboembolism or von Willebrand factor levels (pleiotropy)	44762	35285134	Temprano-Sagrera G	44634	J Thromb Haemost	www.ncbi.nlm.nih.gov/pubmed/35285134	Multi-phenotype analyses of hemostatic traits with cardiovascular events reveal novel genetic associations.	30,234 European or African American VTE cases, 172,122 European or African American VTE controls, 46,354 European, African American or Hispanic individuals with measurements	NA	11q12.2		MYRF, TMEM258			ENSG00000124920, ENSG00000134825	NA	NA	rs174528-?	rs174528	0	174528	intron_variant	0	NR	4E-11	10.3979		NA		NR [NR]	N
36	rs174551	6.3109e-10	11	61543499	rs174528	2.9366e-08	Degree of unsaturation	44678	35213538	Richardson TG	44617	PLoS Biol	www.ncbi.nlm.nih.gov/pubmed/35213538	Characterising metabolomic signatures of lipid-modifying therapies through drug target mendelian randomisation.	115,006 European ancestry individuals	NA	11q12.2		MYRF, TMEM258			ENSG00000124920, ENSG00000134825	NA	NA	rs174528-T	rs174528	0	174528	intron_variant	0	0.622767	2E-1298	1297.7		0.310466	[0.3-0.32] unit increase	NR [11722792] (imputed)	N
36	rs174551	6.3109e-10	11	61543499	rs174528	2.9366e-08	Degree of unsaturation (UKB data field 23443)	45077	36764567	Davyson E	44966	Biol Psychiatry	www.ncbi.nlm.nih.gov/pubmed/36764567	Metabolomic Investigation of Major Depressive Disorder Identifies a Potentially Causal Association With Polyunsaturated Fatty Acids.	88,268 European ancestry individuals	NA	11q12.2		MYRF, TMEM258			ENSG00000124920, ENSG00000134825	NA	NA	rs174528-C	rs174528	0	174528	intron_variant	0	0.376184	1E-200	200		0.310972	[0.3-0.32] unit decrease	NR [16366159] (imputed)	N
36	rs174551	6.3109e-10	11	61543499	rs174528	2.9366e-08	Monounsaturated fatty acids to total fatty acids percentage (UKB data field 23454)	45077	36764567	Davyson E	44966	Biol Psychiatry	www.ncbi.nlm.nih.gov/pubmed/36764567	Metabolomic Investigation of Major Depressive Disorder Identifies a Potentially Causal Association With Polyunsaturated Fatty Acids.	88,268 European ancestry individuals	NA	11q12.2		MYRF, TMEM258			ENSG00000124920, ENSG00000134825	NA	NA	rs174528-C	rs174528	0	174528	intron_variant	0	0.376184	1E-200	200		0.179327	[0.17-0.19] unit increase	NR [16366159] (imputed)	N
36	rs174551	6.3109e-10	11	61543499	rs174528	2.9366e-08	Arachidonate (20:4n6) levels (advanced age)	45107	37118062	Xu Q	44665	Nat Aging	www.ncbi.nlm.nih.gov/pubmed/37118062	Metagenomic and metabolomic remodeling in nonagenarians and centenarians and its association with genetic and socioeconomic factors.	116 Han Chinese ancestry individuals	NA	11q12.2		MYRF, TMEM258			ENSG00000124920, ENSG00000134825	NA	NA	rs174528-?	rs174528	0	174528	intron_variant	0	NR	3E-9	8.52288		0.1438	[0.1-0.19] unit decrease	NR [114055]	N
36	rs174551	6.3109e-10	11	61543499	rs174528	2.9366e-08	1-stearoyl-2-arachidonoyl-gpc (18:0/20:4) levels (advanced age)	45107	37118062	Xu Q	44665	Nat Aging	www.ncbi.nlm.nih.gov/pubmed/37118062	Metagenomic and metabolomic remodeling in nonagenarians and centenarians and its association with genetic and socioeconomic factors.	116 Han Chinese ancestry individuals	NA	11q12.2		MYRF, TMEM258			ENSG00000124920, ENSG00000134825	NA	NA	rs174528-?	rs174528	0	174528	intron_variant	0	NR	2E-11	10.699		0.1157	[0.085-0.146] unit decrease	NR [114055]	N
36	rs174551	6.3109e-10	11	61543499	rs174528	2.9366e-08	1-stearoyl-2-arachidonoyl-gpc (18:0/20:4) levels (elderly offspring)	45107	37118062	Xu Q	44665	Nat Aging	www.ncbi.nlm.nih.gov/pubmed/37118062	Metagenomic and metabolomic remodeling in nonagenarians and centenarians and its association with genetic and socioeconomic factors.	232 Han Chinese ancestry individuals	NA	11q12.2		MYRF, TMEM258			ENSG00000124920, ENSG00000134825	NA	NA	rs174528-?	rs174528	0	174528	intron_variant	0	NR	9E-20	19.0458		0.1063	[0.085-0.127] unit decrease	NR [111420]	N
28	rs1570203	3.49636e-09	9	4136777	rs612087	2.94685e-08	Lung function (FEV1/FVC)	45016	36914875	Shrine N	44998	Nat Genet	www.ncbi.nlm.nih.gov/pubmed/36914875	Multi-ancestry genome-wide association analyses improve resolution of genes and pathways influencing lung function and chronic obstructive pulmonary disease risk.	468,062 European ancestry individuals, 8,590 African ancestry individuals, 85,279 East Asian ancestry individuals, 4,270 South Asian ancestry individuals, 14,668 Hispanic or Latin American individuals	NA	9p24.2		GLIS3			ENSG00000107249	NA	NA	rs612087-T	rs612087	0	612087	intron_variant	0	0.374	4E-34	33.3979		12.177	z score decrease	Affymetrix, Illumina [66484182] (imputed)	N
57	rs6117319	3.04684e-10	20	6469596	rs17721822	3.10367e-08	Height	42271	25282103	Wood AR	41917	Nat Genet	www.ncbi.nlm.nih.gov/pubmed/25282103	Defining the role of common variation in the genomic and biological architecture of adult human height.	253,288 European ancestry individuals	80,067 European ancestry individuals	20p12.3	BMP2	CASC20			ENSG00000229876	NA	NA	rs17721822-A	rs17721822	0	17721822	intron_variant	0	0.372	3E-29	28.5229		0.035	[0.029-0.041] unit decrease	Affymetrix, Illumina, Perlegen [2550858] (imputed)	N
57	rs6117319	3.04684e-10	20	6469596	rs17721822	3.10367e-08	Liver enzyme levels (alkaline phosphatase)	44356	33972514	Pazoki R	44326	Nat Commun	www.ncbi.nlm.nih.gov/pubmed/33972514	Genetic analysis in European ancestry individuals identifies 517 loci associated with liver enzymes.	437,438 European ancestry individuals	315,572 European ancestry individuals	20p12.3	CASC20	CASC20			ENSG00000229876	NA	NA	rs17721822-G	rs17721822	0	17721822	intron_variant	0	0.639929	4E-12	11.3979		0.00171622	[0.0012-0.0022] unit increase	Affymetrix [13995440] (imputed)	N
15	rs4678176	1.81309e-08	3	122013354	rs10934582	3.20791e-08	Eosinophil counts	43504	30595370	Kichaev G	43461	Am J Hum Genet	www.ncbi.nlm.nih.gov/pubmed/30595370	Leveraging Polygenic Functional Enrichment to Improve GWAS Power.	approximately 440,000 European ancestry individuals	NA	3q21.1		CASR - HNRNPA1P23	ENSG00000036828	ENSG00000240236		2878	23102	rs10934582-?	rs10934582	0	10934582	intergenic_variant	1	NR	7E-12	11.1549		NA		NR [~ 8900000] (imputed)	N
1	rs3814302	1.15453e-08	1	35908451	rs2275247	3.39232e-08	Systemic lupus erythematosus and Systemic sclerosis	41619	23740937	Martin JE	41435	Hum Mol Genet	www.ncbi.nlm.nih.gov/pubmed/23740937	A systemic sclerosis and systemic lupus erythematosus pan-meta-GWAS reveals new shared susceptibility loci.	up to 2,761 European ancestry systemic sclerosis cases, 769 European ancestry systemic lupus erythematosus cases, 7,381 European ancestry controls	up to 1,578 European ancestry systemic sclerosis cases, 1,727 European ancestry systemic lupus erythematosus cases, 6,893 European ancestry controls	1p34.3	KIAA0319L	KIAA0319L			ENSG00000142687	NA	NA	rs2275247-?	rs2275247	0	2275247	intron_variant	0	NR	1E-10	10	(lcSSc)	1.51	[NR]	Illumina [NR]	N
17	rs147632916	2.27918e-13	4	106806194	rs151317012	3.40362e-08	Post bronchodilator FEV1	42657	26634245	Lutz SM	42341	BMC Genet	www.ncbi.nlm.nih.gov/pubmed/26634245	A genome-wide association study identifies risk loci for spirometric measures among smokers of European and African ancestry.	10,094 European ancestry current and former smoker individuals, 3,260 African American current and former smoker individuals, 178 current and former smoker individuals	NA	4q24	Intergenic	INTS12			ENSG00000138785	NA	NA	rs151317012-T	rs151317012	0	151317012	intron_variant	0	0.064	3E-6	5.52288		0.093	NR unit increase	Illumina [NR] (imputed)	N
47	rs4794817	4.67035e-16	17	37727950	rs8182252	3.41238e-08	Red cell distribution width	44095	32888493	Chen MH	44075	Cell	www.ncbi.nlm.nih.gov/pubmed/32888493	Trans-ethnic and Ancestry-Specific Blood-Cell Genetics in 746,667 Individuals from 5 Global Populations.	531,774 European ancestry individuals	NA	17q12	NR	CDK12 - NEUROD2	ENSG00000167258	ENSG00000171532		6790	31839	rs8182252-T	rs8182252	0	8182252	intergenic_variant	1	0.828806	1E-12	12		0.017915	[0.013-0.023] SD unit decrease	Affymetrix, Illumina [49860007] (imputed)	N
47	rs4794817	4.67035e-16	17	37727950	rs8182252	3.41238e-08	Red cell distribution width	44095	32888493	Chen MH	44075	Cell	www.ncbi.nlm.nih.gov/pubmed/32888493	Trans-ethnic and Ancestry-Specific Blood-Cell Genetics in 746,667 Individuals from 5 Global Populations.	563,352 African American or Afro-Caribbean, African ancestry, European ancestry, East Asian ancestry, Hispanic or Latin American and South Asian ancestry individuals	NA	17q12	NR	CDK12 - NEUROD2	ENSG00000167258	ENSG00000171532		6790	31839	rs8182252-T	rs8182252	0	8182252	intergenic_variant	1	0.817812	9E-13	12.0458		NA		Affymetrix, Illumina [22063850] (imputed)	N
54	rs10414065	3.45179e-08	19	33721455	rs10414065	3.45179e-08	Multiple sclerosis	43871	31604244	International Multiple Sclerosis Genetics Consortium	43709	Science	www.ncbi.nlm.nih.gov/pubmed/31604244	Multiple sclerosis genomic map implicates peripheral immune cells and microglia in susceptibility.	14,802 European and unknown ancestry cases, 26,703 European and unknown ancestry controls	32,627 European and unknown ancestry cases, 41,672 European and unknown ancestry controls	19q13.11	SLC7A10	SLC7A10 - CEBPA	ENSG00000130876	ENSG00000245848		4699	69385	rs10414065-T	rs10414065	0	10414065	intergenic_variant	1	NR	4E-6	5.39794		1.08849	NR	Affymetrix, Illumina [8278136] (imputed)	N
54	rs10414065	3.45179e-08	19	33721455	rs10414065	3.45179e-08	Eosinophil counts	44092	32888494	Vuckovic D	44075	Cell	www.ncbi.nlm.nih.gov/pubmed/32888494	The Polygenic and Monogenic Basis of Blood Traits and Diseases.	408,112 British individuals	NA	19q13.11	SLC7A10	SLC7A10 - CEBPA	ENSG00000130876	ENSG00000245848		4699	69385	rs10414065-T	rs10414065	0	10414065	intergenic_variant	1	0.066514	8E-15	14.0969		0.0350927	[0.026-0.044] unit decrease	Affymetrix [93095623] (imputed)	N
54	rs10414065	3.45179e-08	19	33721455	rs10414065	3.45179e-08	Allergic disease (asthma, hay fever or eczema)	43074	29083406	Ferreira MA	43038	Nat Genet	www.ncbi.nlm.nih.gov/pubmed/29083406	Shared genetic origin of asthma, hay fever and eczema elucidates allergic disease biology.	180,129 European ancestry cases, 180,709 European ancestry controls	NA	19q13.11	SLC7A10, CEBPA	SLC7A10 - CEBPA	ENSG00000130876	ENSG00000245848		4699	69385	rs10414065-C	rs10414065	0	10414065	intergenic_variant	1	0.92	6E-18	17.2218		1.098	[1.08-1.12]	Affymetrix, Illumina [8307659] (imputed)	N
54	rs10414065	3.45179e-08	19	33721455	rs10414065	3.45179e-08	Allergic disease (asthma, hay fever or eczema)	43567	29785011	Zhu Z	43241	Nat Genet	www.ncbi.nlm.nih.gov/pubmed/29785011	A genome-wide cross-trait analysis from UK Biobank highlights the shared genetic architecture of asthma and allergic diseases.	25,685 European ancestry allergic diseases cases, 76,768 European ancestry controls	NA	19q13.11	SLC7A10	SLC7A10 - CEBPA	ENSG00000130876	ENSG00000245848		4699	69385	rs10414065-?	rs10414065	0	10414065	intergenic_variant	1	NR	3E-8	7.52288		1.1236	[1.08-1.18]	Affymetrix [74888535] (imputed)	N
54	rs10414065	3.45179e-08	19	33721455	rs10414065	3.45179e-08	Asthma or allergic disease (pleiotropy)	43567	29785011	Zhu Z	43241	Nat Genet	www.ncbi.nlm.nih.gov/pubmed/29785011	A genome-wide cross-trait analysis from UK Biobank highlights the shared genetic architecture of asthma and allergic diseases.	14,085 European asthma cases, 25,685 European ancestry allergic diseases cases, 76,768 European ancestry controls	NA	19q13.11	SLC7A10	SLC7A10 - CEBPA	ENSG00000130876	ENSG00000245848		4699	69385	rs10414065-?	rs10414065	0	10414065	intergenic_variant	1	NR	3E-10	9.52288		1.0989		NR [74888535] (imputed)	N
54	rs10414065	3.45179e-08	19	33721455	rs10414065	3.45179e-08	Asthma (childhood onset)	43643	31036433	Pividori M	43581	Lancet Respir Med	www.ncbi.nlm.nih.gov/pubmed/31036433	Shared and distinct genetic risk factors for childhood-onset and adult-onset asthma: genome-wide and transcriptome-wide studies.	9,433 British ancestry cases, 318,237 British ancestry controls	NA	19q13.11	LRP3, CEBPA	SLC7A10 - CEBPA	ENSG00000130876	ENSG00000245848		4699	69385	rs10414065-C	rs10414065	0	10414065	intergenic_variant	1	0.934	6E-9	8.22185		1.207	[1.133-1.287]	Affymetrix [10894596] (imputed)	N
54	rs10414065	3.45179e-08	19	33721455	rs10414065	3.45179e-08	Asthma (adult onset)	43643	31036433	Pividori M	43581	Lancet Respir Med	www.ncbi.nlm.nih.gov/pubmed/31036433	Shared and distinct genetic risk factors for childhood-onset and adult-onset asthma: genome-wide and transcriptome-wide studies.	21,564 British ancestry cases, 318,237 British ancestry controls	NA	19q13.11	LRP3, CEBPA	SLC7A10 - CEBPA	ENSG00000130876	ENSG00000245848		4699	69385	rs10414065-C	rs10414065	0	10414065	intergenic_variant	1	0.934	1E-6	6		1.108	[1.064-1.155]	Affymetrix [10894596] (imputed)	N
7	rs1123573	1.89036e-10	2	60707894	rs7579014	3.47951e-08	Endometrial cancer	43392	30093612	O'Mara TA	43321	Nat Commun	www.ncbi.nlm.nih.gov/pubmed/30093612	Identification of nine new susceptibility loci for endometrial cancer.	12,906 European ancestry cases, 108,979 European ancestry controls	NA	2p16.1	BCL11A	BCL11A			ENSG00000119866	NA	NA	rs7579014-A	rs7579014	0	7579014	intron_variant	0	0.64	1E-7	7		1.09	[1.06-1.12]	Affymetrix, Illumina [~ 11700000] (imputed)	N
7	rs1123573	1.89036e-10	2	60707894	rs7579014	3.47951e-08	Endometrial cancer (endometrioid histology)	43392	30093612	O'Mara TA	43321	Nat Commun	www.ncbi.nlm.nih.gov/pubmed/30093612	Identification of nine new susceptibility loci for endometrial cancer.	8,758 European ancestry cases, 46,126 European ancestry controls	NA	2p16.1	BCL11A	BCL11A			ENSG00000119866	NA	NA	rs7579014-A	rs7579014	0	7579014	intron_variant	0	0.640718	6E-7	6.22185		1.1	[1.06-1.14]	Affymetrix, Illumina [~ 11700000] (imputed)	N
7	rs1123573	1.89036e-10	2	60707894	rs7579014	3.47951e-08	COVID-19 (hospitalized covid vs population)	45099	37198478	Pairo-Castineira E	45063	Nature	www.ncbi.nlm.nih.gov/pubmed/37198478	GWAS and meta-analysis identifies 49 genetic variants underlying critical COVID-19.	763 African ancestry cases, 24,850 African ancestry controls, 218 admixed American ancestry cases, 94,318 admixed American ancestry controls, 414 East Asian ancestry cases, 816 East Asian ancestry controls, 16,627 European ancestry cases, 749,207 European ancestry controls, 3,533 European, African or admixed American ancestry cases, 1,700 European, African or admixed American ancestry controls, 1,171 South Asian ancestry cases, 5,489 South Asian ancestry controls, 93 other admixed ancestry cases, 645 other admixed ancestry controls, 22,637 cases, 2,052,436 controls	NA	2p16.1		BCL11A			ENSG00000119866	NA	NA	rs7579014-A	rs7579014	0	7579014	intron_variant	0	NR	7E-12	11.1549		0.93	[0.92-0.95]	Illumina [NR] (imputed)	N
45	rs35251008	3.54085e-08	15	67468525	rs35251008	3.54085e-08	Intraocular pressure	43231	29617998	Gao XR	43187	Hum Mol Genet	www.ncbi.nlm.nih.gov/pubmed/29617998	Genome-Wide Association Analyses Identify New Loci Influencing Intraocular Pressure.	115,486 European ancestry individuals	NA	15q22.33	SMAD3	SMAD3			ENSG00000166949	NA	NA	rs35251008-A	rs35251008	0	35251008	intron_variant	0	0.7207	1E-11	11		0.099	[0.068-0.13] unit decrease	Affymetrix [~ 11900000] (imputed)	N
36	rs174551	6.3109e-10	11	61546592	rs174530	3.68565e-08	Serum metabolite levels	44386	33031748	Feofanova EV	44105	Am J Hum Genet	www.ncbi.nlm.nih.gov/pubmed/33031748	A Genome-wide Association Study Discovers 46 Loci of the Human Metabolome in the Hispanic Community Health Study/Study of Latinos.	3,926 Hispanic/Latino individuals	NA	11q12.2	MYRF	TMEM258, MYRF			ENSG00000134825, ENSG00000124920	NA	NA	rs174530-A	rs174530	0	174530	non_coding_transcript_exon_variant	0	0.508788	3E-11	10.5229	(sphingomyelin (d18:1/20:2, d18:2/20:1, d16:1/22:2)*)	0.165	[0.12-0.21] unit decrease	Illumina [13039987] (imputed)	N
36	rs174551	6.3109e-10	11	61546592	rs174530	3.68565e-08	Metabolite levels	43886	31628463	Chai JF	43757	Hum Mol Genet	www.ncbi.nlm.nih.gov/pubmed/31628463	Associations with metabolites in Chinese suggest new metabolic roles in Alzheimer's and Parkinson's diseases.	1,954 Chinese ancestry individuals	NA	11q12.2	MYRF	TMEM258, MYRF			ENSG00000134825, ENSG00000124920	NA	NA	rs174530-A	rs174530	0	174530	non_coding_transcript_exon_variant	0	0.3755	1E-9	9	(C20:4)	0.102	[0.069-0.135] unit increase	Illumina [~ 47000000] (imputed)	N
36	rs174551	6.3109e-10	11	61546592	rs174530	3.68565e-08	Serum metabolite ratios in chronic kidney disease	43250	29545352	Li Y	43174	J Am Soc Nephrol	www.ncbi.nlm.nih.gov/pubmed/29545352	Genome-Wide Association Studies of Metabolites in Patients with CKD Identify Multiple Loci and Illuminate Tubular Transport Mechanisms.	1,143 European ancestry cases	NA	11q12.2	MYRF	TMEM258, MYRF			ENSG00000134825, ENSG00000124920	NA	NA	rs174530-G	rs174530	0	174530	non_coding_transcript_exon_variant	0	NR	2E-12	11.699	(Phosphatidylcholine with diacyl residue sum C32:3/Phosphatidylcholine with diacyl residue sum C34:4)	0.303616	[0.22-0.39] unit increase	Illumina [up to 9281895] (imputed)	N
36	rs174551	6.3109e-10	11	61546592	rs174530	3.68565e-08	Serum total protein level	43309	29403010	Kanai M	43136	Nat Genet	www.ncbi.nlm.nih.gov/pubmed/29403010	Genetic analysis of quantitative traits in the Japanese population links cell types to complex human diseases.	113,509 Japanese ancestry individuals	NA	11q12.2	MYRF	TMEM258, MYRF			ENSG00000134825, ENSG00000124920	NA	NA	rs174530-?	rs174530	0	174530	non_coding_transcript_exon_variant	0	NR	1E-12	12		0.03134	[0.023-0.04] unit increase novel	Illumina [6108953] (imputed)	N
36	rs174551	6.3109e-10	11	61546592	rs174530	3.68565e-08	Phosphatidylcholine-O(36:5)_[M+H]1+/Phosphatidylcholine-P(36:4)_[M+H]1+ levels	44609	34503513	Harshfield EL	44449	BMC Med	www.ncbi.nlm.nih.gov/pubmed/34503513	Genome-wide analysis of blood lipid metabolites in over 5000 South Asians reveals biological insights at cardiometabolic disease loci.	5,662 Pakistani ancestry individuals	NA	11q12.2		TMEM258, MYRF			ENSG00000134825, ENSG00000124920	NA	NA	rs174530-C	rs174530	0	174530	non_coding_transcript_exon_variant	0	NR	9E-22	21.0458		0.0553	[0.044-0.067] unit increase	Illumina [6720657] (imputed)	N
36	rs174551	6.3109e-10	11	61546592	rs174530	3.68565e-08	Phosphatidylcholine-O(38:5)_[M+H]1+/Phosphatidylcholine-P(38:4)_[M+H]1+ levels	44609	34503513	Harshfield EL	44449	BMC Med	www.ncbi.nlm.nih.gov/pubmed/34503513	Genome-wide analysis of blood lipid metabolites in over 5000 South Asians reveals biological insights at cardiometabolic disease loci.	5,662 Pakistani ancestry individuals	NA	11q12.2		TMEM258, MYRF			ENSG00000134825, ENSG00000124920	NA	NA	rs174530-T	rs174530	0	174530	non_coding_transcript_exon_variant	0	NR	9E-22	21.0458		0.0815	[0.065-0.098] unit decrease	Illumina [6720657] (imputed)	N
36	rs174551	6.3109e-10	11	61546592	rs174530	3.68565e-08	Phosphatidylcholine(32:0)_[M+H]1+/Phosphatidylethanolamine(35:0)_[M+H]1+/Phosphatidate(37:1)_[M+NH4]1+ levels	44609	34503513	Harshfield EL	44449	BMC Med	www.ncbi.nlm.nih.gov/pubmed/34503513	Genome-wide analysis of blood lipid metabolites in over 5000 South Asians reveals biological insights at cardiometabolic disease loci.	5,662 Pakistani ancestry individuals	NA	11q12.2		TMEM258, MYRF			ENSG00000134825, ENSG00000124920	NA	NA	rs174530-C	rs174530	0	174530	non_coding_transcript_exon_variant	0	NR	1E-21	21		0.0819	[0.065-0.099] unit decrease	Illumina [6720657] (imputed)	N
36	rs174551	6.3109e-10	11	61546592	rs174530	3.68565e-08	Phosphatidylcholine(35:3)_[M+H]1+/Phosphatidylethanolamine(38:3)_[M+H]1+/Phosphatidate(40:4)_[M+NH4]1+ levels	44609	34503513	Harshfield EL	44449	BMC Med	www.ncbi.nlm.nih.gov/pubmed/34503513	Genome-wide analysis of blood lipid metabolites in over 5000 South Asians reveals biological insights at cardiometabolic disease loci.	5,662 Pakistani ancestry individuals	NA	11q12.2		TMEM258, MYRF			ENSG00000134825, ENSG00000124920	NA	NA	rs174530-A	rs174530	0	174530	non_coding_transcript_exon_variant	0	NR	1E-21	21		0.09	[0.072-0.108] unit decrease	Illumina [6720657] (imputed)	N
36	rs174551	6.3109e-10	11	61546592	rs174530	3.68565e-08	Phosphatidylcholine(37:4)_[M+H]1+/Phosphatidylethanolamine(40:4)_[M+H]1+/Phosphatidate(42:5)_[M+NH4]1+ levels	44609	34503513	Harshfield EL	44449	BMC Med	www.ncbi.nlm.nih.gov/pubmed/34503513	Genome-wide analysis of blood lipid metabolites in over 5000 South Asians reveals biological insights at cardiometabolic disease loci.	5,662 Pakistani ancestry individuals	NA	11q12.2		TMEM258, MYRF			ENSG00000134825, ENSG00000124920	NA	NA	rs174530-C	rs174530	0	174530	non_coding_transcript_exon_variant	0	NR	9E-22	21.0458		0.0532	[0.042-0.064] unit increase	Illumina [6720657] (imputed)	N
36	rs174551	6.3109e-10	11	61546592	rs174530	3.68565e-08	Phosphatidylcholine(36:5)_[M+OAc]1-/Phosphatidylserine(40:4)_[M-H]1- levels	44609	34503513	Harshfield EL	44449	BMC Med	www.ncbi.nlm.nih.gov/pubmed/34503513	Genome-wide analysis of blood lipid metabolites in over 5000 South Asians reveals biological insights at cardiometabolic disease loci.	5,662 Pakistani ancestry individuals	NA	11q12.2		TMEM258, MYRF			ENSG00000134825, ENSG00000124920	NA	NA	rs174530-A	rs174530	0	174530	non_coding_transcript_exon_variant	0	NR	1E-21	21		0.0845	[0.067-0.102] unit increase	Illumina [6720657] (imputed)	N
36	rs174551	6.3109e-10	11	61546592	rs174530	3.68565e-08	Phosphatidylcholine(37:4)_[M+H]1+/Phosphatidylethanolamine(40:3)_[M+H]1+ levels	44609	34503513	Harshfield EL	44449	BMC Med	www.ncbi.nlm.nih.gov/pubmed/34503513	Genome-wide analysis of blood lipid metabolites in over 5000 South Asians reveals biological insights at cardiometabolic disease loci.	5,662 Pakistani ancestry individuals	NA	11q12.2		TMEM258, MYRF			ENSG00000134825, ENSG00000124920	NA	NA	rs174530-T	rs174530	0	174530	non_coding_transcript_exon_variant	0	NR	2E-21	20.699		0.1091	[0.087-0.132] unit decrease	Illumina [6720657] (imputed)	N
36	rs174551	6.3109e-10	11	61546592	rs174530	3.68565e-08	Phosphatidylcholine(39:6)_[M+OAc]1-/Phosphatidylserine(43:5)_[M-H]1- levels	44609	34503513	Harshfield EL	44449	BMC Med	www.ncbi.nlm.nih.gov/pubmed/34503513	Genome-wide analysis of blood lipid metabolites in over 5000 South Asians reveals biological insights at cardiometabolic disease loci.	5,662 Pakistani ancestry individuals	NA	11q12.2		TMEM258, MYRF			ENSG00000134825, ENSG00000124920	NA	NA	rs174530-G	rs174530	0	174530	non_coding_transcript_exon_variant	0	NR	2E-21	20.699		0.0561	[0.045-0.068] unit decrease	Illumina [6720657] (imputed)	N
36	rs174551	6.3109e-10	11	61546592	rs174530	3.68565e-08	Cholesteryl ester(16:0)_[M+NH4]1+ levels	44609	34503513	Harshfield EL	44449	BMC Med	www.ncbi.nlm.nih.gov/pubmed/34503513	Genome-wide analysis of blood lipid metabolites in over 5000 South Asians reveals biological insights at cardiometabolic disease loci.	5,662 Pakistani ancestry individuals	NA	11q12.2		TMEM258, MYRF			ENSG00000134825, ENSG00000124920	NA	NA	rs174530-C	rs174530	0	174530	non_coding_transcript_exon_variant	0	NR	2E-21	20.699		0.075	[0.06-0.09] unit decrease	Illumina [6720657] (imputed)	N
36	rs174551	6.3109e-10	11	61546592	rs174530	3.68565e-08	Cholesteryl ester(20:4)_[M+NH4]1+ levels	44609	34503513	Harshfield EL	44449	BMC Med	www.ncbi.nlm.nih.gov/pubmed/34503513	Genome-wide analysis of blood lipid metabolites in over 5000 South Asians reveals biological insights at cardiometabolic disease loci.	5,662 Pakistani ancestry individuals	NA	11q12.2		TMEM258, MYRF			ENSG00000134825, ENSG00000124920	NA	NA	rs174530-C	rs174530	0	174530	non_coding_transcript_exon_variant	0	NR	8E-22	21.0969		0.1206	[0.096-0.145] unit increase	Illumina [6720657] (imputed)	N
36	rs174551	6.3109e-10	11	61546592	rs174530	3.68565e-08	Phosphatidylethanolamine-O(38:4)_[M-H]1-/Phosphatidylcholine-O(35:4)_[M-H]1-/Phosphatidylcholine-P(35:3)_[M-H]1- levels	44609	34503513	Harshfield EL	44449	BMC Med	www.ncbi.nlm.nih.gov/pubmed/34503513	Genome-wide analysis of blood lipid metabolites in over 5000 South Asians reveals biological insights at cardiometabolic disease loci.	5,662 Pakistani ancestry individuals	NA	11q12.2		TMEM258, MYRF			ENSG00000134825, ENSG00000124920	NA	NA	rs174530-T	rs174530	0	174530	non_coding_transcript_exon_variant	0	NR	1E-21	21		0.1675	[0.13-0.2] unit decrease	Illumina [6720657] (imputed)	N
36	rs174551	6.3109e-10	11	61546592	rs174530	3.68565e-08	Phosphatidylethanolamine-O(38:6)_[M+H]1+/Phosphatidylcholine-P(35:5)_[M+H]1+ levels	44609	34503513	Harshfield EL	44449	BMC Med	www.ncbi.nlm.nih.gov/pubmed/34503513	Genome-wide analysis of blood lipid metabolites in over 5000 South Asians reveals biological insights at cardiometabolic disease loci.	5,662 Pakistani ancestry individuals	NA	11q12.2		TMEM258, MYRF			ENSG00000134825, ENSG00000124920	NA	NA	rs174530-G	rs174530	0	174530	non_coding_transcript_exon_variant	0	NR	1E-21	21		0.0829	[0.066-0.1] unit decrease	Illumina [6720657] (imputed)	N
36	rs174551	6.3109e-10	11	61546592	rs174530	3.68565e-08	Cholesteryl ester(18:3)_[M+NH4]1+ levels	44609	34503513	Harshfield EL	44449	BMC Med	www.ncbi.nlm.nih.gov/pubmed/34503513	Genome-wide analysis of blood lipid metabolites in over 5000 South Asians reveals biological insights at cardiometabolic disease loci.	5,662 Pakistani ancestry individuals	NA	11q12.2		TMEM258, MYRF			ENSG00000134825, ENSG00000124920	NA	NA	rs174530-C	rs174530	0	174530	non_coding_transcript_exon_variant	0	NR	2E-21	20.699		0.1237	[0.098-0.149] unit increase	Illumina [6720657] (imputed)	N
36	rs174551	6.3109e-10	11	61546592	rs174530	3.68565e-08	Cholesteryl ester(20:5)_[M+NH4]1+ levels	44609	34503513	Harshfield EL	44449	BMC Med	www.ncbi.nlm.nih.gov/pubmed/34503513	Genome-wide analysis of blood lipid metabolites in over 5000 South Asians reveals biological insights at cardiometabolic disease loci.	5,662 Pakistani ancestry individuals	NA	11q12.2		TMEM258, MYRF			ENSG00000134825, ENSG00000124920	NA	NA	rs174530-T	rs174530	0	174530	non_coding_transcript_exon_variant	0	NR	9E-22	21.0458		0.0906	[0.072-0.109] unit increase	Illumina [6720657] (imputed)	N
36	rs174551	6.3109e-10	11	61546592	rs174530	3.68565e-08	Phosphatidylcholine(42:4)_[M+OAc]1- levels	44609	34503513	Harshfield EL	44449	BMC Med	www.ncbi.nlm.nih.gov/pubmed/34503513	Genome-wide analysis of blood lipid metabolites in over 5000 South Asians reveals biological insights at cardiometabolic disease loci.	5,662 Pakistani ancestry individuals	NA	11q12.2		TMEM258, MYRF			ENSG00000134825, ENSG00000124920	NA	NA	rs174530-T	rs174530	0	174530	non_coding_transcript_exon_variant	0	NR	1E-21	21		0.06	[0.048-0.072] unit increase	Illumina [6720657] (imputed)	N
36	rs174551	6.3109e-10	11	61546592	rs174530	3.68565e-08	Phosphatidylethanolamine(34:2)_[M+H]1+ levels	44609	34503513	Harshfield EL	44449	BMC Med	www.ncbi.nlm.nih.gov/pubmed/34503513	Genome-wide analysis of blood lipid metabolites in over 5000 South Asians reveals biological insights at cardiometabolic disease loci.	5,662 Pakistani ancestry individuals	NA	11q12.2		TMEM258, MYRF			ENSG00000134825, ENSG00000124920	NA	NA	rs174530-T	rs174530	0	174530	non_coding_transcript_exon_variant	0	NR	1E-21	21		0.0508	[0.04-0.061] unit decrease	Illumina [6720657] (imputed)	N
36	rs174551	6.3109e-10	11	61546592	rs174530	3.68565e-08	Phosphatidylethanolamine(38:5)_[M-H]1- levels	44609	34503513	Harshfield EL	44449	BMC Med	www.ncbi.nlm.nih.gov/pubmed/34503513	Genome-wide analysis of blood lipid metabolites in over 5000 South Asians reveals biological insights at cardiometabolic disease loci.	5,662 Pakistani ancestry individuals	NA	11q12.2		TMEM258, MYRF			ENSG00000134825, ENSG00000124920	NA	NA	rs174530-G	rs174530	0	174530	non_coding_transcript_exon_variant	0	NR	1E-21	21		0.0754	[0.06-0.091] unit decrease	Illumina [6720657] (imputed)	N
36	rs174551	6.3109e-10	11	61546592	rs174530	3.68565e-08	Phosphatidylcholine(33:2)_[M+H]1+/Phosphatidylethanolamine(36:2)_[M+H]1+/Phosphatidate(38:3)_[M+NH4]1+ levels	44609	34503513	Harshfield EL	44449	BMC Med	www.ncbi.nlm.nih.gov/pubmed/34503513	Genome-wide analysis of blood lipid metabolites in over 5000 South Asians reveals biological insights at cardiometabolic disease loci.	5,662 Pakistani ancestry individuals	NA	11q12.2		TMEM258, MYRF			ENSG00000134825, ENSG00000124920	NA	NA	rs174530-C	rs174530	0	174530	non_coding_transcript_exon_variant	0	NR	1E-21	21		0.0871	[0.069-0.105] unit decrease	Illumina [6720657] (imputed)	N
36	rs174551	6.3109e-10	11	61546592	rs174530	3.68565e-08	Phosphatidylcholine(33:3)_[M+H]1+/Phosphatidylethanolamine(36:3)_[M+H]1+/Phosphatidate(38:4)_[M+NH4]1+ levels	44609	34503513	Harshfield EL	44449	BMC Med	www.ncbi.nlm.nih.gov/pubmed/34503513	Genome-wide analysis of blood lipid metabolites in over 5000 South Asians reveals biological insights at cardiometabolic disease loci.	5,662 Pakistani ancestry individuals	NA	11q12.2		TMEM258, MYRF			ENSG00000134825, ENSG00000124920	NA	NA	rs174530-G	rs174530	0	174530	non_coding_transcript_exon_variant	0	NR	1E-21	21		0.0506	[0.04-0.061] unit decrease	Illumina [6720657] (imputed)	N
36	rs174551	6.3109e-10	11	61546592	rs174530	3.68565e-08	Phosphatidylcholine(36:3)_[M+H]1+/Phosphatidylethanolamine(39:3)_[M+H]1+/Phosphatidate(41:4)_[M+NH4]1+ levels	44609	34503513	Harshfield EL	44449	BMC Med	www.ncbi.nlm.nih.gov/pubmed/34503513	Genome-wide analysis of blood lipid metabolites in over 5000 South Asians reveals biological insights at cardiometabolic disease loci.	5,662 Pakistani ancestry individuals	NA	11q12.2		TMEM258, MYRF			ENSG00000134825, ENSG00000124920	NA	NA	rs174530-A	rs174530	0	174530	non_coding_transcript_exon_variant	0	NR	9E-22	21.0458		0.0923	[0.073-0.111] unit decrease	Illumina [6720657] (imputed)	N
36	rs174551	6.3109e-10	11	61546592	rs174530	3.68565e-08	Phosphatidylcholine(36:2)_[M+H]1+/Phosphatidylethanolamine(39:2)_[M+H]1+/Phosphatidate(41:3)_[M+NH4]1+ levels	44609	34503513	Harshfield EL	44449	BMC Med	www.ncbi.nlm.nih.gov/pubmed/34503513	Genome-wide analysis of blood lipid metabolites in over 5000 South Asians reveals biological insights at cardiometabolic disease loci.	5,662 Pakistani ancestry individuals	NA	11q12.2		TMEM258, MYRF			ENSG00000134825, ENSG00000124920	NA	NA	rs174530-T	rs174530	0	174530	non_coding_transcript_exon_variant	0	NR	2E-21	20.699		0.0528	[0.042-0.064] unit increase	Illumina [6720657] (imputed)	N
36	rs174551	6.3109e-10	11	61546592	rs174530	3.68565e-08	Phosphatidylcholine(40:4)_[M+OAc]1-/Phosphatidylserine(44:3)_[M-H]1- levels	44609	34503513	Harshfield EL	44449	BMC Med	www.ncbi.nlm.nih.gov/pubmed/34503513	Genome-wide analysis of blood lipid metabolites in over 5000 South Asians reveals biological insights at cardiometabolic disease loci.	5,662 Pakistani ancestry individuals	NA	11q12.2		TMEM258, MYRF			ENSG00000134825, ENSG00000124920	NA	NA	rs174530-A	rs174530	0	174530	non_coding_transcript_exon_variant	0	NR	1E-21	21		0.0849	[0.067-0.102] unit increase	Illumina [6720657] (imputed)	N
36	rs174551	6.3109e-10	11	61546592	rs174530	3.68565e-08	Phosphatidylcholine(40:5)_[M+H]1+ levels	44609	34503513	Harshfield EL	44449	BMC Med	www.ncbi.nlm.nih.gov/pubmed/34503513	Genome-wide analysis of blood lipid metabolites in over 5000 South Asians reveals biological insights at cardiometabolic disease loci.	5,662 Pakistani ancestry individuals	NA	11q12.2		TMEM258, MYRF			ENSG00000134825, ENSG00000124920	NA	NA	rs174530-C	rs174530	0	174530	non_coding_transcript_exon_variant	0	NR	9E-22	21.0458		0.0817	[0.065-0.098] unit decrease	Illumina [6720657] (imputed)	N
36	rs174551	6.3109e-10	11	61546592	rs174530	3.68565e-08	Phosphatidylcholine-O(36:3)_M+H]1+/Phosphatidylcholine-P(36:2)_M+H]1+ levels	44609	34503513	Harshfield EL	44449	BMC Med	www.ncbi.nlm.nih.gov/pubmed/34503513	Genome-wide analysis of blood lipid metabolites in over 5000 South Asians reveals biological insights at cardiometabolic disease loci.	5,662 Pakistani ancestry individuals	NA	11q12.2		TMEM258, MYRF			ENSG00000134825, ENSG00000124920	NA	NA	rs174530-T	rs174530	0	174530	non_coding_transcript_exon_variant	0	NR	1E-21	21		0.0669	[0.053-0.081] unit decrease	Illumina [6720657] (imputed)	N
36	rs174551	6.3109e-10	11	61546592	rs174530	3.68565e-08	Phosphatidylcholine-O(40:6)_[M+H]1+/Phosphatidylcholine-P(40:5)_[M+H]1+ levels	44609	34503513	Harshfield EL	44449	BMC Med	www.ncbi.nlm.nih.gov/pubmed/34503513	Genome-wide analysis of blood lipid metabolites in over 5000 South Asians reveals biological insights at cardiometabolic disease loci.	5,662 Pakistani ancestry individuals	NA	11q12.2		TMEM258, MYRF			ENSG00000134825, ENSG00000124920	NA	NA	rs174530-G	rs174530	0	174530	non_coding_transcript_exon_variant	0	NR	2E-21	20.699		0.0815	[0.065-0.098] unit decrease	Illumina [6720657] (imputed)	N
36	rs174551	6.3109e-10	11	61546592	rs174530	3.68565e-08	Phosphatidylcholine(36:3)_[M+OAc]1-/Phosphatidylserine(40:2)_[M-H]1- levels	44609	34503513	Harshfield EL	44449	BMC Med	www.ncbi.nlm.nih.gov/pubmed/34503513	Genome-wide analysis of blood lipid metabolites in over 5000 South Asians reveals biological insights at cardiometabolic disease loci.	5,662 Pakistani ancestry individuals	NA	11q12.2		TMEM258, MYRF			ENSG00000134825, ENSG00000124920	NA	NA	rs174530-G	rs174530	0	174530	non_coding_transcript_exon_variant	0	NR	1E-21	21		0.1289	[0.1-0.16] unit decrease	Illumina [6720657] (imputed)	N
36	rs174551	6.3109e-10	11	61546592	rs174530	3.68565e-08	Phosphatidylcholine(38:3)_[M+OAc]1-/Phosphatidylserine(42:2)_[M-H]1- levels	44609	34503513	Harshfield EL	44449	BMC Med	www.ncbi.nlm.nih.gov/pubmed/34503513	Genome-wide analysis of blood lipid metabolites in over 5000 South Asians reveals biological insights at cardiometabolic disease loci.	5,662 Pakistani ancestry individuals	NA	11q12.2		TMEM258, MYRF			ENSG00000134825, ENSG00000124920	NA	NA	rs174530-C	rs174530	0	174530	non_coding_transcript_exon_variant	0	NR	1E-21	21		0.0579	[0.046-0.07] unit decrease	Illumina [6720657] (imputed)	N
36	rs174551	6.3109e-10	11	61546592	rs174530	3.68565e-08	Phosphatidylcholine(40:5)_[M+OAc]1-/Phosphatidylserine(44:4)_[M-H]1- levels	44609	34503513	Harshfield EL	44449	BMC Med	www.ncbi.nlm.nih.gov/pubmed/34503513	Genome-wide analysis of blood lipid metabolites in over 5000 South Asians reveals biological insights at cardiometabolic disease loci.	5,662 Pakistani ancestry individuals	NA	11q12.2		TMEM258, MYRF			ENSG00000134825, ENSG00000124920	NA	NA	rs174530-C	rs174530	0	174530	non_coding_transcript_exon_variant	0	NR	1E-21	21		0.1097	[0.087-0.132] unit decrease	Illumina [6720657] (imputed)	N
36	rs174551	6.3109e-10	11	61546592	rs174530	3.68565e-08	Phosphatidylcholine(40:6)_[M+H]1+/Phosphatidylethanolamine(43:6)_[M+H]1+ levels	44609	34503513	Harshfield EL	44449	BMC Med	www.ncbi.nlm.nih.gov/pubmed/34503513	Genome-wide analysis of blood lipid metabolites in over 5000 South Asians reveals biological insights at cardiometabolic disease loci.	5,662 Pakistani ancestry individuals	NA	11q12.2		TMEM258, MYRF			ENSG00000134825, ENSG00000124920	NA	NA	rs174530-A	rs174530	0	174530	non_coding_transcript_exon_variant	0	NR	1E-21	21		0.0646	[0.051-0.078] unit decrease	Illumina [6720657] (imputed)	N
36	rs174551	6.3109e-10	11	61546592	rs174530	3.68565e-08	Phosphatidylcholine-O(40:5)_[M+H]1+/Phosphatidylcholine-P(40:4)_[M+H]1+ levels	44609	34503513	Harshfield EL	44449	BMC Med	www.ncbi.nlm.nih.gov/pubmed/34503513	Genome-wide analysis of blood lipid metabolites in over 5000 South Asians reveals biological insights at cardiometabolic disease loci.	5,662 Pakistani ancestry individuals	NA	11q12.2		TMEM258, MYRF			ENSG00000134825, ENSG00000124920	NA	NA	rs174530-T	rs174530	0	174530	non_coding_transcript_exon_variant	0	NR	1E-21	21		0.0901	[0.072-0.109] unit decrease	Illumina [6720657] (imputed)	N
36	rs174551	6.3109e-10	11	61546592	rs174530	3.68565e-08	Phosphatidylcholine(34:2)_[M+H]1+/Phosphatidylethanolamine(37:2)_[M+H]1+/Phosphatidate(39:3)_[M+NH4]1+ levels	44609	34503513	Harshfield EL	44449	BMC Med	www.ncbi.nlm.nih.gov/pubmed/34503513	Genome-wide analysis of blood lipid metabolites in over 5000 South Asians reveals biological insights at cardiometabolic disease loci.	5,662 Pakistani ancestry individuals	NA	11q12.2		TMEM258, MYRF			ENSG00000134825, ENSG00000124920	NA	NA	rs174530-T	rs174530	0	174530	non_coding_transcript_exon_variant	0	NR	1E-21	21		0.0466	[0.037-0.056] unit increase	Illumina [6720657] (imputed)	N
36	rs174551	6.3109e-10	11	61546592	rs174530	3.68565e-08	Phosphatidylcholine(35:4)_[M+H]1+/Phosphatidylethanolamine(38:4)_[M+H]1+/Phosphatidate(40:5)_[M+NH4]1+ levels	44609	34503513	Harshfield EL	44449	BMC Med	www.ncbi.nlm.nih.gov/pubmed/34503513	Genome-wide analysis of blood lipid metabolites in over 5000 South Asians reveals biological insights at cardiometabolic disease loci.	5,662 Pakistani ancestry individuals	NA	11q12.2		TMEM258, MYRF			ENSG00000134825, ENSG00000124920	NA	NA	rs174530-G	rs174530	0	174530	non_coding_transcript_exon_variant	0	NR	9E-22	21.0458		0.0561	[0.045-0.068] unit decrease	Illumina [6720657] (imputed)	N
36	rs174551	6.3109e-10	11	61546592	rs174530	3.68565e-08	Phosphatidylcholine(38:3)_[M+H]1+/Phosphatidylethanolamine(41:3)_[M+H]1+/Phosphatidate(43:4)_[M+NH4]1+ levels	44609	34503513	Harshfield EL	44449	BMC Med	www.ncbi.nlm.nih.gov/pubmed/34503513	Genome-wide analysis of blood lipid metabolites in over 5000 South Asians reveals biological insights at cardiometabolic disease loci.	5,662 Pakistani ancestry individuals	NA	11q12.2		TMEM258, MYRF			ENSG00000134825, ENSG00000124920	NA	NA	rs174530-T	rs174530	0	174530	non_coding_transcript_exon_variant	0	NR	1E-21	21		0.0915	[0.073-0.11] unit decrease	Illumina [6720657] (imputed)	N
36	rs174551	6.3109e-10	11	61546592	rs174530	3.68565e-08	Phosphatidylcholine(38:4)_[M+H]1+/Phosphatidylethanolamine(41:4)_[M+H]1+ levels	44609	34503513	Harshfield EL	44449	BMC Med	www.ncbi.nlm.nih.gov/pubmed/34503513	Genome-wide analysis of blood lipid metabolites in over 5000 South Asians reveals biological insights at cardiometabolic disease loci.	5,662 Pakistani ancestry individuals	NA	11q12.2		TMEM258, MYRF			ENSG00000134825, ENSG00000124920	NA	NA	rs174530-A	rs174530	0	174530	non_coding_transcript_exon_variant	0	NR	8E-22	21.0969		0.1298	[0.1-0.16] unit decrease	Illumina [6720657] (imputed)	N
36	rs174551	6.3109e-10	11	61546592	rs174530	3.68565e-08	Phosphatidylcholine(38:4)_[M+OAc]1-/Phosphatidylserine(42:3)_[M-H]1- levels	44609	34503513	Harshfield EL	44449	BMC Med	www.ncbi.nlm.nih.gov/pubmed/34503513	Genome-wide analysis of blood lipid metabolites in over 5000 South Asians reveals biological insights at cardiometabolic disease loci.	5,662 Pakistani ancestry individuals	NA	11q12.2		TMEM258, MYRF			ENSG00000134825, ENSG00000124920	NA	NA	rs174530-C	rs174530	0	174530	non_coding_transcript_exon_variant	0	NR	9E-22	21.0458		0.0548	[0.044-0.066] unit increase	Illumina [6720657] (imputed)	N
36	rs174551	6.3109e-10	11	61546592	rs174530	3.68565e-08	Phosphatidylcholine(38:5)_[M+H]1+/Phosphatidylethanolamine(41:5)_[M+H]1+/Phosphatidate(43:6)_[M+NH4]1+ levels	44609	34503513	Harshfield EL	44449	BMC Med	www.ncbi.nlm.nih.gov/pubmed/34503513	Genome-wide analysis of blood lipid metabolites in over 5000 South Asians reveals biological insights at cardiometabolic disease loci.	5,662 Pakistani ancestry individuals	NA	11q12.2		TMEM258, MYRF			ENSG00000134825, ENSG00000124920	NA	NA	rs174530-A	rs174530	0	174530	non_coding_transcript_exon_variant	0	NR	9E-22	21.0458		0.0646	[0.051-0.078] unit decrease	Illumina [6720657] (imputed)	N
36	rs174551	6.3109e-10	11	61546592	rs174530	3.68565e-08	Triacylglycerol(56:6)_[M+NH4]1+ levels	44609	34503513	Harshfield EL	44449	BMC Med	www.ncbi.nlm.nih.gov/pubmed/34503513	Genome-wide analysis of blood lipid metabolites in over 5000 South Asians reveals biological insights at cardiometabolic disease loci.	5,662 Pakistani ancestry individuals	NA	11q12.2		TMEM258, MYRF			ENSG00000134825, ENSG00000124920	NA	NA	rs174530-T	rs174530	0	174530	non_coding_transcript_exon_variant	0	NR	1E-21	21		0.1777	[0.14-0.21] unit decrease	Illumina [6720657] (imputed)	N
36	rs174551	6.3109e-10	11	61546592	rs174530	3.68565e-08	Triacylglycerol(58:9)_[M+NH4]1+ levels	44609	34503513	Harshfield EL	44449	BMC Med	www.ncbi.nlm.nih.gov/pubmed/34503513	Genome-wide analysis of blood lipid metabolites in over 5000 South Asians reveals biological insights at cardiometabolic disease loci.	5,662 Pakistani ancestry individuals	NA	11q12.2		TMEM258, MYRF			ENSG00000134825, ENSG00000124920	NA	NA	rs174530-T	rs174530	0	174530	non_coding_transcript_exon_variant	0	NR	2E-21	20.699		0.0892	[0.071-0.108] unit decrease	Illumina [6720657] (imputed)	N
36	rs174551	6.3109e-10	11	61546592	rs174530	3.68565e-08	Triacylglycerol(56:7)_[M+NH4]1+ levels	44609	34503513	Harshfield EL	44449	BMC Med	www.ncbi.nlm.nih.gov/pubmed/34503513	Genome-wide analysis of blood lipid metabolites in over 5000 South Asians reveals biological insights at cardiometabolic disease loci.	5,662 Pakistani ancestry individuals	NA	11q12.2		TMEM258, MYRF			ENSG00000134825, ENSG00000124920	NA	NA	rs174530-C	rs174530	0	174530	non_coding_transcript_exon_variant	0	NR	2E-21	20.699		0.0562	[0.045-0.068] unit increase	Illumina [6720657] (imputed)	N
36	rs174551	6.3109e-10	11	61546592	rs174530	3.68565e-08	Triacylglycerol(56:4)_[M+NH4]1+ levels	44609	34503513	Harshfield EL	44449	BMC Med	www.ncbi.nlm.nih.gov/pubmed/34503513	Genome-wide analysis of blood lipid metabolites in over 5000 South Asians reveals biological insights at cardiometabolic disease loci.	5,662 Pakistani ancestry individuals	NA	11q12.2		TMEM258, MYRF			ENSG00000134825, ENSG00000124920	NA	NA	rs174530-T	rs174530	0	174530	non_coding_transcript_exon_variant	0	NR	2E-21	20.699		0.0746	[0.059-0.09] unit decrease	Illumina [6720657] (imputed)	N
36	rs174551	6.3109e-10	11	61546592	rs174530	3.68565e-08	Phosphatidylserine(44:6)_[M+OAc]1- levels	44609	34503513	Harshfield EL	44449	BMC Med	www.ncbi.nlm.nih.gov/pubmed/34503513	Genome-wide analysis of blood lipid metabolites in over 5000 South Asians reveals biological insights at cardiometabolic disease loci.	5,662 Pakistani ancestry individuals	NA	11q12.2		TMEM258, MYRF			ENSG00000134825, ENSG00000124920	NA	NA	rs174530-C	rs174530	0	174530	non_coding_transcript_exon_variant	0	NR	1E-21	21		0.0857	[0.068-0.103] unit decrease	Illumina [6720657] (imputed)	N
36	rs174551	6.3109e-10	11	61546592	rs174530	3.68565e-08	Phosphatidylserine(42:7)_[M+OAc]1- levels	44609	34503513	Harshfield EL	44449	BMC Med	www.ncbi.nlm.nih.gov/pubmed/34503513	Genome-wide analysis of blood lipid metabolites in over 5000 South Asians reveals biological insights at cardiometabolic disease loci.	5,662 Pakistani ancestry individuals	NA	11q12.2		TMEM258, MYRF			ENSG00000134825, ENSG00000124920	NA	NA	rs174530-C	rs174530	0	174530	non_coding_transcript_exon_variant	0	NR	2E-21	20.699		0.124	[0.099-0.149] unit decrease	Illumina [6720657] (imputed)	N
36	rs174551	6.3109e-10	11	61546592	rs174530	3.68565e-08	Phosphatidylserine(42:5)_[M+OAc]1- levels	44609	34503513	Harshfield EL	44449	BMC Med	www.ncbi.nlm.nih.gov/pubmed/34503513	Genome-wide analysis of blood lipid metabolites in over 5000 South Asians reveals biological insights at cardiometabolic disease loci.	5,662 Pakistani ancestry individuals	NA	11q12.2		TMEM258, MYRF			ENSG00000134825, ENSG00000124920	NA	NA	rs174530-T	rs174530	0	174530	non_coding_transcript_exon_variant	0	NR	1E-21	21		0.2047	[0.16-0.25] unit decrease	Illumina [6720657] (imputed)	N
36	rs174551	6.3109e-10	11	61546592	rs174530	3.68565e-08	Sphingomyelin(44:9)_[M+H]1- levels	44609	34503513	Harshfield EL	44449	BMC Med	www.ncbi.nlm.nih.gov/pubmed/34503513	Genome-wide analysis of blood lipid metabolites in over 5000 South Asians reveals biological insights at cardiometabolic disease loci.	5,662 Pakistani ancestry individuals	NA	11q12.2		TMEM258, MYRF			ENSG00000134825, ENSG00000124920	NA	NA	rs174530-T	rs174530	0	174530	non_coding_transcript_exon_variant	0	NR	9E-22	21.0458		0.0461	[0.037-0.056] unit increase	Illumina [6720657] (imputed)	N
36	rs174551	6.3109e-10	11	61546592	rs174530	3.68565e-08	Fatty acid(20:4)_[M-H]1- levels	44609	34503513	Harshfield EL	44449	BMC Med	www.ncbi.nlm.nih.gov/pubmed/34503513	Genome-wide analysis of blood lipid metabolites in over 5000 South Asians reveals biological insights at cardiometabolic disease loci.	5,662 Pakistani ancestry individuals	NA	11q12.2		TMEM258, MYRF			ENSG00000134825, ENSG00000124920	NA	NA	rs174530-C	rs174530	0	174530	non_coding_transcript_exon_variant	0	NR	9E-22	21.0458		0.0973	[0.077-0.117] unit decrease	Illumina [6720657] (imputed)	N
36	rs174551	6.3109e-10	11	61546592	rs174530	3.68565e-08	Fatty acid(22:5)_[M-H]1- levels	44609	34503513	Harshfield EL	44449	BMC Med	www.ncbi.nlm.nih.gov/pubmed/34503513	Genome-wide analysis of blood lipid metabolites in over 5000 South Asians reveals biological insights at cardiometabolic disease loci.	5,662 Pakistani ancestry individuals	NA	11q12.2		TMEM258, MYRF			ENSG00000134825, ENSG00000124920	NA	NA	rs174530-T	rs174530	0	174530	non_coding_transcript_exon_variant	0	NR	2E-21	20.699		0.0805	[0.064-0.097] unit decrease	Illumina [6720657] (imputed)	N
36	rs174551	6.3109e-10	11	61546592	rs174530	3.68565e-08	Fatty acid(22:4)_[M-H]1- levels	44609	34503513	Harshfield EL	44449	BMC Med	www.ncbi.nlm.nih.gov/pubmed/34503513	Genome-wide analysis of blood lipid metabolites in over 5000 South Asians reveals biological insights at cardiometabolic disease loci.	5,662 Pakistani ancestry individuals	NA	11q12.2		TMEM258, MYRF			ENSG00000134825, ENSG00000124920	NA	NA	rs174530-T	rs174530	0	174530	non_coding_transcript_exon_variant	0	NR	1E-21	21		0.1241	[0.099-0.15] unit increase	Illumina [6720657] (imputed)	N
36	rs174551	6.3109e-10	11	61546592	rs174530	3.68565e-08	Phosphatidate(34:2)_[M-H]1- levels	44609	34503513	Harshfield EL	44449	BMC Med	www.ncbi.nlm.nih.gov/pubmed/34503513	Genome-wide analysis of blood lipid metabolites in over 5000 South Asians reveals biological insights at cardiometabolic disease loci.	5,662 Pakistani ancestry individuals	NA	11q12.2		TMEM258, MYRF			ENSG00000134825, ENSG00000124920	NA	NA	rs174530-T	rs174530	0	174530	non_coding_transcript_exon_variant	0	NR	2E-21	20.699		0.0738	[0.059-0.089] unit decrease	Illumina [6720657] (imputed)	N
36	rs174551	6.3109e-10	11	61546592	rs174530	3.68565e-08	Phosphatidate(39:1)_[M+H]1+ levels	44609	34503513	Harshfield EL	44449	BMC Med	www.ncbi.nlm.nih.gov/pubmed/34503513	Genome-wide analysis of blood lipid metabolites in over 5000 South Asians reveals biological insights at cardiometabolic disease loci.	5,662 Pakistani ancestry individuals	NA	11q12.2		TMEM258, MYRF			ENSG00000134825, ENSG00000124920	NA	NA	rs174530-T	rs174530	0	174530	non_coding_transcript_exon_variant	0	NR	1E-21	21		0.0584	[0.046-0.07] unit increase	Illumina [6720657] (imputed)	N
36	rs174551	6.3109e-10	11	61546592	rs174530	3.68565e-08	Phosphatidate(43:6)_[M-H]1- levels	44609	34503513	Harshfield EL	44449	BMC Med	www.ncbi.nlm.nih.gov/pubmed/34503513	Genome-wide analysis of blood lipid metabolites in over 5000 South Asians reveals biological insights at cardiometabolic disease loci.	5,662 Pakistani ancestry individuals	NA	11q12.2		TMEM258, MYRF			ENSG00000134825, ENSG00000124920	NA	NA	rs174530-T	rs174530	0	174530	non_coding_transcript_exon_variant	0	NR	2E-21	20.699		0.0696	[0.055-0.084] unit increase	Illumina [6720657] (imputed)	N
36	rs174551	6.3109e-10	11	61546592	rs174530	3.68565e-08	Phosphatidylinositol-O(36:0)_[M-H]1-/Phosphatidylglycerol(37:0)_[M+OAc]1- levels	44609	34503513	Harshfield EL	44449	BMC Med	www.ncbi.nlm.nih.gov/pubmed/34503513	Genome-wide analysis of blood lipid metabolites in over 5000 South Asians reveals biological insights at cardiometabolic disease loci.	5,662 Pakistani ancestry individuals	NA	11q12.2		TMEM258, MYRF			ENSG00000134825, ENSG00000124920	NA	NA	rs174530-T	rs174530	0	174530	non_coding_transcript_exon_variant	0	NR	1E-21	21		0.2048	[0.16-0.25] unit decrease	Illumina [6720657] (imputed)	N
36	rs174551	6.3109e-10	11	61546592	rs174530	3.68565e-08	Phosphatidylinositol(36:2)_[M-H]1- levels	44609	34503513	Harshfield EL	44449	BMC Med	www.ncbi.nlm.nih.gov/pubmed/34503513	Genome-wide analysis of blood lipid metabolites in over 5000 South Asians reveals biological insights at cardiometabolic disease loci.	5,662 Pakistani ancestry individuals	NA	11q12.2		TMEM258, MYRF			ENSG00000134825, ENSG00000124920	NA	NA	rs174530-C	rs174530	0	174530	non_coding_transcript_exon_variant	0	NR	1E-21	21		0.0995	[0.079-0.12] unit decrease	Illumina [6720657] (imputed)	N
36	rs174551	6.3109e-10	11	61546592	rs174530	3.68565e-08	Phosphatidylglycerol(36:0)_[M-H]1- levels	44609	34503513	Harshfield EL	44449	BMC Med	www.ncbi.nlm.nih.gov/pubmed/34503513	Genome-wide analysis of blood lipid metabolites in over 5000 South Asians reveals biological insights at cardiometabolic disease loci.	5,662 Pakistani ancestry individuals	NA	11q12.2		TMEM258, MYRF			ENSG00000134825, ENSG00000124920	NA	NA	rs174530-A	rs174530	0	174530	non_coding_transcript_exon_variant	0	NR	2E-21	20.699		0.0504	[0.04-0.061] unit decrease	Illumina [6720657] (imputed)	N
36	rs174551	6.3109e-10	11	61546592	rs174530	3.68565e-08	Phosphatidylglycerol(35:3)_[M-H]1- levels	44609	34503513	Harshfield EL	44449	BMC Med	www.ncbi.nlm.nih.gov/pubmed/34503513	Genome-wide analysis of blood lipid metabolites in over 5000 South Asians reveals biological insights at cardiometabolic disease loci.	5,662 Pakistani ancestry individuals	NA	11q12.2		TMEM258, MYRF			ENSG00000134825, ENSG00000124920	NA	NA	rs174530-T	rs174530	0	174530	non_coding_transcript_exon_variant	0	NR	2E-21	20.699		0.0816	[0.065-0.098] unit decrease	Illumina [6720657] (imputed)	N
36	rs174551	6.3109e-10	11	61546592	rs174530	3.68565e-08	Phosphatidylglycerol(34:0)_[M-H]1- levels	44609	34503513	Harshfield EL	44449	BMC Med	www.ncbi.nlm.nih.gov/pubmed/34503513	Genome-wide analysis of blood lipid metabolites in over 5000 South Asians reveals biological insights at cardiometabolic disease loci.	5,662 Pakistani ancestry individuals	NA	11q12.2		TMEM258, MYRF			ENSG00000134825, ENSG00000124920	NA	NA	rs174530-G	rs174530	0	174530	non_coding_transcript_exon_variant	0	NR	2E-21	20.699		0.0822	[0.065-0.099] unit decrease	Illumina [6720657] (imputed)	N
36	rs174551	6.3109e-10	11	61546592	rs174530	3.68565e-08	Lysophosphatidylcholine(20:4)_[M+H]1+ levels	44609	34503513	Harshfield EL	44449	BMC Med	www.ncbi.nlm.nih.gov/pubmed/34503513	Genome-wide analysis of blood lipid metabolites in over 5000 South Asians reveals biological insights at cardiometabolic disease loci.	5,662 Pakistani ancestry individuals	NA	11q12.2		TMEM258, MYRF			ENSG00000134825, ENSG00000124920	NA	NA	rs174530-T	rs174530	0	174530	non_coding_transcript_exon_variant	0	NR	1E-21	21		0.049	[0.039-0.059] unit increase	Illumina [6720657] (imputed)	N
36	rs174551	6.3109e-10	11	61546592	rs174530	3.68565e-08	Phosphatidate(41:2)_[M+H]1+ levels	44609	34503513	Harshfield EL	44449	BMC Med	www.ncbi.nlm.nih.gov/pubmed/34503513	Genome-wide analysis of blood lipid metabolites in over 5000 South Asians reveals biological insights at cardiometabolic disease loci.	5,662 Pakistani ancestry individuals	NA	11q12.2		TMEM258, MYRF			ENSG00000134825, ENSG00000124920	NA	NA	rs174530-T	rs174530	0	174530	non_coding_transcript_exon_variant	0	NR	2E-21	20.699		0.1232	[0.098-0.148] unit increase	Illumina [6720657] (imputed)	N
36	rs174551	6.3109e-10	11	61546592	rs174530	3.68565e-08	Phosphatidate(43:4)_[M-H]1- levels	44609	34503513	Harshfield EL	44449	BMC Med	www.ncbi.nlm.nih.gov/pubmed/34503513	Genome-wide analysis of blood lipid metabolites in over 5000 South Asians reveals biological insights at cardiometabolic disease loci.	5,662 Pakistani ancestry individuals	NA	11q12.2		TMEM258, MYRF			ENSG00000134825, ENSG00000124920	NA	NA	rs174530-G	rs174530	0	174530	non_coding_transcript_exon_variant	0	NR	1E-21	21		0.0895	[0.071-0.108] unit decrease	Illumina [6720657] (imputed)	N
36	rs174551	6.3109e-10	11	61546592	rs174530	3.68565e-08	Phosphatidylinositol(34:2)_[M-H]1- levels	44609	34503513	Harshfield EL	44449	BMC Med	www.ncbi.nlm.nih.gov/pubmed/34503513	Genome-wide analysis of blood lipid metabolites in over 5000 South Asians reveals biological insights at cardiometabolic disease loci.	5,662 Pakistani ancestry individuals	NA	11q12.2		TMEM258, MYRF			ENSG00000134825, ENSG00000124920	NA	NA	rs174530-T	rs174530	0	174530	non_coding_transcript_exon_variant	0	NR	2E-21	20.699		0.1237	[0.098-0.149] unit decrease	Illumina [6720657] (imputed)	N
36	rs174551	6.3109e-10	11	61546592	rs174530	3.68565e-08	Phosphatidylinositol(36:1)_[M+OAc]1- levels	44609	34503513	Harshfield EL	44449	BMC Med	www.ncbi.nlm.nih.gov/pubmed/34503513	Genome-wide analysis of blood lipid metabolites in over 5000 South Asians reveals biological insights at cardiometabolic disease loci.	5,662 Pakistani ancestry individuals	NA	11q12.2		TMEM258, MYRF			ENSG00000134825, ENSG00000124920	NA	NA	rs174530-G	rs174530	0	174530	non_coding_transcript_exon_variant	0	NR	1E-21	21		0.1488	[0.12-0.18] unit decrease	Illumina [6720657] (imputed)	N
36	rs174551	6.3109e-10	11	61546592	rs174530	3.68565e-08	Phosphatidylinositol(36:0)_[M+OAc]1- levels	44609	34503513	Harshfield EL	44449	BMC Med	www.ncbi.nlm.nih.gov/pubmed/34503513	Genome-wide analysis of blood lipid metabolites in over 5000 South Asians reveals biological insights at cardiometabolic disease loci.	5,662 Pakistani ancestry individuals	NA	11q12.2		TMEM258, MYRF			ENSG00000134825, ENSG00000124920	NA	NA	rs174530-G	rs174530	0	174530	non_coding_transcript_exon_variant	0	NR	2E-21	20.699		0.1097	[0.087-0.132] unit decrease	Illumina [6720657] (imputed)	N
36	rs174551	6.3109e-10	11	61546592	rs174530	3.68565e-08	Phosphatidylinositol(38:4)_[M-H]1- levels	44609	34503513	Harshfield EL	44449	BMC Med	www.ncbi.nlm.nih.gov/pubmed/34503513	Genome-wide analysis of blood lipid metabolites in over 5000 South Asians reveals biological insights at cardiometabolic disease loci.	5,662 Pakistani ancestry individuals	NA	11q12.2		TMEM258, MYRF			ENSG00000134825, ENSG00000124920	NA	NA	rs174530-A	rs174530	0	174530	non_coding_transcript_exon_variant	0	NR	1E-21	21		0.0806	[0.064-0.097] unit decrease	Illumina [6720657] (imputed)	N
36	rs174551	6.3109e-10	11	61546592	rs174530	3.68565e-08	Phosphatidylinositol(36:4)_[M-H]1- levels	44609	34503513	Harshfield EL	44449	BMC Med	www.ncbi.nlm.nih.gov/pubmed/34503513	Genome-wide analysis of blood lipid metabolites in over 5000 South Asians reveals biological insights at cardiometabolic disease loci.	5,662 Pakistani ancestry individuals	NA	11q12.2		TMEM258, MYRF			ENSG00000134825, ENSG00000124920	NA	NA	rs174530-T	rs174530	0	174530	non_coding_transcript_exon_variant	0	NR	2E-21	20.699		0.0783	[0.062-0.094] unit increase	Illumina [6720657] (imputed)	N
36	rs174551	6.3109e-10	11	61546592	rs174530	3.68565e-08	Total cholesterol levels	44882	36329257	Lee CJ	44868	Commun Biol	www.ncbi.nlm.nih.gov/pubmed/36329257	Phenome-wide analysis of Taiwan Biobank reveals novel glycemia-related loci and genetic risks for diabetes.	76,578 Taiwanese ancestry individuals	NA	11q12.2		TMEM258, MYRF			ENSG00000134825, ENSG00000124920	NA	NA	rs174530-?	rs174530	0	174530	non_coding_transcript_exon_variant	0	NR	2E-27	26.699		1.89902	unit decrease	NR [5925277] (imputed)	N
36	rs174551	6.3109e-10	11	61546592	rs174530	3.68565e-08	Triglycerides	44544	34594039	Sakaue S	44469	Nat Genet	www.ncbi.nlm.nih.gov/pubmed/34594039	A cross-population atlas of genetic associations for 220 human phenotypes.	111,667 East Asian ancestry individuals	NA	11q12.2		TMEM258, MYRF			ENSG00000134825, ENSG00000124920	NA	NA	rs174530-G	rs174530	0	174530	non_coding_transcript_exon_variant	0	0.395779	3E-16	15.5229		0.0336228	[0.026-0.042] unit increase	Illumina [13471903] (imputed)	N
36	rs174551	6.3109e-10	11	61546592	rs174530	3.68565e-08	Phosphatidylinositol (18:0_20:3) (b) levels	44747	35668104	Cadby G	44718	Nat Commun	www.ncbi.nlm.nih.gov/pubmed/35668104	Comprehensive genetic analysis of the human lipidome identifies loci associated with lipid homeostasis with links to coronary artery disease.	4,492 European ancestry individuals	1,565 European ancestry individuals	11q12.2		TMEM258, MYRF			ENSG00000134825, ENSG00000124920	NA	NA	rs174530-G	rs174530	0	174530	non_coding_transcript_exon_variant	0	NR	3E-11	10.5229		0.152	[0.11-0.2] unit decrease	Illumina [13869437] (imputed)	N
36	rs174551	6.3109e-10	11	61546592	rs174530	3.68565e-08	Cholesteryl ester (24:6) levels	44747	35668104	Cadby G	44718	Nat Commun	www.ncbi.nlm.nih.gov/pubmed/35668104	Comprehensive genetic analysis of the human lipidome identifies loci associated with lipid homeostasis with links to coronary artery disease.	4,492 European ancestry individuals	1,565 European ancestry individuals	11q12.2		TMEM258, MYRF			ENSG00000134825, ENSG00000124920	NA	NA	rs174530-G	rs174530	0	174530	non_coding_transcript_exon_variant	0	NR	4E-23	22.3979		0.225	[0.18-0.27] unit decrease	Illumina [13869437] (imputed)	N
36	rs174551	6.3109e-10	11	61546592	rs174530	3.68565e-08	Phosphatidylinositol (18:0_20:3) (b) levels	44747	35668104	Cadby G	44718	Nat Commun	www.ncbi.nlm.nih.gov/pubmed/35668104	Comprehensive genetic analysis of the human lipidome identifies loci associated with lipid homeostasis with links to coronary artery disease.	4,492 European ancestry individuals	NA	11q12.2		TMEM258, MYRF			ENSG00000134825, ENSG00000124920	NA	NA	rs174530-G	rs174530	0	174530	non_coding_transcript_exon_variant	0	NR	5E-8	7.30103		0.125	[0.08-0.17] unit decrease	Illumina [13869437] (imputed)	N
36	rs174551	6.3109e-10	11	61546592	rs174530	3.68565e-08	Cholesteryl ester (24:6) levels	44747	35668104	Cadby G	44718	Nat Commun	www.ncbi.nlm.nih.gov/pubmed/35668104	Comprehensive genetic analysis of the human lipidome identifies loci associated with lipid homeostasis with links to coronary artery disease.	4,492 European ancestry individuals	NA	11q12.2		TMEM258, MYRF			ENSG00000134825, ENSG00000124920	NA	NA	rs174530-G	rs174530	0	174530	non_coding_transcript_exon_variant	0	NR	2E-20	19.699		0.211	[0.17-0.26] unit decrease	Illumina [13869437] (imputed)	N
36	rs174551	6.3109e-10	11	61546592	rs174530	3.68565e-08	1-arachidonoyl-GPE (20:4n6) levels	44879	35347128	Yin X	44648	Nat Commun	www.ncbi.nlm.nih.gov/pubmed/35347128	Genome-wide association studies of metabolites in Finnish men identify disease-relevant loci.	6,136 Finnish ancestry individuals	NA	11q12.2		TMEM258, MYRF			ENSG00000134825, ENSG00000124920	NA	NA	rs174530-G	rs174530	0	174530	non_coding_transcript_exon_variant	0	NR	6E-48	47.2218		0.27	unit decrease	NR [16000000] (imputed)	N
24	rs11978564	5.59718e-10	7	20503007	rs61210140	3.69065e-08	Eosinophil counts	44095	32888493	Chen MH	44075	Cell	www.ncbi.nlm.nih.gov/pubmed/32888493	Trans-ethnic and Ancestry-Specific Blood-Cell Genetics in 746,667 Individuals from 5 Global Populations.	474,237 European ancestry individuals	NA	7p21.1	NR	ITGB8 - NA	ENSG00000105855			47630	NA	rs61210140-A	rs61210140	0	61210140	intergenic_variant	1	0.245278	7E-141	140.155		0.05833	[0.054-0.063] SD unit decrease	Affymetrix, Illumina [50000174] (imputed)	N
49	rs3785884	1.01377e-11	17	43473307	rs62064597	3.69769e-08	Systolic blood pressure	44797	35762941	Plotnikov D	44713	Invest Ophthalmol Vis Sci	www.ncbi.nlm.nih.gov/pubmed/35762941	High Blood Pressure and Intraocular Pressure: A Mendelian Randomization Study.	526,001 European ancestry individuals	NA	17q21.31		ARHGAP27, ARHGAP27, ARHGAP27			ENSG00000276836, ENSG00000276907, ENSG00000159314	NA	NA	rs62064597-C	rs62064597	0	62064597	intron_variant	0	NR	6E-10	9.22185		0.2971	[0.2-0.39] unit increase	NR [NR] (imputed)	N
38	rs7302200	4.4627e-09	12	56508409	rs4759228	3.88889e-08	Body mass index	43502	30595370	Kichaev G	43461	Am J Hum Genet	www.ncbi.nlm.nih.gov/pubmed/30595370	Leveraging Polygenic Functional Enrichment to Improve GWAS Power.	approximately 458,000 European ancestry individuals	NA	12q13.2		PA2G4 - RPL41	ENSG00000170515	ENSG00000229117		715	1965	rs4759228-?	rs4759228	0	4759228	upstream_gene_variant	1	NR	1E-16	16		NA		NR [~ 8900000] (imputed)	N
38	rs7302200	4.4627e-09	12	56508409	rs4759228	3.88889e-08	Adult body size	44222	32376654	Richardson TG	43957	BMJ	www.ncbi.nlm.nih.gov/pubmed/32376654	Use of genetic variation to separate the effects of early and later life adiposity on disease risk: mendelian randomisation study.	453,169 European ancestry individuals		12q13.2	PA2G4	PA2G4 - RPL41	ENSG00000170515	ENSG00000229117		715	1965	rs4759228-G	rs4759228	0	4759228	upstream_gene_variant	1	0.704732	1E-14	14		0.011615	[0.0087-0.0146] unit increase	Affymetrix [12370749]	N
38	rs7302200	4.4627e-09	12	56508409	rs4759228	3.88889e-08	Body mass index	44544	34594039	Sakaue S	44469	Nat Genet	www.ncbi.nlm.nih.gov/pubmed/34594039	A cross-population atlas of genetic associations for 220 human phenotypes.	359,983 European ancestry individuals, 163,835 East Asian ancestry individuals	NA	12q13.2		PA2G4 - RPL41	ENSG00000170515	ENSG00000229117		715	1965	rs4759228-C	rs4759228	0	4759228	upstream_gene_variant	1	NR	2E-15	14.699		0.0197	[0.015-0.025] unit decrease	Affymetrix, Illumina [20538802] (imputed)	N
38	rs7302200	4.4627e-09	12	56508409	rs4759228	3.88889e-08	Atopic dermatitis	45105	34454985	Sliz E	44434	J Allergy Clin Immunol	www.ncbi.nlm.nih.gov/pubmed/34454985	Uniting biobank resources reveals novel genetic pathways modulating susceptibility for atopic dermatitis.	22,474 European ancestry cases, 774,187 European ancestry controls	NA	12q13.2		PA2G4 - RPL41	ENSG00000170515	ENSG00000229117		715	1965	rs4759228-C	rs4759228	0	4759228	upstream_gene_variant	1	0.2738	5E-8	7.30103		1.07	[1.04-1.09]	Affymetrix, Illumina [16201029] (imputed)	N
48	rs7209222	2.15695e-08	17	40428961	rs4029774	3.96505e-08	Asthma	44544	34594039	Sakaue S	44469	Nat Genet	www.ncbi.nlm.nih.gov/pubmed/34594039	A cross-population atlas of genetic associations for 220 human phenotypes.	38,369 European ancestry cases, 411,131 European ancestry controls, 13,015 East Asian ancestry cases, 162,933 East Asian ancestry controls	NA	17q21.2		STAT5B - STAT5A	ENSG00000173757	ENSG00000126561		236	10604	rs4029774-G	rs4029774	0	4029774	TF_binding_site_variant	1	NR	6E-11	10.2218		0.0493	[0.035-0.064] unit decrease	Affymetrix, Illumina [25837673] (imputed)	N
30	rs274947	1.63854e-11	9	23589354	rs1854577	4.08349e-08	Peak expiratory flow	45077	36641522	Sinkala M	44940	Commun Biol	www.ncbi.nlm.nih.gov/pubmed/36641522	A genome-wide association study identifies distinct variants associated with pulmonary function among European and African ancestries from the UK Biobank.	383,471 European ancestry individuals	NA	9p21.3		LINC01239 - SUMO2P2	ENSG00000234840	ENSG00000227607		765143	42750	rs1854577-?	rs1854577	0	1854577	intron_variant	1	NR	5E-11	10.301		NA		NR [NR] (imputed)	N
14	rs11716558	2.03719e-09	3	101434449	rs12636047	4.21085e-08	Vitamin D levels or COVID-19 (MTAG)	45099	37212302	Qiu S	45047	J Med Virol	www.ncbi.nlm.nih.gov/pubmed/37212302	Genetic correlation, causal relationship, and shared loci between vitamin D and COVID-19: A genome-wide cross-trait analysis.	417,580 European ancestry individuals with vitamin D measurements, 38,984 European ancestry COVID-19 cases, 1,644,784 European ancestry controls	NA	3q12.3		PDCL3P4 - CEP97	ENSG00000244119	ENSG00000182504		2304	8988	rs12636047-?	rs12636047	0	12636047	downstream_gene_variant	1	NR	1E-8	8		NA		NR [NR]	N
14	rs11716558	2.03719e-09	3	101433440	rs10936744	4.36295e-08	COVID-19 infection or age-related macular degeneration (MTAG)	44981	36614910	Chung J	44918	J Clin Med	www.ncbi.nlm.nih.gov/pubmed/36614910	Genome-Wide Pleiotropy Study Identifies Association of <i>PDGFB</i> with Age-Related Macular Degeneration and COVID-19 Infection Outcomes.	38,984 European ancestry COVID-19 infection cases, 16,144 European ancestry AMD cases, 1,662,607 European ancestry controls	NA	3q12.3		PDCL3P4 - CEP97	ENSG00000244119	ENSG00000182504		1295	9997	rs10936744-?	rs10936744	0	10936744	downstream_gene_variant	1	NR	9E-9	8.04576		0.01	unit decrease	NR [NR]	N
12	rs62192043	2.74103e-13	2	242702538	rs4449174	4.38308e-08	Asthma	44253	32514122	Ishigaki K	43990	Nat Genet	www.ncbi.nlm.nih.gov/pubmed/32514122	Large-scale genome-wide association study in a Japanese population identifies novel susceptibility loci across different diseases.	8,216 Japanese ancestry cases, 201,592 Japanese ancestry controls	NA	2q37.3		D2HGDH			ENSG00000180902	NA	NA	rs4449174-G	rs4449174	0	4449174	intron_variant	0	0.157143061	1E-8	8		0.860277	[0.816650038-0.906235211]	Illumina [8919992] (imputed)	N
12	rs62192043	2.74103e-13	2	242731446	rs34255800	4.47703e-08	Mucin-16 levels	45019	34648354	Pietzner M	44512	Science	www.ncbi.nlm.nih.gov/pubmed/34648354	Mapping the proteo-genomic convergence of human diseases.	10,708 European ancestry individuals	NA	2q37.3		GAL3ST2			ENSG00000154252	NA	NA	rs34255800-C	rs34255800	0	34255800	intron_variant	0	0.16	1E-39	39		0.237	[0.2-0.27] unit decrease	Affymetrix, Illumina [10200000] (imputed)	N
38	rs167769	4.47806e-08	12	57503775	rs167769	4.47806e-08	Asthma	43986	32296059	Han Y	43936	Nat Commun	www.ncbi.nlm.nih.gov/pubmed/32296059	Genome-wide analysis highlights contribution of immune system pathways to the genetic architecture of asthma.	84,492 European ancestry cases, 2,149 African American cases, 606 Hispanic cases, 1,239 Japanese ancestry cases, 437,036 European ancestry controls, 6,055 African American controls, 792 Hispanic controls, 3,976 Japanese ancestry controls	NR	12q13.3	STAT6	STAT6			ENSG00000166888	NA	NA	rs167769-T	rs167769	0	167769	5_prime_UTR_variant	0	0.39	3E-39	38.5229		NA		NR [> 9500000] (imputed)	N
38	rs167769	4.47806e-08	12	57503775	rs167769	4.47806e-08	Eosinophilic esophagitis	42200	25407941	Sleiman PM	41962	Nat Commun	www.ncbi.nlm.nih.gov/pubmed/25407941	GWAS identifies four novel eosinophilic esophagitis loci.	603 European ancestry cases, 3,637 European ancestry controls	333 European ancestry cases, 675 European ancestry controls	12q13.3	STAT6	STAT6			ENSG00000166888	NA	NA	rs167769-T	rs167769	0	167769	5_prime_UTR_variant	0	0.377	2E-7	6.69897		1.351	[1.24-1.46]	Illumina [~ 2300000] (imputed)	N
38	rs167769	4.47806e-08	12	57503775	rs167769	4.47806e-08	Eosinophilic esophagitis (pediatric)	40267	20208534	Rothenberg ME	40244	Nat Genet	www.ncbi.nlm.nih.gov/pubmed/20208534	Common variants at 5q22 associate with pediatric eosinophilic esophagitis.	181 European ancestry cases, 1,974 European ancestry controls	170 European ancestry cases, 1,130 European ancestry controls	12q13.3	STAT6	STAT6			ENSG00000166888	NA	NA	rs167769-T	rs167769	0	167769	5_prime_UTR_variant	0	0.37	2E-6	5.69897		1.36	[1.10-1.69]	Illumina [~ 550000]	N
38	rs167769	4.47806e-08	12	57503775	rs167769	4.47806e-08	Asthma	43130	29273806	Demenais F	43091	Nat Genet	www.ncbi.nlm.nih.gov/pubmed/29273806	Multiancestry association study identifies new asthma risk loci that colocalize with immune-cell enhancer marks.	19,954 European ancestry cases, 107,715 European ancestry controls, 2,149 African ancestry cases, 6,055 African ancestry controls, 1,239 Japanese ancestry cases, 3,976 Japanese ancestry controls, 606 Latino cases, 792 Latino controls	NA	12q13.3	STAT6, NAB2, LRP1	STAT6			ENSG00000166888	NA	NA	rs167769-T	rs167769	0	167769	5_prime_UTR_variant	0	0.4	4E-9	8.39794		1.08	[1.05-1.11]	Affymetrix, Illumina, Perlegen [2831075] (imputed)	N
38	rs167769	4.47806e-08	12	57503775	rs167769	4.47806e-08	Asthma	43474	29273806	Demenais F	43091	Nat Genet	www.ncbi.nlm.nih.gov/pubmed/29273806	Multiancestry association study identifies new asthma risk loci that colocalize with immune-cell enhancer marks.	19,954 European ancestry cases, 107,715 European ancestry controls	NA	12q13.3	STAT6, NAB2, LRP1	STAT6			ENSG00000166888	NA	NA	rs167769-T	rs167769	0	167769	5_prime_UTR_variant	0	0.4	6E-9	8.22185		0.08	[0.06-0.1] unit increase	Affymetrix, Illumina, Perlegen [2831075] (imputed)	N
38	rs167769	4.47806e-08	12	57503775	rs167769	4.47806e-08	Age of onset of adult onset asthma	44995	36778051	Tsuo K	44873	Cell Genom	www.ncbi.nlm.nih.gov/pubmed/36778051	Multi-ancestry meta-analysis of asthma identifies novel associations and highlights the value of increased power and diversity.	56,744 European ancestry cases, 674,014 European ancestry controls	NA	12q13.3		STAT6			ENSG00000166888	NA	NA	rs167769-?	rs167769	0	167769	5_prime_UTR_variant	0	NR	2E-23	22.699		0.064829	[0.052-0.078] unit increase	NR [NR]	N
21	rs2027524	2.10298e-08	6	41864135	rs12174903	4.4795e-08	Educational attainment	44743	35361970	Okbay A	44651	Nat Genet	www.ncbi.nlm.nih.gov/pubmed/35361970	Polygenic prediction of educational attainment within and between families from genome-wide association analyses in 3 million individuals.	3,037,499 European ancestry individuals	NA	6p21.1		USP49 - MED20	ENSG00000164663	ENSG00000124641		1022	8957	rs12174903-A	rs12174903	0	12174903	intron_variant	1	0.7523	3E-12	11.5229		0.00845226	[0.0061-0.0108] unit increase	Illumina [10675380] (imputed)	N
28	rs1570203	3.49636e-09	9	4145873	rs2380938	4.49558e-08	Asthma	44544	34594039	Sakaue S	44469	Nat Genet	www.ncbi.nlm.nih.gov/pubmed/34594039	A cross-population atlas of genetic associations for 220 human phenotypes.	38,369 European ancestry cases, 411,131 European ancestry controls, 13,015 East Asian ancestry cases, 162,933 East Asian ancestry controls	NA	9p24.2		GLIS3			ENSG00000107249	NA	NA	rs2380938-G	rs2380938	0	2380938	intron_variant	0	NR	4E-9	8.39794		0.0429	[0.029-0.057] unit increase	Affymetrix, Illumina [25837673] (imputed)	N
53	rs142770866	2.00742e-15	19	10625796	rs10416073	4.62763e-08	Mitochondrial DNA copy number	44580	34964454	Gentiluomo M	44523	Hum Mol Genet	www.ncbi.nlm.nih.gov/pubmed/34964454	Genome-wide association study of mitochondrial copy number.	6,836 European ancestry individuals	NA	19p13.2	NR	S1PR5			ENSG00000180739	NA	NA	rs10416073-A	rs10416073	0	10416073	intron_variant	0	0.057	2E-7	6.69897		0.11	[0.07-0.15] unit increase	Illumina [6374524] (imputed)	N
28	rs1570203	3.49636e-09	9	4129657	rs12336359	4.71457e-08	Sleep duration	43641	30804565	Jansen PR	43521	Nat Genet	www.ncbi.nlm.nih.gov/pubmed/30804565	Genome-wide analysis of insomnia in 1,331,010 individuals identifies new risk loci and functional pathways.	384,317 European ancestry individuals	NA	9p24.2		GLIS3			ENSG00000107249	NA	NA	rs12336359-C	rs12336359	0	12336359	intron_variant	0	0.4037	9E-9	8.04576		0.01448	[0.0095-0.0194] unit increase	Affymetrix, Illumina [10862567] (imputed)	N
28	rs1570203	3.49636e-09	9	4129657	rs12336359	4.71457e-08	Total testosterone levels	44179	32042192	Ruth KS	43871	Nat Med	www.ncbi.nlm.nih.gov/pubmed/32042192	Using human genetics to understand the disease impacts of testosterone in men and women.	194,453 European ancestry men	NA	9p24.2	NR	GLIS3			ENSG00000107249	NA	NA	rs12336359-C	rs12336359	0	12336359	intron_variant	0	0.40571100000000004	2E-9	8.69897		0.0186014	[0.013-0.025] unit increase	Affymetrix [16577313] (imputed)	N
54	rs10414065	3.45179e-08	19	33726577	rs118013485	4.72126e-08	Asthma	43986	32296059	Han Y	43936	Nat Commun	www.ncbi.nlm.nih.gov/pubmed/32296059	Genome-wide analysis highlights contribution of immune system pathways to the genetic architecture of asthma.	84,492 European ancestry cases, 2,149 African American cases, 606 Hispanic cases, 1,239 Japanese ancestry cases, 437,036 European ancestry controls, 6,055 African American controls, 792 Hispanic controls, 3,976 Japanese ancestry controls	NR	19q13.11	SLC7A10	SLC7A10 - CEBPA	ENSG00000130876	ENSG00000245848		9821	64263	rs118013485-G	rs118013485	0	118013485	TF_binding_site_variant	1	0.93	9E-28	27.0458		NA		NR [> 9500000] (imputed)	N
54	rs10414065	3.45179e-08	19	33726577	rs118013485	4.72126e-08	Eczema	43504	30595370	Kichaev G	43461	Am J Hum Genet	www.ncbi.nlm.nih.gov/pubmed/30595370	Leveraging Polygenic Functional Enrichment to Improve GWAS Power.	approximately 459,000 European ancestry individuals	NA	19q13.11		SLC7A10 - CEBPA	ENSG00000130876	ENSG00000245848		9821	64263	rs118013485-?	rs118013485	0	118013485	TF_binding_site_variant	1	NR	1E-19	19		NA		NR [~ 8900000] (imputed)	N
54	rs10414065	3.45179e-08	19	33726577	rs118013485	4.72126e-08	Atopic asthma	43938	31669095	Zhu Z	43762	J Allergy Clin Immunol	www.ncbi.nlm.nih.gov/pubmed/31669095	Shared Genetic and Experimental Links between Obesity-Related Traits and Asthma Subtypes in UK Biobank.	23,982 European ancestry cases, 393,169 European ancestry controls	NA	19q13.11	NR	SLC7A10 - CEBPA	ENSG00000130876	ENSG00000245848		9821	64263	rs118013485-?	rs118013485	0	118013485	TF_binding_site_variant	1	NR	2E-14	13.699		NA		Affymetrix [~ 8270000] (imputed)	N
54	rs10414065	3.45179e-08	19	33726577	rs118013485	4.72126e-08	Eosinophil counts	44095	32888493	Chen MH	44075	Cell	www.ncbi.nlm.nih.gov/pubmed/32888493	Trans-ethnic and Ancestry-Specific Blood-Cell Genetics in 746,667 Individuals from 5 Global Populations.	474,237 European ancestry individuals	NA	19q13.11	NR	SLC7A10 - CEBPA	ENSG00000130876	ENSG00000245848		9821	64263	rs118013485-A	rs118013485	0	118013485	TF_binding_site_variant	1	0.06696	2E-16	15.699		0.033602	[0.026-0.042] SD unit decrease	Affymetrix, Illumina [50000174] (imputed)	N
49	rs3785884	1.01377e-11	17	44074586	rs12051901	4.75082e-08	Waist-to-hip ratio adjusted for BMI	44432	34021172	Christakoudi S	44337	Sci Rep	www.ncbi.nlm.nih.gov/pubmed/34021172	GWAS of allometric body-shape indices in UK Biobank identifies loci suggesting associations with morphogenesis, organogenesis, adrenal cell renewal and cancer.	186,825 British ancestry men	NA	17q21.31	MAPT	MAPT, MAPT, MAPT			ENSG00000277956, ENSG00000276155, ENSG00000186868	NA	NA	rs12051901-A	rs12051901	0	12051901	intron_variant	0	NR	7E-10	9.1549		0.0219012	[0.015-0.029] unit decrease	Affymetrix [323858] (imputed)	N
49	rs3785884	1.01377e-11	17	44074586	rs12051901	4.75082e-08	Waist-hip index	44432	34021172	Christakoudi S	44337	Sci Rep	www.ncbi.nlm.nih.gov/pubmed/34021172	GWAS of allometric body-shape indices in UK Biobank identifies loci suggesting associations with morphogenesis, organogenesis, adrenal cell renewal and cancer.	186,825 British ancestry men	NA	17q21.31	MAPT	MAPT, MAPT, MAPT			ENSG00000277956, ENSG00000276155, ENSG00000186868	NA	NA	rs12051901-A	rs12051901	0	12051901	intron_variant	0	NR	4E-10	9.39794		0.0222448	[0.015-0.029] unit decrease	Affymetrix [127266] (imputed)	N
14	rs11716558	2.03719e-09	3	101374226	rs34624546	4.83695e-08	COVID-19 (covid vs negative)	44448	33888907	Shelton JF	44308	Nat Genet	www.ncbi.nlm.nih.gov/pubmed/33888907	Trans-ancestry analysis reveals genetic and nongenetic associations with COVID-19 susceptibility and severity.	9,913 European ancestry cases, 85,072 European ancestry controls, 2,553 Hispanic or Latin American cases, 13,086 Hispanic or Latin American controls, 506 Black or African American cases, 3,110 Black or African American controls	NA	3q12.3		ZBTB11			ENSG00000066422	NA	NA	rs34624546-?	rs34624546	0	34624546	intron_variant	0	NR	4E-6	5.39794		0.0677535	[0.039-0.096] unit increase	Illumina [9939936] (imputed)	N
15	rs4678176	1.81309e-08	3	121994941	rs2279802	4.87683e-08	Asthma	44544	34594039	Sakaue S	44469	Nat Genet	www.ncbi.nlm.nih.gov/pubmed/34594039	A cross-population atlas of genetic associations for 220 human phenotypes.	38,369 European ancestry cases, 411,131 European ancestry controls, 13,015 East Asian ancestry cases, 162,933 East Asian ancestry controls	NA	3q21.1		CASR			ENSG00000036828	NA	NA	rs2279802-A	rs2279802	0	2279802	intron_variant	0	NR	4E-8	7.39794		0.0537	[0.035-0.073] unit increase	Affymetrix, Illumina [25837673] (imputed)	N
29	rs10975418	7.10348e-11	9	6142948	rs413382	4.88241e-08	Asthma (time to onset)	43754	27130862	Sarnowski C	42466	J Allergy Clin Immunol	www.ncbi.nlm.nih.gov/pubmed/27130862	Identification of a new locus at 16q12 associated with time to asthma onset.	5,462 European ancestry cases, 8,424 European ancestry controls	NA	9p24.1	IL33	NA - GTF3AP1		ENSG00000237274		NA	52986	rs413382-A	rs413382	0	413382	intergenic_variant	1	0.8	6E-8	7.22185		1.15	[1.08-1.22]	Illumina [2387926] (imputed)	N
54	rs10414065	3.45179e-08	19	33726578	rs117710327	5.08443e-08	Respiratory diseases	43504	30595370	Kichaev G	43461	Am J Hum Genet	www.ncbi.nlm.nih.gov/pubmed/30595370	Leveraging Polygenic Functional Enrichment to Improve GWAS Power.	approximately 459,000 European ancestry individuals	NA	19q13.11		SLC7A10 - CEBPA	ENSG00000130876	ENSG00000245848		9822	64262	rs117710327-?	rs117710327	0	117710327	TF_binding_site_variant	1	NR	9E-24	23.0458		NA		NR [~ 8900000] (imputed)	N
54	rs10414065	3.45179e-08	19	33726578	rs117710327	5.08443e-08	Asthma	43986	32296059	Han Y	43936	Nat Commun	www.ncbi.nlm.nih.gov/pubmed/32296059	Genome-wide analysis highlights contribution of immune system pathways to the genetic architecture of asthma.	64,538 European ancestry cases, 239,321 European ancestry controls	NR	19q13.11	SLC7A10	SLC7A10 - CEBPA	ENSG00000130876	ENSG00000245848		9822	64262	rs117710327-C	rs117710327	0	117710327	TF_binding_site_variant	1	0.932776	2E-29	28.699		1.14773	1.12050268334324-1.17561172721212]	NR [9572556] (imputed)	N
54	rs10414065	3.45179e-08	19	33726578	rs117710327	5.08443e-08	Asthma	43892	31361310	Johansson A	43676	Hum Mol Genet	www.ncbi.nlm.nih.gov/pubmed/31361310	Genome-wide association analysis of 350 000 Caucasians from the UK Biobank identifies novel loci for asthma, hay fever and eczema.	41,926 European ancestry cases, 239,773 European ancestry controls	10,365 cases, 16,100 controls	19q13.11	SLC7A10	SLC7A10 - CEBPA	ENSG00000130876	ENSG00000245848		9822	64262	rs117710327-A	rs117710327	0	117710327	TF_binding_site_variant	1	0.06221	3E-23	22.5229		NA		Affymetrix [15688218] (imputed)	N
54	rs10414065	3.45179e-08	19	33726578	rs117710327	5.08443e-08	Hay fever and/or eczema	43892	31361310	Johansson A	43676	Hum Mol Genet	www.ncbi.nlm.nih.gov/pubmed/31361310	Genome-wide association analysis of 350 000 Caucasians from the UK Biobank identifies novel loci for asthma, hay fever and eczema.	84,034 European ancestry cases, 239,773 European ancestry controls	NA	19q13.11	NR	SLC7A10 - CEBPA	ENSG00000130876	ENSG00000245848		9822	64262	rs117710327-C	rs117710327	0	117710327	TF_binding_site_variant	1	0.93779	4E-18	17.3979		1.1162	[1.09-1.14]	Affymetrix [15688218] (imputed)	N
54	rs10414065	3.45179e-08	19	33726578	rs117710327	5.08443e-08	Allergic disease (asthma, hay fever or eczema)	43892	31361310	Johansson A	43676	Hum Mol Genet	www.ncbi.nlm.nih.gov/pubmed/31361310	Genome-wide association analysis of 350 000 Caucasians from the UK Biobank identifies novel loci for asthma, hay fever and eczema.	106,772 European ancestry cases, 239,773 European ancestry controls	83,335 cases, 34,934 controls	19q13.11	NR	SLC7A10 - CEBPA	ENSG00000130876	ENSG00000245848		9822	64262	rs117710327-C	rs117710327	0	117710327	TF_binding_site_variant	1	0.93779	3E-25	24.5229		1.12829	[1.1-1.15]	Affymetrix [15688218] (imputed)	N
54	rs10414065	3.45179e-08	19	33726578	rs117710327	5.08443e-08	Eosinophil counts	43504	30595370	Kichaev G	43461	Am J Hum Genet	www.ncbi.nlm.nih.gov/pubmed/30595370	Leveraging Polygenic Functional Enrichment to Improve GWAS Power.	approximately 440,000 European ancestry individuals	NA	19q13.11		SLC7A10 - CEBPA	ENSG00000130876	ENSG00000245848		9822	64262	rs117710327-?	rs117710327	0	117710327	TF_binding_site_variant	1	NR	2E-20	19.699		NA		NR [~ 8900000] (imputed)	N
54	rs10414065	3.45179e-08	19	33726578	rs117710327	5.08443e-08	Asthma (childhood onset)	43938	31669095	Zhu Z	43762	J Allergy Clin Immunol	www.ncbi.nlm.nih.gov/pubmed/31669095	Shared Genetic and Experimental Links between Obesity-Related Traits and Asthma Subtypes in UK Biobank.	13,435 European ancestry cases, 393,186 European ancestry controls	NA	19q13.11	NR	SLC7A10 - CEBPA	ENSG00000130876	ENSG00000245848		9822	64262	rs117710327-?	rs117710327	0	117710327	TF_binding_site_variant	1	NR	5E-12	11.301		NA		Affymetrix [~ 8270000] (imputed)	N
54	rs10414065	3.45179e-08	19	33726578	rs117710327	5.08443e-08	Nonatopic asthma	43938	31669095	Zhu Z	43762	J Allergy Clin Immunol	www.ncbi.nlm.nih.gov/pubmed/31669095	Shared Genetic and Experimental Links between Obesity-Related Traits and Asthma Subtypes in UK Biobank.	28,862 European ancestry cases, 422,048 European ancestry controls	NA	19q13.11	NR	SLC7A10 - CEBPA	ENSG00000130876	ENSG00000245848		9822	64262	rs117710327-?	rs117710327	0	117710327	TF_binding_site_variant	1	NR	4E-16	15.3979		NA		Affymetrix [~ 8270000] (imputed)	N
54	rs10414065	3.45179e-08	19	33726578	rs117710327	5.08443e-08	Eosinophil counts	44095	32888493	Chen MH	44075	Cell	www.ncbi.nlm.nih.gov/pubmed/32888493	Trans-ethnic and Ancestry-Specific Blood-Cell Genetics in 746,667 Individuals from 5 Global Populations.	583,850 African American or Afro-Caribbean, African ancestry, European ancestry, East Asian ancestry, Hispanic or Latin American and South Asian ancestry individuals	NA	19q13.11	NR	SLC7A10 - CEBPA	ENSG00000130876	ENSG00000245848		9822	64262	rs117710327-A	rs117710327	0	117710327	TF_binding_site_variant	1	0.0614991	5E-14	13.301		NA		Affymetrix, Illumina [19872809] (imputed)	N
54	rs10414065	3.45179e-08	19	33726578	rs117710327	5.08443e-08	Eosinophil percentage of white cells	44092	32888494	Vuckovic D	44075	Cell	www.ncbi.nlm.nih.gov/pubmed/32888494	The Polygenic and Monogenic Basis of Blood Traits and Diseases.	408,112 British individuals	NA	19q13.11	NA	SLC7A10 - CEBPA	ENSG00000130876	ENSG00000245848		9822	64262	rs117710327-A	rs117710327	0	117710327	TF_binding_site_variant	1	0.066736	4E-16	15.3979		0.0367747	[0.028-0.046] unit decrease	Affymetrix [93095623] (imputed)	N
54	rs10414065	3.45179e-08	19	33726578	rs117710327	5.08443e-08	Asthma	43763	31619474	Zhu Z	43755	Eur Respir J	www.ncbi.nlm.nih.gov/pubmed/31619474	Shared Genetics of Asthma and Mental Health Disorders: A Large-Scale Genome-Wide Cross-Trait Analysis.	46,802 European ancestry cases, 347,481 European ancestry controls	23,948 European and unknown ancestry cases, 118,538 European and unknown ancestry controls	19q13.11	SLC7A10	SLC7A10 - CEBPA	ENSG00000130876	ENSG00000245848		9822	64262	rs117710327-C	rs117710327	0	117710327	TF_binding_site_variant	1	0.932878	1E-21	21		1.12695	[1.1-1.15]	Affymetrix [8274727] (imputed)	N
54	rs10414065	3.45179e-08	19	33726578	rs117710327	5.08443e-08	Asthma (adult onset)	43938	31669095	Zhu Z	43762	J Allergy Clin Immunol	www.ncbi.nlm.nih.gov/pubmed/31669095	Shared Genetic and Experimental Links between Obesity-Related Traits and Asthma Subtypes in UK Biobank.	33,418 European ancestry cases, 393,186 European ancestry controls	NA	19q13.11	NR	SLC7A10 - CEBPA	ENSG00000130876	ENSG00000245848		9822	64262	rs117710327-?	rs117710327	0	117710327	TF_binding_site_variant	1	NR	7E-15	14.1549		NA		Affymetrix [~ 8270000] (imputed)	N
54	rs10414065	3.45179e-08	19	33726578	rs117710327	5.08443e-08	Asthma in any disease	44951	36344522	Jia G	44872	Nat Commun	www.ncbi.nlm.nih.gov/pubmed/36344522	Discerning asthma endotypes through comorbidity mapping.	44,383 European ancestry cases, 260,715 European ancestry controls	4,854 European ancestry cases, 33,806 European ancestry controls, 998 Caribbean ancestry cases, 5,835 Caribbean ancestry controls, 3,368 East Asian ancestry cases, 191,045 East Asian ancestry controls	19q13.11		SLC7A10 - CEBPA	ENSG00000130876	ENSG00000245848		9822	64262	rs117710327-A	rs117710327	0	117710327	TF_binding_site_variant	1	0.067	1E-21	21	(EA)	1.41	[1.38-1.44]	NR [96000000] (imputed)	N
54	rs10414065	3.45179e-08	19	33726578	rs117710327	5.08443e-08	Asthma in cardiovascular disease	44951	36344522	Jia G	44872	Nat Commun	www.ncbi.nlm.nih.gov/pubmed/36344522	Discerning asthma endotypes through comorbidity mapping.	44,383 European ancestry cases, 260,715 European ancestry controls	4,854 European ancestry cases, 33,806 European ancestry controls, 998 Caribbean ancestry cases, 5,835 Caribbean ancestry controls, 3,368 East Asian ancestry cases, 191,045 East Asian ancestry controls	19q13.11		SLC7A10 - CEBPA	ENSG00000130876	ENSG00000245848		9822	64262	rs117710327-A	rs117710327	0	117710327	TF_binding_site_variant	1	0.067	2E-8	7.69897	(EA)	1.59	[1.52-1.66]	NR [96000000] (imputed)	N
54	rs10414065	3.45179e-08	19	33726578	rs117710327	5.08443e-08	Age of onset of childhood onset asthma	44995	36778051	Tsuo K	44873	Cell Genom	www.ncbi.nlm.nih.gov/pubmed/36778051	Multi-ancestry meta-analysis of asthma identifies novel associations and highlights the value of increased power and diversity.	20,964 European ancestry cases, 674,014 European ancestry controls	NA	19q13.11		SLC7A10 - CEBPA	ENSG00000130876	ENSG00000245848		9822	64262	rs117710327-?	rs117710327	0	117710327	TF_binding_site_variant	1	NR	2E-19	18.699		0.18229	[0.14-0.22] unit decrease	NR [NR]	N
54	rs10414065	3.45179e-08	19	33726578	rs117710327	5.08443e-08	Age of onset of adult onset asthma	44995	36778051	Tsuo K	44873	Cell Genom	www.ncbi.nlm.nih.gov/pubmed/36778051	Multi-ancestry meta-analysis of asthma identifies novel associations and highlights the value of increased power and diversity.	56,744 European ancestry cases, 674,014 European ancestry controls	NA	19q13.11		SLC7A10 - CEBPA	ENSG00000130876	ENSG00000245848		9822	64262	rs117710327-?	rs117710327	0	117710327	TF_binding_site_variant	1	NR	6E-30	29.2218		0.13404	[0.11-0.16] unit decrease	NR [NR]	N
54	rs10414065	3.45179e-08	19	33726578	rs117710327	5.08443e-08	Asthma	44370	34103634	Valette K	44355	Commun Biol	www.ncbi.nlm.nih.gov/pubmed/34103634	Prioritization of candidate causal genes for asthma in susceptibility loci derived from UK Biobank.	56,167 White-British ancestry cases, 352,255 White-British ancestry controls	NA	19q13.11	SLC7A10, CEBPA	SLC7A10 - CEBPA	ENSG00000130876	ENSG00000245848		9822	64262	rs117710327-A	rs117710327	0	117710327	TF_binding_site_variant	1	0.0669584448457529	4E-21	20.3979		0.126406	[0.1-0.15] unit decrease	Affymetrix [35186738] (imputed)	N
54	rs10414065	3.45179e-08	19	33726578	rs117710327	5.08443e-08	Asthma	44544	34594039	Sakaue S	44469	Nat Genet	www.ncbi.nlm.nih.gov/pubmed/34594039	A cross-population atlas of genetic associations for 220 human phenotypes.	38,369 European ancestry cases, 411,131 European ancestry controls, 13,015 East Asian ancestry cases, 162,933 East Asian ancestry controls	NA	19q13.11		SLC7A10 - CEBPA	ENSG00000130876	ENSG00000245848		9822	64262	rs117710327-A	rs117710327	0	117710327	TF_binding_site_variant	1	NR	3E-14	13.5229		0.1093	[0.081-0.138] unit decrease	Affymetrix, Illumina [25837673] (imputed)	N
54	rs10414065	3.45179e-08	19	33726578	rs117710327	5.08443e-08	Pediatric asthma	44544	34594039	Sakaue S	44469	Nat Genet	www.ncbi.nlm.nih.gov/pubmed/34594039	A cross-population atlas of genetic associations for 220 human phenotypes.	27,712 European ancestry cases, 411,131 European ancestry controls, 547 East Asian ancestry cases, 161,803 East Asian ancestry controls	NA	19q13.11		SLC7A10 - CEBPA	ENSG00000130876	ENSG00000245848		9822	64262	rs117710327-A	rs117710327	0	117710327	TF_binding_site_variant	1	NR	6E-9	8.22185		0.1088	[0.072-0.145] unit decrease	Affymetrix, Illumina [25832605] (imputed)	N
54	rs10414065	3.45179e-08	19	33726578	rs117710327	5.08443e-08	Eosinophil counts	44544	34594039	Sakaue S	44469	Nat Genet	www.ncbi.nlm.nih.gov/pubmed/34594039	A cross-population atlas of genetic associations for 220 human phenotypes.	349,856 European ancestry individuals, 93,063 East Asian ancestry individuals	NA	19q13.11		SLC7A10 - CEBPA	ENSG00000130876	ENSG00000245848		9822	64262	rs117710327-A	rs117710327	0	117710327	TF_binding_site_variant	1	NR	1E-13	13		0.0257	[0.019-0.033] unit decrease	Affymetrix, Illumina [20529668] (imputed)	N
54	rs10414065	3.45179e-08	19	33726578	rs117710327	5.08443e-08	Asthma (childhood onset)	43599	30929738	Ferreira MAR	43552	Am J Hum Genet	www.ncbi.nlm.nih.gov/pubmed/30929738	Genetic Architectures of Childhood- and Adult-Onset Asthma Are Partly Distinct.	13,962 European ancestry cases, 300,671 European ancestry controls	31,759 European ancestry cases, 214,890 European ancestry controls	19q13.11	SLC7A10, CEBPA	SLC7A10 - CEBPA	ENSG00000130876	ENSG00000245848		9822	64262	rs117710327-?	rs117710327	0	117710327	TF_binding_site_variant	1	NR	3E-29	28.5229		1.196	[1.16-1.23]	Affymetrix [9000000] (imputed)	N
54	rs10414065	3.45179e-08	19	33726578	rs117710327	5.08443e-08	Asthma (adult onset)	43599	30929738	Ferreira MAR	43552	Am J Hum Genet	www.ncbi.nlm.nih.gov/pubmed/30929738	Genetic Architectures of Childhood- and Adult-Onset Asthma Are Partly Distinct.	26,582 European ancestry cases, 300,671 European ancestry controls	16,297 European ancestry cases, 217,711 European ancestry controls	19q13.11	SLC7A10, CEBPA	SLC7A10 - CEBPA	ENSG00000130876	ENSG00000245848		9822	64262	rs117710327-?	rs117710327	0	117710327	TF_binding_site_variant	1	NR	3E-18	17.5229		1.134	[1.11-1.16]	Affymetrix [9000000] (imputed)	N
54	rs10414065	3.45179e-08	19	33726578	rs117710327	5.08443e-08	Asthma	43599	30929738	Ferreira MAR	43552	Am J Hum Genet	www.ncbi.nlm.nih.gov/pubmed/30929738	Genetic Architectures of Childhood- and Adult-Onset Asthma Are Partly Distinct.	40,544 European ancestry cases, 300,671 European ancestry controls	NA	19q13.11	SLC7A10, CEBPA	SLC7A10 - CEBPA	ENSG00000130876	ENSG00000245848		9822	64262	rs117710327-C	rs117710327	0	117710327	TF_binding_site_variant	1	NR	1E-27	27		1.162	[1.13-1.19]	Affymetrix [9000000] (imputed)	N
54	rs10414065	3.45179e-08	19	33726578	rs117710327	5.08443e-08	Asthma	43920	31959851	Olafsdottir TA	43850	Nat Commun	www.ncbi.nlm.nih.gov/pubmed/31959851	Eighty-eight variants highlight the role of T cell regulation and airway remodeling in asthma pathogenesis.	16,247 European ancestry cases, 346,486 European ancestry controls, 52,942 cases, 355,713 controls	NA	19q13.11	SLC7A10, LRP3, TRT-AGT1-3, WDR88, CEBPA, CEBPA-AS1	SLC7A10 - CEBPA	ENSG00000130876	ENSG00000245848		9822	64262	rs117710327-C	rs117710327	0	117710327	TF_binding_site_variant	1	0.93305	1E-23	23		1.13804	[1.11-1.16]	Affymetrix [32463443] (imputed)	N
54	rs10414065	3.45179e-08	19	33726578	rs117710327	5.08443e-08	Medication use (glucocorticoids)	43637	31015401	Wu Y	43578	Nat Commun	www.ncbi.nlm.nih.gov/pubmed/31015401	Genome-wide association study of medication-use and associated disease in the UK Biobank.	17,352 European ancestry cases, 188,348 European ancestry controls	NA	19q13.11	SLC7A10	SLC7A10 - CEBPA	ENSG00000130876	ENSG00000245848		9822	64262	rs117710327-A	rs117710327	0	117710327	TF_binding_site_variant	1	0.0620109	2E-9	8.69897		0.141427	[0.096-0.187] unit decrease	Affymetrix [7288503] (imputed)	N
54	rs10414065	3.45179e-08	19	33726578	rs117710327	5.08443e-08	Medication use (adrenergics, inhalants)	43637	31015401	Wu Y	43578	Nat Commun	www.ncbi.nlm.nih.gov/pubmed/31015401	Genome-wide association study of medication-use and associated disease in the UK Biobank.	28,880 European ancestry cases, 147,565 European ancestry controls	NA	19q13.11	SLC7A10	SLC7A10 - CEBPA	ENSG00000130876	ENSG00000245848		9822	64262	rs117710327-A	rs117710327	0	117710327	TF_binding_site_variant	1	0.0616022	6E-18	17.2218		0.163295	[0.13-0.2] unit decrease	Affymetrix [7288503] (imputed)	N
54	rs10414065	3.45179e-08	19	33726578	rs117710327	5.08443e-08	Medication use (glucocorticoids)	44544	34594039	Sakaue S	44469	Nat Genet	www.ncbi.nlm.nih.gov/pubmed/34594039	A cross-population atlas of genetic associations for 220 human phenotypes.	17,352 European ancestry cases, 188,348 European ancestry controls, 13,102 East Asian ancestry cases, 165,624 East Asian ancestry controls	NA	19q13.11		SLC7A10 - CEBPA	ENSG00000130876	ENSG00000245848		9822	64262	rs117710327-A	rs117710327	0	117710327	TF_binding_site_variant	1	NR	2E-9	8.69897		0.1213	[0.082-0.161] unit decrease	Affymetrix, Illumina [15248280] (imputed)	N
54	rs10414065	3.45179e-08	19	33726578	rs117710327	5.08443e-08	Medication use (adrenergics, inhalants)	44544	34594039	Sakaue S	44469	Nat Genet	www.ncbi.nlm.nih.gov/pubmed/34594039	A cross-population atlas of genetic associations for 220 human phenotypes.	28,880 European ancestry cases, 147,565 European ancestry controls, 5,880 East Asian ancestry cases, 172,846 East Asian ancestry controls	NA	19q13.11		SLC7A10 - CEBPA	ENSG00000130876	ENSG00000245848		9822	64262	rs117710327-A	rs117710327	0	117710327	TF_binding_site_variant	1	NR	3E-18	17.5229		0.1567	[0.12-0.19] unit decrease	Affymetrix, Illumina [15248280] (imputed)	N
36	rs174551	6.3109e-10	11	61600342	rs174574	5.21802e-08	Phosphatidylcholine levels	43763	31551469	Tabassum R	43732	Nat Commun	www.ncbi.nlm.nih.gov/pubmed/31551469	Genetic architecture of human plasma lipidome and its link to cardiovascular disease.	2,045 European ancestry individuals	NA	11q12.2	FADS2	FADS2			ENSG00000134824	NA	NA	rs174574-C	rs174574	0	174574	intron_variant	0	NR	4E-12	11.3979	(PC(16:0;0-18:2;0))	0.2191	[0.16-0.28] unit decrease	Illumina [~ 9300000] (imputed)	N
36	rs174551	6.3109e-10	11	61600342	rs174574	5.21802e-08	Serum metabolite ratios in chronic kidney disease	43250	29545352	Li Y	43174	J Am Soc Nephrol	www.ncbi.nlm.nih.gov/pubmed/29545352	Genome-Wide Association Studies of Metabolites in Patients with CKD Identify Multiple Loci and Illuminate Tubular Transport Mechanisms.	1,143 European ancestry cases	NA	11q12.2	FADS2	FADS2			ENSG00000134824	NA	NA	rs174574-C	rs174574	0	174574	intron_variant	0	NR	2E-17	16.699	(Phosphatidylcholine with diacyl residue sum C42:4/Phosphatidylcholine with acyl-alkyl residue sum C38:2)	0.366461	[0.28-0.45] unit increase	Illumina [up to 9281895] (imputed)	N
36	rs174551	6.3109e-10	11	61600342	rs174574	5.21802e-08	Serum metabolite ratios in chronic kidney disease	43250	29545352	Li Y	43174	J Am Soc Nephrol	www.ncbi.nlm.nih.gov/pubmed/29545352	Genome-Wide Association Studies of Metabolites in Patients with CKD Identify Multiple Loci and Illuminate Tubular Transport Mechanisms.	1,143 European ancestry cases	NA	11q12.2	FADS2	FADS2			ENSG00000134824	NA	NA	rs174574-C	rs174574	0	174574	intron_variant	0	NR	1E-13	13	(Phosphatidylcholine with acyl-alkyl residue sum C36:2/Sphingomyelin with acyl residue sum C16:1)	0.328301	[0.24-0.41] unit decrease	Illumina [up to 9281895] (imputed)	N
36	rs174551	6.3109e-10	11	61600342	rs174574	5.21802e-08	Serum metabolite ratios in chronic kidney disease	43250	29545352	Li Y	43174	J Am Soc Nephrol	www.ncbi.nlm.nih.gov/pubmed/29545352	Genome-Wide Association Studies of Metabolites in Patients with CKD Identify Multiple Loci and Illuminate Tubular Transport Mechanisms.	1,143 European ancestry cases	NA	11q12.2	FADS2	FADS2			ENSG00000134824	NA	NA	rs174574-C	rs174574	0	174574	intron_variant	0	NR	3E-14	13.5229	(Phosphatidylcholine with acyl-alkyl residue sum C42:3/Phosphatidylcholine with acyl-alkyl residue sum C44:6)	0.323843	[0.24-0.41] unit decrease	Illumina [up to 9281895] (imputed)	N
36	rs174551	6.3109e-10	11	61600342	rs174574	5.21802e-08	C-reactive protein levels or LDL-cholesterol levels (pleiotropy)	42791	27286809	Ligthart S	42531	BMC Genomics	www.ncbi.nlm.nih.gov/pubmed/27286809	Bivariate genome-wide association study identifies novel pleiotropic loci for lipids and inflammation.	65,000 individuals (C-reactive protein), 95,454 individuals (LDL-cholesterol)	NA	11q12.2	FADS2	FADS2			ENSG00000134824	NA	NA	rs174574-A	rs174574	0	174574	intron_variant	0	NR	8E-10	9.09691		NA		NR [2501749] (imputed)	N
36	rs174551	6.3109e-10	11	61600342	rs174574	5.21802e-08	Plasma omega-3 polyunsaturated fatty acid level (eicosapentaenoic acid)	40787	21829377	Lemaitre RN	40752	PLoS Genet	www.ncbi.nlm.nih.gov/pubmed/21829377	Genetic loci associated with plasma phospholipid n-3 fatty acids: a meta-analysis of genome-wide association studies from the CHARGE Consortium.	8,866 European ancestry individuals	NA	11q12.2	FADS2	FADS2			ENSG00000134824	NA	NA	rs174574-A	rs174574	0	174574	intron_variant	0	NR	4E-55	54.3979		0.08	[NR] % decrease	Affymetrix, Illumina [NR]	N
36	rs174551	6.3109e-10	11	61600342	rs174574	5.21802e-08	Metabolite levels	43839	23823483	Rhee EP	41457	Cell Metab	www.ncbi.nlm.nih.gov/pubmed/23823483	A genome-wide association study of the human metabolome in a community-based cohort.	2,076 European ancestry individuals	NA	11q12.2	FADS1	FADS2			ENSG00000134824	NA	NA	rs174574-?	rs174574	0	174574	intron_variant	0	NR	1E-7	7	(TAG 56:3)	0.19051	[0.12-0.26] unit increase	Affymetrix [at least 2500000] (imputed)	N
36	rs174551	6.3109e-10	11	61600342	rs174574	5.21802e-08	Metabolite levels	43839	23823483	Rhee EP	41457	Cell Metab	www.ncbi.nlm.nih.gov/pubmed/23823483	A genome-wide association study of the human metabolome in a community-based cohort.	2,076 European ancestry individuals	NA	11q12.2	FADS1	FADS2			ENSG00000134824	NA	NA	rs174574-?	rs174574	0	174574	intron_variant	0	NR	3E-6	5.52288	(tryptophan)	0.167942	[0.098-0.238] unit increase	Affymetrix [at least 2500000] (imputed)	N
36	rs174551	6.3109e-10	11	61600342	rs174574	5.21802e-08	Metabolite levels	43839	23823483	Rhee EP	41457	Cell Metab	www.ncbi.nlm.nih.gov/pubmed/23823483	A genome-wide association study of the human metabolome in a community-based cohort.	2,076 European ancestry individuals	NA	11q12.2	FADS1	FADS2			ENSG00000134824	NA	NA	rs174574-?	rs174574	0	174574	intron_variant	0	NR	1E-13	13	(PC 34:2)	0.262743	[0.19-0.33] unit increase	Affymetrix [at least 2500000] (imputed)	N
36	rs174551	6.3109e-10	11	61600342	rs174574	5.21802e-08	Metabolite levels	43839	23823483	Rhee EP	41457	Cell Metab	www.ncbi.nlm.nih.gov/pubmed/23823483	A genome-wide association study of the human metabolome in a community-based cohort.	2,076 European ancestry individuals	NA	11q12.2	FADS1	FADS2			ENSG00000134824	NA	NA	rs174574-?	rs174574	0	174574	intron_variant	0	NR	1E-6	6	(PC 32:2)	0.173255	[0.1-0.24] unit increase	Affymetrix [at least 2500000] (imputed)	N
36	rs174551	6.3109e-10	11	61600342	rs174574	5.21802e-08	Metabolite levels	43839	23823483	Rhee EP	41457	Cell Metab	www.ncbi.nlm.nih.gov/pubmed/23823483	A genome-wide association study of the human metabolome in a community-based cohort.	2,076 European ancestry individuals	NA	11q12.2	FADS1	FADS2			ENSG00000134824	NA	NA	rs174574-?	rs174574	0	174574	intron_variant	0	NR	7E-7	6.1549	(PC 36:5)	0.174332	[0.11-0.24] unit increase	Affymetrix [at least 2500000] (imputed)	N
36	rs174551	6.3109e-10	11	61600342	rs174574	5.21802e-08	Trans fatty acid levels	42225	25646338	Mozaffarian D	41983	Am J Clin Nutr	www.ncbi.nlm.nih.gov/pubmed/25646338	Genetic loci associated with circulating phospholipid trans fatty acids: a meta-analysis of genome-wide association studies from the CHARGE Consortium.	8,013 European ancestry individuals	1,082 African American individuals, 669 Chinese ancestry individuals, 657 Hispanic individuals	11q12.2	NR	FADS2			ENSG00000134824	NA	NA	rs174574-A	rs174574	0	174574	intron_variant	0	0.3355	3E-14	13.5229	(Cis/trans-18:2, EA)	0.0032	[0.0024-0.004] unit increase	Affymetrix, Illumina [~ 2500000] (imputed)	N
36	rs174551	6.3109e-10	11	61600342	rs174574	5.21802e-08	Heel bone mineral density	43363	28869591	Kemp JP	42982	Nat Genet	www.ncbi.nlm.nih.gov/pubmed/28869591	Identification of 153 new loci associated with heel bone mineral density and functional involvement of GPC6 in osteoporosis.	76,067 European ancestry women, 66,420 European ancestry men	NA	11q12.2	FADS2	FADS2			ENSG00000134824	NA	NA	rs174574-A	rs174574	0	174574	intron_variant	0	0.353366	5E-9	8.30103		0.0202955	[0.013-0.027] unit increase	NR [17166351] (imputed)	N
36	rs174551	6.3109e-10	11	61600342	rs174574	5.21802e-08	Heel bone mineral density	43391	30048462	Kim SK	43307	PLoS One	www.ncbi.nlm.nih.gov/pubmed/30048462	Identification of 613 new loci associated with heel bone mineral density and a polygenic risk score for bone mineral density, osteoporosis and fracture.	394,929 European ancestry individuals	NA	11q12.2		FADS2			ENSG00000134824	NA	NA	rs174574-?	rs174574	0	174574	intron_variant	0	NR	3E-17	16.5229		0.018426	[0.014-0.023] unit increase	Affymetrix [20259828] (imputed)	N
36	rs174551	6.3109e-10	11	61600342	rs174574	5.21802e-08	Phosphatidylcholine-O(36:5)_[M+H]1+/Phosphatidylcholine-P(36:4)_[M+H]1+ levels	44609	34503513	Harshfield EL	44449	BMC Med	www.ncbi.nlm.nih.gov/pubmed/34503513	Genome-wide analysis of blood lipid metabolites in over 5000 South Asians reveals biological insights at cardiometabolic disease loci.	5,662 Pakistani ancestry individuals	NA	11q12.2		FADS2			ENSG00000134824	NA	NA	rs174574-T	rs174574	0	174574	intron_variant	0	NR	2E-15	14.699		0.0422	[0.032-0.053] unit decrease	Illumina [6720657] (imputed)	N
36	rs174551	6.3109e-10	11	61600342	rs174574	5.21802e-08	Phosphatidylcholine-O(38:5)_[M+H]1+/Phosphatidylcholine-P(38:4)_[M+H]1+ levels	44609	34503513	Harshfield EL	44449	BMC Med	www.ncbi.nlm.nih.gov/pubmed/34503513	Genome-wide analysis of blood lipid metabolites in over 5000 South Asians reveals biological insights at cardiometabolic disease loci.	5,662 Pakistani ancestry individuals	NA	11q12.2		FADS2			ENSG00000134824	NA	NA	rs174574-G	rs174574	0	174574	intron_variant	0	NR	2E-15	14.699		0.0739	[0.056-0.092] unit decrease	Illumina [6720657] (imputed)	N
36	rs174551	6.3109e-10	11	61600342	rs174574	5.21802e-08	Phosphatidylcholine-O(38:4)_[M+H]1+/Phosphatidylcholine-P(38:3)_[M+H]1+ levels	44609	34503513	Harshfield EL	44449	BMC Med	www.ncbi.nlm.nih.gov/pubmed/34503513	Genome-wide analysis of blood lipid metabolites in over 5000 South Asians reveals biological insights at cardiometabolic disease loci.	5,662 Pakistani ancestry individuals	NA	11q12.2		FADS2			ENSG00000134824	NA	NA	rs174574-C	rs174574	0	174574	intron_variant	0	NR	3E-15	14.5229		0.0391	[0.029-0.049] unit increase	Illumina [6720657] (imputed)	N
36	rs174551	6.3109e-10	11	61600342	rs174574	5.21802e-08	Phosphatidylcholine(32:0)_[M+H]1+/Phosphatidylethanolamine(35:0)_[M+H]1+/Phosphatidate(37:1)_[M+NH4]1+ levels	44609	34503513	Harshfield EL	44449	BMC Med	www.ncbi.nlm.nih.gov/pubmed/34503513	Genome-wide analysis of blood lipid metabolites in over 5000 South Asians reveals biological insights at cardiometabolic disease loci.	5,662 Pakistani ancestry individuals	NA	11q12.2		FADS2			ENSG00000134824	NA	NA	rs174574-A	rs174574	0	174574	intron_variant	0	NR	2E-15	14.699		0.085	[0.064-0.106] unit decrease	Illumina [6720657] (imputed)	N
36	rs174551	6.3109e-10	11	61600342	rs174574	5.21802e-08	Phosphatidylcholine(35:3)_[M+H]1+/Phosphatidylethanolamine(38:3)_[M+H]1+/Phosphatidate(40:4)_[M+NH4]1+ levels	44609	34503513	Harshfield EL	44449	BMC Med	www.ncbi.nlm.nih.gov/pubmed/34503513	Genome-wide analysis of blood lipid metabolites in over 5000 South Asians reveals biological insights at cardiometabolic disease loci.	5,662 Pakistani ancestry individuals	NA	11q12.2		FADS2			ENSG00000134824	NA	NA	rs174574-A	rs174574	0	174574	intron_variant	0	NR	2E-15	14.699		0.0421	[0.032-0.052] unit decrease	Illumina [6720657] (imputed)	N
36	rs174551	6.3109e-10	11	61600342	rs174574	5.21802e-08	Phosphatidylcholine(36:5)_[M+OAc]1-/Phosphatidylserine(40:4)_[M-H]1- levels	44609	34503513	Harshfield EL	44449	BMC Med	www.ncbi.nlm.nih.gov/pubmed/34503513	Genome-wide analysis of blood lipid metabolites in over 5000 South Asians reveals biological insights at cardiometabolic disease loci.	5,662 Pakistani ancestry individuals	NA	11q12.2		FADS2			ENSG00000134824	NA	NA	rs174574-G	rs174574	0	174574	intron_variant	0	NR	2E-15	14.699		0.055	[0.041-0.069] unit decrease	Illumina [6720657] (imputed)	N
36	rs174551	6.3109e-10	11	61600342	rs174574	5.21802e-08	Phosphatidylcholine(37:4)_[M+H]1+/Phosphatidylethanolamine(40:3)_[M+H]1+ levels	44609	34503513	Harshfield EL	44449	BMC Med	www.ncbi.nlm.nih.gov/pubmed/34503513	Genome-wide analysis of blood lipid metabolites in over 5000 South Asians reveals biological insights at cardiometabolic disease loci.	5,662 Pakistani ancestry individuals	NA	11q12.2		FADS2			ENSG00000134824	NA	NA	rs174574-C	rs174574	0	174574	intron_variant	0	NR	2E-15	14.699		0.0621	[0.047-0.077] unit increase	Illumina [6720657] (imputed)	N
36	rs174551	6.3109e-10	11	61600342	rs174574	5.21802e-08	Phosphatidylcholine(38:5)_[M+H]1+/Phosphatidylethanolamine(41:5)_[M+H]1+/Phosphatidate(43:6)_[M+NH4]1+ levels	44609	34503513	Harshfield EL	44449	BMC Med	www.ncbi.nlm.nih.gov/pubmed/34503513	Genome-wide analysis of blood lipid metabolites in over 5000 South Asians reveals biological insights at cardiometabolic disease loci.	5,662 Pakistani ancestry individuals	NA	11q12.2		FADS2			ENSG00000134824	NA	NA	rs174574-A	rs174574	0	174574	intron_variant	0	NR	2E-15	14.699		0.0782	[0.059-0.098] unit decrease	Illumina [6720657] (imputed)	N
36	rs174551	6.3109e-10	11	61600342	rs174574	5.21802e-08	Cholesteryl ester(20:4)_[M+NH4]1+ levels	44609	34503513	Harshfield EL	44449	BMC Med	www.ncbi.nlm.nih.gov/pubmed/34503513	Genome-wide analysis of blood lipid metabolites in over 5000 South Asians reveals biological insights at cardiometabolic disease loci.	5,662 Pakistani ancestry individuals	NA	11q12.2		FADS2			ENSG00000134824	NA	NA	rs174574-T	rs174574	0	174574	intron_variant	0	NR	2E-15	14.699		0.0617	[0.046-0.077] unit increase	Illumina [6720657] (imputed)	N
36	rs174551	6.3109e-10	11	61600342	rs174574	5.21802e-08	Phosphatidylcholine(42:4)_[M+OAc]1- levels	44609	34503513	Harshfield EL	44449	BMC Med	www.ncbi.nlm.nih.gov/pubmed/34503513	Genome-wide analysis of blood lipid metabolites in over 5000 South Asians reveals biological insights at cardiometabolic disease loci.	5,662 Pakistani ancestry individuals	NA	11q12.2		FADS2			ENSG00000134824	NA	NA	rs174574-G	rs174574	0	174574	intron_variant	0	NR	2E-15	14.699		0.0786	[0.059-0.098] unit decrease	Illumina [6720657] (imputed)	N
36	rs174551	6.3109e-10	11	61600342	rs174574	5.21802e-08	Phosphatidylethanolamine-O(38:4)_[M-H]1-/Phosphatidylcholine-O(35:4)_[M-H]1-/Phosphatidylcholine-P(35:3)_[M-H]1- levels	44609	34503513	Harshfield EL	44449	BMC Med	www.ncbi.nlm.nih.gov/pubmed/34503513	Genome-wide analysis of blood lipid metabolites in over 5000 South Asians reveals biological insights at cardiometabolic disease loci.	5,662 Pakistani ancestry individuals	NA	11q12.2		FADS2			ENSG00000134824	NA	NA	rs174574-T	rs174574	0	174574	intron_variant	0	NR	2E-15	14.699		0.0421	[0.032-0.052] unit decrease	Illumina [6720657] (imputed)	N
36	rs174551	6.3109e-10	11	61600342	rs174574	5.21802e-08	Phosphatidylethanolamine-O(38:6)_[M+H]1+/Phosphatidylcholine-P(35:5)_[M+H]1+ levels	44609	34503513	Harshfield EL	44449	BMC Med	www.ncbi.nlm.nih.gov/pubmed/34503513	Genome-wide analysis of blood lipid metabolites in over 5000 South Asians reveals biological insights at cardiometabolic disease loci.	5,662 Pakistani ancestry individuals	NA	11q12.2		FADS2			ENSG00000134824	NA	NA	rs174574-T	rs174574	0	174574	intron_variant	0	NR	2E-15	14.699		0.2624	[0.2-0.33] unit decrease	Illumina [6720657] (imputed)	N
36	rs174551	6.3109e-10	11	61600342	rs174574	5.21802e-08	Cholesteryl ester(16:0)_[M+NH4]1+ levels	44609	34503513	Harshfield EL	44449	BMC Med	www.ncbi.nlm.nih.gov/pubmed/34503513	Genome-wide analysis of blood lipid metabolites in over 5000 South Asians reveals biological insights at cardiometabolic disease loci.	5,662 Pakistani ancestry individuals	NA	11q12.2		FADS2			ENSG00000134824	NA	NA	rs174574-A	rs174574	0	174574	intron_variant	0	NR	3E-15	14.5229		0.202	[0.15-0.25] unit decrease	Illumina [6720657] (imputed)	N
36	rs174551	6.3109e-10	11	61600342	rs174574	5.21802e-08	Cholesteryl ester(18:3)_[M+NH4]1+ levels	44609	34503513	Harshfield EL	44449	BMC Med	www.ncbi.nlm.nih.gov/pubmed/34503513	Genome-wide analysis of blood lipid metabolites in over 5000 South Asians reveals biological insights at cardiometabolic disease loci.	5,662 Pakistani ancestry individuals	NA	11q12.2		FADS2			ENSG00000134824	NA	NA	rs174574-T	rs174574	0	174574	intron_variant	0	NR	2E-15	14.699		0.1136	[0.085-0.142] unit increase	Illumina [6720657] (imputed)	N
36	rs174551	6.3109e-10	11	61600342	rs174574	5.21802e-08	Cholesteryl ester(20:5)_[M+NH4]1+ levels	44609	34503513	Harshfield EL	44449	BMC Med	www.ncbi.nlm.nih.gov/pubmed/34503513	Genome-wide analysis of blood lipid metabolites in over 5000 South Asians reveals biological insights at cardiometabolic disease loci.	5,662 Pakistani ancestry individuals	NA	11q12.2		FADS2			ENSG00000134824	NA	NA	rs174574-A	rs174574	0	174574	intron_variant	0	NR	2E-15	14.699		0.1543	[0.12-0.19] unit decrease	Illumina [6720657] (imputed)	N
36	rs174551	6.3109e-10	11	61600342	rs174574	5.21802e-08	Diacylglycerol(36:2)_[M+H-H2O]1+ levels	44609	34503513	Harshfield EL	44449	BMC Med	www.ncbi.nlm.nih.gov/pubmed/34503513	Genome-wide analysis of blood lipid metabolites in over 5000 South Asians reveals biological insights at cardiometabolic disease loci.	5,662 Pakistani ancestry individuals	NA	11q12.2		FADS2			ENSG00000134824	NA	NA	rs174574-C	rs174574	0	174574	intron_variant	0	NR	3E-15	14.5229		0.083	[0.062-0.104] unit decrease	Illumina [6720657] (imputed)	N
36	rs174551	6.3109e-10	11	61600342	rs174574	5.21802e-08	Diacylglycerol(36:3)_[M+H-H2O]1+ levels	44609	34503513	Harshfield EL	44449	BMC Med	www.ncbi.nlm.nih.gov/pubmed/34503513	Genome-wide analysis of blood lipid metabolites in over 5000 South Asians reveals biological insights at cardiometabolic disease loci.	5,662 Pakistani ancestry individuals	NA	11q12.2		FADS2			ENSG00000134824	NA	NA	rs174574-T	rs174574	0	174574	intron_variant	0	NR	3E-15	14.5229		0.0737	[0.055-0.092] unit decrease	Illumina [6720657] (imputed)	N
36	rs174551	6.3109e-10	11	61600342	rs174574	5.21802e-08	Phosphatidylethanolamine(34:2)_[M+H]1+ levels	44609	34503513	Harshfield EL	44449	BMC Med	www.ncbi.nlm.nih.gov/pubmed/34503513	Genome-wide analysis of blood lipid metabolites in over 5000 South Asians reveals biological insights at cardiometabolic disease loci.	5,662 Pakistani ancestry individuals	NA	11q12.2		FADS2			ENSG00000134824	NA	NA	rs174574-A	rs174574	0	174574	intron_variant	0	NR	2E-15	14.699		0.0421	[0.032-0.052] unit decrease	Illumina [6720657] (imputed)	N
36	rs174551	6.3109e-10	11	61600342	rs174574	5.21802e-08	Phosphatidylethanolamine(38:5)_[M-H]1- levels	44609	34503513	Harshfield EL	44449	BMC Med	www.ncbi.nlm.nih.gov/pubmed/34503513	Genome-wide analysis of blood lipid metabolites in over 5000 South Asians reveals biological insights at cardiometabolic disease loci.	5,662 Pakistani ancestry individuals	NA	11q12.2		FADS2			ENSG00000134824	NA	NA	rs174574-A	rs174574	0	174574	intron_variant	0	NR	2E-15	14.699		0.082	[0.062-0.102] unit increase	Illumina [6720657] (imputed)	N
36	rs174551	6.3109e-10	11	61600342	rs174574	5.21802e-08	Phosphatidylcholine(33:2)_[M+H]1+/Phosphatidylethanolamine(36:2)_[M+H]1+/Phosphatidate(38:3)_[M+NH4]1+ levels	44609	34503513	Harshfield EL	44449	BMC Med	www.ncbi.nlm.nih.gov/pubmed/34503513	Genome-wide analysis of blood lipid metabolites in over 5000 South Asians reveals biological insights at cardiometabolic disease loci.	5,662 Pakistani ancestry individuals	NA	11q12.2		FADS2			ENSG00000134824	NA	NA	rs174574-G	rs174574	0	174574	intron_variant	0	NR	2E-15	14.699		0.055	[0.041-0.069] unit decrease	Illumina [6720657] (imputed)	N
36	rs174551	6.3109e-10	11	61600342	rs174574	5.21802e-08	Phosphatidylcholine(36:2)_[M+H]1+/Phosphatidylethanolamine(39:2)_[M+H]1+/Phosphatidate(41:3)_[M+NH4]1+ levels	44609	34503513	Harshfield EL	44449	BMC Med	www.ncbi.nlm.nih.gov/pubmed/34503513	Genome-wide analysis of blood lipid metabolites in over 5000 South Asians reveals biological insights at cardiometabolic disease loci.	5,662 Pakistani ancestry individuals	NA	11q12.2		FADS2			ENSG00000134824	NA	NA	rs174574-C	rs174574	0	174574	intron_variant	0	NR	3E-15	14.5229		0.0779	[0.059-0.097] unit decrease	Illumina [6720657] (imputed)	N
36	rs174551	6.3109e-10	11	61600342	rs174574	5.21802e-08	Phosphatidylcholine(37:4)_[M+H]1+/Phosphatidylethanolamine(40:4)_[M+H]1+/Phosphatidate(42:5)_[M+NH4]1+ levels	44609	34503513	Harshfield EL	44449	BMC Med	www.ncbi.nlm.nih.gov/pubmed/34503513	Genome-wide analysis of blood lipid metabolites in over 5000 South Asians reveals biological insights at cardiometabolic disease loci.	5,662 Pakistani ancestry individuals	NA	11q12.2		FADS2			ENSG00000134824	NA	NA	rs174574-C	rs174574	0	174574	intron_variant	0	NR	2E-15	14.699		0.0694	[0.052-0.086] unit decrease	Illumina [6720657] (imputed)	N
36	rs174551	6.3109e-10	11	61600342	rs174574	5.21802e-08	Phosphatidylcholine(40:4)_[M+OAc]1-/Phosphatidylserine(44:3)_[M-H]1- levels	44609	34503513	Harshfield EL	44449	BMC Med	www.ncbi.nlm.nih.gov/pubmed/34503513	Genome-wide analysis of blood lipid metabolites in over 5000 South Asians reveals biological insights at cardiometabolic disease loci.	5,662 Pakistani ancestry individuals	NA	11q12.2		FADS2			ENSG00000134824	NA	NA	rs174574-T	rs174574	0	174574	intron_variant	0	NR	2E-15	14.699		0.0733	[0.055-0.091] unit increase	Illumina [6720657] (imputed)	N
36	rs174551	6.3109e-10	11	61600342	rs174574	5.21802e-08	Phosphatidylcholine(40:5)_[M+H]1+ levels	44609	34503513	Harshfield EL	44449	BMC Med	www.ncbi.nlm.nih.gov/pubmed/34503513	Genome-wide analysis of blood lipid metabolites in over 5000 South Asians reveals biological insights at cardiometabolic disease loci.	5,662 Pakistani ancestry individuals	NA	11q12.2		FADS2			ENSG00000134824	NA	NA	rs174574-A	rs174574	0	174574	intron_variant	0	NR	2E-15	14.699		0.1045	[0.079-0.13] unit decrease	Illumina [6720657] (imputed)	N
36	rs174551	6.3109e-10	11	61600342	rs174574	5.21802e-08	Phosphatidylcholine-O(40:5)_[M+H]1+/Phosphatidylcholine-P(40:4)_[M+H]1+ levels	44609	34503513	Harshfield EL	44449	BMC Med	www.ncbi.nlm.nih.gov/pubmed/34503513	Genome-wide analysis of blood lipid metabolites in over 5000 South Asians reveals biological insights at cardiometabolic disease loci.	5,662 Pakistani ancestry individuals	NA	11q12.2		FADS2			ENSG00000134824	NA	NA	rs174574-G	rs174574	0	174574	intron_variant	0	NR	2E-15	14.699		0.0515	[0.039-0.064] unit decrease	Illumina [6720657] (imputed)	N
36	rs174551	6.3109e-10	11	61600342	rs174574	5.21802e-08	Phosphatidylcholine-O(40:6)_[M+H]1+/Phosphatidylcholine-P(40:5)_[M+H]1+ levels	44609	34503513	Harshfield EL	44449	BMC Med	www.ncbi.nlm.nih.gov/pubmed/34503513	Genome-wide analysis of blood lipid metabolites in over 5000 South Asians reveals biological insights at cardiometabolic disease loci.	5,662 Pakistani ancestry individuals	NA	11q12.2		FADS2			ENSG00000134824	NA	NA	rs174574-T	rs174574	0	174574	intron_variant	0	NR	2E-15	14.699		0.0972	[0.073-0.121] unit decrease	Illumina [6720657] (imputed)	N
36	rs174551	6.3109e-10	11	61600342	rs174574	5.21802e-08	Phosphatidylcholine(36:3)_[M+H]1+/Phosphatidylethanolamine(39:3)_[M+H]1+/Phosphatidate(41:4)_[M+NH4]1+ levels	44609	34503513	Harshfield EL	44449	BMC Med	www.ncbi.nlm.nih.gov/pubmed/34503513	Genome-wide analysis of blood lipid metabolites in over 5000 South Asians reveals biological insights at cardiometabolic disease loci.	5,662 Pakistani ancestry individuals	NA	11q12.2		FADS2			ENSG00000134824	NA	NA	rs174574-T	rs174574	0	174574	intron_variant	0	NR	2E-15	14.699		0.0742	[0.056-0.092] unit increase	Illumina [6720657] (imputed)	N
36	rs174551	6.3109e-10	11	61600342	rs174574	5.21802e-08	Phosphatidylcholine(36:3)_[M+OAc]1-/Phosphatidylserine(40:2)_[M-H]1- levels	44609	34503513	Harshfield EL	44449	BMC Med	www.ncbi.nlm.nih.gov/pubmed/34503513	Genome-wide analysis of blood lipid metabolites in over 5000 South Asians reveals biological insights at cardiometabolic disease loci.	5,662 Pakistani ancestry individuals	NA	11q12.2		FADS2			ENSG00000134824	NA	NA	rs174574-A	rs174574	0	174574	intron_variant	0	NR	2E-15	14.699		0.0932	[0.07-0.116] unit increase	Illumina [6720657] (imputed)	N
36	rs174551	6.3109e-10	11	61600342	rs174574	5.21802e-08	Phosphatidylcholine(40:5)_[M+OAc]1-/Phosphatidylserine(44:4)_[M-H]1- levels	44609	34503513	Harshfield EL	44449	BMC Med	www.ncbi.nlm.nih.gov/pubmed/34503513	Genome-wide analysis of blood lipid metabolites in over 5000 South Asians reveals biological insights at cardiometabolic disease loci.	5,662 Pakistani ancestry individuals	NA	11q12.2		FADS2			ENSG00000134824	NA	NA	rs174574-G	rs174574	0	174574	intron_variant	0	NR	2E-15	14.699		0.0877	[0.066-0.109] unit decrease	Illumina [6720657] (imputed)	N
36	rs174551	6.3109e-10	11	61600342	rs174574	5.21802e-08	Phosphatidylcholine(40:6)_[M+H]1+/Phosphatidylethanolamine(43:6)_[M+H]1+ levels	44609	34503513	Harshfield EL	44449	BMC Med	www.ncbi.nlm.nih.gov/pubmed/34503513	Genome-wide analysis of blood lipid metabolites in over 5000 South Asians reveals biological insights at cardiometabolic disease loci.	5,662 Pakistani ancestry individuals	NA	11q12.2		FADS2			ENSG00000134824	NA	NA	rs174574-A	rs174574	0	174574	intron_variant	0	NR	2E-15	14.699		0.0421	[0.032-0.052] unit decrease	Illumina [6720657] (imputed)	N
36	rs174551	6.3109e-10	11	61600342	rs174574	5.21802e-08	Phosphatidylcholine-O(36:3)_M+H]1+/Phosphatidylcholine-P(36:2)_M+H]1+ levels	44609	34503513	Harshfield EL	44449	BMC Med	www.ncbi.nlm.nih.gov/pubmed/34503513	Genome-wide analysis of blood lipid metabolites in over 5000 South Asians reveals biological insights at cardiometabolic disease loci.	5,662 Pakistani ancestry individuals	NA	11q12.2		FADS2			ENSG00000134824	NA	NA	rs174574-T	rs174574	0	174574	intron_variant	0	NR	2E-15	14.699		0.0844	[0.063-0.105] unit decrease	Illumina [6720657] (imputed)	N
36	rs174551	6.3109e-10	11	61600342	rs174574	5.21802e-08	Phosphatidylcholine(34:2)_[M+H]1+/Phosphatidylethanolamine(37:2)_[M+H]1+/Phosphatidate(39:3)_[M+NH4]1+ levels	44609	34503513	Harshfield EL	44449	BMC Med	www.ncbi.nlm.nih.gov/pubmed/34503513	Genome-wide analysis of blood lipid metabolites in over 5000 South Asians reveals biological insights at cardiometabolic disease loci.	5,662 Pakistani ancestry individuals	NA	11q12.2		FADS2			ENSG00000134824	NA	NA	rs174574-G	rs174574	0	174574	intron_variant	0	NR	2E-15	14.699		0.0421	[0.032-0.052] unit decrease	Illumina [6720657] (imputed)	N
36	rs174551	6.3109e-10	11	61600342	rs174574	5.21802e-08	Phosphatidylcholine(33:3)_[M+H]1+/Phosphatidylethanolamine(36:3)_[M+H]1+/Phosphatidate(38:4)_[M+NH4]1+ levels	44609	34503513	Harshfield EL	44449	BMC Med	www.ncbi.nlm.nih.gov/pubmed/34503513	Genome-wide analysis of blood lipid metabolites in over 5000 South Asians reveals biological insights at cardiometabolic disease loci.	5,662 Pakistani ancestry individuals	NA	11q12.2		FADS2			ENSG00000134824	NA	NA	rs174574-C	rs174574	0	174574	intron_variant	0	NR	2E-15	14.699		0.076	[0.057-0.095] unit decrease	Illumina [6720657] (imputed)	N
36	rs174551	6.3109e-10	11	61600342	rs174574	5.21802e-08	Phosphatidylcholine(35:4)_[M+H]1+/Phosphatidylethanolamine(38:4)_[M+H]1+/Phosphatidate(40:5)_[M+NH4]1+ levels	44609	34503513	Harshfield EL	44449	BMC Med	www.ncbi.nlm.nih.gov/pubmed/34503513	Genome-wide analysis of blood lipid metabolites in over 5000 South Asians reveals biological insights at cardiometabolic disease loci.	5,662 Pakistani ancestry individuals	NA	11q12.2		FADS2			ENSG00000134824	NA	NA	rs174574-G	rs174574	0	174574	intron_variant	0	NR	2E-15	14.699		0.081	[0.061-0.101] unit decrease	Illumina [6720657] (imputed)	N
36	rs174551	6.3109e-10	11	61600342	rs174574	5.21802e-08	Phosphatidylcholine(38:3)_[M+H]1+/Phosphatidylethanolamine(41:3)_[M+H]1+/Phosphatidate(43:4)_[M+NH4]1+ levels	44609	34503513	Harshfield EL	44449	BMC Med	www.ncbi.nlm.nih.gov/pubmed/34503513	Genome-wide analysis of blood lipid metabolites in over 5000 South Asians reveals biological insights at cardiometabolic disease loci.	5,662 Pakistani ancestry individuals	NA	11q12.2		FADS2			ENSG00000134824	NA	NA	rs174574-C	rs174574	0	174574	intron_variant	0	NR	2E-15	14.699		0.0421	[0.032-0.052] unit decrease	Illumina [6720657] (imputed)	N
36	rs174551	6.3109e-10	11	61600342	rs174574	5.21802e-08	Phosphatidylcholine(38:4)_[M+OAc]1-/Phosphatidylserine(42:3)_[M-H]1- levels	44609	34503513	Harshfield EL	44449	BMC Med	www.ncbi.nlm.nih.gov/pubmed/34503513	Genome-wide analysis of blood lipid metabolites in over 5000 South Asians reveals biological insights at cardiometabolic disease loci.	5,662 Pakistani ancestry individuals	NA	11q12.2		FADS2			ENSG00000134824	NA	NA	rs174574-G	rs174574	0	174574	intron_variant	0	NR	2E-15	14.699		0.0506	[0.038-0.063] unit increase	Illumina [6720657] (imputed)	N
36	rs174551	6.3109e-10	11	61600342	rs174574	5.21802e-08	Phosphatidylcholine(38:3)_[M+OAc]1-/Phosphatidylserine(42:2)_[M-H]1- levels	44609	34503513	Harshfield EL	44449	BMC Med	www.ncbi.nlm.nih.gov/pubmed/34503513	Genome-wide analysis of blood lipid metabolites in over 5000 South Asians reveals biological insights at cardiometabolic disease loci.	5,662 Pakistani ancestry individuals	NA	11q12.2		FADS2			ENSG00000134824	NA	NA	rs174574-T	rs174574	0	174574	intron_variant	0	NR	2E-15	14.699		0.0682	[0.051-0.085] unit decrease	Illumina [6720657] (imputed)	N
36	rs174551	6.3109e-10	11	61600342	rs174574	5.21802e-08	Phosphatidylcholine(38:4)_[M+H]1+/Phosphatidylethanolamine(41:4)_[M+H]1+ levels	44609	34503513	Harshfield EL	44449	BMC Med	www.ncbi.nlm.nih.gov/pubmed/34503513	Genome-wide analysis of blood lipid metabolites in over 5000 South Asians reveals biological insights at cardiometabolic disease loci.	5,662 Pakistani ancestry individuals	NA	11q12.2		FADS2			ENSG00000134824	NA	NA	rs174574-T	rs174574	0	174574	intron_variant	0	NR	2E-15	14.699		0.1515	[0.11-0.19] unit decrease	Illumina [6720657] (imputed)	N
36	rs174551	6.3109e-10	11	61600342	rs174574	5.21802e-08	Protein-tyrosine sulfotransferase 2 levels	45019	34648354	Pietzner M	44512	Science	www.ncbi.nlm.nih.gov/pubmed/34648354	Mapping the proteo-genomic convergence of human diseases.	10,708 European ancestry individuals	NA	11q12.2		FADS2			ENSG00000134824	NA	NA	rs174574-A	rs174574	0	174574	intron_variant	0	0.34	2E-12	11.699		0.098	[0.071-0.125] unit increase	Affymetrix, Illumina [10200000] (imputed)	N
36	rs174551	6.3109e-10	11	61600342	rs174574	5.21802e-08	Triacylglycerol(56:6)_[M+NH4]1+ levels	44609	34503513	Harshfield EL	44449	BMC Med	www.ncbi.nlm.nih.gov/pubmed/34503513	Genome-wide analysis of blood lipid metabolites in over 5000 South Asians reveals biological insights at cardiometabolic disease loci.	5,662 Pakistani ancestry individuals	NA	11q12.2		FADS2			ENSG00000134824	NA	NA	rs174574-T	rs174574	0	174574	intron_variant	0	NR	2E-15	14.699		0.0421	[0.032-0.052] unit decrease	Illumina [6720657] (imputed)	N
36	rs174551	6.3109e-10	11	61600342	rs174574	5.21802e-08	Triacylglycerol(56:7)_[M+NH4]1+ levels	44609	34503513	Harshfield EL	44449	BMC Med	www.ncbi.nlm.nih.gov/pubmed/34503513	Genome-wide analysis of blood lipid metabolites in over 5000 South Asians reveals biological insights at cardiometabolic disease loci.	5,662 Pakistani ancestry individuals	NA	11q12.2		FADS2			ENSG00000134824	NA	NA	rs174574-T	rs174574	0	174574	intron_variant	0	NR	3E-15	14.5229		0.2098	[0.16-0.26] unit decrease	Illumina [6720657] (imputed)	N
36	rs174551	6.3109e-10	11	61600342	rs174574	5.21802e-08	Triacylglycerol(56:4)_[M+NH4]1+ levels	44609	34503513	Harshfield EL	44449	BMC Med	www.ncbi.nlm.nih.gov/pubmed/34503513	Genome-wide analysis of blood lipid metabolites in over 5000 South Asians reveals biological insights at cardiometabolic disease loci.	5,662 Pakistani ancestry individuals	NA	11q12.2		FADS2			ENSG00000134824	NA	NA	rs174574-C	rs174574	0	174574	intron_variant	0	NR	3E-15	14.5229		0.0549	[0.041-0.068] unit decrease	Illumina [6720657] (imputed)	N
36	rs174551	6.3109e-10	11	61600342	rs174574	5.21802e-08	Triacylglycerol(54:3)_[M+NH4]1+ levels	44609	34503513	Harshfield EL	44449	BMC Med	www.ncbi.nlm.nih.gov/pubmed/34503513	Genome-wide analysis of blood lipid metabolites in over 5000 South Asians reveals biological insights at cardiometabolic disease loci.	5,662 Pakistani ancestry individuals	NA	11q12.2		FADS2			ENSG00000134824	NA	NA	rs174574-G	rs174574	0	174574	intron_variant	0	NR	3E-15	14.5229		0.0557	[0.042-0.069] unit decrease	Illumina [6720657] (imputed)	N
36	rs174551	6.3109e-10	11	61600342	rs174574	5.21802e-08	Phosphatidylserine(44:6)_[M+OAc]1- levels	44609	34503513	Harshfield EL	44449	BMC Med	www.ncbi.nlm.nih.gov/pubmed/34503513	Genome-wide analysis of blood lipid metabolites in over 5000 South Asians reveals biological insights at cardiometabolic disease loci.	5,662 Pakistani ancestry individuals	NA	11q12.2		FADS2			ENSG00000134824	NA	NA	rs174574-T	rs174574	0	174574	intron_variant	0	NR	2E-15	14.699		0.0464	[0.035-0.058] unit decrease	Illumina [6720657] (imputed)	N
36	rs174551	6.3109e-10	11	61600342	rs174574	5.21802e-08	Phosphatidylserine(35:2)_[M+OAc]1- levels	44609	34503513	Harshfield EL	44449	BMC Med	www.ncbi.nlm.nih.gov/pubmed/34503513	Genome-wide analysis of blood lipid metabolites in over 5000 South Asians reveals biological insights at cardiometabolic disease loci.	5,662 Pakistani ancestry individuals	NA	11q12.2		FADS2			ENSG00000134824	NA	NA	rs174574-A	rs174574	0	174574	intron_variant	0	NR	3E-15	14.5229		0.0739	[0.056-0.092] unit decrease	Illumina [6720657] (imputed)	N
36	rs174551	6.3109e-10	11	61600342	rs174574	5.21802e-08	Phosphatidylserine(42:7)_[M+OAc]1- levels	44609	34503513	Harshfield EL	44449	BMC Med	www.ncbi.nlm.nih.gov/pubmed/34503513	Genome-wide analysis of blood lipid metabolites in over 5000 South Asians reveals biological insights at cardiometabolic disease loci.	5,662 Pakistani ancestry individuals	NA	11q12.2		FADS2			ENSG00000134824	NA	NA	rs174574-C	rs174574	0	174574	intron_variant	0	NR	2E-15	14.699		0.0838	[0.063-0.105] unit decrease	Illumina [6720657] (imputed)	N
36	rs174551	6.3109e-10	11	61600342	rs174574	5.21802e-08	Phosphatidylserine(42:5)_[M+OAc]1- levels	44609	34503513	Harshfield EL	44449	BMC Med	www.ncbi.nlm.nih.gov/pubmed/34503513	Genome-wide analysis of blood lipid metabolites in over 5000 South Asians reveals biological insights at cardiometabolic disease loci.	5,662 Pakistani ancestry individuals	NA	11q12.2		FADS2			ENSG00000134824	NA	NA	rs174574-T	rs174574	0	174574	intron_variant	0	NR	2E-15	14.699		0.0737	[0.055-0.092] unit decrease	Illumina [6720657] (imputed)	N
36	rs174551	6.3109e-10	11	61600342	rs174574	5.21802e-08	Sphingomyelin(44:9)_[M+H]1- levels	44609	34503513	Harshfield EL	44449	BMC Med	www.ncbi.nlm.nih.gov/pubmed/34503513	Genome-wide analysis of blood lipid metabolites in over 5000 South Asians reveals biological insights at cardiometabolic disease loci.	5,662 Pakistani ancestry individuals	NA	11q12.2		FADS2			ENSG00000134824	NA	NA	rs174574-T	rs174574	0	174574	intron_variant	0	NR	2E-15	14.699		0.2633	[0.2-0.33] unit decrease	Illumina [6720657] (imputed)	N
36	rs174551	6.3109e-10	11	61600342	rs174574	5.21802e-08	Triacylglycerol(58:9)_[M+NH4]1+ levels	44609	34503513	Harshfield EL	44449	BMC Med	www.ncbi.nlm.nih.gov/pubmed/34503513	Genome-wide analysis of blood lipid metabolites in over 5000 South Asians reveals biological insights at cardiometabolic disease loci.	5,662 Pakistani ancestry individuals	NA	11q12.2		FADS2			ENSG00000134824	NA	NA	rs174574-G	rs174574	0	174574	intron_variant	0	NR	2E-15	14.699		0.1146	[0.086-0.143] unit increase	Illumina [6720657] (imputed)	N
36	rs174551	6.3109e-10	11	61600342	rs174574	5.21802e-08	Phosphatidylglycerol(36:0)_[M-H]1- levels	44609	34503513	Harshfield EL	44449	BMC Med	www.ncbi.nlm.nih.gov/pubmed/34503513	Genome-wide analysis of blood lipid metabolites in over 5000 South Asians reveals biological insights at cardiometabolic disease loci.	5,662 Pakistani ancestry individuals	NA	11q12.2		FADS2			ENSG00000134824	NA	NA	rs174574-C	rs174574	0	174574	intron_variant	0	NR	2E-15	14.699		0.0538	[0.04-0.067] unit increase	Illumina [6720657] (imputed)	N
36	rs174551	6.3109e-10	11	61600342	rs174574	5.21802e-08	Fatty acid(20:4)_[M-H]1- levels	44609	34503513	Harshfield EL	44449	BMC Med	www.ncbi.nlm.nih.gov/pubmed/34503513	Genome-wide analysis of blood lipid metabolites in over 5000 South Asians reveals biological insights at cardiometabolic disease loci.	5,662 Pakistani ancestry individuals	NA	11q12.2		FADS2			ENSG00000134824	NA	NA	rs174574-G	rs174574	0	174574	intron_variant	0	NR	2E-15	14.699		0.046	[0.035-0.057] unit increase	Illumina [6720657] (imputed)	N
36	rs174551	6.3109e-10	11	61600342	rs174574	5.21802e-08	Fatty acid(22:4)_[M-H]1- levels	44609	34503513	Harshfield EL	44449	BMC Med	www.ncbi.nlm.nih.gov/pubmed/34503513	Genome-wide analysis of blood lipid metabolites in over 5000 South Asians reveals biological insights at cardiometabolic disease loci.	5,662 Pakistani ancestry individuals	NA	11q12.2		FADS2			ENSG00000134824	NA	NA	rs174574-T	rs174574	0	174574	intron_variant	0	NR	2E-15	14.699		0.1136	[0.086-0.142] unit decrease	Illumina [6720657] (imputed)	N
36	rs174551	6.3109e-10	11	61600342	rs174574	5.21802e-08	Phosphatidylinositol-O(36:0)_[M-H]1-/Phosphatidylglycerol(37:0)_[M+OAc]1- levels	44609	34503513	Harshfield EL	44449	BMC Med	www.ncbi.nlm.nih.gov/pubmed/34503513	Genome-wide analysis of blood lipid metabolites in over 5000 South Asians reveals biological insights at cardiometabolic disease loci.	5,662 Pakistani ancestry individuals	NA	11q12.2		FADS2			ENSG00000134824	NA	NA	rs174574-G	rs174574	0	174574	intron_variant	0	NR	2E-15	14.699		0.0447	[0.034-0.056] unit decrease	Illumina [6720657] (imputed)	N
36	rs174551	6.3109e-10	11	61600342	rs174574	5.21802e-08	Phosphatidylinositol-O(33:0)_[M-H]1- levels	44609	34503513	Harshfield EL	44449	BMC Med	www.ncbi.nlm.nih.gov/pubmed/34503513	Genome-wide analysis of blood lipid metabolites in over 5000 South Asians reveals biological insights at cardiometabolic disease loci.	5,662 Pakistani ancestry individuals	NA	11q12.2		FADS2			ENSG00000134824	NA	NA	rs174574-A	rs174574	0	174574	intron_variant	0	NR	2E-15	14.699		0.0551	[0.041-0.069] unit increase	Illumina [6720657] (imputed)	N
36	rs174551	6.3109e-10	11	61600342	rs174574	5.21802e-08	Phosphatidylinositol(36:2)_[M-H]1- levels	44609	34503513	Harshfield EL	44449	BMC Med	www.ncbi.nlm.nih.gov/pubmed/34503513	Genome-wide analysis of blood lipid metabolites in over 5000 South Asians reveals biological insights at cardiometabolic disease loci.	5,662 Pakistani ancestry individuals	NA	11q12.2		FADS2			ENSG00000134824	NA	NA	rs174574-T	rs174574	0	174574	intron_variant	0	NR	2E-15	14.699		0.042	[0.032-0.052] unit decrease	Illumina [6720657] (imputed)	N
36	rs174551	6.3109e-10	11	61600342	rs174574	5.21802e-08	Phosphatidylglycerol(35:3)_[M-H]1- levels	44609	34503513	Harshfield EL	44449	BMC Med	www.ncbi.nlm.nih.gov/pubmed/34503513	Genome-wide analysis of blood lipid metabolites in over 5000 South Asians reveals biological insights at cardiometabolic disease loci.	5,662 Pakistani ancestry individuals	NA	11q12.2		FADS2			ENSG00000134824	NA	NA	rs174574-C	rs174574	0	174574	intron_variant	0	NR	3E-15	14.5229		0.0557	[0.042-0.069] unit decrease	Illumina [6720657] (imputed)	N
36	rs174551	6.3109e-10	11	61600342	rs174574	5.21802e-08	Phosphatidylglycerol(34:0)_[M-H]1- levels	44609	34503513	Harshfield EL	44449	BMC Med	www.ncbi.nlm.nih.gov/pubmed/34503513	Genome-wide analysis of blood lipid metabolites in over 5000 South Asians reveals biological insights at cardiometabolic disease loci.	5,662 Pakistani ancestry individuals	NA	11q12.2		FADS2			ENSG00000134824	NA	NA	rs174574-G	rs174574	0	174574	intron_variant	0	NR	2E-15	14.699		0.1143	[0.086-0.143] unit decrease	Illumina [6720657] (imputed)	N
36	rs174551	6.3109e-10	11	61600342	rs174574	5.21802e-08	Lysophosphatidylcholine(20:4)_[M+H]1+ levels	44609	34503513	Harshfield EL	44449	BMC Med	www.ncbi.nlm.nih.gov/pubmed/34503513	Genome-wide analysis of blood lipid metabolites in over 5000 South Asians reveals biological insights at cardiometabolic disease loci.	5,662 Pakistani ancestry individuals	NA	11q12.2		FADS2			ENSG00000134824	NA	NA	rs174574-C	rs174574	0	174574	intron_variant	0	NR	2E-15	14.699		0.0564	[0.042-0.07] unit decrease	Illumina [6720657] (imputed)	N
36	rs174551	6.3109e-10	11	61600342	rs174574	5.21802e-08	Fatty acid(22:5)_[M-H]1- levels	44609	34503513	Harshfield EL	44449	BMC Med	www.ncbi.nlm.nih.gov/pubmed/34503513	Genome-wide analysis of blood lipid metabolites in over 5000 South Asians reveals biological insights at cardiometabolic disease loci.	5,662 Pakistani ancestry individuals	NA	11q12.2		FADS2			ENSG00000134824	NA	NA	rs174574-G	rs174574	0	174574	intron_variant	0	NR	2E-15	14.699		0.0846	[0.064-0.106] unit decrease	Illumina [6720657] (imputed)	N
36	rs174551	6.3109e-10	11	61600342	rs174574	5.21802e-08	Phosphatidate(40:5)_[M+OAc]1-/Phosphatidylglycerol(39:5)_[M-H]1- levels	44609	34503513	Harshfield EL	44449	BMC Med	www.ncbi.nlm.nih.gov/pubmed/34503513	Genome-wide analysis of blood lipid metabolites in over 5000 South Asians reveals biological insights at cardiometabolic disease loci.	5,662 Pakistani ancestry individuals	NA	11q12.2		FADS2			ENSG00000134824	NA	NA	rs174574-T	rs174574	0	174574	intron_variant	0	NR	3E-15	14.5229		0.0739	[0.056-0.092] unit increase	Illumina [6720657] (imputed)	N
36	rs174551	6.3109e-10	11	61600342	rs174574	5.21802e-08	Phosphatidate(43:4)_[M-H]1- levels	44609	34503513	Harshfield EL	44449	BMC Med	www.ncbi.nlm.nih.gov/pubmed/34503513	Genome-wide analysis of blood lipid metabolites in over 5000 South Asians reveals biological insights at cardiometabolic disease loci.	5,662 Pakistani ancestry individuals	NA	11q12.2		FADS2			ENSG00000134824	NA	NA	rs174574-T	rs174574	0	174574	intron_variant	0	NR	2E-15	14.699		0.0879	[0.066-0.11] unit increase	Illumina [6720657] (imputed)	N
36	rs174551	6.3109e-10	11	61600342	rs174574	5.21802e-08	Phosphatidate(41:2)_[M+H]1+ levels	44609	34503513	Harshfield EL	44449	BMC Med	www.ncbi.nlm.nih.gov/pubmed/34503513	Genome-wide analysis of blood lipid metabolites in over 5000 South Asians reveals biological insights at cardiometabolic disease loci.	5,662 Pakistani ancestry individuals	NA	11q12.2		FADS2			ENSG00000134824	NA	NA	rs174574-A	rs174574	0	174574	intron_variant	0	NR	2E-15	14.699		0.042	[0.032-0.052] unit decrease	Illumina [6720657] (imputed)	N
36	rs174551	6.3109e-10	11	61600342	rs174574	5.21802e-08	Phosphatidate(39:1)_[M+H]1+ levels	44609	34503513	Harshfield EL	44449	BMC Med	www.ncbi.nlm.nih.gov/pubmed/34503513	Genome-wide analysis of blood lipid metabolites in over 5000 South Asians reveals biological insights at cardiometabolic disease loci.	5,662 Pakistani ancestry individuals	NA	11q12.2		FADS2			ENSG00000134824	NA	NA	rs174574-G	rs174574	0	174574	intron_variant	0	NR	2E-15	14.699		0.0421	[0.032-0.052] unit decrease	Illumina [6720657] (imputed)	N
36	rs174551	6.3109e-10	11	61600342	rs174574	5.21802e-08	Phosphatidylinositol(34:2)_[M-H]1- levels	44609	34503513	Harshfield EL	44449	BMC Med	www.ncbi.nlm.nih.gov/pubmed/34503513	Genome-wide analysis of blood lipid metabolites in over 5000 South Asians reveals biological insights at cardiometabolic disease loci.	5,662 Pakistani ancestry individuals	NA	11q12.2		FADS2			ENSG00000134824	NA	NA	rs174574-C	rs174574	0	174574	intron_variant	0	NR	3E-15	14.5229		0.0831	[0.063-0.104] unit decrease	Illumina [6720657] (imputed)	N
36	rs174551	6.3109e-10	11	61600342	rs174574	5.21802e-08	Phosphatidylinositol(36:1)_[M+OAc]1- levels	44609	34503513	Harshfield EL	44449	BMC Med	www.ncbi.nlm.nih.gov/pubmed/34503513	Genome-wide analysis of blood lipid metabolites in over 5000 South Asians reveals biological insights at cardiometabolic disease loci.	5,662 Pakistani ancestry individuals	NA	11q12.2		FADS2			ENSG00000134824	NA	NA	rs174574-T	rs174574	0	174574	intron_variant	0	NR	2E-15	14.699		0.0564	[0.042-0.07] unit decrease	Illumina [6720657] (imputed)	N
36	rs174551	6.3109e-10	11	61600342	rs174574	5.21802e-08	Phosphatidylinositol(36:0)_[M+OAc]1- levels	44609	34503513	Harshfield EL	44449	BMC Med	www.ncbi.nlm.nih.gov/pubmed/34503513	Genome-wide analysis of blood lipid metabolites in over 5000 South Asians reveals biological insights at cardiometabolic disease loci.	5,662 Pakistani ancestry individuals	NA	11q12.2		FADS2			ENSG00000134824	NA	NA	rs174574-C	rs174574	0	174574	intron_variant	0	NR	3E-15	14.5229		0.0603	[0.045-0.075] unit decrease	Illumina [6720657] (imputed)	N
36	rs174551	6.3109e-10	11	61600342	rs174574	5.21802e-08	Phosphatidylinositol(36:4)_[M-H]1- levels	44609	34503513	Harshfield EL	44449	BMC Med	www.ncbi.nlm.nih.gov/pubmed/34503513	Genome-wide analysis of blood lipid metabolites in over 5000 South Asians reveals biological insights at cardiometabolic disease loci.	5,662 Pakistani ancestry individuals	NA	11q12.2		FADS2			ENSG00000134824	NA	NA	rs174574-C	rs174574	0	174574	intron_variant	0	NR	2E-15	14.699		0.1851	[0.14-0.23] unit decrease	Illumina [6720657] (imputed)	N
36	rs174551	6.3109e-10	11	61600342	rs174574	5.21802e-08	Phosphatidylinositol(38:4)_[M-H]1- levels	44609	34503513	Harshfield EL	44449	BMC Med	www.ncbi.nlm.nih.gov/pubmed/34503513	Genome-wide analysis of blood lipid metabolites in over 5000 South Asians reveals biological insights at cardiometabolic disease loci.	5,662 Pakistani ancestry individuals	NA	11q12.2		FADS2			ENSG00000134824	NA	NA	rs174574-G	rs174574	0	174574	intron_variant	0	NR	2E-15	14.699		0.0819	[0.062-0.102] unit decrease	Illumina [6720657] (imputed)	N
36	rs174551	6.3109e-10	11	61600342	rs174574	5.21802e-08	Phospholipid levels in HDL	44678	35213538	Richardson TG	44617	PLoS Biol	www.ncbi.nlm.nih.gov/pubmed/35213538	Characterising metabolomic signatures of lipid-modifying therapies through drug target mendelian randomisation.	115,082 European ancestry individuals	NA	11q12.2		FADS2			ENSG00000134824	NA	NA	rs174574-A	rs174574	0	174574	intron_variant	0	0.350602	3E-36	35.5229		0.0490002	[0.041-0.057] unit decrease	NR [11722792] (imputed)	N
36	rs174551	6.3109e-10	11	61600342	rs174574	5.21802e-08	Total lipid levels in HDL	44678	35213538	Richardson TG	44617	PLoS Biol	www.ncbi.nlm.nih.gov/pubmed/35213538	Characterising metabolomic signatures of lipid-modifying therapies through drug target mendelian randomisation.	115,082 European ancestry individuals	NA	11q12.2		FADS2			ENSG00000134824	NA	NA	rs174574-A	rs174574	0	174574	intron_variant	0	0.350602	7E-44	43.1549		0.0538123	[0.046-0.061] unit decrease	NR [11722792] (imputed)	N
36	rs174551	6.3109e-10	11	61600342	rs174574	5.21802e-08	Phospholipids to total lipids ratio in large VLDL	44678	35213538	Richardson TG	44617	PLoS Biol	www.ncbi.nlm.nih.gov/pubmed/35213538	Characterising metabolomic signatures of lipid-modifying therapies through drug target mendelian randomisation.	115,071 European ancestry individuals	NA	11q12.2		FADS2			ENSG00000134824	NA	NA	rs174574-A	rs174574	0	174574	intron_variant	0	0.350605	2E-97	96.699		0.0877297	[0.08-0.096] unit increase	NR [11722792] (imputed)	N
36	rs174551	6.3109e-10	11	61600342	rs174574	5.21802e-08	Arachidonate (20:4n6) levels	44935	35050183	Hysi PG	44572	Metabolites	www.ncbi.nlm.nih.gov/pubmed/35050183	Metabolome Genome-Wide Association Study Identifies 74 Novel Genomic Regions Influencing Plasma Metabolites Levels.	8,809 European ancestry individuals	NA	11q12.2		FADS2			ENSG00000134824	NA	NA	rs174574-A	rs174574	0	174574	intron_variant	0	NR	1E-87	87		0.311	[0.28-0.34] unit decrease	Affymetrix [10000000] (imputed)	N
36	rs174551	6.3109e-10	11	61600342	rs174574	5.21802e-08	Total Alkylphosphatidylcholine levels	44747	35668104	Cadby G	44718	Nat Commun	www.ncbi.nlm.nih.gov/pubmed/35668104	Comprehensive genetic analysis of the human lipidome identifies loci associated with lipid homeostasis with links to coronary artery disease.	4,492 European ancestry individuals	NA	11q12.2		FADS2			ENSG00000134824	NA	NA	rs174574-C	rs174574	0	174574	intron_variant	0	NR	2E-10	9.69897		0.147	[0.1-0.19] unit increase	Illumina [13869437] (imputed)	N
36	rs174551	6.3109e-10	11	61600342	rs174574	5.21802e-08	Alkenylphosphatidylcholine (P-16:0/18:0) levels	44747	35668104	Cadby G	44718	Nat Commun	www.ncbi.nlm.nih.gov/pubmed/35668104	Comprehensive genetic analysis of the human lipidome identifies loci associated with lipid homeostasis with links to coronary artery disease.	4,492 European ancestry individuals	1,565 European ancestry individuals	11q12.2		FADS2			ENSG00000134824	NA	NA	rs174574-C	rs174574	0	174574	intron_variant	0	NR	1E-8	8		0.131	[0.086-0.176] unit increase	Illumina [13869437] (imputed)	N
36	rs174551	6.3109e-10	11	61600342	rs174574	5.21802e-08	Sphingomyelin (d18:2/22:0) levels	44747	35668104	Cadby G	44718	Nat Commun	www.ncbi.nlm.nih.gov/pubmed/35668104	Comprehensive genetic analysis of the human lipidome identifies loci associated with lipid homeostasis with links to coronary artery disease.	4,492 European ancestry individuals	1,565 European ancestry individuals	11q12.2		FADS2			ENSG00000134824	NA	NA	rs174574-C	rs174574	0	174574	intron_variant	0	NR	8E-14	13.0969		0.172	[0.13-0.22] unit increase	Illumina [13869437] (imputed)	N
36	rs174551	6.3109e-10	11	61600342	rs174574	5.21802e-08	Sphingomyelin (d18:2/24:0) levels	44747	35668104	Cadby G	44718	Nat Commun	www.ncbi.nlm.nih.gov/pubmed/35668104	Comprehensive genetic analysis of the human lipidome identifies loci associated with lipid homeostasis with links to coronary artery disease.	4,492 European ancestry individuals	1,565 European ancestry individuals	11q12.2		FADS2			ENSG00000134824	NA	NA	rs174574-C	rs174574	0	174574	intron_variant	0	NR	4E-17	16.3979		0.194	[0.15-0.24] unit increase	Illumina [13869437] (imputed)	N
36	rs174551	6.3109e-10	11	61600342	rs174574	5.21802e-08	Total Alkylphosphatidylcholine levels	44747	35668104	Cadby G	44718	Nat Commun	www.ncbi.nlm.nih.gov/pubmed/35668104	Comprehensive genetic analysis of the human lipidome identifies loci associated with lipid homeostasis with links to coronary artery disease.	4,492 European ancestry individuals	1,565 European ancestry individuals	11q12.2		FADS2			ENSG00000134824	NA	NA	rs174574-C	rs174574	0	174574	intron_variant	0	NR	5E-16	15.301		0.187	[0.14-0.23] unit increase	Illumina [13869437] (imputed)	N
36	rs174551	6.3109e-10	11	61600342	rs174574	5.21802e-08	Lysophosphatidylcholine (24:0) [sn1] levels	44747	35668104	Cadby G	44718	Nat Commun	www.ncbi.nlm.nih.gov/pubmed/35668104	Comprehensive genetic analysis of the human lipidome identifies loci associated with lipid homeostasis with links to coronary artery disease.	4,492 European ancestry individuals	NA	11q12.2		FADS2			ENSG00000134824	NA	NA	rs174574-C	rs174574	0	174574	intron_variant	0	NR	5E-10	9.30103		0.143	[0.098-0.188] unit increase	Illumina [13869437] (imputed)	N
36	rs174551	6.3109e-10	11	61600342	rs174574	5.21802e-08	Lysophosphatidylcholine (24:0) [sn2] levels	44747	35668104	Cadby G	44718	Nat Commun	www.ncbi.nlm.nih.gov/pubmed/35668104	Comprehensive genetic analysis of the human lipidome identifies loci associated with lipid homeostasis with links to coronary artery disease.	4,492 European ancestry individuals	NA	11q12.2		FADS2			ENSG00000134824	NA	NA	rs174574-C	rs174574	0	174574	intron_variant	0	NR	3E-8	7.52288		0.128	[0.083-0.173] unit increase	Illumina [13869437] (imputed)	N
36	rs174551	6.3109e-10	11	61600342	rs174574	5.21802e-08	Lysophosphatidylcholine (26:0) [sn1] levels	44747	35668104	Cadby G	44718	Nat Commun	www.ncbi.nlm.nih.gov/pubmed/35668104	Comprehensive genetic analysis of the human lipidome identifies loci associated with lipid homeostasis with links to coronary artery disease.	4,492 European ancestry individuals	NA	11q12.2		FADS2			ENSG00000134824	NA	NA	rs174574-C	rs174574	0	174574	intron_variant	0	NR	7E-13	12.1549		0.164	[0.12-0.21] unit increase	Illumina [13869437] (imputed)	N
36	rs174551	6.3109e-10	11	61600342	rs174574	5.21802e-08	Lysophosphatidylcholine (26:0) [sn2] levels	44747	35668104	Cadby G	44718	Nat Commun	www.ncbi.nlm.nih.gov/pubmed/35668104	Comprehensive genetic analysis of the human lipidome identifies loci associated with lipid homeostasis with links to coronary artery disease.	4,492 European ancestry individuals	NA	11q12.2		FADS2			ENSG00000134824	NA	NA	rs174574-C	rs174574	0	174574	intron_variant	0	NR	2E-10	9.69897		0.145	[0.1-0.19] unit increase	Illumina [13869437] (imputed)	N
36	rs174551	6.3109e-10	11	61600342	rs174574	5.21802e-08	Lysophosphatidylinositol (20:4) [sn2] levels	44747	35668104	Cadby G	44718	Nat Commun	www.ncbi.nlm.nih.gov/pubmed/35668104	Comprehensive genetic analysis of the human lipidome identifies loci associated with lipid homeostasis with links to coronary artery disease.	4,492 European ancestry individuals	NA	11q12.2		FADS2			ENSG00000134824	NA	NA	rs174574-C	rs174574	0	174574	intron_variant	0	NR	8E-23	22.0969		0.224	[0.18-0.27] unit increase	Illumina [13869437] (imputed)	N
36	rs174551	6.3109e-10	11	61600342	rs174574	5.21802e-08	Lysophosphatidylinositol (20:4) [sn2] levels	44747	35668104	Cadby G	44718	Nat Commun	www.ncbi.nlm.nih.gov/pubmed/35668104	Comprehensive genetic analysis of the human lipidome identifies loci associated with lipid homeostasis with links to coronary artery disease.	4,492 European ancestry individuals	1,565 European ancestry individuals	11q12.2		FADS2			ENSG00000134824	NA	NA	rs174574-C	rs174574	0	174574	intron_variant	0	NR	4E-20	19.3979		0.21	[0.16-0.26] unit increase	Illumina [13869437] (imputed)	N
36	rs174551	6.3109e-10	11	61600342	rs174574	5.21802e-08	Lysophosphatidylcholine (24:0) [sn1] levels	44747	35668104	Cadby G	44718	Nat Commun	www.ncbi.nlm.nih.gov/pubmed/35668104	Comprehensive genetic analysis of the human lipidome identifies loci associated with lipid homeostasis with links to coronary artery disease.	4,492 European ancestry individuals	1,565 European ancestry individuals	11q12.2		FADS2			ENSG00000134824	NA	NA	rs174574-C	rs174574	0	174574	intron_variant	0	NR	3E-15	14.5229		0.181	[0.14-0.23] unit increase	Illumina [13869437] (imputed)	N
36	rs174551	6.3109e-10	11	61600342	rs174574	5.21802e-08	Lysophosphatidylcholine (24:0) [sn2] levels	44747	35668104	Cadby G	44718	Nat Commun	www.ncbi.nlm.nih.gov/pubmed/35668104	Comprehensive genetic analysis of the human lipidome identifies loci associated with lipid homeostasis with links to coronary artery disease.	4,492 European ancestry individuals	1,565 European ancestry individuals	11q12.2		FADS2			ENSG00000134824	NA	NA	rs174574-C	rs174574	0	174574	intron_variant	0	NR	7E-13	12.1549		0.165	[0.12-0.21] unit increase	Illumina [13869437] (imputed)	N
36	rs174551	6.3109e-10	11	61600342	rs174574	5.21802e-08	Lysophosphatidylcholine (26:0) [sn1] levels	44747	35668104	Cadby G	44718	Nat Commun	www.ncbi.nlm.nih.gov/pubmed/35668104	Comprehensive genetic analysis of the human lipidome identifies loci associated with lipid homeostasis with links to coronary artery disease.	4,492 European ancestry individuals	1,565 European ancestry individuals	11q12.2		FADS2			ENSG00000134824	NA	NA	rs174574-C	rs174574	0	174574	intron_variant	0	NR	1E-18	18		0.203	[0.16-0.25] unit increase	Illumina [13869437] (imputed)	N
36	rs174551	6.3109e-10	11	61600342	rs174574	5.21802e-08	Lysophosphatidylcholine (26:0) [sn2] levels	44747	35668104	Cadby G	44718	Nat Commun	www.ncbi.nlm.nih.gov/pubmed/35668104	Comprehensive genetic analysis of the human lipidome identifies loci associated with lipid homeostasis with links to coronary artery disease.	4,492 European ancestry individuals	1,565 European ancestry individuals	11q12.2		FADS2			ENSG00000134824	NA	NA	rs174574-C	rs174574	0	174574	intron_variant	0	NR	3E-15	14.5229		0.181	[0.14-0.23] unit increase	Illumina [13869437] (imputed)	N
36	rs174551	6.3109e-10	11	61600342	rs174574	5.21802e-08	Sphingomyelin (d18:2/20:0) levels	44747	35668104	Cadby G	44718	Nat Commun	www.ncbi.nlm.nih.gov/pubmed/35668104	Comprehensive genetic analysis of the human lipidome identifies loci associated with lipid homeostasis with links to coronary artery disease.	4,492 European ancestry individuals	NA	11q12.2		FADS2			ENSG00000134824	NA	NA	rs174574-C	rs174574	0	174574	intron_variant	0	NR	4E-6	5.39794		0.106	[0.061-0.151] unit increase	Illumina [13869437] (imputed)	N
36	rs174551	6.3109e-10	11	61600342	rs174574	5.21802e-08	Sphingomyelin (d18:2/22:0) levels	44747	35668104	Cadby G	44718	Nat Commun	www.ncbi.nlm.nih.gov/pubmed/35668104	Comprehensive genetic analysis of the human lipidome identifies loci associated with lipid homeostasis with links to coronary artery disease.	4,492 European ancestry individuals	NA	11q12.2		FADS2			ENSG00000134824	NA	NA	rs174574-C	rs174574	0	174574	intron_variant	0	NR	4E-9	8.39794		0.135	[0.09-0.18] unit increase	Illumina [13869437] (imputed)	N
36	rs174551	6.3109e-10	11	61600342	rs174574	5.21802e-08	Sphingomyelin (d18:2/24:0) levels	44747	35668104	Cadby G	44718	Nat Commun	www.ncbi.nlm.nih.gov/pubmed/35668104	Comprehensive genetic analysis of the human lipidome identifies loci associated with lipid homeostasis with links to coronary artery disease.	4,492 European ancestry individuals	NA	11q12.2		FADS2			ENSG00000134824	NA	NA	rs174574-C	rs174574	0	174574	intron_variant	0	NR	4E-12	11.3979		0.158	[0.11-0.2] unit increase	Illumina [13869437] (imputed)	N
36	rs174551	6.3109e-10	11	61600342	rs174574	5.21802e-08	Plateletcrit	44092	32888494	Vuckovic D	44075	Cell	www.ncbi.nlm.nih.gov/pubmed/32888494	The Polygenic and Monogenic Basis of Blood Traits and Diseases.	408,112 British individuals	NA	11q12.2	FADS2	FADS2			ENSG00000134824	NA	NA	rs174574-C	rs174574	0	174574	intron_variant	0	0.646625	6E-18	17.2218		0.0203475	[0.016-0.025] unit decrease	Affymetrix [93095623] (imputed)	N
36	rs174551	6.3109e-10	11	61600342	rs174574	5.21802e-08	Phospholipids to total lipids in large VLDL percentage (UKB data field 23589)	45077	36764567	Davyson E	44966	Biol Psychiatry	www.ncbi.nlm.nih.gov/pubmed/36764567	Metabolomic Investigation of Major Depressive Disorder Identifies a Potentially Causal Association With Polyunsaturated Fatty Acids.	88,321 European ancestry individuals	NA	11q12.2		FADS2			ENSG00000134824	NA	NA	rs174574-A	rs174574	0	174574	intron_variant	0	0.349462	2E-75	74.699		0.0886103	[0.079-0.098] unit increase	NR [16366100] (imputed)	N
36	rs174551	6.3109e-10	11	61600342	rs174574	5.21802e-08	Total bilirubin levels	44544	34594039	Sakaue S	44469	Nat Genet	www.ncbi.nlm.nih.gov/pubmed/34594039	A cross-population atlas of genetic associations for 220 human phenotypes.	342,829 European ancestry individuals, 124,341 East Asian ancestry individuals	NA	11q12.2		FADS2			ENSG00000134824	NA	NA	rs174574-C	rs174574	0	174574	intron_variant	0	NR	8E-20	19.0969		0.0187	[0.015-0.023] unit increase	Affymetrix, Illumina [20535842] (imputed)	N
36	rs174551	6.3109e-10	11	61600342	rs174574	5.21802e-08	Triglycerides	44544	34594039	Sakaue S	44469	Nat Genet	www.ncbi.nlm.nih.gov/pubmed/34594039	A cross-population atlas of genetic associations for 220 human phenotypes.	343,992 European ancestry individuals, 111,667 East Asian ancestry individuals	NA	11q12.2		FADS2			ENSG00000134824	NA	NA	rs174574-C	rs174574	0	174574	intron_variant	0	NR	7E-110	109.155		0.0465	[0.042-0.051] unit decrease	Affymetrix, Illumina [20531459] (imputed)	N
36	rs174551	6.3109e-10	11	61600342	rs174574	5.21802e-08	1-oleoyl-2-linoleoyl-GPE (18:1/18:2) levels in elite athletes	44805	31882771	Al-Khelaifi F	43826	Sci Rep	www.ncbi.nlm.nih.gov/pubmed/31882771	Metabolic GWAS of elite athletes reveals novel genetically-influenced metabolites associated with athletic performance.	490 individuals	NA	11q12.2		FADS2			ENSG00000134824	NA	NA	rs174574-?	rs174574	0	174574	intron_variant	0	NR	4E-7	6.39794		0.325782	[0.2-0.45] unit increase	Illumina [275016]	N
36	rs174551	6.3109e-10	11	61600342	rs174574	5.21802e-08	1-palmitoyl-2-linoleoyl-GPE (16:0/18:2) levels in elite athletes	44805	31882771	Al-Khelaifi F	43826	Sci Rep	www.ncbi.nlm.nih.gov/pubmed/31882771	Metabolic GWAS of elite athletes reveals novel genetically-influenced metabolites associated with athletic performance.	490 individuals	NA	11q12.2		FADS2			ENSG00000134824	NA	NA	rs174574-?	rs174574	0	174574	intron_variant	0	NR	3E-10	9.52288		0.397855	[0.28-0.52] unit increase	Illumina [275016]	N
36	rs174551	6.3109e-10	11	61600342	rs174574	5.21802e-08	Hematocrit	44544	34594039	Sakaue S	44469	Nat Genet	www.ncbi.nlm.nih.gov/pubmed/34594039	A cross-population atlas of genetic associations for 220 human phenotypes.	350,475 European ancestry individuals, 153,015 East Asian ancestry individuals	NA	11q12.2		FADS2			ENSG00000134824	NA	NA	rs174574-C	rs174574	0	174574	intron_variant	0	NR	5E-24	23.301		0.0174	[0.014-0.021] unit decrease	Affymetrix, Illumina [20538534] (imputed)	N
36	rs174551	6.3109e-10	11	61600342	rs174574	5.21802e-08	Red blood cell count	44544	34594039	Sakaue S	44469	Nat Genet	www.ncbi.nlm.nih.gov/pubmed/34594039	A cross-population atlas of genetic associations for 220 human phenotypes.	350,475 European ancestry individuals, 153,512 East Asian ancestry individuals	NA	11q12.2		FADS2			ENSG00000134824	NA	NA	rs174574-C	rs174574	0	174574	intron_variant	0	NR	2E-49	48.699		0.0263	[0.023-0.03] unit decrease	Affymetrix, Illumina [20538708] (imputed)	N
36	rs174551	6.3109e-10	11	61600342	rs174574	5.21802e-08	Saturated fatty acids to total fatty acids percentage (UKB data field 23455)	45077	36764567	Davyson E	44966	Biol Psychiatry	www.ncbi.nlm.nih.gov/pubmed/36764567	Metabolomic Investigation of Major Depressive Disorder Identifies a Potentially Causal Association With Polyunsaturated Fatty Acids.	88,268 European ancestry individuals	NA	11q12.2		FADS2			ENSG00000134824	NA	NA	rs174574-A	rs174574	0	174574	intron_variant	0	0.349439	5E-23	22.301		0.0481334	[0.039-0.058] unit decrease	NR [16366159] (imputed)	N
36	rs174551	6.3109e-10	11	61600342	rs174574	5.21802e-08	Multi-trait sex score	45103	37277458	Vosberg DE	45082	Sci Rep	www.ncbi.nlm.nih.gov/pubmed/37277458	The genetics of a "femaleness/maleness" score in cardiometabolic traits in the UK biobank.	141,980 European ancestry males	NA	11q12.2		FADS2			ENSG00000134824	NA	NA	rs174574-?	rs174574	0	174574	intron_variant	0	NR	8E-12	11.0969		NA		Affymetrix [8644321] (imputed)	N
15	rs4678176	1.81309e-08	3	122014682	rs13061521	5.27451e-08	Eosinophil counts	44095	32888493	Chen MH	44075	Cell	www.ncbi.nlm.nih.gov/pubmed/32888493	Trans-ethnic and Ancestry-Specific Blood-Cell Genetics in 746,667 Individuals from 5 Global Populations.	474,237 European ancestry individuals	NA	3q21.1	NR	CASR - HNRNPA1P23	ENSG00000036828	ENSG00000240236		4206	21774	rs13061521-T	rs13061521	0	13061521	intergenic_variant	1	0.316264	3E-17	16.5229		0.01798	[0.014-0.022] SD unit increase	Affymetrix, Illumina [50000174] (imputed)	N
14	rs11716558	2.03719e-09	3	101474933	rs2318090	5.50025e-08	COVID-19 (covid vs negative)	44448	33888907	Shelton JF	44308	Nat Genet	www.ncbi.nlm.nih.gov/pubmed/33888907	Trans-ancestry analysis reveals genetic and nongenetic associations with COVID-19 susceptibility and severity.	9,913 European ancestry cases, 85,072 European ancestry controls, 2,553 Hispanic or Latin American cases, 13,086 Hispanic or Latin American controls, 506 Black or African American cases, 3,110 Black or African American controls	NA	3q12.3		CEP97			ENSG00000182504	NA	NA	rs2318090-?	rs2318090	0	2318090	intron_variant	0	NR	3E-7	6.52288		0.0754643	[0.047-0.104] unit decrease	Illumina [9939936] (imputed)	N
49	rs3785884	1.01377e-11	17	43488792	rs62064641	5.71693e-08	Worry	43404	29942085	Nagel M	43276	Nat Genet	www.ncbi.nlm.nih.gov/pubmed/29942085	Meta-analysis of genome-wide association studies for neuroticism in 449,484 individuals identifies novel genetic loci and pathways.	348,219 European ancestry individuals	NA	17q21.31	NR	ARHGAP27, ARHGAP27, ARHGAP27			ENSG00000276836, ENSG00000276907, ENSG00000159314	NA	NA	rs62064641-C	rs62064641	0	62064641	intron_variant	0	NR	2E-11	10.699		0.02055	[0.015-0.027] unit increase	Affymetrix [10847151] (imputed)	N
49	rs3785884	1.01377e-11	17	43488792	rs62064641	5.71693e-08	White blood cell count	43504	30595370	Kichaev G	43461	Am J Hum Genet	www.ncbi.nlm.nih.gov/pubmed/30595370	Leveraging Polygenic Functional Enrichment to Improve GWAS Power.	approximately 444,000 European ancestry individuals	NA	17q21.31		ARHGAP27, ARHGAP27, ARHGAP27			ENSG00000276836, ENSG00000276907, ENSG00000159314	NA	NA	rs62064641-?	rs62064641	0	62064641	intron_variant	0	NR	1E-13	13		NA		NR [~ 8900000] (imputed)	N
52	rs113660049	1.51384e-09	19	9137195	rs73012738	5.75146e-08	Asthma	43986	32296059	Han Y	43936	Nat Commun	www.ncbi.nlm.nih.gov/pubmed/32296059	Genome-wide analysis highlights contribution of immune system pathways to the genetic architecture of asthma.	64,538 European ancestry cases, 239,321 European ancestry controls	NR	19p13.2	MUC16	BOLA3P2 - OR1M4P	ENSG00000267332	ENSG00000267154		6535	56593	rs73012738-G	rs73012738	0	73012738	regulatory_region_variant	1	0.32467999999999997	4E-11	10.3979		1.04399	1.03075037707149-1.05739962841538]	NR [9572556] (imputed)	N
9	rs144569746	9.12921e-11	2	111868691	rs77004761	6.09871e-08	Triglycerides	43510	29507422	Hoffmann TJ	43164	Nat Genet	www.ncbi.nlm.nih.gov/pubmed/29507422	A large electronic-health-record-based genome-wide study of serum lipids.	76,627 European ancestry individuals, 7,795 Hispanic individuals, 6,855 East Asian ancestry individuals, 2,958 African American individuals, 439 South Asian ancestry individuals	NA	2q13	NR	ACOXL, ACOXL-AS1, MIR4435-2HG			ENSG00000153093, ENSG00000204581, ENSG00000172965	NA	NA	rs77004761-T	rs77004761	0	77004761	intron_variant	0	0.886	8E-9	8.09691	(EA)	0.038	unit increase	Affymetrix [at least 7091467] (imputed)	N
9	rs144569746	9.12921e-11	2	111868691	rs77004761	6.09871e-08	Triglycerides	43510	29507422	Hoffmann TJ	43164	Nat Genet	www.ncbi.nlm.nih.gov/pubmed/29507422	A large electronic-health-record-based genome-wide study of serum lipids.	76,627 European ancestry individuals, 7,795 Hispanic individuals, 6,855 East Asian ancestry individuals, 2,958 African American individuals, 439 South Asian ancestry individuals	NA	2q13	NR	ACOXL, ACOXL-AS1, MIR4435-2HG			ENSG00000153093, ENSG00000204581, ENSG00000172965	NA	NA	rs77004761-T	rs77004761	0	77004761	intron_variant	0	NR	7E-10	9.1549		0.039	unit increase	Affymetrix [at least 7091467] (imputed)	N
9	rs144569746	9.12921e-11	2	111868691	rs77004761	6.09871e-08	Gamma glutamyl transpeptidase	44544	34594039	Sakaue S	44469	Nat Genet	www.ncbi.nlm.nih.gov/pubmed/34594039	A cross-population atlas of genetic associations for 220 human phenotypes.	344,104 European ancestry individuals, 133,471 East Asian ancestry individuals	NA	2q13		ACOXL, ACOXL-AS1, MIR4435-2HG			ENSG00000153093, ENSG00000204581, ENSG00000172965	NA	NA	rs77004761-A	rs77004761	0	77004761	intron_variant	0	NR	7E-10	9.1549		0.0229	[0.016-0.03] unit decrease	Affymetrix, Illumina [20535691] (imputed)	N
[truncated: 79,508,050 more chars]
