## Supplementary material for "Disentangling the Shared and Differential Genetic Architecture Between COVID-19 and Other Respiratory Disorders: A Multi-Omics Genome-Wide Analysis": B2_COPD.xlsx (part 1 of 3)

### Sheet: T1.sig_snps
Table 1. Significantly differentiated SNPs detected by DDx at p-value threshold 5e-08
A1: non-effect allele; A2: effect allele
SNP	CHR	BP	A1	A2	FRQ	BETA	SE	P	Z	N	FRQ_B2	BETA_B2	SE_B2	P_B2	Z_B2	FRQ_COPD	BETA_COPD	SE_COPD	P_COPD	Z_COPD
rs2834154	21	34606634	A	C	0.35746	0.116142	0.0114798	4.64243e-24	10.117	3716091	0.3388	0.11198	0.0097784	2.3113e-30	11.4518	0.3894	-0.0041621	0.0061616	0.4994	-0.67549
rs6517153	21	34607436	G	A	0.356718	0.115252	0.0114778	1.00312e-23	10.0413	3738039	0.3372	0.11103	0.0097865	7.8042e-30	11.3452	0.3896	-0.0042223	0.0061446	0.492	-0.687156
rs35574495	19	4686988	G	T	0.166495	0.144176	0.0155554	1.88704e-20	9.26854	3327602	0.1644	0.12531	0.012752	8.6566e-23	9.82669	0.1711	-0.018866	0.0091003	0.03816	-2.07312
rs71327040	3	46263208	G	T	0.0770231	0.189949	0.0207655	5.83461e-20	9.14735	3738873	0.08033	0.19403	0.017613	3.2013e-28	11.0163	0.07145	0.0040808	0.011265	0.7172	0.362255
rs35617677	3	46258740	C	T	0.0863805	0.177938	0.019496	7.04875e-20	9.1269	3741079	0.09008	0.18199	0.016471	2.2061e-28	11.0491	0.08014	0.0040521	0.010679	0.7043	0.379446
rs3181078	3	46250584	A	C	0.0864773	0.17699	0.0194376	8.5818e-20	9.10557	3742733	0.09019	0.18069	0.016405	3.269e-28	11.0143	0.08021	0.0036999	0.010673	0.7289	0.34666
rs34289272	3	46263244	C	T	0.0771125	0.188492	0.0207696	1.13258e-19	9.0754	3738247	0.08042	0.19283	0.017621	7.1639e-28	10.9432	0.07154	0.0043379	0.01126	0.7	0.385249
rs13069845	3	46232132	C	T	0.0909233	0.173166	0.0191621	1.61169e-19	9.03691	3743359	0.09423	0.17424	0.016238	7.3112e-27	10.7304	0.08534	0.0010738	0.010419	0.9179	0.103062
rs34101673	3	46197286	C	T	0.0868772	0.174592	0.0193489	1.82384e-19	9.02337	3742733	0.09027	0.17649	0.016322	2.9867e-27	10.813	0.08115	0.0018977	0.010637	0.8584	0.178406
rs17860142	21	34607870	C	G	0.333236	0.107599	0.012037	3.92858e-19	8.93896	3595552	0.3103	0.10248	0.01022	1.146e-23	10.0274	0.3728	-0.0051186	0.0065135	0.432	-0.785845
rs13060713	3	46272709	A	C	0.0767089	0.186831	0.020949	4.73331e-19	8.91834	3738247	0.0804	0.1911	0.017781	6.0767e-27	10.7474	0.07049	0.0042695	0.011345	0.7067	0.376333
rs11088247	21	34603249	C	G	0.359412	0.106204	0.0119223	5.19415e-19	8.90804	3723295	0.3412	0.10184	0.010306	4.982e-23	9.88162	0.3899	-0.0043644	0.0061495	0.4779	-0.709716
rs34047458	3	46253599	C	G	0.0920541	0.176201	0.0198773	7.68861e-19	8.86444	3738247	0.09909	0.1799	0.016928	2.228e-26	10.6274	0.0802	0.0036988	0.010674	0.729	0.346524
rs13098911	3	46235201	C	T	0.0910264	0.170701	0.019568	2.69727e-18	8.7235	3738247	0.09436	0.17208	0.016725	7.8827e-25	10.2888	0.08541	0.0013788	0.01041	0.8946	0.13245
rs78124692	3	46202237	C	T	0.0910251	0.170158	0.0195863	3.70108e-18	8.68762	3738873	0.09444	0.17136	0.016727	1.2591e-24	10.2445	0.08527	0.0012017	0.010442	0.9084	0.115083
rs3848456	17	47940623	C	A	0.0443218	0.211032	0.0243241	4.10486e-18	8.67585	3763409	0.03875	0.19199	0.020254	2.5612e-21	9.47912	0.05381	-0.019042	0.013775	0.1669	-1.38236
rs9976829	21	34614834	G	A	0.633537	-0.103861	0.0119967	4.82495e-18	-8.65744	3649637	0.654	-0.099188	0.010257	4.0492e-22	-9.67027	0.5974	0.004673	0.0063769	0.4637	0.732801
rs13050728	21	34615210	T	C	0.633667	-0.103715	0.0120894	9.56794e-18	-8.57903	3647025	0.654	-0.098953	0.010364	1.3271e-21	-9.54776	0.5978	0.0047624	0.0063806	0.4554	0.746387
rs17282922	3	46240172	T	G	0.0899388	0.167145	0.019692	2.10337e-17	8.48794	3716299	0.09415	0.1719	0.016812	1.5414e-24	10.2248	0.08273	0.0047552	0.010507	0.6508	0.452574
rs13083881	3	46184620	C	G	0.0968653	0.166685	0.0196415	2.13139e-17	8.4864	3738247	0.1037	0.17128	0.016783	1.8619e-24	10.2056	0.08535	0.0045945	0.010457	0.6604	0.439371
rs3181080	3	46249929	A	T	0.0862701	0.172271	0.0205414	5.00736e-17	8.38652	3206487	0.09439	0.17751	0.017165	4.5686e-25	10.3414	0.07267	0.0052387	0.011542	0.6499	0.453881
rs3785884	17	44057595	G	A	0.180238	-0.109222	0.0130359	5.35917e-17	-8.37853	3789416	0.1827	-0.086103	0.010573	3.8362e-16	-8.14367	0.176	0.023119	0.0077846	0.002979	2.96984
rs34558763	3	46189924	C	T	0.0902508	0.164508	0.019643	5.52879e-17	8.37486	3716299	0.09458	0.17144	0.016746	1.3436e-24	10.2377	0.08284	0.0069322	0.01052	0.5099	0.658954
rs112572874	17	44072984	A	G	0.163321	-0.113491	0.0136942	1.15649e-16	-8.28751	3341870	0.1702	-0.087263	0.010833	7.9172e-16	-8.05529	0.1515	0.026228	0.0085402	0.002133	3.07112
rs62063849	17	44073062	T	G	0.163997	-0.112722	0.0136981	1.88771e-16	-8.22901	3616281	0.171	-0.087135	0.010826	8.3779e-16	-8.04868	0.1504	0.025587	0.0085555	0.002784	2.99071
rs118087478	17	44051589	T	G	0.162595	-0.113648	0.0138337	2.11599e-16	-8.21532	3591191	0.1704	-0.087415	0.010941	1.3548e-15	-7.98967	0.1476	0.026233	0.0086301	0.002368	3.03971
rs71615437	3	46018781	A	G	0.0843311	0.23652	0.0287931	2.13096e-16	8.21447	2395213	0.08246	0.24864	0.025603	2.701e-22	9.71136	0.08857	0.01212	0.01356	0.3714	0.893805
rs117124984	17	44051588	C	G	0.166641	-0.11357	0.0138319	2.19802e-16	-8.21075	3591191	0.1765	-0.087538	0.010939	1.221e-15	-8.00238	0.1477	0.026032	0.0086297	0.002556	3.01656
rs2004673	17	44075099	T	C	0.163597	-0.112693	0.013726	2.20847e-16	-8.21019	3616281	0.1706	-0.086886	0.010839	1.0893e-15	-8.01605	0.15	0.025807	0.0085844	0.002645	3.00627
rs80028338	17	44161470	A	C	0.157556	-0.115548	0.0140941	2.43776e-16	-8.19832	3296792	0.1651	-0.090154	0.011113	4.9665e-16	-8.11248	0.1445	0.025394	0.0088358	0.004053	2.87399
rs62063296	17	44046202	C	T	0.161568	-0.112281	0.0137002	2.49342e-16	-8.1956	3664138	0.1723	-0.086667	0.010834	1.2523e-15	-7.99954	0.142	0.025614	0.0085486	0.002733	2.99628
rs77875796	17	44051612	A	G	0.163242	-0.112786	0.0137728	2.63278e-16	-8.18906	3595677	0.1709	-0.087126	0.010881	1.1763e-15	-8.00717	0.1485	0.02566	0.0086072	0.002871	2.98123
rs62064660	17	44078832	G	A	0.15885	-0.112618	0.0137526	2.63755e-16	-8.18884	3405845	0.1691	-0.086843	0.010891	1.5352e-15	-7.97383	0.1422	0.025775	0.0085615	0.002607	3.01057
rs62063777	17	44053171	A	G	0.16471	-0.112221	0.0137042	2.63868e-16	-8.18879	3595677	0.1723	-0.086798	0.010832	1.1185e-15	-8.01311	0.1501	0.025423	0.0085578	0.002971	2.97074
rs62063853	17	44074613	A	G	0.163397	-0.112383	0.0137256	2.66014e-16	-8.18781	3616281	0.1704	-0.086864	0.010842	1.1322e-15	-8.01181	0.1498	0.025519	0.00858	0.002937	2.97424
rs17572467	17	44054388	T	C	0.16471	-0.112152	0.0137041	2.74968e-16	-8.18383	3595677	0.1723	-0.086756	0.010832	1.1544e-15	-8.00923	0.1501	0.025396	0.0085576	0.003001	2.96765
rs77513497	17	44045474	A	G	0.16471	-0.112135	0.0137068	2.81487e-16	-8.181	3595677	0.1723	-0.086664	0.010835	1.2608e-15	-7.99852	0.1501	0.025471	0.0085581	0.002918	2.97624
rs62063776	17	44050850	A	G	0.16471	-0.112105	0.0137051	2.84264e-16	-8.17982	3595677	0.1723	-0.086718	0.010833	1.1975e-15	-8.00498	0.1501	0.025387	0.0085579	0.003012	2.9665
rs56108300	17	44077851	T	A	0.164878	-0.112489	0.0137537	2.86601e-16	-8.17884	3616281	0.1729	-0.086435	0.010857	1.7086e-15	-7.96122	0.1493	0.026054	0.0086066	0.002469	3.02721
rs62063291	17	44043378	T	C	0.16471	-0.11211	0.0137083	2.87999e-16	-8.17825	3595677	0.1723	-0.087027	0.010837	9.6959e-16	-8.03054	0.1501	0.025083	0.0085581	0.00338	2.93091
rs78104015	17	44052733	A	G	0.16471	-0.112074	0.0137049	2.89474e-16	-8.17763	3595677	0.1723	-0.086764	0.010833	1.1514e-15	-8.00923	0.1501	0.02531	0.0085577	0.003101	2.95757
rs62063780	17	44056238	A	G	0.16471	-0.112053	0.013704	2.91869e-16	-8.17664	3595677	0.1723	-0.086604	0.010832	1.2952e-15	-7.9952	0.1501	0.025449	0.0085575	0.002941	2.97388
rs2004674	17	44075110	A	T	0.167492	-0.112246	0.0137279	2.92216e-16	-8.1765	3616281	0.1765	-0.086457	0.01084	1.518e-15	-7.97574	0.15	0.025789	0.0085862	0.002669	3.00354
rs74373419	17	44047609	C	T	0.173044	-0.112051	0.0137054	2.94179e-16	-8.17569	3429007	0.1723	-0.086566	0.010832	1.3335e-15	-7.99169	0.1747	0.025485	0.0085597	0.002908	2.97732
rs62063794	17	44066088	T	A	0.164234	-0.112064	0.01371	2.98632e-16	-8.17388	3341870	0.1724	-0.086916	0.010842	1.085e-15	-8.0166	0.1502	0.025148	0.0085545	0.003285	2.93974
rs62063852	17	44074581	A	G	0.163665	-0.11207	0.0137108	2.98655e-16	-8.17387	3616281	0.1706	-0.086605	0.010833	1.3039e-15	-7.99455	0.1502	0.025465	0.0085672	0.002955	2.97238
rs113134013	17	44066995	C	T	0.162211	-0.112071	0.0137115	2.99607e-16	-8.17348	3341870	0.1692	-0.086879	0.010843	1.126e-15	-8.01245	0.1502	0.025192	0.0085557	0.003235	2.94447
rs62063779	17	44054671	C	T	0.164644	-0.112022	0.0137058	2.99977e-16	-8.17334	3595677	0.1722	-0.086587	0.010834	1.3277e-15	-7.99215	0.1501	0.025435	0.0085578	0.002957	2.97214
rs17651285	17	44054237	G	A	0.164701	-0.112279	0.0137393	3.03026e-16	-8.17212	3591191	0.1723	-0.08684	0.010877	1.4154e-15	-7.98382	0.1501	0.025439	0.0085576	0.002952	2.97268
rs62063854	17	44074619	G	A	0.163431	-0.112145	0.0137267	3.08713e-16	-8.16987	3616281	0.1704	-0.086702	0.010844	1.2926e-15	-7.99539	0.1499	0.025443	0.0085791	0.00302	2.9657
rs17651243	17	44052284	G	A	0.16471	-0.111965	0.0137051	3.09397e-16	-8.16961	3595677	0.1723	-0.086525	0.010833	1.382e-15	-7.98717	0.1501	0.02544	0.0085579	0.002952	2.97269
rs17652121	17	44073973	T	C	0.163665	-0.111982	0.0137072	3.09541e-16	-8.16955	3616281	0.1706	-0.086749	0.010835	1.1801e-15	-8.00637	0.1502	0.025233	0.0085589	0.003197	2.94816
rs62063789	17	44061898	T	C	0.164844	-0.111898	0.0136981	3.11241e-16	-8.16889	3595677	0.1724	-0.086633	0.010826	1.2185e-15	-8.00231	0.1503	0.025265	0.0085554	0.003146	2.95311
rs62063306	17	44050395	C	A	0.16471	-0.111952	0.0137052	3.12028e-16	-8.16858	3595677	0.1723	-0.086443	0.010833	1.4709e-15	-7.9796	0.1501	0.025509	0.0085581	0.002876	2.98068
rs62063297	17	44047802	A	T	0.168659	-0.11195	0.013705	3.12122e-16	-8.16855	3595677	0.1783	-0.086504	0.010833	1.4002e-15	-7.98523	0.1501	0.025446	0.0085578	0.002945	2.97343
rs62063774	17	44050463	T	C	0.16471	-0.111947	0.0137052	3.12973e-16	-8.16822	3595677	0.1723	-0.086442	0.010833	1.4712e-15	-7.97951	0.1501	0.025505	0.0085581	0.00288	2.98022
rs75242405	17	44049329	C	T	0.16471	-0.111932	0.013705	3.15538e-16	-8.16724	3595677	0.1723	-0.08649	0.010833	1.42e-15	-7.98394	0.1501	0.025442	0.0085578	0.002949	2.97296
rs1800547	17	44051846	A	G	0.16471	-0.11189	0.0137042	3.22309e-16	-8.16467	3595677	0.1723	-0.086455	0.010832	1.4462e-15	-7.98144	0.1501	0.025435	0.0085577	0.002957	2.97218
rs62063856	17	44076466	A	G	0.163765	-0.111964	0.0137134	3.22519e-16	-8.16459	3616281	0.1707	-0.086509	0.010832	1.3883e-15	-7.98643	0.1503	0.025455	0.0085727	0.002985	2.96931
rs17572248	17	44049867	A	G	0.164676	-0.111883	0.0137048	3.24681e-16	-8.16379	3595677	0.1723	-0.086487	0.010831	1.4054e-15	-7.98514	0.15	0.025396	0.00856	0.003009	2.96682
rs62063775	17	44050823	G	T	0.16471	-0.111849	0.0137058	3.33051e-16	-8.16071	3595677	0.1723	-0.086517	0.010834	1.3932e-15	-7.98569	0.1501	0.025332	0.0085578	0.003076	2.96011
rs10445337	17	44067400	T	C	0.163897	-0.11184	0.0137047	3.33076e-16	-8.1607	3616281	0.1709	-0.086567	0.010833	1.3347e-15	-7.99105	0.1503	0.025273	0.0085573	0.003143	2.95338
rs17650973	17	44044220	A	T	0.168659	-0.111847	0.0137062	3.34159e-16	-8.16031	3595677	0.1783	-0.086439	0.010834	1.4831e-15	-7.97849	0.1501	0.025408	0.0085585	0.00299	2.96874
rs1981998	17	44056833	G	A	0.16471	-0.111836	0.0137049	3.34184e-16	-8.1603	3595677	0.1723	-0.086433	0.010833	1.4775e-15	-7.97868	0.1501	0.025403	0.0085576	0.002993	2.96847
rs113857334	17	44044940	T	C	0.164644	-0.111861	0.0137084	3.34891e-16	-8.16005	3595677	0.1722	-0.08643	0.010837	1.516e-15	-7.97545	0.1501	0.025431	0.0085582	0.002963	2.97154
rs62063851	17	44074435	C	G	0.167626	-0.111846	0.0137074	3.36311e-16	-8.15954	3616281	0.1766	-0.086656	0.010833	1.2513e-15	-7.99926	0.1502	0.02519	0.0085617	0.00326	2.94217
rs79447161	17	44067508	A	G	0.162174	-0.111869	0.0137114	3.38322e-16	-8.15882	3341870	0.1692	-0.086702	0.010842	1.2729e-15	-7.99686	0.1501	0.025167	0.0085568	0.003269	2.94117
rs62063792	17	44063787	A	G	0.164776	-0.111761	0.0136996	3.40736e-16	-8.15796	3595677	0.1724	-0.086448	0.010828	1.4164e-15	-7.98375	0.1501	0.025313	0.0085554	0.003089	2.95872
rs62063293	17	44043819	G	A	0.16471	-0.111808	0.0137076	3.44454e-16	-8.15665	3595677	0.1723	-0.086335	0.010836	1.6217e-15	-7.96742	0.1501	0.025473	0.0085582	0.002916	2.97644
rs62063292	17	44043636	C	T	0.16471	-0.111794	0.0137059	3.44508e-16	-8.15663	3595677	0.1723	-0.086387	0.010834	1.5433e-15	-7.97369	0.1501	0.025407	0.008558	0.002989	2.9688
rs17651213	17	44051924	G	A	0.16471	-0.111784	0.0137057	3.46281e-16	-8.15601	3595677	0.1723	-0.086366	0.010834	1.5645e-15	-7.97176	0.1501	0.025418	0.0085577	0.002977	2.97019
rs62063778	17	44053989	G	A	0.164701	-0.112061	0.0137409	3.48359e-16	-8.15528	3591191	0.1723	-0.086643	0.010879	1.6609e-15	-7.96424	0.1501	0.025418	0.0085577	0.002976	2.97019
rs75145092	17	44044823	T	A	0.166553	-0.111774	0.013706	3.48903e-16	-8.1551	3595677	0.1751	-0.086315	0.010834	1.6253e-15	-7.96705	0.1501	0.025459	0.0085582	0.002932	2.97481
rs62063791	17	44062993	A	G	0.16471	-0.111731	0.0137018	3.50704e-16	-8.15447	3595677	0.1723	-0.086461	0.01083	1.4204e-15	-7.98347	0.1501	0.02527	0.0085564	0.003143	2.95334
rs1981997	17	44056767	G	A	0.16471	-0.111701	0.0136995	3.53125e-16	-8.15364	3595677	0.1723	-0.086278	0.010827	1.6036e-15	-7.96878	0.1501	0.025423	0.0085565	0.002967	2.97119
rs2163129	17	44056433	T	C	0.16471	-0.111737	0.013705	3.54986e-16	-8.15301	3595677	0.1723	-0.086363	0.010833	1.5578e-15	-7.97221	0.1501	0.025374	0.0085578	0.003027	2.96501
rs62062137	17	44118848	G	A	0.164281	-0.112107	0.0137515	3.56912e-16	-8.15235	3595677	0.1717	-0.086506	0.01087	1.7402e-15	-7.95823	0.15	0.025601	0.0085865	0.002868	2.98154
rs62063295	17	44044431	C	T	0.16471	-0.11172	0.0137069	3.62068e-16	-8.15062	3595677	0.1723	-0.086239	0.010835	1.7317e-15	-7.9593	0.1501	0.025481	0.0085584	0.002908	2.97731
rs17572795	17	44063393	G	A	0.164776	-0.111641	0.0136988	3.64829e-16	-8.1497	3595677	0.1724	-0.086363	0.010827	1.5058e-15	-7.97663	0.1501	0.025278	0.0085553	0.00313	2.95466
rs56363731	17	44062337	G	A	0.164776	-0.111635	0.0136988	3.66153e-16	-8.14926	3595677	0.1724	-0.086315	0.010827	1.5587e-15	-7.9722	0.1501	0.02532	0.0085553	0.00308	2.95957
rs62064661	17	44078892	G	A	0.164744	-0.111734	0.0137119	3.67979e-16	-8.14866	3595677	0.1723	-0.086144	0.010832	1.8249e-15	-7.95273	0.1502	0.02559	0.0085704	0.002828	2.98586
rs17651134	17	44050340	G	A	0.16471	-0.111682	0.0137058	3.68377e-16	-8.14853	3595677	0.1723	-0.086237	0.010834	1.7201e-15	-7.95985	0.1501	0.025445	0.0085578	0.002946	2.97331
rs62064662	17	44079721	A	G	0.164779	-0.111728	0.0137118	3.68979e-16	-8.14833	3595677	0.1723	-0.086154	0.010832	1.8131e-15	-7.95366	0.1503	0.025574	0.0085701	0.002844	2.9841
rs17651754	17	44067546	T	C	0.163797	-0.111615	0.0136988	3.70628e-16	-8.14779	3616281	0.1708	-0.086418	0.010826	1.4366e-15	-7.98245	0.1502	0.025197	0.0085566	0.003232	2.94474
rs17573447	17	44079567	C	T	0.158974	-0.112042	0.0137515	3.71121e-16	-8.14763	3405845	0.1693	-0.086146	0.010889	2.5511e-15	-7.91129	0.1422	0.025896	0.0085622	0.00249	3.02446
rs62063303	17	44049133	T	C	0.16471	-0.111646	0.0137062	3.77144e-16	-8.14568	3595677	0.1723	-0.086322	0.010834	1.6167e-15	-7.96769	0.1501	0.025324	0.0085584	0.003086	2.95896
rs55662347	17	44070545	G	A	0.160627	-0.111561	0.013697	3.79575e-16	-8.14491	3684742	0.1707	-0.086104	0.01083	1.8524e-15	-7.95051	0.1421	0.025457	0.0085486	0.002902	2.97791
rs754512	17	44055647	A	T	0.168611	-0.111984	0.0137491	3.7976e-16	-8.14485	3590578	0.1783	-0.086375	0.010887	2.1313e-15	-7.93377	0.15	0.025609	0.0085608	0.002777	2.99143
rs241039	17	43714673	A	T	0.167394	-0.11196	0.0137499	3.86814e-16	-8.14262	3616281	0.1763	-0.087592	0.01086	7.2876e-16	-8.06556	0.1501	0.024368	0.0085966	0.004588	2.83461
rs17573245	17	44072854	T	C	0.163731	-0.111575	0.0137026	3.86861e-16	-8.14261	3616281	0.1707	-0.08633	0.010829	1.5617e-15	-7.97211	0.1502	0.025245	0.008559	0.003183	2.94953
rs111652694	17	44067831	T	C	0.163797	-0.111543	0.0136996	3.88569e-16	-8.14207	3616281	0.1708	-0.086339	0.010827	1.5265e-15	-7.97442	0.1502	0.025204	0.0085566	0.003224	2.94556
rs1529534	17	44063140	A	G	0.16471	-0.111564	0.0137033	3.90666e-16	-8.14142	3595677	0.1723	-0.086146	0.010831	1.8132e-15	-7.95365	0.1501	0.025418	0.0085575	0.002975	2.97026
rs62063857	17	44076665	A	G	0.163897	-0.111593	0.0137077	3.92309e-16	-8.14091	3616281	0.1709	-0.086186	0.010827	1.715e-15	-7.96028	0.1503	0.025407	0.0085698	0.00303	2.96471
rs919464	17	44065901	C	T	0.163797	-0.111525	0.0136996	3.92898e-16	-8.14073	3616281	0.1708	-0.086301	0.010828	1.586e-15	-7.97017	0.1502	0.025224	0.0085554	0.003195	2.94831
rs754513	17	44055638	T	A	0.166441	-0.111932	0.0137503	3.9414e-16	-8.14035	3590578	0.175	-0.086392	0.010888	2.1136e-15	-7.93461	0.15	0.02554	0.0085615	0.002854	2.98312
rs62063786	17	44061023	G	A	0.164876	-0.111532	0.0137026	3.9705e-16	-8.13946	3595677	0.1725	-0.085746	0.010832	2.4534e-15	-7.91599	0.1502	0.025786	0.0085552	0.002578	3.01407
rs62063795	17	44068238	C	T	0.163863	-0.111524	0.013702	3.97712e-16	-8.13926	3616281	0.1709	-0.086244	0.01083	1.6701e-15	-7.96343	0.1502	0.02528	0.0085567	0.003133	2.95441
rs62063859	17	44078616	G	A	0.164779	-0.111599	0.013712	3.99287e-16	-8.13878	3595677	0.1723	-0.086098	0.010832	1.889e-15	-7.94849	0.1503	0.025501	0.0085705	0.002926	2.97544
rs112385572	17	44066172	A	G	0.163697	-0.111477	0.0136998	4.04797e-16	-8.13712	3616281	0.1707	-0.086226	0.010828	1.6769e-15	-7.96324	0.1501	0.025251	0.0085557	0.003164	2.95137
rs17652066	17	44073145	G	C	0.165379	-0.111541	0.0137109	4.11183e-16	-8.13522	3616281	0.1733	-0.086169	0.010834	1.8103e-15	-7.95357	0.15	0.025372	0.0085661	0.003057	2.96191
rs62063798	17	44068543	G	A	0.163631	-0.111481	0.0137039	4.12062e-16	-8.13496	3616281	0.1706	-0.086242	0.010831	1.682e-15	-7.96252	0.1501	0.025239	0.0085586	0.003188	2.94896
rs17572361	17	44052009	T	C	0.161472	-0.112726	0.0138574	4.12819e-16	-8.13474	3617937	0.1723	-0.08658	0.010834	1.3309e-15	-7.99151	0.141	0.026146	0.008803	0.002977	2.97012
rs62063788	17	44061696	C	T	0.16481	-0.111427	0.0136983	4.14059e-16	-8.13438	3595677	0.1724	-0.086263	0.010828	1.6268e-15	-7.96666	0.1502	0.025164	0.0085532	0.00326	2.94206
rs1078268	17	44075901	A	G	0.160731	-0.111557	0.0137147	4.14949e-16	-8.13412	3684129	0.1707	-0.085645	0.010844	2.8293e-15	-7.89792	0.1424	0.025912	0.0085596	0.002468	3.02724
rs62063846	17	44071674	A	G	0.163665	-0.111448	0.0137031	4.18697e-16	-8.13303	3616281	0.1706	-0.086236	0.010831	1.6923e-15	-7.96196	0.1502	0.025212	0.0085573	0.003216	2.94626
rs919462	17	44065740	C	T	0.163763	-0.11141	0.0136996	4.21093e-16	-8.13234	3616281	0.1708	-0.086206	0.010828	1.7008e-15	-7.9614	0.1501	0.025204	0.0085554	0.00322	2.94598
rs17651887	17	44069840	G	A	0.163623	-0.111718	0.0137378	4.21783e-16	-8.13214	3611795	0.1706	-0.086415	0.010875	1.9246e-15	-7.94621	0.1501	0.025303	0.0085578	0.00311	2.95672
rs10445371	17	44065410	G	A	0.163755	-0.111649	0.0137332	4.29873e-16	-8.12984	3611795	0.1708	-0.086432	0.010871	1.8545e-15	-7.95069	0.1501	0.025217	0.0085554	0.003204	2.9475
rs74759276	17	44069768	A	G	0.163623	-0.111678	0.0137377	4.3178e-16	-8.1293	3611795	0.1706	-0.086387	0.010875	1.9608e-15	-7.94363	0.1501	0.025291	0.0085576	0.003122	2.95538
rs79959255	17	44077708	G	T	0.163765	-0.111469	0.0137122	4.32174e-16	-8.12919	3616281	0.1707	-0.085847	0.010832	2.2722e-15	-7.92531	0.1503	0.025622	0.0085708	0.002795	2.98945
rs62058962	17	43998151	C	T	0.162302	-0.113065	0.0139093	4.338e-16	-8.12873	3298221	0.1688	-0.086796	0.010943	2.1652e-15	-7.93165	0.1508	0.026269	0.0087506	0.002682	3.00197
rs55913645	17	44070956	T	A	0.165504	-0.111664	0.0137375	4.34906e-16	-8.12842	3611795	0.1734	-0.086423	0.010875	1.9108e-15	-7.94694	0.1502	0.025241	0.0085572	0.00318	2.94968
rs17573175	17	44071089	C	G	0.167626	-0.111366	0.0137022	4.37945e-16	-8.12758	3616281	0.1766	-0.086141	0.01083	1.8037e-15	-7.95392	0.1502	0.025225	0.0085571	0.0032	2.94784
rs55714296	17	44137189	A	T	0.167929	-0.112164	0.0138019	4.41034e-16	-8.12673	3294832	0.1772	-0.086856	0.010927	1.8889e-15	-7.94875	0.1519	0.025308	0.008596	0.003239	2.94416
rs1706746	17	43721457	C	T	0.163425	-0.111956	0.0137792	4.47451e-16	-8.12498	3611795	0.1703	-0.087568	0.010903	9.6203e-16	-8.03155	0.1501	0.024388	0.0085897	0.004523	2.83921
rs62063793	17	44064334	T	C	0.16461	-0.111318	0.0137018	4.49769e-16	-8.12435	3595677	0.1722	-0.085969	0.010828	2.0289e-15	-7.93951	0.15	0.025349	0.0085589	0.003059	2.96171
rs78599197	17	44069970	C	G	0.167626	-0.111314	0.0137013	4.49874e-16	-8.12432	3616281	0.1766	-0.086102	0.010829	1.8549e-15	-7.95106	0.1502	0.025212	0.0085569	0.003215	2.94639
rs62058964	17	43999406	A	G	0.163482	-0.112644	0.0138653	4.50425e-16	-8.12417	3282677	0.1707	-0.08647	0.010888	1.9932e-15	-7.94177	0.1508	0.026174	0.0087485	0.002773	2.99183
rs2942164	17	43721283	G	C	0.165347	-0.111658	0.0137449	4.52489e-16	-8.12362	3616281	0.1732	-0.087216	0.010859	9.6244e-16	-8.03168	0.1501	0.024442	0.0085897	0.004435	2.8455
rs17572893	17	44064208	G	A	0.16481	-0.111282	0.0137032	4.62788e-16	-8.12089	3595677	0.1724	-0.085984	0.010832	2.0515e-15	-7.93796	0.1502	0.025298	0.0085561	0.003109	2.95672
rs55886080	17	44072041	T	A	0.165513	-0.111279	0.0137035	4.64353e-16	-8.12048	3616281	0.1734	-0.086007	0.010831	2.0137e-15	-7.94082	0.1502	0.025272	0.0085579	0.003146	2.95306
rs413778	17	43716885	A	G	0.163433	-0.111583	0.0137482	4.81025e-16	-8.1162	3616281	0.1703	-0.08729	0.010858	9.0248e-16	-8.03923	0.1501	0.024293	0.0085964	0.004715	2.82595
rs62060809	17	44148613	G	A	0.164206	-0.111862	0.0137828	4.81591e-16	-8.11605	3591191	0.1716	-0.086851	0.010911	1.7218e-15	-7.95995	0.15	0.025011	0.0085853	0.003577	2.91324
rs79065019	17	44124535	T	C	0.164415	-0.111513	0.0137435	4.90271e-16	-8.11388	3595677	0.1718	-0.086498	0.010865	1.7007e-15	-7.96116	0.1502	0.025015	0.0085798	0.003551	2.91557
rs74850776	17	44150042	T	C	0.164413	-0.11154	0.0137484	4.94107e-16	-8.11294	3595677	0.1719	-0.086536	0.010867	1.6781e-15	-7.96319	0.15	0.025004	0.0085853	0.003586	2.91242
rs76357066	17	44067046	G	A	0.163697	-0.111142	0.0136998	4.95213e-16	-8.11267	3616281	0.1707	-0.085995	0.010828	1.9924e-15	-7.94191	0.1501	0.025147	0.0085557	0.00329	2.93921
rs62063842	17	44070111	G	C	0.165513	-0.111166	0.013703	4.95651e-16	-8.11256	3616281	0.1734	-0.085954	0.010831	2.0901e-15	-7.93592	0.1502	0.025212	0.008557	0.003215	2.94636
rs62063845	17	44071294	T	C	0.163665	-0.111193	0.0137069	4.97197e-16	-8.11218	3616281	0.1706	-0.085977	0.010836	2.1127e-15	-7.93439	0.1502	0.025216	0.0085571	0.003212	2.94679
rs62063790	17	44062915	G	T	0.16471	-0.111151	0.0137025	4.98945e-16	-8.11175	3595677	0.1723	-0.085967	0.010831	2.0657e-15	-7.93712	0.1501	0.025184	0.0085562	0.003246	2.94336
rs76618565	17	44068481	G	A	0.163631	-0.111179	0.0137061	4.99492e-16	-8.11162	3616281	0.1706	-0.086009	0.010831	2.0113e-15	-7.941	0.1501	0.02517	0.0085622	0.003286	2.93967
rs62063298	17	44048323	G	T	0.16407	-0.111478	0.0137468	5.08844e-16	-8.10937	3593901	0.1718	-0.086332	0.010863	1.905e-15	-7.94734	0.1492	0.025146	0.0085878	0.003411	2.92811
rs2942165	17	43715619	G	C	0.165272	-0.111786	0.0137874	5.15366e-16	-8.10782	3611795	0.1731	-0.087415	0.010908	1.1093e-15	-8.01384	0.1501	0.024371	0.0085967	0.004583	2.83493
rs62063300	17	44048350	T	C	0.164035	-0.111427	0.0137455	5.21275e-16	-8.10643	3593901	0.1718	-0.086555	0.010861	1.5963e-15	-7.96934	0.1491	0.024872	0.0085882	0.003778	2.89607
rs55972730	17	44155707	C	T	0.164215	-0.111463	0.0137516	5.25354e-16	-8.10549	3595677	0.1716	-0.086479	0.01087	1.7847e-15	-7.95575	0.15	0.024984	0.0085866	0.003619	2.90965
rs62063783	17	44059215	C	T	0.16481	-0.11105	0.013702	5.29036e-16	-8.10464	3595677	0.1724	-0.085689	0.010831	2.5488e-15	-7.91146	0.1502	0.025361	0.0085555	0.003034	2.96429
rs62063797	17	44068294	G	C	0.165513	-0.11104	0.0137044	5.3836e-16	-8.10251	3616281	0.1734	-0.085847	0.010833	2.287e-15	-7.92458	0.1502	0.025193	0.0085568	0.003237	2.94421
rs17565025	17	44012463	T	C	0.160637	-0.111983	0.0138252	5.50009e-16	-8.09991	3668101	0.1708	-0.085306	0.010865	4.104e-15	-7.85145	0.1417	0.026677	0.0087126	0.002199	3.06189
rs62060838	17	44153144	A	G	0.164215	-0.111324	0.0137481	5.61308e-16	-8.09743	3595677	0.1716	-0.086209	0.010866	2.1281e-15	-7.93383	0.15	0.025115	0.008586	0.003444	2.92511
rs974293	17	44150233	G	A	0.164215	-0.111297	0.0137476	5.69256e-16	-8.09572	3595677	0.1716	-0.086278	0.010866	2.0192e-15	-7.94018	0.15	0.025019	0.0085853	0.003566	2.91417
rs62063304	17	44049900	A	G	0.16441	-0.111146	0.0137291	5.69629e-16	-8.09564	3595677	0.172	-0.086154	0.010855	2.0734e-15	-7.9368	0.1498	0.024992	0.0085691	0.003539	2.91653
rs62062294	17	44100666	A	C	0.169277	-0.111145	0.0137302	5.72953e-16	-8.09493	3497468	0.1718	-0.085434	0.010861	3.6689e-15	-7.86613	0.164	0.025711	0.0085632	0.002677	3.0025
rs2163130	17	44056434	G	A	0.164634	-0.11221	0.0138619	5.73481e-16	-8.09482	3549476	0.1723	-0.086398	0.010833	1.5145e-15	-7.97545	0.1493	0.025812	0.0088116	0.003397	2.92932
rs77926909	17	43994252	T	C	0.163731	-0.111131	0.0137338	5.879e-16	-8.0918	3616281	0.1707	-0.086509	0.010867	1.7139e-15	-7.96071	0.1502	0.024622	0.0085614	0.004028	2.87593
rs62062278	17	44093860	A	G	0.164381	-0.111167	0.0137385	5.88585e-16	-8.09166	3595677	0.1718	-0.086202	0.01086	2.0587e-15	-7.93757	0.1501	0.024965	0.008578	0.00361	2.91035
rs76723223	17	44089108	T	C	0.162886	-0.111233	0.0137484	5.93737e-16	-8.0906	3321266	0.1704	-0.086179	0.010874	2.2707e-15	-7.92523	0.1501	0.025054	0.0085764	0.003486	2.92127
rs75641221	17	44145373	T	C	0.173342	-0.111324	0.0137602	5.95344e-16	-8.09027	3405283	0.1716	-0.085906	0.010871	2.7449e-15	-7.90231	0.1773	0.025418	0.0085995	0.003119	2.95575
rs75975083	17	44146357	T	C	0.164215	-0.111249	0.013751	5.95524e-16	-8.09023	3595677	0.1716	-0.086146	0.010868	2.2492e-15	-7.92657	0.15	0.025103	0.0085883	0.003467	2.92293
rs62060847	17	44154946	C	T	0.164215	-0.111231	0.0137496	5.97875e-16	-8.08975	3595677	0.1716	-0.08615	0.010868	2.2431e-15	-7.92694	0.15	0.025081	0.008586	0.003488	2.92115
rs17574604	17	44111613	A	G	0.164381	-0.111178	0.0137431	5.97997e-16	-8.08972	3595677	0.1718	-0.086236	0.010865	2.0738e-15	-7.93705	0.1501	0.024942	0.0085792	0.003646	2.90726
rs62060839	17	44153227	A	G	0.164215	-0.111213	0.0137489	6.02237e-16	-8.08886	3595677	0.1716	-0.086095	0.010867	2.333e-15	-7.92261	0.15	0.025118	0.0085861	0.00344	2.92543
rs62062276	17	44093627	A	G	0.164372	-0.111408	0.0137736	6.03898e-16	-8.08853	3591191	0.1718	-0.086263	0.010906	2.5777e-15	-7.90968	0.1501	0.025145	0.0085766	0.003369	2.93181
rs62060802	17	44146336	A	C	0.164215	-0.111217	0.0137503	6.04725e-16	-8.08836	3595677	0.1716	-0.086179	0.010867	2.1893e-15	-7.93034	0.15	0.025038	0.0085883	0.003553	2.91536
rs62060858	17	44164090	G	C	0.166058	-0.111209	0.0137508	6.09329e-16	-8.08744	3595677	0.1744	-0.08623	0.010869	2.1242e-15	-7.93357	0.15	0.024979	0.0085867	0.003625	2.90903
rs62060859	17	44164133	G	A	0.164215	-0.111209	0.0137517	6.11811e-16	-8.08694	3595677	0.1716	-0.086124	0.01087	2.3175e-15	-7.92309	0.15	0.025085	0.0085868	0.003486	2.92134
rs12150611	17	44149741	G	A	0.164215	-0.111181	0.0137484	6.12402e-16	-8.08682	3595677	0.1716	-0.086179	0.010867	2.1855e-15	-7.93034	0.15	0.025002	0.0085853	0.003589	2.91219
rs55864131	17	44163411	T	C	0.164215	-0.111187	0.0137492	6.12563e-16	-8.08679	3595677	0.1716	-0.086079	0.010867	2.3558e-15	-7.92114	0.15	0.025108	0.0085866	0.003455	2.92409
rs62060846	17	44154461	A	C	0.164215	-0.111196	0.0137513	6.15483e-16	-8.08621	3595677	0.1716	-0.086144	0.01087	2.2827e-15	-7.92493	0.15	0.025052	0.0085862	0.003526	2.91771
rs17660017	17	44160674	G	C	0.166058	-0.11117	0.0137491	6.18628e-16	-8.08559	3595677	0.1744	-0.086061	0.010867	2.3887e-15	-7.91948	0.15	0.025109	0.0085865	0.003453	2.92424
rs8079501	17	44000234	A	T	0.168274	-0.111904	0.0138416	6.23614e-16	-8.08461	3579036	0.1781	-0.085948	0.01087	2.642e-15	-7.9069	0.1491	0.025956	0.0087328	0.002956	2.97224
rs974292	17	44150464	T	C	0.164215	-0.111136	0.013749	6.30748e-16	-8.08323	3595677	0.1716	-0.086115	0.010867	2.2863e-15	-7.92445	0.15	0.025021	0.0085862	0.003567	2.91409
rs62062274	17	44093319	G	A	0.164447	-0.111038	0.0137368	6.30774e-16	-8.08322	3595677	0.1719	-0.08607	0.010858	2.2539e-15	-7.92687	0.1501	0.024968	0.0085779	0.003606	2.91074
rs111519055	17	44159672	A	G	0.164215	-0.111142	0.0137499	6.31425e-16	-8.0831	3595677	0.1716	-0.086017	0.010868	2.4732e-15	-7.9147	0.15	0.025125	0.0085865	0.003433	2.9261
rs62060798	17	44144152	T	C	0.164281	-0.11112	0.0137472	6.31458e-16	-8.08309	3595677	0.1717	-0.086295	0.010865	1.9818e-15	-7.94248	0.15	0.024825	0.0085859	0.003836	2.89137
rs74481389	17	44154607	T	C	0.164215	-0.111148	0.0137513	6.33365e-16	-8.08272	3595677	0.1716	-0.086083	0.01087	2.3874e-15	-7.91932	0.15	0.025065	0.0085862	0.003509	2.91922
rs7251000	19	4714468	C	T	0.414045	-0.0853771	0.0105631	6.34199e-16	-8.08256	3606103	0.4274	-0.07731	0.0085222	1.1725e-19	-9.0716	0.3909	0.0080671	0.0063694	0.2053	1.26654
rs17653836	17	44128876	T	A	0.166016	-0.111398	0.0137827	6.34779e-16	-8.08245	3591191	0.1743	-0.086427	0.010915	2.4056e-15	-7.91819	0.1501	0.024971	0.00858	0.00361	2.91037
rs75534191	17	44091724	G	A	0.164372	-0.1113	0.0137712	6.36641e-16	-8.08209	3591191	0.1718	-0.086327	0.010902	2.4114e-15	-7.91846	0.1501	0.024973	0.0085778	0.003598	2.91135
rs62060835	17	44152390	C	T	0.164315	-0.111093	0.0137481	6.44467e-16	-8.0806	3595677	0.1717	-0.085948	0.010867	2.5894e-15	-7.90908	0.1501	0.025145	0.0085848	0.0034	2.92901
rs17660065	17	44162284	T	C	0.164215	-0.111092	0.0137493	6.48479e-16	-8.07985	3595677	0.1716	-0.085998	0.010867	2.501e-15	-7.91368	0.15	0.025094	0.0085867	0.003474	2.92243
rs112074397	17	44131022	T	C	0.164315	-0.111058	0.0137455	6.49809e-16	-8.0796	3595677	0.1717	-0.085828	0.010866	2.8195e-15	-7.89877	0.1501	0.02523	0.0085818	0.003283	2.93994
rs17651483	17	44058861	C	A	0.164381	-0.110863	0.0137216	6.5048e-16	-8.07947	3595677	0.1718	-0.085273	0.010852	3.9023e-15	-7.85781	0.1501	0.02559	0.0085606	0.002797	2.98928
rs62063681	17	44131592	A	G	0.165011	-0.111115	0.013753	6.51182e-16	-8.07934	3573729	0.1717	-0.085773	0.010865	2.9125e-15	-7.89443	0.1519	0.025342	0.0085953	0.003195	2.94836
rs62060760	17	44132887	C	T	0.169173	-0.112469	0.0139216	6.54248e-16	-8.07877	3402039	0.1717	-0.085538	0.010868	3.5193e-15	-7.87063	0.1634	0.026931	0.0088638	0.00238	3.03831
rs62060810	17	44148674	A	G	0.164215	-0.111063	0.0137484	6.57071e-16	-8.07824	3595677	0.1716	-0.08606	0.010867	2.3897e-15	-7.91939	0.15	0.025003	0.0085853	0.003588	2.9123
rs17651700	17	44066634	C	G	0.16762	-0.111936	0.0138566	6.57469e-16	-8.07817	3570080	0.1767	-0.086241	0.010826	1.6398e-15	-7.9661	0.1493	0.025695	0.0088117	0.003546	2.91601
rs1467970	17	43998574	T	G	0.163257	-0.11181	0.0138419	6.60402e-16	-8.07763	3599640	0.1705	-0.085925	0.010869	2.6741e-15	-7.90551	0.149	0.025885	0.0087346	0.003041	2.9635
rs62062285	17	44095661	T	G	0.164447	-0.110965	0.0137377	6.61552e-16	-8.07741	3595677	0.1719	-0.086027	0.010859	2.3327e-15	-7.92218	0.1501	0.024938	0.008578	0.003646	2.9072
rs112364920	17	44161360	A	T	0.16823	-0.111067	0.0137507	6.62799e-16	-8.07718	3595677	0.1777	-0.085976	0.010869	2.5683e-15	-7.9102	0.15	0.025091	0.0085865	0.003476	2.92215
rs62060853	17	44160592	G	A	0.164215	-0.111056	0.0137499	6.64655e-16	-8.07684	3595677	0.1716	-0.085964	0.010868	2.5767e-15	-7.90983	0.15	0.025092	0.0085865	0.003475	2.92226
rs56323408	17	44147721	C	T	0.164121	-0.111205	0.0137694	6.67903e-16	-8.07625	3581618	0.1715	-0.086079	0.010894	2.7562e-15	-7.90151	0.15	0.025126	0.0085851	0.003426	2.9267
rs62063850	17	44073739	G	A	0.163731	-0.110691	0.013706	6.68873e-16	-8.07607	3616281	0.1707	-0.085405	0.010833	3.173e-15	-7.88378	0.1502	0.025286	0.0085595	0.003135	2.95414
rs17573607	17	44083081	G	A	0.164338	-0.111248	0.0137753	6.69796e-16	-8.0759	3591191	0.1718	-0.085524	0.010905	4.4032e-15	-7.84264	0.15	0.025724	0.0085807	0.002719	2.99789
rs62064663	17	44080039	T	G	0.163109	-0.111317	0.0137848	6.72778e-16	-8.07536	3315004	0.1706	-0.086788	0.010921	1.9106e-15	-7.94689	0.1504	0.024529	0.0085757	0.004233	2.86029
rs2316948	17	44094667	C	G	0.168499	-0.111499	0.013809	6.78096e-16	-8.0744	3585255	0.1781	-0.086565	0.01095	2.6623e-15	-7.90548	0.1501	0.024934	0.0085781	0.003652	2.9067
rs62060855	17	44161860	C	T	0.164413	-0.111026	0.0137505	6.78646e-16	-8.0743	3595677	0.1719	-0.085993	0.010868	2.5284e-15	-7.9125	0.15	0.025033	0.0085875	0.003556	2.91505
rs17572627	17	44058629	T	A	0.166209	-0.111094	0.0137591	6.79139e-16	-8.07421	3589415	0.1746	-0.085526	0.0109	4.285e-15	-7.84642	0.1501	0.025568	0.0085606	0.002821	2.98671
rs78590209	17	44098862	A	G	0.164315	-0.11099	0.0137462	6.79155e-16	-8.07421	3595677	0.1717	-0.086443	0.010869	1.8184e-15	-7.95317	0.1501	0.024547	0.0085792	0.00422	2.86122
rs12150127	17	44141732	G	A	0.164281	-0.111011	0.0137489	6.79361e-16	-8.07417	3595677	0.1717	-0.086139	0.010867	2.2562e-15	-7.92666	0.15	0.024872	0.0085861	0.00377	2.89678
rs747152	17	44090339	T	C	0.160433	-0.110844	0.0137286	6.80642e-16	-8.07394	3684742	0.1704	-0.085546	0.010856	3.2671e-15	-7.88007	0.1421	0.025298	0.008567	0.003147	2.95296
rs113788190	17	44161302	A	G	0.164215	-0.111022	0.013751	6.8162e-16	-8.07377	3595677	0.1716	-0.085952	0.010869	2.6163e-15	-7.908	0.15	0.02507	0.0085869	0.003505	2.91956
rs62064664	17	44081462	T	C	0.16434	-0.1112	0.013774	6.84886e-16	-8.07318	3591191	0.1717	-0.086105	0.010907	2.9199e-15	-7.89447	0.1502	0.025095	0.008576	0.003432	2.92619
rs111853996	17	44130878	A	G	0.164215	-0.110997	0.0137489	6.85154e-16	-8.07314	3595677	0.1716	-0.085699	0.010869	3.1466e-15	-7.88472	0.15	0.025298	0.0085836	0.003206	2.94725
rs17650258	17	44011073	G	A	0.164273	-0.111774	0.0138458	6.87351e-16	-8.07274	3579036	0.1721	-0.08632	0.010873	2.0414e-15	-7.93893	0.149	0.025454	0.0087359	0.003571	2.91372
rs76090253	17	44002969	A	C	0.164307	-0.111732	0.0138408	6.87738e-16	-8.07268	3579036	0.1721	-0.085919	0.010869	2.6811e-15	-7.90496	0.1491	0.025813	0.0087327	0.003117	2.9559
rs62060799	17	44144251	G	T	0.164281	-0.110969	0.0137465	6.88569e-16	-8.07253	3595677	0.1717	-0.086157	0.010864	2.1883e-15	-7.9305	0.15	0.024812	0.008586	0.003854	2.88982
rs62062284	17	44095570	G	A	0.164381	-0.110889	0.0137378	6.92643e-16	-8.07181	3595677	0.1718	-0.085863	0.010859	2.6332e-15	-7.90708	0.1501	0.025026	0.0085782	0.003529	2.9174
rs62062321	17	44111109	A	G	0.160303	-0.110825	0.01373	6.92993e-16	-8.07175	3684742	0.1702	-0.085876	0.010858	2.5985e-15	-7.90901	0.1421	0.024949	0.0085667	0.003588	2.91232
rs62060800	17	44145592	A	G	0.164215	-0.110963	0.0137478	6.95479e-16	-8.07131	3595677	0.1716	-0.085953	0.010865	2.5497e-15	-7.911	0.15	0.02501	0.0085869	0.003585	2.91258
rs62063682	17	44131622	G	A	0.164306	-0.111221	0.0137799	6.9599e-16	-8.07122	3591191	0.1717	-0.086509	0.01091	2.2002e-15	-7.92933	0.1501	0.024712	0.0085819	0.003983	2.87955
rs17649700	17	43997901	G	C	0.166224	-0.111738	0.0138443	6.96868e-16	-8.07107	3579036	0.175	-0.085907	0.010872	2.7516e-15	-7.90167	0.1491	0.025831	0.0087346	0.003103	2.95732
rs12185225	17	44113491	T	C	0.164381	-0.110891	0.01374	6.99302e-16	-8.07064	3595677	0.1718	-0.085942	0.010861	2.5095e-15	-7.9129	0.1501	0.024949	0.0085793	0.003636	2.90805
rs62062282	17	44094374	A	G	0.164381	-0.11086	0.0137368	7.01459e-16	-8.07026	3595677	0.1718	-0.085878	0.010858	2.5984e-15	-7.90919	0.1501	0.024982	0.0085779	0.003587	2.91237
rs111324579	17	44082181	A	G	0.160303	-0.110833	0.0137336	7.01647e-16	-8.07023	3684742	0.1702	-0.085756	0.010861	2.8905e-15	-7.89577	0.1421	0.025077	0.0085687	0.003427	2.92658
rs62060836	17	44152447	G	A	0.164215	-0.110953	0.0137486	7.02215e-16	-8.07013	3595677	0.1716	-0.085893	0.010867	2.6982e-15	-7.90402	0.15	0.02506	0.0085856	0.003513	2.91884
rs62059007	17	44005615	A	G	0.164273	-0.111717	0.0138452	7.08605e-16	-8.06903	3579036	0.1721	-0.086257	0.010871	2.1172e-15	-7.9346	0.149	0.02546	0.0087373	0.003569	2.91394
rs974291	17	44150480	A	T	0.16823	-0.110932	0.0137485	7.10635e-16	-8.06868	3595677	0.1777	-0.085995	0.010867	2.5011e-15	-7.91341	0.15	0.024937	0.0085854	0.003677	2.90458
rs111520035	17	44039410	A	G	0.164444	-0.110727	0.0137231	7.10783e-16	-8.06865	3595677	0.172	-0.085955	0.010847	2.3004e-15	-7.92431	0.1499	0.024772	0.0085695	0.003844	2.89072
rs17575850	17	44144387	C	A	0.164215	-0.110929	0.0137485	7.12013e-16	-8.06844	3595677	0.1716	-0.08599	0.010865	2.4884e-15	-7.9144	0.15	0.024939	0.008588	0.003684	2.90394
rs62064675	17	44088926	C	T	0.164413	-0.110877	0.0137426	7.13997e-16	-8.0681	3595677	0.1719	-0.085949	0.01086	2.485e-15	-7.91427	0.15	0.024928	0.0085848	0.003687	2.90374
rs17650063	17	44002555	A	G	0.164307	-0.111674	0.0138416	7.14606e-16	-8.068	3579036	0.1721	-0.085879	0.01087	2.7773e-15	-7.90055	0.1491	0.025795	0.0087328	0.003138	2.95381
rs62060845	17	44154393	A	G	0.164215	-0.110937	0.0137505	7.15334e-16	-8.06787	3595677	0.1716	-0.085883	0.010869	2.7459e-15	-7.90165	0.15	0.025054	0.0085861	0.003523	2.91797
rs77950913	17	44146451	T	C	0.164215	-0.110939	0.0137518	7.19071e-16	-8.06724	3595677	0.1716	-0.085896	0.01087	2.746e-15	-7.90212	0.15	0.025043	0.008587	0.003541	2.91639
rs62060850	17	44157982	A	T	0.16823	-0.110917	0.01375	7.22255e-16	-8.0667	3595677	0.1777	-0.085747	0.010868	3.0254e-15	-7.88986	0.15	0.02517	0.0085866	0.003375	2.93131
rs1052587	17	44102604	T	C	0.164381	-0.110739	0.0137279	7.22294e-16	-8.06669	3595677	0.1718	-0.085703	0.010848	2.7885e-15	-7.90035	0.1501	0.025036	0.0085761	0.003509	2.91928
rs78962882	17	44084844	G	C	0.166224	-0.110802	0.0137358	7.22509e-16	-8.06665	3595677	0.1746	-0.085725	0.010858	2.9071e-15	-7.8951	0.1501	0.025077	0.0085762	0.003455	2.92402
rs55692232	17	44164323	G	A	0.164215	-0.110922	0.0137508	7.23027e-16	-8.06657	3595677	0.1716	-0.085847	0.010869	2.8244e-15	-7.89833	0.15	0.025075	0.0085867	0.003498	2.92021
rs79180862	17	44131798	C	T	0.164315	-0.110856	0.0137431	7.24689e-16	-8.06629	3595677	0.1717	-0.085934	0.010864	2.5799e-15	-7.90998	0.1501	0.024922	0.0085805	0.003678	2.90449
rs62062136	17	44116312	T	C	0.164381	-0.110817	0.0137393	7.28094e-16	-8.06571	3595677	0.1718	-0.085899	0.01086	2.5827e-15	-7.90967	0.1501	0.024918	0.0085793	0.00368	2.90443
rs77138434	17	44159555	C	A	0.164215	-0.11091	0.0137508	7.28211e-16	-8.06569	3595677	0.1716	-0.085752	0.010869	3.0246e-15	-7.88959	0.15	0.025158	0.0085867	0.003391	2.92988
rs62062293	17	44100553	C	A	0.164372	-0.1111	0.0137744	7.28376e-16	-8.06567	3591191	0.1718	-0.086149	0.010906	2.8089e-15	-7.89923	0.1501	0.024951	0.008578	0.003629	2.90872
rs62062292	17	44099809	A	C	0.164381	-0.110812	0.0137393	7.30427e-16	-8.06532	3595677	0.1718	-0.085765	0.010861	2.8599e-15	-7.8966	0.1501	0.025047	0.0085781	0.003502	2.91988
rs62061713	17	44010405	A	G	0.164273	-0.111673	0.0138463	7.31404e-16	-8.06516	3579036	0.1721	-0.085988	0.010875	2.6338e-15	-7.90694	0.149	0.025685	0.0087342	0.003274	2.94074
rs17573593	17	44082603	A	C	0.164372	-0.111054	0.01377	7.32896e-16	-8.06491	3591191	0.1718	-0.086106	0.010902	2.833e-15	-7.89818	0.1501	0.024948	0.0085759	0.003624	2.90908
rs62062275	17	44093496	A	G	0.164381	-0.110794	0.0137378	7.32997e-16	-8.06489	3595677	0.1718	-0.085834	0.010859	2.6871e-15	-7.90441	0.1501	0.02496	0.0085782	0.003617	2.9097
rs17575822	17	44144345	A	G	0.164215	-0.110879	0.0137484	7.33316e-16	-8.06484	3595677	0.1716	-0.086058	0.010865	2.3554e-15	-7.92066	0.15	0.024821	0.0085879	0.00385	2.89023
rs62062295	17	44100906	A	G	0.164381	-0.110809	0.0137399	7.33838e-16	-8.06475	3595677	0.1718	-0.085802	0.010862	2.8125e-15	-7.89928	0.1501	0.025007	0.0085778	0.003554	2.91532
rs17575423	17	44129253	T	C	0.164315	-0.110826	0.0137436	7.39439e-16	-8.06382	3595677	0.1717	-0.085845	0.010865	2.7698e-15	-7.90106	0.1501	0.024981	0.00858	0.003597	2.91154
rs12150170	17	44090646	A	G	0.164381	-0.110792	0.0137397	7.40543e-16	-8.06364	3595677	0.1718	-0.085799	0.01086	2.7745e-15	-7.90046	0.1501	0.024993	0.00858	0.00358	2.91294
rs17564948	17	44011749	A	G	0.164273	-0.11163	0.0138439	7.41516e-16	-8.06348	3579036	0.1721	-0.086063	0.010872	2.4569e-15	-7.91602	0.149	0.025567	0.008734	0.003419	2.9273
rs17649866	17	44000914	T	C	0.164307	-0.11161	0.0138415	7.41953e-16	-8.06341	3579036	0.1721	-0.085784	0.01087	2.9739e-15	-7.89181	0.1491	0.025826	0.0087327	0.003103	2.95739
rs17576200	17	44159988	G	A	0.164215	-0.110878	0.0137509	7.42433e-16	-8.06333	3595677	0.1716	-0.085799	0.010869	2.9243e-15	-7.89392	0.15	0.025079	0.0085868	0.003494	2.92065
rs17659731	17	44144634	G	A	0.164215	-0.110866	0.0137494	7.425e-16	-8.06332	3595677	0.1716	-0.086022	0.010865	2.4266e-15	-7.91735	0.15	0.024844	0.0085895	0.003823	2.89237
rs62060793	17	44142427	A	G	0.164272	-0.111132	0.0137825	7.42863e-16	-8.06326	3591191	0.1717	-0.086388	0.01091	2.4134e-15	-7.91824	0.15	0.024744	0.0085861	0.003954	2.88187
rs55929190	17	44147599	G	C	0.164055	-0.111064	0.0137741	7.43005e-16	-8.06324	3581618	0.1714	-0.086016	0.010897	2.9357e-15	-7.89355	0.15	0.025048	0.008589	0.003542	2.91629
rs17654016	17	44137925	T	C	0.164281	-0.110841	0.0137469	7.44598e-16	-8.06297	3595677	0.1717	-0.086015	0.010865	2.4428e-15	-7.91671	0.15	0.024826	0.0085854	0.003833	2.89165
rs77009866	17	44110888	A	T	0.168396	-0.110785	0.01374	7.44896e-16	-8.06293	3595677	0.1779	-0.085836	0.010861	2.7222e-15	-7.90314	0.1501	0.024949	0.0085793	0.003637	2.90805
rs62061716	17	44012096	A	G	0.164263	-0.111896	0.0138796	7.51e-16	-8.06193	3574550	0.1721	-0.086255	0.010918	2.7886e-15	-7.90026	0.149	0.025641	0.0087339	0.003327	2.9358
rs7350928	17	44108100	C	T	0.164372	-0.111102	0.0137813	7.51855e-16	-8.06179	3591191	0.1718	-0.08627	0.010914	2.6889e-15	-7.90453	0.1501	0.024832	0.008579	0.003797	2.89451
rs10514898	17	44119636	A	C	0.164381	-0.110768	0.0137402	7.52919e-16	-8.06162	3595677	0.1718	-0.085783	0.010861	2.8345e-15	-7.89826	0.1501	0.024985	0.0085795	0.00359	2.91217
rs62062297	17	44101004	A	G	0.164381	-0.110765	0.01374	7.53767e-16	-8.06148	3595677	0.1718	-0.085781	0.010862	2.8447e-15	-7.89735	0.1501	0.024984	0.008578	0.003585	2.91257
rs62064666	17	44082514	T	C	0.164347	-0.110777	0.0137432	7.59708e-16	-8.06052	3595677	0.1718	-0.085939	0.010862	2.5358e-15	-7.91189	0.15	0.024838	0.0085831	0.003806	2.89383
rs62060834	17	44151697	A	T	0.167832	-0.111015	0.0137728	7.59989e-16	-8.06047	3594719	0.1771	-0.086008	0.010898	2.9748e-15	-7.89209	0.15	0.025007	0.0085855	0.003583	2.9127
rs111372048	17	44136577	A	C	0.164281	-0.110815	0.013748	7.59999e-16	-8.06047	3595677	0.1717	-0.085937	0.010865	2.578e-15	-7.90953	0.15	0.024878	0.0085871	0.003766	2.89714
rs17573266	17	44072881	C	G	0.167753	-0.110509	0.0137108	7.62894e-16	-8.06001	3614505	0.1768	-0.085901	0.01084	2.2921e-15	-7.92445	0.1502	0.024608	0.0085583	0.004037	2.87534
rs41374248	17	44120442	A	G	0.164315	-0.110754	0.0137414	7.63867e-16	-8.05985	3595677	0.1717	-0.085777	0.010862	2.8511e-15	-7.89698	0.1501	0.024977	0.0085803	0.003603	2.91097
rs62056850	17	43992581	C	T	0.170051	-0.110381	0.0136953	7.64307e-16	-8.05978	3497468	0.1728	-0.085212	0.010832	3.6416e-15	-7.86669	0.1643	0.025169	0.0085432	0.003218	2.94609
rs17649954	17	44001661	A	G	0.164307	-0.11156	0.0138424	7.67266e-16	-8.05931	3579036	0.1721	-0.085778	0.010871	3.0102e-15	-7.89053	0.1491	0.025782	0.0087328	0.003154	2.95232
rs62061715	17	44011526	A	G	0.164273	-0.111584	0.0138454	7.67605e-16	-8.05926	3579036	0.1721	-0.085977	0.010874	2.6403e-15	-7.90666	0.149	0.025607	0.008734	0.003369	2.93188
rs12150515	17	44090685	G	T	0.164372	-0.111012	0.0137749	7.69083e-16	-8.05902	3591191	0.1718	-0.086035	0.010905	3.0294e-15	-7.8895	0.1501	0.024977	0.00858	0.003602	2.91107
rs17652961	17	44108355	G	A	0.164381	-0.110733	0.0137406	7.70527e-16	-8.05879	3595677	0.1718	-0.085852	0.010862	2.7008e-15	-7.90389	0.1501	0.024881	0.008579	0.003729	2.90022
rs17573858	17	44090796	T	C	0.164381	-0.110696	0.0137369	7.73691e-16	-8.05829	3595677	0.1718	-0.08572	0.010858	2.9036e-15	-7.89464	0.1501	0.024976	0.008578	0.003595	2.91163
rs79649865	17	44130587	T	G	0.164306	-0.111053	0.0137822	7.77216e-16	-8.05773	3591191	0.1717	-0.086037	0.010914	3.1994e-15	-7.88318	0.1501	0.025016	0.0085804	0.003552	2.91548
rs62064674	17	44088772	C	A	0.164381	-0.110685	0.0137368	7.7826e-16	-8.05757	3595677	0.1718	-0.085607	0.010859	3.1813e-15	-7.88351	0.1501	0.025078	0.0085765	0.003455	2.92404
rs62061720	17	44013189	C	T	0.164307	-0.111558	0.0138456	7.79945e-16	-8.05731	3579036	0.1721	-0.08587	0.010874	2.8663e-15	-7.89682	0.1491	0.025688	0.0087342	0.00327	2.94108
rs17574824	17	44115107	C	T	0.164381	-0.110701	0.0137393	7.80168e-16	-8.05727	3595677	0.1718	-0.085782	0.01086	2.8166e-15	-7.8989	0.1501	0.024919	0.0085793	0.003678	2.90455
rs55947022	17	44147574	G	A	0.164055	-0.11098	0.0137741	7.81013e-16	-8.05714	3581618	0.1714	-0.085933	0.010897	3.1211e-15	-7.88593	0.15	0.025047	0.008589	0.003543	2.91617
rs62060785	17	44136634	G	A	0.164281	-0.110773	0.0137485	7.81405e-16	-8.05708	3595677	0.1717	-0.085921	0.010867	2.6438e-15	-7.9066	0.15	0.024852	0.0085855	0.003796	2.89465
rs62060792	17	44141955	T	A	0.166124	-0.110747	0.0137467	7.86568e-16	-8.05627	3595677	0.1745	-0.085875	0.010864	2.6943e-15	-7.90455	0.15	0.024872	0.0085863	0.003771	2.89671
rs62063683	17	44131717	G	A	0.164315	-0.110729	0.0137446	7.87253e-16	-8.05617	3595677	0.1717	-0.085709	0.010866	3.0672e-15	-7.88782	0.1501	0.02502	0.0085804	0.003546	2.91595
rs62062134	17	44114432	A	C	0.164381	-0.110692	0.0137401	7.87533e-16	-8.05612	3595677	0.1718	-0.085759	0.010861	2.8818e-15	-7.89605	0.1501	0.024933	0.0085794	0.003659	2.90615
rs17574228	17	44104509	T	C	0.164381	-0.110676	0.0137386	7.89309e-16	-8.05585	3595677	0.1718	-0.085723	0.01086	2.9375e-15	-7.89346	0.1501	0.024953	0.0085782	0.003627	2.90889
rs62060797	17	44143344	G	A	0.164272	-0.111018	0.0137824	7.94398e-16	-8.05506	3591191	0.1717	-0.086213	0.01091	2.7463e-15	-7.9022	0.15	0.024805	0.0085859	0.003864	2.88904
rs17653889	17	44133070	A	T	0.16905	-0.110783	0.0137535	7.95527e-16	-8.05489	3573729	0.1778	-0.085413	0.010866	3.8353e-15	-7.86057	0.1519	0.02537	0.0085949	0.00316	2.95175
rs12150570	17	44126218	G	A	0.164381	-0.110676	0.013741	7.98342e-16	-8.05445	3595677	0.1718	-0.085827	0.010861	2.7402e-15	-7.90231	0.1501	0.024849	0.0085808	0.00378	2.89588
rs62060841	17	44153386	A	T	0.16823	-0.110728	0.013748	8.00541e-16	-8.05412	3595677	0.1777	-0.085549	0.010866	3.4664e-15	-7.87309	0.15	0.025179	0.0085859	0.003362	2.9326
rs76500077	17	44004076	T	C	0.164273	-0.111484	0.0138422	8.019e-16	-8.05391	3579036	0.1721	-0.085751	0.01087	3.0549e-15	-7.88878	0.149	0.025733	0.0087338	0.003216	2.94637
rs12150438	17	44113963	C	T	0.164381	-0.110654	0.0137393	8.02297e-16	-8.05385	3595677	0.1718	-0.085772	0.01086	2.8424e-15	-7.89797	0.1501	0.024882	0.0085793	0.003729	2.90024
rs62060801	17	44145860	A	G	0.164212	-0.110765	0.0137532	8.03013e-16	-8.05374	3593901	0.1716	-0.085748	0.010872	3.0876e-15	-7.88705	0.15	0.025017	0.0085868	0.003575	2.91343
rs79782347	17	44146567	T	C	0.164215	-0.110746	0.0137519	8.06792e-16	-8.05317	3595677	0.1716	-0.085723	0.01087	3.1174e-15	-7.8862	0.15	0.025023	0.0085871	0.003567	2.91402
rs4608377	17	44113359	T	C	0.164381	-0.110657	0.0137409	8.07121e-16	-8.05312	3595677	0.1718	-0.08568	0.010862	3.0727e-15	-7.88805	0.1501	0.024977	0.0085794	0.0036	2.91128
rs62062268	17	44090858	C	T	0.164381	-0.110633	0.0137385	8.09527e-16	-8.05275	3595677	0.1718	-0.085662	0.01086	3.068e-15	-7.88785	0.1501	0.024971	0.0085781	0.003603	2.91102
rs10514897	17	44117397	A	G	0.164381	-0.110642	0.0137402	8.11551e-16	-8.05245	3595677	0.1718	-0.08566	0.010861	3.1029e-15	-7.88693	0.1501	0.024982	0.0085795	0.003593	2.91182
rs389978	17	43717415	A	G	0.163532	-0.110753	0.0137545	8.13761e-16	-8.05211	3615668	0.1704	-0.086441	0.010868	1.8043e-15	-7.95372	0.1502	0.024312	0.008594	0.00467	2.82895
rs56234850	17	44060248	G	A	0.164413	-0.110477	0.0137209	8.16209e-16	-8.05175	3595677	0.1719	-0.085549	0.010849	3.1286e-15	-7.88543	0.15	0.024928	0.0085633	0.003603	2.91103
rs17574796	17	44115074	T	C	0.164381	-0.110625	0.0137395	8.17217e-16	-8.0516	3595677	0.1718	-0.085603	0.01086	3.2131e-15	-7.88241	0.1501	0.025022	0.0085797	0.00354	2.91642
rs41437445	17	44116238	G	A	0.164381	-0.110628	0.0137401	8.18097e-16	-8.05146	3595677	0.1718	-0.085697	0.010861	3.0116e-15	-7.89034	0.1501	0.024931	0.0085794	0.003662	2.90591
rs62063282	17	44039043	G	A	0.164379	-0.110537	0.0137294	8.20501e-16	-8.0511	3595677	0.1719	-0.085554	0.010855	3.2364e-15	-7.88153	0.1499	0.024983	0.0085696	0.003554	2.91531
rs56002706	17	44000505	C	T	0.164341	-0.111434	0.0138411	8.21691e-16	-8.05093	3579036	0.1721	-0.085502	0.010871	3.6781e-15	-7.86515	0.1492	0.025932	0.0087308	0.002976	2.97017
rs62064671	17	44086100	T	C	0.164381	-0.110584	0.0137358	8.22659e-16	-8.05078	3595677	0.1718	-0.085591	0.010858	3.2023e-15	-7.88276	0.1501	0.024993	0.0085762	0.003565	2.91423
rs62062286	17	44096486	C	T	0.164581	-0.110593	0.013737	8.22902e-16	-8.05075	3595677	0.172	-0.085471	0.010857	3.4681e-15	-7.87243	0.1503	0.025122	0.0085794	0.00341	2.92818
rs62058965	17	43999529	G	C	0.165147	-0.111426	0.0138411	8.25322e-16	-8.05039	3599640	0.1733	-0.085731	0.010869	3.0788e-15	-7.88766	0.1491	0.025695	0.0087332	0.003259	2.94222
rs62062267	17	44090854	C	T	0.164381	-0.110594	0.0137378	8.25676e-16	-8.05034	3595677	0.1718	-0.085652	0.010859	3.0876e-15	-7.88765	0.1501	0.024942	0.0085782	0.003642	2.9076
rs79252344	17	44120608	A	G	0.164381	-0.110604	0.0137402	8.30101e-16	-8.04968	3595677	0.1718	-0.085704	0.010861	2.9969e-15	-7.89099	0.1501	0.0249	0.0085795	0.003705	2.90227
rs111259120	17	44133534	C	T	0.164306	-0.110913	0.0137791	8.32222e-16	-8.04937	3591191	0.1717	-0.085911	0.01091	3.4193e-15	-7.87452	0.1501	0.025002	0.0085805	0.00357	2.91382
rs62063677	17	44129885	C	T	0.164315	-0.110634	0.0137448	8.33496e-16	-8.04918	3595677	0.1717	-0.08561	0.010866	3.3037e-15	-7.8787	0.1501	0.025024	0.0085806	0.003541	2.91635
rs74977736	17	44126977	G	C	0.166224	-0.110651	0.013747	8.34176e-16	-8.04908	3595677	0.1746	-0.085594	0.010869	3.4078e-15	-7.87506	0.1501	0.025057	0.0085805	0.003498	2.92023
rs62061721	17	44013346	T	C	0.164307	-0.111449	0.0138462	8.34365e-16	-8.04905	3579036	0.1721	-0.085833	0.010875	2.962e-15	-7.89269	0.1491	0.025616	0.008734	0.003359	2.93291
rs41382552	17	44118999	A	G	0.164372	-0.110877	0.0137753	8.3489e-16	-8.04898	3591191	0.1718	-0.085885	0.010906	3.4087e-15	-7.87502	0.1501	0.024992	0.0085794	0.00358	2.91302
rs2158257	17	44104343	A	C	0.164381	-0.110584	0.0137394	8.36836e-16	-8.04869	3595677	0.1718	-0.085591	0.010861	3.2601e-15	-7.88058	0.1501	0.024993	0.0085782	0.003574	2.91355
rs62062281	17	44094112	A	G	0.164381	-0.110582	0.0137393	8.3734e-16	-8.04862	3595677	0.1718	-0.085587	0.010861	3.2596e-15	-7.88021	0.1501	0.024995	0.008578	0.00357	2.91385
rs62060812	17	44151667	A	G	0.164215	-0.110653	0.0137494	8.42573e-16	-8.04786	3595677	0.1716	-0.085702	0.010868	3.1322e-15	-7.88572	0.15	0.024951	0.0085856	0.003659	2.90615
rs62061705	17	44006252	T	C	0.164273	-0.111412	0.013844	8.43653e-16	-8.0477	3579036	0.1721	-0.085808	0.010872	2.9599e-15	-7.89257	0.149	0.025604	0.0087341	0.003373	2.9315
rs62062806	17	44031420	G	A	0.163075	-0.110486	0.0137295	8.4599e-16	-8.04736	3321266	0.1707	-0.085596	0.01086	3.2251e-15	-7.88177	0.1501	0.02489	0.0085633	0.003654	2.90659
rs12150162	17	44114218	T	C	0.164381	-0.11057	0.01374	8.46555e-16	-8.04728	3595677	0.1718	-0.085626	0.010861	3.169e-15	-7.8838	0.1501	0.024944	0.0085793	0.003644	2.90746
rs55831516	17	44148267	C	T	0.164121	-0.110811	0.0137703	8.47756e-16	-8.0471	3581618	0.1715	-0.0858	0.010895	3.4006e-15	-7.87517	0.15	0.025011	0.0085853	0.003577	2.91324
rs17564591	17	44002062	A	C	0.164207	-0.1114	0.013844	8.49765e-16	-8.04681	3579036	0.172	-0.085469	0.010871	3.7818e-15	-7.86211	0.149	0.025931	0.0087354	0.002992	2.9685
rs733969	17	44089727	G	A	0.172669	-0.110849	0.0137757	8.50453e-16	-8.04672	3424521	0.1718	-0.085725	0.010904	3.793e-15	-7.86179	0.1746	0.025124	0.0085826	0.003418	2.92732
rs62064665	17	44081527	T	C	0.164315	-0.110556	0.0137395	8.51509e-16	-8.04656	3595677	0.1717	-0.085547	0.010863	3.4075e-15	-7.87508	0.1501	0.025009	0.0085759	0.003544	2.9162
rs55881134	17	44109248	G	A	0.164381	-0.110571	0.0137418	8.5321e-16	-8.04632	3595677	0.1718	-0.085644	0.010862	3.1507e-15	-7.88474	0.1501	0.024927	0.0085809	0.003674	2.90494
rs62062771	17	44020282	G	A	0.164579	-0.110399	0.0137206	8.53757e-16	-8.04624	3595677	0.1721	-0.085348	0.010849	3.636e-15	-7.8669	0.1501	0.025051	0.0085628	0.003438	2.92556
rs17574040	17	44102865	A	C	0.164381	-0.110546	0.0137393	8.55705e-16	-8.04596	3595677	0.1718	-0.085535	0.010861	3.3959e-15	-7.87543	0.1501	0.025011	0.0085781	0.003549	2.91568
rs112578465	17	44125066	C	T	0.164381	-0.110565	0.013742	8.57199e-16	-8.04575	3595677	0.1718	-0.085541	0.010863	3.4254e-15	-7.87453	0.1501	0.025024	0.00858	0.00354	2.91655
rs62063305	17	44050282	G	A	0.164313	-0.110426	0.0137252	8.58839e-16	-8.04551	3595677	0.1718	-0.085503	0.010853	3.3168e-15	-7.87828	0.1499	0.024923	0.0085652	0.003617	2.9098
rs12150344	17	44143484	G	A	0.164281	-0.110587	0.0137464	8.64034e-16	-8.04478	3595677	0.1717	-0.085781	0.010864	2.8876e-15	-7.89589	0.15	0.024806	0.0085859	0.003862	2.88916
rs62058968	17	44001228	G	A	0.164307	-0.111363	0.0138431	8.64831e-16	-8.04466	3579036	0.1721	-0.085546	0.010872	3.5842e-15	-7.86847	0.1491	0.025817	0.0087327	0.003112	2.95636
rs17653906	17	44133142	G	A	0.164381	-0.110572	0.0137448	8.6503e-16	-8.04463	3595677	0.1718	-0.085502	0.010866	3.5827e-15	-7.86876	0.1501	0.02507	0.0085807	0.003481	2.92167
rs55690782	17	44137311	G	A	0.164306	-0.110884	0.0137838	8.65762e-16	-8.04453	3591191	0.1717	-0.085856	0.010912	3.6082e-15	-7.86804	0.1501	0.025028	0.0085856	0.003555	2.91511
rs17575437	17	44133031	T	A	0.166158	-0.110561	0.0137446	8.69682e-16	-8.04398	3595677	0.1745	-0.085572	0.010866	3.4078e-15	-7.87521	0.1501	0.024989	0.0085803	0.003587	2.91237
rs62064672	17	44086521	G	A	0.164381	-0.110496	0.0137366	8.70355e-16	-8.04388	3595677	0.1718	-0.085458	0.010859	3.5545e-15	-7.86979	0.1501	0.025038	0.0085763	0.003506	2.91944
rs34043286	17	44117119	A	G	0.164513	-0.110487	0.0137358	8.7157e-16	-8.04371	3595677	0.172	-0.085473	0.010857	3.4723e-15	-7.87262	0.1501	0.025014	0.0085775	0.003543	2.91623
rs17653162	17	44111827	C	A	0.164381	-0.110523	0.0137408	8.73537e-16	-8.04344	3595677	0.1718	-0.085577	0.010862	3.3079e-15	-7.87857	0.1501	0.024946	0.0085792	0.00364	2.90773
rs17653255	17	44112743	C	A	0.164381	-0.110515	0.0137402	8.75197e-16	-8.0432	3595677	0.1718	-0.085651	0.010861	3.1121e-15	-7.88611	0.1501	0.024864	0.0085795	0.003755	2.89807
rs62060795	17	44142663	C	T	0.16415	-0.110612	0.0137523	8.75557e-16	-8.04315	3595677	0.1715	-0.085821	0.010872	2.9281e-15	-7.89376	0.15	0.024791	0.0085853	0.003882	2.88761
rs17564829	17	44006601	T	C	0.164307	-0.111348	0.0138441	8.76884e-16	-8.04297	3579036	0.1721	-0.085807	0.010872	2.96e-15	-7.89248	0.1491	0.025541	0.0087344	0.003454	2.92418
rs62062270	17	44091195	T	C	0.164315	-0.110495	0.0137394	8.82295e-16	-8.04221	3595677	0.1717	-0.085528	0.010861	3.4085e-15	-7.87478	0.1501	0.024967	0.0085782	0.003608	2.91052
rs56100031	17	44155157	C	T	0.164134	-0.11184	0.0139066	8.82338e-16	-8.04221	3549476	0.1716	-0.086362	0.010868	1.9198e-15	-7.94645	0.1492	0.025478	0.0088399	0.00395	2.88216
rs62062269	17	44091092	G	C	0.16629	-0.110479	0.0137375	8.82804e-16	-8.04214	3595677	0.1747	-0.085528	0.010859	3.3678e-15	-7.87623	0.1501	0.024951	0.0085777	0.003629	2.90882
rs76307183	17	44142121	G	A	0.164281	-0.110565	0.0137482	8.82986e-16	-8.04212	3595677	0.1717	-0.085709	0.010866	3.0668e-15	-7.88782	0.15	0.024856	0.0085863	0.003793	2.89484
rs2316952	17	44139190	G	C	0.166124	-0.110552	0.013747	8.84702e-16	-8.04188	3595677	0.1745	-0.085747	0.010865	2.9686e-15	-7.89204	0.15	0.024805	0.0085856	0.003863	2.88914
rs55978005	17	44031540	G	T	0.161439	-0.110268	0.0137131	8.90553e-16	-8.04107	3664138	0.1721	-0.085015	0.010845	4.5278e-15	-7.8391	0.142	0.025253	0.0085557	0.003161	2.9516
rs75010486	17	44103825	T	C	0.163442	-0.110891	0.0137917	8.95428e-16	-8.0404	3595677	0.1711	-0.08597	0.010892	2.9499e-15	-7.89295	0.1487	0.024921	0.0086241	0.003855	2.88969
rs55946323	17	44031946	A	G	0.164513	-0.110294	0.0137196	9.04673e-16	-8.03915	3595677	0.172	-0.08541	0.010847	3.4258e-15	-7.87407	0.1501	0.024884	0.0085638	0.003665	2.90572
rs12150542	17	44115730	G	A	0.164381	-0.11045	0.0137393	9.05733e-16	-8.039	3595677	0.1718	-0.085518	0.01086	3.4236e-15	-7.87459	0.1501	0.024932	0.0085793	0.00366	2.90606
rs12150558	17	44151156	T	C	0.164121	-0.110694	0.0137704	9.08911e-16	-8.03857	3581618	0.1715	-0.085683	0.010895	3.7109e-15	-7.86443	0.15	0.025011	0.0085854	0.003577	2.9132
rs62061709	17	44007493	C	T	0.164307	-0.111275	0.0138432	9.11282e-16	-8.03825	3579036	0.1721	-0.085814	0.010871	2.9236e-15	-7.89385	0.1491	0.025461	0.0087341	0.003555	2.91513
rs79857651	17	44013475	G	A	0.163938	-0.111501	0.0138725	9.16509e-16	-8.03755	3579036	0.1719	-0.085862	0.010889	3.1418e-15	-7.88521	0.1484	0.025639	0.0087589	0.00342	2.92719
rs17653998	17	44135985	A	G	0.164315	-0.11047	0.0137446	9.18303e-16	-8.03731	3595677	0.1717	-0.08567	0.010865	3.1449e-15	-7.88495	0.1501	0.0248	0.0085817	0.003853	2.88987
rs62062290	17	44099129	C	A	0.16415	-0.110494	0.0137489	9.23959e-16	-8.03656	3595677	0.1715	-0.08577	0.01087	3.015e-15	-7.89052	0.15	0.024724	0.0085823	0.003967	2.88081
rs17650417	17	44013103	G	T	0.164273	-0.111282	0.0138473	9.253e-16	-8.03638	3579036	0.1721	-0.085575	0.010875	3.5837e-15	-7.86897	0.149	0.025707	0.0087357	0.003253	2.94275
rs11079729	17	44115569	C	A	0.164447	-0.110424	0.013741	9.2725e-16	-8.03612	3595677	0.1719	-0.085468	0.010862	3.5907e-15	-7.86853	0.1501	0.024956	0.0085795	0.003628	2.90879
rs62062769	17	44019643	G	A	0.164832	-0.110503	0.0137511	9.28663e-16	-8.03594	3591191	0.1725	-0.085699	0.01089	3.562e-15	-7.86951	0.1501	0.024804	0.0085603	0.003761	2.89756
rs62062266	17	44090704	A	G	0.164381	-0.110412	0.0137413	9.35244e-16	-8.03507	3595677	0.1718	-0.085427	0.010862	3.6893e-15	-7.86476	0.1501	0.024985	0.00858	0.00359	2.912
rs55929431	17	44000202	G	A	0.164535	-0.111148	0.0138359	9.48801e-16	-8.03331	3577260	0.1724	-0.085404	0.010866	3.8545e-15	-7.85975	0.1492	0.025744	0.0087286	0.003184	2.94938
rs62059003	17	44002431	C	T	0.164307	-0.111197	0.0138427	9.52184e-16	-8.03287	3579036	0.1721	-0.085451	0.010871	3.8381e-15	-7.86045	0.1491	0.025746	0.0087334	0.003199	2.94799
rs17652502	17	44094471	G	A	0.164447	-0.110368	0.01374	9.54396e-16	-8.03259	3595677	0.1719	-0.085405	0.010862	3.7616e-15	-7.86273	0.1501	0.024963	0.008578	0.003613	2.91012
rs113756354	17	44013483	A	G	0.163805	-0.11145	0.0138754	9.57356e-16	-8.03221	3579036	0.1717	-0.085891	0.010892	3.133e-15	-7.8857	0.1484	0.025559	0.0087598	0.003526	2.91776
rs17564619	17	44002138	A	G	0.164307	-0.111183	0.0138424	9.58382e-16	-8.03207	3579036	0.1721	-0.085405	0.010871	3.9689e-15	-7.85622	0.1491	0.025778	0.0087328	0.003158	2.95186
rs12150336	17	44125704	C	T	0.164315	-0.110464	0.0137537	9.62071e-16	-8.0316	3595677	0.1717	-0.085429	0.010876	3.9944e-15	-7.85482	0.1501	0.025035	0.0085824	0.003534	2.91702
rs4255816	17	44010364	C	G	0.16824	-0.111215	0.0138473	9.6269e-16	-8.03152	3579036	0.1781	-0.085653	0.010876	3.3901e-15	-7.87541	0.149	0.025562	0.0087345	0.003428	2.92656
rs62060786	17	44136763	C	T	0.164281	-0.110423	0.0137494	9.65808e-16	-8.03113	3595677	0.1717	-0.085578	0.010868	3.4284e-15	-7.87431	0.15	0.024845	0.0085856	0.003806	2.8938
rs1107820	17	44135359	T	C	0.164315	-0.110366	0.0137437	9.72269e-16	-8.03031	3595677	0.1717	-0.085554	0.010864	3.411e-15	-7.875	0.1501	0.024812	0.0085814	0.003836	2.89137
rs62062322	17	44112385	A	G	0.164381	-0.110337	0.0137401	9.72467e-16	-8.03028	3595677	0.1718	-0.085403	0.010861	3.7408e-15	-7.86327	0.1501	0.024934	0.0085794	0.003658	2.90626
rs62064669	17	44084676	C	T	0.164381	-0.110319	0.0137382	9.73771e-16	-8.03012	3595677	0.1718	-0.085351	0.010861	3.8797e-15	-7.85848	0.1501	0.024968	0.0085762	0.003599	2.91131
rs62060764	17	44133633	A	G	0.164315	-0.110367	0.0137456	9.80449e-16	-8.02928	3595677	0.1717	-0.08566	0.010865	3.1729e-15	-7.88403	0.1501	0.024707	0.0085832	0.003996	2.87853
rs78077519	17	44010984	G	A	0.164273	-0.111165	0.0138476	9.92586e-16	-8.02777	3579036	0.1721	-0.085746	0.010874	3.1373e-15	-7.88541	0.149	0.025419	0.0087374	0.003624	2.90922
rs56249311	17	44003599	C	T	0.164273	-0.111128	0.013843	9.9283e-16	-8.02774	3579036	0.1721	-0.08553	0.010871	3.6132e-15	-7.86772	0.149	0.025598	0.0087338	0.003379	2.93091
rs61738875	1	155181989	G	A	0.0368132	-0.222289	0.0276909	9.9476e-16	-8.0275	3400662	0.03746	-0.18063	0.021963	1.9641e-16	-8.22429	0.03539	0.041659	0.017195	0.01541	2.42274
rs17650651	17	44030311	T	G	0.164479	-0.110124	0.0137186	9.95968e-16	-8.02735	3595677	0.172	-0.085229	0.010846	3.8889e-15	-7.8581	0.15	0.024895	0.0085634	0.003648	2.90714
rs28439143	17	43987723	G	A	0.164376	-0.110184	0.0137265	9.98076e-16	-8.0271	3595677	0.172	-0.085684	0.010849	2.8308e-15	-7.89787	0.1497	0.0245	0.0085725	0.004263	2.85798
rs62060767	17	44134910	G	A	0.16276	-0.110443	0.01376	1.00404e-15	-8.02636	3321266	0.1702	-0.085632	0.010885	3.6373e-15	-7.86697	0.1501	0.024811	0.0085813	0.003836	2.89129
rs62063668	17	44122484	C	T	0.164381	-0.110281	0.0137428	1.01836e-15	-8.02463	3595677	0.1718	-0.085301	0.010864	4.0992e-15	-7.85171	0.1501	0.02498	0.00858	0.003598	2.91142
rs77924424	17	44012915	T	C	0.164273	-0.111109	0.0138465	1.02061e-15	-8.02435	3579036	0.1721	-0.085409	0.010875	4.0368e-15	-7.8537	0.149	0.0257	0.0087344	0.003257	2.94239
rs62059004	17	44003893	A	G	0.164273	-0.111095	0.0138453	1.02349e-15	-8.02401	3579036	0.1721	-0.085457	0.010874	3.8761e-15	-7.85884	0.149	0.025638	0.0087338	0.00333	2.93549
rs62063262	17	44033002	T	C	0.164479	-0.110094	0.0137225	1.03291e-15	-8.02288	3595677	0.172	-0.084946	0.010847	4.8161e-15	-7.83129	0.15	0.025148	0.0085685	0.003336	2.93494
rs55685451	17	44001957	T	G	0.164307	-0.111037	0.0138433	1.04883e-15	-8.02101	3579036	0.1721	-0.085357	0.010872	4.1348e-15	-7.85109	0.1491	0.02568	0.008733	0.003276	2.94057
rs7687	17	44103296	T	C	0.16438	-0.110272	0.0137488	1.05307e-15	-8.02051	3595064	0.1718	-0.085258	0.010873	4.4494e-15	-7.84126	0.1501	0.025014	0.0085782	0.003546	2.916
rs56318865	17	44147411	G	A	0.164121	-0.11043	0.0137703	1.06231e-15	-8.01944	3581618	0.1715	-0.085451	0.010895	4.3847e-15	-7.84314	0.15	0.024979	0.0085853	0.003619	2.90951
rs17649518	17	43994386	C	A	0.163397	-0.110194	0.0137411	1.06341e-15	-8.01931	3616281	0.1704	-0.085964	0.01087	2.6048e-15	-7.90837	0.1498	0.02423	0.0085695	0.004692	2.82747
rs62060761	17	44133162	A	C	0.164315	-0.110224	0.0137456	1.06731e-15	-8.01886	3595677	0.1717	-0.08517	0.010867	4.5851e-15	-7.83749	0.1501	0.025054	0.0085807	0.003503	2.91981
rs17575556	17	44135827	G	A	0.164315	-0.11022	0.0137452	1.06805e-15	-8.01878	3595677	0.1717	-0.0854	0.010866	3.8495e-15	-7.85938	0.1501	0.02482	0.0085814	0.003825	2.8923
rs75432325	17	47950329	T	C	0.04799	0.188	0.0234455	1.06953e-15	8.0186	3788790	0.04236	0.17505	0.019449	2.2448e-19	9.00046	0.05768	-0.01295	0.013386	0.3333	-0.967429
rs55788597	17	44003397	T	A	0.166109	-0.111335	0.0138859	1.07616e-15	-8.01785	3572774	0.1749	-0.085684	0.010926	4.4172e-15	-7.84221	0.149	0.025651	0.0087341	0.003315	2.93688
rs62059008	17	44006085	A	G	0.165222	-0.111489	0.0139052	1.07664e-15	-8.01779	3527528	0.1722	-0.086148	0.010871	2.2957e-15	-7.92457	0.151	0.025341	0.0088339	0.004122	2.86861
rs62062773	17	44020545	A	G	0.164644	-0.109965	0.0137157	1.07942e-15	-8.01747	3595677	0.1722	-0.085089	0.010845	4.2993e-15	-7.84592	0.1501	0.024876	0.0085599	0.00366	2.90611
rs62056859	17	43994435	A	G	0.163497	-0.110141	0.0137377	1.08e-15	-8.01741	3616281	0.1705	-0.086015	0.010869	2.4919e-15	-7.91379	0.1499	0.024126	0.0085653	0.004851	2.81671
rs62062296	17	44100916	C	T	0.164381	-0.11017	0.0137416	1.08127e-15	-8.01726	3595677	0.1718	-0.085173	0.010864	4.5153e-15	-7.83993	0.1501	0.024997	0.008578	0.003567	2.91408
rs62060794	17	44142566	C	T	0.16415	-0.110275	0.0137549	1.08244e-15	-8.01713	3595677	0.1715	-0.085543	0.010874	3.6338e-15	-7.86675	0.15	0.024732	0.008587	0.003974	2.88017
rs17649571	17	43994952	A	G	0.163489	-0.110404	0.0137716	1.08552e-15	-8.01678	3611795	0.1705	-0.086135	0.010913	2.9597e-15	-7.89288	0.1499	0.024269	0.0085644	0.0046	2.83371
rs113201171	17	44082249	A	T	0.16833	-0.110179	0.013744	1.08763e-15	-8.01654	3595677	0.1778	-0.085323	0.010866	4.0957e-15	-7.85229	0.1501	0.024856	0.0085793	0.003765	2.89721
rs112647192	17	43994623	G	A	0.163431	-0.110142	0.0137397	1.08937e-15	-8.01635	3616281	0.1704	-0.085981	0.01087	2.576e-15	-7.90994	0.1499	0.024161	0.0085672	0.004799	2.82017
rs74571696	17	44123685	G	A	0.164306	-0.110451	0.0137783	1.08989e-15	-8.01629	3591191	0.1717	-0.085522	0.010908	4.5008e-15	-7.8403	0.1501	0.024929	0.0085818	0.003675	2.90487
rs55780945	17	44040120	C	T	0.164413	-0.110016	0.0137251	1.09507e-15	-8.01571	3595677	0.1719	-0.08514	0.010852	4.3104e-15	-7.84556	0.15	0.024876	0.0085663	0.003685	2.90394
rs62062805	17	44030773	A	G	0.164479	-0.109954	0.0137204	1.11129e-15	-8.0139	3595677	0.172	-0.08515	0.010847	4.1505e-15	-7.8501	0.15	0.024804	0.0085651	0.00378	2.89594
rs56317731	17	44032073	A	G	0.164513	-0.109932	0.0137186	1.11617e-15	-8.01336	3595677	0.172	-0.085031	0.010846	4.5027e-15	-7.83985	0.1501	0.024901	0.0085634	0.003639	2.90784
rs17650633	17	44030231	T	C	0.164513	-0.109902	0.0137185	1.13587e-15	-8.01121	3595677	0.172	-0.085022	0.010846	4.5326e-15	-7.83902	0.1501	0.02488	0.0085633	0.003668	2.90542
rs62063280	17	44037299	G	C	0.166187	-0.110003	0.0137319	1.13983e-15	-8.01078	3595677	0.1747	-0.085291	0.010855	3.9144e-15	-7.8573	0.1498	0.024712	0.0085736	0.003947	2.88234
rs62062813	17	44032956	G	A	0.16431	-0.110008	0.0137329	1.14192e-15	-8.01055	3595677	0.1719	-0.084561	0.010853	6.6319e-15	-7.79149	0.1497	0.025447	0.0085778	0.00301	2.96661
rs113793114	17	44037079	G	A	0.161504	-0.109858	0.0137143	1.14256e-15	-8.01049	3664138	0.1722	-0.084883	0.010844	4.9702e-15	-7.82765	0.142	0.024975	0.0085589	0.003522	2.91802
rs4283261	17	44089921	C	T	0.164377	-0.110084	0.0137429	1.14488e-15	-8.01024	3593901	0.1718	-0.085068	0.010866	4.9163e-15	-7.82882	0.1501	0.025016	0.0085776	0.00354	2.91643
rs111541901	17	43994358	C	T	0.163263	-0.110143	0.0137522	1.15551e-15	-8.0091	3616281	0.1703	-0.086112	0.010878	2.4444e-15	-7.91616	0.1496	0.024031	0.0085775	0.005085	2.80163
rs17650771	17	44035367	A	G	0.164469	-0.110179	0.0137573	1.15871e-15	-8.00876	3591191	0.172	-0.085713	0.010892	3.5623e-15	-7.86935	0.15	0.024466	0.0085679	0.004296	2.85554
rs62063278	17	44036914	C	T	0.162664	-0.110139	0.0137535	1.16512e-15	-8.00808	3321266	0.1704	-0.085379	0.010872	4.0632e-15	-7.85311	0.1495	0.02476	0.0085872	0.003935	2.88336
rs62060765	17	44133648	A	C	0.164315	-0.110081	0.0137465	1.16638e-15	-8.00795	3595677	0.1717	-0.085362	0.010866	3.9721e-15	-7.85588	0.1501	0.024719	0.0085834	0.003978	2.87986
rs733966	17	44089563	C	T	0.164377	-0.110044	0.0137423	1.16864e-15	-8.00771	3593901	0.1718	-0.08503	0.010865	5.0453e-15	-7.82605	0.1501	0.025014	0.0085778	0.003544	2.91613
rs62060763	17	44133403	T	C	0.164315	-0.110074	0.0137463	1.17011e-15	-8.00756	3595677	0.1717	-0.084999	0.010867	5.2013e-15	-7.82175	0.1501	0.025075	0.0085818	0.003479	2.92188
rs62062791	17	44025273	G	A	0.164644	-0.109824	0.0137168	1.17997e-15	-8.00652	3595677	0.1722	-0.084934	0.010846	4.8523e-15	-7.83091	0.1501	0.02489	0.0085605	0.003643	2.90754
rs12150104	17	44015929	G	A	0.164644	-0.109786	0.013714	1.19107e-15	-8.00537	3595677	0.1722	-0.084932	0.010843	4.7789e-15	-7.83289	0.1501	0.024854	0.0085598	0.003689	2.90357
rs62060769	17	44135026	G	C	0.166158	-0.110034	0.0137468	1.20116e-15	-8.00433	3595677	0.1745	-0.085223	0.010868	4.4548e-15	-7.84165	0.1501	0.024811	0.0085814	0.003837	2.89125
rs17564223	17	43997520	C	T	0.163687	-0.110231	0.0137718	1.20331e-15	-8.00411	3611795	0.1708	-0.085942	0.010913	3.4051e-15	-7.87519	0.1499	0.024289	0.0085647	0.004569	2.83594
rs2316951	17	44139083	G	C	0.16612	-0.110053	0.0137502	1.20674e-15	-8.00376	3593901	0.1745	-0.085195	0.010869	4.572e-15	-7.83835	0.15	0.024858	0.0085856	0.003788	2.89531
rs62062780	17	44022593	C	T	0.164366	-0.110213	0.0137702	1.20721e-15	-8.00372	3591191	0.172	-0.084985	0.0109	6.3641e-15	-7.79679	0.1497	0.025228	0.0085788	0.003274	2.94074
rs62063670	17	44123248	T	C	0.164315	-0.10998	0.0137428	1.21662e-15	-8.00276	3595677	0.1717	-0.084995	0.010864	5.1456e-15	-7.82355	0.1501	0.024985	0.0085799	0.003591	2.91204
rs75046472	17	43997499	A	T	0.167458	-0.109943	0.0137381	1.21667e-15	-8.00275	3616281	0.1765	-0.085642	0.01087	3.3094e-15	-7.87875	0.1499	0.024301	0.0085647	0.004549	2.83734
rs17653193	17	44112441	G	A	0.164513	-0.109937	0.0137378	1.21881e-15	-8.00254	3595677	0.172	-0.085003	0.010858	4.9282e-15	-7.82861	0.1501	0.024934	0.0085794	0.003658	2.90626
rs62060852	17	44160050	G	A	0.164075	-0.110384	0.0137937	1.21945e-15	-8.00247	3591191	0.1714	-0.085559	0.010922	4.7479e-15	-7.83364	0.15	0.024825	0.0085891	0.00385	2.89029
rs62062770	17	44019680	T	C	0.164876	-0.109767	0.0137167	1.21979e-15	-8.00244	3595677	0.1725	-0.085009	0.010846	4.5746e-15	-7.83782	0.1502	0.024758	0.0085603	0.003826	2.89219
rs62056811	17	43985247	C	T	0.163138	-0.109813	0.0137231	1.22358e-15	-8.00206	3321266	0.1708	-0.085247	0.010852	3.9898e-15	-7.85542	0.1501	0.024566	0.0085631	0.004119	2.86882
rs1467969	17	43998328	C	T	0.163223	-0.110817	0.0138505	1.23496e-15	-8.00092	3599027	0.1704	-0.084948	0.01088	5.8238e-15	-7.80772	0.1491	0.025869	0.0087347	0.00306	2.96164
rs62062774	17	44021463	T	C	0.164644	-0.109743	0.0137166	1.23689e-15	-8.00073	3595677	0.1722	-0.084885	0.010846	5.0115e-15	-7.82639	0.1501	0.024858	0.0085602	0.003685	2.9039
rs17650597	17	44030195	A	T	0.168527	-0.109757	0.0137186	1.23812e-15	-8.0006	3595677	0.1781	-0.084888	0.010846	5.0135e-15	-7.82666	0.1501	0.024869	0.0085634	0.003683	2.9041
rs62062776	17	44022043	A	C	0.16471	-0.10976	0.0137202	1.24538e-15	-7.99988	3595677	0.1723	-0.085011	0.010849	4.669e-15	-7.83584	0.1501	0.024749	0.0085622	0.003847	2.8905
rs113395365	17	44025650	T	C	0.164644	-0.109731	0.0137168	1.24679e-15	-7.99974	3595677	0.1722	-0.08488	0.010846	5.033e-15	-7.82593	0.1501	0.024851	0.0085605	0.003696	2.90298
rs12150235	17	44015745	A	G	0.164644	-0.10971	0.0137149	1.2509e-15	-7.99934	3595677	0.1722	-0.084872	0.010844	4.9991e-15	-7.82663	0.1501	0.024838	0.0085599	0.003711	2.90167
rs1476554	17	44159102	C	T	0.164121	-0.110177	0.0137749	1.26044e-15	-7.9984	3581618	0.1715	-0.085013	0.0109	6.2276e-15	-7.79936	0.15	0.025164	0.0085864	0.003383	2.93068
rs17571718	17	44032768	T	C	0.164479	-0.109723	0.0137182	1.26082e-15	-7.99837	3595677	0.172	-0.084798	0.010845	5.3336e-15	-7.81909	0.15	0.024925	0.008564	0.003609	2.91044
rs77017444	17	44028796	T	C	0.164544	-0.109758	0.013723	1.26333e-15	-7.99812	3595677	0.1721	-0.084774	0.010852	5.6417e-15	-7.81183	0.15	0.024984	0.0085629	0.003526	2.9177
rs17649635	17	43995990	A	G	0.163497	-0.109864	0.0137372	1.2694e-15	-7.99753	3616281	0.1705	-0.085545	0.010869	3.534e-15	-7.87055	0.1499	0.024319	0.0085645	0.004519	2.83951
rs62061726	17	44016341	G	A	0.16471	-0.109662	0.0137142	1.28286e-15	-7.99623	3595677	0.1723	-0.08463	0.010844	5.9848e-15	-7.80432	0.1501	0.025032	0.0085588	0.003448	2.92471
rs62062778	17	44022528	A	G	0.16451	-0.109726	0.0137241	1.29438e-15	-7.99513	3595677	0.1721	-0.084714	0.01085	5.8129e-15	-7.80774	0.1499	0.025012	0.0085673	0.003506	2.91947
rs12150229	17	44015446	A	G	0.16431	-0.109738	0.0137287	1.31354e-15	-7.99332	3595677	0.1719	-0.084426	0.010853	7.2945e-15	-7.77905	0.1497	0.025312	0.008571	0.003145	2.95321
rs17650579	17	44030115	C	T	0.172906	-0.109665	0.0137202	1.31756e-15	-7.99294	3429007	0.1721	-0.084968	0.010847	4.7483e-15	-7.83332	0.1747	0.024697	0.0085648	0.003933	2.88355
rs62062793	17	44026321	T	C	0.164579	-0.109634	0.0137187	1.33227e-15	-7.99157	3595677	0.1721	-0.084795	0.010847	5.3845e-15	-7.81737	0.1501	0.024839	0.0085623	0.00372	2.90097
rs62063281	17	44038785	A	G	0.159579	-0.110511	0.0138285	1.33264e-15	-7.99154	3664138	0.1707	-0.086615	0.010919	2.1536e-15	-7.9325	0.1393	0.023896	0.0086497	0.005734	2.76264
rs113277432	17	44033169	T	C	0.163102	-0.110244	0.0137952	1.33334e-15	-7.99148	3595677	0.171	-0.084749	0.010893	7.2539e-15	-7.78013	0.1479	0.025495	0.0086285	0.00313	2.95474
rs62063671	17	44124837	A	G	0.164334	-0.111056	0.0138971	1.33519e-15	-7.9913	3549476	0.1718	-0.08559	0.010861	3.264e-15	-7.88049	0.1494	0.025466	0.0088333	0.00394	2.88295
rs55874169	17	44014384	G	A	0.161504	-0.109535	0.0137082	1.34448e-15	-7.99045	3664138	0.1722	-0.084438	0.010842	6.8192e-15	-7.78805	0.142	0.025097	0.0085516	0.003338	2.93477
rs62062779	17	44022577	A	C	0.164376	-0.109741	0.0137353	1.35292e-15	-7.98968	3595677	0.172	-0.084751	0.010856	5.8702e-15	-7.80683	0.1497	0.02499	0.008578	0.003576	2.91327
rs55711941	17	44040823	C	T	0.164544	-0.109585	0.0137161	1.35456e-15	-7.98953	3595677	0.1721	-0.084716	0.010842	5.5593e-15	-7.81369	0.15	0.024869	0.0085644	0.003687	2.90376
rs12150576	17	44015624	G	A	0.163002	-0.11	0.013768	1.35463e-15	-7.98952	3316780	0.1706	-0.085083	0.010911	6.3074e-15	-7.79791	0.1501	0.024917	0.0085611	0.003608	2.91049
rs74903707	17	44028707	G	A	0.164644	-0.10957	0.0137182	1.38014e-15	-7.98722	3595677	0.1722	-0.084675	0.010846	5.862e-15	-7.80703	0.1501	0.024895	0.0085627	0.003645	2.90738
rs62062794	17	44026394	A	G	0.164579	-0.109546	0.013718	1.39865e-15	-7.98558	3595677	0.1721	-0.084666	0.010846	5.9044e-15	-7.8062	0.1501	0.02488	0.0085624	0.003664	2.90573
rs56080482	17	44032597	G	A	0.161375	-0.109534	0.0137166	1.3993e-15	-7.98552	3664138	0.172	-0.084159	0.01085	8.7254e-15	-7.75659	0.142	0.025375	0.008555	0.003016	2.9661
rs113537106	17	44016462	A	G	0.164644	-0.109526	0.0137156	1.39951e-15	-7.9855	3595677	0.1722	-0.084644	0.010845	5.9529e-15	-7.80489	0.1501	0.024882	0.0085598	0.003651	2.90684
rs8070723	17	44081064	A	G	0.170772	-0.107124	0.0134154	1.40331e-15	-7.98517	3595677	0.1799	-0.082678	0.010526	4.0103e-15	-7.85465	0.1532	0.024446	0.0084755	0.003923	2.88431
rs62063277	17	44036462	T	A	0.166421	-0.109569	0.0137224	1.40858e-15	-7.98471	3595677	0.1749	-0.084997	0.010848	4.6646e-15	-7.83527	0.1501	0.024572	0.008567	0.004129	2.86822
rs17650901	17	44039691	A	G	0.1644	-0.110821	0.0138795	1.41084e-15	-7.98451	3549476	0.172	-0.085457	0.01085	3.3731e-15	-7.87622	0.1492	0.025364	0.0088187	0.004026	2.87616
rs62062800	17	44027753	A	G	0.164644	-0.109528	0.0137189	1.41964e-15	-7.98374	3595677	0.1722	-0.084596	0.010847	6.2546e-15	-7.79902	0.1501	0.024932	0.0085626	0.003594	2.91173
rs12149995	17	44092801	G	A	0.165174	-0.109772	0.0137497	1.42136e-15	-7.98359	3571953	0.1719	-0.084681	0.010863	6.434e-15	-7.79536	0.152	0.025091	0.0085925	0.003499	2.9201
rs62056835	17	43988623	G	A	0.160527	-0.109401	0.0137045	1.4298e-15	-7.98286	3684742	0.1706	-0.084478	0.010835	6.3503e-15	-7.79677	0.142	0.024923	0.0085544	0.003575	2.91347
rs62062265	17	44090035	C	G	0.168362	-0.11095	0.0139	1.43943e-15	-7.98203	3547700	0.1779	-0.085464	0.010866	3.6912e-15	-7.86527	0.1493	0.025486	0.0088317	0.003904	2.88574
rs77555455	17	44035516	G	A	0.164413	-0.109556	0.0137266	1.448e-15	-7.9813	3595677	0.1719	-0.085101	0.010852	4.4467e-15	-7.84196	0.15	0.024455	0.0085688	0.004318	2.85396
rs62061728	17	44017180	T	G	0.164644	-0.109471	0.0137164	1.4515e-15	-7.981	3595677	0.1722	-0.084599	0.010846	6.1767e-15	-7.80002	0.1501	0.024872	0.0085599	0.003666	2.90564
rs17571809	17	44034859	A	G	0.164444	-0.109535	0.0137253	1.45721e-15	-7.98052	3595677	0.172	-0.085212	0.010848	3.991e-15	-7.85509	0.1499	0.024323	0.0085718	0.004546	2.83756
rs62062781	17	44022632	G	A	0.164501	-0.1098	0.0137587	1.45865e-15	-7.9804	3591191	0.1721	-0.085078	0.010892	5.6843e-15	-7.81105	0.1499	0.024722	0.0085702	0.003919	2.88465
rs56303672	17	43996960	A	G	0.163497	-0.109635	0.0137389	1.46433e-15	-7.97992	3616281	0.1705	-0.085247	0.010871	4.4541e-15	-7.84169	0.1499	0.024388	0.0085646	0.004405	2.84754
rs62062792	17	44025347	T	C	0.164644	-0.10947	0.0137183	1.46521e-15	-7.97984	3595677	0.1722	-0.084602	0.010848	6.2339e-15	-7.79886	0.1501	0.024868	0.0085604	0.003672	2.905
rs113834264	17	43979622	G	A	0.163128	-0.109776	0.0137568	1.46641e-15	-7.97974	3316780	0.1708	-0.085384	0.010896	4.6456e-15	-7.83627	0.1501	0.024392	0.008562	0.004387	2.84887
rs1052590	17	44102638	A	G	0.164281	-0.109676	0.013745	1.47139e-15	-7.97932	3595677	0.1717	-0.085145	0.010864	4.5958e-15	-7.83735	0.15	0.024531	0.0085836	0.004264	2.85789
rs62062788	17	44024906	A	G	0.165242	-0.109561	0.0137309	1.47319e-15	-7.97917	3573729	0.1721	-0.084433	0.010852	7.2343e-15	-7.78041	0.1518	0.025128	0.0085758	0.003389	2.93011
rs17563965	17	43990919	A	G	0.163863	-0.109331	0.0137058	1.49917e-15	-7.97701	3616281	0.1709	-0.085021	0.010832	4.2009e-15	-7.84906	0.1502	0.02431	0.0085603	0.004513	2.83985
rs62056839	17	43989221	T	C	0.164579	-0.109374	0.0137123	1.50709e-15	-7.97636	3595677	0.1721	-0.08472	0.010839	5.436e-15	-7.81622	0.1501	0.024654	0.008562	0.003984	2.87947
rs76839282	17	44029178	G	C	0.166355	-0.109423	0.0137191	1.5122e-15	-7.97594	3595677	0.1748	-0.084573	0.010847	6.3459e-15	-7.7969	0.1501	0.02485	0.008563	0.003708	2.90202
rs62061708	17	44006956	A	G	0.163672	-0.110659	0.0138743	1.5139e-15	-7.97581	3579036	0.1716	-0.08519	0.010888	5.1095e-15	-7.82421	0.1482	0.025469	0.0087631	0.003657	2.90639
rs3912063	17	44165049	A	G	0.164418	-0.110076	0.0138018	1.5177e-15	-7.9755	3559670	0.1711	-0.084787	0.010911	7.8216e-15	-7.77078	0.1514	0.025289	0.0086163	0.003336	2.93502
rs62062803	17	44028183	T	C	0.169957	-0.109352	0.0137111	1.51857e-15	-7.97543	3497468	0.1729	-0.084019	0.010842	9.2591e-15	-7.7494	0.1638	0.025333	0.0085563	0.003069	2.96074
rs62060762	17	44133396	G	A	0.164315	-0.109636	0.0137478	1.52646e-15	-7.97479	3595677	0.1717	-0.084574	0.010869	7.1717e-15	-7.78121	0.1501	0.025062	0.0085818	0.003496	2.92037
rs62056841	17	43990041	A	C	0.164479	-0.109349	0.0137155	1.55283e-15	-7.97267	3595677	0.172	-0.084635	0.010841	5.8716e-15	-7.80694	0.15	0.024714	0.0085647	0.003906	2.88557
rs62062796	17	44027316	G	A	0.164544	-0.109382	0.0137208	1.56156e-15	-7.97198	3595677	0.1721	-0.084391	0.010849	7.3459e-15	-7.77869	0.15	0.024991	0.0085632	0.003518	2.91842
rs62056838	17	43989087	A	G	0.164579	-0.10931	0.0137122	1.56467e-15	-7.97173	3595677	0.1721	-0.084657	0.010839	5.6865e-15	-7.81041	0.1501	0.024653	0.0085619	0.003985	2.87938
rs62062795	17	44027090	C	T	0.164644	-0.109345	0.0137188	1.58069e-15	-7.97047	3595677	0.1722	-0.084487	0.010847	6.7736e-15	-7.78897	0.1501	0.024858	0.0085624	0.003695	2.90316
rs62061725	17	44016157	G	C	0.166476	-0.109607	0.0137539	1.59743e-15	-7.96917	3591191	0.175	-0.084819	0.010893	6.8734e-15	-7.78656	0.1501	0.024788	0.008561	0.003786	2.89546
rs77561671	17	43976627	G	T	0.163801	-0.109704	0.0137685	1.61592e-15	-7.96775	3294832	0.1708	-0.084945	0.010896	6.4053e-15	-7.79598	0.1517	0.024759	0.0085811	0.00391	2.88529
rs62061707	17	44006954	T	C	0.163672	-0.110532	0.0138751	1.63619e-15	-7.96621	3579036	0.1716	-0.085328	0.010889	4.6498e-15	-7.83616	0.1482	0.025204	0.0087631	0.004026	2.87615
rs62063266	17	44033488	C	T	0.164379	-0.109366	0.01373	1.64553e-15	-7.9655	3595677	0.1719	-0.084898	0.010852	5.1511e-15	-7.82326	0.1499	0.024468	0.0085743	0.004322	2.85364
rs79115768	17	44021061	C	T	0.164577	-0.10934	0.0137268	1.64631e-15	-7.96544	3595103	0.1721	-0.084438	0.010859	7.4911e-15	-7.77585	0.1501	0.024902	0.0085602	0.003625	2.90904
rs75617973	17	43983159	T	C	0.164644	-0.109171	0.0137082	1.66655e-15	-7.96393	3595677	0.1722	-0.084697	0.010834	5.3936e-15	-7.8177	0.1501	0.024474	0.0085617	0.004255	2.85854
rs62061730	17	44017342	A	G	0.164644	-0.109239	0.0137173	1.67107e-15	-7.9636	3595677	0.1722	-0.084378	0.010847	7.3222e-15	-7.77893	0.1501	0.024861	0.00856	0.003681	2.90432
rs77084869	17	43982903	A	G	0.180148	-0.110785	0.0139149	1.69836e-15	-7.96159	3063917	0.1887	-0.084452	0.010876	8.1736e-15	-7.76499	0.1634	0.026333	0.0088433	0.002904	2.97773
rs62063269	17	44034833	G	A	0.164444	-0.109268	0.0137259	1.71007e-15	-7.96074	3595677	0.172	-0.085179	0.010848	4.0884e-15	-7.85205	0.1499	0.024089	0.0085727	0.004955	2.80997
rs112116311	17	43989898	T	G	0.163075	-0.109257	0.0137259	1.72121e-15	-7.95994	3321266	0.1707	-0.084585	0.010856	6.6392e-15	-7.79154	0.1501	0.024672	0.0085625	0.003959	2.8814
rs62062797	17	44027366	T	G	0.164142	-0.109399	0.0137447	1.7295e-15	-7.95935	3595677	0.1718	-0.084747	0.010864	6.1417e-15	-7.80072	0.1494	0.024652	0.0085831	0.004076	2.87216
rs62056777	17	43970303	G	A	0.164544	-0.109137	0.0137131	1.74036e-15	-7.95857	3595677	0.1721	-0.084484	0.010838	6.4403e-15	-7.79517	0.15	0.024653	0.0085647	0.003997	2.87844
rs8080583	17	44162597	C	A	0.185852	-0.104578	0.0131406	1.74336e-15	-7.95836	3497468	0.1919	-0.079982	0.010257	6.31e-15	-7.7978	0.1732	0.024596	0.0083683	0.003291	2.93919
rs62063275	17	44036287	A	G	0.164544	-0.109199	0.0137244	1.76899e-15	-7.95655	3595677	0.1721	-0.084857	0.01085	5.247e-15	-7.82092	0.15	0.024342	0.0085678	0.004496	2.8411
rs17770343	17	43970154	T	C	0.164544	-0.109069	0.013709	1.77685e-15	-7.956	3595677	0.1721	-0.084635	0.010835	5.674e-15	-7.81126	0.15	0.024434	0.0085618	0.004319	2.85384
rs62059009	17	44006130	T	C	0.1645	-0.110536	0.0138955	1.79416e-15	-7.9548	3549476	0.1721	-0.085626	0.010872	3.3886e-15	-7.87583	0.1493	0.02491	0.0088171	0.004725	2.82519
rs62056840	17	43989689	T	C	0.164579	-0.109074	0.0137123	1.79931e-15	-7.95445	3595677	0.1721	-0.084333	0.010839	7.2346e-15	-7.78051	0.1501	0.024741	0.0085621	0.003858	2.88959
rs62063265	17	44033468	G	A	0.164435	-0.109477	0.0137635	1.80366e-15	-7.95415	3591191	0.172	-0.084955	0.010895	6.3e-15	-7.79761	0.1499	0.024522	0.0085742	0.004237	2.85998
rs17650381	17	44013024	T	C	0.1645	-0.110537	0.0138974	1.80901e-15	-7.95378	3549476	0.1721	-0.085654	0.010876	3.3888e-15	-7.87551	0.1493	0.024883	0.0088152	0.004761	2.82274
rs62062783	17	44023520	T	G	0.164579	-0.109106	0.0137199	1.82982e-15	-7.95237	3595677	0.1721	-0.084357	0.01085	7.5563e-15	-7.77484	0.1501	0.024749	0.0085605	0.003839	2.89107
rs17573509	17	44081224	G	A	0.149461	-0.116947	0.0147075	1.84255e-15	-7.95151	3179259	0.1595	-0.089719	0.011208	1.196e-15	-8.00491	0.1319	0.027228	0.0096917	0.004963	2.80941
rs62061727	17	44017124	G	T	0.164644	-0.109077	0.0137181	1.84511e-15	-7.95134	3595677	0.1722	-0.08421	0.010848	8.3365e-15	-7.76272	0.1501	0.024867	0.00856	0.003672	2.90502
rs62056791	17	43976064	T	C	0.164644	-0.109005	0.0137095	1.84936e-15	-7.95105	3595677	0.1722	-0.084631	0.010835	5.6741e-15	-7.81089	0.1501	0.024374	0.0085626	0.00442	2.84657
rs62056848	17	43992456	G	A	0.163565	-0.109031	0.0137128	1.84969e-15	-7.95103	3616281	0.1705	-0.084248	0.010839	7.665e-15	-7.77267	0.1501	0.024783	0.0085629	0.003801	2.89423
rs767058	17	43998767	T	C	0.163489	-0.110079	0.0138461	1.86277e-15	-7.95016	3599027	0.1707	-0.084134	0.01088	1.0531e-14	-7.7329	0.1493	0.025945	0.0087276	0.002952	2.97275
rs4371195	17	43986420	A	G	0.164544	-0.109035	0.0137152	1.8657e-15	-7.94996	3595677	0.1721	-0.084303	0.010838	7.3282e-15	-7.77846	0.15	0.024732	0.008568	0.003895	2.88655
rs62056793	17	43977018	A	G	0.16461	-0.108982	0.0137104	1.88198e-15	-7.94888	3595677	0.1722	-0.084488	0.010836	6.3263e-15	-7.79697	0.15	0.024494	0.0085627	0.004229	2.86055
rs62056837	17	43988884	T	C	0.164575	-0.109037	0.0137174	1.88296e-15	-7.94882	3593901	0.1721	-0.084433	0.010845	6.9593e-15	-7.78543	0.1501	0.024604	0.0085627	0.004061	2.87339
rs62056807	17	43984253	G	C	0.166487	-0.108973	0.0137098	1.8871e-15	-7.94855	3595677	0.175	-0.084454	0.010836	6.4807e-15	-7.79384	0.1501	0.024519	0.0085618	0.004187	2.86377
rs74573628	17	43982961	T	C	0.164579	-0.108971	0.0137099	1.89055e-15	-7.94832	3595677	0.1721	-0.084607	0.010835	5.774e-15	-7.80868	0.1501	0.024364	0.0085633	0.00444	2.84516
rs62056804	17	43982286	C	T	0.164579	-0.108975	0.0137105	1.89083e-15	-7.9483	3595677	0.1721	-0.084403	0.010836	6.7489e-15	-7.78913	0.1501	0.024572	0.0085629	0.004111	2.86959
rs1467962	17	43978604	A	G	0.164644	-0.108962	0.0137098	1.89936e-15	-7.94775	3595677	0.1722	-0.084439	0.010836	6.5659e-15	-7.79245	0.1501	0.024523	0.0085618	0.00418	2.86423
rs79860128	17	43990072	A	G	0.164579	-0.108985	0.0137142	1.91275e-15	-7.94688	3595677	0.1721	-0.084389	0.010841	7.0067e-15	-7.78424	0.1501	0.024596	0.0085626	0.004072	2.87249
rs62056796	17	43978120	A	G	0.164644	-0.108937	0.0137089	1.91939e-15	-7.94645	3595677	0.1722	-0.084461	0.010835	6.4429e-15	-7.7952	0.1501	0.024476	0.0085616	0.004253	2.85881
rs7502888	17	43986992	G	C	0.166476	-0.109218	0.0137443	1.91991e-15	-7.94641	3591191	0.175	-0.084702	0.01088	6.9745e-15	-7.78511	0.1501	0.024516	0.008562	0.004192	2.86335
rs76632685	17	43974477	A	T	0.168593	-0.108939	0.0137111	1.93728e-15	-7.9453	3595677	0.1782	-0.08454	0.010837	6.1244e-15	-7.80105	0.1501	0.024399	0.0085627	0.004379	2.84945
rs62056783	17	43974549	G	C	0.166487	-0.108926	0.0137095	1.93739e-15	-7.94529	3595677	0.175	-0.084524	0.010835	6.1506e-15	-7.80102	0.1501	0.024402	0.0085626	0.004374	2.84984
rs55709241	17	44041101	T	C	0.163708	-0.109301	0.0137573	1.94236e-15	-7.94497	3595677	0.1714	-0.085683	0.010866	3.1304e-15	-7.88542	0.1489	0.023618	0.008601	0.006033	2.74596
rs62062798	17	44027383	A	G	0.164108	-0.10921	0.0137459	1.94311e-15	-7.94492	3595677	0.1718	-0.084485	0.010864	7.4565e-15	-7.7766	0.1493	0.024725	0.008585	0.003977	2.88002
rs79290980	17	43985662	T	C	0.164644	-0.108912	0.013709	1.94839e-15	-7.94459	3595677	0.1722	-0.084414	0.010835	6.6491e-15	-7.79086	0.1501	0.024498	0.0085617	0.004219	2.86135
rs11575896	17	43972142	G	A	0.164544	-0.108923	0.0137116	1.95994e-15	-7.94385	3595677	0.1721	-0.084369	0.010838	7.0046e-15	-7.78455	0.15	0.024554	0.0085622	0.004134	2.86772
rs1984937	17	43980530	A	C	0.164644	-0.108906	0.0137106	1.97074e-15	-7.94317	3595677	0.1722	-0.084435	0.010837	6.6322e-15	-7.79136	0.1501	0.024471	0.0085619	0.004262	2.85813
rs75839508	17	44022319	G	A	0.164544	-0.108996	0.0137221	1.97233e-15	-7.94307	3595677	0.1721	-0.084389	0.01085	7.3621e-15	-7.77779	0.15	0.024607	0.0085641	0.004062	2.87327
rs62056784	17	43974889	C	G	0.168593	-0.108894	0.01371	1.9786e-15	-7.94268	3595677	0.1782	-0.084414	0.010836	6.7005e-15	-7.79014	0.1501	0.02448	0.0085621	0.004249	2.85911
rs78229689	17	44106806	G	A	0.169412	-0.110492	0.0139114	1.98109e-15	-7.94252	3402039	0.172	-0.083744	0.010857	1.2238e-14	-7.71336	0.1635	0.026748	0.0088612	0.00254	3.01855
rs17564153	17	43995098	G	A	0.163497	-0.109128	0.0137413	1.99624e-15	-7.94158	3616281	0.1705	-0.084856	0.010873	5.9801e-15	-7.80429	0.1499	0.024272	0.0085661	0.004604	2.83349
rs17691610	17	43970662	G	T	0.164644	-0.108874	0.0137097	1.99915e-15	-7.9414	3595677	0.1722	-0.084454	0.010836	6.487e-15	-7.79384	0.1501	0.02442	0.0085616	0.004341	2.85227
rs12150527	17	43986462	A	G	0.16451	-0.108895	0.013715	2.02467e-15	-7.93982	3595677	0.1721	-0.084416	0.010838	6.754e-15	-7.78889	0.1499	0.024479	0.0085678	0.004276	2.85709
rs62056795	17	43978041	C	T	0.164644	-0.108839	0.013709	2.03388e-15	-7.93926	3595677	0.1722	-0.084415	0.010835	6.6626e-15	-7.79096	0.1501	0.024424	0.0085617	0.004335	2.8527
rs56189701	17	43987801	T	C	0.164179	-0.109073	0.0137393	2.04227e-15	-7.93875	3595677	0.1717	-0.083902	0.010861	1.1199e-14	-7.72507	0.1497	0.025171	0.0085781	0.003342	2.93433
rs2099151	17	43979822	A	T	0.168593	-0.108829	0.0137098	2.05393e-15	-7.93804	3595677	0.1782	-0.084405	0.010836	6.7253e-15	-7.78931	0.1501	0.024424	0.0085618	0.004336	2.85267
rs62056794	17	43977049	A	G	0.16461	-0.108815	0.0137088	2.06117e-15	-7.93761	3595677	0.1722	-0.084319	0.010834	7.0985e-15	-7.78281	0.15	0.024496	0.0085627	0.004226	2.86078
rs74509629	17	43985597	C	T	0.164579	-0.108809	0.0137098	2.07823e-15	-7.93659	3595677	0.1721	-0.084284	0.010836	7.3428e-15	-7.77815	0.1501	0.024525	0.0085618	0.004177	2.86447
rs62061732	17	44017941	G	T	0.164579	-0.108867	0.013718	2.087e-15	-7.93606	3595677	0.1721	-0.083993	0.010848	9.7138e-15	-7.74272	0.1501	0.024874	0.0085599	0.003662	2.90588
rs112916880	17	44036129	C	T	0.164374	-0.109357	0.0137809	2.09771e-15	-7.93543	3577132	0.1719	-0.084841	0.010922	7.9815e-15	-7.7679	0.15	0.024516	0.008568	0.004219	2.86134
rs62056789	17	43975415	A	C	0.164477	-0.108922	0.0137264	2.10097e-15	-7.93524	3594719	0.172	-0.084362	0.010854	7.7054e-15	-7.77243	0.15	0.02456	0.0085659	0.004142	2.86718
rs79492906	17	43984864	C	T	0.164644	-0.108782	0.0137097	2.11087e-15	-7.93465	3595677	0.1722	-0.084278	0.010836	7.3954e-15	-7.77759	0.1501	0.024504	0.0085617	0.00421	2.86205
rs62062789	17	44025033	T	C	0.164142	-0.10904	0.0137448	2.13644e-15	-7.93316	3595677	0.1718	-0.084323	0.010864	8.4013e-15	-7.76169	0.1494	0.024717	0.0085833	0.003982	2.87966
rs62056806	17	43983801	A	G	0.164644	-0.108741	0.0137082	2.14665e-15	-7.93257	3595677	0.1722	-0.084248	0.010834	7.4878e-15	-7.77626	0.1501	0.024493	0.0085617	0.004226	2.86076
rs1467966	17	43984399	C	T	0.164644	-0.108729	0.013709	2.16972e-15	-7.93124	3595677	0.1722	-0.084246	0.010835	7.5261e-15	-7.77536	0.1501	0.024483	0.0085617	0.004241	2.8596
rs62062768	17	44019479	C	G	0.168527	-0.108835	0.0137252	2.19942e-15	-7.92955	3595677	0.1781	-0.084103	0.010856	9.3904e-15	-7.74714	0.1501	0.024732	0.0085615	0.003868	2.88875
rs62056792	17	43976644	G	A	0.16461	-0.108732	0.0137125	2.2019e-15	-7.92941	3595677	0.1722	-0.084233	0.010836	7.6346e-15	-7.77344	0.15	0.024499	0.0085662	0.004237	2.85996
rs62056775	17	43969952	T	C	0.164544	-0.108731	0.0137125	2.20287e-15	-7.92936	3595677	0.1721	-0.084299	0.010838	7.3553e-15	-7.7781	0.15	0.024432	0.0085636	0.004331	2.85301
rs2131092	3	46266211	G	A	0.0719312	0.183166	0.0231016	2.2145e-15	7.9287	2661760	0.07378	0.19	0.018267	2.4497e-25	10.4013	0.06804	0.0068341	0.014417	0.6355	0.474031
rs62056801	17	43979504	G	A	0.16461	-0.108709	0.0137109	2.21534e-15	-7.92865	3595677	0.1722	-0.08434	0.010836	7.055e-15	-7.78331	0.15	0.024369	0.0085636	0.004432	2.84565
rs80233201	17	43971481	T	C	0.164635	-0.108959	0.0137438	2.22961e-15	-7.92786	3591191	0.1722	-0.084555	0.010881	7.7831e-15	-7.77089	0.1501	0.024404	0.0085599	0.004359	2.85097
rs17563986	17	43991272	A	G	0.163565	-0.108685	0.0137132	2.27124e-15	-7.92556	3616281	0.1705	-0.084108	0.01084	8.5679e-15	-7.75904	0.1501	0.024577	0.0085623	0.0041	2.87037
rs1467963	17	43978934	T	G	0.164641	-0.108673	0.0137129	2.28339e-15	-7.9249	3593901	0.1722	-0.084157	0.01084	8.2532e-15	-7.76356	0.1501	0.024516	0.0085617	0.004191	2.86345
rs62056790	17	43975417	G	A	0.164477	-0.108767	0.0137248	2.28431e-15	-7.92485	3594719	0.172	-0.084207	0.010852	8.5253e-15	-7.75958	0.15	0.02456	0.0085659	0.004142	2.86718
rs62056782	17	43974230	C	T	0.164644	-0.108647	0.0137098	2.2857e-15	-7.92477	3595677	0.1722	-0.084197	0.010836	7.8506e-15	-7.77012	0.1501	0.02445	0.0085618	0.004294	2.85571
rs2186317	21	34593574	G	C	0.552102	0.0924081	0.0116612	2.29268e-15	7.92439	3583690	0.5313	0.090999	0.0099364	5.2773e-20	9.15815	0.5878	-0.0014091	0.0062533	0.8217	-0.225337
rs62056800	17	43979468	T	A	0.166453	-0.108651	0.0137126	2.31009e-15	-7.92345	3595677	0.175	-0.084239	0.010838	7.6885e-15	-7.77256	0.15	0.024412	0.0085638	0.004363	2.8506
rs62056803	17	43982159	A	G	0.164644	-0.108619	0.0137107	2.33335e-15	-7.9222	3595677	0.1722	-0.08417	0.010837	8.0328e-15	-7.76691	0.1501	0.024449	0.008562	0.004297	2.85552
rs62062785	17	44024562	G	T	0.164544	-0.10872	0.013724	2.33879e-15	-7.92192	3595677	0.1721	-0.084013	0.010852	9.7959e-15	-7.74171	0.15	0.024707	0.0085645	0.003917	2.88482
rs62062782	17	44023087	G	A	0.164447	-0.108716	0.0137245	2.35064e-15	-7.92129	3595677	0.1719	-0.084266	0.010854	8.2716e-15	-7.76359	0.1501	0.02445	0.0085629	0.0043	2.85534
rs62056785	17	43975263	T	C	0.164973	-0.108561	0.0137052	2.35289e-15	-7.92117	3595677	0.1727	-0.084122	0.01083	7.9829e-15	-7.7675	0.1501	0.024439	0.0085619	0.004312	2.85439
rs76594404	17	43971457	G	C	0.166421	-0.108585	0.013713	2.40573e-15	-7.91841	3595677	0.1749	-0.084162	0.01084	8.215e-15	-7.76402	0.1501	0.024423	0.0085619	0.004337	2.85252
rs62056781	17	43973899	T	C	0.164635	-0.10882	0.0137457	2.43978e-15	-7.91666	3591191	0.1722	-0.084397	0.010882	8.8094e-15	-7.75565	0.1501	0.024423	0.0085617	0.004337	2.85259
rs75944932	17	44072423	A	C	0.20275	-0.11435	0.0144458	2.45728e-15	-7.91577	2293993	0.197	-0.084405	0.010983	1.5275e-14	-7.68506	0.2153	0.029945	0.0095489	0.001713	3.13596
rs62062790	17	44025045	C	T	0.164132	-0.109077	0.01378	2.46083e-15	-7.91559	3591191	0.1718	-0.084301	0.010909	1.0975e-14	-7.72766	0.1494	0.024776	0.0085833	0.003895	2.88654
rs2082068	17	43979971	C	T	0.164644	-0.108531	0.0137116	2.46727e-15	-7.91526	3595677	0.1722	-0.084068	0.010838	8.7274e-15	-7.75678	0.1501	0.024463	0.0085622	0.004275	2.85709
rs55810795	17	43992283	A	G	0.163397	-0.108638	0.0137273	2.49181e-15	-7.91403	3616281	0.1704	-0.084444	0.010848	7.0137e-15	-7.78429	0.1498	0.024194	0.008575	0.004781	2.82146
rs78834738	17	44022434	G	A	0.164242	-0.108788	0.0137469	2.49986e-15	-7.91363	3595677	0.1719	-0.084539	0.010865	7.1944e-15	-7.78086	0.1495	0.024249	0.0085854	0.004736	2.82445
rs13082995	3	46242477	T	C	0.0969855	0.142992	0.0180714	2.51998e-15	7.91263	3745135	0.1018	0.14529	0.015077	5.6147e-22	9.63653	0.08885	0.002298	0.01019	0.8216	0.225515
rs77534576	17	47940666	C	T	0.0322815	0.234357	0.0296192	2.52592e-15	7.91234	3646694	0.03162	0.21858	0.024545	5.3194e-19	8.90528	0.03337	-0.015777	0.016948	0.3519	-0.930906
rs62056778	17	43971604	C	G	0.168659	-0.108454	0.0137078	2.53592e-15	-7.91185	3595677	0.1783	-0.08428	0.010835	7.3384e-15	-7.7785	0.1501	0.024174	0.0085598	0.004741	2.82413
rs55682376	17	43991888	G	A	0.163433	-0.108545	0.0137197	2.54044e-15	-7.91163	3616281	0.1703	-0.083905	0.010847	1.031e-14	-7.73532	0.1501	0.02464	0.0085639	0.004012	2.87719
rs56280951	17	44041107	G	A	0.163708	-0.108838	0.0137581	2.55675e-15	-7.91083	3595677	0.1714	-0.085169	0.010867	4.6024e-15	-7.8374	0.1489	0.023669	0.0086011	0.005926	2.75186
rs1864324	17	43977702	C	T	0.164644	-0.108464	0.0137115	2.56462e-15	-7.91045	3595677	0.1722	-0.084072	0.010838	8.67e-15	-7.75715	0.1501	0.024392	0.008562	0.004387	2.84887
rs62062777	17	44022068	G	A	0.164634	-0.109765	0.0138768	2.57459e-15	-7.90997	3549476	0.1723	-0.084887	0.010849	5.091e-15	-7.82441	0.1493	0.024878	0.0088156	0.004771	2.82204
rs76324150	17	43973233	C	T	0.164644	-0.108352	0.0137114	2.73768e-15	-7.90232	3595677	0.1722	-0.083944	0.010838	9.5541e-15	-7.74534	0.1501	0.024408	0.0085619	0.004361	2.85077
rs62063271	17	44036047	G	A	0.162291	-0.108084	0.0136801	2.77119e-15	-7.9008	3664138	0.1732	-0.083347	0.010809	1.2463e-14	-7.71089	0.1424	0.024737	0.0085478	0.003805	2.89396
rs413917	17	43723189	G	A	0.177851	-0.112067	0.0141939	2.89251e-15	-7.89546	2830239	0.1742	-0.085755	0.010916	3.9739e-15	-7.8559	0.1855	0.026312	0.0092364	0.004389	2.84873
rs13096905	3	46274766	G	A	0.0729371	0.167236	0.0211867	2.94011e-15	7.89342	3743359	0.07656	0.16946	0.017902	2.9146e-21	9.46598	0.06682	0.0022245	0.011601	0.8479	0.191751
rs62056808	17	43984646	T	C	0.164208	-0.108408	0.0137364	2.97359e-15	-7.89201	3595677	0.1719	-0.083758	0.01085	1.1691e-14	-7.71963	0.1494	0.02465	0.0085874	0.004098	2.87048
rs62056780	17	43973652	C	T	0.164503	-0.10848	0.0137504	3.04059e-15	-7.88923	3591191	0.172	-0.084011	0.010888	1.2016e-14	-7.71593	0.1501	0.024469	0.0085617	0.004264	2.85796
rs1864325	17	43977827	C	T	0.164641	-0.108153	0.0137109	3.06838e-15	-7.88809	3593901	0.1722	-0.083703	0.010839	1.1427e-14	-7.72239	0.1501	0.02445	0.0085598	0.004285	2.85638
rs11575895	17	43971785	A	G	0.164545	-0.108339	0.0137373	3.10786e-15	-7.8865	3579842	0.1721	-0.083894	0.010871	1.1919e-14	-7.71723	0.1501	0.024445	0.008562	0.004304	2.85506
rs12150125	17	43986432	G	A	0.164641	-0.108192	0.0137198	3.12433e-15	-7.88584	3593901	0.1722	-0.083528	0.010844	1.3358e-14	-7.70269	0.1501	0.024664	0.0085679	0.003993	2.87865
rs62056805	17	43983363	G	A	0.164444	-0.108155	0.0137154	3.12818e-15	-7.88568	3595677	0.172	-0.083959	0.010837	9.3802e-15	-7.74744	0.1499	0.024196	0.0085696	0.004751	2.82347
rs55933304	17	43992305	G	A	0.163397	-0.108168	0.0137272	3.27779e-15	-7.87985	3616281	0.1704	-0.083738	0.01085	1.1856e-14	-7.71779	0.1498	0.02443	0.0085723	0.004374	2.84988
rs62063263	17	44033394	G	C	0.165874	-0.108583	0.0137841	3.3421e-15	-7.87742	3591191	0.1745	-0.084805	0.010907	7.5247e-15	-7.77528	0.1493	0.023778	0.0085925	0.005653	2.7673
rs78720789	17	43973413	A	G	0.164447	-0.107947	0.0137192	3.59405e-15	-7.86833	3595677	0.1719	-0.083497	0.010848	1.3898e-14	-7.69699	0.1501	0.02445	0.0085618	0.004295	2.85571
rs55788678	17	43992233	C	T	0.163197	-0.108041	0.0137363	3.68072e-15	-7.86535	3616281	0.1702	-0.083972	0.010856	1.0315e-14	-7.73508	0.1496	0.024069	0.0085796	0.005026	2.80538
rs62056810	17	43984672	T	C	0.164208	-0.108053	0.0137379	3.68193e-15	-7.86531	3595677	0.1719	-0.083334	0.010852	1.5982e-14	-7.67914	0.1494	0.024719	0.0085873	0.003995	2.87855
rs9944484	17	43990662	G	A	0.165208	-0.107664	0.0136886	3.6845e-15	-7.86522	3595677	0.1729	-0.083547	0.010815	1.1167e-14	-7.7251	0.1504	0.024117	0.008554	0.004811	2.81938
rs17652520	17	44098967	G	A	0.168684	-0.10754	0.0136793	3.79605e-15	-7.86149	3595677	0.176	-0.083472	0.01083	1.2817e-14	-7.70748	0.1546	0.024068	0.0085197	0.004728	2.82498
rs17572147	17	44044985	A	G	0.163988	-0.112213	0.0142746	3.80952e-15	-7.86104	3580933	0.1713	-0.086628	0.01155	6.3863e-14	-7.50026	0.15	0.025585	0.008562	0.002806	2.9882
rs75743061	17	44068112	C	G	0.172487	-0.111071	0.0141294	3.81133e-15	-7.86098	3293268	0.1821	-0.084119	0.010878	1.0527e-14	-7.73295	0.1534	0.026952	0.0091807	0.003328	2.93572
rs62063264	17	44033401	C	T	0.164032	-0.108308	0.013784	3.91862e-15	-7.8575	3591191	0.1717	-0.084561	0.010907	8.9825e-15	-7.75291	0.1493	0.023747	0.0085924	0.005714	2.76372
rs62226131	21	34593673	T	A	0.334544	0.0993946	0.0126552	4.02851e-15	7.85404	3558110	0.3092	0.095839	0.010903	1.4989e-18	8.79015	0.3787	-0.0035556	0.0065894	0.5895	-0.539594
rs1706748	17	43722509	C	G	0.20383	-0.113294	0.0144305	4.12658e-15	-7.85102	2367671	0.2101	-0.084283	0.010956	1.4416e-14	-7.69286	0.1918	0.029011	0.0095564	0.002399	3.03577
rs62062784	17	44024552	C	G	0.168559	-0.107736	0.0137296	4.26073e-15	-7.84701	3595677	0.1782	-0.083132	0.010858	1.9156e-14	-7.65629	0.15	0.024604	0.008566	0.004075	2.87229
rs62062288	17	44096553	G	A	0.15823	-0.117166	0.0149602	4.80809e-15	-7.83183	3424867	0.1663	-0.089963	0.011824	2.7734e-14	-7.60851	0.1424	0.027203	0.0093431	0.003596	2.91156
rs2532300	17	44229986	T	C	0.164005	-0.113872	0.0145567	5.17143e-15	-7.82267	3518897	0.1712	-0.088259	0.011682	4.1775e-14	-7.55513	0.1498	0.025613	0.0088607	0.003844	2.89063
rs62061733	17	44018399	A	G	0.17438	-0.10845	0.013876	5.46838e-15	-7.81564	3356211	0.1781	-0.083878	0.010705	4.6591e-15	-7.8354	0.1663	0.024572	0.0089897	0.006269	2.73335
rs36048333	3	46280618	C	G	0.0834299	0.167112	0.0213929	5.64749e-15	7.81158	3738247	0.09003	0.16738	0.018371	8.1646e-20	9.1111	0.07231	0.00026767	0.011239	0.981	0.0238162
rs2217394	17	44053448	A	G	0.164154	-0.111414	0.0142639	5.67839e-15	-7.81089	3580933	0.1715	-0.086045	0.01154	8.9013e-14	-7.45624	0.1501	0.025369	0.0085575	0.003032	2.96453
rs9468	17	44101563	T	C	0.167482	-0.106905	0.0136959	5.92173e-15	-7.8056	3595064	0.1748	-0.082627	0.010855	2.7063e-14	-7.61188	0.1534	0.024278	0.0085148	0.004354	2.85127
rs62061714	17	44010452	C	A	0.185925	-0.11334	0.0145481	6.66429e-15	-7.79069	2895715	0.1778	-0.082872	0.010923	3.2731e-14	-7.58693	0.2102	0.030468	0.0097733	0.001824	3.11747
rs17572851	17	44063766	A	G	0.164219	-0.111089	0.0142595	6.67281e-15	-7.79053	3580933	0.1716	-0.085776	0.011536	1.0394e-13	-7.43551	0.1501	0.025313	0.0085554	0.003089	2.95872
rs62063787	17	44061036	T	C	0.164244	-0.111382	0.0143005	6.77085e-15	-7.78869	3576447	0.1716	-0.086038	0.011588	1.1313e-13	-7.42475	0.1502	0.025344	0.0085543	0.00305	2.96272
rs1560310	17	43978534	G	A	0.164634	-0.107809	0.0138609	7.37189e-15	-7.77793	3549476	0.1723	-0.083129	0.01083	1.6415e-14	-7.67581	0.1493	0.02468	0.0088136	0.005107	2.80022
rs17572823	17	44063563	T	C	0.164219	-0.110825	0.0142586	7.69609e-15	-7.77249	3580933	0.1716	-0.085543	0.011535	1.205e-13	-7.41595	0.1501	0.025282	0.0085553	0.003125	2.95513
rs17651857	17	44069687	A	G	0.163142	-0.110837	0.0142632	7.79637e-15	-7.77085	3601537	0.1699	-0.085562	0.011539	1.2157e-13	-7.41503	0.1501	0.025275	0.0085576	0.003142	2.95352
rs112415880	17	44042868	G	A	0.161452	-0.108186	0.0139228	7.8216e-15	-7.77044	3611101	0.1723	-0.082106	0.010918	5.4808e-14	-7.52024	0.141	0.02608	0.0088037	0.003053	2.96239
rs3912061	17	44165098	C	T	0.169517	-0.110439	0.0142173	7.97805e-15	-7.76793	3235699	0.1765	-0.083335	0.010956	2.8263e-14	-7.60633	0.1556	0.027104	0.0092255	0.003304	2.93794
rs62063276	17	44036408	T	G	0.172581	-0.107689	0.0138666	8.09681e-15	-7.76606	3356211	0.1769	-0.081379	0.010646	2.0987e-14	-7.64409	0.1632	0.02631	0.0090452	0.003629	2.90873
rs2006231	19	4719123	C	T	0.335375	-0.0850401	0.010952	8.17726e-15	-7.7648	3775713	0.3391	-0.075902	0.0090957	7.13e-17	-8.34482	0.329	0.0091381	0.0062374	0.1429	1.46505
rs62226155	21	34614987	G	C	0.597889	-0.104508	0.0134662	8.44251e-15	-7.76076	2719522	0.6037	-0.098964	0.011365	3.1071e-18	-8.70779	0.5874	0.005544	0.0073946	0.4534	0.749736
rs17574361	17	44108202	A	G	0.162215	-0.111392	0.0143649	8.87254e-15	-7.75445	3302036	0.1694	-0.086531	0.011649	1.1024e-13	-7.42819	0.1501	0.024861	0.0085808	0.003764	2.89728
rs62062802	17	44028045	G	T	0.203229	-0.111616	0.0144181	9.83272e-15	-7.7414	2298047	0.1999	-0.082093	0.01096	6.8602e-14	-7.49024	0.2102	0.029523	0.0095327	0.001954	3.09702
rs3912062	17	44165069	A	G	0.169219	-0.110104	0.0142268	1.00057e-14	-7.73918	3236657	0.1763	-0.082948	0.010953	3.6374e-14	-7.57308	0.1551	0.027156	0.009244	0.003307	2.93769
rs4795400	17	38067020	C	T	0.430481	0.079945	0.0103312	1.00806e-14	7.73824	3745237	0.4406	0.038196	0.0084142	5.6405e-06	4.53947	0.4124	-0.041749	0.0061212	9.081e-12	-6.82039
rs9303281	17	38074046	G	A	0.507499	-0.077767	0.0100499	1.009e-14	-7.73812	3793738	0.4879	-0.040146	0.0082017	9.8361e-07	-4.89484	0.5413	0.037621	0.0059314	2.258e-10	6.34268
rs62060843	17	44153626	C	T	0.168802	-0.110014	0.0142215	1.02808e-14	-7.73573	3268178	0.1767	-0.082947	0.010969	3.9637e-14	-7.56195	0.1533	0.027067	0.0092166	0.003317	2.93677
rs17564493	17	44001379	C	T	0.160579	-0.111261	0.0143975	1.09411e-14	-7.72781	3632753	0.1713	-0.085258	0.011584	1.8436e-13	-7.35998	0.1409	0.026003	0.0087241	0.002877	2.98059
rs11085087	19	4718201	G	T	0.38867	-0.0830025	0.0107454	1.12296e-14	-7.7245	3718557	0.3938	-0.075437	0.0089674	4.0188e-17	-8.41236	0.3801	0.0075655	0.0060553	0.2115	1.2494
rs7224129	17	38075426	G	A	0.50979	-0.077447	0.0100354	1.18732e-14	-7.71739	3793738	0.4921	-0.039584	0.008192	1.3513e-06	-4.83203	0.5403	0.037863	0.0059199	1.596e-10	6.39589
rs17650872	17	44039516	G	T	0.163922	-0.110231	0.0142863	1.20182e-14	-7.71585	3580933	0.1712	-0.08527	0.011561	1.635e-13	-7.37566	0.15	0.024961	0.008567	0.003572	2.91362
rs2316782	17	44010040	A	G	0.168599	-0.111086	0.0144017	1.22499e-14	-7.71341	3466083	0.1713	-0.084925	0.011588	2.3262e-13	-7.3287	0.1629	0.026161	0.0087258	0.002716	2.99812
rs62062801	17	44028011	T	G	0.200638	-0.111079	0.0144023	1.23314e-14	-7.71256	2574234	0.1968	-0.081908	0.010938	6.9654e-14	-7.48839	0.2101	0.029171	0.0095339	0.002216	3.05971
rs34079287	3	46300870	G	T	0.0772632	0.165021	0.0214007	1.24852e-14	7.71098	3738247	0.08031	0.16561	0.018379	2.043e-19	9.01083	0.07213	0.00058935	0.011241	0.9582	0.0524286
rs36078103	3	46311782	C	T	0.0766964	0.165675	0.0214896	1.26248e-14	7.70956	3738247	0.08003	0.16789	0.01844	8.6229e-20	9.10466	0.07108	0.0022149	0.011313	0.8448	0.195784
rs389217	17	43717131	C	T	0.162778	-0.111471	0.0144644	1.29259e-14	-7.70656	3555336	0.1695	-0.086663	0.011572	6.939e-14	-7.48903	0.1493	0.024808	0.0088522	0.005071	2.80247
rs17564703	17	44002595	C	T	0.163747	-0.111	0.0144034	1.29325e-14	-7.70649	3564292	0.1713	-0.085177	0.011585	1.9447e-13	-7.35235	0.1491	0.025823	0.0087328	0.003107	2.95701
rs17652748	17	44103616	C	T	0.163825	-0.110261	0.0143086	1.29914e-14	-7.70591	3580933	0.171	-0.085181	0.01158	1.8929e-13	-7.35587	0.1501	0.02508	0.0085791	0.003462	2.92338
rs12185243	17	44115351	T	C	0.16376	-0.110169	0.0143092	1.36972e-14	-7.69915	3580933	0.1709	-0.085084	0.011579	2.0074e-13	-7.34813	0.1501	0.025085	0.0085815	0.003465	2.92315
rs17653211	17	44112638	T	C	0.163825	-0.110058	0.0143036	1.42112e-14	-7.69444	3580933	0.171	-0.085085	0.011575	1.9685e-13	-7.35076	0.1501	0.024973	0.0085773	0.003597	2.91152
rs17575773	17	44142879	C	T	0.16366	-0.110118	0.0143136	1.43453e-14	-7.69324	3580933	0.1708	-0.085275	0.011581	1.7946e-13	-7.36335	0.15	0.024843	0.0085862	0.003811	2.89336
rs11651596	17	38056116	T	C	0.431939	0.078316	0.0101966	1.58313e-14	7.68063	3793738	0.4435	0.039818	0.0083567	1.8911e-06	4.7648	0.412	-0.038498	0.0059684	1.116e-10	-6.4503
rs1991556	17	44083402	G	A	0.171197	-0.11004	0.0143272	1.58465e-14	-7.6805	3482724	0.1736	-0.084462	0.011599	3.2886e-13	-7.28183	0.1662	0.025578	0.0085848	0.002887	2.97945
rs62059005	17	44004472	A	G	0.163713	-0.110629	0.0144049	1.59138e-14	-7.67996	3564292	0.1713	-0.085009	0.011586	2.1803e-13	-7.33722	0.149	0.02562	0.0087339	0.003353	2.9334
rs17575507	17	44134095	A	G	0.16376	-0.109731	0.0143092	1.73919e-14	-7.66857	3580933	0.1709	-0.084961	0.011579	2.1716e-13	-7.33751	0.1501	0.02477	0.0085814	0.003896	2.88648
rs17649918	17	44001621	A	G	0.163681	-0.110418	0.0144052	1.78633e-14	-7.66514	3564292	0.1712	-0.084584	0.011587	2.8859e-13	-7.29991	0.1491	0.025834	0.0087331	0.003095	2.95817
rs869402	17	38068043	T	C	0.524487	-0.077984	0.0101747	1.79515e-14	-7.66451	3793738	0.5101	-0.040007	0.008337	1.5964e-06	-4.79873	0.5493	0.037977	0.0059581	1.843e-10	6.37401
rs17564871	17	44011018	A	G	0.163713	-0.110458	0.0144144	1.81598e-14	-7.66303	3564292	0.1713	-0.085071	0.011594	2.1742e-13	-7.3375	0.149	0.025387	0.0087392	0.003673	2.90496
rs17649641	17	43997372	T	C	0.162942	-0.109593	0.0143042	1.83619e-14	-7.66161	3601537	0.1697	-0.084978	0.011585	2.2106e-13	-7.33517	0.1499	0.024615	0.0085647	0.004054	2.87401
rs7216389	17	38069949	C	T	0.52502	-0.077747	0.0101535	1.90068e-14	-7.65717	3793164	0.5103	-0.040261	0.0083165	1.2911e-06	-4.8411	0.5504	0.037486	0.0059501	2.975e-10	6.30006
rs62056851	17	43992806	A	G	0.198827	-0.110291	0.0144102	1.95339e-14	-7.65366	2592488	0.1943	-0.081363	0.010948	1.0709e-13	-7.43177	0.2101	0.028928	0.0095345	0.002414	3.03403
rs17573907	17	44099082	C	T	0.163825	-0.109466	0.014304	1.96644e-14	-7.6528	3580933	0.171	-0.085135	0.011575	1.9116e-13	-7.35508	0.1501	0.024331	0.0085781	0.004563	2.83641
rs9909593	17	37970149	A	G	0.450208	0.077716	0.0101572	1.98891e-14	7.65134	3781150	0.4582	0.04015	0.0083272	1.4244e-06	4.82155	0.4363	-0.037566	0.0059414	2.568e-10	-6.32275
rs7216558	17	38070071	C	T	0.510744	-0.076831	0.0100446	2.02544e-14	-7.649	3793738	0.4921	-0.039481	0.0081958	1.4555e-06	-4.81722	0.5429	0.03735	0.0059305	3.018e-10	6.29795
rs7219923	17	38074518	C	T	0.510708	-0.076854	0.010049	2.04258e-14	-7.64792	3793738	0.4921	-0.039497	0.0082	1.4592e-06	-4.81671	0.5428	0.037357	0.0059323	3.029e-10	6.29722
rs12150230	17	44015464	A	G	0.163754	-0.109267	0.0142893	2.06129e-14	-7.64675	3580933	0.1711	-0.083795	0.011562	4.2531e-13	-7.24745	0.1497	0.025472	0.0085708	0.00296	2.97195
rs17571781	17	44033802	T	C	0.162376	-0.109279	0.0142996	2.13681e-14	-7.64212	3306522	0.1697	-0.084766	0.011575	2.4163e-13	-7.3232	0.15	0.024513	0.0085705	0.004234	2.86016
rs921649	17	38069274	C	T	0.523846	-0.077703	0.0101731	2.20432e-14	-7.63811	3793164	0.5092	-0.04015	0.0083362	1.4621e-06	-4.81634	0.5491	0.037553	0.0059564	2.889e-10	6.30465
rs17650842	17	44037491	A	G	0.164054	-0.109089	0.0142837	2.21779e-14	-7.63733	3580933	0.1714	-0.084384	0.011556	2.8385e-13	-7.30218	0.15	0.024705	0.0085693	0.00394	2.88297
rs2435204	17	43988205	A	G	0.179473	-0.107208	0.0140378	2.22222e-14	-7.63707	3174455	0.1821	-0.080366	0.010818	1.0931e-13	-7.42891	0.1738	0.026842	0.0091087	0.003211	2.94685
rs767056	17	43998910	C	T	0.160948	-0.110249	0.0144454	2.30895e-14	-7.63214	3309298	0.1678	-0.084295	0.011637	4.3649e-13	-7.24371	0.1491	0.025954	0.0087337	0.002961	2.97171
rs28416808	17	44021218	C	T	0.169769	-0.108439	0.014228	2.50716e-14	-7.62151	3482724	0.1724	-0.083558	0.011509	3.8638e-13	-7.26023	0.1643	0.024881	0.0085386	0.003569	2.91394
rs4795395	17	37962987	T	A	0.449581	0.077475	0.0101662	2.52061e-14	7.62082	3781150	0.4575	0.040173	0.0083361	1.4418e-06	4.81916	0.4358	-0.037302	0.0059446	3.498e-10	-6.27494
rs12939832	17	38064876	G	A	0.427682	0.07844	0.0102939	2.53558e-14	7.62006	3791962	0.438	0.038555	0.0084612	5.1979e-06	4.55668	0.4099	-0.039885	0.0059902	2.77e-11	-6.65838
rs12150111	17	44013938	A	G	0.164088	-0.108721	0.0142756	2.6196e-14	-7.61585	3580933	0.1714	-0.083808	0.011553	4.0456e-13	-7.25422	0.1501	0.024913	0.0085597	0.003609	2.9105
rs12150195	17	44014263	T	C	0.164088	-0.108676	0.0142764	2.69319e-14	-7.61227	3580933	0.1714	-0.083798	0.011554	4.0839e-13	-7.25273	0.1501	0.024878	0.0085597	0.003655	2.90641
rs17284138	3	46331852	A	C	0.0766276	0.16374	0.0215171	2.74628e-14	7.60975	3738247	0.07995	0.16589	0.018467	2.6332e-19	8.98305	0.07103	0.00215	0.011322	0.8494	0.189896
rs17650818	17	44036787	T	C	0.164122	-0.108493	0.0142811	3.03103e-14	-7.59699	3580933	0.1714	-0.08411	0.011557	3.3856e-13	-7.27784	0.1502	0.024383	0.0085635	0.004408	2.84732
rs35511592	3	46334846	G	A	0.0766054	0.160033	0.0210764	3.1252e-14	7.59303	3742785	0.07992	0.16227	0.017946	1.5319e-19	9.04213	0.07101	0.0022365	0.011323	0.8434	0.197518
rs1378358	17	44787312	C	T	0.163766	-0.106457	0.0140204	3.12544e-14	-7.59302	3429007	0.162	-0.082547	0.011126	1.1756e-13	-7.41929	0.1677	0.02391	0.0086987	0.005983	2.74869
rs2305480	17	38062196	G	A	0.42854	0.077849	0.0102558	3.182e-14	7.59069	3793738	0.439	0.03819	0.0084222	5.7768e-06	4.53444	0.4105	-0.039659	0.0059791	3.291e-11	-6.63294
rs17571857	17	44035706	A	G	0.163857	-0.108462	0.0142906	3.205e-14	-7.58976	3580933	0.1711	-0.083936	0.011565	3.9329e-13	-7.25776	0.15	0.024526	0.0085688	0.004207	2.86224
rs2290400	17	38066240	T	C	0.484192	0.076037	0.0100224	3.28088e-14	7.58673	3793738	0.5028	0.04	0.0081766	9.9801e-07	4.89201	0.4521	-0.036037	0.0059189	1.14e-09	-6.08846
rs4795399	17	38061439	T	C	0.428113	0.0779	0.0102684	3.28999e-14	7.58637	3793738	0.4385	0.038134	0.008435	6.1577e-06	4.52092	0.4102	-0.039766	0.0059829	3e-11	-6.64661
rs112439933	17	44005226	A	C	0.161013	-0.115705	0.0152551	3.33304e-14	-7.58468	3191129	0.1699	-0.089148	0.011486	8.387e-15	-7.76145	0.1429	0.026557	0.010212	0.009307	2.60057
rs13068145	3	46332276	C	A	0.0766051	0.163196	0.0215193	3.35848e-14	7.5837	3738247	0.07992	0.1656	0.018469	3.0583e-19	8.96638	0.07102	0.0024038	0.011323	0.8319	0.212294
rs17564020	17	43991781	G	T	0.163308	-0.108067	0.0142601	3.50157e-14	-7.57828	3601537	0.1701	-0.083774	0.011533	3.7557e-13	-7.26385	0.1502	0.024293	0.0085605	0.004543	2.8378
rs11078927	17	38064405	C	T	0.42776	0.077836	0.0102712	3.50683e-14	7.57809	3793738	0.438	0.038401	0.0084382	5.3438e-06	4.55085	0.4101	-0.039435	0.0059832	4.368e-11	-6.59095
rs1011082	17	38068514	T	C	0.519858	-0.076615	0.0101197	3.70686e-14	-7.57089	3793164	0.504	-0.039353	0.0082781	1.9957e-06	-4.75387	0.5472	0.037262	0.0059454	3.672e-10	6.26737
rs9303279	17	38073968	G	C	0.558818	-0.077706	0.0102686	3.80961e-14	-7.56733	3793164	0.5452	-0.036237	0.0084339	1.7346e-05	-4.29659	0.5823	0.041469	0.0059848	4.24e-12	6.92905
rs2316784	17	44021699	G	T	0.163551	-0.108288	0.0143156	3.89796e-14	-7.56435	3580933	0.171	-0.08365	0.01158	5.0647e-13	-7.22366	0.1493	0.024638	0.0085909	0.004132	2.86792
rs74890861	1	155166193	G	A	0.0344048	-0.219429	0.0290152	3.95217e-14	-7.56256	3376659	0.03456	-0.18204	0.023318	5.8792e-15	-7.80684	0.03406	0.037389	0.017618	0.03382	2.1222
rs17652337	17	44083323	C	T	0.160897	-0.108403	0.0143375	4.00651e-14	-7.56078	3635335	0.171	-0.084282	0.011618	4.0415e-13	-7.25443	0.1427	0.024121	0.0085765	0.004917	2.81245
rs439558	17	43717803	T	C	0.165164	-0.107077	0.0141653	4.05888e-14	-7.55909	3601537	0.1724	-0.082566	0.011416	4.7404e-13	-7.23248	0.1512	0.024511	0.0085582	0.004183	2.86404
rs62063801	17	44069376	G	T	0.1568	-0.113553	0.0150259	4.12015e-14	-7.55714	3296835	0.1682	-0.088556	0.011439	9.7995e-15	-7.74159	0.1351	0.024997	0.009915	0.0117	2.52113
rs55649944	17	44119463	C	T	0.155774	-0.116062	0.015367	4.26395e-14	-7.55268	3250634	0.1672	-0.088435	0.011488	1.381e-14	-7.69803	0.1331	0.027627	0.010379	0.007771	2.66182
rs62056786	17	43975285	T	C	0.164351	-0.107662	0.0142634	4.415e-14	-7.54815	3580933	0.1718	-0.08328	0.011536	5.2204e-13	-7.21914	0.1501	0.024382	0.008562	0.004403	2.8477
rs11078928	17	38064469	T	C	0.427845	0.077619	0.0102862	4.48998e-14	7.54595	3791962	0.4382	0.038244	0.008456	6.1065e-06	4.52271	0.41	-0.039375	0.0059841	4.707e-11	-6.57994
rs8074437	17	38076137	T	G	0.513711	-0.076031	0.0100764	4.50753e-14	-7.54544	3497379	0.496	-0.039077	0.0082174	1.9809e-06	-4.7554	0.5412	0.036954	0.0059554	5.466e-10	6.20512
rs62060790	17	44137676	A	T	0.164005	-0.113885	0.0150936	4.51457e-14	-7.54524	3229718	0.1753	-0.088859	0.011485	1.0193e-14	-7.73696	0.1418	0.025026	0.0099661	0.01203	2.51111
rs2838	17	44141347	A	G	0.168358	-0.109641	0.0145335	4.55764e-14	-7.544	3372049	0.1706	-0.082913	0.011644	1.0755e-12	-7.12066	0.1633	0.026728	0.0088724	0.002591	3.01249
rs10445308	17	37938047	C	T	0.449826	0.076637	0.0101695	4.84729e-14	7.53597	3781150	0.458	0.039398	0.0083407	2.3171e-06	4.72358	0.4356	-0.037239	0.0059438	3.722e-10	-6.26518
rs28678003	1	155207733	C	T	0.0404963	-0.198086	0.0262893	4.88935e-14	-7.53484	3400662	0.04189	-0.1644	0.02049	1.0286e-15	-8.02343	0.03743	0.033686	0.016779	0.04468	2.00763
rs9975738	21	34602246	T	G	0.569847	0.0899198	0.011935	4.9162e-14	7.53413	3076328	0.5584	0.08838	0.010036	1.2889e-18	8.8063	0.5903	-0.0015398	0.0066106	0.8158	-0.232929
rs1453559	17	38020419	T	C	0.495113	0.075871	0.0100753	5.0578e-14	7.53042	3793125	0.516	0.039627	0.0082288	1.4671e-06	4.81565	0.4591	-0.036244	0.0059375	1.033e-09	-6.10425
rs62063782	17	44058716	G	T	0.160627	-0.113028	0.0150227	5.31929e-14	-7.52383	3229718	0.17	-0.088176	0.011437	1.2605e-14	-7.70971	0.1422	0.024852	0.0099123	0.01217	2.50719
rs62060791	17	44137678	G	A	0.159763	-0.11345	0.0150991	5.7483e-14	-7.51369	3229718	0.1689	-0.088473	0.011491	1.3695e-14	-7.69933	0.1418	0.024977	0.0099676	0.01222	2.50582
rs4795398	17	38038179	C	T	0.433835	0.077175	0.0102775	5.95383e-14	7.50909	3791962	0.4443	0.038111	0.0084486	6.4537e-06	4.51092	0.4158	-0.039064	0.0059795	6.451e-11	-6.53299
rs12942330	17	37939839	C	T	0.449717	0.076289	0.0101699	6.31266e-14	7.50143	3781150	0.458	0.039286	0.0083394	2.466e-06	4.71089	0.4353	-0.037003	0.0059464	4.885e-10	-6.22276
rs199457	17	44795469	C	T	0.155579	-0.105263	0.0140485	6.74159e-14	-7.49281	3595119	0.1617	-0.081773	0.011147	2.2013e-13	-7.33588	0.1438	0.02349	0.0087179	0.007051	2.69446
rs12453507	17	38053207	C	G	0.470133	0.075476	0.0100778	6.92378e-14	7.48931	3793738	0.4843	0.04013	0.0082339	1.095e-06	4.87375	0.4457	-0.035346	0.0059348	2.59e-09	-5.95572
rs12936409	17	38043649	C	T	0.433993	0.076802	0.0102644	7.30059e-14	7.48235	3793738	0.4446	0.037752	0.0084324	7.5698e-06	4.47702	0.4157	-0.03905	0.0059796	6.553e-11	-6.53054
rs2305479	17	38062217	C	T	0.467353	0.076193	0.0101863	7.43372e-14	7.47997	3793738	0.4813	0.039656	0.0083529	2.0587e-06	4.74757	0.4433	-0.036537	0.0059558	8.532e-10	-6.13469
rs11582489	1	155134919	G	A	0.034486	-0.215059	0.0287646	7.63224e-14	-7.47651	3381145	0.03461	-0.17806	0.022976	9.202e-15	-7.74983	0.03421	0.036999	0.017652	0.03608	2.09602
rs56380902	17	38066372	T	C	0.483033	0.075022	0.0100434	8.03107e-14	7.46981	3793738	0.5012	0.039728	0.0081968	1.2547e-06	4.84677	0.4517	-0.035294	0.005927	2.604e-09	-5.95478
rs62067034	17	38063738	C	T	0.466827	0.076159	0.0101973	8.10785e-14	7.46856	3793738	0.4807	0.039747	0.0083626	2.0044e-06	4.75295	0.4429	-0.036412	0.0059613	1.008e-09	-6.10806
rs199447	17	44812188	C	T	0.155711	-0.104917	0.0140493	8.15603e-14	-7.46778	3595119	0.1619	-0.082193	0.011144	1.6406e-13	-7.37554	0.1438	0.022724	0.008723	0.009187	2.60507
rs199456	17	44797919	C	T	0.155511	-0.104805	0.0140511	8.72769e-14	-7.45886	3595119	0.1617	-0.08135	0.011149	2.9531e-13	-7.29662	0.1436	0.023455	0.0087195	0.007147	2.68995
rs11926063	3	46263717	A	G	0.0955247	0.134905	0.0180907	8.84234e-14	7.45714	3738247	0.1043	0.14423	0.014801	1.9508e-22	9.74461	0.08074	0.0093251	0.010625	0.3801	0.877656
rs883770	17	38063381	C	T	0.466827	0.076025	0.0101968	8.93425e-14	7.45577	3793738	0.4807	0.039484	0.008362	2.3375e-06	4.72184	0.4429	-0.036541	0.0059613	8.801e-10	-6.1297
rs111508230	1	155153537	C	T	0.0994972	-0.136516	0.0183127	9.00568e-14	-7.45472	3567262	0.1064	-0.10813	0.015045	6.6165e-13	-7.18711	0.08631	0.028386	0.010667	0.007789	2.6611
rs62062280	17	44093993	C	T	0.160196	-0.112289	0.0150674	9.16127e-14	-7.45246	3229718	0.1694	-0.087787	0.011475	2.005e-14	-7.65028	0.1421	0.024502	0.0099372	0.01368	2.46568
rs10852935	17	38031674	C	T	0.434283	0.076418	0.0102607	9.50035e-14	7.44767	3793738	0.445	0.037409	0.0084284	9.0611e-06	4.43845	0.4158	-0.039009	0.0059787	6.818e-11	-6.52466
rs11078925	17	38025208	T	C	0.434346	0.076417	0.0102625	9.60658e-14	7.4462	3793738	0.4451	0.037199	0.0084296	1.02e-05	4.4129	0.4158	-0.039218	0.0059803	5.458e-11	-6.55786
rs10420225	19	4724157	G	A	0.335654	-0.0833892	0.011199	9.61038e-14	-7.44615	3007573	0.3422	-0.077879	0.0087805	7.3457e-19	-8.86954	0.3257	0.0055102	0.0070833	0.4366	0.777914
rs55987700	17	44161146	T	G	0.159863	-0.112312	0.0150936	9.99018e-14	-7.44103	3229718	0.169	-0.087971	0.011488	1.8936e-14	-7.65764	0.1419	0.024341	0.0099626	0.01455	2.44324
rs34189114	17	38032460	C	T	0.434383	0.076305	0.0102584	1.02011e-13	7.43827	3793738	0.4451	0.037136	0.0084265	1.048e-05	4.40705	0.4159	-0.039169	0.0059775	5.645e-11	-6.55274
rs13380815	17	38027583	A	G	0.440601	0.075458	0.0101484	1.0423e-13	7.43543	3793738	0.4533	0.036125	0.0083068	1.3682e-05	4.34885	0.4187	-0.039333	0.005955	3.974e-11	-6.60504
rs199443	17	44819565	C	T	0.15828	-0.104762	0.0140927	1.05527e-13	-7.43379	3536330	0.1649	-0.081371	0.011003	1.4088e-13	-7.39535	0.1449	0.023391	0.008971	0.009125	2.6074
rs35736272	17	38032680	T	C	0.433862	0.07642	0.0102817	1.06486e-13	7.4326	3791962	0.4444	0.03742	0.0084525	9.5528e-06	4.42709	0.4157	-0.039	0.0059813	7.013e-11	-6.52032
rs12150260	17	44090538	T	G	0.160028	-0.111968	0.0150751	1.1079e-13	-7.42736	3229718	0.1693	-0.088335	0.011475	1.3825e-14	-7.69804	0.1418	0.023633	0.0099491	0.01753	2.37539
rs199534	17	44824213	T	G	0.155751	-0.10449	0.0140741	1.13394e-13	-7.42428	3580447	0.162	-0.08205	0.011176	2.1079e-13	-7.34162	0.1438	0.02244	0.0087225	0.01009	2.57266
rs199533	17	44828931	G	A	0.156848	-0.103933	0.0140028	1.15105e-13	-7.4223	3580447	0.1632	-0.081712	0.011116	1.9732e-13	-7.35085	0.1447	0.022221	0.0086827	0.01049	2.55923
rs199439	17	44793503	A	G	0.157663	-0.103386	0.0139326	1.16755e-13	-7.42041	3594506	0.1644	-0.079621	0.011023	5.0791e-13	-7.22317	0.1447	0.023765	0.0086871	0.006226	2.73567
rs199445	17	44817408	C	T	0.158311	-0.103339	0.0139311	1.19015e-13	-7.41787	3582531	0.1649	-0.08037	0.011005	2.8151e-13	-7.30304	0.1455	0.022969	0.0087075	0.008343	2.63784
rs199535	17	44822662	A	G	0.158344	-0.103343	0.0139372	1.21714e-13	-7.4149	3581918	0.1649	-0.080674	0.011013	2.3819e-13	-7.32534	0.1456	0.022669	0.0087073	0.00923	2.60345
rs9905959	17	38031138	A	G	0.441265	0.075307	0.0101583	1.23164e-13	7.41333	3771790	0.4534	0.035999	0.008306	1.4636e-05	4.3341	0.42	-0.039308	0.0059733	4.684e-11	-6.58062
rs36000226	17	38063929	T	C	0.467475	0.075656	0.0102086	1.25362e-13	7.41099	3771790	0.4807	0.039254	0.0083621	2.6754e-06	4.69428	0.4443	-0.036402	0.0059818	1.162e-09	-6.08546
rs199448	17	44809001	A	G	0.155744	-0.104159	0.0140552	1.25646e-13	-7.41069	3594506	0.1619	-0.081366	0.011155	3.0001e-13	-7.29413	0.1439	0.022793	0.0087186	0.00894	2.6143
rs12709365	17	38027400	A	G	0.440701	0.075202	0.0101481	1.25858e-13	7.41046	3793738	0.4534	0.035899	0.0083065	1.5476e-05	4.3218	0.4188	-0.039303	0.0059548	4.108e-11	-6.60022
rs169201	17	44790203	A	G	0.155644	-0.104102	0.0140506	1.27205e-13	-7.40905	3594506	0.1618	-0.080534	0.01115	5.0982e-13	-7.22278	0.1438	0.023568	0.0087175	0.006861	2.70353
rs10852936	17	38031714	C	T	0.440854	0.075152	0.0101446	1.28151e-13	7.40807	3793738	0.4537	0.036007	0.0083025	1.4454e-05	4.33689	0.4187	-0.039145	0.0059544	4.894e-11	-6.57413
rs1008723	17	38066267	G	T	0.472912	0.074843	0.0101113	1.34201e-13	7.40195	3793738	0.4884	0.03857	0.0082701	3.105e-06	4.66379	0.4462	-0.036273	0.005942	1.031e-09	-6.10451
rs113161176	17	43974354	G	A	0.160314	-0.111596	0.0150776	1.34714e-13	-7.40144	3225232	0.1697	-0.087047	0.011501	3.778e-14	-7.56865	0.1419	0.024549	0.0099228	0.01336	2.474
rs11870965	17	38030205	T	A	0.441651	0.075093	0.0101472	1.35779e-13	7.4004	3793738	0.4549	0.03572	0.008306	1.7039e-05	4.30051	0.4188	-0.039373	0.0059539	3.767e-11	-6.61298
rs36127773	3	46216245	A	G	0.0912432	0.157385	0.0212761	1.39039e-13	7.39724	3283479	0.09514	0.16124	0.01795	2.6449e-19	8.98273	0.08414	0.0038552	0.011693	0.7416	0.329702
rs36038753	17	38035370	G	T	0.439342	0.07517	0.0101627	1.39662e-13	7.39665	3793738	0.4516	0.036229	0.0083225	1.3417e-05	4.35314	0.4182	-0.038941	0.0059577	6.309e-11	-6.53625
rs62062272	17	44092108	T	C	0.160743	-0.111717	0.0151128	1.444e-13	-7.39222	3191935	0.1692	-0.08704	0.011513	4.0328e-14	-7.56015	0.1439	0.024677	0.0099632	0.01326	2.47681
rs62061710	17	44007727	C	T	0.159949	-0.114439	0.0154828	1.45345e-13	-7.39135	3146216	0.1696	-0.088536	0.011494	1.3287e-14	-7.7028	0.1394	0.025903	0.010546	0.01404	2.45619
rs9904624	17	38036586	A	G	0.439342	0.075076	0.0101627	1.49698e-13	7.38743	3793738	0.4516	0.036063	0.0083226	1.4695e-05	4.33314	0.4182	-0.039013	0.0059575	5.808e-11	-6.54855
rs12232497	17	38040119	T	C	0.434003	0.075703	0.0102616	1.61558e-13	7.37728	3793738	0.4445	0.036717	0.0084294	1.3256e-05	4.35583	0.4159	-0.038986	0.005979	7.01e-11	-6.52049
rs9910826	17	38035648	A	G	0.448435	0.078658	0.0106716	1.69653e-13	7.37076	3299740	0.453	0.037797	0.0084438	7.5958e-06	4.4763	0.4393	-0.040861	0.0066528	8.157e-10	-6.14193
rs9907088	17	38035116	G	A	0.439305	0.074869	0.010163	1.74708e-13	7.36685	3793738	0.4516	0.035831	0.0083226	1.6677e-05	4.30527	0.4181	-0.039038	0.005958	5.671e-11	-6.5522
rs8067378	17	38051348	A	G	0.491518	0.073885	0.0100294	1.7471e-13	7.36685	3793738	0.5113	0.038475	0.008182	2.5722e-06	4.7024	0.4574	-0.03541	0.0059235	2.261e-09	-5.97788
rs12936231	17	38029120	C	G	0.483855	0.073949	0.0100427	1.79214e-13	7.36345	3793738	0.4996	0.038754	0.0081942	2.2512e-06	4.72944	0.4567	-0.035195	0.0059295	2.928e-09	-5.93558
rs199451	17	44801784	G	A	0.155312	-0.103592	0.0140692	1.79784e-13	-7.36303	3594506	0.1614	-0.080678	0.011168	5.0469e-13	-7.22403	0.1436	0.022914	0.0087248	0.008632	2.62631
rs113271363	17	43996721	C	G	0.161611	-0.112625	0.0153018	1.83578e-13	-7.36024	2909050	0.1731	-0.089263	0.011509	8.7637e-15	-7.75593	0.1404	0.023362	0.010257	0.02274	2.27766
rs12941333	17	38040534	C	T	0.439303	0.074797	0.0101729	1.94381e-13	7.3526	3793112	0.4516	0.035798	0.0083346	1.7467e-05	4.29511	0.4181	-0.038999	0.0059583	5.938e-11	-6.54532
rs2872507	17	38040763	G	A	0.439832	0.074573	0.0101467	1.98947e-13	7.3495	3793738	0.4522	0.035631	0.0083054	1.7861e-05	4.2901	0.4185	-0.038942	0.0059539	6.126e-11	-6.54059
rs11712469	3	45888956	T	G	0.619497	0.0800666	0.0109062	2.11406e-13	7.34138	3770870	0.6161	0.076738	0.0091764	6.1398e-17	8.36254	0.6253	-0.0033286	0.0060323	0.5811	-0.551796
rs35481399	3	46265580	C	A	0.0949067	0.133137	0.0181416	2.1555e-13	7.33878	3738247	0.1036	0.14171	0.014839	1.2998e-21	9.54983	0.08026	0.0085728	0.01066	0.4213	0.804203
rs12440014	15	78926726	C	G	0.279903	0.0848422	0.0115683	2.23353e-13	7.33402	3781516	0.266	-0.0051108	0.0096127	0.59495	-0.531672	0.304	-0.089953	0.0065808	1.556e-42	-13.669
rs62062323	17	44113224	C	T	0.15417	-0.112079	0.0152846	2.2537e-13	-7.33281	2956907	0.1673	-0.088028	0.0115	1.936e-14	-7.65461	0.1317	0.024051	0.010241	0.01885	2.3485
rs8065777	17	38072402	C	T	0.537201	-0.074806	0.0102114	2.37536e-13	-7.32577	3792300	0.5238	-0.038093	0.0083774	5.4399e-06	-4.54711	0.5603	0.036713	0.0059649	7.521e-10	6.15484
rs11658993	17	37940808	C	T	0.447891	0.07458	0.0101831	2.40868e-13	7.3239	3781150	0.4557	0.037565	0.0083545	6.9114e-06	4.49638	0.4343	-0.037015	0.005948	4.872e-10	-6.2231
rs2129880	3	45897448	C	G	0.604737	0.0797704	0.0109018	2.53281e-13	7.31716	3770870	0.5927	0.076651	0.0091716	6.4059e-17	8.35743	0.6253	-0.0031194	0.0060316	0.605	-0.517176
rs12944882	17	37983492	T	C	0.511865	0.075442	0.0103115	2.54951e-13	7.31627	3649680	0.5354	0.03955	0.0083118	1.9527e-06	4.7583	0.4703	-0.035892	0.0062277	8.251e-09	-5.76328
rs7359623	17	38049589	C	T	0.478815	0.073943	0.0101098	2.59271e-13	7.31402	3792300	0.4953	0.038377	0.0082679	3.456e-06	4.64169	0.4504	-0.035566	0.0059425	2.162e-09	-5.98502
rs12950743	17	38049233	T	C	0.48237	0.073602	0.0100633	2.59429e-13	7.31394	3793738	0.4994	0.037824	0.008219	4.1846e-06	4.60202	0.453	-0.035778	0.0059304	1.61e-09	-6.03298
rs35163442	17	44023842	G	A	0.16097	-0.112344	0.0153708	2.69301e-13	-7.30892	3157083	0.1697	-0.087072	0.011521	4.0958e-14	-7.55768	0.1427	0.025272	0.010348	0.0146	2.44221
rs4807625	19	4731026	C	T	0.332618	-0.082781	0.0113398	2.8769e-13	-7.30004	3591359	0.3353	-0.076911	0.0093069	1.4104e-16	-8.26387	0.328	0.00587	0.0066188	0.3751	0.886868
rs56406462	17	44119474	T	C	0.159713	-0.115033	0.0157613	2.91138e-13	-7.29843	3193026	0.168	-0.088775	0.012342	6.3472e-13	-7.19292	0.1432	0.026258	0.0099884	0.008568	2.62885
rs8076131	17	38080912	G	A	0.563466	-0.074756	0.0102475	2.98573e-13	-7.29504	3792300	0.5537	-0.035918	0.0084151	1.9698e-05	-4.26828	0.5803	0.038838	0.0059746	8.002e-11	6.50052
rs12232498	17	38040363	T	C	0.434679	0.074163	0.0101823	3.25284e-13	7.28349	3518701	0.4456	0.035112	0.0083458	2.5865e-05	4.20715	0.418	-0.039051	0.005959	5.629e-11	-6.55328
rs9891174	17	38031802	T	A	0.435773	0.074073	0.0101739	3.32179e-13	7.28066	3519327	0.4478	0.034891	0.0083343	2.8334e-05	4.18643	0.4174	-0.039182	0.0059606	4.916e-11	-6.5735
rs9908132	17	38042777	T	A	0.475397	0.073183	0.0100729	3.72169e-13	7.26532	3793738	0.4885	0.037552	0.0082294	5.0388e-06	4.56315	0.4528	-0.035631	0.0059326	1.902e-09	-6.00597
rs11557467	17	38028634	G	T	0.48187	0.073202	0.0100766	3.74319e-13	7.26454	3793738	0.4989	0.037637	0.0082344	4.8592e-06	4.5707	0.4525	-0.035565	0.005932	2.03e-09	-5.99545
rs907092	17	37922259	G	A	0.444065	0.074126	0.0102059	3.78511e-13	7.26303	3781150	0.4514	0.037839	0.0083824	6.3581e-06	4.5141	0.4313	-0.036287	0.0059483	1.058e-09	-6.1004
rs11658278	17	38031164	T	C	0.48294	0.073079	0.0100708	3.971e-13	7.25655	3793738	0.5003	0.037645	0.0082273	4.7487e-06	4.57562	0.453	-0.035434	0.0059318	2.322e-09	-5.97357
rs12603332	17	38082807	T	C	0.517702	-0.07371	0.0101634	4.09166e-13	-7.25249	3743799	0.499	-0.038109	0.0082329	3.6764e-06	-4.62887	0.5511	0.035601	0.0060833	4.85e-09	5.85225
rs12103884	17	38045725	C	T	0.482287	0.072938	0.0100623	4.20865e-13	7.24868	3793738	0.4995	0.03718	0.0082159	6.0281e-06	4.52537	0.4526	-0.035758	0.005933	1.67e-09	-6.02697
rs9901146	17	38043343	G	A	0.482234	0.07293	0.0100718	4.45404e-13	7.241	3793738	0.4993	0.03731	0.0082281	5.7749e-06	4.53446	0.4528	-0.03562	0.0059325	1.923e-09	-6.00421
rs9855780	3	45905784	G	A	0.617414	0.0788586	0.0108942	4.53466e-13	7.23856	3770870	0.6135	0.07627	0.0091604	8.3606e-17	8.32606	0.6241	-0.0025886	0.0060348	0.668	-0.428945
rs3816470	17	37985801	A	G	0.511365	0.074601	0.0103082	4.58578e-13	7.23704	3649680	0.5349	0.038961	0.0083092	2.7473e-06	4.6889	0.4698	-0.03564	0.0062256	1.036e-08	-5.72475
rs9303277	17	37976469	C	T	0.501257	0.073739	0.0101898	4.60254e-13	7.23655	3652481	0.5195	0.038772	0.0082127	2.3472e-06	4.72098	0.469	-0.034967	0.0061555	1.343e-08	-5.68061
rs2952144	17	37960017	C	T	0.497162	-0.073807	0.0102134	4.95668e-13	-7.22648	3652481	0.4791	-0.038841	0.0082357	2.4038e-06	-4.71617	0.5291	0.034966	0.0061644	1.41e-08	5.67225
rs9896243	17	44826056	C	G	0.165618	-0.101706	0.014096	5.3846e-13	-7.21522	3453862	0.1766	-0.076533	0.010829	1.5805e-12	-7.06741	0.1438	0.025173	0.0091867	0.00614	2.74016
rs2952140	17	37928059	C	T	0.495045	-0.074006	0.0102571	5.39018e-13	-7.21508	3651043	0.476	-0.039491	0.0082853	1.8762e-06	-4.76639	0.5287	0.034515	0.0061714	2.235e-08	5.59273
rs13088766	3	46258226	G	A	0.103931	0.12637	0.0175165	5.41865e-13	7.21436	3738247	0.1129	0.13578	0.014419	4.6425e-21	9.41674	0.08882	0.0094097	0.010163	0.3545	0.925878
rs907091	17	37921742	C	T	0.497698	-0.073978	0.0102625	5.65539e-13	-7.20854	3651043	0.4784	-0.039426	0.0082926	1.991e-06	-4.75436	0.5318	0.034552	0.0061707	2.152e-08	5.59936
rs12950209	17	38049102	T	C	0.481037	0.072607	0.0100825	5.96528e-13	7.20127	3793738	0.4977	0.03743	0.0082397	5.5542e-06	4.54264	0.4523	-0.035177	0.0059348	3.08e-09	-5.92724
rs1392288	3	46034791	T	C	0.74413	0.088133	0.0122408	6.02422e-13	7.19993	3691874	0.7261	0.086241	0.0099567	4.651e-18	8.6616	0.7773	-0.001892	0.0072704	0.7947	-0.260233
rs113316734	17	44084157	T	C	0.165766	-0.113458	0.015793	6.76707e-13	-7.18406	2884757	0.1748	-0.085865	0.011524	9.2898e-14	-7.45097	0.1471	0.027593	0.010972	0.01191	2.51486
rs2313430	17	37929816	T	C	0.497523	-0.073345	0.0102378	7.82933e-13	-7.16411	3651043	0.4792	-0.038462	0.0082641	3.2532e-06	-4.65411	0.5299	0.034883	0.0061674	1.549e-08	5.65603
rs71327053	3	46381507	C	T	0.07672	0.153929	0.0215492	9.12292e-13	7.14313	3737021	0.07994	0.15937	0.018489	6.6999e-18	8.61972	0.07129	0.0054413	0.011348	0.6316	0.479494
rs71327056	3	46389976	C	G	0.0826425	0.153928	0.021556	9.27535e-13	7.14085	3737021	0.08944	0.15969	0.018497	5.9718e-18	8.63329	0.07118	0.0057618	0.011348	0.6116	0.507737
rs11650661	17	38026286	A	T	0.471688	0.072093	0.0101132	1.01413e-12	7.12858	3793738	0.4838	0.036371	0.0082712	1.0959e-05	4.39731	0.4508	-0.035722	0.0059439	1.858e-09	-6.00986
rs3092957	3	46403961	G	A	0.0766915	0.15338	0.0215352	1.06147e-12	7.12229	3738873	0.07995	0.15829	0.018478	1.0698e-17	8.5664	0.0712	0.0049099	0.011339	0.665	0.43301
rs9303280	17	38074031	T	C	0.534739	-0.072264	0.0101555	1.11292e-12	-7.11577	3792300	0.5202	-0.036198	0.0083191	1.3539e-05	-4.35119	0.5598	0.036066	0.0059499	1.347e-09	6.06161
rs3918362	3	46395930	A	T	0.0826523	0.153342	0.0215573	1.13352e-12	7.11324	3737021	0.08942	0.15905	0.018501	8.1659e-18	8.59683	0.07124	0.0057075	0.011344	0.6149	0.503129
rs17765307	3	46385161	G	T	0.0766713	0.153307	0.021556	1.14363e-12	7.11201	3737021	0.07991	0.15899	0.018497	8.2752e-18	8.59545	0.07121	0.0056835	0.011348	0.6165	0.500837
rs11655292	17	38026361	C	G	0.471652	0.071877	0.0101127	1.18065e-12	7.10762	3793738	0.4838	0.036153	0.0082705	1.2346e-05	4.37132	0.4507	-0.035724	0.0059439	1.853e-09	-6.0102
rs62062271	17	44091988	T	C	0.21913	-0.092778	0.0130545	1.18609e-12	-7.10698	3423457	0.1962	-0.077451	0.01065	3.5407e-13	-7.27239	0.2589	0.015327	0.00771	0.04682	1.98794
rs35367413	3	46382622	C	G	0.0826574	0.153164	0.021556	1.19986e-12	7.10539	3737021	0.08944	0.15877	0.018497	9.1907e-18	8.58355	0.07122	0.0056063	0.011348	0.6213	0.494034
rs34203322	3	46436956	A	G	0.091995	0.138513	0.0195125	1.25953e-12	7.09868	3743359	0.09551	0.13612	0.016684	3.3864e-16	8.15871	0.08606	-0.0023929	0.01037	0.8175	-0.230752
rs9903250	17	38031030	G	A	0.478469	0.071759	0.0101173	1.31543e-12	7.09268	3793112	0.4944	0.035988	0.0082774	1.3753e-05	4.34774	0.451	-0.035771	0.0059423	1.747e-09	-6.01972
rs7170068	15	78912943	G	A	0.264761	0.082606	0.0116531	1.35351e-12	7.08873	3783704	0.2456	-0.01093	0.0096852	0.2591	-1.12853	0.298	-0.093536	0.0066261	3.021e-45	-14.1163
rs138754956	3	46382462	G	A	0.0759582	0.15005	0.0211761	1.38239e-12	7.0858	3720185	0.07983	0.15656	0.017985	3.173e-18	8.70503	0.06931	0.0065105	0.01145	0.5696	0.568603
rs2234350	3	45984300	C	G	0.706027	0.0856315	0.0120986	1.46443e-12	7.07782	3692832	0.6748	0.084592	0.0099175	1.4681e-17	8.52957	0.7635	-0.0010395	0.0070789	0.8833	-0.146845
rs9869848	3	45978806	C	T	0.741529	0.0856213	0.0121113	1.55443e-12	7.06954	3692832	0.7297	0.084709	0.0099338	1.4973e-17	8.52735	0.7633	-0.00091226	0.007078	0.8974	-0.128887
rs9747973	17	37905107	C	T	0.495658	-0.072389	0.0102575	1.69929e-12	-7.05717	3651043	0.4786	-0.03912	0.0082863	2.3469e-06	-4.72105	0.5258	0.033269	0.0061707	6.99e-08	5.39145
rs1463680	3	45996761	G	A	0.741658	0.0853595	0.0121002	1.73348e-12	7.0544	3692832	0.7299	0.084522	0.0099199	1.5894e-17	8.52045	0.7633	-0.00083749	0.0070783	0.9058	-0.118318
rs34725611	19	10477067	A	G	0.284995	0.079821	0.0113374	1.91572e-12	7.04049	3651251	0.2653	0.08027	0.0093072	6.4349e-18	8.62451	0.3198	0.00044905	0.0066142	0.9459	0.0678918
rs9838191	3	46298901	A	G	0.0705956	0.152876	0.0217157	1.92404e-12	7.03988	3204833	0.07471	0.15469	0.018156	1.5908e-17	8.52005	0.06371	0.0018144	0.012187	0.8816	0.14888
rs13089676	3	46192785	C	T	0.0957867	0.144928	0.0206201	2.08825e-12	7.02846	3234978	0.1011	0.14665	0.016998	6.2682e-18	8.62749	0.08568	0.0017221	0.011929	0.8852	0.144362
rs9875616	3	45979877	G	A	0.742418	0.0852544	0.0121345	2.12876e-12	7.02578	3692832	0.7308	0.08513	0.0099565	1.2292e-17	8.55019	0.7638	-0.0001244	0.0070864	0.986	-0.0175548
rs75546272	17	44130668	T	A	0.195348	-0.116438	0.0165794	2.17076e-12	-7.02305	2209875	0.1983	-0.08599	0.011583	1.1396e-13	-7.42381	0.1875	0.030448	0.012036	0.01141	2.52974
rs71327052	3	46378309	A	G	0.071165	0.152559	0.0218197	2.71329e-12	6.99183	3398899	0.07112	0.15844	0.018807	3.6255e-17	8.42452	0.07123	0.0058806	0.011347	0.6043	0.518252
rs1528075	17	44220454	T	G	0.160341	-0.10298	0.0147303	2.72837e-12	-6.99105	3635593	0.1703	-0.076782	0.012094	2.1739e-10	-6.34877	0.1424	0.026198	0.0085914	0.002293	3.04933
rs2696585	17	44226030	G	A	0.169505	-0.104105	0.014898	2.791e-12	-6.98787	3352890	0.1721	-0.076224	0.012088	2.8651e-10	-6.30576	0.1637	0.027881	0.00889	0.001711	3.13622
rs56945978	19	4721927	G	C	0.335021	-0.077757	0.0111344	2.8791e-12	-6.9835	3592109	0.3384	-0.073404	0.0091191	8.3139e-16	-8.04948	0.3292	0.004353	0.0065261	0.5048	0.667014
rs7646264	3	46086224	T	C	0.351945	0.0791876	0.0113409	2.90009e-12	6.98248	3736059	0.3572	0.08071	0.0096285	5.1828e-17	8.38241	0.3431	0.0015224	0.0061375	0.8041	0.248049
rs79983612	3	46190327	G	C	0.0955387	0.147654	0.0211892	3.20667e-12	6.96836	2982284	0.1032	0.15076	0.016643	1.3255e-19	9.05846	0.08155	0.0031058	0.013365	0.8162	0.232383
rs2532270	17	44249800	G	A	0.160918	-0.103825	0.0149211	3.44428e-12	-6.95829	3610955	0.1717	-0.078095	0.012298	2.1498e-10	-6.35022	0.1417	0.02573	0.0086349	0.002884	2.97977
rs921650	17	38069076	G	A	0.523903	-0.072888	0.0104757	3.45645e-12	-6.95779	3778420	0.5092	-0.035327	0.0087067	4.9606e-05	-4.05745	0.5491	0.037561	0.0059565	2.866e-10	6.30588
rs2157053	3	46468861	A	G	0.0923344	0.140414	0.0201994	3.6169e-12	6.9514	3736059	0.09586	0.13983	0.017455	1.1412e-15	8.01089	0.0864	-0.00058412	0.010429	0.9553	-0.0560092
rs2696439	17	44273264	G	A	0.160793	-0.103601	0.0149155	3.76096e-12	-6.94588	3614577	0.1716	-0.077936	0.012277	2.1777e-10	-6.34813	0.1415	0.025665	0.0086552	0.003024	2.96527
rs2696659	17	44245876	A	G	0.164569	-0.103002	0.0148371	3.86039e-12	-6.9422	3542042	0.1721	-0.077378	0.012213	2.3602e-10	-6.33571	0.1504	0.025624	0.008609	0.002916	2.97642
rs117153933	21	35357879	A	T	0.100084	0.139992	0.0201715	3.91896e-12	6.94007	2710261	0.09857	0.10976	0.016752	5.6735e-11	6.55205	0.1031	-0.030232	0.011489	0.0085	-2.63139
rs1881193	17	44248769	T	C	0.164798	-0.103028	0.0148506	3.98743e-12	-6.93763	3541292	0.1724	-0.077205	0.012231	2.7518e-10	-6.31224	0.1505	0.025823	0.008607	0.002698	3.00023
rs2696657	17	44244926	T	G	0.164477	-0.103113	0.014864	4.00206e-12	-6.93711	3529759	0.172	-0.077682	0.012246	2.2445e-10	-6.34346	0.1504	0.025431	0.008609	0.003137	2.954
rs77527347	17	44058017	G	T	0.164534	-0.101782	0.0146861	4.19334e-12	-6.93051	3543818	0.1722	-0.076289	0.012064	2.554e-10	-6.32369	0.1501	0.025493	0.0085567	0.002889	2.9793
rs62063800	17	44069198	C	T	0.160496	-0.101333	0.0146269	4.27317e-12	-6.92784	3637369	0.1707	-0.075569	0.011997	2.9997e-10	-6.29899	0.1421	0.025764	0.0085484	0.002579	3.0139
rs62063299	17	44048336	T	C	0.163922	-0.102001	0.0147349	4.44081e-12	-6.92239	3542042	0.1718	-0.077048	0.012102	1.9324e-10	-6.36655	0.1491	0.024953	0.0085882	0.003667	2.9055
rs11580040	1	155198222	A	G	0.0684456	-0.146594	0.02118	4.47361e-12	-6.92135	3660659	0.07657	-0.10754	0.016836	1.6859e-10	-6.3875	0.05403	0.039054	0.013104	0.00288	2.98031
rs62063855	17	44075535	T	C	0.163673	-0.101367	0.0146489	4.52363e-12	-6.91977	3568908	0.1707	-0.076059	0.012006	2.3715e-10	-6.33508	0.1503	0.025308	0.008574	0.00316	2.95171
rs56072903	17	44013966	T	C	0.14856	-0.113265	0.0163687	4.52826e-12	-6.91963	2871651	0.1576	-0.088949	0.01268	2.3053e-12	-7.01491	0.1322	0.024316	0.010542	0.02107	2.30658
rs2532297	17	44231326	G	A	0.165317	-0.101896	0.0147551	4.99109e-12	-6.90583	3524580	0.1721	-0.076003	0.012109	3.4657e-10	-6.27657	0.1523	0.025893	0.0086135	0.002646	3.0061
rs35712668	3	46216969	A	T	0.0951085	0.157214	0.0227703	5.04357e-12	6.90434	2910311	0.1029	0.15959	0.01824	2.1519e-18	8.74945	0.07996	0.0023757	0.013905	0.8643	0.170852
rs1406071	17	44225485	T	C	0.164569	-0.102	0.0147786	5.13269e-12	-6.90186	3542042	0.1721	-0.076152	0.012146	3.6231e-10	-6.26972	0.1504	0.025848	0.0086021	0.002657	3.00485
rs4792844	17	44242969	T	C	0.164673	-0.102073	0.0147951	5.23231e-12	-6.89913	3543818	0.1722	-0.076714	0.012162	2.8335e-10	-6.30768	0.1505	0.025359	0.0086081	0.003219	2.94595
rs12150320	17	44213204	C	T	0.164542	-0.101849	0.0147667	5.30384e-12	-6.8972	3543818	0.172	-0.076517	0.012135	2.8694e-10	-6.30548	0.1505	0.025332	0.0085969	0.003213	2.94664
rs2732647	17	44254413	A	G	0.17293	-0.103184	0.0149674	5.42847e-12	-6.8939	3373184	0.1723	-0.078087	0.012343	2.5123e-10	-6.32642	0.1743	0.025097	0.008652	0.003723	2.90072
rs1918798	17	44222335	G	A	0.164613	-0.101573	0.0147338	5.42966e-12	-6.89386	3546528	0.1721	-0.075981	0.012091	3.2926e-10	-6.2841	0.1505	0.025592	0.0086019	0.002928	2.97516
rs1528074	17	44234060	A	G	0.176231	-0.101191	0.0146786	5.43297e-12	-6.89378	3375372	0.1762	-0.075215	0.012041	4.1967e-10	-6.24657	0.1763	0.025976	0.0085763	0.002455	3.02881
rs2732587	17	44261137	C	T	0.162483	-0.103284	0.0149838	5.46108e-12	-6.89304	3265443	0.1702	-0.078268	0.012362	2.4269e-10	-6.33134	0.1497	0.025016	0.0086535	0.003843	2.89085
rs2696576	17	44228770	A	G	0.163793	-0.102154	0.0148209	5.47882e-12	-6.89258	3245683	0.1706	-0.076571	0.01219	3.3567e-10	-6.28146	0.1523	0.025583	0.0086134	0.002976	2.97014
rs62063202	17	44208945	C	T	0.164142	-0.101805	0.014771	5.49225e-12	-6.89224	3543818	0.1716	-0.076377	0.012137	3.1179e-10	-6.29291	0.1501	0.025428	0.0086015	0.003114	2.95623
rs79772780	17	44189855	G	A	0.163483	-0.103536	0.0150236	5.51781e-12	-6.89157	3474231	0.17	-0.077124	0.012244	2.9951e-10	-6.29892	0.1505	0.026412	0.0088902	0.002969	2.97091
rs62063294	17	44044157	G	A	0.16137	-0.101322	0.0147089	5.6383e-12	-6.8885	3609545	0.1723	-0.075567	0.012096	4.1801e-10	-6.24727	0.1419	0.025755	0.008551	0.002596	3.01193
rs2532275	17	44246997	G	A	0.164519	-0.103211	0.0149855	5.68177e-12	-6.88741	3495841	0.1721	-0.077617	0.012215	2.0918e-10	-6.35424	0.1497	0.025594	0.0088648	0.003887	2.88715
rs111976319	17	44095335	C	A	0.164399	-0.101438	0.0147287	5.69349e-12	-6.88712	3542042	0.172	-0.076546	0.012102	2.5302e-10	-6.32507	0.1501	0.024892	0.0085772	0.003706	2.90211
rs9714000	3	46468699	A	G	0.092553	0.139418	0.0202547	5.84955e-12	6.88327	3711883	0.09688	0.14068	0.017486	8.6306e-16	8.04529	0.08516	0.0012616	0.010486	0.9042	0.120313
rs2532259	17	44253364	G	A	0.163968	-0.102949	0.0149566	5.85302e-12	-6.88318	3541630	0.1715	-0.077732	0.012332	2.9155e-10	-6.30328	0.1498	0.025217	0.0086487	0.003549	2.9157
rs2696662	17	44249621	A	G	0.162486	-0.102798	0.0149372	5.90118e-12	-6.88201	3266881	0.1702	-0.077544	0.012308	2.9713e-10	-6.30029	0.1497	0.025254	0.008649	0.003502	2.91988
rs62063784	17	44059775	A	G	0.164661	-0.10107	0.0146893	5.96334e-12	-6.88052	3542042	0.1724	-0.075682	0.012069	3.595e-10	-6.27078	0.1501	0.025388	0.0085552	0.003002	2.96755
rs67498438	19	4715246	G	T	0.394489	-0.075185	0.0109279	5.98219e-12	-6.88007	3635549	0.4028	-0.067352	0.0089676	5.884e-14	-7.51059	0.3799	0.007833	0.0063802	0.2196	1.2277
rs78938131	17	44157622	T	G	0.180469	-0.102965	0.0149663	5.99458e-12	-6.87978	2988334	0.188	-0.075603	0.012179	5.3814e-10	-6.20765	0.1658	0.027362	0.0088818	0.002065	3.08068
rs17572495	17	44054596	T	G	0.164595	-0.101087	0.014695	6.02762e-12	-6.879	3542042	0.1723	-0.07568	0.012075	3.6628e-10	-6.26749	0.1501	0.025407	0.0085567	0.002986	2.96925
rs17660228	17	44166500	G	A	0.164273	-0.101502	0.0147556	6.03345e-12	-6.87886	3542042	0.1717	-0.075839	0.01213	4.0483e-10	-6.25218	0.1503	0.025663	0.0085846	0.002794	2.98942
rs1918796	17	44223387	T	C	0.164569	-0.101663	0.0147797	6.04677e-12	-6.87854	3542042	0.1721	-0.075975	0.012147	3.9879e-10	-6.25463	0.1504	0.025688	0.0086026	0.002825	2.98607
rs2532313	17	44217293	G	A	0.164603	-0.101652	0.0147782	6.04735e-12	-6.87853	3542042	0.1721	-0.076121	0.012145	3.6706e-10	-6.26768	0.1505	0.025531	0.0086027	0.003	2.96779
rs62061853	17	44196125	T	C	0.164086	-0.101211	0.0147148	6.0623e-12	-6.87818	3548304	0.1715	-0.075951	0.012072	3.1484e-10	-6.2915	0.1501	0.02526	0.0085956	0.003295	2.93871
rs17577954	17	44209628	T	C	0.164111	-0.101625	0.0147756	6.07369e-12	-6.87791	3543818	0.1715	-0.076229	0.012143	3.4369e-10	-6.27761	0.1502	0.025396	0.008601	0.003151	2.95268
rs1406074	17	44222067	T	G	0.164569	-0.101651	0.0147796	6.07906e-12	-6.87778	3542042	0.1721	-0.075737	0.012147	4.5142e-10	-6.23504	0.1504	0.025914	0.0086024	0.002592	3.01242
rs76380490	17	44203413	C	T	0.160966	-0.101514	0.0147614	6.1137e-12	-6.87697	3612279	0.1716	-0.07582	0.012132	4.1124e-10	-6.24959	0.142	0.025694	0.0085919	0.002785	2.99049
rs17572169	17	44045974	C	T	0.164595	-0.101076	0.0146983	6.12413e-12	-6.87673	3542042	0.1723	-0.075603	0.012078	3.859e-10	-6.25956	0.1501	0.025473	0.0085581	0.002916	2.97648
rs1406070	17	44225802	C	T	0.164603	-0.101632	0.0147796	6.133e-12	-6.87653	3542042	0.1721	-0.075842	0.012147	4.2717e-10	-6.24368	0.1505	0.02579	0.0086023	0.002717	2.99804
rs2696590	17	44221602	G	C	0.165333	-0.101612	0.0147788	6.17624e-12	-6.87552	3562646	0.1732	-0.075897	0.012146	4.1361e-10	-6.24872	0.1504	0.025715	0.0086024	0.002796	2.98928
rs62063165	17	44202147	A	G	0.164142	-0.101506	0.0147635	6.17912e-12	-6.87546	3543818	0.1716	-0.076213	0.012131	3.3265e-10	-6.2825	0.1501	0.025293	0.008597	0.00326	2.94207
rs2141301	17	44258954	G	C	0.165922	-0.102866	0.0149614	6.17967e-12	-6.87544	3539854	0.1745	-0.077661	0.012337	3.0757e-10	-6.29497	0.1498	0.025205	0.0086499	0.003569	2.91391
rs2696442	17	44275035	T	G	0.16078	-0.102889	0.0149649	6.18407e-12	-6.87534	3610091	0.1716	-0.077218	0.012337	3.8786e-10	-6.25906	0.1415	0.025671	0.0086562	0.00302	2.96562
rs75652502	17	44200510	C	A	0.164177	-0.101486	0.0147613	6.19353e-12	-6.87513	3543818	0.1716	-0.075971	0.012129	3.7623e-10	-6.26358	0.1502	0.025515	0.008596	0.002995	2.96824
rs62063796	17	44068289	G	A	0.163561	-0.101005	0.0146935	6.2361e-12	-6.87415	3562646	0.1706	-0.07578	0.012073	3.4508e-10	-6.27682	0.1502	0.025225	0.0085568	0.003199	2.94795
rs10514901	17	44194735	G	T	0.164177	-0.101433	0.0147575	6.2727e-12	-6.87331	3543818	0.1716	-0.076135	0.012125	3.4072e-10	-6.27918	0.1502	0.025298	0.008595	0.003247	2.94334
rs62061796	17	44173408	G	A	0.162705	-0.10148	0.0147644	6.27415e-12	-6.87328	3269407	0.1703	-0.076147	0.012137	3.524e-10	-6.27396	0.1501	0.025333	0.00859	0.003186	2.94913
rs2696604	17	44214094	A	G	0.164503	-0.101535	0.0147725	6.27521e-12	-6.87326	3542042	0.172	-0.076167	0.012142	3.5387e-10	-6.27302	0.1504	0.025368	0.008597	0.00317	2.9508
rs4792845	17	44242788	C	T	0.169431	-0.101584	0.0147797	6.27698e-12	-6.87322	3434260	0.172	-0.075904	0.012148	4.1508e-10	-6.24827	0.1642	0.02568	0.0086011	0.002829	2.98566
rs2109092	17	44232959	G	A	0.160614	-0.101656	0.0147948	6.3721e-12	-6.87107	3631107	0.1708	-0.075892	0.012169	4.4741e-10	-6.2365	0.1423	0.025764	0.0085976	0.00273	2.99665
rs1918799	17	44218242	C	T	0.164353	-0.101436	0.0147649	6.41721e-12	-6.87007	3532469	0.1718	-0.075989	0.012129	3.7266e-10	-6.26507	0.1504	0.025447	0.0086023	0.003095	2.95816
rs116851482	17	47859860	C	T	0.05337	0.161173	0.0234614	6.43376e-12	6.8697	3791070	0.05254	0.14692	0.019534	5.4333e-14	7.52125	0.0548	-0.014253	0.013289	0.2835	-1.07254
rs62064668	17	44082981	G	A	0.163581	-0.101371	0.0147594	6.50004e-12	-6.86824	3245683	0.1705	-0.076006	0.012129	3.6964e-10	-6.26647	0.1519	0.025365	0.0085926	0.003157	2.95196
rs55736025	17	44072017	C	A	0.163526	-0.100909	0.0146932	6.5232e-12	-6.86773	3562646	0.1706	-0.07564	0.012072	3.7147e-10	-6.26574	0.1501	0.025269	0.0085578	0.003149	2.95274
rs62063171	17	44203311	C	T	0.160838	-0.10139	0.0147635	6.52952e-12	-6.86759	3612279	0.1714	-0.075986	0.012136	3.8232e-10	-6.26121	0.142	0.025404	0.0085899	0.003102	2.95743
rs62063203	17	44209313	T	C	0.163343	-0.101293	0.0147495	6.53047e-12	-6.86757	3251945	0.1701	-0.075725	0.012104	3.9425e-10	-6.2562	0.1519	0.025568	0.0086108	0.002985	2.96929
rs10774679	12	113374748	C	T	0.667522	0.0750272	0.0109255	6.54892e-12	6.86717	3649813	0.6527	0.071847	0.0088009	3.2511e-16	8.1636	0.6937	-0.0031802	0.0066063	0.6302	-0.481389
rs2532272	17	44247673	G	A	0.164567	-0.102111	0.01487	6.56103e-12	-6.8669	3541292	0.1721	-0.076718	0.012253	3.816e-10	-6.26116	0.1504	0.025393	0.0086096	0.003185	2.94938
rs77095128	17	44204304	T	G	0.16259	-0.101235	0.0147428	6.56839e-12	-6.86674	3273893	0.1701	-0.075899	0.012105	3.6082e-10	-6.27005	0.1501	0.025336	0.0085977	0.003211	2.94683
rs17577496	17	44194835	T	C	0.164142	-0.101381	0.0147649	6.58698e-12	-6.86634	3543818	0.1716	-0.076307	0.012133	3.1934e-10	-6.28921	0.1501	0.025074	0.0085966	0.003538	2.91673
rs62061852	17	44195424	A	C	0.164242	-0.101319	0.0147564	6.59715e-12	-6.86612	3543818	0.1717	-0.076068	0.012125	3.5243e-10	-6.27365	0.1502	0.025251	0.008593	0.003298	2.93855
rs76640332	17	44189858	G	A	0.16348	-0.103084	0.0150138	6.60489e-12	-6.86595	3472455	0.1699	-0.076922	0.012239	3.2817e-10	-6.28499	0.1507	0.026162	0.0088803	0.003218	2.94607
rs10514903	17	44206646	C	G	0.168126	-0.101399	0.0147694	6.62631e-12	-6.86549	3543818	0.1777	-0.076219	0.012137	3.3873e-10	-6.27989	0.1501	0.02518	0.0085987	0.003407	2.92835
rs2532305	17	44223060	G	A	0.164569	-0.101472	0.0147803	6.63292e-12	-6.86535	3542042	0.1721	-0.075687	0.012148	4.6482e-10	-6.23041	0.1504	0.025785	0.0086022	0.002722	2.99749
rs1918795	17	44224686	A	T	0.168586	-0.101456	0.0147804	6.68589e-12	-6.86421	3542042	0.1782	-0.075854	0.012148	4.2664e-10	-6.24416	0.1505	0.025602	0.0086024	0.002919	2.97615
rs2532226	17	44277867	G	A	0.160746	-0.102759	0.0149715	6.71342e-12	-6.86363	3608315	0.1715	-0.076997	0.012346	4.4686e-10	-6.23659	0.1416	0.025762	0.0086549	0.002914	2.97658
rs71327063	3	46465356	G	A	0.0907518	0.138805	0.0202243	6.72938e-12	6.86329	3737497	0.09406	0.13723	0.01747	3.9849e-15	7.85518	0.08518	-0.0015755	0.010453	0.8802	-0.150722
rs113520245	17	44033132	C	T	0.159827	-0.101482	0.0147863	6.7317e-12	-6.86324	3612279	0.171	-0.075743	0.012141	4.4175e-10	-6.23861	0.1399	0.025739	0.0086227	0.002836	2.98503
rs62061789	17	44169769	C	T	0.163846	-0.101289	0.0147594	6.75744e-12	-6.86269	3543818	0.1712	-0.075962	0.012131	3.8022e-10	-6.26181	0.15	0.025327	0.0085897	0.003193	2.94853
rs2696700	17	44259792	G	A	0.160946	-0.102623	0.0149549	6.78284e-12	-6.86216	3608315	0.1717	-0.077356	0.012335	3.5833e-10	-6.27126	0.1418	0.025267	0.0086414	0.003457	2.92395
rs919461	17	44065669	A	T	0.167522	-0.100793	0.0146886	6.7907e-12	-6.86199	3562646	0.1767	-0.075557	0.012068	3.8199e-10	-6.26094	0.1501	0.025236	0.0085554	0.003181	2.94972
rs17661141	17	44196015	C	G	0.168095	-0.101302	0.0147649	6.83884e-12	-6.86098	3543818	0.1776	-0.076058	0.012134	3.6579e-10	-6.26817	0.1502	0.025244	0.0085952	0.003315	2.93699
rs1528072	17	44236725	C	A	0.164603	-0.101534	0.0147988	6.8399e-12	-6.86096	3542042	0.1721	-0.075915	0.012168	4.3996e-10	-6.23891	0.1505	0.025619	0.0086061	0.002912	2.97684
rs2696696	17	44255777	G	A	0.164033	-0.102613	0.0149565	6.84858e-12	-6.86078	3541630	0.1716	-0.0777	0.012331	2.9516e-10	-6.30119	0.1498	0.024913	0.0086499	0.003974	2.88015
rs740710	17	44214815	C	G	0.168486	-0.101339	0.0147715	6.86455e-12	-6.86045	3542042	0.1781	-0.076011	0.012141	3.8335e-10	-6.26069	0.1504	0.025328	0.0085967	0.003216	2.94625
rs112560196	17	44200078	A	T	0.168161	-0.101293	0.0147653	6.877e-12	-6.86019	3543818	0.1777	-0.075914	0.012134	3.9351e-10	-6.2563	0.1502	0.025379	0.0085959	0.003153	2.95245
rs2532308	17	44220942	G	A	0.160382	-0.101556	0.014807	6.95086e-12	-6.85866	3617048	0.1705	-0.075672	0.012186	5.3099e-10	-6.20975	0.1423	0.025884	0.0085947	0.002598	3.01162
rs112206871	17	44041817	A	G	0.179763	-0.102445	0.0149381	6.9852e-12	-6.85796	3009708	0.1884	-0.075607	0.012169	5.1912e-10	-6.21308	0.1633	0.026838	0.0088471	0.002417	3.03354
rs2696575	17	44228824	A	G	0.164603	-0.101493	0.0147994	6.9884e-12	-6.85789	3542042	0.1721	-0.076015	0.012169	4.1915e-10	-6.24661	0.1505	0.025478	0.0086058	0.003071	2.96056
rs2532265	17	44252197	G	T	0.164029	-0.102604	0.0149615	6.98947e-12	-6.85787	3539854	0.1716	-0.077363	0.012338	3.5982e-10	-6.2703	0.1498	0.025241	0.0086487	0.003517	2.91847
rs17577024	17	44186252	G	A	0.1724	-0.101134	0.0147477	7.0011e-12	-6.85763	3381463	0.1713	-0.075931	0.012114	3.6503e-10	-6.26804	0.1748	0.025203	0.0085934	0.003358	2.93283
rs111678697	17	44197032	T	C	0.164186	-0.100888	0.0147137	7.04504e-12	-6.85674	3548304	0.1716	-0.075512	0.012071	3.9629e-10	-6.25565	0.1502	0.025376	0.0085951	0.003153	2.95238
rs17660251	17	44166646	C	T	0.164107	-0.101149	0.0147523	7.05805e-12	-6.85647	3543818	0.1716	-0.07601	0.012122	3.5964e-10	-6.27042	0.15	0.025139	0.0085902	0.003428	2.92647
rs2532299	17	44231117	T	C	0.164603	-0.101462	0.0147986	7.0729e-12	-6.85617	3542042	0.1721	-0.075997	0.012168	4.2205e-10	-6.24564	0.1505	0.025465	0.0086058	0.003085	2.95905
rs393675	17	43723605	T	C	0.163342	-0.100607	0.0146741	7.07697e-12	-6.85609	3568908	0.1703	-0.076282	0.012026	2.2539e-10	-6.34309	0.1501	0.024325	0.0085897	0.004627	2.83188
rs62061815	17	44181681	A	G	0.164242	-0.101104	0.0147476	7.09949e-12	-6.85564	3543818	0.1717	-0.075699	0.012116	4.1646e-10	-6.24785	0.1502	0.025405	0.0085904	0.003103	2.95737
rs62063208	17	44212032	C	A	0.180605	-0.103879	0.0151535	7.12454e-12	-6.85513	2943909	0.188	-0.075598	0.012195	5.6713e-10	-6.1991	0.1655	0.028281	0.0091785	0.002062	3.08122
rs62063163	17	44201865	C	T	0.164142	-0.10121	0.0147644	7.13105e-12	-6.855	3543818	0.1716	-0.075994	0.012132	3.7542e-10	-6.26393	0.1501	0.025216	0.0085971	0.003356	2.93308
rs8069176	17	38057197	G	A	0.437014	0.074039	0.0108007	7.13132e-12	6.855	3741305	0.4503	0.035287	0.0091047	0.00010632	3.87569	0.4146	-0.038752	0.0059476	7.244e-11	-6.51557
rs62061854	17	44198080	C	T	0.164177	-0.10118	0.0147609	7.15219e-12	-6.85458	3543818	0.1716	-0.075847	0.012129	4.0171e-10	-6.25336	0.1502	0.025333	0.0085953	0.003206	2.94731
rs62061788	17	44169759	G	A	0.163846	-0.101166	0.0147601	7.17958e-12	-6.85403	3543818	0.1712	-0.075906	0.012132	3.9364e-10	-6.25668	0.15	0.02526	0.0085895	0.003274	2.9408
rs17577877	17	44208218	A	G	0.164142	-0.101244	0.0147727	7.20909e-12	-6.85345	3543818	0.1716	-0.075977	0.012139	3.8743e-10	-6.25892	0.1501	0.025267	0.0086017	0.00331	2.93744
rs4548919	17	44192395	G	T	0.179642	-0.102522	0.0149602	7.23369e-12	-6.85296	3012058	0.1881	-0.075271	0.012176	6.3376e-10	-6.18192	0.1635	0.027251	0.0088755	0.002138	3.07036
rs2532257	17	44254494	T	C	0.164736	-0.102558	0.0149656	7.23606e-12	-6.85291	3517906	0.1716	-0.077235	0.012337	3.8425e-10	-6.26044	0.1516	0.025323	0.0086574	0.003444	2.92501
rs17577159	17	44188477	T	G	0.164242	-0.101058	0.0147479	7.2628e-12	-6.85239	3543818	0.1717	-0.075764	0.012116	4.0267e-10	-6.25322	0.1502	0.025294	0.0085909	0.003237	2.94428
rs1918797	17	44223243	G	A	0.164569	-0.101271	0.0147802	7.29254e-12	-6.8518	3542042	0.1721	-0.07539	0.012148	5.4357e-10	-6.20596	0.1504	0.025881	0.008602	0.002623	3.00872
rs112596352	17	44170238	G	A	0.164251	-0.100756	0.0147057	7.30823e-12	-6.85149	3548304	0.1717	-0.075506	0.012066	3.901e-10	-6.25775	0.1502	0.02525	0.0085882	0.003281	2.94008
rs17585426	17	44238966	T	C	0.164473	-0.101505	0.014816	7.3326e-12	-6.85102	3542042	0.1719	-0.075823	0.012188	4.9437e-10	-6.22112	0.1505	0.025682	0.0086078	0.002849	2.98357
rs2942167	17	43715018	T	C	0.163339	-0.100663	0.0146951	7.38055e-12	-6.85009	3567132	0.1703	-0.076298	0.012047	2.3973e-10	-6.33336	0.1501	0.024365	0.0085967	0.004593	2.83423
rs4606752	17	44192618	A	G	0.160736	-0.102089	0.0149034	7.38214e-12	-6.85006	3566078	0.1713	-0.075394	0.012132	5.1423e-10	-6.21447	0.1412	0.026695	0.0088386	0.002525	3.02027
rs62063166	17	44202231	A	G	0.164217	-0.100812	0.0147173	7.39117e-12	-6.84988	3548304	0.1717	-0.075493	0.012074	4.0313e-10	-6.25253	0.1501	0.025319	0.0085972	0.003229	2.94503
rs17577447	17	44194381	T	A	0.166071	-0.101072	0.0147561	7.41079e-12	-6.8495	3543818	0.1745	-0.075845	0.012123	3.9457e-10	-6.25629	0.1502	0.025227	0.0085954	0.003337	2.93494
rs2696666	17	44251972	G	A	0.164033	-0.102438	0.0149557	7.41387e-12	-6.84944	3541630	0.1716	-0.077352	0.012331	3.5421e-10	-6.27297	0.1498	0.025086	0.0086485	0.003724	2.90062
rs76761511	17	44185245	C	A	0.164251	-0.100694	0.0147024	7.44715e-12	-6.8488	3548304	0.1717	-0.075388	0.01206	4.08e-10	-6.25108	0.1502	0.025306	0.008591	0.003222	2.94564
rs17651093	17	44049550	G	A	0.164595	-0.100645	0.0146953	7.44803e-12	-6.84878	3542042	0.1723	-0.074988	0.012075	5.2894e-10	-6.21019	0.1501	0.025657	0.0085572	0.002715	2.99829
rs74348235	17	44165852	A	G	0.159998	-0.100924	0.0147369	7.46788e-12	-6.8484	3632883	0.17	-0.075554	0.012113	4.4539e-10	-6.23743	0.142	0.02537	0.0085759	0.003093	2.95829
rs112073200	17	44201791	G	C	0.166685	-0.10125	0.0147848	7.47629e-12	-6.84824	3521296	0.1744	-0.075835	0.012148	4.3001e-10	-6.24259	0.1519	0.025415	0.0086101	0.00316	2.95177
rs2696523	17	44267904	T	C	0.160816	-0.102487	0.0149655	7.47691e-12	-6.84823	3610091	0.1716	-0.076916	0.012341	4.5817e-10	-6.23256	0.1416	0.025571	0.0086514	0.003119	2.95571
rs1476127	17	43999793	G	A	0.164137	-0.101227	0.0147815	7.47807e-12	-6.84821	3531663	0.172	-0.075464	0.012057	3.8751e-10	-6.25894	0.1491	0.025763	0.0087327	0.003176	2.95018
rs62061712	17	44009876	C	A	0.17968	-0.103244	0.0150761	7.47812e-12	-6.84821	2993067	0.1886	-0.075496	0.012205	6.1777e-10	-6.18566	0.1624	0.027748	0.0090339	0.00213	3.07154
rs55669501	17	44202564	G	A	0.172574	-0.100811	0.0147209	7.48099e-12	-6.84815	3381634	0.1716	-0.075329	0.012076	4.4409e-10	-6.23791	0.1747	0.025482	0.0086006	0.003049	2.96282
rs2668662	17	44290759	T	C	0.163316	-0.102359	0.0149478	7.50174e-12	-6.84776	3546116	0.1707	-0.077063	0.012303	3.758e-10	-6.26376	0.1494	0.025296	0.0086749	0.003546	2.916
rs2532264	17	44252416	G	C	0.165857	-0.102456	0.0149624	7.51103e-12	-6.84758	3539854	0.1744	-0.077368	0.012339	3.6036e-10	-6.2702	0.1498	0.025088	0.0086488	0.003722	2.90075
rs4795397	17	38023745	A	G	0.447343	0.077809	0.0113632	7.51705e-12	6.84746	2955434	0.4484	0.035902	0.0092903	0.00011132	3.86446	0.4455	-0.041907	0.006683	3.595e-10	-6.27069
rs17660595	17	44180954	A	G	0.164242	-0.100974	0.0147467	7.52848e-12	-6.84725	3543818	0.1717	-0.075652	0.012116	4.2628e-10	-6.24397	0.1502	0.025322	0.0085888	0.003195	2.94826
rs77290642	17	44068480	T	C	0.163657	-0.100581	0.0146894	7.53234e-12	-6.84717	3562646	0.1708	-0.075288	0.012066	4.381e-10	-6.23968	0.1501	0.025293	0.0085597	0.003127	2.95489
rs2373245	3	46470534	C	A	0.0905993	0.13882	0.0202759	7.56396e-12	6.84657	3737497	0.0939	0.13783	0.017519	3.6132e-15	7.86746	0.08504	-0.00099027	0.010472	0.9247	-0.0945636
rs112197756	17	44154105	A	G	0.180471	-0.102504	0.0149717	7.56624e-12	-6.84653	2989152	0.188	-0.075278	0.012186	6.5187e-10	-6.17742	0.1658	0.027226	0.0088813	0.002173	3.06554
rs62061803	17	44174513	C	A	0.164242	-0.100953	0.0147452	7.56832e-12	-6.84649	3543818	0.1717	-0.075637	0.012115	4.29e-10	-6.24325	0.1502	0.025316	0.0085877	0.003199	2.94794
rs2696603	17	44215823	A	G	0.164502	-0.101255	0.0147894	7.56947e-12	-6.84647	3541468	0.172	-0.075694	0.012159	4.8005e-10	-6.22535	0.1504	0.025561	0.0086024	0.002964	2.97138
rs2696571	17	44237372	G	C	0.166432	-0.101308	0.0147974	7.57652e-12	-6.84634	3542042	0.1749	-0.075718	0.012166	4.8588e-10	-6.22374	0.1505	0.02559	0.0086065	0.002946	2.97333
rs2732646	17	44254379	C	T	0.172451	-0.102448	0.0149641	7.58154e-12	-6.84624	3373184	0.1716	-0.077348	0.012339	3.6492e-10	-6.26858	0.1743	0.0251	0.0086519	0.003718	2.9011
rs62061847	17	44191682	G	A	0.163946	-0.10113	0.0147716	7.58213e-12	-6.84623	3543818	0.1713	-0.075756	0.012143	4.4135e-10	-6.23866	0.1501	0.025374	0.0085941	0.003153	2.95249
rs2532267	17	44250616	G	A	0.164102	-0.102093	0.0149129	7.59725e-12	-6.84595	3543068	0.1717	-0.076981	0.012278	3.6176e-10	-6.26983	0.1498	0.025112	0.0086493	0.003692	2.90336
rs2532286	17	44241664	T	C	0.164669	-0.101321	0.0148008	7.61357e-12	-6.84564	3542042	0.1722	-0.075895	0.012169	4.4676e-10	-6.23675	0.1505	0.025426	0.0086082	0.00314	2.9537
rs62061817	17	44182706	A	G	0.164086	-0.10068	0.0147073	7.61774e-12	-6.84556	3548304	0.1715	-0.075567	0.012065	3.7714e-10	-6.26332	0.1501	0.025113	0.0085925	0.003471	2.92267
rs142770866	19	10525372	G	A	0.0709032	0.141421	0.0206602	7.64315e-12	6.84508	3595470	0.07237	0.13107	0.016877	8.0808e-15	7.76619	0.06808	-0.010351	0.012171	0.3951	-0.850464
rs55780786	17	44209875	T	C	0.164086	-0.100832	0.0147319	7.67594e-12	-6.84447	3548304	0.1715	-0.075619	0.012087	3.95e-10	-6.25623	0.1501	0.025213	0.0086042	0.003386	2.93031
rs1881194	17	44248814	G	A	0.164398	-0.101845	0.0148801	7.68201e-12	-6.84436	3541292	0.172	-0.076521	0.012257	4.2932e-10	-6.24304	0.1501	0.025324	0.0086217	0.003312	2.93724
rs17661045	17	44194152	T	A	0.166071	-0.100977	0.0147535	7.68649e-12	-6.84427	3543818	0.1745	-0.075791	0.01212	4.0161e-10	-6.25338	0.1502	0.025186	0.0085951	0.003386	2.93027
rs1406068	17	44234526	C	T	0.161425	-0.101268	0.014796	7.68722e-12	-6.84426	3610503	0.1721	-0.075688	0.01217	5.0006e-10	-6.21923	0.1424	0.02558	0.0085984	0.002931	2.97497
rs2141299	17	44240986	C	A	0.163101	-0.101409	0.0148179	7.71831e-12	-6.84368	3267631	0.1707	-0.075991	0.01219	4.545e-10	-6.23388	0.1505	0.025418	0.0086082	0.003149	2.95277
rs77635460	17	44186593	T	C	0.164242	-0.100915	0.0147467	7.74293e-12	-6.84323	3543818	0.1717	-0.075585	0.012115	4.4065e-10	-6.23896	0.1502	0.02533	0.0085903	0.003191	2.94867
rs2696453	17	44281722	T	C	0.16071	-0.102462	0.0149731	7.75029e-12	-6.84309	3608315	0.1715	-0.076886	0.012346	4.7356e-10	-6.2276	0.1415	0.025576	0.0086576	0.003135	2.95417
rs17662403	17	44238938	T	C	0.164603	-0.101271	0.014799	7.75064e-12	-6.84308	3542042	0.1721	-0.075803	0.012168	4.6784e-10	-6.2297	0.1505	0.025468	0.0086065	0.003085	2.95916
rs2532288	17	44239958	C	T	0.164603	-0.101276	0.0147998	7.7523e-12	-6.84305	3542042	0.1721	-0.075819	0.012168	4.637e-10	-6.23102	0.1505	0.025457	0.0086079	0.003103	2.9574
rs1052553	17	44073889	A	G	0.163891	-0.10063	0.0147067	7.7833e-12	-6.84248	3562072	0.171	-0.075398	0.01209	4.4776e-10	-6.23639	0.1504	0.025232	0.0085557	0.003186	2.94915
rs12150087	17	44210988	C	G	0.168126	-0.101072	0.0147714	7.78632e-12	-6.84243	3543818	0.1777	-0.075846	0.012137	4.1244e-10	-6.24916	0.1501	0.025226	0.0086022	0.003363	2.93251
rs974295	17	44150152	A	T	0.164832	-0.100884	0.0147445	7.80131e-12	-6.84215	3610503	0.1777	-0.075555	0.012123	4.5899e-10	-6.23237	0.1419	0.025329	0.008575	0.003139	2.95382
rs8127500	21	34611992	A	G	0.582089	0.0819225	0.0119733	7.80428e-12	6.8421	3005701	0.5779	0.084469	0.010163	9.4775e-17	8.31142	0.5901	0.0025465	0.0064836	0.6945	0.39276
rs111724389	17	44209364	G	A	0.167977	-0.101036	0.0147675	7.82235e-12	-6.84176	3466213	0.17	-0.075673	0.012136	4.5076e-10	-6.23542	0.1638	0.025363	0.0085969	0.003175	2.95025
rs80190331	17	44035233	A	T	0.200384	-0.11515	0.0168312	7.83801e-12	-6.84148	1987581	0.207	-0.084605	0.012454	1.0956e-11	-6.7934	0.1874	0.030545	0.011509	0.007955	2.65401
rs2668660	17	44280523	A	G	0.160729	-0.102057	0.0149176	7.844e-12	-6.84137	3614577	0.1715	-0.076267	0.012278	5.2458e-10	-6.21168	0.1415	0.02579	0.0086576	0.002893	2.97889
rs956329	17	44251230	T	C	0.164098	-0.102069	0.0149198	7.85433e-12	-6.84118	3541292	0.1717	-0.076866	0.012287	3.9573e-10	-6.25588	0.1498	0.025203	0.0086485	0.003566	2.91415
rs76924476	17	44199029	T	C	0.159735	-0.102262	0.0149482	7.85966e-12	-6.84108	3277608	0.171	-0.076037	0.012189	4.4282e-10	-6.23817	0.1415	0.026225	0.0088367	0.002999	2.96774
rs111952388	17	44181454	C	T	0.164142	-0.100902	0.0147506	7.89031e-12	-6.84053	3543818	0.1716	-0.075618	0.012118	4.3708e-10	-6.24014	0.1501	0.025284	0.0085929	0.003257	2.94243
rs56119705	17	44209985	T	C	0.164151	-0.100737	0.0147268	7.89811e-12	-6.84038	3548304	0.1716	-0.075464	0.012082	4.2185e-10	-6.24599	0.1501	0.025273	0.0086024	0.003304	2.9379
rs2532255	17	44255532	T	C	0.164029	-0.102345	0.0149621	7.90272e-12	-6.8403	3539854	0.1716	-0.076988	0.012338	4.3772e-10	-6.23991	0.1498	0.025357	0.0086497	0.003373	2.93155
rs2668670	17	44289628	A	C	0.163312	-0.102296	0.014955	7.90614e-12	-6.84024	3544340	0.1707	-0.076892	0.012312	4.2268e-10	-6.24529	0.1494	0.025404	0.0086747	0.003406	2.92852
rs62061814	17	44181508	T	G	0.164142	-0.100893	0.0147506	7.92399e-12	-6.83992	3543818	0.1716	-0.075665	0.012118	4.2673e-10	-6.24402	0.1501	0.025228	0.0085929	0.003326	2.93591
rs10445338	17	44067682	G	A	0.163823	-0.100464	0.0146879	7.9249e-12	-6.8399	3562646	0.171	-0.075263	0.012066	4.4467e-10	-6.23761	0.1502	0.025201	0.0085571	0.003229	2.94504
rs2696572	17	44231617	A	T	0.168591	-0.10118	0.0147928	7.92875e-12	-6.83983	3543818	0.1782	-0.07575	0.012161	4.7025e-10	-6.22893	0.1505	0.02543	0.0086055	0.003125	2.95509
rs2696438	17	44272928	C	A	0.16071	-0.102401	0.0149715	7.93454e-12	-6.83972	3608315	0.1715	-0.076703	0.012345	5.1816e-10	-6.21328	0.1415	0.025698	0.0086563	0.00299	2.9687
rs12150625	17	44149448	C	G	0.16809	-0.100927	0.014758	7.98489e-12	-6.83882	3543244	0.1777	-0.075995	0.012132	3.7486e-10	-6.26401	0.15	0.024932	0.0085858	0.003686	2.90386
rs62061811	17	44180173	T	G	0.164242	-0.100847	0.0147466	7.99368e-12	-6.83866	3543818	0.1717	-0.075599	0.012116	4.3848e-10	-6.2396	0.1502	0.025248	0.0085887	0.003286	2.93968
rs1078269	17	44075837	T	C	0.163594	-0.100649	0.0147179	8.00011e-12	-6.83855	3562033	0.1706	-0.075224	0.012091	4.9334e-10	-6.22149	0.1503	0.025425	0.008574	0.003024	2.96536
rs62061813	17	44181118	G	A	0.164142	-0.100866	0.0147496	8.00037e-12	-6.83854	3543818	0.1716	-0.075542	0.012117	4.5342e-10	-6.23438	0.1501	0.025324	0.0085926	0.003206	2.94719
rs111364350	17	44168508	C	T	0.164107	-0.100844	0.0147464	8.0006e-12	-6.83854	3543818	0.1716	-0.075627	0.012116	4.3216e-10	-6.24191	0.15	0.025217	0.0085884	0.003323	2.93617
rs62061816	17	44182336	C	A	0.164207	-0.100844	0.014748	8.04056e-12	-6.83782	3543818	0.1717	-0.075402	0.012116	4.8685e-10	-6.22334	0.1501	0.025442	0.0085911	0.003062	2.96144
rs3912060	17	44165435	C	T	0.164681	-0.100904	0.014757	8.04711e-12	-6.83771	3521870	0.1714	-0.07566	0.012121	4.3175e-10	-6.24206	0.1518	0.025244	0.0085998	0.003331	2.93542
rs2696702	17	44260416	T	C	0.163995	-0.102325	0.0149649	8.04972e-12	-6.83766	3539854	0.1716	-0.077155	0.012339	4.0241e-10	-6.25294	0.1497	0.02517	0.0086533	0.00363	2.90872
rs17577975	17	44210442	C	T	0.164007	-0.101035	0.0147763	8.04987e-12	-6.83766	3543818	0.1715	-0.075802	0.01214	4.2659e-10	-6.24399	0.1499	0.025233	0.0086065	0.00337	2.93185
rs17660865	17	44189408	T	C	0.164177	-0.100853	0.0147504	8.06943e-12	-6.83731	3543818	0.1716	-0.075605	0.012118	4.4031e-10	-6.23907	0.1502	0.025248	0.0085925	0.0033	2.93838
rs17660488	17	44178337	T	C	0.164242	-0.100821	0.0147461	8.07883e-12	-6.83714	3543818	0.1717	-0.075603	0.012115	4.3679e-10	-6.24045	0.1502	0.025218	0.0085892	0.003324	2.93601
rs62063164	17	44201887	C	T	0.164091	-0.101955	0.0149122	8.08451e-12	-6.83704	3497617	0.1716	-0.07625	0.012133	3.2915e-10	-6.28451	0.1494	0.025705	0.0088523	0.003687	2.90377
rs2532298	17	44231295	G	A	0.165218	-0.102179	0.0149449	8.08466e-12	-6.83704	3475669	0.1721	-0.076169	0.012161	3.763e-10	-6.26338	0.1515	0.02601	0.0088699	0.003364	2.93239
rs78556223	17	44026478	A	G	0.163895	-0.100826	0.0147472	8.08909e-12	-6.83696	3542042	0.1716	-0.076054	0.012125	3.5484e-10	-6.27249	0.1494	0.024772	0.0085769	0.003873	2.88822
rs7501759	17	44009921	A	G	0.179614	-0.103113	0.0150822	8.10229e-12	-6.83673	2993067	0.1885	-0.075192	0.012211	7.3751e-10	-6.15773	0.1624	0.027921	0.0090362	0.002002	3.08991
rs62061851	17	44194891	C	T	0.164177	-0.100917	0.014761	8.10282e-12	-6.83672	3543818	0.1716	-0.075685	0.012128	4.3552e-10	-6.24052	0.1502	0.025232	0.0085969	0.003336	2.93501
rs1918789	17	44240107	T	C	0.164603	-0.101189	0.0148015	8.11951e-12	-6.83642	3542042	0.1721	-0.07568	0.01217	5.0105e-10	-6.21857	0.1505	0.025509	0.0086079	0.003042	2.96344
rs62060916	17	44251582	T	C	0.164032	-0.102014	0.0149232	8.14791e-12	-6.83592	3541292	0.1716	-0.076918	0.012291	3.8909e-10	-6.25808	0.1498	0.025096	0.0086488	0.003712	2.90167
rs17576709	17	44173356	C	G	0.168126	-0.100808	0.014748	8.17906e-12	-6.83538	3543818	0.1777	-0.075396	0.012117	4.8946e-10	-6.22233	0.1501	0.025412	0.0085897	0.003092	2.95843
rs17574425	17	44109188	C	G	0.16713	-0.100855	0.0147551	8.18466e-12	-6.83528	3267631	0.1774	-0.075839	0.012133	4.0853e-10	-6.25064	0.1501	0.025016	0.0085793	0.003548	2.91586
rs55909047	17	44209957	A	G	0.164057	-0.101968	0.0149185	8.20057e-12	-6.835	3497617	0.1716	-0.076292	0.012137	3.2621e-10	-6.2859	0.1493	0.025676	0.0088577	0.003747	2.89872
rs62061850	17	44194519	T	C	0.164177	-0.10086	0.0147571	8.21891e-12	-6.83468	3543818	0.1716	-0.075481	0.012124	4.7858e-10	-6.22575	0.1502	0.025379	0.0085957	0.003152	2.95252
rs1918788	17	44267617	A	G	0.169342	-0.102356	0.0149761	8.22245e-12	-6.83462	3441645	0.1723	-0.076624	0.012353	5.5518e-10	-6.20287	0.1633	0.025732	0.0086529	0.002942	2.9738
rs17577052	17	44186301	T	C	0.164242	-0.100792	0.0147474	8.22525e-12	-6.83457	3543818	0.1717	-0.075638	0.012115	4.2866e-10	-6.24333	0.1502	0.025154	0.0085915	0.003414	2.92778
rs2532291	17	44238424	G	A	0.164603	-0.101134	0.014798	8.24024e-12	-6.83431	3542042	0.1721	-0.075738	0.012167	4.82e-10	-6.22487	0.1505	0.025396	0.0086061	0.003168	2.95093
rs1918802	17	44215045	T	C	0.164391	-0.101937	0.0149155	8.24029e-12	-6.83431	3497617	0.1719	-0.076334	0.012137	3.1897e-10	-6.28936	0.1497	0.025603	0.0088525	0.003825	2.89218
rs56197117	17	44003446	A	G	0.164158	-0.101348	0.0148298	8.25376e-12	-6.83407	3527177	0.1721	-0.075783	0.012116	3.9844e-10	-6.25479	0.149	0.025565	0.0087338	0.003421	2.92713
rs2732673	17	44280902	G	C	0.159432	-0.102712	0.0150295	8.25637e-12	-6.83403	3297897	0.1698	-0.076763	0.01241	6.1942e-10	-6.18558	0.143	0.025949	0.008665	0.002747	2.99469
rs17585214	17	44233811	C	T	0.164603	-0.101125	0.0147994	8.31417e-12	-6.83303	3542042	0.1721	-0.075671	0.012169	5.0185e-10	-6.21834	0.1505	0.025454	0.0086058	0.003098	2.95777
rs17576989	17	44183616	C	A	0.164242	-0.100775	0.0147483	8.3173e-12	-6.83297	3543818	0.1717	-0.075368	0.012118	4.9838e-10	-6.21951	0.1502	0.025407	0.0085889	0.003095	2.95812
rs55900347	17	44176092	G	A	0.164207	-0.100775	0.0147485	8.3215e-12	-6.8329	3543818	0.1717	-0.075781	0.012117	4.0012e-10	-6.25411	0.1501	0.024994	0.0085906	0.003621	2.90946
rs2101446	3	46032959	T	C	0.776324	0.0909667	0.0133149	8.37834e-12	6.83192	3421633	0.7771	0.088397	0.010922	5.7856e-16	8.09348	0.7746	-0.0025697	0.0077801	0.7412	-0.330291
rs17576954	17	44181933	T	C	0.163946	-0.10082	0.0147579	8.39743e-12	-6.8316	3543818	0.1713	-0.075496	0.012128	4.8128e-10	-6.22493	0.1501	0.025324	0.0085914	0.003202	2.9476
rs62061772	17	44169437	T	C	0.163973	-0.100803	0.014756	8.41227e-12	-6.83134	3543818	0.1715	-0.075772	0.01212	4.051e-10	-6.25182	0.1498	0.025031	0.0085994	0.003605	2.91078
rs55802590	17	44201344	G	C	0.166071	-0.100832	0.0147613	8.44148e-12	-6.83085	3543818	0.1745	-0.075549	0.012129	4.6951e-10	-6.22879	0.1502	0.025283	0.0085959	0.003268	2.94129
rs111295615	17	44184428	T	C	0.163846	-0.100803	0.0147573	8.44796e-12	-6.83074	3543818	0.1712	-0.075487	0.012124	4.7737e-10	-6.22625	0.15	0.025316	0.008596	0.003229	2.94509
rs111327992	17	44126691	G	A	0.180152	-0.103356	0.015131	8.44852e-12	-6.83073	2963507	0.1888	-0.075636	0.012188	5.4479e-10	-6.20578	0.1629	0.02772	0.0091501	0.00245	3.02948
rs62063172	17	44203366	T	C	0.160966	-0.100878	0.0147683	8.45048e-12	-6.83069	3612279	0.1716	-0.075429	0.01214	5.1812e-10	-6.21326	0.142	0.025449	0.0085926	0.003059	2.96173
rs112102887	17	44179749	G	A	0.164217	-0.100442	0.0147048	8.4583e-12	-6.83056	3548304	0.1717	-0.075054	0.012062	4.8899e-10	-6.22235	0.1501	0.025388	0.0085923	0.00313	2.95474
rs62063207	17	44211902	A	G	0.164142	-0.10089	0.0147705	8.4619e-12	-6.8305	3543818	0.1716	-0.075723	0.012137	4.3976e-10	-6.23902	0.1501	0.025167	0.0086007	0.003431	2.92616
rs2532293	17	44233589	T	C	0.164603	-0.101082	0.0147986	8.46213e-12	-6.8305	3542042	0.1721	-0.075585	0.012168	5.2341e-10	-6.21179	0.1505	0.025497	0.0086058	0.003049	2.96277
rs62060840	17	44153258	A	G	0.164203	-0.100726	0.0147474	8.48759e-12	-6.83007	3542042	0.1717	-0.07567	0.012119	4.268e-10	-6.24391	0.1501	0.025056	0.0085859	0.00352	2.91827
rs62061802	17	44174351	T	A	0.166071	-0.100723	0.0147483	8.52231e-12	-6.82948	3543818	0.1745	-0.075748	0.012117	4.0709e-10	-6.25138	0.1502	0.024975	0.0085902	0.003645	2.90738
rs55885063	17	44202952	C	G	0.168126	-0.100839	0.0147656	8.53167e-12	-6.82932	3543818	0.1777	-0.075656	0.012132	4.4839e-10	-6.23607	0.1501	0.025183	0.0085992	0.003406	2.92853
rs17660167	17	44166311	C	T	0.164107	-0.100733	0.0147519	8.58307e-12	-6.82846	3543818	0.1716	-0.075667	0.012122	4.3162e-10	-6.24212	0.15	0.025066	0.0085895	0.00352	2.91821
rs2696587	17	44222460	T	G	0.160406	-0.101883	0.014921	8.60201e-12	-6.82814	3584906	0.1706	-0.075882	0.012147	4.19e-10	-6.24697	0.1414	0.026001	0.0088482	0.003297	2.93856
rs2532314	17	44217112	G	T	0.16515	-0.101147	0.0148138	8.61605e-12	-6.82791	3506035	0.1719	-0.075247	0.012184	6.5811e-10	-6.17589	0.1523	0.0259	0.0086095	0.002627	3.0083
rs1918792	17	44228529	G	A	0.160457	-0.101001	0.0147931	8.63604e-12	-6.82758	3631107	0.1705	-0.075333	0.012167	5.9606e-10	-6.19158	0.1424	0.025668	0.0085975	0.002831	2.98552
rs17564983	17	44011825	A	C	0.164154	-0.10133	0.0148415	8.64137e-12	-6.82749	3525401	0.1721	-0.075582	0.012129	4.6226e-10	-6.23151	0.149	0.025748	0.0087358	0.003205	2.94741
rs2532271	17	44248042	G	A	0.164502	-0.10153	0.0148708	8.64328e-12	-6.82746	3541292	0.172	-0.076078	0.012254	5.3469e-10	-6.20842	0.1504	0.025452	0.0086096	0.003114	2.95623
rs62062786	17	44024660	G	C	0.171689	-0.10036	0.0146997	8.64886e-12	-6.82736	3443833	0.1754	-0.074472	0.012091	7.3025e-10	-6.15929	0.1641	0.025888	0.008542	0.00244	3.03067
rs17576842	17	44179992	A	G	0.164207	-0.100684	0.014748	8.67403e-12	-6.82695	3543818	0.1717	-0.07545	0.012116	4.7519e-10	-6.2273	0.1501	0.025234	0.0085912	0.003312	2.93719
rs2941522	17	37910368	C	T	0.497765	-0.069905	0.0102399	8.68563e-12	-6.82676	3652481	0.4801	-0.03697	0.0082613	7.6355e-06	-4.47508	0.529	0.032935	0.0061746	9.607e-08	5.33395
rs2532294	17	44233433	G	C	0.166432	-0.101025	0.0147985	8.68759e-12	-6.82672	3542042	0.1749	-0.075499	0.012168	5.4808e-10	-6.20472	0.1505	0.025526	0.0086055	0.003015	2.96624
rs2696440	17	44274560	T	C	0.158906	-0.102307	0.0149868	8.70139e-12	-6.8265	3333904	0.17	-0.076971	0.012367	4.8507e-10	-6.2239	0.1415	0.025336	0.0086515	0.003406	2.92851
rs113796169	17	44005254	T	A	0.166675	-0.101363	0.0148493	8.7235e-12	-6.82613	3503453	0.1749	-0.075631	0.012126	4.4608e-10	-6.23709	0.1507	0.025732	0.0087535	0.003286	2.93962
rs2696570	17	44237790	G	A	0.164603	-0.100986	0.0147947	8.74166e-12	-6.82583	3542042	0.1721	-0.075771	0.012163	4.6809e-10	-6.22963	0.1505	0.025215	0.008606	0.00339	2.92993
rs2532292	17	44237068	A	T	0.168586	-0.100995	0.0147979	8.79459e-12	-6.82497	3542042	0.1782	-0.075705	0.012167	4.902e-10	-6.22216	0.1505	0.02529	0.0086059	0.003296	2.93868
rs2696451	17	44281588	T	C	0.16071	-0.102194	0.0149739	8.80518e-12	-6.82479	3608315	0.1715	-0.076473	0.012347	5.8876e-10	-6.19365	0.1415	0.025721	0.0086577	0.002969	2.97088
rs62061823	17	44188645	C	T	0.164242	-0.100633	0.014747	8.85576e-12	-6.82397	3543818	0.1717	-0.07538	0.012115	4.905e-10	-6.22204	0.1502	0.025253	0.0085908	0.003286	2.93954
rs62063680	17	44131559	C	A	0.164909	-0.100659	0.0147512	8.8683e-12	-6.82377	3520094	0.1717	-0.075351	0.012117	5.0164e-10	-6.21862	0.1519	0.025308	0.0085954	0.003236	2.94437
rs1468241	17	44196153	A	G	0.163991	-0.101746	0.0149106	8.87137e-12	-6.82372	3497617	0.1715	-0.075837	0.012133	4.0965e-10	-6.25047	0.1493	0.025909	0.0088497	0.003415	2.92767
rs17660907	17	44191085	G	A	0.164242	-0.100655	0.0147512	8.88304e-12	-6.82353	3543818	0.1717	-0.075371	0.01212	5.0043e-10	-6.21873	0.1502	0.025284	0.008591	0.00325	2.94308
rs111880194	17	44194621	C	G	0.168126	-0.100712	0.0147599	8.89495e-12	-6.82334	3543818	0.1777	-0.075517	0.012127	4.7484e-10	-6.22718	0.1501	0.025195	0.0085964	0.003381	2.93088
rs2696526	17	44267863	G	A	0.16081	-0.102143	0.0149704	8.91513e-12	-6.82301	3608315	0.1716	-0.076297	0.012347	6.4364e-10	-6.1794	0.1416	0.025846	0.0086514	0.002813	2.98749
rs112893440	17	44179969	G	A	0.164207	-0.10062	0.0147481	8.94187e-12	-6.82258	3543818	0.1717	-0.075393	0.012116	4.8878e-10	-6.2226	0.1501	0.025227	0.0085913	0.003321	2.93634
rs55672516	17	44201680	A	C	0.164142	-0.100734	0.0147655	8.96212e-12	-6.82226	3543818	0.1716	-0.075512	0.012133	4.8597e-10	-6.22369	0.1501	0.025222	0.0085976	0.00335	2.93361
rs2732675	17	44280188	T	A	0.162567	-0.102143	0.0149723	8.96997e-12	-6.82213	3608315	0.1744	-0.076327	0.012345	6.2859e-10	-6.18283	0.1415	0.025816	0.0086577	0.002865	2.98185
rs62061809	17	44178839	T	C	0.164142	-0.100629	0.0147522	9.02336e-12	-6.82128	3543818	0.1716	-0.075538	0.012122	4.6217e-10	-6.23148	0.1501	0.025091	0.00859	0.00349	2.92095
rs2668694	17	44292319	T	C	0.163368	-0.102334	0.0150025	9.03205e-12	-6.82114	3539854	0.1708	-0.076942	0.012367	4.9277e-10	-6.22156	0.1494	0.025392	0.0086793	0.003438	2.92558
rs2157052	3	46468849	G	C	0.0946125	0.137752	0.0201949	9.03254e-12	6.82113	3713537	0.1001	0.13854	0.017422	1.8341e-15	7.95201	0.08523	0.00078794	0.010476	0.94	0.0752138
rs1967981	17	43999785	C	G	0.168125	-0.101199	0.0148373	9.06621e-12	-6.8206	3525401	0.1781	-0.075427	0.012126	4.9575e-10	-6.22027	0.1491	0.025772	0.0087327	0.003165	2.95121
rs75412750	17	44172773	C	T	0.164618	-0.100676	0.0147608	9.07389e-12	-6.82048	3521870	0.1712	-0.075129	0.012127	5.819e-10	-6.19518	0.152	0.025547	0.008598	0.002966	2.97127
rs113909426	17	44196822	G	A	0.164142	-0.100675	0.0147612	9.08983e-12	-6.82022	3543818	0.1716	-0.075373	0.012127	5.1183e-10	-6.2153	0.1501	0.025302	0.0085987	0.003255	2.94254
rs2732644	17	44252098	C	T	0.164028	-0.102146	0.0149772	9.09699e-12	-6.82011	3539280	0.1716	-0.076855	0.012357	4.9906e-10	-6.21955	0.1498	0.025291	0.008649	0.003454	2.92415
rs4581739	17	44204739	T	C	0.164	-0.101419	0.0148708	9.10213e-12	-6.82003	3502103	0.1715	-0.075974	0.01208	3.1898e-10	-6.28924	0.1493	0.025445	0.0088544	0.004056	2.87371
rs2532273	17	44247314	C	T	0.164488	-0.102362	0.015009	9.10223e-12	-6.82003	3496867	0.1721	-0.076827	0.012244	3.5011e-10	-6.27467	0.1496	0.025535	0.0088651	0.003972	2.8804
rs62061766	17	44167464	G	A	0.164107	-0.100563	0.0147453	9.10306e-12	-6.82002	3543818	0.1716	-0.075449	0.012115	4.739e-10	-6.22773	0.15	0.025114	0.0085878	0.003451	2.92438
rs1918791	17	44228609	C	G	0.168652	-0.100934	0.0148	9.11353e-12	-6.81985	3542042	0.1783	-0.07549	0.01217	5.5359e-10	-6.20296	0.1505	0.025444	0.0086054	0.003109	2.95675
rs2696665	17	44251769	A	G	0.164029	-0.102033	0.0149616	9.126e-12	-6.81965	3539854	0.1716	-0.077015	0.012338	4.3137e-10	-6.2421	0.1498	0.025018	0.0086489	0.00382	2.89262
rs62061849	17	44193882	C	T	0.164818	-0.101675	0.0149106	9.16932e-12	-6.81897	3475669	0.1716	-0.075713	0.012125	4.2583e-10	-6.24437	0.1513	0.025962	0.0088607	0.003389	2.93002
rs62061812	17	44180997	C	T	0.164242	-0.100549	0.014746	9.1853e-12	-6.81872	3543818	0.1717	-0.075236	0.012115	5.3004e-10	-6.21015	0.1502	0.025313	0.0085891	0.003208	2.94711
rs56273589	17	44203131	C	G	0.16489	-0.100332	0.0147165	9.25434e-12	-6.81765	3616765	0.1777	-0.075	0.012077	5.2984e-10	-6.21015	0.142	0.025332	0.0085915	0.003193	2.9485
rs62061824	17	44188755	T	C	0.164024	-0.101587	0.014902	9.29729e-12	-6.81698	3497617	0.1715	-0.075733	0.012125	4.2095e-10	-6.24602	0.1494	0.025854	0.008846	0.003471	2.92268
rs62063687	17	44132592	A	G	0.16415	-0.100213	0.0147007	9.30383e-12	-6.81688	3547730	0.1716	-0.075339	0.012065	4.2499e-10	-6.24443	0.1501	0.024874	0.0085809	0.003747	2.89876
rs113638513	17	44204749	A	G	0.164077	-0.100664	0.0147683	9.34546e-12	-6.81624	3543818	0.1715	-0.075727	0.012135	4.3724e-10	-6.24038	0.1501	0.024937	0.0085996	0.003735	2.89979
rs2696573	17	44230647	C	T	0.164603	-0.100862	0.0147987	9.38857e-12	-6.81558	3542042	0.1721	-0.075529	0.012168	5.4008e-10	-6.20718	0.1505	0.025333	0.008606	0.003243	2.94364
rs62061771	17	44169406	G	A	0.163889	-0.101571	0.0149031	9.39973e-12	-6.81541	3497617	0.1715	-0.076022	0.01212	3.5488e-10	-6.27244	0.149	0.025549	0.0088548	0.00391	2.88533
rs1918787	17	44279252	A	G	0.16071	-0.102041	0.0149722	9.40116e-12	-6.81539	3608315	0.1715	-0.076281	0.012346	6.4768e-10	-6.1786	0.1415	0.02576	0.008656	0.00292	2.97597
rs62060787	17	44136803	G	T	0.164182	-0.10011	0.0146897	9.42643e-12	-6.815	3548304	0.1717	-0.075267	0.012048	4.18e-10	-6.24726	0.15	0.024843	0.0085857	0.00381	2.89353
rs62061859	17	44201109	C	G	0.168173	-0.100298	0.0147177	9.44178e-12	-6.81477	3548304	0.1777	-0.074864	0.012075	5.6411e-10	-6.19992	0.1502	0.025434	0.0085965	0.003091	2.95865
rs62061767	17	44167729	A	G	0.164107	-0.100485	0.0147453	9.4461e-12	-6.8147	3543818	0.1716	-0.075601	0.012115	4.368e-10	-6.24028	0.15	0.024884	0.0085879	0.003761	2.89757
rs62061818	17	44182917	C	G	0.166799	-0.10181	0.0149401	9.45507e-12	-6.81456	3220856	0.1769	-0.076067	0.012174	4.1471e-10	-6.24832	0.1494	0.025743	0.0088435	0.003603	2.91095
rs17576695	17	44172327	T	A	0.166016	-0.100203	0.0147047	9.46936e-12	-6.81435	3548304	0.1744	-0.074853	0.012065	5.4937e-10	-6.20414	0.1502	0.02535	0.0085879	0.003159	2.95183
rs111913701	17	44159631	T	G	0.164103	-0.100493	0.0147494	9.53473e-12	-6.81336	3542042	0.1716	-0.075356	0.012121	5.0594e-10	-6.21698	0.15	0.025137	0.0085865	0.003417	2.9275
rs4795405	17	38088417	T	C	0.567732	-0.070503	0.0103488	9.57854e-12	-6.8127	3651043	0.5553	-0.033982	0.0083592	4.7989e-05	-4.06522	0.5897	0.036521	0.0062267	4.486e-09	5.86523
rs55686102	17	44202608	C	T	0.164086	-0.100322	0.0147262	9.59379e-12	-6.81247	3548304	0.1715	-0.075234	0.012082	4.7561e-10	-6.22695	0.1501	0.025088	0.0086014	0.003537	2.91673
rs740706	17	44258354	G	C	0.165857	-0.101917	0.0149612	9.62067e-12	-6.81207	3539854	0.1744	-0.076903	0.012337	4.5562e-10	-6.23353	0.1498	0.025014	0.0086497	0.003829	2.89189
rs17662235	17	44233776	T	C	0.164603	-0.100807	0.0147983	9.62213e-12	-6.81204	3542042	0.1721	-0.075436	0.012168	5.6653e-10	-6.19954	0.1505	0.025371	0.0086053	0.003195	2.9483
rs904634	3	46017304	A	C	0.780009	0.091644	0.0134541	9.65253e-12	6.81159	3421633	0.7815	0.08977	0.011073	5.1848e-16	8.10711	0.7767	-0.001874	0.0078089	0.8103	-0.239983
rs73984689	17	44184404	G	A	0.161055	-0.099838	0.0146573	9.65877e-12	-6.8115	3635593	0.1713	-0.07561	0.012021	3.1741e-10	-6.28983	0.1426	0.024228	0.0085674	0.004685	2.82793
rs2141302	17	44259040	G	C	0.166741	-0.101884	0.0149619	9.78993e-12	-6.80956	3517906	0.1746	-0.076641	0.012334	5.1774e-10	-6.2138	0.1517	0.025243	0.0086552	0.00354	2.91651
rs56257094	17	44201667	G	A	0.164142	-0.100527	0.014764	9.83239e-12	-6.80894	3543818	0.1716	-0.075722	0.012131	4.3186e-10	-6.24202	0.1501	0.024805	0.0085978	0.003914	2.88504
rs2732665	17	44277691	T	C	0.16071	-0.101932	0.0149714	9.86557e-12	-6.80845	3608315	0.1715	-0.076219	0.012345	6.6584e-10	-6.17408	0.1415	0.025713	0.0086561	0.002973	2.97051
rs111424940	17	44211502	G	A	0.164091	-0.101562	0.014919	9.9272e-12	-6.80755	3497617	0.1716	-0.075903	0.012139	4.031e-10	-6.25282	0.1494	0.025659	0.0088558	0.003762	2.89742
rs2732660	17	44272679	G	C	0.165788	-0.101916	0.0149742	1.00287e-11	-6.80609	3539854	0.1744	-0.076327	0.012343	6.2627e-10	-6.18383	0.1496	0.025589	0.008664	0.003142	2.95349
rs111676341	17	44183403	A	G	0.164091	-0.101366	0.0148955	1.00941e-11	-6.80515	3497617	0.1716	-0.075584	0.012119	4.4592e-10	-6.23682	0.1494	0.025782	0.008843	0.003551	2.91553
rs35118578	3	46463884	A	C	0.0927739	0.136497	0.0200587	1.01135e-11	6.80488	3736059	0.09621	0.13645	0.017297	3.0518e-15	7.88865	0.08699	-4.6929e-05	0.010418	0.9964	-0.00450461
rs62061810	17	44178884	G	A	0.161138	-0.100298	0.0147421	1.02095e-11	-6.80352	3612279	0.1717	-0.075143	0.012122	5.6784e-10	-6.19889	0.1423	0.025155	0.0085722	0.003341	2.93449
rs112333322	17	44126673	A	G	0.178919	-0.103251	0.0151781	1.02734e-11	-6.80262	2963507	0.1876	-0.075018	0.012216	8.2133e-10	-6.14096	0.1616	0.028233	0.0091919	0.00213	3.07151
rs2732671	17	44283139	C	A	0.185759	-0.104674	0.0153878	1.02882e-11	-6.80241	2863110	0.188	-0.076444	0.01244	7.9849e-10	-6.14502	0.1808	0.02823	0.0092443	0.00226	3.05377
rs112813897	17	44196799	G	A	0.164091	-0.101387	0.0149062	1.03425e-11	-6.80165	3497617	0.1716	-0.075555	0.012126	4.6443e-10	-6.23083	0.1494	0.025832	0.0088518	0.00352	2.91828
rs55794067	17	44188764	T	C	0.162498	-0.101508	0.0149254	1.03878e-11	-6.80102	3221430	0.1701	-0.075656	0.012154	4.8239e-10	-6.22478	0.1494	0.025852	0.008846	0.003473	2.92245
rs77768866	17	44121917	C	T	0.164269	-0.100236	0.0147384	1.03885e-11	-6.80101	3542042	0.1718	-0.075384	0.012112	4.847e-10	-6.22391	0.1501	0.024852	0.00858	0.003773	2.8965
rs2696567	17	44241304	C	G	0.168586	-0.100651	0.0148009	1.0437e-11	-6.80034	3542042	0.1782	-0.075317	0.012169	6.0364e-10	-6.18925	0.1505	0.025334	0.0086083	0.003251	2.94297
rs75666751	17	44090148	A	C	0.179662	-0.101851	0.0149775	1.0441e-11	-6.80029	2996223	0.1882	-0.074578	0.012206	9.9817e-10	-6.10995	0.1635	0.027273	0.0088635	0.002091	3.077
rs62061764	17	44166197	A	G	0.164107	-0.100295	0.0147491	1.04553e-11	-6.80009	3543818	0.1716	-0.075268	0.012117	5.2364e-10	-6.21177	0.15	0.025027	0.0085916	0.00358	2.91296
rs2696610	17	44291820	A	G	0.163307	-0.101998	0.0149999	1.04677e-11	-6.79992	3541630	0.1707	-0.076539	0.012365	6.021e-10	-6.18997	0.1494	0.025459	0.0086776	0.003348	2.93388
rs2532404	17	44302881	C	T	0.16708	-0.102379	0.015056	1.04695e-11	-6.7999	3358663	0.169	-0.077237	0.012437	5.2926e-10	-6.21026	0.1633	0.025142	0.0086728	0.003744	2.89895
rs1358438	17	44279760	G	A	0.16071	-0.101811	0.0149731	1.0492e-11	-6.79959	3608315	0.1715	-0.075997	0.012346	7.4909e-10	-6.1556	0.1415	0.025814	0.0086577	0.002867	2.98162
rs2696443	17	44276821	G	A	0.16071	-0.101791	0.0149705	1.05035e-11	-6.79943	3608315	0.1715	-0.07597	0.012344	7.5457e-10	-6.15441	0.1415	0.025821	0.008656	0.002854	2.98302
rs1918784	17	44276013	G	A	0.16081	-0.101763	0.0149686	1.05756e-11	-6.79844	3608315	0.1716	-0.07624	0.012343	6.549e-10	-6.17678	0.1416	0.025523	0.008654	0.003185	2.94927
rs62062289	17	44097235	G	C	0.166097	-0.100192	0.0147381	1.05949e-11	-6.79818	3542042	0.1746	-0.075066	0.012113	5.74e-10	-6.19714	0.1501	0.025126	0.008578	0.003399	2.92912
rs78929339	17	44189910	A	G	0.163672	-0.100635	0.0148033	1.05963e-11	-6.79816	3541468	0.1711	-0.075553	0.012173	5.412e-10	-6.2066	0.1497	0.025082	0.0086068	0.003566	2.91421
rs3181038	3	46420799	G	C	0.0933312	0.135824	0.0199806	1.0623e-11	6.7978	3716299	0.09887	0.13517	0.017169	3.4668e-15	7.87291	0.08385	-0.00065379	0.010479	0.9503	-0.0623905
rs4306559	17	44090236	T	C	0.164269	-0.100144	0.0147339	1.0695e-11	-6.79682	3542042	0.1718	-0.075213	0.012108	5.2289e-10	-6.21184	0.1501	0.024931	0.0085779	0.003655	2.90642
rs62063684	17	44132269	T	C	0.163652	-0.100593	0.0148001	1.06991e-11	-6.79677	3527983	0.1709	-0.075526	0.012187	5.7456e-10	-6.19726	0.1501	0.025067	0.0085812	0.003487	2.92115
rs112674766	17	44130924	A	T	0.168317	-0.100196	0.0147426	1.0728e-11	-6.79638	3542042	0.178	-0.074929	0.012116	6.2446e-10	-6.1843	0.1501	0.025267	0.0085816	0.003236	2.94432
rs12150627	17	44149537	C	G	0.168086	-0.100231	0.0147481	1.07411e-11	-6.7962	3542042	0.1777	-0.075365	0.01212	5.0216e-10	-6.21823	0.15	0.024866	0.0085856	0.003777	2.89624
rs62061706	17	44006896	T	C	0.164154	-0.100845	0.0148399	1.07899e-11	-6.79555	3525401	0.1721	-0.075532	0.012127	4.7055e-10	-6.22842	0.149	0.025313	0.0087358	0.003761	2.89762
rs2532241	17	44265702	A	T	0.167976	-0.101751	0.0149733	1.07955e-11	-6.79548	3539854	0.1777	-0.076801	0.012346	4.9463e-10	-6.22072	0.1497	0.02495	0.0086581	0.003956	2.88169
rs17660398	17	44170612	C	T	0.164012	-0.100409	0.0147771	1.08367e-11	-6.79493	3529759	0.1715	-0.07536	0.012154	5.6344e-10	-6.20043	0.15	0.025049	0.0085879	0.003536	2.91678
rs56166491	17	44042221	A	G	0.164365	-0.099958	0.0147137	1.09418e-11	-6.79354	3542042	0.172	-0.07519	0.012092	5.0328e-10	-6.21816	0.15	0.024768	0.0085652	0.003832	2.8917
rs17585608	17	44243979	C	T	0.164734	-0.10054	0.0148001	1.09679e-11	-6.79319	3542042	0.1723	-0.075272	0.012168	6.1652e-10	-6.18606	0.1505	0.025268	0.0086084	0.003332	2.93527
rs78136862	17	44085743	T	C	0.172313	-0.100241	0.0147564	1.09794e-11	-6.79304	3284462	0.17	-0.074798	0.012125	6.8781e-10	-6.16891	0.1773	0.025443	0.0085931	0.003068	2.96086
rs62060856	17	44161875	A	C	0.164299	-0.100195	0.01475	1.09929e-11	-6.79286	3542042	0.1719	-0.075165	0.012121	5.6076e-10	-6.20122	0.15	0.02503	0.0085876	0.00356	2.91467
rs876944	17	44134391	G	T	0.164203	-0.100141	0.0147424	1.10032e-11	-6.79273	3542042	0.1717	-0.075328	0.012116	5.0683e-10	-6.21723	0.1501	0.024813	0.0085813	0.003835	2.89152
rs2316955	17	44161985	T	G	0.174264	-0.100549	0.0148034	1.10377e-11	-6.79228	3181972	0.188	-0.075195	0.012179	6.6418e-10	-6.17415	0.1518	0.025354	0.0085985	0.003191	2.94865
rs2732658	17	44271152	G	A	0.160646	-0.101845	0.0149953	1.10742e-11	-6.7918	3596032	0.1714	-0.076444	0.012378	6.5762e-10	-6.1758	0.1416	0.025401	0.0086507	0.003322	2.93629
rs2732589	17	44266022	A	G	0.16081	-0.101649	0.0149686	1.11518e-11	-6.79079	3608315	0.1716	-0.076505	0.012346	5.7699e-10	-6.19674	0.1416	0.025144	0.0086498	0.003651	2.90689
rs12150469	17	44092497	T	C	0.164269	-0.100055	0.014734	1.11546e-11	-6.79076	3542042	0.1718	-0.075075	0.012108	5.625e-10	-6.20045	0.1501	0.02498	0.008578	0.00359	2.9121
rs62060768	17	44134984	G	A	0.164202	-0.10021	0.0147569	1.11577e-11	-6.79072	3541468	0.1717	-0.075351	0.012134	5.2945e-10	-6.20991	0.1501	0.024859	0.0085811	0.003768	2.89695
rs10514904	17	44207887	C	T	0.165042	-0.100342	0.0147784	1.12316e-11	-6.78977	3543818	0.1725	-0.074817	0.012154	7.4835e-10	-6.15575	0.151	0.025525	0.0085903	0.002964	2.97137
rs17663792	17	44272552	C	T	0.16396	-0.101664	0.0149751	1.12998e-11	-6.78889	3539854	0.1716	-0.076247	0.012344	6.5482e-10	-6.17685	0.1496	0.025417	0.008664	0.00335	2.93363
rs17660132	17	44165803	T	C	0.164103	-0.100182	0.0147573	1.13184e-11	-6.78865	3542042	0.1716	-0.075137	0.012128	5.8113e-10	-6.19533	0.15	0.025045	0.0085903	0.003551	2.9155
rs62061770	17	44169377	G	C	0.165876	-0.101127	0.0148968	1.13289e-11	-6.78852	3497617	0.1744	-0.075594	0.012118	4.4274e-10	-6.23816	0.1492	0.025533	0.0088466	0.003899	2.88619
rs77747656	17	44099827	C	G	0.168252	-0.100029	0.0147364	1.13802e-11	-6.78787	3542042	0.1779	-0.075042	0.012111	5.7935e-10	-6.19619	0.1501	0.024987	0.008578	0.003581	2.91292
rs17661027	17	44193097	C	A	0.163711	-0.100342	0.0147827	1.13849e-11	-6.78781	3543818	0.1711	-0.075421	0.012146	5.3068e-10	-6.20953	0.1498	0.024921	0.0086092	0.003796	2.89469
rs62063676	17	44129800	G	A	0.164203	-0.100066	0.0147428	1.14132e-11	-6.78745	3542042	0.1717	-0.075083	0.012117	5.7666e-10	-6.1965	0.1501	0.024983	0.0085806	0.003596	2.91157
rs2668665	17	44290047	G	A	0.163338	-0.101829	0.0150038	1.14598e-11	-6.78686	3539854	0.1707	-0.076339	0.012372	6.8188e-10	-6.1703	0.1495	0.02549	0.0086745	0.003299	2.9385
rs41399444	17	44121469	C	T	0.164334	-0.099978	0.0147317	1.1482e-11	-6.78658	3542042	0.1719	-0.075013	0.012104	5.7462e-10	-6.19737	0.1501	0.024965	0.0085797	0.003617	2.90978
rs62061792	17	44171554	G	A	0.164003	-0.100192	0.0147661	1.1585e-11	-6.78529	3542042	0.1715	-0.075156	0.012132	5.8442e-10	-6.19486	0.1499	0.025036	0.0086	0.003601	2.91116
rs2696704	17	44261753	T	C	0.16406	-0.101531	0.0149638	1.15985e-11	-6.78513	3539854	0.1717	-0.076673	0.012338	5.159e-10	-6.21438	0.1497	0.024858	0.0086527	0.004068	2.87286
rs62063685	17	44132379	A	G	0.164213	-0.099697	0.014694	1.16201e-11	-6.78486	3546528	0.1717	-0.074881	0.012057	5.2713e-10	-6.21058	0.1501	0.024816	0.0085806	0.003826	2.89211
rs2696705	17	44263965	T	C	0.16396	-0.101559	0.0149691	1.16426e-11	-6.78458	3539854	0.1716	-0.077061	0.012341	4.2601e-10	-6.24431	0.1496	0.024498	0.0086578	0.004662	2.82959
rs62060921	17	44263479	T	C	0.163995	-0.101549	0.0149677	1.16471e-11	-6.78452	3539854	0.1716	-0.07664	0.012339	5.2554e-10	-6.2112	0.1497	0.024909	0.0086583	0.004016	2.87689
rs733968	17	44089715	C	T	0.17268	-0.099669	0.014692	1.16977e-11	-6.7839	3381021	0.1718	-0.074486	0.012053	6.4218e-10	-6.17987	0.1746	0.025183	0.0085827	0.003345	2.93416
rs2668659	17	44281452	A	G	0.170918	-0.101536	0.0149687	1.17525e-11	-6.78322	3441645	0.1745	-0.076222	0.012341	6.5714e-10	-6.17632	0.1636	0.025314	0.0086571	0.003455	2.92407
rs2696706	17	44264045	T	C	0.16386	-0.101527	0.0149693	1.18225e-11	-6.78236	3539854	0.1715	-0.07682	0.012341	4.8288e-10	-6.22478	0.1495	0.024707	0.0086581	0.004322	2.85363
rs10850092	12	113359703	C	G	0.658994	0.0753094	0.0111042	1.18464e-11	6.78207	3792508	0.6301	0.074711	0.00916	3.4583e-16	8.15622	0.7088	-0.0005984	0.0064147	0.9257	-0.0932857
rs17661428	17	44208144	C	G	0.16793	-0.10024	0.0147804	1.18565e-11	-6.78195	3543818	0.1774	-0.074958	0.012147	6.7996e-10	-6.17091	0.1501	0.025282	0.0086038	0.003298	2.93847
rs17660464	17	44177993	C	A	0.164173	-0.100091	0.0147594	1.18942e-11	-6.78149	3542042	0.1716	-0.075014	0.012132	6.2896e-10	-6.18315	0.1502	0.025077	0.0085884	0.003502	2.91987
rs79923708	17	44183790	G	A	0.164242	-0.099989	0.0147451	1.1922e-11	-6.78115	3543818	0.1717	-0.074782	0.012113	6.6756e-10	-6.1737	0.1502	0.025207	0.0085904	0.003342	2.93432
rs62061791	17	44171024	T	C	0.164854	-0.100233	0.0147835	1.20127e-11	-6.78006	3507811	0.1716	-0.074554	0.012155	8.5912e-10	-6.13361	0.152	0.025679	0.0085978	0.00282	2.98669
rs112950348	17	44033188	G	A	0.162993	-0.099984	0.0147468	1.20149e-11	-6.78003	3546528	0.171	-0.074429	0.012087	7.3874e-10	-6.15777	0.1479	0.025555	0.0086303	0.003065	2.96108
rs62061848	17	44192946	C	T	0.162887	-0.101628	0.0149895	1.20226e-11	-6.77994	3495841	0.1704	-0.075801	0.012193	5.0731e-10	-6.21676	0.1482	0.025827	0.0089023	0.003718	2.90116
rs2532235	17	44272000	G	A	0.16406	-0.10147	0.0149675	1.20712e-11	-6.77936	3539854	0.1717	-0.076408	0.012338	5.9136e-10	-6.1929	0.1497	0.025062	0.0086593	0.003801	2.89423
rs62064670	17	44085852	T	A	0.175705	-0.099902	0.0147362	1.20719e-11	-6.77935	3209608	0.1916	-0.074865	0.012112	6.37e-10	-6.18106	0.1501	0.025037	0.0085762	0.003508	2.91936
rs62063673	17	44125484	T	G	0.164269	-0.099916	0.0147383	1.20735e-11	-6.77933	3542042	0.1718	-0.074934	0.012112	6.1367e-10	-6.18676	0.1501	0.024982	0.0085799	0.003595	2.91169
rs12150064	17	44128407	C	A	0.164269	-0.099909	0.0147384	1.21177e-11	-6.7788	3542042	0.1718	-0.074916	0.012112	6.2046e-10	-6.18527	0.1501	0.024993	0.0085801	0.003581	2.9129
rs17585644	17	44244581	T	C	0.164577	-0.100507	0.0148269	1.21251e-11	-6.77871	3529759	0.1721	-0.075287	0.012201	6.7993e-10	-6.17056	0.1505	0.02522	0.0086082	0.003391	2.92976
rs55726761	17	44099669	G	A	0.180664	-0.101684	0.0150005	1.21269e-11	-6.77869	2973701	0.1883	-0.074362	0.012225	1.1828e-09	-6.08278	0.1659	0.027322	0.0088769	0.002085	3.07788
rs1122381	17	44205839	A	G	0.164175	-0.100188	0.0147805	1.21512e-11	-6.7784	3543205	0.1716	-0.075056	0.012151	6.5326e-10	-6.17694	0.1502	0.025132	0.0085982	0.003468	2.92294
rs2696708	17	44264943	T	C	0.163929	-0.101497	0.0149737	1.21548e-11	-6.77836	3539854	0.1715	-0.076669	0.012346	5.2911e-10	-6.21003	0.1497	0.024828	0.0086587	0.004139	2.86741
rs79923630	17	44167661	G	T	0.164117	-0.09965	0.0147014	1.21608e-11	-6.77829	3548304	0.1716	-0.07467	0.012061	5.9856e-10	-6.19103	0.15	0.02498	0.0085877	0.003628	2.90881
rs7614952	3	45900621	A	G	0.709406	0.0797022	0.0117599	1.22331e-11	6.77743	3769640	0.709	0.073834	0.0099552	1.2014e-13	7.41663	0.7101	-0.0058682	0.0064103	0.36	-0.915433
rs3108317	17	43719870	G	A	0.172236	-0.100559	0.0148376	1.22453e-11	-6.77729	3209891	0.1861	-0.075979	0.012224	5.1147e-10	-6.21556	0.1499	0.02458	0.0085942	0.004236	2.86007
rs2732629	17	44289101	A	G	0.163403	-0.10166	0.0150024	1.23336e-11	-6.77625	3539854	0.1708	-0.076345	0.012371	6.779e-10	-6.17129	0.1495	0.025315	0.0086734	0.003515	2.91869
rs4471723	17	44205690	C	T	0.16291	-0.100587	0.0148442	1.23375e-11	-6.7762	3566078	0.174	-0.076112	0.012073	2.8971e-10	-6.30432	0.1424	0.024475	0.0088184	0.005512	2.77545
rs4767025	12	113358794	C	T	0.698964	0.0752436	0.0111048	1.23762e-11	6.77575	3792508	0.6932	0.074702	0.0091585	3.4481e-16	8.15658	0.7089	-0.00054155	0.006418	0.9328	-0.0843799
rs3089	17	44209919	C	G	0.168092	-0.101173	0.0149319	1.23875e-11	-6.77562	3497004	0.1777	-0.075645	0.012152	4.8241e-10	-6.2249	0.1493	0.025528	0.00886	0.00396	2.88126
rs62062772	17	44020314	C	T	0.164465	-0.099699	0.0147148	1.24028e-11	-6.77544	3542042	0.1721	-0.074709	0.012095	6.5321e-10	-6.17685	0.1501	0.02499	0.0085628	0.003518	2.91844
rs2732595	17	44267227	A	G	0.173278	-0.102808	0.0151742	1.24249e-11	-6.77518	3155531	0.1879	-0.077127	0.012409	5.1263e-10	-6.21541	0.1489	0.025681	0.0089203	0.00399	2.87894
rs17659881	17	44157597	A	G	0.172689	-0.100476	0.0148308	1.24576e-11	-6.7748	2928935	0.1891	-0.075544	0.012221	6.3526e-10	-6.18149	0.15	0.024932	0.0085865	0.003688	2.90363
rs2696707	17	44264717	A	C	0.163903	-0.101446	0.0149742	1.24654e-11	-6.77471	3541630	0.1714	-0.076483	0.012347	5.8412e-10	-6.19446	0.1498	0.024963	0.0086582	0.003936	2.88316
rs11557466	17	38024626	C	T	0.434399	0.07388	0.0109055	1.24803e-11	6.77454	3746365	0.4454	0.034679	0.0092097	0.00016619	3.76549	0.4158	-0.039201	0.0059794	5.526e-11	-6.55601
rs62060851	17	44157992	T	C	0.164019	-0.100907	0.0148956	1.25015e-11	-6.77429	3495841	0.1716	-0.07528	0.012121	5.2682e-10	-6.21071	0.1492	0.025627	0.0088404	0.003746	2.89885
rs55907036	17	44042366	G	A	0.164009	-0.099441	0.0146796	1.25191e-11	-6.77409	3548304	0.1717	-0.074479	0.012039	6.1608e-10	-6.18648	0.1495	0.024962	0.0085809	0.003625	2.90902
rs10850093	12	113360468	C	T	0.698991	0.0752044	0.0111021	1.25348e-11	6.77391	3792508	0.6933	0.074486	0.0091574	4.1548e-16	8.13397	0.7088	-0.00071838	0.0064147	0.9108	-0.11199
rs12150447	17	44128125	A	C	0.164269	-0.099835	0.0147384	1.2546e-11	-6.77378	3542042	0.1718	-0.074965	0.012112	6.0455e-10	-6.18932	0.1501	0.02487	0.0085801	0.003749	2.89857
rs17660847	17	44189373	C	T	0.164087	-0.100942	0.0149037	1.2619e-11	-6.77294	3495841	0.1716	-0.075293	0.012127	5.3411e-10	-6.20871	0.1494	0.025649	0.0088461	0.003738	2.89947
rs10850095	12	113360575	T	C	0.699164	0.0751831	0.0111007	1.26286e-11	6.77283	3792508	0.6934	0.074403	0.0091578	4.4894e-16	8.12455	0.7091	-0.00078014	0.0064117	0.9032	-0.121674
rs62062283	17	44095055	C	A	0.169724	-0.101335	0.0149635	1.26899e-11	-6.77213	3311439	0.1715	-0.074176	0.012173	1.1061e-09	-6.09349	0.1657	0.027159	0.0088853	0.002238	3.05662
rs10850094	12	113360563	T	C	0.699091	0.0751868	0.0111028	1.27135e-11	6.77186	3792508	0.6934	0.074444	0.0091577	4.3253e-16	8.12912	0.7089	-0.00074276	0.0064156	0.9078	-0.115774
rs4767029	12	113359318	G	A	0.698954	0.075155	0.0111017	1.29071e-11	6.76968	3792508	0.6933	0.074481	0.0091571	4.1664e-16	8.13369	0.7087	-0.00067396	0.0064145	0.9163	-0.105068
rs62056812	17	43987154	G	A	0.179596	-0.101064	0.0149292	1.29184e-11	-6.76955	3010282	0.1883	-0.074488	0.01215	8.7352e-10	-6.1307	0.163	0.026576	0.0088581	0.002698	3.00019
rs56240678	17	44176170	C	G	0.168193	-0.100841	0.0148966	1.29332e-11	-6.76938	3497617	0.1778	-0.075144	0.01212	5.6541e-10	-6.2	0.1494	0.025697	0.0088436	0.003664	2.90572
rs952287	3	45899615	G	A	0.708759	0.0796803	0.0117712	1.29594e-11	6.76909	3769027	0.7085	0.07379	0.0099617	1.2885e-13	7.40737	0.7092	-0.0058903	0.0064212	0.359	-0.917321
rs62063200	17	44206482	C	T	0.164138	-0.100002	0.0147779	1.31485e-11	-6.76699	3542042	0.1716	-0.07516	0.012147	6.1125e-10	-6.18754	0.1501	0.024842	0.0085994	0.003867	2.88881
rs1123573	2	60707588	A	G	0.335199	-0.0768472	0.0113564	1.31598e-11	-6.76687	3777764	0.3645	-0.071705	0.0093078	1.322e-14	-7.70375	0.285	0.0051422	0.0066465	0.4391	0.77367
rs17576631	17	44170018	G	C	0.17958	-0.102727	0.015181	1.31637e-11	-6.76683	2949448	0.188	-0.074372	0.012245	1.2508e-09	-6.07366	0.1629	0.028355	0.0091577	0.00196	3.0963
rs56226437	17	44042361	T	C	0.164009	-0.099333	0.0146804	1.32062e-11	-6.76636	3548304	0.1717	-0.074364	0.01204	6.5489e-10	-6.17641	0.1495	0.024969	0.0085809	0.003616	2.90983
rs62060842	17	44153607	T	A	0.165801	-0.099852	0.0147583	1.3255e-11	-6.76583	3542042	0.1742	-0.074858	0.012131	6.7858e-10	-6.1708	0.15	0.024994	0.0085878	0.003609	2.91041
rs56240566	17	44062689	A	C	0.176934	-0.101047	0.0149358	1.32913e-11	-6.76543	3056795	0.1889	-0.073343	0.012163	1.6423e-09	-6.03001	0.1551	0.027704	0.0088514	0.001749	3.1299
rs55821155	17	44032470	C	G	0.168448	-0.099519	0.0147114	1.33528e-11	-6.76476	3542042	0.1782	-0.074628	0.01209	6.7183e-10	-6.1727	0.1501	0.024891	0.008564	0.003655	2.90647
rs79301522	17	44207932	A	G	0.163891	-0.101038	0.0149361	1.33595e-11	-6.76469	3497617	0.1714	-0.075552	0.012154	5.0871e-10	-6.21623	0.1492	0.025486	0.0088644	0.004039	2.8751
rs55760800	17	43996908	T	G	0.163392	-0.099702	0.0147394	1.33931e-11	-6.76433	3562646	0.1705	-0.075301	0.012124	5.263e-10	-6.2109	0.1499	0.024401	0.0085646	0.004385	2.84905
rs113952577	17	44010661	A	G	0.179987	-0.102269	0.0151192	1.34073e-11	-6.76417	2964081	0.1886	-0.075249	0.012191	6.7121e-10	-6.1725	0.1628	0.02702	0.0091261	0.003068	2.96074
rs79346219	17	44184375	A	G	0.163973	-0.099896	0.014769	1.34324e-11	-6.7639	3542042	0.1714	-0.074759	0.012138	7.3208e-10	-6.15909	0.15	0.025137	0.0085966	0.003454	2.92406
rs56750287	17	38062944	A	C	0.39144	0.083819	0.0123924	1.3449e-11	6.76372	2362129	0.4221	0.039076	0.0096678	5.3029e-05	4.04187	0.3414	-0.044743	0.0078982	1.471e-08	-5.66496
rs62061822	17	44186894	A	C	0.16485	-0.100047	0.0147918	1.34543e-11	-6.76367	3506035	0.1716	-0.07453	0.012163	8.9241e-10	-6.1276	0.152	0.025517	0.008601	0.00301	2.96675
rs1117253	17	44149297	A	C	0.164102	-0.099817	0.0147604	1.35643e-11	-6.76249	3541429	0.1716	-0.074898	0.012135	6.7468e-10	-6.17206	0.15	0.024919	0.0085858	0.003704	2.90235
rs17659743	17	44146165	C	G	0.168055	-0.100729	0.0148959	1.35904e-11	-6.76221	3495841	0.1777	-0.075207	0.01212	5.4555e-10	-6.2052	0.1492	0.025522	0.0088423	0.003897	2.88635
rs733967	17	44089690	T	C	0.172682	-0.099709	0.014748	1.37186e-11	-6.76085	3374759	0.1718	-0.074537	0.012122	7.7896e-10	-6.1489	0.1746	0.025172	0.0085826	0.003359	2.93291
rs56041778	17	44147511	G	C	0.164008	-0.099904	0.0147809	1.38969e-11	-6.75898	3527983	0.1715	-0.074867	0.012158	7.3876e-10	-6.15784	0.15	0.025037	0.008589	0.003556	2.91501
rs6773335	3	46082102	C	T	0.360512	0.0765988	0.0113331	1.39064e-11	6.75888	3736331	0.3664	0.078353	0.0096266	3.9799e-16	8.13922	0.3506	0.0017542	0.0061257	0.7746	0.286367
rs2696464	17	44287310	A	G	0.163438	-0.101402	0.0150039	1.39566e-11	-6.75836	3539854	0.1708	-0.076091	0.012374	7.7903e-10	-6.14926	0.1496	0.025311	0.0086718	0.003514	2.91877
rs2668656	17	44283022	A	G	0.178989	-0.101977	0.0150917	1.40734e-11	-6.75715	3087932	0.188	-0.075971	0.012486	1.1673e-09	-6.08449	0.1634	0.026006	0.0086651	0.002689	3.00123
rs2532234	17	44272266	A	G	0.163917	-0.102132	0.0151167	1.41624e-11	-6.75623	3495429	0.1716	-0.076864	0.012338	4.676e-10	-6.22986	0.1489	0.025268	0.0089201	0.004616	2.8327
rs1918786	17	44279101	A	G	0.160643	-0.102155	0.0151212	1.42101e-11	-6.75575	3562114	0.1715	-0.07617	0.012347	6.858e-10	-6.16911	0.1406	0.025985	0.0089153	0.003561	2.91465
rs2532225	17	44277923	G	A	0.170005	-0.101034	0.0149563	1.42539e-11	-6.7553	3441645	0.1727	-0.076117	0.012341	6.9215e-10	-6.16781	0.1645	0.024917	0.0086351	0.003907	2.88555
rs62061808	17	44177337	C	T	0.163952	-0.099854	0.0147835	1.43383e-11	-6.75444	3529759	0.1713	-0.074693	0.012162	8.1804e-10	-6.14151	0.1502	0.025161	0.0085877	0.003391	2.92989
rs8070942	17	44208674	G	T	0.186009	-0.094464	0.0139905	1.45789e-11	-6.75203	3171198	0.193	-0.069525	0.011327	8.3652e-10	-6.13799	0.1734	0.024939	0.0083822	0.002928	2.97523
rs12949100	17	38057189	G	A	0.426974	0.074386	0.0110207	1.48207e-11	6.74964	3740103	0.4371	0.035131	0.0093422	0.00016957	3.76046	0.4099	-0.039255	0.0059872	5.511e-11	-6.55649
rs1054609	17	38033277	A	C	0.440841	0.070459	0.0104392	1.48375e-11	6.74948	3778994	0.4537	0.031069	0.0086648	0.00033629	3.58566	0.4188	-0.03939	0.0059527	3.663e-11	-6.61717
rs1157669	11	34417870	T	C	0.540518	0.0718204	0.0106411	1.48514e-11	6.74935	3358941	0.5437	0.062338	0.0087942	1.3552e-12	7.08854	0.5356	-0.0094824	0.0061237	0.1215	-1.54848
rs767057	17	43998822	A	G	0.16318	-0.100224	0.0148497	1.48624e-11	-6.74924	3545392	0.1705	-0.074429	0.01214	8.7405e-10	-6.13089	0.1491	0.025795	0.0087346	0.003145	2.9532
rs2696457	17	44284057	C	T	0.169756	-0.102299	0.0151588	1.49405e-11	-6.74848	3371964	0.1719	-0.076228	0.012381	7.4298e-10	-6.15685	0.1651	0.026071	0.0089329	0.003517	2.91854
rs10774673	12	113361158	C	T	0.698991	0.0749217	0.0111037	1.50484e-11	6.74743	3792508	0.6933	0.074332	0.0091591	4.8312e-16	8.11564	0.7088	-0.00058971	0.0064152	0.9268	-0.0919239
rs11584422	1	155083360	G	A	0.0373155	-0.188368	0.0279245	1.52371e-11	-6.74562	3381161	0.03708	-0.14576	0.022424	8.0248e-11	-6.50018	0.03784	0.042608	0.016979	0.01209	2.50945
rs62061793	17	44171565	C	A	0.163919	-0.100576	0.0149145	1.54623e-11	-6.74349	3495841	0.1715	-0.075103	0.012134	6.0294e-10	-6.18947	0.1491	0.025473	0.008855	0.004018	2.87668
rs112411928	17	44139762	C	G	0.195983	-0.102523	0.0152043	1.55112e-11	-6.74303	2486419	0.1936	-0.074726	0.012266	1.1153e-09	-6.09212	0.201	0.027797	0.0091688	0.002431	3.03169
rs4794820	17	38089344	A	G	0.568092	-0.069568	0.0103212	1.58026e-11	-6.74033	3652481	0.5531	-0.034113	0.0083087	4.0311e-05	-4.1057	0.5946	0.035455	0.0062481	1.391e-08	5.67453
rs4327091	17	44021717	G	A	0.160929	-0.099362	0.0147417	1.58182e-11	-6.74019	3610503	0.172	-0.074469	0.012114	7.8878e-10	-6.14735	0.1412	0.024893	0.008583	0.003728	2.90027
rs111972148	17	43973121	G	C	0.165007	-0.099278	0.0147306	1.58867e-11	-6.73956	3267057	0.174	-0.07491	0.012115	6.2731e-10	-6.18324	0.1501	0.024368	0.0085621	0.004426	2.84603
rs10774674	12	113361174	T	C	0.698991	0.0748096	0.0111034	1.61083e-11	6.73755	3792508	0.6933	0.074212	0.0091586	5.3647e-16	8.10299	0.7088	-0.00059757	0.0064153	0.9258	-0.0931476
rs7653682	3	46029271	A	G	0.757408	0.0866026	0.0128542	1.61385e-11	6.73727	3488523	0.7482	0.083584	0.010441	1.1902e-15	8.00536	0.7766	-0.0030186	0.007655	0.6933	-0.394331
rs12150460	17	44014137	G	T	0.16453	-0.09908	0.0147081	1.62341e-11	-6.73642	3542042	0.1722	-0.074186	0.012089	8.4268e-10	-6.13665	0.1501	0.024894	0.0085597	0.003634	2.90828
rs77604208	17	44177669	C	T	0.164024	-0.100362	0.0148992	1.62737e-11	-6.73606	3497617	0.1715	-0.074641	0.012124	7.4472e-10	-6.15647	0.1494	0.025721	0.0088425	0.003628	2.90879
rs62061795	17	44173179	C	A	0.164091	-0.099208	0.0147325	1.65111e-11	-6.73396	3534245	0.1715	-0.073732	0.012099	1.1024e-09	-6.09406	0.1502	0.025476	0.0085882	0.003013	2.9664
rs62061790	17	44170414	G	A	0.163994	-0.100495	0.0149237	1.65156e-11	-6.73392	3483558	0.1715	-0.074631	0.012155	8.2648e-10	-6.13994	0.1494	0.025864	0.0088417	0.003442	2.92523
rs2316953	17	44140341	G	A	0.164008	-0.099505	0.0147773	1.6548e-11	-6.73363	3527983	0.1715	-0.074648	0.012156	8.1982e-10	-6.14084	0.15	0.024857	0.0085855	0.003789	2.89523
rs62063279	17	44036936	G	A	0.163995	-0.099244	0.0147393	1.65867e-11	-6.73329	3542042	0.1717	-0.07445	0.012108	7.8073e-10	-6.14883	0.1495	0.024794	0.0085873	0.003886	2.88729
rs80020809	17	44172391	C	T	0.16366	-0.100362	0.0149125	1.6958e-11	-6.73007	3497617	0.171	-0.074717	0.012136	7.4243e-10	-6.15664	0.1493	0.025645	0.0088487	0.003753	2.89817
rs79348289	17	44172698	T	C	0.164325	-0.100586	0.0149469	1.70179e-11	-6.72956	3461610	0.1709	-0.074501	0.012176	9.4217e-10	-6.11868	0.1513	0.026085	0.0088525	0.003213	2.94663
rs12150242	17	44015816	A	G	0.16453	-0.09897	0.0147074	1.70532e-11	-6.72926	3542042	0.1722	-0.074082	0.012088	8.8646e-10	-6.12856	0.1501	0.024888	0.0085599	0.003643	2.90751
rs62061729	17	44017283	A	G	0.16453	-0.098974	0.0147082	1.70618e-11	-6.72918	3542042	0.1722	-0.074119	0.012089	8.7293e-10	-6.13111	0.1501	0.024855	0.0085598	0.003689	2.90369
rs62061731	17	44017666	C	A	0.164465	-0.098964	0.0147083	1.7151e-11	-6.72842	3542042	0.1721	-0.074112	0.012089	8.7713e-10	-6.13053	0.1501	0.024852	0.0085601	0.003693	2.90324
rs2696463	17	44286128	A	G	0.168604	-0.102309	0.015206	1.71767e-11	-6.72821	3380811	0.1713	-0.077197	0.012445	5.5401e-10	-6.20305	0.1629	0.025112	0.0089249	0.004898	2.8137
rs4767024	12	113358791	T	C	0.699101	0.074719	0.0111069	1.72876e-11	6.72727	3792508	0.6933	0.07445	0.009159	4.3388e-16	8.12862	0.7091	-0.00026896	0.0064209	0.9666	-0.0418882
rs10850096	12	113360786	T	C	0.699091	0.0746844	0.0111042	1.7466e-11	6.72578	3792508	0.6934	0.07404	0.0091592	6.2885e-16	8.08368	0.7089	-0.00064444	0.0064159	0.92	-0.100444
rs1076222	17	44109769	C	G	0.168185	-0.099212	0.0147512	1.74779e-11	-6.72568	3541429	0.1778	-0.07429	0.012128	9.0293e-10	-6.12549	0.1501	0.024922	0.0085797	0.003675	2.90476
rs4479290	17	44021744	T	C	0.164156	-0.099064	0.0147368	1.78963e-11	-6.72223	3542042	0.172	-0.074128	0.012107	9.191e-10	-6.12274	0.1494	0.024936	0.0085843	0.003674	2.90484
rs62062799	17	44027521	G	T	0.164661	-0.098895	0.0147131	1.79777e-11	-6.72157	3542042	0.1724	-0.074097	0.012093	8.9277e-10	-6.12726	0.1501	0.024798	0.0085627	0.003779	2.89605
rs17651549	17	44061278	C	T	0.164265	-0.098871	0.0147124	1.81394e-11	-6.72027	3542042	0.1719	-0.074446	0.012091	7.4033e-10	-6.15714	0.1499	0.024425	0.0085643	0.004345	2.85196
rs62062787	17	44024865	T	C	0.16453	-0.098843	0.0147111	1.83034e-11	-6.71895	3542042	0.1722	-0.073987	0.012092	9.4439e-10	-6.11867	0.1501	0.024856	0.0085606	0.00369	2.90353
rs78026984	17	44025592	G	C	0.166358	-0.098833	0.014711	1.83857e-11	-6.7183	3542042	0.175	-0.07399	0.012092	9.4217e-10	-6.11892	0.1501	0.024843	0.0085605	0.003707	2.90205
rs113029914	17	43981831	A	T	0.183312	-0.101696	0.0151394	1.85125e-11	-6.7173	2928074	0.1923	-0.074514	0.012198	1.0051e-09	-6.10871	0.1651	0.027182	0.0091508	0.002973	2.97045
rs78209533	17	43989909	A	G	0.16295	-0.098877	0.014722	1.86445e-11	-6.71626	3267631	0.1707	-0.0742	0.012104	8.7632e-10	-6.1302	0.1501	0.024677	0.0085627	0.003953	2.88192
rs2532243	17	44265328	A	G	0.163847	-0.101534	0.0151214	1.88615e-11	-6.71458	3493653	0.1715	-0.076331	0.012345	6.2786e-10	-6.18315	0.1489	0.025203	0.0089185	0.004714	2.82592
rs17650860	17	44039008	G	A	0.16363	-0.099165	0.0147689	1.88758e-11	-6.71446	3542042	0.1713	-0.074372	0.012137	8.9234e-10	-6.12771	0.1492	0.024793	0.0085978	0.003931	2.88364
rs74774418	1	155111409	G	A	0.0375426	-0.187769	0.0279789	1.93183e-11	-6.71108	3378247	0.03731	-0.15352	0.022509	9.0783e-12	-6.82038	0.03806	0.034249	0.016957	0.04341	2.01976
rs2732596	17	44269546	C	T	0.164095	-0.100474	0.0149719	1.93518e-11	-6.71083	3539854	0.1717	-0.0756	0.012343	9.0694e-10	-6.12493	0.1498	0.024874	0.0086599	0.004075	2.87232
rs1029732	3	45904714	A	G	0.709178	0.0790274	0.011779	1.95734e-11	6.70917	3769640	0.7094	0.073359	0.0099674	1.8406e-13	7.35989	0.7088	-0.0056684	0.0064269	0.3778	-0.88198
rs9849771	3	46020509	T	C	0.782577	0.104682	0.0156053	1.97138e-11	6.70813	2732015	0.7787	0.096495	0.01171	1.7174e-16	8.24039	0.792	-0.0081871	0.010491	0.4352	-0.780393
rs78491445	3	46430589	T	C	0.0911898	0.133839	0.019957	1.99542e-11	6.70636	3463836	0.0949	0.13301	0.017191	1.0159e-14	7.73719	0.08567	-0.00082873	0.010396	0.9365	-0.0797162
rs77044307	17	44172408	C	G	0.167728	-0.099134	0.0147847	2.01169e-11	-6.70517	3541468	0.1771	-0.073963	0.012159	1.1792e-09	-6.08298	0.1501	0.025171	0.0085942	0.003402	2.92884
rs111585689	21	35247109	C	T	0.0967124	0.122268	0.0182363	2.01913e-11	6.70463	3632543	0.08417	0.10771	0.015488	3.5405e-12	6.95442	0.1187	-0.014558	0.0098609	0.1399	-1.47634
rs56294117	17	44042783	G	A	0.164353	-0.099796	0.0148893	2.04834e-11	-6.70254	3481782	0.1721	-0.074517	0.01213	8.0849e-10	-6.1432	0.1493	0.025279	0.0088171	0.004143	2.86704
rs4767030	12	113359577	C	T	0.698727	0.0743066	0.0110879	2.06122e-11	6.70162	3792508	0.693	0.073647	0.0091418	7.8763e-16	8.05607	0.7086	-0.00065964	0.0064121	0.9181	-0.102874
rs6802312	3	46025941	T	C	0.757742	0.0860571	0.0128437	2.07934e-11	6.70034	3489136	0.7486	0.08334	0.010428	1.3323e-15	7.99194	0.7768	-0.0027171	0.0076548	0.7226	-0.354954
rs377300012	3	46191650	A	T	0.0950259	0.150353	0.0224485	2.11775e-11	6.69767	2978826	0.1031	0.15527	0.018157	1.213e-17	8.55152	0.08031	0.0049175	0.013474	0.7151	0.364962
rs727425	17	44195495	G	A	0.164099	-0.099588	0.0148711	2.13079e-11	-6.69677	3501490	0.1716	-0.073853	0.012084	9.8621e-10	-6.11164	0.1494	0.025735	0.0088494	0.003637	2.90811
rs4682801	3	46021218	G	T	0.758212	0.0859086	0.0128353	2.18379e-11	6.69318	3489136	0.7492	0.083013	0.010418	1.6048e-15	7.96823	0.777	-0.0028956	0.0076541	0.7052	-0.378307
rs74496580	17	43974065	C	A	0.164543	-0.098011	0.0146443	2.19001e-11	-6.69276	3548304	0.1722	-0.073585	0.012009	8.9226e-10	-6.12749	0.1501	0.024426	0.0085618	0.004332	2.8529
rs9856760	3	45906356	G	A	0.793673	0.0925725	0.0138417	2.26312e-11	6.68795	3623653	0.7777	0.08333	0.011508	4.4605e-13	7.24105	0.8223	-0.0092425	0.0078648	0.2399	-1.17517
rs112454267	17	44005329	G	A	0.179945	-0.101371	0.0151578	2.26674e-11	-6.68772	2949448	0.1886	-0.074689	0.012238	1.0411e-09	-6.10304	0.1628	0.026682	0.0091279	0.003465	2.92313
rs74457229	17	43972581	C	T	0.16453	-0.098311	0.0147012	2.27349e-11	-6.68728	3542042	0.1722	-0.073897	0.012079	9.4786e-10	-6.11781	0.1501	0.024414	0.0085618	0.004351	2.8515
rs62060922	17	44263729	C	G	0.179403	-0.10141	0.015165	2.27597e-11	-6.68713	3155531	0.1977	-0.07637	0.012399	7.2967e-10	-6.15937	0.1489	0.02504	0.0089183	0.004989	2.80771
rs55893711	17	44119320	C	T	0.164043	-0.098809	0.0147766	2.28037e-11	-6.68684	3527983	0.1715	-0.073908	0.012159	1.2133e-09	-6.07846	0.1501	0.024901	0.00858	0.003705	2.90221
rs62063799	17	44069180	C	G	0.19256	-0.102744	0.0153652	2.28105e-11	-6.6868	2687701	0.2024	-0.072956	0.012184	2.1296e-09	-5.98785	0.1726	0.029788	0.0095449	0.001803	3.12083
rs10221243	17	44212310	G	A	0.18576	-0.093461	0.0139788	2.29467e-11	-6.68593	3445609	0.1918	-0.068668	0.011311	1.2714e-09	-6.0709	0.1734	0.024793	0.0083841	0.003105	2.95715
rs62056802	17	43980762	A	G	0.164534	-0.098235	0.0146932	2.2973e-11	-6.68576	3543818	0.1722	-0.07386	0.012069	9.3735e-10	-6.11981	0.1501	0.024375	0.008562	0.004416	2.84688
rs2696599	17	44217226	A	G	0.203037	-0.103443	0.015478	2.33749e-11	-6.68322	2246188	0.1993	-0.07355	0.012293	2.1903e-09	-5.98308	0.2106	0.029893	0.0095898	0.001826	3.11717
rs112746008	17	44126650	C	T	0.179479	-0.101418	0.0151762	2.34611e-11	-6.68268	2949448	0.188	-0.073762	0.012237	1.6632e-09	-6.02778	0.1626	0.027656	0.0091605	0.002536	3.01905
rs62056779	17	43971937	C	A	0.164465	-0.098219	0.0146997	2.36164e-11	-6.68171	3542042	0.1721	-0.073807	0.012077	9.8834e-10	-6.11137	0.1501	0.024412	0.008562	0.004356	2.8512
rs55691306	17	43978295	G	C	0.166293	-0.098202	0.0146977	2.36597e-11	-6.68145	3542042	0.1749	-0.073668	0.012076	1.0599e-09	-6.10036	0.1501	0.024534	0.00856	0.004156	2.86612
rs62056809	17	43984669	A	G	0.164803	-0.098534	0.0147475	2.36667e-11	-6.6814	3521296	0.1719	-0.07345	0.012107	1.3055e-09	-6.06674	0.1512	0.025084	0.0086031	0.00355	2.91569
rs16940904	17	44186063	C	T	0.176683	-0.093366	0.0139815	2.42547e-11	-6.67781	3612279	0.1917	-0.068429	0.011313	1.4611e-09	-6.04871	0.1499	0.024937	0.0083861	0.002944	2.97361
rs55988292	15	78936168	A	G	0.330127	-0.0788328	0.0118075	2.44695e-11	-6.67651	3626745	0.3564	0.0039302	0.0095703	0.68132	0.410666	0.2837	0.082763	0.0070597	9.688e-32	11.7233
rs7207582	17	44210933	A	G	0.18576	-0.093333	0.0139796	2.44902e-11	-6.67639	3445609	0.1918	-0.068727	0.011312	1.2343e-09	-6.07558	0.1734	0.024606	0.0083841	0.003337	2.93484
rs4383188	17	44197603	T	C	0.164426	-0.097953	0.0146806	2.51885e-11	-6.67227	3564422	0.1716	-0.072336	0.012043	1.8971e-09	-6.00648	0.1508	0.025617	0.008577	0.00282	2.98671
rs10774675	12	113361237	C	T	0.695593	0.0738448	0.0110688	2.53285e-11	6.67145	3792508	0.6906	0.073028	0.0091302	1.26e-15	7.99851	0.7042	-0.00081683	0.0063951	0.8984	-0.127727
rs113347741	17	43973408	C	T	0.164413	-0.097718	0.0146484	2.54233e-11	-6.6709	3548304	0.172	-0.073277	0.012014	1.0645e-09	-6.0993	0.1501	0.024441	0.0085618	0.004308	2.85466
rs62056776	17	43969995	C	T	0.16443	-0.098058	0.0147006	2.55199e-11	-6.67035	3542042	0.1721	-0.073635	0.012077	1.0807e-09	-6.09713	0.15	0.024423	0.0085636	0.004345	2.85195
rs115543519	1	155083834	A	T	0.0449281	-0.186599	0.0279773	2.56403e-11	-6.66966	3381161	0.04812	-0.14408	0.022492	1.4947e-10	-6.40583	0.03782	0.042519	0.016977	0.01226	2.50451
rs111447859	17	43987184	T	C	0.180019	-0.100587	0.0150897	2.62981e-11	-6.66594	2963507	0.1886	-0.073549	0.012155	1.4417e-09	-6.05093	0.1629	0.027038	0.0091247	0.003045	2.96317
rs2696684	17	44244397	G	A	0.191161	-0.101582	0.0152456	2.68248e-11	-6.66302	2782602	0.1885	-0.073744	0.012309	2.0861e-09	-5.99106	0.1975	0.027838	0.0091807	0.002428	3.03223
rs74548327	17	43973080	A	G	0.164428	-0.097978	0.0147124	2.74695e-11	-6.65954	3541084	0.1721	-0.073691	0.012092	1.099e-09	-6.09419	0.15	0.024287	0.008563	0.004564	2.83627
rs55653937	17	44316076	G	T	0.16733	-0.102095	0.0153308	2.74851e-11	-6.65945	3278440	0.1691	-0.076203	0.012375	7.3728e-10	-6.15782	0.1635	0.025892	0.0092358	0.005055	2.80344
rs4795401	17	38067533	A	G	0.471763	0.072898	0.0109468	2.751e-11	6.65932	3690976	0.4864	0.035086	0.0091844	0.00013334	3.82017	0.4462	-0.037812	0.0060948	5.505e-10	-6.20398
rs2097760	17	44168677	A	G	0.185794	-0.092969	0.0139621	2.7634e-11	-6.65866	3445609	0.1919	-0.068593	0.011301	1.2821e-09	-6.06964	0.1733	0.024376	0.0083694	0.003585	2.91251
rs55823844	17	43978320	G	A	0.16453	-0.097828	0.0147025	2.85589e-11	-6.65382	3542042	0.1722	-0.073245	0.012082	1.3406e-09	-6.06232	0.1501	0.024583	0.0085599	0.004081	2.87188
rs56042957	17	43992244	G	A	0.163226	-0.097919	0.0147208	2.8963e-11	-6.65175	3562646	0.1703	-0.073664	0.012094	1.1212e-09	-6.09095	0.1498	0.024255	0.0085748	0.004675	2.82864
rs371395769	3	46190374	T	C	0.0883847	0.14955	0.0225034	3.01906e-11	6.64564	2958812	0.09306	0.15693	0.018249	8.0059e-18	8.59938	0.07972	0.0073805	0.013442	0.5829	0.549063
rs3893044	17	38103016	T	C	0.570997	-0.067075	0.0101063	3.20257e-11	-6.63694	3793738	0.5743	-0.036122	0.0083151	1.3985e-05	-4.34414	0.5653	0.030953	0.0058695	1.338e-07	5.27353
rs2532304	17	44226126	A	C	0.175888	-0.102322	0.015421	3.23948e-11	-6.63525	3003443	0.1771	-0.072406	0.012214	3.064e-09	-5.92812	0.173	0.029916	0.0095978	0.001827	3.11696
rs5023077	12	133141973	T	C	0.531177	-0.0692011	0.0104473	3.49956e-11	-6.62385	3718642	0.5167	-0.066746	0.0084514	2.844e-15	-7.89763	0.5575	0.0024551	0.0062688	0.6953	0.391638
rs8080734	17	38103285	G	A	0.570607	-0.066976	0.0101133	3.53021e-11	-6.62256	3793738	0.5738	-0.036498	0.0083232	1.1595e-05	-4.38509	0.5651	0.030478	0.0058702	2.081e-07	5.19199
rs1918793	17	44228169	C	T	0.188063	-0.09261	0.0139846	3.53721e-11	-6.62227	3444171	0.1945	-0.067308	0.011325	2.7915e-09	-5.94331	0.1749	0.025302	0.008375	0.002518	3.02113
rs9849818	3	46020594	T	C	0.784353	0.0981459	0.0148275	3.612e-11	6.61918	3034368	0.7815	0.095057	0.011816	8.6612e-16	8.04477	0.7911	-0.0030889	0.0091353	0.7353	-0.338128
rs1529535	17	44064759	A	C	0.187576	-0.102214	0.0154471	3.6652e-11	-6.61702	2402287	0.2001	-0.072439	0.012289	3.7579e-09	-5.89462	0.1672	0.029775	0.0095441	0.00181	3.11973
rs2532289	17	44238571	C	G	0.201458	-0.096048	0.0145235	3.75848e-11	-6.6133	2917294	0.2066	-0.068698	0.011756	5.1054e-09	-5.84365	0.1906	0.02735	0.008705	0.001679	3.14187
rs56301633	17	44077850	G	A	0.167239	-0.100325	0.0151761	3.82487e-11	-6.61071	3239633	0.1749	-0.0726	0.012174	2.4701e-09	-5.96353	0.1524	0.027725	0.0092446	0.002708	2.99905
rs112275277	17	43981958	C	T	0.164652	-0.098004	0.0148373	3.96816e-11	-6.60526	3497617	0.1725	-0.073529	0.012064	1.0965e-09	-6.09491	0.1493	0.024475	0.008819	0.005516	2.77526
rs117368197	17	43715924	A	G	0.198453	-0.101581	0.0153809	3.99216e-11	-6.60437	2547465	0.1937	-0.073047	0.012173	1.963e-09	-6.00074	0.21	0.028534	0.0095847	0.002911	2.97704
rs740707	17	44258231	A	G	0.199952	-0.103399	0.0156574	4.00661e-11	-6.60383	2518411	0.196	-0.073613	0.012472	3.5839e-09	-5.90226	0.2094	0.029786	0.0096536	0.002032	3.08548
rs9906951	17	38048244	T	C	0.482629	0.070478	0.0106755	4.05992e-11	6.60187	3745739	0.5001	0.035212	0.0089636	8.5556e-05	3.92833	0.4531	-0.035266	0.0059333	2.786e-09	-5.94374
rs3918354	3	46393463	A	G	0.0749086	0.147609	0.0223689	4.14421e-11	6.59883	3414008	0.07851	0.15718	0.018688	4.0807e-17	8.41074	0.06879	0.0095713	0.012575	0.4466	0.761137
rs34579536	17	44108906	A	G	0.164669	-0.097211	0.0147353	4.1909e-11	-6.59717	3542042	0.1722	-0.072645	0.012109	1.9818e-09	-5.99926	0.1505	0.024566	0.0085788	0.004189	2.86357
rs2696668	17	44318184	A	G	0.166467	-0.101125	0.0153293	4.20058e-11	-6.59682	3300388	0.169	-0.075656	0.01238	9.8837e-10	-6.11115	0.1611	0.025469	0.0092265	0.005773	2.76042
rs2872516	17	38072727	C	T	0.576039	-0.072218	0.0109487	4.22318e-11	-6.59603	3744927	0.566	-0.031716	0.0092503	0.00060657	-3.42865	0.593	0.040502	0.0059966	1.437e-11	6.75416
rs41384744	17	44137070	A	G	0.169859	-0.101433	0.0153941	4.42543e-11	-6.58909	3100397	0.1756	-0.071616	0.012221	4.6315e-09	-5.86008	0.1574	0.029817	0.0095447	0.001784	3.12393
rs11066452	12	113361574	G	T	0.696637	0.0729487	0.0110776	4.54196e-11	6.58523	3792508	0.6908	0.072412	0.0091344	2.2379e-15	7.9274	0.7067	-0.00053674	0.0064047	0.9332	-0.0838041
rs112401617	17	44209474	A	T	0.182993	-0.10004	0.0151926	4.55611e-11	-6.58476	3054135	0.1833	-0.073131	0.012206	2.0808e-09	-5.9914	0.1823	0.026909	0.0092297	0.003552	2.91548
rs7221390	17	44116950	T	G	0.185902	-0.091478	0.0139183	4.94787e-11	-6.5725	3450095	0.192	-0.067203	0.011251	2.3264e-09	-5.97307	0.1734	0.024275	0.0083629	0.0037	2.9027
rs11066451	12	113361443	G	A	0.696417	0.072789	0.0110802	5.05634e-11	6.56927	3792508	0.6908	0.072471	0.0091371	2.1637e-15	7.93151	0.7061	-0.00031804	0.0064054	0.9604	-0.0496519
rs62061821	17	44186055	G	A	0.167276	-0.099801	0.0152001	5.17466e-11	-6.56582	2946394	0.1757	-0.072597	0.012214	2.7819e-09	-5.94375	0.1532	0.027204	0.0092315	0.00321	2.94687
rs77924366	17	44182181	T	C	0.200496	-0.102403	0.0156007	5.23796e-11	-6.56401	2480660	0.1962	-0.071849	0.012184	3.703e-09	-5.897	0.2115	0.030554	0.0099265	0.002084	3.07802
rs495828	9	136154867	G	T	0.208306	0.079973	0.0121914	5.38882e-11	6.55978	3790241	0.2032	0.090438	0.010083	2.9829e-19	8.96935	0.2171	0.010465	0.0070049	0.1352	1.49395
rs2941519	17	37903731	G	A	0.518494	-0.06772	0.0103326	5.60123e-11	-6.55401	3650293	0.5023	-0.036473	0.0083635	1.295e-05	-4.36097	0.5471	0.031247	0.0061934	4.531e-07	5.04521
rs9872023	3	46322713	C	T	0.07491	0.137319	0.0209543	5.62918e-11	6.55327	3375949	0.07737	0.13827	0.017851	9.5224e-15	7.74578	0.07131	0.00095092	0.011243	0.9326	0.0845788
rs113120855	17	44203520	C	T	0.174232	-0.100719	0.0153734	5.69569e-11	-6.55151	3076395	0.1766	-0.072812	0.012204	2.4301e-09	-5.96624	0.169	0.027907	0.0095326	0.003417	2.92753
rs118035610	17	47804307	C	T	0.0522061	0.157846	0.0241067	5.83902e-11	6.5478	3763409	0.05137	0.14369	0.020238	1.2446e-12	7.10001	0.05363	-0.014156	0.013403	0.2909	-1.05618
rs2668628	17	44353885	G	A	0.169296	-0.102639	0.0156845	5.99084e-11	-6.54397	3158916	0.1684	-0.075496	0.012544	1.7628e-09	-6.01849	0.1714	0.027143	0.0096043	0.004711	2.82613
rs2532329	17	44350090	G	A	0.168835	-0.101259	0.015479	6.08305e-11	-6.54168	3205117	0.1676	-0.075317	0.012523	1.8064e-09	-6.01429	0.1716	0.025942	0.0092866	0.005214	2.79349
rs2942166	17	43715427	T	C	0.169081	-0.093912	0.0143678	6.30599e-11	-6.5363	3564422	0.1776	-0.070912	0.011702	1.361e-09	-6.05982	0.1529	0.023	0.0085126	0.006895	2.70188
rs13243708	7	99616291	T	C	0.372562	0.073055	0.0111813	6.41619e-11	6.53371	3426341	0.3635	0.047173	0.0091143	2.2711e-07	5.17571	0.3883	-0.025882	0.0066141	9.111e-05	-3.91316
rs2532269	17	44250108	T	C	0.175889	-0.096224	0.014734	6.54385e-11	-6.53076	3374622	0.1757	-0.069968	0.012094	7.2447e-09	-5.78535	0.1763	0.026256	0.0085979	0.00226	3.05377
rs373239677	3	46191026	A	G	0.0880342	0.148895	0.0228427	7.11172e-11	6.51828	2911965	0.09224	0.1533	0.018292	5.2812e-17	8.38071	0.07985	0.0044051	0.013957	0.7523	0.315619
rs2668617	17	44351285	A	G	0.165081	-0.10187	0.0156392	7.33001e-11	-6.51374	3253613	0.1676	-0.07477	0.012493	2.1671e-09	-5.98495	0.1595	0.0271	0.009596	0.004741	2.82409
rs2532348	17	44340253	A	G	0.170811	-0.100092	0.0153678	7.3608e-11	-6.51312	3231353	0.1698	-0.075234	0.012421	1.3865e-09	-6.057	0.1731	0.024858	0.0092361	0.007115	2.6914
rs62068170	17	38103210	G	A	0.556596	-0.0652	0.0100147	7.49205e-11	-6.51046	3793738	0.557	-0.035603	0.0082187	1.4777e-05	-4.33195	0.5559	0.029597	0.0058462	4.137e-07	5.0626
rs600038	9	136151806	T	C	0.208233	0.079459	0.0122082	7.58207e-11	6.50867	3790241	0.2032	0.09147	0.010094	1.2827e-19	9.06182	0.2169	0.012011	0.0070187	0.08702	1.71129
rs62068171	17	38103242	G	A	0.55657	-0.065114	0.0100068	7.66751e-11	-6.50698	3793738	0.5569	-0.035777	0.00821	1.3143e-05	-4.35773	0.556	0.029337	0.0058448	5.183e-07	5.01933
rs17652449	17	44088937	G	C	0.171082	-0.098565	0.0151494	7.70771e-11	-6.5062	3219029	0.1803	-0.071814	0.012167	3.5797e-09	-5.90236	0.1534	0.026751	0.0092091	0.003674	2.90484
rs2732705	17	44351929	T	G	0.168797	-0.100643	0.0154805	7.96459e-11	-6.50127	3205117	0.1675	-0.074693	0.012528	2.4894e-09	-5.96208	0.1717	0.02595	0.0092823	0.00518	2.79564
rs60586860	17	47946055	C	T	0.0729061	0.129895	0.0199815	7.99059e-11	6.50078	3648855	0.07189	0.11694	0.015802	1.3565e-13	7.40033	0.0747	-0.012955	0.012467	0.2988	-1.03914
rs62060864	17	44235893	C	T	0.178858	-0.100157	0.0154138	8.14633e-11	-6.49787	3006158	0.1772	-0.07298	0.012239	2.476e-09	-5.96291	0.1828	0.027177	0.0095539	0.004446	2.8446
rs62063174	17	44205122	C	G	0.173146	-0.099884	0.0153834	8.41704e-11	-6.49295	3174604	0.1833	-0.072469	0.012211	2.9427e-09	-5.93473	0.1528	0.027415	0.0095401	0.004057	2.87366
rs8712	17	44101871	A	G	0.167037	-0.095499	0.0147254	8.85353e-11	-6.48533	3541429	0.1745	-0.070901	0.012131	5.071e-09	-5.84461	0.153	0.024598	0.0085299	0.00393	2.88374
rs62073157	17	44334052	G	A	0.170938	-0.099799	0.0153954	9.02827e-11	-6.48239	3195920	0.169	-0.074686	0.012441	1.9339e-09	-6.00322	0.1754	0.025113	0.0092559	0.006665	2.71319
rs2732706	17	44351686	C	T	0.168856	-0.099962	0.0154479	9.74228e-11	-6.4709	3231353	0.1676	-0.074241	0.012488	2.7635e-09	-5.94499	0.1717	0.025721	0.0092813	0.005583	2.77127
rs579459	9	136154168	T	C	0.208206	0.078894	0.0121941	9.81053e-11	6.46984	3790241	0.2031	0.091015	0.010081	1.7389e-19	9.02837	0.217	0.012121	0.0070126	0.0839	1.72846
rs2532256	17	44255017	T	C	0.156852	-0.105905	0.0163803	1.01034e-10	-6.4654	3243106	0.1697	-0.08003	0.013148	1.1501e-09	-6.08686	0.1337	0.025875	0.0099674	0.009433	2.59596
rs2191032	3	45906572	C	T	0.801753	0.0878382	0.0135859	1.01041e-10	6.46538	3644966	0.7889	0.079519	0.011159	1.0331e-12	7.126	0.825	-0.0083192	0.0079175	0.2934	-1.05074
rs2668645	17	44288640	A	G	0.170988	-0.109518	0.0169403	1.0134e-10	-6.46494	2840509	0.1689	-0.079949	0.013137	1.1604e-09	-6.08579	0.1768	0.029569	0.010893	0.006636	2.7145
rs651007	9	136153875	C	T	0.212853	0.078896	0.0122054	1.01944e-10	6.46404	3515830	0.2102	0.09083	0.010094	2.2812e-19	8.99841	0.2169	0.011934	0.0070137	0.08885	1.70153
rs4065985	17	38101932	G	C	0.559015	-0.06536	0.0101128	1.02588e-10	-6.46309	3793738	0.5574	-0.034475	0.0083175	3.4e-05	-4.14488	0.5618	0.030885	0.0058775	1.482e-07	5.25479
rs67426328	15	78934318	C	G	0.32934	-0.0769861	0.011914	1.03437e-10	-6.46184	3625787	0.3558	0.0071239	0.0096885	0.46216	0.735294	0.2826	0.08411	0.0070795	1.489e-32	11.8808
rs7135260	12	113381749	T	C	0.67901	0.0712393	0.0110277	1.04688e-10	6.46002	3649813	0.6652	0.067173	0.0088918	4.2057e-14	7.55449	0.7034	-0.0040663	0.0066566	0.5413	-0.610867
rs28534575	15	78923845	T	G	0.270436	0.075463	0.0116948	1.0989e-10	6.45268	3776330	0.2523	-0.016152	0.0097463	0.097468	-1.65724	0.3018	-0.091615	0.0066105	1.123e-43	-13.859
rs62060915	17	44251548	G	A	0.158068	-0.105478	0.0163613	1.14227e-10	-6.44681	2901672	0.1676	-0.080537	0.013114	8.1812e-10	-6.1413	0.1422	0.024941	0.0099807	0.01246	2.49892
rs1031458	17	38072173	G	T	0.537496	-0.070666	0.0109659	1.16224e-10	-6.44418	3738039	0.5239	-0.033949	0.009291	0.00025827	-3.65397	0.5604	0.036717	0.0059648	7.476e-10	6.15561
rs58879558	17	44095467	T	C	0.219546	-0.086489	0.013424	1.17255e-10	-6.44284	3203395	0.2057	-0.068088	0.011325	1.8319e-09	-6.01219	0.2427	0.018401	0.0073783	0.01263	2.49393
rs112058117	17	44041562	G	T	0.19586	-0.10002	0.0155335	1.20286e-10	-6.43897	2278642	0.1978	-0.070115	0.012335	1.3154e-08	-5.68423	0.1922	0.029905	0.0096269	0.001894	3.1064
rs7684660	4	25435159	T	C	0.810646	-0.087445	0.013585	1.21936e-10	-6.4369	3634319	0.828	-0.077198	0.011309	8.7058e-12	-6.82624	0.7802	0.010247	0.0076975	0.1831	1.33121
rs7221814	17	38089717	A	G	0.584919	-0.06752	0.0104949	1.24614e-10	-6.4336	3651043	0.5778	-0.032444	0.0085089	0.00013734	-3.81295	0.5975	0.035076	0.0062715	2.233e-08	5.59292
rs2732593	17	44267164	C	T	0.160842	-0.10542	0.0163885	1.25463e-10	-6.43257	3174645	0.17	-0.07893	0.013152	1.9553e-09	-6.00137	0.1433	0.02649	0.0099758	0.007921	2.65543
rs8132172	21	34574057	G	A	0.259271	-0.0774336	0.0120388	1.25951e-10	-6.43198	3634319	0.2641	-0.068032	0.0098981	6.2773e-12	-6.87324	0.2508	0.0094016	0.0070019	0.1794	1.34272
rs2532261	17	44253203	A	C	0.161076	-0.105364	0.016386	1.27507e-10	-6.43012	3174645	0.1702	-0.080971	0.013145	7.2777e-10	-6.15983	0.1436	0.024393	0.009981	0.01453	2.44394
rs4683177	3	46126467	T	C	0.786612	0.0843399	0.0131216	1.2968e-10	6.42755	3687075	0.7748	0.083251	0.010783	1.1576e-14	7.72058	0.8083	-0.0010889	0.0076393	0.8867	-0.142539
rs11655198	17	38026169	C	T	0.477882	0.068833	0.0107155	1.33028e-10	6.42367	3746365	0.4939	0.03307	0.0090048	0.00024021	3.67249	0.4508	-0.035763	0.005944	1.78e-09	-6.01666
rs12601749	17	38093315	A	G	0.571302	-0.065429	0.0101883	1.34518e-10	-6.42197	3516513	0.5774	-0.03357	0.008406	6.5089e-05	-3.99358	0.562	0.031859	0.0058834	6.123e-08	5.41507
rs2696658	17	44245766	G	A	0.160474	-0.104843	0.0163293	1.35784e-10	-6.42055	3176083	0.1698	-0.079996	0.013079	9.5771e-10	-6.11637	0.1426	0.024847	0.0099736	0.01273	2.49128
rs2732594	17	44267170	G	T	0.160807	-0.105219	0.0163885	1.3602e-10	-6.42028	3174645	0.17	-0.078911	0.013152	1.9736e-09	-5.99992	0.1432	0.026308	0.0099759	0.008359	2.63716
rs62061855	17	44199670	G	A	0.160079	-0.104583	0.0162896	1.36072e-10	-6.42023	3155911	0.1687	-0.078505	0.013009	1.5917e-09	-6.03467	0.1432	0.026078	0.0099997	0.009111	2.60788
rs2532382	17	44319369	T	C	0.193957	-0.104353	0.0162655	1.40281e-10	-6.41559	2408076	0.1936	-0.07346	0.012594	5.4418e-09	-5.83294	0.1948	0.030893	0.010483	0.003208	2.94696
rs2696458	17	44284420	C	T	0.167022	-0.105472	0.0164419	1.4099e-10	-6.41482	3052956	0.1701	-0.079853	0.013214	1.5137e-09	-6.04306	0.1604	0.025619	0.0099829	0.01028	2.56629
rs34120102	17	38026035	G	A	0.418996	0.072536	0.0113096	1.42051e-10	6.41368	3208465	0.4314	0.033212	0.0094735	0.00045536	3.50578	0.3982	-0.039324	0.0063201	4.906e-10	-6.22205
rs7221605	17	38070789	C	T	0.543437	-0.070415	0.010979	1.42094e-10	-6.41363	3463628	0.5319	-0.03351	0.0093068	0.00031749	-3.60059	0.5606	0.036905	0.0059645	6.116e-10	6.18744
rs55744103	17	44316280	T	C	0.171536	-0.107183	0.0167127	1.42422e-10	-6.41328	2859892	0.1685	-0.078319	0.013204	3.0022e-09	-5.93146	0.1797	0.028864	0.010444	0.005716	2.76369
rs3902025	17	38119254	G	T	0.560094	-0.064103	0.00999599	1.42801e-10	-6.41287	3793738	0.5598	-0.03346	0.0081969	4.4651e-05	-4.08203	0.5606	0.030643	0.0058445	1.578e-07	5.24305
rs10774671	12	113357193	G	A	0.675362	0.0709744	0.0110698	1.44076e-10	6.41152	3776326	0.6636	0.068494	0.0091752	8.3197e-14	7.46512	0.6955	-0.0024804	0.0063315	0.6952	-0.391756
rs2742362	3	45875149	T	G	0.795889	0.0938825	0.0146493	1.46817e-10	6.40865	3401840	0.7916	0.08881	0.012363	6.7931e-13	7.18353	0.8045	-0.0050725	0.0080451	0.5284	-0.630508
rs2532262	17	44252510	T	C	0.160339	-0.105	0.0163849	1.47101e-10	-6.40835	3174645	0.1696	-0.080221	0.013144	1.0409e-09	-6.10324	0.1426	0.024779	0.0099804	0.01304	2.48277
rs1388608	3	46118749	T	G	0.787401	0.0843968	0.0131761	1.5008e-10	6.40529	3687075	0.7758	0.08357	0.010841	1.273e-14	7.7087	0.8087	-0.00082684	0.0076521	0.914	-0.108054
rs2696660	17	44246211	A	G	0.164016	-0.100493	0.0156961	1.52949e-10	-6.4024	3527298	0.1713	-0.07508	0.013253	1.47e-08	-5.66513	0.1504	0.025413	0.0086097	0.003161	2.95167
rs2696462	17	44286089	G	A	0.176397	-0.105762	0.0165303	1.57338e-10	-6.39808	2723681	0.1864	-0.08037	0.013339	1.6901e-09	-6.02519	0.1589	0.025392	0.009964	0.01082	2.54837
rs192311430	3	46191413	C	A	0.0834022	0.139246	0.0217643	1.57512e-10	6.39792	3300401	0.09232	0.14436	0.017561	2.0226e-16	8.22049	0.06741	0.0051141	0.013121	0.6967	0.389764
rs144416125	17	44296523	G	A	0.169563	-0.104705	0.0163774	1.62399e-10	-6.39325	2991331	0.1686	-0.079135	0.01311	1.5778e-09	-6.03623	0.1718	0.02557	0.010013	0.01066	2.55368
rs2696444	17	44288672	G	A	0.170575	-0.108755	0.0170201	1.661e-10	-6.3898	2822538	0.1685	-0.078862	0.013241	2.5872e-09	-5.95589	0.1763	0.029893	0.010893	0.006066	2.74424
rs1491949	3	46133402	A	G	0.786677	0.0838485	0.0131276	1.68963e-10	6.38719	3687075	0.7749	0.082474	0.010786	2.0616e-14	7.64639	0.8083	-0.0013745	0.0076455	0.8573	-0.179779
rs55703644	17	44274766	T	C	0.156759	-0.104621	0.0163798	1.68963e-10	-6.38719	3243106	0.1695	-0.079471	0.013152	1.5181e-09	-6.0425	0.1338	0.02515	0.0099613	0.01158	2.52477
rs62060891	17	44243870	T	C	0.188983	-0.106488	0.0166774	1.71206e-10	-6.38517	2455705	0.1853	-0.078137	0.013143	2.7606e-09	-5.94514	0.1981	0.028351	0.010464	0.00674	2.70938
rs2696664	17	44251698	G	A	0.16024	-0.104303	0.0163368	1.71896e-10	-6.38456	3176083	0.1696	-0.079367	0.013083	1.3077e-09	-6.06642	0.1423	0.024936	0.0099808	0.01247	2.4984
rs2696671	17	44316888	A	G	0.164216	-0.104848	0.0164222	1.71932e-10	-6.38452	2779119	0.1669	-0.079267	0.013187	1.8464e-09	-6.011	0.1592	0.025581	0.0099858	0.01041	2.56174
rs113313477	17	44005186	G	A	0.161279	-0.104364	0.0163471	1.72249e-10	-6.38424	3143756	0.1705	-0.077885	0.012918	1.6457e-09	-6.02918	0.1429	0.026479	0.010212	0.009513	2.59293
rs2742361	3	45870645	G	A	0.795956	0.0934376	0.0146493	1.79065e-10	6.3783	3401840	0.7917	0.088524	0.012363	8.0527e-13	7.1604	0.8045	-0.0049136	0.008045	0.5414	-0.610764
rs2532417	17	44289220	C	T	0.165061	-0.104717	0.0164193	1.79816e-10	-6.37766	3076436	0.1687	-0.079297	0.01319	1.8351e-09	-6.0119	0.1574	0.02542	0.009977	0.01084	2.54786
rs2696601	17	44216158	T	C	0.160253	-0.103377	0.016211	1.80648e-10	-6.37695	3180569	0.1696	-0.078102	0.012935	1.5591e-09	-6.03804	0.1423	0.025275	0.0099662	0.01121	2.53607
rs2668632	17	44319366	C	T	0.193957	-0.103712	0.0162648	1.81206e-10	-6.37648	2408076	0.1936	-0.072815	0.012593	7.3665e-09	-5.78218	0.1948	0.030897	0.010483	0.003204	2.94734
rs1566419	3	46135259	A	C	0.786712	0.0837096	0.0131287	1.81667e-10	6.37609	3687075	0.7749	0.082423	0.010785	2.1361e-14	7.64237	0.8084	-0.0012866	0.0076488	0.8664	-0.168209
rs1815	17	44276578	T	C	0.164264	-0.104602	0.0164069	1.82381e-10	-6.37549	2802025	0.1678	-0.080493	0.013181	1.018e-09	-6.10674	0.1578	0.024109	0.0099681	0.01558	2.41862
rs2141300	17	44258914	A	G	0.160704	-0.104523	0.0163951	1.82657e-10	-6.37526	3174645	0.17	-0.079164	0.013149	1.7358e-09	-6.02053	0.1429	0.025359	0.0099909	0.01114	2.53821
rs2668629	17	44354231	A	G	0.181952	-0.110122	0.0172836	1.87236e-10	-6.37146	2471665	0.1842	-0.078058	0.01348	7.0039e-09	-5.79065	0.1768	0.032064	0.01102	0.00362	2.90962
rs2532236	17	44271430	A	G	0.157746	-0.104846	0.0164611	1.89853e-10	-6.36933	2898702	0.1671	-0.079462	0.013238	1.9423e-09	-6.00257	0.1422	0.025384	0.009983	0.011	2.54272
rs2266497	17	44294786	A	G	0.168036	-0.105145	0.0165097	1.90676e-10	-6.36867	2696599	0.1661	-0.079848	0.013282	1.838e-09	-6.01175	0.1719	0.025297	0.010006	0.01147	2.52818
rs2057778	12	113350796	G	T	0.69854	0.0725363	0.0113951	1.94594e-10	6.36555	3643877	0.693	0.072697	0.0093033	5.5351e-15	7.81411	0.7083	0.00016065	0.0067202	0.9809	0.0239055
rs2532386	17	44313757	G	A	0.172645	-0.101032	0.0158734	1.95485e-10	-6.36485	2954469	0.174	-0.0734	0.012463	3.8751e-09	-5.88943	0.1696	0.027632	0.010018	0.00581	2.75824
rs62061858	17	44200033	T	C	0.157199	-0.103749	0.0163008	1.95742e-10	-6.36464	2903448	0.1665	-0.079017	0.013046	1.3901e-09	-6.0568	0.1417	0.024732	0.0099697	0.01311	2.48072
rs2696441	17	44274985	C	A	0.165771	-0.1043	0.0163888	1.96427e-10	-6.36411	3076436	0.1697	-0.078897	0.013153	1.9925e-09	-5.9984	0.1575	0.025403	0.009975	0.01088	2.54667
rs2532246	17	44262418	G	A	0.160673	-0.104261	0.0163847	1.97448e-10	-6.36331	3174645	0.1699	-0.079661	0.013145	1.3595e-09	-6.06017	0.143	0.0246	0.0099788	0.01369	2.46523
rs2532247	17	44262403	C	T	0.160673	-0.104265	0.0163863	1.9791e-10	-6.36295	3174645	0.1699	-0.079555	0.013145	1.4278e-09	-6.05211	0.143	0.02471	0.0099814	0.0133	2.4756
rs7565301	2	60723266	G	A	0.24984	-0.077292	0.0121533	2.02058e-10	-6.35977	3619869	0.2601	-0.063646	0.0098342	9.6794e-11	-6.4719	0.2298	0.013646	0.0072888	0.06117	1.87219
rs2696697	17	44257788	T	C	0.161176	-0.104208	0.0163858	2.02231e-10	-6.35964	3174645	0.1703	-0.079845	0.013145	1.2454e-09	-6.07417	0.1437	0.024363	0.0099807	0.01465	2.44101
rs2942163	17	44282007	T	C	0.157147	-0.104439	0.0164233	2.02822e-10	-6.35919	3220200	0.1691	-0.079009	0.013192	2.1079e-09	-5.98916	0.1352	0.02543	0.009981	0.01084	2.54784
rs111751251	17	44042951	C	T	0.159633	-0.103505	0.0162791	2.04176e-10	-6.35817	3154135	0.1688	-0.077977	0.012987	1.9248e-09	-6.00424	0.1417	0.025528	0.010011	0.01077	2.55
rs112480703	17	44189799	T	C	0.174471	-0.105899	0.0166614	2.07145e-10	-6.35595	2643749	0.1848	-0.078019	0.013128	2.7957e-09	-5.94295	0.1543	0.02788	0.010457	0.007673	2.66616
rs2429444	17	44298279	C	T	0.168884	-0.104552	0.0164521	2.08517e-10	-6.35493	3006443	0.1687	-0.079351	0.013225	1.9712e-09	-6.00008	0.1693	0.025201	0.0099853	0.01161	2.52381
rs2696456	17	44283761	A	T	0.170341	-0.104259	0.0164061	2.08586e-10	-6.35488	3075862	0.1763	-0.079028	0.013181	2.0261e-09	-5.9956	0.1578	0.025231	0.0099668	0.01136	2.5315
rs4795406	17	38100134	G	C	0.447246	-0.064863	0.0102079	2.09523e-10	-6.35419	3621315	0.442	-0.037377	0.0083194	7.0295e-06	-4.49275	0.4575	0.027486	0.0060404	5.357e-06	4.55036
rs111970616	17	44169581	T	C	0.163555	-0.099031	0.0155855	2.09724e-10	-6.35405	3529074	0.1708	-0.073719	0.013132	1.978e-08	-5.61369	0.15	0.025312	0.0085919	0.003219	2.94603
rs62062277	17	44093753	T	G	0.176498	-0.105644	0.0166318	2.12651e-10	-6.35192	2333905	0.1872	-0.077283	0.013124	3.8871e-09	-5.88868	0.1586	0.028361	0.010414	0.006463	2.72335
rs62061717	17	44012248	T	A	0.159552	-0.104331	0.0164369	2.19044e-10	-6.34736	2885031	0.171	-0.078371	0.013039	1.8472e-09	-6.01051	0.1402	0.02596	0.010204	0.01096	2.5441
rs2668622	17	44352131	G	T	0.177126	-0.103372	0.0162877	2.20101e-10	-6.34662	2756927	0.1726	-0.071684	0.012599	1.2732e-08	-5.68966	0.1895	0.031688	0.010512	0.002575	3.01446
rs62063667	17	44122354	A	G	0.157906	-0.103863	0.0163671	2.21241e-10	-6.34582	3176083	0.1673	-0.07879	0.013078	1.6932e-09	-6.02462	0.1399	0.025073	0.010038	0.0125	2.49781
rs17661348	17	44207066	A	G	0.163599	-0.098651	0.0155508	2.24191e-10	-6.34378	3533560	0.1708	-0.073464	0.013086	1.9799e-08	-5.61394	0.1501	0.025187	0.0085987	0.003398	2.92916
rs2668724	17	44347638	C	T	0.165344	-0.105359	0.0166099	2.25109e-10	-6.34315	3049626	0.1683	-0.078708	0.013378	4.0217e-09	-5.88339	0.1592	0.026651	0.010046	0.007982	2.6529
rs17577094	17	44187492	A	G	0.160575	-0.098671	0.0155563	2.25593e-10	-6.34282	3597535	0.171	-0.073009	0.013104	2.5245e-08	-5.5715	0.1421	0.025662	0.0085811	0.002785	2.99053
rs2696581	17	44227186	G	A	0.155877	-0.103112	0.0162594	2.27272e-10	-6.34168	3265148	0.168	-0.077721	0.013006	2.2893e-09	-5.97578	0.1338	0.025391	0.0099534	0.01074	2.55099
rs62065453	17	43573419	C	T	0.174733	-0.097133	0.0153183	2.28298e-10	-6.34099	3102447	0.176	-0.072021	0.012319	5.0247e-09	-5.84633	0.172	0.025112	0.0092899	0.006869	2.70315
rs4683144	3	45864256	T	C	0.792488	0.10101	0.0159297	2.28346e-10	6.34095	3014683	0.7886	0.09552	0.013235	5.3068e-13	7.21723	0.8007	-0.0054895	0.0090645	0.5448	-0.605604
rs62060890	17	44243868	C	T	0.188912	-0.10575	0.0166774	2.28398e-10	-6.34092	2455705	0.1852	-0.077517	0.013143	3.6804e-09	-5.89797	0.1981	0.028233	0.010464	0.006972	2.69811
rs17661385	17	44207778	A	G	0.163459	-0.099001	0.0156159	2.3011e-10	-6.33977	3529074	0.1706	-0.0737	0.013162	2.1521e-08	-5.59945	0.1501	0.025301	0.0086018	0.003268	2.94136
rs2373149	3	46157829	T	G	0.787481	0.0840198	0.0132561	2.32502e-10	6.33818	3685637	0.7757	0.082959	0.010918	2.9935e-14	7.59837	0.8091	-0.0010608	0.0076826	0.8902	-0.138078
rs1031460	17	38072247	T	G	0.539233	-0.069469	0.0109727	2.43423e-10	-6.3311	3738039	0.5256	-0.033171	0.0092974	0.00036001	-3.56777	0.5622	0.036298	0.0059675	1.181e-09	6.08261
rs9577395	13	113534984	C	G	0.2138	0.0842094	0.0133026	2.44684e-10	6.3303	3738247	0.2157	0.077118	0.011382	1.2389e-11	6.77543	0.2106	-0.0070914	0.0070571	0.315	-1.00486
rs77105679	17	44122896	G	A	0.166196	-0.104528	0.0165207	2.49825e-10	-6.32709	2960497	0.1695	-0.076796	0.01297	3.2006e-09	-5.92105	0.1583	0.027732	0.010428	0.00783	2.65938
rs17576870	17	44180442	A	G	0.163699	-0.098217	0.0155248	2.5085e-10	-6.32646	3533560	0.1709	-0.072939	0.013061	2.343e-08	-5.58449	0.1502	0.025278	0.0085891	0.00325	2.94303
rs62060837	17	44152760	T	G	0.160283	-0.102917	0.0162697	2.52086e-10	-6.3257	3155911	0.1686	-0.077962	0.01301	2.0645e-09	-5.99247	0.144	0.024955	0.0099652	0.01227	2.50421
rs1388606	3	46158434	T	C	0.787483	0.0838786	0.0132636	2.54922e-10	6.32397	3685024	0.7757	0.083062	0.010927	2.9207e-14	7.60154	0.8091	-0.00081664	0.0076828	0.9153	-0.106295
rs6489866	12	113363408	A	G	0.690078	0.0696497	0.0110139	2.55177e-10	6.32382	3792508	0.6838	0.0691	0.0090776	2.6946e-14	7.61214	0.7009	-0.00054968	0.0063739	0.9313	-0.0862392
rs2696600	17	44216226	A	G	0.163951	-0.098751	0.0156161	2.55419e-10	-6.32367	3527298	0.1712	-0.073139	0.013162	2.7491e-08	-5.55683	0.1504	0.025612	0.0086022	0.002907	2.97738
rs62063665	17	44122345	A	G	0.158209	-0.103396	0.0163538	2.57457e-10	-6.32244	3176083	0.1675	-0.078413	0.013071	1.9867e-09	-5.99901	0.1404	0.024983	0.010025	0.0127	2.49207
rs364308	17	43723929	G	A	0.156995	-0.102975	0.016288	2.5798e-10	-6.32213	3202949	0.1658	-0.079782	0.01297	7.6886e-10	-6.15127	0.1399	0.023193	0.010048	0.02099	2.30822
rs2732630	17	44289150	A	C	0.159713	-0.103832	0.0164243	2.58431e-10	-6.32186	3174645	0.1687	-0.079462	0.013189	1.6905e-09	-6.02487	0.1425	0.02437	0.0099866	0.01468	2.44027
rs112166495	17	44005361	G	A	0.176706	-0.107228	0.0169623	2.58956e-10	-6.32155	2561541	0.1862	-0.077435	0.013169	4.0979e-09	-5.8801	0.1568	0.029793	0.010889	0.006219	2.73606
rs1918785	17	44276330	T	C	0.16016	-0.100215	0.0158541	2.59768e-10	-6.32106	3595347	0.1707	-0.07452	0.013412	2.7545e-08	-5.55622	0.1415	0.025695	0.0086563	0.002994	2.96836
rs62063666	17	44122348	C	T	0.157906	-0.103441	0.0163658	2.6059e-10	-6.32058	3176083	0.1673	-0.078653	0.013077	1.8014e-09	-6.01461	0.1399	0.024788	0.010037	0.01352	2.46966
rs111957446	17	44179723	T	C	0.160512	-0.102787	0.0162651	2.62427e-10	-6.31949	3155911	0.1691	-0.077435	0.012986	2.475e-09	-5.96296	0.1437	0.025352	0.0099891	0.01115	2.53797
rs7104301	11	34493638	A	G	0.230621	-0.073255	0.011594	2.64383e-10	-6.31834	3791550	0.2257	-0.059162	0.00946	4.0041e-10	-6.25391	0.2391	0.014093	0.0068454	0.03952	2.05875
rs1966345	17	44197806	T	C	0.163624	-0.098554	0.0156044	2.68797e-10	-6.31578	3529074	0.1708	-0.073207	0.013152	2.6045e-08	-5.56623	0.1502	0.025347	0.008596	0.003191	2.9487
rs902760	3	46127987	T	C	0.787982	0.0825658	0.0130743	2.69966e-10	6.31511	3693011	0.7764	0.08152	0.010728	2.9903e-14	7.59881	0.8093	-0.0010458	0.0076347	0.8911	-0.13698
rs2668668	17	44284641	T	G	0.172523	-0.107318	0.0169945	2.70423e-10	-6.31485	2814075	0.1697	-0.078863	0.013202	2.3226e-09	-5.97356	0.1806	0.028455	0.0109	0.00904	2.61055
rs17576779	17	44178272	C	T	0.163624	-0.098399	0.0155836	2.71439e-10	-6.31427	3529074	0.1708	-0.072993	0.013131	2.7129e-08	-5.55883	0.1502	0.025406	0.0085899	0.003099	2.95766
rs17660936	17	44191159	C	T	0.163689	-0.098375	0.0155828	2.73595e-10	-6.31305	3529074	0.1709	-0.07322	0.01313	2.456e-08	-5.57654	0.1502	0.025155	0.00859	0.003407	2.92841
rs12150628	17	44149581	C	T	0.163759	-0.097902	0.015512	2.76549e-10	-6.31139	3533560	0.1711	-0.072874	0.013048	2.3352e-08	-5.58507	0.15	0.025028	0.0085854	0.003554	2.91518
rs17577313	17	44191835	A	G	0.163599	-0.098013	0.015531	2.77629e-10	-6.31078	3533560	0.1708	-0.072819	0.013067	2.5069e-08	-5.57274	0.1501	0.025194	0.0085914	0.003363	2.93247
rs11554834	1	155059869	C	T	0.0360552	-0.179984	0.0285204	2.77748e-10	-6.31072	3377123	0.03599	-0.1441	0.02289	3.0646e-10	-6.29533	0.0362	0.035884	0.017358	0.0387	2.06729
rs1826342	3	46158255	A	G	0.787546	0.0836427	0.0132561	2.79524e-10	6.30973	3685637	0.7758	0.082774	0.010918	3.4242e-14	7.58143	0.8091	-0.00086871	0.0076826	0.91	-0.113075
rs758523	17	44258422	G	T	0.163442	-0.100017	0.0158515	2.7968e-10	-6.30964	3525110	0.1708	-0.074771	0.013413	2.4817e-08	-5.57452	0.1497	0.025246	0.0086497	0.003515	2.91871
rs1873616	3	46143602	T	C	0.787699	0.0834103	0.0132214	2.81341e-10	6.30873	3685637	0.7762	0.08236	0.01089	3.937e-14	7.5629	0.8088	-0.0010503	0.0076616	0.891	-0.137086
rs406400	17	43723930	A	G	0.156995	-0.102756	0.016288	2.81415e-10	-6.30869	3202949	0.1658	-0.079641	0.01297	8.2328e-10	-6.1404	0.1399	0.023115	0.010048	0.02142	2.30046
rs2696594	17	44220790	A	G	0.161349	-0.102583	0.0162633	2.83337e-10	-6.30763	3176083	0.1704	-0.078244	0.013006	1.7872e-09	-6.01599	0.144	0.024339	0.0099599	0.01454	2.4437
rs4767032	12	113363077	T	G	0.690241	0.0694299	0.0110165	2.93101e-10	6.30238	3792508	0.684	0.068847	0.0090805	3.4075e-14	7.58185	0.701	-0.00058294	0.0063743	0.9271	-0.0914516
rs17585012	17	44227510	A	T	0.164649	-0.102519	0.0162674	2.93627e-10	-6.30211	3176083	0.1761	-0.077644	0.013008	2.3849e-09	-5.96894	0.1427	0.024875	0.0099641	0.01255	2.49646
rs9903642	17	47868921	G	A	0.0484093	0.150503	0.0238872	2.96583e-10	6.30055	3766623	0.04879	0.14221	0.019416	2.399e-13	7.32437	0.04776	-0.0082928	0.014207	0.5594	-0.583712
rs2732602	17	44367453	G	C	0.169451	-0.105215	0.0167003	2.97301e-10	-6.30018	2984495	0.1693	-0.078012	0.013411	5.9895e-09	-5.81702	0.1698	0.027203	0.010154	0.007382	2.67904
rs62061801	17	44174235	A	G	0.159604	-0.102549	0.0162812	3.00355e-10	-6.2986	3175509	0.169	-0.077804	0.013022	2.3015e-09	-5.97481	0.1416	0.024745	0.0099687	0.01305	2.48227
rs1031459	17	38072245	C	G	0.656249	-0.070025	0.0111182	3.01109e-10	-6.29821	3790320	0.6316	-0.033561	0.0091806	0.00025658	-3.65564	0.6987	0.036464	0.0064098	1.279e-08	5.68879
rs2732681	17	44340328	A	C	0.165628	-0.103687	0.0164651	3.02681e-10	-6.2974	3075862	0.1693	-0.077551	0.013251	4.8454e-09	-5.85246	0.1579	0.026136	0.0099723	0.00877	2.62086
rs12150551	17	44150920	T	C	0.16429	-0.098183	0.0155912	3.02773e-10	-6.29735	3505350	0.1708	-0.072873	0.013136	2.898e-08	-5.54758	0.1519	0.02531	0.0085962	0.003237	2.94432
rs2732712	17	44348932	T	G	0.163986	-0.104698	0.0166279	3.04419e-10	-6.29651	3049626	0.1673	-0.078763	0.013391	4.0628e-09	-5.88179	0.1571	0.025935	0.010059	0.009926	2.57829
rs2532230	17	44275619	A	G	0.157131	-0.103135	0.0163802	3.04778e-10	-6.29633	3243106	0.1698	-0.079385	0.013149	1.5665e-09	-6.03734	0.1343	0.02375	0.0099659	0.01717	2.38313
rs17661015	17	44192957	T	C	0.162261	-0.099724	0.0158412	3.06938e-10	-6.29523	3481097	0.1695	-0.074133	0.013235	2.1278e-08	-5.60128	0.1482	0.025591	0.0089045	0.004054	2.87394
rs2732669	17	44284542	G	A	0.165678	-0.104792	0.0166471	3.07613e-10	-6.29489	3029661	0.1697	-0.079242	0.013175	1.8024e-09	-6.01457	0.1568	0.02555	0.010374	0.01378	2.46289
rs62063201	17	44207360	C	T	0.159244	-0.104168	0.0165481	3.07694e-10	-6.29485	3131658	0.1688	-0.079253	0.013026	1.1711e-09	-6.08422	0.1401	0.024915	0.010402	0.01661	2.39521
rs62061711	17	44007764	T	C	0.166455	-0.106961	0.0169925	3.08185e-10	-6.2946	2876037	0.1703	-0.077921	0.013024	2.1921e-09	-5.98288	0.1563	0.02904	0.01111	0.008949	2.61386
rs6489868	12	113363692	G	C	0.653662	0.0693207	0.0110139	3.09538e-10	6.29392	3792508	0.6262	0.068777	0.009078	3.5566e-14	7.57623	0.701	-0.0005437	0.0063734	0.932	-0.0853077
rs3087534	17	44198806	T	C	0.163633	-0.097814	0.0155418	3.10173e-10	-6.29361	3533560	0.1708	-0.072464	0.013077	3.0006e-08	-5.54133	0.1502	0.02535	0.0085959	0.003187	2.94908
rs4766668	12	113364780	T	C	0.690105	0.0692948	0.0110155	3.16077e-10	6.29068	3792508	0.6839	0.068712	0.0090788	3.7769e-14	7.5684	0.7008	-0.00058278	0.006375	0.9272	-0.0914165
rs2668653	17	44288156	T	C	0.159867	-0.104856	0.0166687	3.16227e-10	-6.29061	3128444	0.1689	-0.078723	0.01319	2.3985e-09	-5.96839	0.1418	0.026133	0.01039	0.0119	2.51521
rs13070740	3	46503214	G	A	0.0867794	0.130443	0.0207408	3.19059e-10	6.28922	3737497	0.08536	0.13133	0.018146	4.5691e-13	7.23741	0.08917	0.00088674	0.010319	0.9315	0.0859327
rs10850097	12	113361117	C	T	0.688547	0.0684798	0.0108888	3.19488e-10	6.28901	3791070	0.6801	0.069041	0.0089301	1.0653e-14	7.73127	0.7031	0.00056115	0.006365	0.9297	0.0881618
rs79928920	17	44338967	T	C	0.16921	-0.104934	0.0166866	3.20539e-10	-6.2885	3007713	0.1724	-0.077095	0.01322	5.4923e-09	-5.83169	0.162	0.027839	0.010381	0.007322	2.68173
rs62063781	17	44058691	G	T	0.160325	-0.102798	0.0163485	3.21729e-10	-6.28793	3136144	0.17	-0.077457	0.012839	1.6088e-09	-6.03295	0.1409	0.025341	0.010314	0.01401	2.45695
rs75330746	17	44182955	C	T	0.159056	-0.104514	0.0166227	3.2276e-10	-6.28743	3106976	0.1675	-0.079096	0.013102	1.5687e-09	-6.03694	0.1418	0.025418	0.010427	0.01478	2.43771
rs75183956	17	44182956	A	G	0.159733	-0.104167	0.0165706	3.25181e-10	-6.28627	3108752	0.1685	-0.078746	0.013035	1.5285e-09	-6.04112	0.1418	0.025421	0.010427	0.01477	2.438
rs143172290	17	47828835	G	A	0.0543864	0.145802	0.0231974	3.27251e-10	6.28529	3791070	0.05392	0.13158	0.01924	7.9824e-12	6.83888	0.05519	-0.014222	0.013249	0.2831	-1.07344
rs2732685	17	44339408	C	T	0.16756	-0.103375	0.0164494	3.29091e-10	-6.28441	3075862	0.1712	-0.07707	0.013233	5.7491e-09	-5.82408	0.1599	0.026305	0.0099701	0.00833	2.63839
rs2458210	17	44298102	G	A	0.164795	-0.104853	0.0166872	3.31197e-10	-6.28342	3028703	0.1686	-0.079498	0.013227	1.8495e-09	-6.01028	0.1564	0.025355	0.010373	0.01451	2.44433
rs2532239	17	44266227	T	C	0.160101	-0.104538	0.0166381	3.31975e-10	-6.28306	3128444	0.1695	-0.079611	0.013154	1.427e-09	-6.05223	0.1413	0.024927	0.010386	0.0164	2.40006
rs55955207	17	44165594	C	A	0.159112	-0.102648	0.0163379	3.32492e-10	-6.28282	3155911	0.1677	-0.078079	0.013044	2.1555e-09	-5.98582	0.1423	0.024569	0.010034	0.01434	2.44857
rs2696675	17	44314066	A	G	0.164604	-0.10464	0.016658	3.34984e-10	-6.28166	3030235	0.1685	-0.079149	0.013185	1.9368e-09	-6.00296	0.156	0.025491	0.010379	0.01404	2.45602
rs4988618	12	113363178	G	A	0.690115	0.0691844	0.0110145	3.35945e-10	6.28121	3792508	0.6838	0.068559	0.0090788	4.3006e-14	7.55155	0.701	-0.00062542	0.0063733	0.9218	-0.0981313
rs62062279	17	44093964	T	C	0.160741	-0.101982	0.0162382	3.37762e-10	-6.28037	3154135	0.1693	-0.077019	0.012974	2.9156e-09	-5.93641	0.144	0.024963	0.0099602	0.0122	2.50627
rs113098443	3	46374798	A	C	0.430511	-0.0664665	0.0105838	3.38558e-10	-6.28001	3596106	0.4464	-0.065054	0.0085314	2.4352e-14	-7.62524	0.3993	0.0014125	0.006392	0.8251	0.220979
rs740711	17	44214814	G	A	0.160712	-0.102102	0.0162587	3.38885e-10	-6.27986	3176083	0.1699	-0.077846	0.013002	2.1367e-09	-5.98723	0.1431	0.024256	0.0099574	0.01485	2.43598
rs62061845	17	44190156	T	C	0.158931	-0.104489	0.0166399	3.39793e-10	-6.27944	3095651	0.1679	-0.07859	0.01309	1.9275e-09	-6.00382	0.1407	0.025899	0.01047	0.01337	2.47364
rs1981554	12	113371523	G	C	0.654262	0.0691432	0.0110122	3.41273e-10	6.27876	3792508	0.6268	0.068338	0.0090715	4.9478e-14	7.53326	0.7016	-0.00080523	0.0063798	0.8996	-0.126216
rs6489876	12	113368055	G	A	0.690278	0.0691815	0.0110184	3.41371e-10	6.27872	3792508	0.684	0.068559	0.0090804	4.3451e-14	7.55022	0.7011	-0.00062254	0.0063779	0.9222	-0.0976089
rs7306205	12	113366899	A	G	0.690178	0.0691602	0.0110159	3.42435e-10	6.27824	3792508	0.6839	0.068501	0.0090786	4.5109e-14	7.54533	0.701	-0.00065923	0.006376	0.9177	-0.103392
rs4766665	12	113363109	T	C	0.690241	0.0691628	0.0110165	3.42698e-10	6.27812	3792508	0.684	0.068569	0.0090811	4.3276e-14	7.55074	0.701	-0.00059383	0.0063735	0.9258	-0.0931717
rs4766667	12	113364633	G	A	0.690115	0.0691344	0.0110141	3.45423e-10	6.27688	3792508	0.6838	0.068617	0.0090775	4.0622e-14	7.55902	0.701	-0.00051738	0.0063745	0.9353	-0.081164
rs2316954	17	44156167	G	A	0.159709	-0.102034	0.0162557	3.45599e-10	-6.27681	3176083	0.169	-0.077429	0.012997	2.5622e-09	-5.95745	0.1419	0.024605	0.0099591	0.01349	2.4706
rs4396933	3	46094803	A	C	0.726686	0.079342	0.0126415	3.46693e-10	6.27631	3456388	0.7135	0.075778	0.010154	8.4727e-14	7.46287	0.7529	-0.003564	0.007683	0.6427	-0.463881
rs2696459	17	44285142	G	C	0.168917	-0.104454	0.0166429	3.46944e-10	-6.2762	3029661	0.1735	-0.079907	0.013175	1.3181e-09	-6.06505	0.1588	0.024547	0.010367	0.0179	2.3678
rs61266553	12	113371977	A	G	0.690678	0.0690956	0.0110114	3.49875e-10	6.27489	3792508	0.6844	0.068107	0.0090706	5.9779e-14	7.50854	0.7015	-0.00098863	0.0063797	0.8768	-0.154965
rs6489874	12	113367895	A	G	0.690215	0.0691099	0.0110165	3.53456e-10	6.27331	3792508	0.6839	0.068534	0.0090793	4.409e-14	7.54838	0.7011	-0.00057588	0.0063761	0.928	-0.0903185
rs7958379	12	113363284	A	G	0.690178	0.0690996	0.0110152	3.53839e-10	6.27314	3792508	0.6839	0.068505	0.0090789	4.507e-14	7.54552	0.701	-0.00059458	0.0063743	0.9257	-0.0932777
rs62062325	17	44114364	C	A	0.159637	-0.102312	0.0163104	3.54615e-10	-6.2728	3154135	0.1685	-0.077283	0.013013	2.8705e-09	-5.93891	0.1423	0.025029	0.010029	0.01257	2.49566
rs3418	17	43723462	C	T	0.162789	-0.097322	0.0155183	3.57783e-10	-6.27141	3553551	0.1695	-0.072888	0.013053	2.3493e-08	-5.584	0.1501	0.024434	0.0085895	0.004445	2.84464
rs1859336	12	113367309	C	T	0.690251	0.0690805	0.0110179	3.61465e-10	6.26982	3792508	0.6839	0.0685	0.0090794	4.5367e-14	7.54455	0.7012	-0.00058049	0.0063785	0.9275	-0.0910073
rs2668669	17	44284734	G	C	0.167935	-0.104478	0.0166679	3.65234e-10	-6.26821	3028703	0.1728	-0.078868	0.0132	2.3018e-09	-5.97485	0.1572	0.02561	0.010376	0.01358	2.4682
rs10850098	12	113362058	G	C	0.653598	0.0690618	0.0110179	3.65386e-10	6.26814	3792508	0.6261	0.068535	0.009082	4.4797e-14	7.54625	0.701	-0.00052678	0.0063747	0.9341	-0.082636
rs7298184	12	113368249	C	A	0.690215	0.0689802	0.0110112	3.73961e-10	6.26453	3792508	0.6839	0.068239	0.0090725	5.4146e-14	7.52152	0.7011	-0.00074117	0.0063766	0.9075	-0.116233
rs7618618	3	45963497	G	T	0.777554	0.0839036	0.0133935	3.74023e-10	6.2645	3514144	0.7618	0.080028	0.010821	1.4097e-13	7.39562	0.807	-0.0038756	0.0080554	0.6304	-0.481118
rs2696586	17	44225234	T	C	0.160648	-0.101841	0.0162629	3.79644e-10	-6.26218	3177859	0.1699	-0.077753	0.012998	2.2019e-09	-5.98192	0.1429	0.024088	0.0099697	0.01569	2.41612
rs7315441	12	113365687	G	T	0.690216	0.0690256	0.011024	3.8152e-10	6.26141	3791895	0.6839	0.068379	0.0090866	5.2616e-14	7.52526	0.7011	-0.00064662	0.0063788	0.9193	-0.10137
rs4766671	12	113365065	A	G	0.690178	0.0689715	0.0110156	3.81957e-10	6.26123	3792508	0.6839	0.068353	0.0090793	5.1341e-14	7.52844	0.701	-0.00061848	0.0063746	0.9227	-0.0970226
rs76159289	17	44098861	G	T	0.159843	-0.101747	0.0162514	3.8294e-10	-6.26083	3176083	0.1691	-0.077863	0.013	2.1087e-09	-5.98946	0.1421	0.023884	0.0099479	0.01635	2.40091
rs57484342	12	113371973	A	G	0.690678	0.0689278	0.0110115	3.85919e-10	6.25962	3792508	0.6844	0.067955	0.0090706	6.7952e-14	7.49179	0.7015	-0.0009728	0.0063798	0.8788	-0.152481
rs6489869	12	113363922	A	C	0.690141	0.0689472	0.0110157	3.87436e-10	6.25901	3792508	0.6839	0.068509	0.0090794	4.5032e-14	7.54554	0.7009	-0.00043817	0.0063745	0.9452	-0.0687379
rs4766675	12	113365453	A	T	0.652649	0.0689461	0.0110157	3.87683e-10	6.25891	3792508	0.6246	0.06831	0.0090785	5.2965e-14	7.52437	0.701	-0.00063609	0.0063758	0.9205	-0.0997663
rs2384073	12	113367595	A	G	0.690215	0.0689356	0.0110164	3.91075e-10	6.25755	3792508	0.6839	0.068322	0.0090791	5.2609e-14	7.5252	0.7011	-0.0006136	0.0063762	0.9233	-0.0962329
rs2532416	17	44289291	A	C	0.160047	-0.102735	0.0164184	3.91713e-10	-6.25729	3174645	0.169	-0.078382	0.013186	2.7784e-09	-5.94433	0.1429	0.024353	0.0099808	0.01469	2.43998
rs7132404	12	113368605	T	C	0.690215	0.0688951	0.0110105	3.91957e-10	6.2572	3792508	0.6839	0.068211	0.0090715	5.5087e-14	7.51926	0.7011	-0.00068408	0.0063768	0.9146	-0.107276
rs6489870	12	113363972	G	A	0.690141	0.0688695	0.0110072	3.92994e-10	6.25679	3792508	0.6839	0.068338	0.0090698	4.8966e-14	7.53468	0.7009	-0.00053146	0.0063733	0.9335	-0.0833885
rs6489877	12	113368079	A	G	0.690151	0.0689313	0.0110171	3.93003e-10	6.25678	3792508	0.6838	0.06835	0.0090788	5.1329e-14	7.52853	0.7011	-0.00058129	0.0063778	0.9274	-0.0911427
rs2696580	17	44227196	T	C	0.160172	-0.1033	0.0165122	3.95045e-10	-6.25597	3129882	0.1696	-0.077942	0.013006	2.0626e-09	-5.99277	0.1413	0.025358	0.010369	0.01446	2.44556
rs1546076	3	46150517	A	G	0.787676	0.082764	0.0132306	3.96217e-10	6.25551	3685637	0.776	0.08159	0.010891	6.7892e-14	7.49151	0.8091	-0.001174	0.0076763	0.8784	-0.152938
rs2696568	17	44266342	T	C	0.176439	-0.106764	0.017068	3.96945e-10	-6.25522	2582051	0.1866	-0.078693	0.0133	3.2858e-09	-5.91677	0.1557	0.028071	0.010897	0.009991	2.57603
rs1987151	17	44156181	T	A	0.161346	-0.101787	0.016275	3.99573e-10	-6.25419	3176083	0.1717	-0.077922	0.013009	2.1024e-09	-5.98985	0.1415	0.023865	0.0099754	0.01674	2.39239
rs7316586	12	113365828	C	T	0.690178	0.0688843	0.0110164	4.02886e-10	6.25291	3792508	0.6839	0.068329	0.009079	5.2298e-14	7.52605	0.701	-0.00055529	0.0063763	0.9306	-0.0870866
rs2384072	12	113367422	T	C	0.690215	0.0688822	0.0110161	4.02952e-10	6.25288	3792508	0.6839	0.068389	0.0090783	4.9512e-14	7.53324	0.7011	-0.00049321	0.0063768	0.9383	-0.0773444
rs7634640	3	45982119	T	C	0.769174	0.0830456	0.0132826	4.04676e-10	6.25221	3421020	0.7711	0.083123	0.010953	3.2278e-14	7.58906	0.7649	7.7381e-05	0.0076789	0.992	0.0100771
rs112003311	17	44042939	G	A	0.159272	-0.103438	0.0165446	4.05038e-10	-6.25207	3107934	0.1686	-0.078284	0.012996	1.703e-09	-6.0237	0.1402	0.025154	0.010434	0.01592	2.41077
rs4766663	12	113362974	A	G	0.690178	0.0688637	0.0110152	4.05965e-10	6.25172	3792508	0.6839	0.06841	0.0090785	4.8716e-14	7.53539	0.701	-0.00045369	0.0063749	0.9433	-0.0711682
rs1987152	17	44156180	A	G	0.15944	-0.101733	0.0162748	4.07974e-10	-6.25095	3176083	0.1688	-0.077922	0.013009	2.1026e-09	-5.98985	0.1415	0.023811	0.0099751	0.01699	2.38704
rs2696582	17	44226561	T	G	0.160509	-0.101691	0.01627	4.09889e-10	-6.25021	3176083	0.1698	-0.077078	0.013008	3.1194e-09	-5.92543	0.1427	0.024613	0.0099684	0.01355	2.4691
rs10774677	12	113362421	G	A	0.690178	0.068845	0.0110161	4.11776e-10	6.2495	3792508	0.6839	0.068311	0.0090788	5.3026e-14	7.52423	0.701	-0.00053402	0.0063761	0.9333	-0.0837534
rs75691066	17	44045585	C	A	0.153599	-0.10418	0.0166714	4.1306e-10	-6.24901	2922974	0.1693	-0.078211	0.013012	1.8492e-09	-6.01068	0.128	0.025969	0.010618	0.01445	2.44575
rs181793634	1	155062930	C	G	0.0312816	0.205062	0.0328179	4.14445e-10	6.24849	3609866	0.03636	0.16705	0.025859	1.0467e-10	6.46003	0.02176	-0.038012	0.020596	0.06495	-1.8456
rs62060844	17	44153836	C	T	0.176557	-0.104112	0.0166632	4.157e-10	-6.24802	2607358	0.1855	-0.076491	0.013165	6.2331e-09	-5.81018	0.1588	0.027621	0.010413	0.007987	2.65255
rs62244824	3	46361367	T	G	0.418111	-0.065482	0.0104819	4.17947e-10	-6.24717	3745143	0.4461	-0.064404	0.0084776	3.0306e-14	-7.59696	0.3689	0.001078	0.006292	0.864	0.171329
rs12322160	12	113368505	A	G	0.690215	0.068787	0.0110113	4.18596e-10	6.24693	3792508	0.6839	0.068223	0.0090724	5.4844e-14	7.51984	0.7011	-0.00056398	0.0063769	0.9295	-0.0884411
rs75898026	13	113561082	G	A	0.192173	0.0858003	0.013737	4.21242e-10	6.24595	3769640	0.1945	0.086272	0.011581	9.3725e-14	7.44944	0.1882	0.0004717	0.0075627	0.9503	0.0623719
rs2696537	17	44352621	A	G	0.1677	-0.105253	0.0168519	4.21747e-10	-6.24576	2961200	0.1677	-0.078836	0.013343	3.4577e-09	-5.90842	0.1677	0.026417	0.010494	0.01183	2.51734
rs4767034	12	113364471	A	G	0.690141	0.068793	0.0110157	4.23803e-10	6.245	3792508	0.6839	0.068243	0.0090786	5.6067e-14	7.51691	0.7009	-0.00055003	0.0063757	0.9313	-0.0862697
rs6489878	12	113368125	A	G	0.690215	0.0688067	0.011018	4.23961e-10	6.24494	3792508	0.6839	0.068161	0.0090787	6.0131e-14	7.50779	0.7011	-0.0006457	0.0063796	0.9194	-0.101213
rs113343439	17	44314217	A	G	0.164826	-0.104612	0.0167524	4.24867e-10	-6.24461	2993270	0.1676	-0.078504	0.013293	3.5106e-09	-5.90566	0.1586	0.026108	0.010395	0.01202	2.51159
rs17660294	17	44167101	T	C	0.163493	-0.098218	0.0157294	4.25914e-10	-6.24422	3481097	0.1708	-0.072725	0.013141	3.1249e-08	-5.53421	0.1493	0.025493	0.0088426	0.003939	2.88298
rs62061798	17	44173812	G	A	0.15937	-0.103252	0.0165359	4.26183e-10	-6.24412	3129308	0.1688	-0.078195	0.013034	1.982e-09	-5.99931	0.1405	0.025057	0.010372	0.0157	2.41583
rs62062324	17	44114362	A	T	0.163106	-0.101752	0.0162966	4.27148e-10	-6.24377	3176083	0.1749	-0.077237	0.013013	2.9341e-09	-5.93537	0.1405	0.024515	0.010006	0.01428	2.45003
rs62063675	17	44126575	C	T	0.174604	-0.1038	0.0166268	4.29443e-10	-6.24293	2649336	0.1841	-0.076382	0.013138	6.1083e-09	-5.81382	0.156	0.027418	0.010388	0.008307	2.63939
rs112962863	3	46373936	C	T	0.416738	-0.0654465	0.0104841	4.30839e-10	-6.24242	3767091	0.4456	-0.06394	0.00849	5.0274e-14	-7.53121	0.3668	0.0015065	0.006279	0.8104	0.239927
rs1859333	12	113370966	T	C	0.690879	0.0687661	0.0110164	4.31562e-10	6.24216	3791895	0.6846	0.067868	0.0090766	7.5897e-14	7.47725	0.7017	-0.00089811	0.0063798	0.888	-0.140774
rs36039990	17	44352639	G	A	0.165549	-0.103786	0.0166293	4.34307e-10	-6.24117	2732990	0.1643	-0.077856	0.013374	5.8302e-09	-5.82144	0.168	0.02593	0.010084	0.01013	2.5714
rs3759375	12	113373588	A	G	0.690741	0.0686753	0.0110042	4.35283e-10	6.24082	3792508	0.6845	0.067331	0.0090627	1.0903e-13	7.42946	0.7015	-0.0013443	0.0063783	0.8331	-0.210761
rs7304898	12	113365667	T	C	0.690178	0.0687497	0.0110161	4.35298e-10	6.24081	3792508	0.6839	0.068165	0.009079	6.0063e-14	7.50799	0.701	-0.00058468	0.0063759	0.9269	-0.0917016
rs78997619	17	47787161	C	T	0.0547147	0.144511	0.0231572	4.36346e-10	6.24044	3791070	0.05452	0.13047	0.019189	1.0516e-11	6.79921	0.05505	-0.014041	0.013252	0.2893	-1.05954
rs6489875	12	113368030	G	A	0.690278	0.0687559	0.0110181	4.36769e-10	6.24029	3792508	0.684	0.06828	0.0090804	5.4967e-14	7.51949	0.7011	-0.00047594	0.0063773	0.9405	-0.0746303
rs916972	12	113366049	G	T	0.690178	0.0687384	0.0110157	4.37421e-10	6.24005	3792508	0.6839	0.06815	0.0090783	6.0517e-14	7.50691	0.701	-0.00058844	0.0063761	0.9265	-0.0922884
rs4766673	12	113365161	A	G	0.690178	0.0687375	0.0110157	4.37773e-10	6.23993	3792508	0.6839	0.068174	0.0090788	5.9518e-14	7.50914	0.701	-0.00056348	0.0063755	0.9296	-0.0883821
rs2732590	17	44266972	A	G	0.161434	-0.103787	0.0166348	4.39937e-10	-6.23916	3128444	0.1716	-0.078252	0.013149	2.6655e-09	-5.95117	0.1411	0.025535	0.010387	0.01396	2.45836
rs974294	17	44150163	T	G	0.159437	-0.10147	0.0162737	4.51118e-10	-6.23523	3176083	0.1689	-0.077708	0.013	2.269e-09	-5.97754	0.1413	0.023762	0.009985	0.01732	2.37977
rs1981556	12	113372961	C	G	0.653312	0.0686023	0.0110041	4.53999e-10	6.23423	3792508	0.6253	0.067331	0.0090626	1.0893e-13	7.42955	0.7016	-0.0012713	0.0063783	0.842	-0.199316
rs7305035	12	113365803	T	C	0.690179	0.0687072	0.0110221	4.55887e-10	6.23358	3791895	0.6839	0.068121	0.0090861	6.5148e-14	7.49728	0.701	-0.00058617	0.0063762	0.9268	-0.0919309
rs3759376	12	113373563	A	G	0.690779	0.0686276	0.01101	4.56981e-10	6.23321	3791895	0.6845	0.067293	0.0090698	1.176e-13	7.41946	0.7016	-0.0013346	0.0063783	0.8343	-0.209241
rs4792843	17	44243179	A	G	0.163959	-0.098401	0.0157874	4.57927e-10	-6.23288	3481097	0.1713	-0.073206	0.013197	2.9063e-08	-5.54717	0.1497	0.025195	0.0088638	0.004477	2.84246
rs55825513	17	44176215	G	A	0.159674	-0.101382	0.0162661	4.58434e-10	-6.23271	3176083	0.169	-0.077009	0.013004	3.1796e-09	-5.92195	0.1418	0.024373	0.0099672	0.01447	2.44532
rs2532228	17	44277818	A	G	0.16008	-0.099707	0.0159994	4.60723e-10	-6.23193	3547370	0.1707	-0.073737	0.013419	3.9073e-08	-5.49497	0.1406	0.02597	0.0089149	0.003578	2.9131
rs7528026	1	155147781	G	A	0.0242896	0.202323	0.0324754	4.66295e-10	6.23005	3573395	0.02479	0.17211	0.025586	1.7328e-11	6.72673	0.02331	-0.030213	0.020385	0.1383	-1.48212
rs75530705	17	44154048	C	T	0.17619	-0.103879	0.0166747	4.67219e-10	-6.22974	2607358	0.1852	-0.076851	0.013164	5.2883e-09	-5.83797	0.1583	0.027028	0.010433	0.009582	2.59063
rs10850100	12	113364512	T	C	0.690141	0.0686169	0.0110153	4.68736e-10	6.22923	3792508	0.6839	0.068218	0.0090782	5.7101e-14	7.51449	0.7009	-0.00039893	0.0063756	0.9501	-0.0625714
rs9820016	3	46154841	A	C	0.787676	0.0824826	0.013242	4.69768e-10	6.22888	3685637	0.776	0.08149	0.010904	7.8266e-14	7.4734	0.8091	-0.00099264	0.0076777	0.8971	-0.129289
rs2269899	12	113381956	C	T	0.688274	0.0689766	0.0110741	4.70574e-10	6.22862	3649063	0.6788	0.064678	0.0089518	5.0054e-13	7.22514	0.705	-0.0042986	0.0066541	0.5183	-0.646008
rs17577369	17	44192923	A	G	0.163123	-0.098313	0.0157851	4.71777e-10	-6.22822	3481097	0.1706	-0.073241	0.013174	2.7032e-08	-5.55951	0.1486	0.025072	0.0088942	0.004819	2.81892
rs1122380	17	44206079	C	T	0.163523	-0.097272	0.0156251	4.80435e-10	-6.22537	3528461	0.1707	-0.072068	0.013175	4.4981e-08	-5.47006	0.1501	0.025204	0.0085988	0.003377	2.93111
rs62073097	17	44316389	G	A	0.165432	-0.103882	0.0166876	4.81281e-10	-6.22509	3007329	0.1685	-0.078634	0.013208	2.6242e-09	-5.95351	0.1585	0.025248	0.010398	0.01518	2.42816
rs4766676	12	113365581	C	T	0.68968	0.0686012	0.0110275	4.94293e-10	6.22091	3518097	0.6822	0.068014	0.0090906	7.3307e-14	7.48179	0.7011	-0.0005872	0.0063793	0.9267	-0.0920477
rs4767031	12	113362751	C	G	0.68245	0.0685661	0.0110254	5.00618e-10	6.21891	3518097	0.6703	0.068089	0.0090908	6.8933e-14	7.48988	0.701	-0.00047713	0.0063753	0.9403	-0.0748404
rs77266933	17	44026490	A	C	0.159066	-0.101159	0.0162679	5.02556e-10	-6.2183	3176083	0.1687	-0.076308	0.013006	4.436e-09	-5.86714	0.1406	0.024851	0.0099676	0.01266	2.49318
rs55735563	17	44165596	C	T	0.159001	-0.103148	0.0165887	5.03596e-10	-6.21798	3109710	0.1677	-0.078095	0.013044	2.1354e-09	-5.98704	0.1412	0.025053	0.010445	0.01646	2.39856
rs10774676	12	113362407	A	G	0.690015	0.0684924	0.0110179	5.0841e-10	6.21649	3792508	0.6837	0.068043	0.0090807	6.7268e-14	7.49314	0.7009	-0.00044941	0.0063765	0.9438	-0.0704791
rs2429439	17	44348221	A	G	0.164649	-0.103342	0.0166248	5.0956e-10	-6.21613	3049626	0.1678	-0.076989	0.013396	9.085e-09	-5.74716	0.1581	0.026353	0.010047	0.008717	2.62297
rs4766666	12	113364332	A	G	0.690078	0.0684447	0.0110139	5.15155e-10	6.21442	3792508	0.6838	0.067854	0.0090769	7.6929e-14	7.47546	0.7009	-0.00059072	0.0063749	0.9262	-0.0926634
rs2532349	17	44339473	A	G	0.167221	-0.102207	0.016456	5.26689e-10	-6.21094	3075862	0.1707	-0.07709	0.013241	5.8116e-09	-5.82207	0.1599	0.025117	0.0099704	0.01176	2.51916
rs7626072	3	46333661	A	T	0.430939	-0.0649096	0.0104536	5.32174e-10	-6.20931	3791550	0.4623	-0.061205	0.0084849	5.4562e-13	-7.2134	0.3769	0.0037046	0.0062338	0.5523	0.594276
rs7649837	3	46330872	C	T	0.428824	-0.0648701	0.0104507	5.39277e-10	-6.20723	3791550	0.4589	-0.061094	0.008482	5.9031e-13	-7.20278	0.377	0.0037761	0.0062329	0.5446	0.605834
rs166613	17	47943461	A	C	0.0811827	0.118503	0.0190927	5.41022e-10	6.20672	3648242	0.078	0.11043	0.015301	5.2973e-13	7.21718	0.0868	-0.008073	0.01165	0.4883	-0.692961
rs7966314	12	113372539	A	G	0.690499	0.0682555	0.0109992	5.45195e-10	6.20551	3791895	0.684	0.066931	0.0090584	1.482e-13	7.38883	0.7017	-0.0013245	0.0063756	0.8354	-0.207745
rs34759387	17	47788755	G	A	0.0547163	0.143794	0.0231847	5.57097e-10	6.20211	3791070	0.05454	0.12941	0.01923	1.6993e-11	6.72959	0.05502	-0.014384	0.013241	0.2773	-1.08632
rs2897075	7	99630342	C	T	0.371632	0.064822	0.0104568	5.68084e-10	6.19904	3790937	0.3648	0.049692	0.0086419	8.9169e-09	5.75012	0.3834	-0.01513	0.0060176	0.01193	-2.51429
rs2532315	17	44213934	G	A	0.161414	-0.100794	0.0162605	5.69364e-10	-6.19869	3176083	0.1705	-0.076613	0.013005	3.8371e-09	-5.89104	0.144	0.024181	0.0099566	0.01516	2.42864
rs2532343	17	44344097	G	C	0.165271	-0.102638	0.0165667	5.81257e-10	-6.19543	3035567	0.1686	-0.076593	0.013361	9.9024e-09	-5.73258	0.1584	0.026045	0.009996	0.009174	2.60554
rs4767040	12	113374017	G	C	0.654025	0.0680834	0.0109914	5.8566e-10	6.19424	3792508	0.6266	0.066447	0.0090483	2.0793e-13	7.34359	0.7013	-0.0016364	0.0063764	0.7975	-0.256634
rs112082260	17	44355303	T	C	0.169253	-0.104357	0.0168514	5.91164e-10	-6.19277	2961774	0.1702	-0.078119	0.013333	4.6581e-09	-5.85907	0.167	0.026238	0.010506	0.01251	2.49743
rs2696605	17	44213921	A	C	0.16138	-0.100661	0.0162598	5.98653e-10	-6.19079	3176083	0.1705	-0.076368	0.013004	4.2875e-09	-5.87265	0.1439	0.024293	0.0099567	0.01469	2.43986
rs12603481	17	38093339	G	A	0.448101	-0.062766	0.010139	5.9958e-10	-6.19054	3743049	0.4411	-0.034631	0.0082663	2.7972e-05	-4.18942	0.4606	0.028135	0.0059954	2.695e-06	4.69276
rs7299132	12	113376913	T	A	0.655262	0.0681651	0.0110129	6.03249e-10	6.18958	3792508	0.6278	0.066437	0.0090693	2.3815e-13	7.32548	0.7026	-0.0017281	0.0063841	0.7866	-0.270688
rs1981555	12	113372977	G	A	0.690388	0.068023	0.0109915	6.06586e-10	6.18871	3792508	0.684	0.066645	0.0090488	1.7717e-13	7.36506	0.7014	-0.001378	0.0063758	0.8289	-0.21613
rs9709338	17	44094871	A	G	0.177171	-0.104818	0.0169382	6.08312e-10	-6.18826	2561541	0.1866	-0.075894	0.013126	7.3798e-09	-5.78196	0.1574	0.028924	0.010903	0.007978	2.65285
rs4630591	17	44192568	C	T	0.149231	-0.104712	0.0169211	6.084e-10	-6.18824	3329684	0.1563	-0.07407	0.013922	1.0358e-07	-5.32036	0.1351	0.030642	0.0098275	0.001821	3.11799
rs74531363	17	44026495	A	G	0.159066	-0.100657	0.0162676	6.11024e-10	-6.18756	3176083	0.1687	-0.075878	0.013006	5.4108e-09	-5.83408	0.1406	0.024779	0.0099671	0.01292	2.48608
rs1981557	12	113372866	G	C	0.654062	0.0679937	0.0109915	6.16944e-10	6.18604	3792508	0.6266	0.066638	0.0090486	1.7794e-13	7.36445	0.7014	-0.0013557	0.0063761	0.8316	-0.212622
rs6489882	12	113381376	G	A	0.691705	0.0680787	0.0110098	6.27124e-10	6.18346	3792508	0.6855	0.066532	0.0090695	2.204e-13	7.3358	0.7024	-0.0015467	0.0063784	0.8084	-0.24249
rs16940799	17	44102933	T	C	0.163521	-0.096365	0.0155861	6.29927e-10	-6.18275	3527298	0.1707	-0.071401	0.01314	5.5096e-08	-5.43387	0.1501	0.024964	0.0085806	0.003622	2.90935
rs9303525	17	44187257	A	G	0.176518	-0.090366	0.0146174	6.32624e-10	-6.18208	3597535	0.1912	-0.065376	0.012113	6.7684e-08	-5.39718	0.1505	0.02499	0.0083644	0.002812	2.98766
rs7132797	12	113375036	A	C	0.690608	0.06796	0.0109952	6.37356e-10	6.1809	3792508	0.684	0.066421	0.0090504	2.152e-13	7.33901	0.702	-0.001539	0.00638	0.8094	-0.241223
rs2668623	17	44352361	C	T	0.168239	-0.102842	0.0166459	6.48359e-10	-6.1782	2959217	0.1669	-0.07696	0.013392	9.1002e-09	-5.74671	0.1713	0.025882	0.010088	0.01029	2.56562
rs2668657	17	44282892	T	C	0.15778	-0.102851	0.016649	6.50733e-10	-6.17762	3196331	0.1704	-0.0783	0.013182	2.8481e-09	-5.93992	0.1341	0.024551	0.010368	0.01789	2.36796
rs6764244	3	45994510	A	T	0.719642	0.0818719	0.0132554	6.5536e-10	6.17651	3421633	0.6993	0.081891	0.010919	6.3879e-14	7.49986	0.7648	1.9102e-05	0.0076798	0.998	0.0024873
rs4683206	3	46335669	G	A	0.428951	-0.0645484	0.010451	6.56223e-10	-6.1763	3791550	0.4591	-0.060798	0.0084818	7.6067e-13	-7.16805	0.377	0.0037504	0.0062336	0.5474	0.601643
rs34158148	3	46425960	C	G	0.106629	0.114454	0.0185333	6.59116e-10	6.1756	3738247	0.1167	0.11437	0.01566	2.8113e-13	7.30332	0.08966	-8.4054e-05	0.010148	0.9934	-0.00828281
rs4683207	3	46335887	C	T	0.428951	-0.0645204	0.0104509	6.67245e-10	-6.17367	3791550	0.4591	-0.060874	0.0084817	7.1213e-13	-7.1771	0.377	0.0036464	0.0062336	0.5586	0.584959
rs2696569	17	44266290	G	C	0.170656	-0.101823	0.0164954	6.70873e-10	-6.17281	2822464	0.1874	-0.07802	0.013279	4.2181e-09	-5.87544	0.144	0.023803	0.0099859	0.01714	2.38366
rs2668627	17	44353693	T	C	0.163894	-0.102671	0.0166414	6.84611e-10	-6.1696	3049626	0.1675	-0.07652	0.013399	1.1251e-08	-5.71087	0.1564	0.026151	0.010071	0.009411	2.59666
rs73337077	17	47947919	C	T	0.0780448	0.120011	0.0194533	6.86536e-10	6.16916	3644369	0.07395	0.11284	0.015668	5.9335e-13	7.20194	0.08526	-0.0071706	0.011766	0.5422	-0.609434
rs2532364	17	44332970	A	G	0.167871	-0.103688	0.0168155	6.99461e-10	-6.16621	2925767	0.1672	-0.07824	0.013316	4.2121e-09	-5.87564	0.1695	0.025448	0.010469	0.01506	2.4308
rs62060889	17	44243863	A	T	0.194108	-0.104899	0.0170151	7.0462e-10	-6.16505	2409504	0.1926	-0.078258	0.013167	2.7912e-09	-5.9435	0.1981	0.026641	0.010975	0.0152	2.42743
rs76154201	17	44154033	T	C	0.169353	-0.101127	0.0164066	7.10197e-10	-6.1638	2800996	0.1852	-0.076732	0.013165	5.5934e-09	-5.82848	0.1436	0.024395	0.0099889	0.0146	2.44221
rs184585274	1	155062944	G	A	0.023562	0.220748	0.0358137	7.10238e-10	6.16379	3256495	0.02484	0.18408	0.027292	1.5313e-11	6.74483	0.02115	-0.036668	0.0236	0.1202	-1.55373
rs62244815	3	46357339	C	T	0.416318	-0.0645402	0.0104711	7.10758e-10	-6.16367	3767091	0.4454	-0.063428	0.0084771	7.3054e-14	-7.48228	0.366	0.0011122	0.0062743	0.8593	0.177263
rs2266456	17	44340506	C	G	0.170763	-0.101471	0.0164638	7.12544e-10	-6.16328	3075862	0.1764	-0.077056	0.013246	5.9746e-09	-5.8173	0.1589	0.024415	0.0099769	0.0144	2.44715
rs8176691	9	136138229	C	T	0.375392	-0.0642376	0.0104304	7.33598e-10	-6.15867	3792508	0.3791	-0.06245	0.0086183	4.286e-13	-7.24621	0.369	0.0017876	0.0060051	0.7659	0.29768
rs17662115	17	44227531	T	C	0.165027	-0.101578	0.0164997	7.44454e-10	-6.15634	3052277	0.1684	-0.077443	0.013005	2.6052e-09	-5.95486	0.1575	0.024135	0.01035	0.0197	2.33188
rs78199886	17	47788105	C	G	0.0613558	0.142956	0.0232215	7.45104e-10	6.1562	3791070	0.06508	0.13005	0.019268	1.4814e-11	6.74953	0.05494	-0.012906	0.013251	0.3301	-0.973964
rs62073155	17	44333121	G	A	0.169201	-0.102988	0.0167299	7.46323e-10	-6.15594	2925767	0.1685	-0.077183	0.013244	5.6179e-09	-5.82777	0.1709	0.025805	0.010421	0.01328	2.47625
rs62064598	17	43474668	C	G	0.148552	-0.08972	0.0145757	7.4862e-10	-6.15546	3405063	0.1506	-0.073174	0.011334	1.0728e-10	-6.45615	0.1439	0.016546	0.0093351	0.07633	1.77245
rs6489879	12	113377822	G	A	0.691615	0.0677604	0.0110082	7.48682e-10	6.15544	3792508	0.6853	0.065913	0.0090651	3.5668e-13	7.27107	0.7025	-0.0018474	0.0063819	0.7722	-0.289475
rs62063669	17	44122626	C	A	0.160053	-0.100594	0.0163444	7.52447e-10	-6.15465	3115484	0.1696	-0.076811	0.012883	2.4906e-09	-5.9622	0.1405	0.023783	0.010252	0.02035	2.31984
rs112493812	17	44314179	G	A	0.164744	-0.104144	0.0169223	7.54421e-10	-6.15423	2940468	0.1678	-0.078972	0.01324	2.4515e-09	-5.96465	0.1573	0.025172	0.010738	0.01907	2.3442
rs55841786	17	43978308	T	C	0.159397	-0.099893	0.0162325	7.56125e-10	-6.15387	3176083	0.1691	-0.074813	0.012964	7.8836e-09	-5.77083	0.1408	0.02508	0.0099639	0.01183	2.51709
rs36050210	17	44353414	A	G	0.17329	-0.103948	0.0168927	7.58338e-10	-6.15341	2913016	0.1737	-0.077918	0.013378	5.7407e-09	-5.82434	0.1723	0.02603	0.010516	0.01331	2.47528
rs112310745	17	44082432	G	A	0.159706	-0.100044	0.0162586	7.58827e-10	-6.15331	3176083	0.1691	-0.075954	0.012993	5.0395e-09	-5.84576	0.1417	0.02409	0.0099691	0.01567	2.41647
rs12450323	17	37972708	G	T	0.242944	-0.077939	0.012677	7.8437e-10	-6.14806	3649063	0.2057	-0.036904	0.010513	0.0004474	-3.51032	0.3087	0.041035	0.0072424	1.462e-08	5.66594
rs13093282	3	46565341	C	T	0.0928685	0.114233	0.0185833	7.89422e-10	6.14704	3597799	0.09058	0.1068	0.015633	8.3701e-12	6.8317	0.09742	-0.0074325	0.010283	0.4698	-0.722795
rs1532070	3	45970842	G	C	0.723182	0.0818501	0.0133163	7.9164e-10	6.14659	3421633	0.7043	0.081982	0.010989	8.6275e-14	7.46037	0.7651	0.00013188	0.0076866	0.9863	0.0171571
rs2673059	3	45844295	C	T	0.781979	0.0908929	0.0147878	7.92141e-10	6.14649	3238341	0.7791	0.081675	0.012222	2.3445e-11	6.68262	0.7881	-0.0092179	0.0085088	0.2787	-1.08334
rs77522818	17	47817373	A	T	0.0613968	0.142299	0.0231555	7.97858e-10	6.14535	3791070	0.06511	0.12874	0.019202	2.0203e-11	6.70451	0.055	-0.013559	0.01323	0.3054	-1.02487
rs34445409	3	46504726	A	G	0.0873988	0.127225	0.0207064	8.03535e-10	6.14423	3737497	0.08608	0.12682	0.018103	2.4643e-12	7.00547	0.08962	-0.00040472	0.010325	0.9687	-0.0391981
rs1156361	12	113375983	T	C	0.692597	0.0675188	0.0109913	8.10046e-10	6.14295	3792508	0.6872	0.066341	0.0090464	2.2431e-13	7.33341	0.7019	-0.0011778	0.0063789	0.8535	-0.18464
rs2532344	17	44343930	A	G	0.166166	-0.103002	0.0167709	8.16412e-10	-6.1417	3003425	0.1695	-0.076091	0.013305	1.0716e-08	-5.71898	0.1589	0.026911	0.01041	0.009735	2.58511
rs373695612	17	44360349	A	G	0.176944	-0.110651	0.018021	8.24545e-10	-6.14013	2454359	0.1672	-0.076511	0.013656	2.109e-08	-5.60274	0.2084	0.03414	0.011964	0.004322	2.85356
rs55736351	17	38165297	C	A	0.387526	-0.064974	0.0105846	8.32972e-10	-6.13851	3574252	0.3814	-0.036517	0.0086297	2.3206e-05	-4.23155	0.4	0.028457	0.0062588	5.449e-06	4.54672
rs1560311	17	43978625	T	C	0.163977	-0.09528	0.0155259	8.41778e-10	-6.13684	3527298	0.1714	-0.07079	0.01308	6.2341e-08	-5.41208	0.1501	0.02449	0.0085618	0.004231	2.86038
rs4766670	12	113364873	A	G	0.692872	0.072819	0.0118692	8.50797e-10	6.13515	3403643	0.6855	0.071859	0.0096245	8.2494e-14	7.46626	0.7059	-0.00096	0.0070908	0.8923	-0.135387
rs1467968	17	43986396	C	T	0.159724	-0.095246	0.015526	8.53681e-10	-6.13461	3616363	0.1697	-0.0704	0.013082	7.3847e-08	-5.38144	0.1419	0.024846	0.0085589	0.003697	2.90294
rs720485	4	145462588	A	C	0.411068	0.0638167	0.0104039	8.57461e-10	6.13391	3779066	0.4163	0.0036137	0.008594	0.67412	0.420491	0.4021	-0.060203	0.0059933	9.655e-24	-10.0451
rs34200189	17	44343125	C	T	0.168072	-0.101312	0.0165213	8.66665e-10	-6.13221	3049626	0.1734	-0.076088	0.013301	1.0619e-08	-5.72047	0.157	0.025224	0.01	0.01166	2.5224
rs6489880	12	113380271	C	T	0.691778	0.067538	0.0110139	8.67469e-10	6.13206	3792508	0.6855	0.065694	0.0090698	4.3836e-13	7.24316	0.7026	-0.001844	0.0063852	0.7727	-0.288793
rs74450848	17	44082441	T	C	0.159437	-0.099777	0.0162735	8.71869e-10	-6.13126	3176083	0.1689	-0.075436	0.013002	6.55e-09	-5.80188	0.1413	0.024341	0.0099821	0.01475	2.43846
rs6503533	17	38184580	C	T	0.615317	0.063751	0.0104003	8.80409e-10	6.12971	3792508	0.6231	0.039127	0.0086243	5.7096e-06	4.53683	0.6019	-0.024624	0.0059427	3.42e-05	-4.14357
rs4238033	12	113378081	T	A	0.655262	0.0674476	0.0110105	9.02655e-10	6.12574	3792508	0.6278	0.065648	0.0090676	4.493e-13	7.23984	0.7026	-0.0017996	0.0063824	0.778	-0.281963
rs8079416	17	38092713	T	C	0.448708	-0.061583	0.0100541	9.05926e-10	-6.12516	3791550	0.4414	-0.034444	0.0082678	3.0987e-05	-4.16604	0.4613	0.027139	0.0058454	3.436e-06	4.6428
rs1859332	12	113371114	T	C	0.690974	0.067987	0.0111007	9.09183e-10	6.12459	3744007	0.6848	0.067776	0.0090704	7.8815e-14	7.47222	0.702	-0.00021101	0.006536	0.9742	-0.0322843
rs112402370	17	44092744	A	G	0.159186	-0.100853	0.0164695	9.14792e-10	-6.12361	3134368	0.1689	-0.076597	0.012924	3.0895e-09	-5.92673	0.1397	0.024256	0.010403	0.01972	2.33164
rs112515687	3	46364186	C	T	0.416255	-0.0641249	0.0104742	9.23233e-10	-6.12215	3767091	0.4453	-0.06321	0.0084791	8.9986e-14	-7.4548	0.366	0.00091486	0.006277	0.8841	0.145748
rs6503525	17	38095174	G	C	0.447108	-0.061414	0.0100386	9.48876e-10	-6.11778	3791550	0.4416	-0.035135	0.0082526	2.0673e-05	-4.25745	0.4566	0.026279	0.0058399	6.797e-06	4.49991
rs6489867	12	113363550	C	T	0.679052	0.0659355	0.0107803	9.57723e-10	6.1163	3792508	0.6698	0.066721	0.0088261	4.0452e-14	7.55951	0.695	0.00078545	0.0063228	0.9011	0.124225
rs79939301	3	45553090	G	A	0.0712114	0.14339	0.0234473	9.63132e-10	6.1154	3073138	0.07084	0.13699	0.019531	2.3142e-12	7.01398	0.07192	-0.0063999	0.013268	0.6296	-0.482356
rs13147758	4	145460230	A	G	0.411506	0.0635102	0.0103871	9.69579e-10	6.11434	3779679	0.4167	0.0035672	0.0085781	0.67752	0.41585	0.4026	-0.059943	0.0059865	1.337e-23	-10.013
rs7857390	9	136128546	A	G	0.620962	0.065047	0.0106394	9.73051e-10	6.11377	3651043	0.6163	0.061945	0.0086745	9.2594e-13	7.14105	0.6292	-0.003102	0.006291	0.622	-0.493085
rs116425179	3	45598703	A	G	0.0691365	0.143049	0.0234023	9.80238e-10	6.1126	3281411	0.06749	0.13201	0.019444	1.1258e-11	6.78924	0.07271	-0.011039	0.013316	0.4071	-0.829003
rs13238380	7	99629061	C	T	0.371441	0.063921	0.0104582	9.83646e-10	6.11204	3791550	0.3645	0.048561	0.0086422	1.9201e-08	5.61906	0.3834	-0.01536	0.0060197	0.01072	-2.55162
rs2732603	17	44367288	G	C	0.167994	-0.104971	0.017176	9.87068e-10	-6.11149	2597980	0.1676	-0.076398	0.013398	1.1838e-08	-5.70219	0.1689	0.028573	0.010949	0.009064	2.60964
rs4795393	17	37893484	C	T	0.582782	0.064724	0.0105935	9.97708e-10	6.10978	3647559	0.5915	0.032342	0.0086266	0.00017749	3.7491	0.5674	-0.032382	0.0062784	2.5e-07	-5.15768
rs12441088	15	78928264	G	T	0.699235	-0.079324	0.0129855	1.00462e-09	-6.10867	3571254	0.7123	-0.006417	0.011166	0.56551	-0.574691	0.6767	0.072907	0.0067974	7.698e-27	10.7257
rs7311182	12	113379123	T	C	0.691925	0.0672964	0.0110171	1.00672e-09	6.10834	3792508	0.6855	0.065649	0.0090718	4.6008e-13	7.2366	0.703	-0.0016474	0.006388	0.7965	-0.25789
rs9635726	17	38020141	C	T	0.246269	-0.076876	0.012595	1.03656e-09	-6.10368	3649063	0.2087	-0.034748	0.010452	0.00088536	-3.32453	0.3126	0.042128	0.0071853	4.544e-09	5.86308
rs2532252	17	44257783	A	G	0.182793	-0.094566	0.0154952	1.04148e-09	-6.10292	3078212	0.191	-0.072065	0.012183	3.311e-09	-5.91521	0.1655	0.022501	0.009758	0.02112	2.3059
rs2696546	17	44350919	A	C	0.164489	-0.101369	0.0166126	1.04801e-09	-6.10192	3049626	0.1679	-0.074671	0.013377	2.3781e-08	-5.58204	0.1574	0.026698	0.010052	0.007907	2.65599
rs2532385	17	44313950	C	A	0.178333	-0.107026	0.0175468	1.06429e-09	-6.09946	2522820	0.1736	-0.074797	0.013323	1.9774e-08	-5.61413	0.192	0.032229	0.011619	0.005539	2.77382
rs13141641	4	145506456	T	C	0.420821	0.0633807	0.0103926	1.06989e-09	6.09862	3792300	0.4253	0.0030327	0.0085806	0.72376	0.353437	0.4131	-0.060348	0.0059927	7.471e-24	-10.0703
rs75918226	1	155389517	T	C	0.0320599	-0.183293	0.0300554	1.07065e-09	-6.09851	3375221	0.03224	-0.16037	0.024017	2.4289e-11	-6.67735	0.03166	0.022923	0.018431	0.2136	1.24372
rs73069952	3	46582367	G	C	0.0954446	0.110954	0.0181947	1.07296e-09	6.09816	3790732	0.09417	0.10404	0.015409	1.458e-11	6.7519	0.09764	-0.0069144	0.0099076	0.4852	-0.697888
rs146764854	1	155405568	G	A	0.0317862	-0.183988	0.0301729	1.07547e-09	-6.09779	3375221	0.03196	-0.15825	0.024114	5.2775e-11	-6.56258	0.0314	0.025738	0.018499	0.1641	1.39132
rs2073058	11	34478073	A	G	0.230827	-0.070721	0.0115985	1.07786e-09	-6.09743	3791550	0.2262	-0.057897	0.0094704	9.7491e-10	-6.11347	0.2388	0.012824	0.0068386	0.06075	1.87524
rs34167705	3	46585420	T	C	0.0850258	0.114772	0.018824	1.07994e-09	6.09712	3259094	0.08187	0.10438	0.015673	2.7393e-11	6.65986	0.09045	-0.010392	0.010662	0.3297	-0.974676
rs78295726	19	10426512	C	T	0.146573	0.091457	0.0150085	1.10344e-09	6.09368	3495280	0.1468	0.078852	0.012114	7.564e-11	6.50916	0.1461	-0.012605	0.0090427	0.1633	-1.39394
rs76344126	17	43503284	G	A	0.136456	-0.089792	0.0147373	1.10933e-09	-6.09283	3517514	0.1389	-0.073643	0.011519	1.6276e-10	-6.39318	0.1313	0.016149	0.0093657	0.08466	1.72427
rs2696437	17	44342327	T	G	0.16597	-0.101897	0.0167262	1.11457e-09	-6.09207	3007713	0.1687	-0.076786	0.013258	6.9747e-09	-5.79167	0.1598	0.025111	0.010397	0.01573	2.41522
rs2028078	17	43475929	G	A	0.141866	-0.089381	0.0146764	1.12832e-09	-6.09011	3426261	0.1423	-0.072535	0.01145	2.3768e-10	-6.33493	0.1409	0.016846	0.0093534	0.07169	1.80106
rs2429438	17	44348265	G	C	0.166029	-0.102716	0.0168731	1.14639e-09	-6.08757	3003425	0.1704	-0.07678	0.013398	9.9987e-09	-5.73071	0.1565	0.025936	0.010458	0.01314	2.48002
rs56306380	17	43978306	G	A	0.159372	-0.100297	0.0164763	1.14796e-09	-6.08735	3129882	0.1692	-0.074775	0.012963	7.9974e-09	-5.76834	0.1397	0.025522	0.010365	0.01381	2.46233
rs34782243	17	44343282	G	A	0.16705	-0.10027	0.0164746	1.15512e-09	-6.08635	3075862	0.1704	-0.076749	0.013259	7.1108e-09	-5.78845	0.16	0.023521	0.0099776	0.0184	2.35738
rs62070943	17	44304203	T	C	0.192895	-0.107228	0.0176189	1.15791e-09	-6.08597	2185082	0.1934	-0.074457	0.013413	2.8397e-08	-5.55111	0.1917	0.032771	0.011626	0.004822	2.81877
rs2266455	17	44340525	A	C	0.166128	-0.10168	0.016708	1.15991e-09	-6.08569	3029661	0.1699	-0.077218	0.013245	5.5455e-09	-5.82997	0.1578	0.024462	0.010384	0.01848	2.35574
rs7873635	9	136132012	T	C	0.622446	0.0636816	0.0104656	1.16593e-09	6.08486	3768171	0.6183	0.062443	0.0086466	5.1371e-13	7.22168	0.6297	-0.0012386	0.0060264	0.8372	-0.205529
rs7972033	12	113363283	C	T	0.692561	0.0721	0.0118505	1.17109e-09	6.08415	3426549	0.6854	0.071155	0.0096168	1.3713e-13	7.39903	0.705	-0.00094499	0.0070694	0.8937	-0.133673
rs62064645	17	43500477	G	A	0.139339	-0.089609	0.0147322	1.18291e-09	-6.08254	3449053	0.139	-0.074055	0.011506	1.2251e-10	-6.43621	0.1401	0.015554	0.0093735	0.09705	1.65936
rs56199421	17	38090808	C	T	0.546202	-0.063602	0.0104593	1.1949e-09	-6.08093	3728305	0.5444	-0.030913	0.0086439	0.00034845	-3.57628	0.5494	0.032689	0.0060191	5.608e-08	5.43088
rs76628470	1	155652907	G	A	0.031593	-0.185974	0.0305837	1.19564e-09	-6.08083	3354111	0.0317	-0.15426	0.024318	2.2513e-10	-6.34345	0.03135	0.031714	0.018913	0.09358	1.67684
rs2732702	17	44353728	T	G	0.164708	-0.102478	0.0168549	1.20184e-09	-6.08	3029661	0.1682	-0.076168	0.013357	1.1797e-08	-5.70248	0.157	0.02631	0.010481	0.01207	2.51026
rs6489881	12	113381217	A	T	0.647928	0.0659244	0.0108432	1.20347e-09	6.07978	3792508	0.6183	0.064928	0.0088866	2.7456e-13	7.30628	0.699	-0.00099635	0.006347	0.8753	-0.15698
rs2373088	3	45968404	T	C	0.770492	0.0813607	0.0133827	1.2052e-09	6.07955	3420883	0.7722	0.080847	0.011053	2.5825e-13	7.31448	0.7667	-0.00051365	0.0077115	0.9469	-0.0666083
rs55642947	17	43510187	G	C	0.141445	-0.089518	0.0147251	1.20709e-09	-6.0793	3449053	0.142	-0.073546	0.011498	1.5926e-10	-6.39642	0.1402	0.015972	0.009372	0.08835	1.70423
rs2696692	17	44343719	C	T	0.165486	-0.100332	0.0165051	1.21062e-09	-6.07883	3075862	0.1689	-0.07567	0.013274	1.1927e-08	-5.70062	0.1583	0.024662	0.010009	0.01374	2.46398
rs6441934	3	45962802	T	C	0.809834	0.0868423	0.0142885	1.2186e-09	6.07778	3563967	0.8009	0.086114	0.011874	4.0975e-13	7.25232	0.8268	-0.00072829	0.0081268	0.9286	-0.0896158
rs2732713	17	44348593	A	G	0.181086	-0.104954	0.0172765	1.24015e-09	-6.07496	2470707	0.1837	-0.076654	0.013491	1.3327e-08	-5.68186	0.1751	0.0283	0.010995	0.01006	2.5739
rs2768552	6	109270551	G	A	0.256418	-0.070849	0.0116677	1.26148e-09	-6.07223	3649813	0.2579	-0.046062	0.0094343	1.0477e-06	-4.8824	0.2538	0.024787	0.0070071	0.000404	3.53741
rs7570641	2	60705232	G	A	0.241412	-0.076055	0.0125267	1.26758e-09	-6.07145	3777764	0.2629	-0.066025	0.010294	1.4189e-10	-6.41393	0.2046	0.01003	0.007293	0.169	1.37529
rs7539	1	155629483	C	G	0.0367273	-0.197819	0.032591	1.28111e-09	-6.06975	3286918	0.04122	-0.1623	0.025489	1.9244e-10	-6.36745	0.02685	0.035519	0.020693	0.08607	1.71647
rs2696670	17	44317103	T	C	0.17097	-0.103842	0.0171235	1.32539e-09	-6.06429	2730517	0.1735	-0.075715	0.013288	1.2119e-08	-5.698	0.1653	0.028127	0.011	0.01056	2.557
rs67305272	3	46557812	A	G	0.0932132	0.11049	0.0182231	1.33477e-09	6.06315	3790732	0.09062	0.10368	0.015438	1.8688e-11	6.7159	0.09768	-0.0068095	0.0099152	0.4922	-0.686774
rs2300181	11	34476539	C	T	0.230764	-0.07031	0.0115986	1.34497e-09	-6.06193	3791550	0.2261	-0.057579	0.0094712	1.2063e-09	-6.07938	0.2388	0.012731	0.0068377	0.06262	1.86188
rs13148031	4	145460338	A	G	0.412758	0.0625744	0.0103258	1.36125e-09	6.06	3793738	0.4183	0.0033384	0.0085067	0.69473	0.392444	0.4032	-0.059236	0.0059812	4.013e-23	-9.9037
rs13083022	3	46576916	T	C	0.0931616	0.110383	0.0182166	1.36586e-09	6.05945	3790732	0.09055	0.10353	0.015434	1.9716e-11	6.70792	0.09766	-0.0068527	0.0099093	0.4892	-0.691542
rs2696423	17	44333890	G	A	0.159352	-0.102638	0.0169442	1.38336e-09	-6.0574	2991953	0.1604	-0.075964	0.013536	2.002e-08	-5.612	0.157	0.026674	0.010396	0.0103	2.56579
rs36076592	3	46370804	G	A	0.416255	-0.0634587	0.0104778	1.3913e-09	-6.05648	3767091	0.4453	-0.062585	0.0084826	1.6061e-13	-7.37804	0.366	0.00087368	0.0062783	0.8893	0.139159
rs13099992	3	46560744	C	G	0.0992597	0.110358	0.0182269	1.40714e-09	6.05466	3790732	0.1002	0.10373	0.015442	1.8468e-11	6.71739	0.09764	-0.0066276	0.009916	0.5039	-0.668374
rs12531809	7	99620473	G	T	0.370977	0.06334	0.0104625	1.41267e-09	6.05403	3791550	0.364	0.047737	0.0086425	3.322e-08	5.52352	0.383	-0.015603	0.0060268	0.009626	-2.58894
rs112003140	17	43980998	G	A	0.170244	-0.100363	0.0165782	1.41364e-09	-6.05392	2754795	0.1864	-0.074948	0.013104	1.0686e-08	-5.71947	0.1428	0.025415	0.010352	0.01409	2.45508
rs17078930	3	46552413	T	C	0.0931926	0.110507	0.0182549	1.41665e-09	6.05358	3790732	0.09057	0.10331	0.015474	2.4493e-11	6.67636	0.09771	-0.0071975	0.0099182	0.468	-0.725686
rs9810934	3	45954352	A	G	0.768457	0.080628	0.0133214	1.42592e-09	6.05253	3420883	0.7697	0.08116	0.010992	1.5379e-13	7.38355	0.7657	0.00053197	0.0076912	0.9449	0.0691661
rs62063672	17	44125288	A	G	0.167182	-0.099523	0.0164486	1.44355e-09	-6.05055	2823328	0.1845	-0.076814	0.013187	5.7193e-09	-5.82498	0.1396	0.022709	0.01003	0.02357	2.26411
rs62064643	17	43490853	G	A	0.139339	-0.089185	0.0147426	1.45311e-09	-6.04948	3449053	0.139	-0.073417	0.011514	1.8147e-10	-6.37632	0.1401	0.015768	0.0093803	0.09277	1.68097
rs61880851	11	34454529	G	A	0.24165	-0.068934	0.011403	1.49188e-09	-6.04524	3791550	0.2375	-0.054938	0.0093084	3.5928e-09	-5.90198	0.2488	0.013996	0.0067267	0.03747	2.08066
rs9311379	3	45966481	T	G	0.769012	0.0805903	0.0133327	1.49818e-09	6.04456	3420883	0.771	0.080281	0.011012	3.0845e-13	7.29032	0.7646	-0.0003093	0.0076823	0.9679	-0.0402614
rs11938745	4	145465768	T	C	0.411035	0.0627194	0.0103825	1.53285e-09	6.04087	3793738	0.4161	0.0027554	0.008568	0.74776	0.321592	0.4023	-0.059964	0.005993	1.439e-23	-10.0057
rs1488373	3	45957689	C	T	0.766589	0.0800867	0.0132615	1.55049e-09	6.03902	3420883	0.7678	0.080569	0.010938	1.7622e-13	7.36597	0.7639	0.00048231	0.0076633	0.9498	0.0629376
rs2668714	17	44343291	C	G	0.171207	-0.100941	0.0167206	1.57075e-09	-6.03693	3029661	0.1766	-0.077598	0.013261	4.8731e-09	-5.85159	0.1593	0.023343	0.010384	0.02457	2.24798
rs35056755	3	46566242	T	C	0.0931969	0.109973	0.0182211	1.58476e-09	6.03549	3790732	0.0906	0.10317	0.015436	2.3277e-11	6.68373	0.09767	-0.0068034	0.0099146	0.4926	-0.6862
rs1495100	17	37832279	C	T	0.630778	0.064688	0.0107241	1.61926e-09	6.03202	3514951	0.6408	0.029542	0.0088731	0.00087027	3.32939	0.6155	-0.035146	0.0061565	1.138e-08	-5.70876
rs66702674	3	46552044	C	G	0.0992706	0.110229	0.0182774	1.63073e-09	6.03088	3790106	0.1002	0.10306	0.015501	2.9618e-11	6.6486	0.09767	-0.0071689	0.0099179	0.4698	-0.722824
rs12511230	4	145471245	A	T	0.377722	0.0677168	0.011232	1.65048e-09	6.02893	2493569	0.3811	0.0023848	0.0087332	0.7848	0.273073	0.3718	-0.065332	0.0071945	1.077e-19	-9.08083
rs56371647	17	43855503	C	T	0.152064	-0.117178	0.019449	1.69238e-09	-6.02488	2447822	0.1613	-0.090953	0.01538	3.3456e-09	-5.91372	0.1358	0.026225	0.012136	0.0307	2.16093
rs713522	17	44065263	T	C	0.42918	-0.0613078	0.0101811	1.72564e-09	-6.02173	3790241	0.415	-0.051747	0.0083733	6.4084e-10	-6.18	0.4536	0.0095608	0.0059177	0.1062	1.61563
rs7134391	12	113366691	G	A	0.678876	0.0649849	0.0108067	1.81673e-09	6.0134	3791070	0.6694	0.065893	0.0088566	1.0067e-13	7.43999	0.6952	0.00090812	0.0063257	0.8858	0.14356
rs11724319	4	145511040	A	G	0.21058	-0.086922	0.0144572	1.82836e-09	-6.01237	3339279	0.2102	-0.025621	0.011924	0.031664	-2.14869	0.2114	0.061301	0.0083545	2.176e-13	7.33748
rs2130339	4	145464885	A	G	0.428793	0.0609715	0.0101427	1.83987e-09	6.01135	3793738	0.4394	0.0034025	0.0083101	0.68222	0.409442	0.4105	-0.057569	0.0059404	3.293e-22	-9.6911
rs7955267	12	113379039	C	T	0.684281	0.0651296	0.0108409	1.88129e-09	6.00774	3792508	0.6758	0.064507	0.0088867	3.9067e-13	7.25882	0.6989	-0.00062256	0.0063429	0.9218	-0.0981507
rs11770546	7	99605369	G	A	0.371041	0.062946	0.0104779	1.88381e-09	6.00752	3791550	0.3641	0.047881	0.0086528	3.1364e-08	5.53358	0.383	-0.015065	0.0060392	0.01261	-2.49454
rs7435469	4	145455550	C	T	0.410592	0.0624385	0.0103942	1.88897e-09	6.00708	3793738	0.4154	0.0026305	0.0085806	0.75918	0.306564	0.4023	-0.059808	0.0059954	1.948e-23	-9.97565
rs2668715	17	44343304	T	A	0.168798	-0.100425	0.0167218	1.90589e-09	-6.00563	3029661	0.1731	-0.077402	0.013261	5.3173e-09	-5.83681	0.1593	0.023023	0.010386	0.02664	2.21673
rs2532322	17	44358428	G	A	0.19584	-0.109855	0.0182946	1.91581e-09	-6.00479	2049376	0.1896	-0.075068	0.013638	3.7065e-08	-5.50433	0.2145	0.034787	0.012399	0.005021	2.80563
rs35925872	19	4641415	C	T	0.346635	0.0687007	0.0114499	1.97167e-09	6.00012	3637737	0.3569	0.063639	0.0093946	1.2527e-11	6.774	0.3286	-0.0050617	0.0066868	0.4491	-0.756969
rs6778415	3	46590528	G	A	0.0959035	0.106425	0.0177379	1.97462e-09	5.99988	3791895	0.09442	0.10174	0.014903	8.6686e-12	6.82681	0.09846	-0.0046851	0.009844	0.6341	-0.475935
rs2732708	17	44351387	C	T	0.168082	-0.09813	0.0163572	1.98284e-09	-5.99921	3190373	0.1665	-0.072387	0.013607	1.0375e-07	-5.31984	0.1716	0.025743	0.0092828	0.005551	2.77319
rs12451100	17	38119831	G	T	0.448327	-0.060278	0.0100524	2.01733e-09	-5.99641	3792300	0.4379	-0.034307	0.0082718	3.3608e-05	-4.14746	0.4663	0.025971	0.0058366	8.601e-06	4.44968
rs17881482	11	34463872	G	A	0.231711	-0.069283	0.0115541	2.01747e-09	-5.99639	3791550	0.2269	-0.056115	0.0094266	2.6349e-09	-5.95284	0.24	0.013168	0.006823	0.05361	1.92994
rs17886200	11	34463016	C	A	0.231774	-0.069264	0.0115531	2.03153e-09	-5.99527	3791550	0.227	-0.056171	0.0094263	2.5378e-09	-5.95897	0.24	0.013093	0.0068217	0.05495	1.91932
rs13129662	4	145454374	C	T	0.410519	0.0623076	0.0103931	2.03342e-09	5.99511	3793738	0.4154	0.0024436	0.0085794	0.77578	0.284822	0.4021	-0.059864	0.0059952	1.767e-23	-9.98532
rs35228488	7	99617852	G	C	0.369735	0.063494	0.0105993	2.09332e-09	5.9904	3751539	0.3621	0.048806	0.0087901	2.8184e-08	5.55238	0.383	-0.014688	0.0060552	0.01528	-2.42568
rs10735079	12	113380008	G	A	0.684671	0.0647932	0.0108197	2.11828e-09	5.98847	3792508	0.6763	0.06433	0.0088603	3.8568e-13	7.26048	0.6991	-0.00046317	0.0063431	0.9418	-0.0730195
rs2435200	17	44071851	G	A	0.394579	-0.0614292	0.0102581	2.11977e-09	-5.98835	3790854	0.3876	-0.0545	0.0084768	1.2824e-10	-6.42931	0.4066	0.0069292	0.0059046	0.2406	1.17353
rs9813750	3	45841642	G	A	0.112162	-0.111377	0.0185998	2.12323e-09	-5.98809	3333343	0.1134	-0.10476	0.015189	5.3124e-12	-6.8971	0.1095	0.0066172	0.010964	0.5461	0.603539
rs2471737	17	44070583	A	G	0.407987	-0.0608309	0.0101626	2.15409e-09	-5.98574	3792508	0.4027	-0.05243	0.0083678	3.7103e-10	-6.26569	0.4171	0.0084009	0.0058931	0.154	1.42555
rs7977345	12	113380708	A	T	0.647865	0.0649017	0.0108429	2.15548e-09	5.98563	3792508	0.6182	0.064351	0.008887	4.4551e-13	7.24103	0.699	-0.00055067	0.0063459	0.9308	-0.0867757
rs11936476	4	145458484	T	C	0.410329	0.0621885	0.0103925	2.1776e-09	5.98397	3793738	0.4151	0.0020245	0.008579	0.81344	0.235983	0.4021	-0.060164	0.0059948	1.058e-23	-10.036
rs36023701	4	145465461	C	G	0.414847	0.0618232	0.010333	2.18917e-09	5.98311	3793738	0.4216	0.0028442	0.0085149	0.73836	0.334026	0.4032	-0.058979	0.005982	6.243e-23	-9.85941
rs34660315	3	46481305	T	C	0.0907076	0.128365	0.021458	2.20174e-09	5.98218	2942516	0.09144	0.1312	0.018086	4.0361e-13	7.25423	0.08944	0.0028345	0.01182	0.8105	0.239805
rs2696690	17	44344178	T	G	0.171055	-0.104031	0.0173932	2.21572e-09	-5.98115	2728867	0.169	-0.077065	0.013359	7.9832e-09	-5.76877	0.1772	0.026966	0.011339	0.0174	2.37816
rs10406145	19	4692354	G	C	0.244425	-0.0738813	0.0123562	2.24104e-09	-5.9793	3588597	0.262	-0.065057	0.0099614	6.538e-11	-6.53091	0.2142	0.0088243	0.0074606	0.2369	1.18279
rs2532392	17	44309856	G	A	0.177508	-0.107052	0.0179041	2.24261e-09	-5.97918	2455959	0.1731	-0.074947	0.01335	1.9767e-08	-5.61401	0.1917	0.032105	0.012131	0.008133	2.64653
rs56220387	17	43476807	A	G	0.138739	-0.088637	0.0148256	2.24993e-09	-5.97865	3446865	0.1384	-0.072141	0.0116	4.998e-10	-6.21905	0.1395	0.016496	0.0094069	0.0795	1.75361
rs2373148	3	46071506	T	C	0.768342	0.0759745	0.0127126	2.28209e-09	5.97634	3684887	0.7543	0.072184	0.010409	4.078e-12	6.93477	0.7941	-0.0037905	0.0074548	0.6111	-0.508464
rs2696578	17	44227623	T	C	0.191703	-0.088325	0.0147825	2.30149e-09	-5.97496	2734128	0.1968	-0.061566	0.01174	1.5695e-07	-5.24412	0.1823	0.026759	0.0091597	0.003485	2.92138
rs34374779	19	4617972	C	T	0.179368	0.094445	0.0158115	2.32673e-09	5.97318	3246644	0.1809	0.081173	0.012802	2.289e-10	6.34065	0.1761	-0.013272	0.0094724	0.1612	-1.40112
rs4767023	12	113352159	T	C	0.682242	0.0679041	0.0113713	2.35003e-09	5.97155	3635069	0.6703	0.066681	0.0093115	8.0005e-13	7.16114	0.7032	-0.0012231	0.0066672	0.8544	-0.18345
rs4767041	12	113378677	G	A	0.684218	0.064707	0.0108376	2.36392e-09	5.97059	3792508	0.6757	0.06413	0.0088828	5.2185e-13	7.21957	0.6989	-0.00057696	0.0063426	0.9275	-0.0909658
rs6831503	4	145471945	A	G	0.428187	0.060593	0.0101538	2.40861e-09	5.96754	3793738	0.4385	0.002479	0.0083247	0.76586	0.297789	0.4104	-0.058114	0.005939	1.305e-22	-9.78515
rs13076697	3	46592156	C	T	0.0950339	0.106254	0.0178083	2.42289e-09	5.96657	3792508	0.09329	0.10056	0.014973	1.8674e-11	6.71609	0.09804	-0.0056943	0.0098664	0.5638	-0.577141
rs2668624	17	44352872	A	G	0.164322	-0.09758	0.0163559	2.43085e-09	-5.96604	3258834	0.1664	-0.071443	0.01361	1.5258e-07	-5.2493	0.16	0.026137	0.0092761	0.004837	2.81767
rs7131998	12	113381695	A	C	0.698997	0.0670466	0.0112381	2.43109e-09	5.96602	3718162	0.693	0.064422	0.0091266	1.6813e-12	7.05871	0.7099	-0.0026246	0.0066948	0.695	-0.392036
rs62064649	17	43502111	A	G	0.143199	-0.086498	0.0145005	2.44344e-09	-5.96519	3449053	0.1436	-0.072354	0.011266	1.3403e-10	-6.42233	0.1423	0.014144	0.0092985	0.1282	1.52111
rs12947718	17	43493101	G	A	0.142623	-0.086728	0.0145395	2.44673e-09	-5.96497	3449053	0.1429	-0.073008	0.011307	1.0693e-10	-6.45689	0.142	0.01372	0.0093106	0.1406	1.47359
rs4795408	17	38107627	G	A	0.440969	-0.059965	0.0100543	2.45929e-09	-5.96414	3792300	0.4319	-0.034098	0.0082696	3.7352e-05	-4.12329	0.4566	0.025867	0.0058431	9.56e-06	4.42693
rs62064597	17	43473307	C	G	0.142959	-0.088504	0.0148418	2.47429e-09	-5.96314	3446865	0.1445	-0.072351	0.011619	4.7559e-10	-6.22696	0.1395	0.016153	0.0094094	0.08603	1.71669
rs12942666	17	43499839	A	G	0.14313	-0.086629	0.0145312	2.49831e-09	-5.96157	3444567	0.1435	-0.072336	0.011307	1.5787e-10	-6.39745	0.1423	0.014293	0.0092974	0.1242	1.53731
rs35389313	17	43487424	T	C	0.142484	-0.086741	0.0145505	2.5015e-09	-5.96136	3449053	0.1427	-0.072829	0.011316	1.2261e-10	-6.43593	0.142	0.013912	0.0093171	0.1354	1.49317
rs36078910	17	43487217	G	A	0.142523	-0.086767	0.0145559	2.50762e-09	-5.96096	3449053	0.1428	-0.073354	0.01132	9.1853e-11	-6.48004	0.1419	0.013413	0.0093207	0.1501	1.43906
rs6503526	17	38114598	C	T	0.445677	-0.060327	0.0101238	2.5393e-09	-5.95891	3771696	0.4363	-0.0344	0.0083624	3.894e-05	-4.11365	0.4617	0.025927	0.0058323	8.77e-06	4.44542
rs7209501	17	43503294	A	C	0.139177	-0.086647	0.0145533	2.62031e-09	-5.95377	3517514	0.1422	-0.071163	0.011328	3.3463e-10	-6.28204	0.1328	0.015484	0.0093068	0.09616	1.66373
rs1828590	4	145473196	G	A	0.412856	0.0631262	0.010609	2.67726e-09	5.95025	3622753	0.4136	0.0028742	0.0087098	0.7414	0.329996	0.4114	-0.060252	0.0061884	2.114e-22	-9.73628
rs2668654	17	44366315	T	C	0.169403	-0.105874	0.0177934	2.67858e-09	-5.95017	2657506	0.1721	-0.072416	0.013527	8.6318e-08	-5.35344	0.1631	0.033458	0.011763	0.00445	2.84434
rs62064603	17	43484496	C	T	0.143587	-0.08664	0.0145624	2.68839e-09	-5.94958	3427011	0.1443	-0.071282	0.011331	3.1597e-10	-6.29088	0.142	0.015358	0.0093176	0.0993	1.64828
rs12451084	17	38119757	G	T	0.452422	-0.05952	0.0100055	2.70248e-09	-5.94872	3793738	0.4431	-0.033176	0.0082194	5.4304e-05	-4.0363	0.4685	0.026344	0.0058292	6.201e-06	4.51932
rs6809223	3	46058335	T	C	0.772207	0.0765038	0.0128697	2.77282e-09	5.94451	3684887	0.7594	0.073807	0.010576	2.9733e-12	6.97873	0.7957	-0.0026968	0.0074925	0.7189	-0.359933
rs2371	3	46069219	A	G	0.771691	0.0765124	0.0128744	2.799e-09	5.94297	3684274	0.7586	0.074015	0.010583	2.682e-12	6.99376	0.7957	-0.0024974	0.0074909	0.7388	-0.333391
rs12952764	17	43497210	G	A	0.143022	-0.086343	0.0145357	2.84912e-09	-5.94006	3444567	0.1433	-0.072519	0.011311	1.4436e-10	-6.41137	0.1424	0.013824	0.0092996	0.1371	1.48652
rs62064600	17	43480701	G	A	0.142592	-0.08652	0.014566	2.85301e-09	-5.93984	3447615	0.1429	-0.071164	0.011328	3.3449e-10	-6.28213	0.1419	0.015356	0.0093271	0.09968	1.64639
rs6830832	4	145465491	T	G	0.428577	0.0602765	0.0101497	2.87238e-09	5.93873	3793738	0.439	0.0029635	0.0083188	0.72166	0.356241	0.4106	-0.057313	0.0059403	5.001e-22	-9.64817
rs35519908	17	43499328	T	C	0.14313	-0.086132	0.0145042	2.87796e-09	-5.93841	3449053	0.1435	-0.072162	0.01127	1.5252e-10	-6.40302	0.1423	0.01397	0.0092996	0.133	1.50222
rs9811555	3	46087945	A	T	0.72598	0.0760511	0.0128082	2.89085e-09	5.93768	3684887	0.6883	0.073237	0.010511	3.2157e-12	6.96765	0.7951	-0.0028141	0.0074774	0.7067	-0.376347
rs6842889	4	145479880	T	C	0.411978	0.0613737	0.0103364	2.89125e-09	5.93766	3793738	0.4173	0.0023887	0.0085183	0.77915	0.28042	0.4028	-0.058985	0.0059831	6.29e-23	-9.8586
rs62061807	17	44177097	C	T	0.16407	-0.100746	0.0169719	2.91945e-09	-5.93606	2840787	0.174	-0.073143	0.013112	2.4318e-08	-5.57833	0.1447	0.027603	0.010973	0.01188	2.51554
rs1032297	4	145434744	A	G	0.422019	0.0614111	0.0103504	2.9706e-09	5.93321	3793738	0.4269	0.0042251	0.0085326	0.62048	0.495171	0.4136	-0.057186	0.0059873	1.282e-21	-9.55122
rs1512281	4	145434901	A	G	0.420955	0.0615213	0.0103693	2.9737e-09	5.93304	3793738	0.4258	0.0025753	0.0085524	0.76332	0.30112	0.4126	-0.058946	0.0059921	7.78e-23	-9.83729
rs13118928	4	145486389	A	G	0.413205	0.0611764	0.0103145	3.00873e-09	5.93112	3793738	0.4186	0.0022454	0.0084971	0.79158	0.264255	0.4039	-0.058931	0.005975	6.026e-23	-9.86293
rs1565920	17	37831613	G	A	0.636791	0.063522	0.0107122	3.03138e-09	5.92989	3789362	0.6491	0.028424	0.008859	0.0013346	3.20849	0.6156	-0.035098	0.0061558	1.187e-08	-5.70161
rs113485477	1	155117977	G	T	0.0379715	-0.199284	0.0336121	3.04901e-09	-5.92894	2617433	0.03897	-0.15494	0.027445	1.6473e-08	-5.64547	0.03606	0.044344	0.019818	0.02525	2.23756
rs7625348	3	46044173	T	C	0.761551	0.0770907	0.0130149	3.15576e-09	5.92328	3420883	0.7627	0.072042	0.010666	1.4377e-11	6.75436	0.759	-0.0050487	0.0076187	0.5075	-0.662672
rs2133661	3	46079654	A	G	0.770477	0.0758259	0.0128087	3.22166e-09	5.91989	3684887	0.757	0.073134	0.010511	3.4545e-12	6.95785	0.7952	-0.0026919	0.0074782	0.7189	-0.359966
rs71373560	17	43493504	C	T	0.14313	-0.085885	0.014509	3.23038e-09	-5.91944	3449053	0.1435	-0.071794	0.011273	1.9069e-10	-6.36867	0.1423	0.014091	0.0093035	0.1299	1.51459
rs6537292	4	145469968	G	T	0.411072	0.0614714	0.010387	3.25615e-09	5.91813	3793738	0.4161	0.0012524	0.0085731	0.88386	0.146085	0.4024	-0.060219	0.0059935	9.444e-24	-10.0474
rs8069202	17	38122200	G	A	0.448009	-0.059527	0.0100615	3.2921e-09	-5.91633	3792300	0.4385	-0.032607	0.008277	8.1641e-05	-3.93947	0.4644	0.02692	0.0058452	4.114e-06	4.60549
rs1058961	3	45865006	T	C	0.630932	0.0671802	0.0113551	3.29267e-09	5.9163	3296304	0.6288	0.070147	0.0090677	1.0272e-14	7.73592	0.6348	0.0029668	0.0069713	0.6704	0.425573
rs28670418	3	46591693	T	A	0.0975435	0.105297	0.0178006	3.31204e-09	5.91533	3791882	0.09718	0.099559	0.014959	2.8272e-11	6.65546	0.09817	-0.0057376	0.0098738	0.5612	-0.581093
rs73058466	3	45749183	G	A	0.118171	-0.0961077	0.0162494	3.32835e-09	-5.91452	3790174	0.1264	-0.099612	0.013399	1.0519e-13	-7.43429	0.104	-0.0035043	0.0093948	0.7091	-0.373004
rs12821205	12	133133808	T	C	0.492598	0.0616714	0.0104286	3.34501e-09	5.9137	3793125	0.5209	0.06015	0.0084977	1.4591e-12	7.07839	0.4438	-0.0015214	0.0061731	0.8053	-0.246456
rs13093758	3	46591359	T	C	0.0954059	0.10535	0.0178164	3.3572e-09	5.9131	3790732	0.09372	0.10041	0.01499	2.1056e-11	6.69847	0.09831	-0.00494	0.0098552	0.6162	-0.501258
rs13070959	3	46591361	C	T	0.0954096	0.105352	0.017818	3.36597e-09	5.91267	3790732	0.09372	0.10019	0.014992	2.3411e-11	6.6829	0.09832	-0.0051622	0.0098552	0.6004	-0.523805
rs7638309	3	46081179	G	A	0.776025	0.0760553	0.0128682	3.41436e-09	5.91032	3777189	0.7587	0.0732	0.010575	4.4484e-12	6.92199	0.8057	-0.0028553	0.0074914	0.7031	-0.381144
rs34063617	17	43491003	G	A	0.14303	-0.085755	0.0145152	3.4637e-09	-5.90796	3449053	0.1434	-0.071493	0.01128	2.3296e-10	-6.33803	0.1422	0.014262	0.0093048	0.1253	1.53276
rs62066988	17	37992281	C	T	0.301441	0.066382	0.011238	3.48536e-09	5.90693	3790320	0.3082	0.031803	0.0092837	0.00061314	3.42568	0.2898	-0.034579	0.0064727	9.178e-08	-5.34228
rs3213480	3	46479830	G	A	0.603244	0.0633833	0.0107356	3.54707e-09	5.90404	3650293	0.5864	0.057639	0.0087232	3.9083e-11	6.60755	0.633	-0.0057443	0.006389	0.3686	-0.899092
rs12940986	17	37836581	G	A	0.627619	0.063014	0.0106736	3.55396e-09	5.90372	3743049	0.639	0.027163	0.0087365	0.0018765	3.10914	0.6073	-0.035851	0.0062634	1.041e-08	-5.72389
rs28595844	3	46591625	C	A	0.0953805	0.104915	0.0177733	3.56957e-09	5.903	3792508	0.09371	0.099514	0.014937	2.6936e-11	6.66225	0.09826	-0.0054015	0.0098571	0.5837	-0.547981
rs11657449	17	38057841	G	C	0.296769	0.066042	0.0111919	3.61557e-09	5.90088	3790320	0.3043	0.032235	0.0092194	0.0004715	3.49643	0.2838	-0.033807	0.006484	1.849e-07	-5.21391
rs2532387	17	44313522	G	T	0.172925	-0.102006	0.017288	3.62603e-09	-5.90041	2647997	0.1712	-0.074576	0.013412	2.6898e-08	-5.56039	0.1771	0.02743	0.01111	0.01355	2.46895
rs6778305	3	46590403	G	A	0.0955355	0.104771	0.0177575	3.63298e-09	5.90009	3792508	0.09381	0.099233	0.01493	3.0007e-11	6.64655	0.09851	-0.005538	0.0098388	0.5735	-0.562874
rs1058808	17	37884037	C	G	0.591617	0.063783	0.0108156	3.69447e-09	5.89732	3648855	0.5833	0.028831	0.0088186	0.0010779	3.26934	0.6063	-0.034952	0.0063945	4.602e-08	-5.46595
rs2532250	17	44366410	T	C	0.168469	-0.107186	0.0181896	3.79932e-09	-5.8927	2576586	0.1713	-0.0748	0.013594	3.7459e-08	-5.50243	0.1613	0.032386	0.01229	0.008409	2.63515
rs2941520	17	37903730	C	T	0.320552	-0.066846	0.0113442	3.80314e-09	-5.89254	3649063	0.296	-0.032107	0.0093301	0.00057901	-3.44123	0.3639	0.034739	0.0065934	1.373e-07	5.26875
rs62061799	17	44174068	T	C	0.156424	-0.103279	0.0175292	3.81923e-09	-5.89184	2846989	0.1658	-0.077343	0.01426	5.8346e-08	-5.42377	0.1402	0.025936	0.010409	0.01271	2.49169
rs73058468	3	45750200	C	T	0.118208	-0.0957141	0.0162452	3.81931e-09	-5.89183	3790174	0.1264	-0.099673	0.013395	9.9882e-14	-7.44106	0.1041	-0.0039589	0.0093931	0.6734	-0.421469
rs62074564	17	44335818	A	G	0.175108	-0.103202	0.0175165	3.82203e-09	-5.89172	2616813	0.1733	-0.074489	0.013299	2.1294e-08	-5.6011	0.1798	0.028713	0.0116	0.01331	2.47526
rs2696673	17	44315803	A	C	0.165826	-0.102898	0.0174659	3.8303e-09	-5.89136	2716458	0.1693	-0.074233	0.013514	3.9505e-08	-5.49304	0.1581	0.028665	0.011268	0.01096	2.54393
rs6804179	3	46591201	C	T	0.0953988	0.104674	0.0177687	3.84145e-09	5.89088	3792508	0.09371	0.099498	0.014933	2.6874e-11	6.66296	0.09831	-0.0051755	0.0098549	0.5995	-0.52517
rs113138968	17	44314261	C	T	0.171016	-0.10305	0.0174965	3.86743e-09	-5.88977	2670257	0.1737	-0.07316	0.013326	4.0166e-08	-5.49002	0.1647	0.02989	0.011538	0.009582	2.59057
rs8071011	17	43488382	C	T	0.139681	-0.085628	0.0145476	3.95489e-09	-5.88607	3517514	0.1428	-0.072177	0.011319	1.8123e-10	-6.37662	0.1331	0.013451	0.0093087	0.1485	1.44499
rs679574	19	49206108	C	G	0.431972	-0.0631798	0.010734	3.95749e-09	-5.88596	3503310	0.4346	-0.058223	0.0085764	1.1306e-11	-6.78875	0.4263	0.0049568	0.0065838	0.4515	0.752878
rs11824214	11	34447112	G	C	0.244869	-0.066927	0.0113782	4.05215e-09	-5.88205	3790924	0.2416	-0.054391	0.009285	4.6876e-09	-5.85794	0.2505	0.012536	0.0067164	0.06197	1.86648
rs2732631	17	44289232	G	T	0.165164	-0.102912	0.017499	4.07734e-09	-5.88102	3061692	0.1684	-0.077893	0.014526	8.2223e-08	-5.36232	0.1584	0.025019	0.0099764	0.01215	2.50782
rs2903705	17	43573231	C	G	0.171326	-0.095009	0.0161588	4.11015e-09	-5.8797	3097040	0.1775	-0.073092	0.012884	1.4042e-08	-5.67308	0.1582	0.021917	0.0099463	0.02756	2.20353
rs2941505	17	37832704	A	G	0.641726	0.062441	0.0106203	4.11786e-09	5.87939	3517347	0.6557	0.02956	0.0087589	0.00073839	3.37485	0.6204	-0.032881	0.006138	8.467e-08	-5.35696
rs4683142	3	45852376	G	C	0.756715	0.0912292	0.0155196	4.1446e-09	5.87832	3238341	0.7293	0.085659	0.012855	2.6696e-11	6.66348	0.815	-0.0055702	0.0088889	0.5309	-0.626647
rs6770574	3	46591104	T	A	0.0975838	0.104406	0.0177659	4.18319e-09	5.87678	3792508	0.09718	0.09912	0.01493	3.1575e-11	6.63898	0.09828	-0.0052861	0.0098542	0.5917	-0.536431
rs2036293	3	46096385	C	T	0.773847	0.0749402	0.0127569	4.24208e-09	5.87447	3777189	0.7563	0.0716	0.010471	8.0224e-12	6.83793	0.8039	-0.0033402	0.0074445	0.6537	-0.44868
rs2952152	17	37832735	T	C	0.643252	0.062413	0.0106272	4.28138e-09	5.87294	3791758	0.6575	0.028443	0.0087643	0.001173	3.24532	0.6187	-0.03397	0.0061424	3.194e-08	-5.53041
rs7222444	17	43507649	A	G	0.140869	-0.085904	0.0146358	4.37295e-09	-5.86943	3448479	0.1409	-0.072848	0.011403	1.6738e-10	-6.38849	0.1408	0.013056	0.0093464	0.1624	1.3969
rs34286926	17	43495852	A	G	0.171062	-0.088759	0.0151241	4.39234e-09	-5.8687	2594280	0.1686	-0.069652	0.011345	8.29e-10	-6.13944	0.1772	0.019107	0.010172	0.06033	1.87839
rs62064647	17	43500621	G	A	0.14313	-0.085245	0.0145278	4.41873e-09	-5.8677	3447277	0.1435	-0.071141	0.011301	3.0744e-10	-6.29511	0.1423	0.014104	0.0092993	0.1294	1.51667
rs903506	17	37879762	G	A	0.625518	0.063384	0.0108035	4.438e-09	5.86698	3648855	0.6368	0.028463	0.0088065	0.0012291	3.23204	0.6056	-0.034921	0.0063905	4.643e-08	-5.46452
rs56367860	17	44034673	T	G	0.165449	-0.099422	0.0169461	4.43828e-09	-5.86697	2817063	0.1747	-0.072182	0.013094	3.5336e-08	-5.5126	0.147	0.02724	0.010954	0.01289	2.48676
rs7671107	4	25449225	G	A	0.71412	-0.0723311	0.0123294	4.44986e-09	-5.86654	3619302	0.7314	-0.071892	0.010204	1.844e-12	-7.04547	0.684	0.00043907	0.0070742	0.9505	0.0620664
rs2732643	17	44251907	C	T	0.159537	-0.102366	0.0174517	4.47348e-09	-5.86566	3159901	0.1686	-0.077471	0.014466	8.5389e-08	-5.35539	0.1423	0.024895	0.00998	0.01261	2.49449
rs1980057	4	145485738	C	T	0.411455	0.0607526	0.0103624	4.55084e-09	5.86282	3793738	0.4163	0.00093658	0.0085483	0.91276	0.109563	0.4031	-0.059816	0.0059858	1.637e-23	-9.99298
rs2950015	17	44332351	A	G	0.172567	-0.102466	0.0174779	4.55648e-09	-5.86261	2683742	0.175	-0.072827	0.013328	4.6454e-08	-5.46421	0.1668	0.029639	0.011507	0.01	2.57574
rs34104358	17	43508616	G	T	0.140869	-0.085741	0.0146263	4.57003e-09	-5.86212	3449053	0.1409	-0.072595	0.011391	1.8566e-10	-6.37301	0.1408	0.013146	0.0093459	0.1595	1.40661
rs80186829	1	155420434	C	T	0.0292937	-0.186746	0.03186	4.58813e-09	-5.86146	3368849	0.02981	-0.16481	0.02535	7.9534e-11	-6.50138	0.02814	0.021936	0.01968	0.265	1.11463
rs4321566	3	46094540	T	C	0.771683	0.0753955	0.0128714	4.6967e-09	5.85758	3684887	0.7587	0.073116	0.010585	4.9236e-12	6.90751	0.7955	-0.0022795	0.0074828	0.7606	-0.304632
rs7625558	3	46083496	C	A	0.771689	0.0753808	0.0128695	4.70442e-09	5.8573	3684887	0.7586	0.072838	0.010576	5.6872e-12	6.8871	0.7957	-0.0025428	0.0074923	0.7343	-0.339388
rs56302057	17	44034486	A	G	0.165446	-0.099326	0.0169616	4.74316e-09	-5.85594	2816105	0.1747	-0.072176	0.013116	3.7369e-08	-5.5029	0.147	0.02715	0.010952	0.01317	2.479
rs28626624	4	145482243	C	T	0.410392	0.060851	0.0103916	4.74724e-09	5.8558	3793738	0.4152	0.00082801	0.0085789	0.92311	0.096517	0.4021	-0.060023	0.0059933	1.309e-23	-10.015
rs56212100	17	43501940	G	A	0.143199	-0.085063	0.0145274	4.75998e-09	-5.85535	3447277	0.1436	-0.070934	0.011301	3.457e-10	-6.27679	0.1423	0.014129	0.0092986	0.1287	1.51948
rs35864396	3	46592520	C	T	0.0953868	0.104043	0.0177698	4.76917e-09	5.85503	3792508	0.09372	0.099185	0.014934	3.1044e-11	6.64156	0.09826	-0.004858	0.0098554	0.6221	-0.492928
rs59442348	11	34444174	T	C	0.243181	-0.066638	0.0113827	4.78911e-09	-5.85434	3769602	0.2398	-0.054018	0.0092719	5.6763e-09	-5.82599	0.2491	0.01262	0.0067424	0.06124	1.87174
rs34767161	3	46592517	C	T	0.0954149	0.104271	0.0178162	4.83994e-09	5.85258	3790732	0.09374	0.099348	0.01499	3.4077e-11	6.62762	0.0983	-0.0049228	0.0098549	0.6174	-0.499528
rs1828591	4	145480780	A	G	0.428377	0.0593155	0.0101365	4.86579e-09	5.8517	3793738	0.4388	0.0014075	0.0083071	0.86545	0.169433	0.4104	-0.057908	0.0059337	1.685e-22	-9.75917
rs492602	19	49206417	A	G	0.449706	-0.0626766	0.0107111	4.87015e-09	-5.85155	3503923	0.4605	-0.057563	0.0085546	1.7103e-11	-6.72889	0.4264	0.0051136	0.0065744	0.4367	0.777805
rs1405655	19	50882619	T	C	0.317544	0.062903	0.0107511	4.89017e-09	5.85087	3773134	0.3326	0.077686	0.0087352	5.9235e-19	8.89344	0.2918	0.014783	0.006399	0.02088	2.3102
rs62064641	17	43488792	T	C	0.143015	-0.08512	0.0145533	4.95029e-09	-5.84883	3447277	0.1432	-0.071193	0.011334	3.354e-10	-6.28137	0.1426	0.013927	0.0092995	0.1342	1.49761
rs12939187	17	43508223	G	T	0.1408	-0.08561	0.0146433	5.02422e-09	-5.84637	3449053	0.1408	-0.072271	0.011413	2.4165e-10	-6.33234	0.1408	0.013339	0.009346	0.1535	1.42724
rs7622333	3	46043296	T	C	0.765274	0.077136	0.0131954	5.04555e-09	5.84566	3420883	0.7672	0.073279	0.010859	1.4943e-11	6.74823	0.761	-0.003857	0.0076603	0.6146	-0.503505
rs76402917	17	44126477	G	A	0.180948	-0.093633	0.0160188	5.05996e-09	-5.84519	2690401	0.1908	-0.067667	0.01222	3.0733e-08	-5.5374	0.1606	0.025966	0.010541	0.01377	2.46333
rs56236914	17	43483551	C	T	0.141767	-0.085371	0.0146055	5.06228e-09	-5.84511	3171428	0.1417	-0.070464	0.011384	6.0353e-10	-6.18974	0.1419	0.014907	0.0093214	0.1098	1.59922
rs2421077	3	168723285	A	C	0.787633	-0.0735	0.0125768	5.09305e-09	-5.8441	3777764	0.7852	-0.051255	0.010425	8.8101e-07	-4.91655	0.7918	0.022245	0.0071923	0.001982	3.09289
rs56378631	17	43496465	T	C	0.14313	-0.084911	0.0145315	5.11983e-09	-5.84323	3447277	0.1435	-0.070796	0.011304	3.776e-10	-6.26292	0.1423	0.014115	0.0093015	0.1291	1.5175
rs516246	19	49206172	C	T	0.449259	-0.0625876	0.0107125	5.14239e-09	-5.8425	3503923	0.4598	-0.057493	0.0085564	1.8258e-11	-6.7193	0.4265	0.0050946	0.0065743	0.4384	0.774927
rs7697189	4	145436894	G	C	0.414496	0.0603503	0.0103313	5.17374e-09	5.84149	3793125	0.4207	0.0017343	0.0085136	0.83858	0.203709	0.4038	-0.058616	0.005981	1.123e-22	-9.80037
rs1881195	17	44257473	T	C	0.159906	-0.101912	0.017452	5.23412e-09	-5.83955	3159901	0.1689	-0.077439	0.014466	8.6483e-08	-5.35317	0.1428	0.024473	0.0099805	0.0142	2.45208
rs1017716	4	25418331	T	G	0.642935	-0.0653952	0.0112054	5.34511e-09	-5.83606	3633706	0.6547	-0.057524	0.0092322	4.6396e-10	-6.2308	0.6223	0.0078712	0.0064894	0.2252	1.21293
rs6769817	3	46590446	T	C	0.0955325	0.103677	0.0177686	5.38483e-09	5.83482	3792508	0.09384	0.098466	0.014937	4.3363e-11	6.59209	0.09845	-0.0052106	0.0098485	0.5968	-0.529075
rs9869458	3	46038575	G	A	0.763846	0.0752921	0.0129042	5.3889e-09	5.8347	3489344	0.7596	0.07072	0.010551	2.0423e-11	6.70268	0.7727	-0.0045721	0.0075882	0.5468	-0.602528
rs1489760	4	145474297	G	A	0.410428	0.0606425	0.0103952	5.42122e-09	5.8337	3793125	0.4152	0.00048547	0.0085834	0.9549	0.0565592	0.4022	-0.060157	0.0059932	1.041e-23	-10.0375
rs34018943	17	43508303	A	G	0.138069	-0.08523	0.0146296	5.68186e-09	-5.82586	3515738	0.1409	-0.071487	0.011408	3.6998e-10	-6.26639	0.1321	0.013743	0.0093303	0.1408	1.47294
rs1565330	4	145482547	C	T	0.410392	0.0605342	0.0103913	5.6955e-09	5.82546	3793738	0.4152	0.00057215	0.0085787	0.94683	0.0666943	0.4021	-0.059962	0.0059931	1.448e-23	-10.0052
rs56117933	15	78832349	T	C	0.178729	-0.085513	0.014691	5.85792e-09	-5.82076	3332775	0.1828	0.006342	0.011755	0.58953	0.539515	0.1699	0.091855	0.0089886	1.63e-24	10.2191
rs4490404	3	46101371	T	C	0.771842	0.0748934	0.0128685	5.88899e-09	5.81988	3684887	0.759	0.072752	0.010585	6.2719e-12	6.87312	0.7954	-0.0021414	0.0074777	0.7746	-0.286371
rs516316	19	49206145	G	C	0.431563	-0.0624251	0.0107267	5.89856e-09	-5.81961	3503923	0.434	-0.057447	0.0085683	2.0196e-11	-6.7046	0.4263	0.0049781	0.0065823	0.4495	0.756286
rs12946723	17	43496828	C	T	0.171163	-0.088052	0.0151315	5.91645e-09	-5.8191	2593706	0.1687	-0.069306	0.011355	1.0366e-09	-6.10357	0.1773	0.018746	0.010172	0.06534	1.8429
rs7301141	12	133138503	A	G	0.47219	-0.0612217	0.0105208	5.91673e-09	-5.81909	3791070	0.4438	-0.060061	0.0085729	2.4533e-12	-7.00591	0.5211	0.0011607	0.0062277	0.8522	0.186377
rs2532330	17	44349867	G	A	0.167597	-0.0995	0.0171022	5.95637e-09	-5.81798	2868103	0.1674	-0.0759	0.013384	1.4215e-08	-5.67095	0.1681	0.0236	0.010848	0.0296	2.17552
rs1392293	3	46100885	G	T	0.767085	0.0736426	0.0126579	5.9584e-09	5.81792	3684274	0.7529	0.070963	0.010363	7.505e-12	6.84773	0.7931	-0.0026796	0.0074245	0.7182	-0.360913
rs78773690	17	44126478	T	C	0.180948	-0.093169	0.0160197	6.03049e-09	-5.81591	2690401	0.1908	-0.067341	0.012222	3.5943e-08	-5.50982	0.1606	0.025828	0.01054	0.01427	2.45047
rs974380	3	46074779	G	A	0.773497	0.0753859	0.012964	6.06242e-09	5.81503	3684274	0.7609	0.073199	0.010677	7.0905e-12	6.85576	0.7966	-0.0021869	0.0075138	0.771	-0.291051
rs11100860	4	145479139	A	G	0.427632	0.0590501	0.010155	6.06757e-09	5.81488	3793164	0.4378	0.0010901	0.0083267	0.89584	0.130916	0.4101	-0.05796	0.0059383	1.666e-22	-9.76037
rs2696497	17	44364649	C	T	0.185303	-0.101889	0.0175236	6.08583e-09	-5.81438	2604615	0.1759	-0.066544	0.013739	1.2752e-06	-4.84344	0.2166	0.035345	0.011084	0.001428	3.18883
rs13113591	4	145489097	C	T	0.410176	0.0604401	0.0103992	6.17275e-09	5.81201	3793738	0.4148	0.00053512	0.0085835	0.95029	0.0623429	0.4022	-0.059905	0.0060001	1.792e-23	-9.984
rs2469927	17	44310164	T	C	0.183307	-0.104066	0.0179195	6.34455e-09	-5.80741	2265274	0.193	-0.075222	0.013433	2.148e-08	-5.59979	0.1629	0.028844	0.012062	0.01679	2.39131
rs1542725	4	145488334	C	T	0.410612	0.0603364	0.0103904	6.36365e-09	5.80691	3793738	0.4152	0.00029837	0.0085773	0.97225	0.034786	0.4027	-0.060038	0.0059936	1.285e-23	-10.017
rs6441939	3	46086602	A	C	0.773495	0.0752029	0.0129563	6.46175e-09	5.80435	3684887	0.7609	0.072901	0.010668	8.2949e-12	6.83361	0.7966	-0.0023019	0.0075132	0.7593	-0.306381
rs1980056	4	145484923	C	A	0.41015	0.0603693	0.0104016	6.48142e-09	5.80384	3771790	0.4152	0.00050329	0.008577	0.95321	0.058679	0.4013	-0.059866	0.0060138	2.403e-23	-9.95477
rs11669442	19	46374557	T	C	0.29355	0.065107	0.01122	6.52322e-09	5.80276	3777764	0.2993	0.04928	0.009279	1.0908e-07	5.31092	0.2837	-0.015827	0.0064476	0.0141	-2.45471
rs13140176	4	145489098	A	G	0.410176	0.0603405	0.010399	6.5326e-09	5.80252	3793738	0.4148	0.00044952	0.0085831	0.95823	0.0523727	0.4022	-0.059891	0.0060004	1.841e-23	-9.98117
rs28539486	3	46588145	C	T	0.0956721	0.102838	0.01773	6.62236e-09	5.80023	3792508	0.09402	0.097407	0.014897	6.2019e-11	6.5387	0.09852	-0.0054311	0.0098387	0.5809	-0.552014
rs2285934	12	113351520	T	G	0.680713	0.0661353	0.0114068	6.71492e-09	5.7979	3635069	0.6679	0.065206	0.0093447	2.9958e-12	6.97786	0.7032	-0.00092935	0.0066822	0.8894	-0.139078
rs1489762	4	145454964	T	C	0.412578	0.0642844	0.0110879	6.72196e-09	5.79773	3739477	0.4182	0.0052674	0.009424	0.57621	0.558935	0.4031	-0.059017	0.0059841	6.067e-23	-9.8623
rs6963345	7	99618606	G	A	0.369834	0.062848	0.0108401	6.72221e-09	5.79772	3452702	0.3614	0.047918	0.0087685	4.6328e-08	5.46479	0.3844	-0.01493	0.0065055	0.02173	-2.29498
rs7213668	17	38066509	G	A	0.258807	-0.075696	0.0130567	6.73093e-09	-5.7975	3633361	0.2161	-0.03284	0.01099	0.0028056	-2.98817	0.3337	0.042856	0.0072152	2.856e-09	5.93968
rs7998551	13	113540649	G	T	0.209326	0.0774415	0.0133593	6.75846e-09	5.79682	3714861	0.2094	0.072852	0.01142	1.7766e-10	6.37933	0.2092	-0.0045895	0.0071044	0.5183	-0.646008
rs7116518	11	34418841	C	T	0.232212	-0.067671	0.011676	6.80285e-09	-5.79572	3721013	0.2263	-0.051907	0.0095646	5.7305e-08	-5.42699	0.2421	0.015764	0.0068409	0.0212	2.30438
rs11852372	15	78801394	A	C	0.293876	-0.077983	0.0134609	6.90164e-09	-5.7933	2575965	0.308	0.012645	0.0099892	0.20557	1.26587	0.2625	0.090628	0.0091729	5.083e-23	9.87997
rs9866206	3	46589021	T	C	0.0956481	0.102696	0.0177325	6.97898e-09	5.79143	3792508	0.09404	0.097371	0.014899	6.3498e-11	6.53541	0.09842	-0.0053254	0.0098402	0.5884	-0.541188
rs118115488	19	10556897	C	T	0.061844	0.122044	0.0210747	6.99709e-09	5.79099	3787986	0.06427	0.11487	0.01722	2.5518e-11	6.67073	0.05767	-0.0071736	0.012409	0.5632	-0.578097
rs2395191	6	32447085	T	C	0.647795	-0.068543	0.0118376	7.027e-09	-5.79028	3022616	0.6479	-0.022599	0.0091835	0.01386	-2.46083	0.6476	0.045944	0.0076075	1.548e-09	6.0393
rs1476278	17	37836243	C	T	0.630703	0.060975	0.0105343	7.11219e-09	5.78825	3792508	0.6437	0.028058	0.0086795	0.0012264	3.23267	0.6083	-0.032917	0.0061004	6.82e-08	-5.39588
rs9808967	3	46589294	A	T	0.101739	0.102613	0.017729	7.12964e-09	5.78784	3792508	0.1036	0.097195	0.014898	6.8507e-11	6.52403	0.09853	-0.0054179	0.0098354	0.5817	-0.550857
rs9871405	3	46589972	T	C	0.0957311	0.102592	0.0177269	7.14963e-09	5.78737	3792508	0.09409	0.097234	0.014895	6.6741e-11	6.52796	0.09856	-0.005358	0.009836	0.5859	-0.544734
rs6442003	3	46587456	A	C	0.0956939	0.102839	0.0177704	7.15994e-09	5.78713	3790732	0.09403	0.097212	0.014949	7.8723e-11	6.50291	0.09856	-0.0056274	0.0098333	0.5671	-0.57228
rs6817273	4	145492003	T	C	0.418587	0.0596362	0.0103075	7.22155e-09	5.78569	3793738	0.4249	0.0013892	0.0084858	0.86996	0.163709	0.4077	-0.058247	0.005979	1.997e-22	-9.74193
rs111905143	17	44184808	C	G	0.160954	-0.101955	0.0176253	7.26893e-09	-5.78459	2840727	0.1727	-0.075896	0.014405	1.3728e-07	-5.26873	0.1407	0.026059	0.010373	0.012	2.5122
rs4344462	11	34432638	A	G	0.231117	-0.066848	0.0115572	7.28963e-09	-5.78411	3791550	0.2266	-0.053077	0.0094266	1.7964e-08	-5.63056	0.2389	0.013771	0.0068283	0.04372	2.01675
rs2934951	17	37833328	A	G	0.652791	0.06759	0.0116874	7.33084e-09	5.78316	3542910	0.6621	0.029634	0.0098868	0.0027239	2.99733	0.6347	-0.037956	0.0063817	2.721e-09	-5.94763
rs2875247	12	133129836	C	T	0.490993	0.0622595	0.0107709	7.45358e-09	5.78037	3778381	0.5197	0.061328	0.0089105	5.8735e-12	6.88267	0.4418	-0.00093155	0.0061852	0.8803	-0.15061
rs4795409	17	38120736	C	T	0.455071	-0.057849	0.0100085	7.47117e-09	-5.77997	3792300	0.4467	-0.032042	0.0082238	9.7707e-05	-3.89625	0.4695	0.025807	0.0058282	9.515e-06	4.42795
rs11146929	12	133135926	G	A	0.492109	0.0621726	0.0107569	7.47859e-09	5.77981	3778381	0.5203	0.060948	0.0089013	7.5356e-12	6.84709	0.4438	-0.0012246	0.0061737	0.8428	-0.198358
rs62061856	17	44200015	T	C	0.156529	-0.101498	0.0175646	7.53409e-09	-5.77856	2842503	0.1657	-0.076486	0.014332	9.4547e-08	-5.33673	0.1407	0.025012	0.01037	0.01587	2.41196
rs2384074	12	113382977	C	T	0.712063	0.0667548	0.0115544	7.58447e-09	5.77744	3718162	0.6973	0.063669	0.0092632	6.2725e-12	6.87333	0.7389	-0.0030858	0.0070457	0.6614	-0.437969
rs61880827	11	34435645	A	G	0.231217	-0.066724	0.0115509	7.62562e-09	-5.77653	3791550	0.2267	-0.052947	0.0094208	1.9067e-08	-5.62022	0.239	0.013777	0.0068255	0.04354	2.01846
rs59093775	19	46374037	G	A	0.278225	0.066834	0.0115733	7.702e-09	5.77485	3704856	0.2846	0.048722	0.0094157	2.2847e-07	5.17455	0.2667	-0.018112	0.0068712	0.008392	-2.63593
rs6772291	3	46587018	A	C	0.0956805	0.102341	0.0177244	7.7392e-09	5.77404	3792508	0.09401	0.096911	0.014894	7.6813e-11	6.50671	0.09856	-0.0054302	0.0098329	0.5808	-0.552248
rs7130	3	45959515	A	T	0.718805	0.0795068	0.0137711	7.76631e-09	5.77345	3405526	0.6974	0.079804	0.011538	4.6327e-12	6.91662	0.766	0.00029723	0.0076917	0.9692	0.038643
rs4763	17	43471489	G	A	0.141819	-0.085719	0.0148509	7.83471e-09	-5.77198	3379447	0.1423	-0.070279	0.01144	8.0754e-10	-6.14327	0.1407	0.01544	0.0096417	0.1093	1.60138
rs2517957	17	37838716	G	A	0.627102	0.061116	0.0105896	7.8653e-09	5.77132	3791550	0.639	0.026726	0.0087381	0.0022238	3.05856	0.6066	-0.03439	0.0061137	1.854e-08	-5.62507
rs62073105	17	44322922	A	G	0.175858	-0.100055	0.0173403	7.92369e-09	-5.77007	2684316	0.1801	-0.071732	0.013122	4.5911e-08	-5.46654	0.1658	0.028323	0.011533	0.01406	2.45582
rs9846026	3	46588813	C	A	0.0956995	0.102283	0.0177276	7.94023e-09	5.76972	3792508	0.09404	0.096931	0.014897	7.6846e-11	6.50675	0.09856	-0.0053521	0.0098342	0.5863	-0.544233
rs9303274	17	37836353	T	C	0.630877	0.060763	0.0105336	7.9973e-09	5.76852	3792508	0.6438	0.027921	0.0086794	0.0012956	3.21693	0.6086	-0.032842	0.0060993	7.265e-08	-5.38455
rs61880849	11	34442228	C	T	0.230817	-0.066858	0.0115932	8.06866e-09	-5.76702	3791550	0.2263	-0.052481	0.0094691	2.9854e-08	-5.54234	0.2386	0.014377	0.0068312	0.03532	2.10461
rs147632916	4	106735644	C	T	0.055306	0.126857	0.0220123	8.26232e-09	5.76302	3427011	0.05543	0.079028	0.017059	3.6101e-06	4.63263	0.05503	-0.047829	0.014168	0.0007356	-3.37585
rs2133666	3	46101891	A	C	0.767212	0.0729416	0.0126583	8.29445e-09	5.76236	3684887	0.7531	0.070448	0.010361	1.0531e-11	6.79934	0.7931	-0.0024936	0.007428	0.7371	-0.335703
rs116034011	4	106735622	A	T	0.0620413	0.126738	0.0219944	8.29852e-09	5.76228	3427011	0.06517	0.078731	0.017039	3.8252e-06	4.62064	0.05508	-0.048007	0.014164	0.0007004	-3.38937
rs35506173	19	46374916	C	T	0.251819	0.068681	0.0119209	8.34304e-09	5.76138	3704856	0.2562	0.051514	0.0096895	1.058e-07	5.31648	0.2439	-0.017167	0.0070901	0.01546	-2.42126
rs4766664	12	113362997	T	G	0.691283	0.0682037	0.0118405	8.39993e-09	5.76023	3738247	0.6851	0.067701	0.010077	1.8376e-11	6.71837	0.7017	-0.00050272	0.0063689	0.9371	-0.0789336
rs2517960	17	37846521	T	C	0.616839	0.060681	0.0105354	8.42411e-09	5.75975	3791550	0.6287	0.027652	0.0086981	0.0014776	3.17909	0.5964	-0.033029	0.0060755	5.437e-08	-5.43642
rs6537294	4	145479763	C	A	0.420789	0.0587128	0.0101942	8.44118e-09	5.7594	3793738	0.4289	0.00076877	0.0083652	0.92678	0.091901	0.4068	-0.057944	0.0059523	2.147e-22	-9.73472
rs1516141	2	146152388	A	G	0.486237	0.057641	0.0100107	8.51448e-09	5.75794	3793738	0.5	0.028672	0.0082079	0.00047723	3.49322	0.4625	-0.028969	0.0058546	7.497e-07	-4.94808
rs10201277	2	146153254	A	C	0.486274	0.057625	0.0100102	8.58233e-09	5.7566	3793738	0.5	0.028757	0.0082077	0.00045901	3.50366	0.4626	-0.028868	0.0058541	8.167e-07	-4.93124
rs1489763	4	145454232	C	T	0.412314	0.0639048	0.0111019	8.60277e-09	5.7562	3738864	0.4179	0.0045998	0.0094388	0.62603	0.487329	0.4029	-0.059305	0.0059871	3.938e-23	-9.90546
rs11614573	12	133136078	G	A	0.533625	0.0603167	0.010482	8.69926e-09	5.75432	3792508	0.5692	0.056919	0.0085373	2.6095e-11	6.6671	0.4723	-0.0033977	0.0062102	0.5843	-0.547116
rs12150603	17	37834715	G	A	0.627165	0.060864	0.0105847	8.9156e-09	5.75017	3791550	0.6391	0.027023	0.0087347	0.0019766	3.09375	0.6066	-0.033841	0.00611	3.048e-08	-5.53863
rs11788656	9	33425584	G	T	0.186007	0.073855	0.0128449	8.93765e-09	5.74975	3765152	0.1839	0.058422	0.010414	2.025e-08	5.60995	0.1897	-0.015433	0.0076761	0.04438	-2.01053
rs60639666	9	33425568	G	A	0.186043	0.073844	0.0128436	8.95149e-09	5.74949	3765152	0.1839	0.058432	0.010413	2.0075e-08	5.61145	0.1898	-0.015412	0.0076752	0.04464	-2.00803
rs10175039	2	146152765	C	T	0.486147	0.057529	0.0100116	9.12509e-09	5.74624	3793738	0.4998	0.028738	0.0082088	0.00046379	3.50088	0.4626	-0.028791	0.0058549	8.765e-07	-4.91742
rs1816	17	44276618	A	G	0.165341	-0.100257	0.0174499	9.1697e-09	-5.74541	3061692	0.1689	-0.076419	0.014474	1.2938e-07	-5.27974	0.1579	0.023838	0.009965	0.01675	2.39217
rs55793500	17	43479748	T	C	0.143962	-0.083617	0.0145639	9.39018e-09	-5.74139	3425235	0.1448	-0.068077	0.011331	1.8754e-09	-6.00803	0.1421	0.01554	0.00932	0.09544	1.66738
rs2157054	3	46468980	G	A	0.088708	0.127785	0.0222608	9.447e-09	5.74037	2953989	0.0888	0.11542	0.019083	1.4618e-09	6.04832	0.08857	-0.012365	0.01175	0.2927	-1.05234
rs10204857	2	146154475	A	G	0.4868	0.057383	0.0099975	9.48258e-09	5.73973	3793738	0.5006	0.028421	0.0081963	0.00052524	3.46754	0.463	-0.028962	0.005848	7.329e-07	-4.95246
rs1516145	2	146144841	A	T	0.485044	0.057474	0.0100156	9.55613e-09	5.73842	3793738	0.498	0.028675	0.0082104	0.00047858	3.49252	0.4627	-0.028799	0.0058597	8.887e-07	-4.91476
rs73060324	3	45785915	T	G	0.0915655	-0.114026	0.0198712	9.5649e-09	-5.73827	3433242	0.09116	-0.10904	0.016539	4.3092e-11	-6.5929	0.09247	0.0049863	0.011264	0.658	0.442676
rs12574586	11	34427724	C	T	0.232603	-0.06629	0.0115534	9.59602e-09	-5.73772	3791550	0.2286	-0.05093	0.0094221	6.4662e-08	-5.40538	0.2395	0.01536	0.006828	0.02448	2.24956
rs1420467	3	168727080	G	A	0.786695	-0.070239	0.0122463	9.72206e-09	-5.73551	3778449	0.7836	-0.048008	0.010013	1.6291e-06	-4.79457	0.792	0.022231	0.0072015	0.002022	3.087
rs4662420	2	146147360	C	A	0.486247	0.057429	0.010016	9.82363e-09	5.73375	3793738	0.4999	0.028557	0.008212	0.00050613	3.47747	0.4627	-0.028872	0.005858	8.281e-07	-4.92864
rs2020320	9	16987693	G	C	0.414341	-0.067402	0.0117582	9.90641e-09	-5.73232	3363426	0.4168	-0.043982	0.0094686	3.4006e-06	-4.64504	0.409	0.02342	0.007114	0.0009945	3.2921
rs11793166	9	33426684	A	G	0.185152	0.073752	0.0128705	1.00238e-08	5.73033	3765165	0.1829	0.058368	0.010435	2.227e-08	5.59348	0.1891	-0.015384	0.007691	0.04547	-2.00026
rs6537291	4	145464074	T	A	0.428832	0.077367	0.0135024	1.00519e-08	5.72985	3312914	0.4407	0.014194	0.011965	0.23552	1.18629	0.4099	-0.063173	0.0064382	9.976e-23	-9.81221
rs34455078	1	155087411	G	A	0.108649	-0.09752	0.0170205	1.00697e-08	-5.72955	3665707	0.1138	-0.076305	0.013933	4.3403e-08	-5.47657	0.09925	0.021215	0.0099858	0.03362	2.12452
rs13393501	2	146143630	T	C	0.48661	0.057386	0.0100241	1.03569e-08	5.72478	3793738	0.5003	0.028734	0.0082182	0.00047149	3.49639	0.463	-0.028652	0.0058635	1.027e-06	-4.8865
rs56294045	9	33425460	T	C	0.186043	0.07346	0.0128387	1.05423e-08	5.72177	3765152	0.1839	0.057958	0.010408	2.5701e-08	5.5686	0.1898	-0.015502	0.0076737	0.04336	-2.02015
rs73062374	3	45818144	G	A	0.120896	-0.0947936	0.0165721	1.0647e-08	-5.72009	3672276	0.1286	-0.098118	0.013567	4.7607e-13	-7.23211	0.1068	-0.0033244	0.0097211	0.7324	-0.341978
rs7655625	4	145485915	T	C	0.421861	0.0582504	0.0101845	1.06814e-08	5.71954	3793112	0.4299	0.00059537	0.0083606	0.94323	0.0712114	0.408	-0.057655	0.0059417	2.913e-22	-9.70345
rs7973326	12	133139530	A	C	0.47352	-0.0602951	0.0105434	1.07299e-08	-5.71877	3430576	0.4434	-0.059309	0.0085931	5.1307e-12	-6.90193	0.5188	0.00098611	0.0062385	0.8744	0.158068
rs11731417	4	106746012	A	G	0.0555904	0.12538	0.0219297	1.08192e-08	5.71736	3427011	0.05564	0.08022	0.017018	2.4307e-06	4.71383	0.05548	-0.04516	0.014087	0.001347	-3.20579
rs11727500	4	106745948	T	C	0.0556273	0.125326	0.0219228	1.08616e-08	5.7167	3427011	0.05568	0.080257	0.017009	2.3764e-06	4.7185	0.05551	-0.045069	0.014087	0.001378	-3.19933
rs2934956	17	37830447	T	A	0.602684	0.06103	0.0106762	1.08758e-08	5.71647	3767414	0.5953	0.027128	0.0088075	0.0020693	3.0801	0.6156	-0.033902	0.0061666	3.849e-08	-5.49768
rs4252627	17	37868715	C	T	0.626067	0.062238	0.0108893	1.09358e-08	5.71554	3654644	0.6365	0.027229	0.008787	0.0019428	3.09878	0.6065	-0.035009	0.0065638	9.621e-08	-5.33365
rs2517958	17	37838751	G	A	0.627392	0.060508	0.0105875	1.09663e-08	5.71506	3791550	0.6394	0.026351	0.0087363	0.0025586	3.01627	0.6067	-0.034157	0.0061125	2.297e-08	-5.58806
rs10850099	12	113364504	A	G	0.689918	0.0678878	0.0118853	1.11713e-08	5.71191	3738247	0.6834	0.067425	0.010126	2.7612e-11	6.6586	0.7009	-0.00046278	0.0063756	0.9421	-0.0725861
rs4767033	12	113364382	T	A	0.653778	0.0679341	0.0118973	1.12952e-08	5.71004	3716299	0.6259	0.067203	0.010128	3.2338e-11	6.63537	0.7015	-0.00073109	0.0063953	0.909	-0.114317
rs6537293	4	145479761	A	G	0.420999	0.058205	0.0101948	1.13463e-08	5.70927	3793738	0.429	0.00032802	0.0083674	0.96873	0.0392021	0.4072	-0.057877	0.0059502	2.315e-22	-9.7269
rs2384071	12	113367343	A	G	0.690344	0.0678525	0.0118856	1.1378e-08	5.70879	3738247	0.6839	0.067225	0.010125	3.1404e-11	6.63951	0.7012	-0.00062746	0.0063778	0.9216	-0.0983819
rs11653998	17	37877447	C	G	0.58933	0.061763	0.0108201	1.14191e-08	5.70818	3634796	0.5804	0.026999	0.0088292	0.0022288	3.05792	0.605	-0.034764	0.0063875	5.255e-08	-5.4425
rs1489759	4	145474473	A	G	0.428803	0.0578821	0.0101407	1.14382e-08	5.7079	3793738	0.4393	0.00038606	0.0083112	0.96295	0.0464506	0.4107	-0.057496	0.0059353	3.42e-22	-9.68713
rs10516527	4	106734346	A	G	0.0556035	0.125151	0.0219269	1.14542e-08	5.70766	3427011	0.05565	0.078941	0.017011	3.4756e-06	4.64059	0.0555	-0.04621	0.014091	0.00104	-3.2794
rs11789227	9	33426683	C	G	0.1896	0.07343	0.0128661	1.14834e-08	5.70722	3765778	0.19	0.058499	0.010428	2.0285e-08	5.6098	0.1889	-0.014931	0.0076932	0.05229	-1.9408
rs7035073	9	33426455	T	G	0.186161	0.0731	0.0128102	1.15391e-08	5.7064	3765778	0.1842	0.057591	0.010373	2.8244e-08	5.55201	0.1896	-0.015509	0.0076729	0.04325	-2.02127
rs4767036	12	113369177	T	G	0.690018	0.06768	0.0118607	1.15493e-08	5.70625	3738247	0.6835	0.066791	0.010097	3.7133e-11	6.61494	0.701	-0.00088896	0.0063753	0.8891	-0.139438
rs4682811	3	46164795	A	G	0.78753	0.0795496	0.0139438	1.16335e-08	5.70501	3597985	0.7759	0.076158	0.011483	3.3013e-11	6.63224	0.81	-0.0033916	0.0080831	0.6748	-0.419591
rs10516528	4	106739593	G	T	0.0556166	0.125061	0.0219234	1.16724e-08	5.70444	3427011	0.05566	0.079093	0.017009	3.3165e-06	4.65007	0.05552	-0.045968	0.014088	0.001103	-3.26292
rs12809318	12	133140840	T	C	0.547886	-0.0631143	0.0110667	1.17673e-08	-5.70306	3744177	0.5239	-0.062397	0.0092817	1.7851e-11	-6.72258	0.5884	0.00071726	0.0061667	0.9074	0.116312
rs995758	4	145478201	C	T	0.412487	0.0625116	0.0109627	1.18254e-08	5.70222	3745752	0.4181	0.0033226	0.0092759	0.72019	0.358197	0.403	-0.059189	0.0059826	4.446e-23	-9.89352
rs11733654	4	106730710	C	A	0.0555635	0.125019	0.0219285	1.18965e-08	5.7012	3427011	0.05561	0.078859	0.017014	3.5697e-06	4.63495	0.05546	-0.04616	0.01409	0.001052	-3.27608
rs635634	9	136155000	C	T	0.187352	0.072426	0.0127043	1.1917e-08	5.70091	3790854	0.1803	0.088885	0.010532	3.196e-17	8.43952	0.1995	0.016459	0.0072633	0.02345	2.26605
rs1029463	17	44150161	T	G	0.181173	-0.088296	0.0154889	1.19383e-08	-5.7006	3077874	0.1898	-0.066755	0.012179	4.2212e-08	-5.48116	0.163	0.021541	0.0097528	0.02719	2.2087
rs601338	19	49206674	G	A	0.449638	-0.0610629	0.010716	1.21014e-08	-5.69829	3503923	0.4604	-0.056414	0.0085582	4.3441e-11	-6.59181	0.4264	0.0046489	0.0065778	0.4797	0.706756
rs7018572	9	33426483	A	G	0.185907	0.073091	0.0128287	1.21601e-08	5.69747	3765778	0.1838	0.057272	0.010395	3.6002e-08	5.50957	0.1896	-0.015819	0.0076744	0.03928	-2.06127
rs10850103	12	113385000	A	T	0.69564	0.0662991	0.0116435	1.24035e-08	5.69409	3778449	0.6568	0.062991	0.0094889	3.1712e-11	6.63839	0.7622	-0.0033081	0.0068906	0.6312	-0.480089
rs7112225	11	34417739	G	T	0.240932	-0.066472	0.0116755	1.24621e-08	-5.69328	3647479	0.2384	-0.051485	0.0093706	3.9214e-08	-5.49431	0.2454	0.014987	0.0071059	0.03493	2.10909
rs2435201	17	44078982	T	A	0.560718	0.0596846	0.0104853	1.25381e-08	5.69224	3647409	0.5554	0.05045	0.0085471	3.5792e-09	5.90259	0.5701	-0.0092346	0.0062022	0.1365	-1.48892
rs903502	17	37829604	C	T	0.638277	0.061716	0.0108424	1.25503e-08	5.69208	3716454	0.6501	0.027987	0.0088371	0.0015403	3.16699	0.6168	-0.033729	0.0064151	1.458e-07	-5.25775
rs117169628	16	89262657	G	A	0.133096	0.0888806	0.015616	1.25836e-08	5.69162	3528668	0.133	0.098534	0.012798	1.3715e-14	7.69917	0.1333	0.0096534	0.009141	0.2909	1.05606
rs11723240	4	106736936	T	C	0.0555735	0.124822	0.0219347	1.26573e-08	5.69063	3427011	0.05562	0.078966	0.017022	3.4995e-06	4.63906	0.05547	-0.045856	0.01409	0.001136	-3.25451
rs11723225	4	106746065	C	T	0.0556304	0.124717	0.0219219	1.27673e-08	5.68915	3427011	0.05568	0.079556	0.017007	2.8983e-06	4.67784	0.05552	-0.045161	0.014088	0.001348	-3.20564
rs4767044	12	113402899	C	A	0.743808	0.0661835	0.0116404	1.30313e-08	5.68565	3778449	0.7322	0.064153	0.0094925	1.3965e-11	6.75828	0.7637	-0.0020305	0.0068803	0.7679	-0.295118
rs4767037	12	113372804	A	C	0.690481	0.0673825	0.0118552	1.31756e-08	5.68377	3738247	0.684	0.065996	0.01009	6.1222e-11	6.54073	0.7014	-0.0013865	0.0063762	0.8279	-0.217449
rs113758975	17	44207523	T	A	0.174339	-0.102946	0.0181135	1.32061e-08	-5.68338	2546797	0.1834	-0.074852	0.014573	2.8034e-07	-5.13635	0.1555	0.028094	0.010977	0.01048	2.55935
rs1813903	4	145478049	C	G	0.414309	0.0623523	0.010973	1.32878e-08	5.68232	3745752	0.421	0.0032023	0.0092882	0.73027	0.344771	0.403	-0.05915	0.0059827	4.748e-23	-9.88684
rs62064652	17	43509310	A	G	0.143283	-0.08539	0.0150296	1.33562e-08	-5.68144	3201070	0.1457	-0.071441	0.011436	4.1779e-10	-6.24703	0.138	0.013949	0.0099242	0.1599	1.40555
rs6807578	3	46163873	A	G	0.787896	0.0778871	0.0137092	1.33628e-08	5.68136	3677462	0.7763	0.076654	0.011466	2.3056e-11	6.68533	0.8091	-0.0012331	0.0076877	0.8726	-0.160399
rs12504628	4	145436324	T	C	0.413915	0.0585595	0.0103117	1.35518e-08	5.67896	3793738	0.4192	0.00043951	0.0084956	0.95874	0.0517338	0.4048	-0.05812	0.0059722	2.209e-22	-9.73176
rs1154970	12	113370427	A	C	0.636472	0.0721102	0.0127025	1.37206e-08	5.67684	2547846	0.6267	0.068064	0.010071	1.3968e-11	6.75842	0.6574	-0.0040462	0.0078929	0.6082	-0.512638
rs2517955	17	37843681	C	T	0.616496	0.059797	0.0105346	1.37669e-08	5.67626	3791550	0.6281	0.027031	0.0086981	0.0018858	3.10769	0.5965	-0.032766	0.0060741	6.875e-08	-5.39438
rs2732625	17	44332429	C	T	0.171489	-0.101045	0.0178014	1.37689e-08	-5.67624	2616881	0.1745	-0.072469	0.013309	5.1782e-08	-5.44511	0.1637	0.028576	0.012022	0.01745	2.37698
rs1388605	3	46166734	T	C	0.787531	0.0778896	0.0137267	1.3924e-08	5.67432	3670280	0.7757	0.076766	0.011487	2.3475e-11	6.68286	0.8091	-0.0011236	0.0076878	0.8838	-0.146154
rs2517953	17	37841211	G	C	0.586149	0.059793	0.0105375	1.39242e-08	5.67432	3791550	0.5802	0.026947	0.0086991	0.0019504	3.09768	0.5964	-0.032846	0.0060778	6.508e-08	-5.40426
rs62073156	17	44333568	T	C	0.17485	-0.099701	0.0175754	1.40518e-08	-5.67276	2602754	0.1732	-0.072237	0.013349	6.2539e-08	-5.41142	0.1791	0.027464	0.011633	0.01823	2.36087
rs6829184	4	145470657	T	A	0.413331	0.0629203	0.0110956	1.42161e-08	5.67077	3739477	0.4194	0.0036783	0.0094332	0.69659	0.389931	0.4031	-0.059242	0.005984	4.153e-23	-9.90007
rs59269632	17	38126231	A	G	0.45411	-0.063293	0.0111621	1.42508e-08	-5.67035	3410971	0.4482	-0.034149	0.0091917	0.00020301	-3.7152	0.4643	0.029144	0.0064713	6.681e-06	4.50358
rs3130925	6	31463621	A	G	0.773302	-0.0731431	0.012901	1.43147e-08	-5.66958	3725647	0.7627	-0.066143	0.010611	4.5618e-10	-6.23344	0.7925	0.0070001	0.0074975	0.3505	0.933658
rs4683173	3	46099012	A	G	0.728214	0.0677204	0.0119476	1.44392e-08	5.6681	3690823	0.7118	0.069701	0.0097284	7.797e-13	7.16469	0.7584	0.0019806	0.0070822	0.7797	0.279659
rs6764189	3	46104295	C	T	0.7293	0.0679264	0.0119849	1.44761e-08	5.66766	3690210	0.7132	0.069841	0.0097681	8.6832e-13	7.14991	0.7589	0.0019146	0.0070913	0.7872	0.269993
rs3095234	6	31464571	C	T	0.773138	-0.0730439	0.01289	1.45548e-08	-5.66673	3725647	0.7625	-0.066018	0.010599	4.7108e-10	-6.2287	0.7924	0.0070259	0.0074953	0.3486	0.937374
rs11726569	4	106606608	A	G	0.0553652	0.124621	0.0219942	1.461e-08	5.66608	3427836	0.05539	0.078041	0.017075	4.8635e-06	4.57048	0.05531	-0.04658	0.01412	0.000971	-3.29887
rs9405108	6	32438648	C	T	0.306654	-0.062393	0.0110172	1.48524e-08	-5.66326	3689640	0.2998	-0.036813	0.0090439	4.6921e-05	-4.07048	0.3192	0.02558	0.0064279	6.904e-05	3.97953
rs4683172	3	46098976	G	T	0.728214	0.0675997	0.0119477	1.53186e-08	5.65796	3690823	0.7118	0.069589	0.0097285	8.4881e-13	7.15311	0.7584	0.0019893	0.0070822	0.7788	0.280887
rs9978157	21	34611708	A	G	0.0974431	-0.102296	0.0180812	1.53515e-08	-5.65759	3286312	0.09872	-0.08966	0.013893	1.0931e-10	-6.45361	0.09448	0.012636	0.011781	0.2835	1.07257
rs9971885	12	113371646	A	C	0.690858	0.0665984	0.0117719	1.53692e-08	5.65739	3744509	0.6845	0.06538	0.0099894	5.9522e-11	6.54494	0.7016	-0.0012184	0.0063788	0.8485	-0.191008
rs10758203	9	33421420	G	A	0.306161	-0.061858	0.0109357	1.54479e-08	-5.65651	3792508	0.3026	-0.042616	0.0090769	2.6663e-06	-4.69499	0.3123	0.019242	0.0062359	0.002031	3.08568
rs186665672	1	155116664	G	A	0.040079	-0.190775	0.0337288	1.54807e-08	-5.65615	2654322	0.03901	-0.14321	0.025987	3.5743e-08	-5.51083	0.04379	0.047565	0.021892	0.0298	2.17271
rs3894194	17	38121993	G	A	0.448326	-0.057178	0.0101111	1.55848e-08	-5.655	3771696	0.4381	-0.031771	0.008346	0.00014084	-3.80673	0.4658	0.025407	0.0058334	1.328e-05	4.35544
rs57631148	17	44304740	A	T	0.183187	-0.107575	0.0190268	1.56873e-08	-5.65387	2200949	0.1796	-0.074274	0.014725	4.5598e-07	-5.04407	0.1927	0.033301	0.012271	0.006651	2.7138
rs9311383	3	46097758	T	C	0.728279	0.0675344	0.0119502	1.59215e-08	5.65133	3690823	0.7119	0.069477	0.0097312	9.3603e-13	7.13961	0.7584	0.0019426	0.0070827	0.7839	0.274274
rs35327136	17	43487574	C	A	0.144121	-0.082231	0.0145536	1.60235e-08	-5.65023	3441353	0.1448	-0.068579	0.011341	1.4766e-09	-6.047	0.1426	0.013652	0.0092913	0.1417	1.46933
rs676314	19	50865535	A	G	0.322279	0.060491	0.0107077	1.61128e-08	5.64927	3791687	0.3384	0.076651	0.0086822	1.0604e-18	8.82852	0.2945	0.01616	0.0063977	0.01154	2.52591
rs12940792	17	43492357	C	T	0.142872	-0.08329	0.0147472	1.62447e-08	-5.64787	3401076	0.1435	-0.068977	0.011323	1.1163e-09	-6.09176	0.1414	0.014313	0.0096184	0.1367	1.48809
rs2277735	19	4700187	A	G	0.290033	-0.0643143	0.011393	1.65125e-08	-5.64506	3603289	0.2997	-0.058186	0.0091764	2.2847e-10	-6.34083	0.2733	0.0061283	0.0068905	0.3738	0.889384
rs9714379	3	46290955	T	C	0.58553	0.0666449	0.011806	1.65184e-08	5.645	3364534	0.5572	0.062731	0.0094512	3.1937e-11	6.63736	0.6364	-0.0039139	0.0072173	0.5876	-0.542294
rs113767110	4	106599814	C	T	0.0554335	0.123913	0.021964	1.6844e-08	5.64164	3428449	0.05548	0.077314	0.017029	5.6248e-06	4.54014	0.05533	-0.046599	0.014128	0.0009725	-3.29834
rs56201245	17	44034340	C	T	0.165325	-0.099598	0.0176562	1.69109e-08	-5.64096	2704001	0.1746	-0.072304	0.013106	3.4524e-08	-5.51686	0.1443	0.027294	0.012028	0.02325	2.26921
rs142285263	4	106735662	C	T	0.0536006	0.126616	0.0224563	1.71698e-08	5.63834	3425235	0.05343	0.076107	0.017507	1.3792e-05	4.34723	0.05398	-0.050509	0.014327	0.0004227	-3.52544
rs11731386	4	106600338	A	C	0.0554735	0.123836	0.0219637	1.71822e-08	5.63822	3428449	0.05552	0.077078	0.017036	6.0563e-06	4.52442	0.05537	-0.046758	0.014119	0.000927	-3.31171
rs3134897	6	31466547	T	C	0.773102	-0.0726085	0.0128927	1.78378e-08	-5.63176	3725647	0.7625	-0.06573	0.010602	5.6614e-10	-6.19977	0.7923	0.0068785	0.0074958	0.3588	0.917647
rs10813976	9	33426575	A	G	0.185553	0.072496	0.012874	1.78946e-08	5.63121	3764002	0.1833	0.056745	0.010447	5.5872e-08	5.4317	0.1895	-0.015751	0.0076805	0.04029	-2.05078
rs62074562	17	44334768	A	G	0.178743	-0.100588	0.0178643	1.79496e-08	-5.63068	2534361	0.1783	-0.073171	0.01336	4.3266e-08	-5.47687	0.18	0.027417	0.01206	0.023	2.27338
rs17260680	3	45596445	C	T	0.117429	-0.104966	0.0186434	1.80002e-08	-5.6302	3283228	0.1177	-0.087969	0.015289	8.7307e-09	-5.75374	0.1168	0.016997	0.010899	0.1189	1.5595
rs11727189	4	106619140	G	T	0.0555384	0.123466	0.0219319	1.80714e-08	5.62952	3428449	0.05565	0.076576	0.016992	6.5893e-06	4.50659	0.05529	-0.04689	0.014122	0.0008987	-3.32035
rs7625793	3	46585932	G	C	0.0976618	0.100318	0.0178259	1.82685e-08	5.62765	3790732	0.09721	0.094207	0.015005	3.4173e-10	6.27837	0.09844	-0.0061111	0.0098498	0.535	-0.620429
rs11078919	17	37835755	T	C	0.637231	0.059032	0.0104904	1.83126e-08	5.62723	3792508	0.6521	0.027224	0.008633	0.0016132	3.15348	0.6116	-0.031808	0.0060899	1.76e-07	-5.22307
rs2732701	17	44354103	A	G	0.16746	-0.101012	0.017953	1.83924e-08	-5.62648	2920220	0.1671	-0.075399	0.014728	3.0657e-07	-5.11943	0.1683	0.025613	0.010488	0.0146	2.44212
rs9311385	3	46104094	G	A	0.728344	0.0672508	0.0119527	1.83973e-08	5.62643	3690823	0.712	0.069194	0.0097326	1.1643e-12	7.10951	0.7584	0.0019432	0.007085	0.7839	0.27427
rs732083	17	37834367	G	A	0.625065	0.05984	0.0106359	1.84212e-08	5.62621	3774690	0.6365	0.026429	0.0087956	0.0026574	3.0048	0.6055	-0.033411	0.0061125	4.603e-08	-5.46601
rs7295756	12	113392744	C	T	0.731512	0.0635062	0.0112917	1.86423e-08	5.62415	3792508	0.7169	0.061271	0.0091169	1.8101e-11	6.7206	0.7567	-0.0022352	0.0067994	0.7424	-0.328735
rs9971699	12	133137400	T	C	0.474377	-0.0590433	0.0104989	1.86839e-08	-5.62377	3793738	0.4463	-0.058213	0.0085422	9.4376e-12	-6.81475	0.5228	0.0008303	0.0062325	0.894	0.133221
rs12150079	17	38025417	G	A	0.297017	0.06343	0.0112828	1.88918e-08	5.62185	3789694	0.3033	0.028812	0.0093356	0.0020273	3.08625	0.2862	-0.034618	0.0064768	9.043e-08	-5.34492
rs3865315	17	44165169	C	T	0.197569	-0.092414	0.0164428	1.90576e-08	-5.62035	2530520	0.1958	-0.064206	0.012155	1.2759e-07	-5.28227	0.2027	0.028208	0.011256	0.01221	2.50604
rs72671808	4	106605720	A	C	0.0554297	0.123417	0.0219599	1.90827e-08	5.62012	3428449	0.05547	0.077046	0.017031	6.0693e-06	4.52387	0.05534	-0.046371	0.014119	0.001023	-3.2843
rs67435543	12	133140262	T	C	0.548644	-0.0622342	0.0110738	1.90991e-08	-5.61997	3744177	0.5241	-0.061354	0.0092882	3.9594e-11	-6.60559	0.5901	0.00088019	0.0061697	0.8866	0.142663
rs11097901	4	106729933	C	T	0.0563336	0.122228	0.0217509	1.91578e-08	5.61944	3427011	0.05656	0.075526	0.016829	7.1957e-06	4.48785	0.05583	-0.046702	0.014033	0.0008749	-3.32801
rs3130927	6	31464992	A	G	0.772857	-0.0725182	0.012906	1.92121e-08	-5.61895	3711588	0.762	-0.065499	0.010619	6.898e-10	-6.16809	0.7924	0.0070192	0.0074949	0.349	0.93653
rs150400299	4	106692481	A	G	0.0551551	0.121681	0.0216566	1.92455e-08	5.61865	3519168	0.05628	0.074385	0.016757	9.0404e-06	4.43904	0.05278	-0.047296	0.013971	0.0007112	-3.3853
rs4683182	3	46173936	A	G	0.791924	0.0756519	0.0134657	1.93053e-08	5.61811	3656014	0.7795	0.07665	0.011098	4.9664e-12	6.90665	0.8145	0.00099812	0.0077934	0.8981	0.128072
rs62061820	17	44185431	T	C	0.15529	-0.099296	0.0176758	1.93596e-08	-5.61763	2828268	0.1691	-0.072272	0.014263	4.0425e-07	-5.0671	0.1317	0.027024	0.010655	0.0112	2.53627
rs2063862	2	146145333	A	G	0.486245	0.056323	0.0100264	1.93772e-08	5.61747	3793112	0.4999	0.027532	0.0082238	0.0008145	3.34784	0.4627	-0.028791	0.0058595	8.945e-07	-4.91356
rs12195582	6	32444544	C	T	0.456323	-0.066898	0.01191	1.94351e-08	-5.61696	3017296	0.4479	-0.022941	0.0092622	0.013256	-2.47684	0.4719	0.043957	0.0076266	8.229e-09	5.76364
rs35866622	19	49218060	C	T	0.409467	-0.0639803	0.0113916	1.94922e-08	-5.61645	3375956	0.4163	-0.055829	0.0090434	6.6824e-10	-6.17345	0.3945	0.0081513	0.0070632	0.2485	1.15405
rs72671811	4	106615603	C	T	0.055507	0.123188	0.0219384	1.96367e-08	5.61517	3428449	0.0556	0.07676	0.017003	6.3486e-06	4.5145	0.0553	-0.046428	0.014119	0.001008	-3.28833
rs4794821	17	38124203	T	C	0.473287	-0.059238	0.0105501	1.96642e-08	-5.61493	3634936	0.471	-0.032749	0.0086829	0.00016216	-3.77167	0.4773	0.026489	0.0061234	1.519e-05	4.32586
rs2696703	17	44260967	G	A	0.200619	-0.104895	0.0186887	1.9914e-08	-5.61275	1849988	0.1958	-0.073585	0.014812	6.7649e-07	-4.96793	0.2106	0.03131	0.011619	0.007045	2.69472
rs35617599	19	50874794	G	A	0.303956	0.061239	0.0109129	2.00453e-08	5.61161	3792300	0.3142	0.076729	0.0089053	6.9241e-18	8.61611	0.2863	0.01549	0.0064418	0.01619	2.40461
rs1274517	19	50868754	A	G	0.320863	0.060247	0.0107389	2.02135e-08	5.61016	3793125	0.3365	0.076212	0.0087117	2.169e-18	8.74824	0.2939	0.015965	0.0064105	0.01276	2.49045
rs6766515	3	46095235	T	G	0.371843	0.065287	0.0116382	2.02632e-08	5.60974	3597808	0.3743	0.061308	0.0097781	3.6129e-10	6.26993	0.3676	-0.003979	0.0064589	0.5379	-0.616049
rs17036123	4	106622190	T	C	0.0555991	0.122926	0.0219156	2.03423e-08	5.60906	3428449	0.05572	0.076339	0.016974	6.8821e-06	4.49741	0.05533	-0.046587	0.014118	0.0009671	-3.29983
rs12270780	11	34460711	G	A	0.248972	-0.063061	0.0112457	2.05191e-08	-5.60757	3769602	0.2473	-0.051106	0.0091326	2.1939e-08	-5.596	0.2519	0.011955	0.0066996	0.07435	1.78443
rs72671828	4	106624800	C	T	0.0556091	0.122854	0.0219111	2.05959e-08	5.60692	3428449	0.05573	0.076578	0.016969	6.3953e-06	4.51282	0.05534	-0.046276	0.014117	0.001045	-3.27803
rs17036125	4	106623674	A	T	0.0622212	0.122944	0.0219283	2.06308e-08	5.60663	3428449	0.06533	0.07635	0.016989	6.9867e-06	4.49408	0.0553	-0.046594	0.01412	0.0009672	-3.29986
rs17036120	4	106621508	G	C	0.0582465	0.122945	0.02193	2.06761e-08	5.60625	3428449	0.05957	0.076356	0.016992	7.0047e-06	4.49364	0.0553	-0.046589	0.014119	0.0009681	-3.29974
rs189541631	4	106623442	G	A	0.0557853	0.123053	0.0219509	2.07262e-08	5.60583	3406501	0.05566	0.07643	0.016997	6.8985e-06	4.49668	0.05607	-0.046623	0.014146	0.0009808	-3.29584
rs112119830	4	106617092	C	A	0.0555515	0.122888	0.0219306	2.10083e-08	5.60349	3428449	0.05566	0.076314	0.016992	7.0839e-06	4.49117	0.05531	-0.046574	0.01412	0.0009723	-3.29844
rs2469922	17	44298178	A	G	0.183022	-0.106444	0.0189988	2.1106e-08	-5.60268	2406899	0.1729	-0.072936	0.014665	6.5703e-07	-4.97347	0.2185	0.033508	0.012299	0.006441	2.72445
rs2696542	17	44351533	A	G	0.164499	-0.100509	0.0179451	2.13239e-08	-5.6009	2966733	0.1668	-0.072483	0.014724	8.5268e-07	-4.92278	0.1594	0.028026	0.01048	0.007489	2.67424
rs2696606	17	44318863	T	C	0.182734	-0.095094	0.0169801	2.13949e-08	-5.60033	2965775	0.1902	-0.06636	0.013688	1.2477e-06	-4.84804	0.1662	0.028734	0.010254	0.005076	2.80222
rs72671815	4	106618219	A	G	0.0558422	0.122773	0.0219272	2.15453e-08	5.59911	3406501	0.05572	0.07625	0.016971	7.0274e-06	4.49296	0.05612	-0.046523	0.01414	0.001001	-3.29017
rs2834139	21	34575898	G	A	0.239377	-0.0694939	0.0124133	2.16396e-08	-5.59835	3633693	0.2421	-0.059951	0.010227	4.5787e-09	-5.86203	0.2346	0.0095429	0.0071895	0.1844	1.32734
rs1557866	12	113405181	A	C	0.74355	0.0651966	0.011646	2.16594e-08	5.5982	3778449	0.7322	0.063147	0.0094971	2.9493e-11	6.64908	0.763	-0.0020496	0.0068835	0.7659	-0.297756
rs1018246	17	37835240	C	T	0.637094	0.05873	0.0104927	2.17822e-08	5.59722	3792508	0.652	0.027224	0.0086338	0.0016149	3.15319	0.6114	-0.031506	0.0060928	2.328e-07	-5.17102
rs34072732	4	106604364	A	G	0.0554528	0.122867	0.0219522	2.18075e-08	5.59701	3428449	0.05549	0.076586	0.017026	6.8507e-06	4.49818	0.05537	-0.046281	0.014113	0.001041	-3.27932
rs9303523	17	43976684	T	C	0.267101	-0.064243	0.0114806	2.19619e-08	-5.59579	3790854	0.288	-0.047365	0.0091716	2.4133e-07	-5.16431	0.2311	0.016878	0.0070435	0.01657	2.39625
rs11737741	4	106651251	A	G	0.0555715	0.122692	0.0219261	2.19718e-08	5.59571	3427836	0.05568	0.076233	0.016991	7.2386e-06	4.48667	0.05533	-0.046459	0.014114	0.0009958	-3.2917
rs7280479	21	34611197	A	G	0.097038	-0.101365	0.0181198	2.21681e-08	-5.59417	3285738	0.09827	-0.088496	0.013932	2.1286e-10	-6.352	0.09418	0.012869	0.011795	0.2752	1.09106
rs907089	17	37833600	G	A	0.637528	0.058698	0.0104937	2.22359e-08	5.59364	3791758	0.6524	0.027192	0.0086362	0.0016404	3.14861	0.6119	-0.031506	0.0060911	2.309e-07	-5.17246
rs73058498	3	45765132	T	G	0.091596	-0.111201	0.0198806	2.22565e-08	-5.59348	3426673	0.09132	-0.10613	0.016547	1.4201e-10	-6.41385	0.09221	0.0050715	0.011269	0.6527	0.45004
rs9311384	3	46103974	T	C	0.728579	0.0668384	0.0119518	2.24031e-08	5.59234	3690823	0.7122	0.069017	0.0097326	1.329e-12	7.09132	0.7587	0.0021786	0.0070835	0.7584	0.30756
rs72671840	4	106638697	A	G	0.0555622	0.122565	0.0219195	2.24999e-08	5.59159	3428449	0.05568	0.076099	0.016975	7.3626e-06	4.483	0.0553	-0.046466	0.014123	0.001002	-3.29009
rs12826964	12	133140853	A	G	0.546232	-0.0617323	0.0110425	2.26525e-08	-5.59042	3744177	0.5218	-0.061245	0.0092528	3.6161e-11	-6.61908	0.5875	0.00048731	0.0061663	0.937	0.0790279
rs2732613	17	44364829	A	C	0.180927	-0.10862	0.019436	2.28898e-08	-5.58861	2366604	0.1707	-0.071388	0.01502	2.0048e-06	-4.75286	0.216	0.037232	0.012561	0.003036	2.9641
rs11728044	4	106604786	G	C	0.0581002	0.122602	0.0219583	2.35869e-08	5.58339	3428449	0.05934	0.076225	0.017029	7.5973e-06	4.47619	0.05534	-0.046377	0.014119	0.001021	-3.28472
rs907090	17	37833632	T	C	0.636965	0.058655	0.0105058	2.36239e-08	5.58312	3791758	0.6518	0.027042	0.0086492	0.0017687	3.12653	0.6114	-0.031613	0.0060937	2.127e-07	-5.18782
rs150592114	17	44333331	A	G	0.171756	-0.100929	0.0180813	2.3783e-08	-5.58195	2534935	0.171	-0.072695	0.013454	6.5499e-08	-5.40323	0.1739	0.028234	0.012282	0.02151	2.29881
rs4238034	12	113397143	T	C	0.731875	0.0630929	0.011305	2.39173e-08	5.58098	3792508	0.7173	0.060808	0.009132	2.7598e-11	6.65878	0.757	-0.0022849	0.0068015	0.7369	-0.335941
rs1488371	3	45938089	T	G	0.416383	0.0659279	0.0118195	2.43421e-08	5.57791	3580330	0.4218	0.06413	0.010127	2.4145e-10	6.33258	0.4071	-0.0017979	0.0062473	0.7735	-0.287788
rs72671844	4	106642108	T	C	0.0555715	0.122224	0.0219131	2.43752e-08	5.57768	3428449	0.05568	0.075682	0.016974	8.2485e-06	4.4587	0.05533	-0.046542	0.014114	0.0009751	-3.29758
rs3937434	12	113406196	A	G	0.743587	0.0649545	0.0116457	2.43913e-08	5.57756	3778449	0.7322	0.062812	0.0094967	3.739e-11	6.61409	0.7631	-0.0021425	0.0068835	0.7556	-0.311252
rs17036142	4	106634736	T	C	0.0555622	0.122286	0.0219246	2.43917e-08	5.57756	3428449	0.05568	0.076421	0.016985	6.8149e-06	4.49932	0.0553	-0.045865	0.014119	0.00116	-3.24846
rs11726674	4	106745751	T	C	0.0556303	0.122586	0.0219811	2.44867e-08	5.57688	3422525	0.05568	0.077336	0.017085	5.9949e-06	4.52654	0.05552	-0.04525	0.014087	0.001317	-3.21218
rs62064653	17	43509316	C	T	0.146889	-0.083973	0.0150593	2.45877e-08	-5.57617	3124264	0.1462	-0.070153	0.01146	9.2808e-10	-6.12155	0.1485	0.01382	0.0099421	0.1645	1.39005
rs17036139	4	106632657	G	A	0.0555584	0.122233	0.0219239	2.47052e-08	5.57534	3428449	0.05567	0.076366	0.016984	6.9118e-06	4.49635	0.05531	-0.045867	0.014119	0.001159	-3.2486
rs2373155	3	46172072	T	C	0.773848	0.0777598	0.0139475	2.47262e-08	5.57519	3422296	0.7719	0.076824	0.011466	2.0812e-11	6.70016	0.7782	-0.00093581	0.0081139	0.9082	-0.115334
rs72671856	4	106647366	C	T	0.0555677	0.122162	0.0219132	2.47795e-08	5.57481	3428449	0.05567	0.076005	0.016975	7.5522e-06	4.47747	0.05534	-0.046157	0.014113	0.001074	-3.27053
rs28646281	17	43977846	T	G	0.266621	-0.064152	0.0115091	2.48904e-08	-5.57404	3790854	0.2873	-0.047164	0.0092008	2.958e-07	-5.12608	0.231	0.016988	0.0070525	0.01601	2.40879
rs35524223	17	44192590	T	A	0.157336	-0.099458	0.0178507	2.52335e-08	-5.57165	2775642	0.1682	-0.076648	0.01438	9.814e-08	-5.33018	0.1373	0.02281	0.010793	0.03456	2.11341
rs539820608	19	10541384	C	G	0.0295686	0.270931	0.0486274	2.52457e-08	5.57157	2432541	0.03433	0.25296	0.039046	9.2649e-11	6.47851	0.01899	-0.017971	0.029571	0.5434	-0.607724
rs6442004	3	46587606	C	T	0.0956824	0.0999086	0.017938	2.55224e-08	5.56967	3788022	0.09401	0.094479	0.01515	4.4832e-10	6.23624	0.09856	-0.0054296	0.009833	0.5808	-0.552181
rs6778422	3	46590552	G	A	0.110618	0.0938142	0.0168441	2.55398e-08	5.56955	3791070	0.1097	0.089907	0.014167	2.207e-10	6.34623	0.1122	-0.0039072	0.0093251	0.6752	-0.418998
rs72671809	4	106611537	A	C	0.0555677	0.122076	0.0219226	2.56947e-08	5.5685	3428449	0.05567	0.075648	0.016984	8.4229e-06	4.45407	0.05534	-0.046428	0.014117	0.001006	-3.2888
rs12509311	4	145478662	C	T	0.410808	0.0613839	0.0110277	2.60148e-08	5.56634	3746365	0.4159	0.0011989	0.0093469	0.89794	0.128267	0.4022	-0.060185	0.0059929	9.883e-24	-10.0427
rs35463555	19	50877680	G	A	0.30095	0.060838	0.01093	2.60458e-08	5.56613	3792300	0.3109	0.076531	0.0089172	9.2885e-18	8.5824	0.2838	0.015693	0.0064548	0.01505	2.43121
rs9865911	3	46588901	T	C	0.0957067	0.0998457	0.0179422	2.62375e-08	5.56485	3788022	0.09406	0.094445	0.015153	4.5825e-10	6.23276	0.09854	-0.0054007	0.0098362	0.583	-0.549064
rs112528936	4	106633029	A	G	0.0555553	0.122023	0.0219277	2.62473e-08	5.56479	3428449	0.05567	0.075922	0.016989	7.8629e-06	4.46889	0.0553	-0.046101	0.014119	0.001094	-3.26517
rs72671874	4	106661970	A	G	0.0556253	0.121798	0.0218898	2.63445e-08	5.56414	3428449	0.05574	0.0755	0.016956	8.4764e-06	4.4527	0.05537	-0.046298	0.014099	0.001025	-3.28378
rs35370743	4	106604190	A	G	0.0537564	0.124573	0.0223886	2.63471e-08	5.56412	3426673	0.05353	0.076511	0.017472	1.1916e-05	4.37906	0.05426	-0.048062	0.014262	0.0007518	-3.36993
rs1274514	19	50871147	A	G	0.314412	0.059782	0.0107454	2.64406e-08	5.56351	3793125	0.3277	0.075422	0.0087277	5.541e-18	8.64168	0.2915	0.01564	0.0063996	0.01453	2.4439
rs11724839	4	106638256	T	G	0.0555622	0.121931	0.0219188	2.65388e-08	5.56286	3428449	0.05568	0.075467	0.016974	8.7463e-06	4.44604	0.0553	-0.046464	0.014123	0.001002	-3.28995
rs72671837	4	106635902	A	G	0.0555591	0.121925	0.0219188	2.65805e-08	5.56259	3428449	0.05568	0.075488	0.016974	8.6986e-06	4.44727	0.05529	-0.046437	0.014123	0.001009	-3.28804
rs72671836	4	106633045	T	A	0.0582189	0.121958	0.0219254	2.66082e-08	5.5624	3428449	0.05953	0.075703	0.016986	8.3228e-06	4.45679	0.0553	-0.046255	0.014119	0.001052	-3.27608
rs2732608	17	44365980	A	T	0.202816	-0.108288	0.0194732	2.68415e-08	-5.56088	1821919	0.2049	-0.071117	0.015169	2.7559e-06	-4.68831	0.1986	0.037171	0.012439	0.002806	2.98826
rs72671849	4	106643818	T	A	0.0582996	0.121727	0.0218965	2.71017e-08	5.5592	3428449	0.05962	0.07524	0.016954	9.0832e-06	4.43789	0.05536	-0.046487	0.014112	0.0009874	-3.29415
rs78826239	17	44290850	T	A	0.190561	-0.109551	0.0197079	2.71756e-08	-5.55872	1759647	0.1863	-0.072065	0.015264	2.3438e-06	-4.72124	0.2009	0.037486	0.012696	0.003151	2.95258
rs4455974	9	128661766	A	C	0.602287	-0.080385	0.0144615	2.72007e-08	-5.55856	1968243	0.593	-0.02246	0.011675	0.05439	-1.92377	0.6193	0.057925	0.0087097	2.919e-11	6.65063
rs2285932	12	113386950	T	C	0.743659	0.0648034	0.0116586	2.72249e-08	5.55841	3777011	0.7326	0.06171	0.0095106	8.665e-11	6.48855	0.7626	-0.0030934	0.0068865	0.6533	-0.449198
rs150242701	4	106655719	T	C	0.0556674	0.121653	0.0218871	2.72549e-08	5.55821	3428449	0.05581	0.075382	0.01694	8.5916e-06	4.44994	0.05535	-0.046271	0.014114	0.001044	-3.27838
rs147812915	17	47858295	C	T	0.0518182	0.144289	0.0259612	2.73078e-08	5.55788	3710924	0.05052	0.12963	0.022435	7.5665e-09	5.77803	0.05398	-0.014659	0.013402	0.2741	-1.09379
rs2532384	17	44317210	C	A	0.177445	-0.105724	0.0190281	2.75692e-08	-5.55621	2461875	0.1725	-0.07147	0.01473	1.2227e-06	-4.852	0.1927	0.034254	0.012267	0.005232	2.79237
rs140302123	4	106653634	A	G	0.0556267	0.121664	0.0219008	2.77256e-08	5.55522	3428449	0.05576	0.075238	0.016958	9.1367e-06	4.43673	0.05533	-0.046426	0.014114	0.001004	-3.28936
rs12150298	17	37834541	T	C	0.637228	0.05833	0.0105046	2.81111e-08	5.55281	3791758	0.6521	0.026868	0.0086474	0.0018892	3.10706	0.6116	-0.031462	0.0060942	2.435e-07	-5.16261
rs73252577	4	25315616	G	A	0.0709547	0.115491	0.0208029	2.82955e-08	5.55167	2766750	0.06735	0.094562	0.016495	9.8829e-09	5.73277	0.07836	-0.020929	0.012924	0.1054	-1.61939
rs10421782	19	4685276	A	C	0.286604	-0.0619572	0.0111649	2.86872e-08	-5.54927	3745172	0.2972	-0.056616	0.0091133	5.2177e-10	-6.21246	0.2687	0.0053412	0.0065873	0.4175	0.810833
rs11737335	4	106656076	A	G	0.0561266	0.121591	0.0219115	2.86986e-08	5.5492	3132090	0.05612	0.075213	0.016957	9.1896e-06	4.43551	0.05614	-0.046378	0.014132	0.001032	-3.28177
rs3848395	17	38101468	T	C	0.652421	-0.058636	0.0105666	2.87034e-08	-5.54917	3792508	0.6493	-0.03109	0.0086984	0.0003513	-3.57422	0.6578	0.027546	0.0061303	7.006e-06	4.49342
rs12374256	4	106617361	G	A	0.0556812	0.121543	0.0219072	2.88809e-08	5.54809	3428449	0.05583	0.075088	0.016963	9.5777e-06	4.42658	0.05535	-0.046455	0.014118	0.001	-3.29048
rs13030994	2	146143090	G	A	0.497007	-0.058036	0.0104624	2.90432e-08	-5.54711	3777556	0.4809	-0.030096	0.008739	0.00057348	-3.44387	0.5246	0.02794	0.0058842	2.052e-06	4.74831
rs8176690	9	136138317	A	G	0.396645	-0.0571	0.0102966	2.93111e-08	-5.5455	3793738	0.4016	-0.058015	0.0084905	8.3213e-12	-6.83293	0.3881	-0.00091501	0.005953	0.8778	-0.153706
rs2178562	12	133132329	G	C	0.536742	0.0574729	0.0103649	2.94063e-08	5.54494	3792508	0.5533	0.055584	0.008507	6.4097e-11	6.53391	0.5082	-0.0018889	0.0060495	0.7549	-0.312241
rs2534676	6	31464029	C	T	0.634119	-0.058807	0.0106081	2.96281e-08	-5.54362	3726877	0.6285	-0.051003	0.0086582	3.8451e-09	-5.89072	0.6443	0.007804	0.0062595	0.2125	1.24674
rs35479331	3	46435292	C	G	0.116814	0.0988882	0.0178393	2.96835e-08	5.54329	3737289	0.1301	0.10361	0.014922	3.8296e-12	6.94344	0.09444	0.0047218	0.010001	0.6368	0.472133
rs2271308	17	37817482	T	C	0.685108	0.06072	0.0109566	2.99241e-08	5.54188	3791070	0.7027	0.028744	0.0090302	0.0014573	3.1831	0.6548	-0.031976	0.006341	4.589e-07	-5.04274
rs2373152	3	46170086	G	A	0.787273	0.0761185	0.0137385	3.01568e-08	5.54052	3670143	0.7753	0.074827	0.011501	7.7142e-11	6.50613	0.8091	-0.0012915	0.0076882	0.8666	-0.167985
rs12972221	19	50879140	G	T	0.30114	0.060508	0.0109256	3.05604e-08	5.5382	3792300	0.3112	0.0763	0.0089129	1.1231e-17	8.56063	0.2838	0.015792	0.0064531	0.0144	2.4472
rs72671869	4	106658658	G	A	0.055656	0.12115	0.0218773	3.06466e-08	5.5377	3428449	0.05578	0.074888	0.016938	9.8062e-06	4.4213	0.05538	-0.046262	0.014101	0.001035	-3.28076
rs6806802	3	45929559	G	T	0.788756	0.0796845	0.0143899	3.06751e-08	5.53754	3430410	0.7847	0.076456	0.012126	2.8794e-10	6.30513	0.797	-0.0032285	0.0079306	0.6839	-0.407094
rs12482968	21	34595255	A	G	0.578286	0.0778451	0.0140606	3.08781e-08	5.53638	2348008	0.5683	0.082598	0.011201	1.6569e-13	7.37416	0.5978	0.0047529	0.0086679	0.5835	0.548334
rs316807	4	25310351	C	T	0.744562	-0.0641779	0.0115924	3.09086e-08	-5.53621	3790457	0.7655	-0.056863	0.0095467	2.5795e-09	-5.9563	0.7085	0.0073149	0.0067198	0.2764	1.08856
rs111829929	1	155031031	C	T	0.0317435	-0.169042	0.0305387	3.10626e-08	-5.53534	3376373	0.03206	-0.14717	0.024337	1.4736e-09	-6.04717	0.03104	0.021872	0.018814	0.245	1.16254
rs62112655	19	4623325	C	T	0.343057	0.0645264	0.0116599	3.12952e-08	5.53403	3635549	0.3538	0.059618	0.0096011	5.3144e-10	6.2095	0.3242	-0.0049084	0.0067607	0.4678	-0.726019
rs720484	4	145462364	G	A	0.426268	0.0603746	0.0109142	3.17011e-08	5.53177	3724231	0.4364	0.0026746	0.0092435	0.77232	0.289349	0.4093	-0.0577	0.0059425	2.742e-22	-9.70972
rs7310667	12	113392182	A	G	0.729526	0.0623252	0.011267	3.17235e-08	5.53165	3792508	0.7144	0.06025	0.0090902	3.4013e-11	6.62802	0.7556	-0.0020752	0.0067937	0.76	-0.305459
rs9862611	3	45931982	C	G	0.416615	0.0649548	0.0117462	3.20532e-08	5.52983	3383465	0.4218	0.063745	0.010186	3.9017e-10	6.2581	0.4092	-0.0012098	0.0060035	0.8403	-0.201516
rs72673828	4	106730342	C	G	0.0619007	0.121977	0.0220636	3.23135e-08	5.52842	3425235	0.06491	0.075213	0.017163	1.1739e-05	4.38228	0.05521	-0.046764	0.014123	0.0009292	-3.31119
rs11734568	4	106703543	A	G	0.0556929	0.121028	0.021897	3.25472e-08	5.52715	3427836	0.05582	0.075345	0.016972	9.0187e-06	4.43937	0.05541	-0.045683	0.014091	0.001187	-3.242
rs2876034	20	6473481	T	A	0.423598	-0.057425	0.0103905	3.26388e-08	-5.52666	3791895	0.3947	-0.046599	0.0085532	5.0885e-08	-5.44814	0.4734	0.010826	0.0060285	0.07252	1.7958
rs7223318	17	38108553	G	C	0.628695	-0.058065	0.0105072	3.27223e-08	-5.52621	3792508	0.6121	-0.0313	0.0086325	0.00028803	-3.62583	0.6573	0.026765	0.0061201	1.224e-05	4.37329
rs11731714	4	106675946	A	T	0.0623112	0.120958	0.0218888	3.27562e-08	5.52603	3428449	0.06542	0.074623	0.016953	1.0733e-05	4.40176	0.05539	-0.046335	0.014101	0.001017	-3.28594
rs1886813	6	41502669	A	G	0.8626	-0.095004	0.0171928	3.28001e-08	-5.52579	3567899	0.8814	-0.10662	0.014462	1.6702e-13	-7.37242	0.8296	-0.011616	0.0095155	0.2222	-1.22075
rs2313171	17	37833842	T	C	0.637215	0.058134	0.0105205	3.2806e-08	5.52576	3791132	0.6522	0.026758	0.0086667	0.0020191	3.08745	0.6114	-0.031376	0.0060946	2.63e-07	-5.14816
rs10758202	9	33420008	A	G	0.31664	-0.059518	0.0107713	3.28383e-08	-5.52559	3792508	0.3115	-0.043915	0.0089213	8.5444e-07	-4.92249	0.3255	0.015603	0.0061703	0.01145	2.52873
rs17036156	4	106663234	C	T	0.0556553	0.120896	0.0218861	3.31618e-08	5.52387	3428449	0.05577	0.074695	0.016952	1.0512e-05	4.40626	0.0554	-0.046201	0.014098	0.001049	-3.27713
rs11734571	4	106703557	A	G	0.0557436	0.120863	0.0218834	3.33151e-08	5.52306	3427836	0.05588	0.075067	0.016955	9.5374e-06	4.42743	0.05544	-0.045796	0.01409	0.001153	-3.25025
rs2534674	6	31465103	T	C	0.634255	-0.0585327	0.0106059	3.41205e-08	-5.51886	3726877	0.6286	-0.050608	0.0086558	5.0132e-09	-5.84672	0.6445	0.0079247	0.0062592	0.2055	1.26609
rs2732666	17	44286198	G	A	0.192899	-0.103347	0.018729	3.42826e-08	-5.51803	2166050	0.1942	-0.070557	0.014892	2.1601e-06	-4.73791	0.19	0.03279	0.011582	0.004637	2.83112
rs72671878	4	106662692	G	C	0.0583027	0.120732	0.0218874	3.46693e-08	5.51606	3428449	0.05962	0.074458	0.016952	1.1218e-05	4.39228	0.05537	-0.046274	0.0141	0.001031	-3.28184
rs407307	17	37827163	A	G	0.635096	0.060013	0.0108801	3.47134e-08	5.51583	3648105	0.6462	0.026261	0.0088831	0.0031136	2.95629	0.6155	-0.033752	0.0064161	1.437e-07	-5.26052
rs11671106	19	46367025	C	T	0.310145	0.060892	0.0110405	3.48122e-08	5.51533	3649063	0.3181	0.041379	0.0089209	3.51e-06	4.63843	0.2961	-0.019513	0.0066389	0.00329	-2.93919
rs9889716	17	38108298	A	G	0.650565	-0.057936	0.010505	3.48586e-08	-5.5151	3792508	0.6466	-0.031206	0.0086304	0.00029936	-3.61582	0.6574	0.02673	0.0061192	1.253e-05	4.36822
rs72671885	4	106668546	G	A	0.0556629	0.120698	0.0218872	3.49703e-08	5.51454	3428449	0.05579	0.074358	0.016951	1.1513e-05	4.38664	0.05538	-0.04634	0.014101	0.001015	-3.28629
rs7209742	17	38108708	A	G	0.650565	-0.057927	0.0105045	3.4983e-08	-5.51447	3792508	0.6466	-0.031134	0.00863	0.00030895	-3.60765	0.6574	0.026793	0.006119	1.194e-05	4.37866
rs6140015	20	6487524	A	G	0.42264	-0.057123	0.0103595	3.50598e-08	-5.51409	3793738	0.4015	-0.039184	0.0085882	5.054e-06	-4.56254	0.4591	0.017939	0.0059226	0.002455	3.02891
rs72671871	4	106660324	A	G	0.0556691	0.120597	0.0218759	3.53216e-08	5.51278	3428449	0.05579	0.074473	0.016937	1.0976e-05	4.39706	0.0554	-0.046124	0.0141	0.001071	-3.27121
rs11724884	4	106677384	G	A	0.0557215	0.120608	0.0218808	3.54679e-08	5.51205	3427836	0.05583	0.074421	0.01695	1.1309e-05	4.39062	0.05548	-0.046187	0.014092	0.001047	-3.27753
rs7626061	3	46586243	G	A	0.0964271	0.0971266	0.0176294	3.60155e-08	5.50935	3791895	0.09494	0.092198	0.014796	4.627e-10	6.23128	0.09899	-0.0049286	0.0098081	0.6153	-0.502503
rs6441938	3	46045619	G	C	0.727114	0.0746676	0.0135534	3.60593e-08	5.50914	3376693	0.7054	0.070708	0.011181	2.5525e-10	6.32394	0.7744	-0.0039596	0.0078287	0.613	-0.50578
rs76475191	17	44290849	T	A	0.201451	-0.103599	0.0188165	3.67576e-08	-5.50576	1826508	0.195	-0.072915	0.014898	9.8669e-07	-4.89428	0.2153	0.030684	0.011718	0.008828	2.61854
rs17860143	21	34608104	G	A	0.0939434	-0.102157	0.0185557	3.68307e-08	-5.50541	3283962	0.09429	-0.086566	0.014438	2.0257e-09	-5.99571	0.09314	0.015591	0.011873	0.1891	1.31315
rs3108507	17	44310234	T	C	0.177123	-0.104889	0.0190526	3.68666e-08	-5.50524	2461875	0.1723	-0.07167	0.014743	1.1659e-06	-4.86129	0.192	0.033219	0.01229	0.006873	2.70293
rs11728918	4	106717539	T	G	0.0556998	0.120433	0.0218874	3.74683e-08	5.50239	3428449	0.05583	0.074758	0.016957	1.0396e-05	4.40868	0.05541	-0.045675	0.014094	0.001192	-3.24074
rs72673811	4	106707297	T	C	0.0556929	0.120395	0.0218832	3.76137e-08	5.5017	3428449	0.05582	0.07463	0.016954	1.0729e-05	4.40191	0.05541	-0.045765	0.014091	0.001163	-3.24782
rs9675194	17	37833805	T	C	0.637026	0.057863	0.010519	3.78043e-08	5.50081	3791132	0.6519	0.026319	0.0086657	0.0023883	3.03715	0.6114	-0.031544	0.0060933	2.258e-07	-5.17683
rs17721822	20	6469596	G	A	0.370729	-0.060017	0.0109124	3.80056e-08	-5.49988	3777764	0.3502	-0.043231	0.009186	2.5245e-06	-4.70618	0.4059	0.016786	0.006029	0.005366	2.78421
rs140411750	4	106692473	G	C	0.0583765	0.120256	0.0218691	3.82156e-08	5.49891	3428449	0.0597	0.074893	0.016938	9.7946e-06	4.4216	0.05543	-0.045363	0.014088	0.001282	-3.21997
rs6675468	1	155040654	C	T	0.0849422	-0.103231	0.0187733	3.82294e-08	-5.49884	3147961	0.08826	-0.10088	0.014344	2.0196e-12	-7.03291	0.07839	0.0023513	0.012327	0.8487	0.190744
rs10744791	12	113410316	G	A	0.74363	0.0642754	0.0116903	3.83759e-08	5.49817	3776261	0.7322	0.062195	0.0095465	7.2711e-11	6.51495	0.7632	-0.0020804	0.0068912	0.7627	-0.301892
rs11732298	4	106701679	A	T	0.0623105	0.12034	0.0218907	3.85645e-08	5.4973	3428449	0.06541	0.074792	0.016963	1.0375e-05	4.40913	0.05541	-0.045548	0.014092	0.001228	-3.23219
rs62200027	20	6469515	G	A	0.371613	-0.059923	0.010902	3.87319e-08	-5.49654	3777764	0.3516	-0.042357	0.0091746	3.8972e-06	-4.61677	0.4059	0.017566	0.0060272	0.003563	2.91445
rs60016872	9	33422518	T	C	0.185752	0.070851	0.012891	3.88171e-08	5.49615	3765778	0.1835	0.055015	0.010466	1.4662e-07	5.25655	0.1897	-0.015836	0.0076836	0.0393	-2.06101
rs11727348	4	106679848	G	A	0.0556629	0.12021	0.021874	3.89466e-08	5.49556	3428449	0.05579	0.073805	0.016937	1.3149e-05	4.35762	0.05538	-0.046405	0.014097	0.0009955	-3.29184
rs4373160	4	106648641	C	T	0.0566361	0.122796	0.0223472	3.90897e-08	5.49492	3234811	0.05572	0.076249	0.016991	7.1993e-06	4.48761	0.05913	-0.046547	0.014771	0.001626	-3.15124
rs11735527	4	106679692	A	G	0.0556629	0.120172	0.0218732	3.92891e-08	5.49402	3428449	0.05579	0.073807	0.016936	1.3123e-05	4.35799	0.05538	-0.046365	0.014097	0.001005	-3.289
rs72671879	4	106663657	C	T	0.0556884	0.12017	0.0218734	3.93168e-08	5.49389	3428449	0.0558	0.074201	0.016937	1.1807e-05	4.381	0.05544	-0.045969	0.014096	0.00111	-3.26114
rs6117296	20	6474193	T	C	0.423039	-0.057089	0.010392	3.93967e-08	-5.49354	3791895	0.3937	-0.046205	0.0085537	6.5988e-08	-5.40176	0.4736	0.010884	0.0060304	0.07109	1.80486
rs72673817	4	106713490	G	A	0.0556998	0.120196	0.0218852	3.97179e-08	5.4921	3428449	0.05583	0.074322	0.016955	1.1675e-05	4.38349	0.05541	-0.045874	0.014093	0.001133	-3.25509
rs111652678	4	106778718	A	C	0.0566047	0.119473	0.0217555	3.98254e-08	5.49162	3427011	0.05649	0.079775	0.016919	2.4155e-06	4.71511	0.05686	-0.039698	0.013931	0.004376	-2.84962
rs72671895	4	106685633	T	C	0.0556398	0.120091	0.0218744	4.0188e-08	5.49002	3428449	0.05577	0.074435	0.01694	1.1124e-05	4.39404	0.05535	-0.045656	0.014094	0.001198	-3.23939
rs72673872	4	106779925	T	C	0.056446	0.119558	0.0217776	4.02062e-08	5.48994	3427011	0.05626	0.079583	0.016947	2.6544e-06	4.69599	0.05686	-0.039975	0.013932	0.004113	-2.86929
rs2532279	17	44365050	G	A	0.175131	-0.108412	0.019752	4.05016e-08	-5.48865	2382263	0.1707	-0.069775	0.014933	2.9751e-06	-4.67254	0.1904	0.038637	0.013153	0.003309	2.9375
rs11727745	4	106716527	T	G	0.0556998	0.120091	0.0218851	4.08038e-08	5.48734	3428449	0.05583	0.074286	0.016954	1.1775e-05	4.38162	0.05541	-0.045805	0.014094	0.001154	-3.24996
rs17036105	4	106603272	G	A	0.0537671	0.122798	0.0223821	4.10092e-08	5.48645	3426673	0.05355	0.074682	0.017457	1.8861e-05	4.27805	0.05425	-0.048116	0.01427	0.0007465	-3.37183
rs9889711	17	38108292	A	T	0.627362	-0.058105	0.0105913	4.10896e-08	-5.4861	3744007	0.6106	-0.031062	0.0086307	0.0003195	-3.59901	0.6573	0.027043	0.0062689	1.604e-05	4.31383
rs113786423	4	106762349	C	T	0.0565216	0.119385	0.0217615	4.10986e-08	5.48606	3427011	0.05641	0.079683	0.016926	2.5053e-06	4.70773	0.05677	-0.039702	0.013932	0.004375	-2.8497
rs2532420	17	44369224	A	G	0.179403	-0.108653	0.0198062	4.11565e-08	-5.48582	2326553	0.1699	-0.071322	0.014952	1.8421e-06	-4.77006	0.2172	0.037331	0.013214	0.004727	2.82511
rs13086080	3	45762725	C	T	0.158684	-0.0767682	0.0139942	4.11838e-08	-5.4857	3792508	0.1585	-0.070305	0.011678	1.7425e-09	-6.02029	0.159	0.0064632	0.0078872	0.4125	0.819454
rs4766669	12	113364781	G	A	0.693291	0.0699629	0.0127562	4.14352e-08	5.48462	3357228	0.686	0.068971	0.01071	1.1968e-10	6.43987	0.7059	-0.00099191	0.0070908	0.8888	-0.139887
rs72671826	4	106624502	T	C	0.0538913	0.122552	0.0223455	4.1485e-08	5.48441	3426673	0.05373	0.074483	0.017412	1.8891e-05	4.27768	0.05425	-0.048069	0.014267	0.0007537	-3.36924
rs7633782	3	46106401	T	C	0.708167	0.065424	0.0119301	4.15915e-08	5.48396	3688089	0.6861	0.066882	0.009713	5.7444e-12	6.88582	0.7487	0.001458	0.0070733	0.8367	0.206127
rs34338764	2	146146452	A	T	0.499955	-0.057389	0.0104656	4.168e-08	-5.48358	3777556	0.4823	-0.028817	0.0087381	0.0009742	-3.29786	0.5302	0.028572	0.0058914	1.236e-06	4.84978
rs11733150	4	106765351	C	G	0.0633487	0.11915	0.021731	4.1832e-08	5.48294	3427011	0.06622	0.079162	0.016897	2.7987e-06	4.68497	0.05696	-0.039988	0.013919	0.004067	-2.87291
rs113325481	4	106675104	G	A	0.0566438	0.124485	0.0227044	4.18519e-08	5.48285	3105436	0.05668	0.072938	0.017009	1.8016e-05	4.2882	0.05656	-0.051547	0.015295	0.0007511	-3.37019
rs11723639	4	106741163	G	A	0.0538757	0.122448	0.0223396	4.22449e-08	5.4812	3426673	0.05364	0.074548	0.017419	1.8713e-05	4.27969	0.0544	-0.0479	0.014249	0.0007749	-3.36164
rs11733287	4	106705339	G	A	0.0557098	0.119896	0.0218802	4.26124e-08	5.47967	3428449	0.05584	0.074006	0.01695	1.2644e-05	4.36614	0.05542	-0.04589	0.014091	0.001127	-3.25669
rs11733124	4	106677541	A	T	0.0623681	0.11985	0.0218745	4.27802e-08	5.47897	3428449	0.06548	0.073599	0.016941	1.3956e-05	4.34443	0.05544	-0.046251	0.014093	0.001031	-3.28184
rs112172458	4	106610931	C	T	0.0538875	0.122423	0.02235	4.31278e-08	5.47754	3426673	0.05372	0.074384	0.017417	1.9474e-05	4.27077	0.05426	-0.048039	0.014268	0.0007601	-3.3669
rs61478890	12	113364375	A	G	0.693116	0.0706809	0.012904	4.31502e-08	5.47745	3350340	0.6857	0.069715	0.010887	1.5157e-10	6.40351	0.7059	-0.00096588	0.0070913	0.8917	-0.136206
rs72671896	4	106685825	C	A	0.0556398	0.119799	0.0218752	4.33862e-08	5.47648	3428449	0.05577	0.074167	0.016941	1.1974e-05	4.37796	0.05535	-0.045632	0.014094	0.001205	-3.23769
rs10007597	4	25311049	G	A	0.746778	-0.063785	0.0116487	4.35693e-08	-5.47574	3791070	0.7683	-0.056128	0.0096057	5.1228e-09	-5.8432	0.7097	0.007657	0.0067342	0.2555	1.13703
rs72671881	4	106666335	C	G	0.0623357	0.119787	0.0218784	4.37225e-08	5.47512	3428449	0.06546	0.073478	0.016937	1.4365e-05	4.33831	0.05538	-0.046309	0.014104	0.001025	-3.28339
rs62073172	17	44365374	C	T	0.194599	-0.109472	0.0199946	4.37331e-08	-5.47507	1714020	0.1877	-0.072263	0.015151	1.8456e-06	-4.76952	0.213	0.037209	0.013275	0.005063	2.80294
rs72673805	4	106700822	C	G	0.0624303	0.119692	0.021863	4.38384e-08	5.47465	3428449	0.06557	0.074052	0.01693	1.2203e-05	4.37401	0.05544	-0.04564	0.014088	0.001197	-3.23964
rs11736859	4	106708785	C	T	0.0557898	0.119672	0.0218625	4.40342e-08	5.47386	3428449	0.05592	0.073606	0.016931	1.3776e-05	4.34741	0.0555	-0.046066	0.014086	0.001074	-3.27034
rs72671820	4	106620983	C	T	0.0538913	0.12232	0.0223469	4.40769e-08	5.47369	3426673	0.05373	0.074208	0.017413	2.0298e-05	4.26164	0.05425	-0.048112	0.014268	0.0007463	-3.37202
rs72671892	4	106680363	G	A	0.0557167	0.119642	0.0218592	4.41754e-08	5.47329	3428449	0.05585	0.07365	0.016921	1.3451e-05	4.35258	0.05542	-0.045992	0.014093	0.001101	-3.26346
rs10819089	9	128720289	G	A	0.669149	-0.06191	0.0113121	4.42697e-08	-5.47291	3702460	0.6653	-0.016493	0.0093233	0.076899	-1.76901	0.6761	0.045417	0.0065466	3.99e-12	6.93749
rs2016831	12	113406460	G	C	0.697349	0.0638591	0.0116682	4.42736e-08	5.4729	3777011	0.6589	0.061745	0.0095243	8.9942e-11	6.48289	0.7632	-0.0021141	0.006884	0.7588	-0.307103
rs757405	12	113406945	T	A	0.735851	0.063951	0.0116853	4.43005e-08	5.47279	3501987	0.7178	0.061923	0.0095453	8.7364e-11	6.48728	0.7632	-0.002028	0.0068841	0.7683	-0.294592
rs72673834	4	106739374	G	A	0.0540899	0.12235	0.0223565	4.43273e-08	5.47268	3404725	0.05361	0.074487	0.017423	1.9103e-05	4.27521	0.05518	-0.047863	0.014271	0.0007971	-3.35386
rs7628435	3	46586378	G	C	0.0986241	0.0967157	0.017673	4.43729e-08	5.4725	3790732	0.0984	0.091719	0.014849	6.5351e-10	6.17678	0.09901	-0.0049967	0.0098073	0.6104	-0.509488
rs10744789	12	113396010	T	C	0.732435	0.0619424	0.0113214	4.46874e-08	5.47125	3778449	0.7181	0.05978	0.0091525	6.5069e-11	6.53155	0.757	-0.0021624	0.0068016	0.7505	-0.317925
rs2696555	17	44348370	A	G	0.163666	-0.098013	0.0179178	4.49628e-08	-5.47016	2988681	0.1667	-0.071808	0.014717	1.065e-06	-4.87926	0.1571	0.026205	0.010442	0.01209	2.50958
rs2732612	17	44365369	T	C	0.192959	-0.109236	0.0199706	4.50443e-08	-5.46984	1988431	0.1868	-0.071927	0.015118	1.9592e-06	-4.75771	0.213	0.037309	0.013276	0.004951	2.81026
rs72671862	4	106650038	A	G	0.0538906	0.122232	0.022348	4.51333e-08	5.46949	3426673	0.05372	0.073957	0.017416	2.1721e-05	4.2465	0.05427	-0.048275	0.014266	0.0007147	-3.38392
rs150252170	4	106703394	C	T	0.0556929	0.119685	0.0218832	4.51919e-08	5.46926	3428449	0.05582	0.073964	0.016954	1.2849e-05	4.36263	0.05541	-0.045721	0.014091	0.001175	-3.2447
rs17036308	4	106749593	T	A	0.0591878	0.119021	0.0217621	4.52078e-08	5.4692	3427011	0.06027	0.07925	0.01693	2.8535e-06	4.68104	0.05678	-0.039771	0.013928	0.004298	-2.85547
rs1859334	12	113367332	C	T	0.693277	0.0704806	0.0128878	4.53157e-08	5.46877	3372288	0.686	0.069569	0.010883	1.6333e-10	6.39245	0.7056	-0.00091156	0.0070674	0.8974	-0.128981
rs2429445	17	44298209	T	C	0.199483	-0.104613	0.019131	4.54478e-08	-5.46826	2054718	0.1928	-0.071608	0.014838	1.3933e-06	-4.82599	0.2185	0.033005	0.012299	0.007285	2.68355
rs9964565	18	20017502	A	G	0.235925	0.067183	0.0122886	4.57502e-08	5.46708	3785134	0.2076	0.05349	0.010273	1.9217e-07	5.20685	0.2846	-0.013693	0.0068984	0.04716	-1.98495
rs72673853	4	106756877	T	C	0.0566202	0.118804	0.021732	4.58264e-08	5.46679	3427011	0.05649	0.079013	0.016899	2.9288e-06	4.6756	0.05691	-0.039791	0.013918	0.004252	-2.85896
rs17036225	4	106710092	A	G	0.0557098	0.119605	0.0218789	4.58531e-08	5.46668	3428449	0.05584	0.074112	0.01695	1.229e-05	4.37239	0.05542	-0.045493	0.014089	0.001243	-3.22897
rs151237052	4	106654844	G	A	0.0542312	0.122174	0.0223511	4.59955e-08	5.46613	3404725	0.05384	0.07371	0.017407	2.2915e-05	4.2345	0.05512	-0.048464	0.014282	0.0006905	-3.39336
rs6117319	20	6507838	G	C	0.469266	-0.056154	0.0102739	4.61038e-08	-5.46572	3793738	0.4384	-0.044751	0.0084064	1.0183e-07	-5.32344	0.5225	0.011403	0.0060329	0.05874	1.89014
rs61351775	19	50866884	A	T	0.310493	0.05928	0.0108472	4.62895e-08	5.465	3792300	0.3236	0.07652	0.0088281	4.4049e-18	8.66778	0.2879	0.01724	0.0064358	0.007389	2.67877
rs9920506	15	78931057	A	G	0.790492	-0.0741119	0.0135624	4.64187e-08	-5.46451	3625515	0.8107	-0.0026829	0.011285	0.81209	-0.23774	0.7548	0.071429	0.0076925	1.609e-20	9.28554
rs6786959	3	46107253	A	G	0.766559	0.0690632	0.0126389	4.64589e-08	5.46436	3684887	0.7522	0.065626	0.010337	2.1732e-10	6.34865	0.7929	-0.0034372	0.007428	0.6436	-0.462736
rs17036292	4	106742216	T	C	0.0539499	0.122196	0.0223663	4.67125e-08	5.46339	3425235	0.05368	0.074977	0.017465	1.7632e-05	4.29299	0.05455	-0.047219	0.014235	0.0009098	-3.31711
rs7648827	3	46586179	C	T	0.0964313	0.096555	0.017674	4.67846e-08	5.46312	3790732	0.09494	0.091624	0.01485	6.8352e-10	6.16997	0.099	-0.004931	0.0098075	0.6151	-0.502778
rs60132559	19	50867106	C	T	0.307835	0.059274	0.0108507	4.69033e-08	5.46267	3792300	0.3194	0.076409	0.0088325	5.1089e-18	8.65089	0.2879	0.017135	0.0064358	0.007759	2.66245
rs72671855	4	106647299	A	G	0.0538906	0.122053	0.0223471	4.71588e-08	5.4617	3426673	0.05372	0.073983	0.017414	2.153e-05	4.24848	0.05427	-0.04807	0.014267	0.0007533	-3.36931
rs72671810	4	106613753	T	C	0.0538568	0.122096	0.022356	4.72289e-08	5.46144	3426673	0.05368	0.074058	0.017424	2.1336e-05	4.25034	0.05425	-0.048038	0.014269	0.0007613	-3.3666
rs17036230	4	106715148	T	A	0.0583665	0.119514	0.0218845	4.73114e-08	5.46113	3428449	0.05969	0.074224	0.016954	1.1978e-05	4.37796	0.05542	-0.04529	0.014093	0.00131	-3.21365
rs1274510	19	50875685	A	G	0.312635	0.058828	0.0107728	4.74007e-08	5.46079	3793112	0.3264	0.074722	0.0087502	1.3485e-17	8.53946	0.2889	0.015894	0.0064156	0.01324	2.4774
rs7855466	9	136121303	C	T	0.194345	0.071581	0.0131106	4.7677e-08	5.45976	3792508	0.1801	0.052221	0.010961	1.8949e-06	4.76426	0.2189	-0.01936	0.0073586	0.008515	-2.63094
rs7247907	19	50874162	T	G	0.307851	0.059278	0.0108573	4.76808e-08	5.45975	3770352	0.3193	0.075827	0.0088352	9.2968e-18	8.58238	0.2878	0.016549	0.0064433	0.01022	2.5684
rs114256679	4	106636598	A	G	0.0539186	0.12209	0.0223647	4.78675e-08	5.45906	3152262	0.05375	0.073844	0.017432	2.2745e-05	4.23612	0.05425	-0.048246	0.014273	0.0007243	-3.38023
rs4697566	4	25313554	C	T	0.81033	-0.0703771	0.0128931	4.80161e-08	-5.4585	3777823	0.8278	-0.062237	0.010684	5.6929e-09	-5.82525	0.7804	0.0081401	0.0073779	0.2699	1.10331
rs111873045	4	106639712	A	G	0.0538937	0.121959	0.0223457	4.81967e-08	5.45784	3426673	0.05372	0.073553	0.017413	2.3989e-05	4.22403	0.05428	-0.048406	0.014266	0.0006911	-3.3931
rs142480398	4	106775269	C	T	0.0566302	0.118679	0.0217447	4.82002e-08	5.45783	3427011	0.0565	0.079201	0.016905	2.7997e-06	4.68506	0.05692	-0.039478	0.013931	0.004599	-2.83382
rs17860118	21	34602794	G	T	0.0919514	0.0940798	0.01724	4.84035e-08	5.45708	3792508	0.08618	0.096445	0.014487	2.788e-11	6.65735	0.1019	0.0023652	0.0095641	0.8047	0.2473
rs74568699	4	106665995	T	A	0.0566349	0.121819	0.0223328	4.90526e-08	5.45471	3426673	0.05768	0.073135	0.017402	2.6367e-05	4.20268	0.05431	-0.048684	0.014259	0.0006399	-3.41426
rs72671866	4	106657658	T	G	0.0539257	0.121845	0.0223386	4.91214e-08	5.45446	3426673	0.05378	0.0734	0.017403	2.4674e-05	4.21766	0.05425	-0.048445	0.014267	0.0006851	-3.3956
rs112543091	4	106716124	C	T	0.0559271	0.119422	0.0218948	4.91508e-08	5.45436	3154038	0.0562	0.074218	0.016965	1.216e-05	4.37477	0.05539	-0.045204	0.014096	0.001342	-3.20687
rs2885734	19	4690259	T	C	0.285842	-0.0611889	0.0112184	4.91572e-08	-5.45433	3745172	0.2964	-0.055766	0.0091554	1.1216e-09	-6.09105	0.268	0.0054229	0.006621	0.4128	0.819045
rs72671880	4	106664424	T	C	0.0561519	0.119056	0.0218311	4.93835e-08	5.45352	3428449	0.05631	0.074047	0.016904	1.1846e-05	4.38044	0.0558	-0.045009	0.014069	0.001378	-3.19916
rs61811895	1	154976137	G	T	0.15869	0.084692	0.0155323	4.96278e-08	5.45264	3021077	0.1543	0.073612	0.012562	4.6262e-09	5.85989	0.1677	-0.01108	0.0093241	0.2347	-1.18832
rs72671858	4	106647679	C	T	0.0538975	0.12182	0.0223441	4.98084e-08	5.45199	3426673	0.05373	0.073507	0.017411	2.4227e-05	4.22187	0.05427	-0.048313	0.014266	0.0007078	-3.38658
rs8081437	17	38112114	G	A	0.650665	-0.057273	0.0105052	4.98404e-08	-5.45188	3792508	0.6467	-0.030861	0.0086303	0.00034904	-3.57589	0.6575	0.026412	0.0061197	1.59e-05	4.3159
rs145699169	4	106652137	A	G	0.0539344	0.121803	0.0223417	4.9854e-08	5.45183	3426673	0.05377	0.073606	0.017407	2.3531e-05	4.22853	0.0543	-0.048197	0.014267	0.0007294	-3.37822
rs72671861	4	106648865	C	T	0.0565407	0.121824	0.0223461	4.98935e-08	5.45169	3234811	0.05563	0.075677	0.01698	8.3212e-06	4.45683	0.05902	-0.046147	0.014782	0.001797	-3.12184
rs2313640	17	38111845	C	T	0.650765	-0.057251	0.0105021	4.9984e-08	-5.45137	3792508	0.6468	-0.030945	0.0086276	0.00033492	-3.58674	0.6576	0.026306	0.0061182	1.711e-05	4.29963

### Sheet: T2.risk_loci
Table 2. Identification of genomic risk loci
Genomic locus=Index of genomic risk loci; rsID=lead SNP with the smalllest p-value in the genomic locus; nSNPS=number of candidate SNPs from input GWAS or reference panel in the genomic locus; nGWASSNPS=number of candidate SNPs from input GWAS; nIndSigSNPs=number of independent significant SNPs; IndSigSNPs=rsID of the independent significant SNPs in the genomic locus at r2 threshold 0.05; nLeadSNPs=number of lead SNPs; LeadSNPs=rsID of lead SNPs in the genomic locus at r2 threshold 0.05
GenomicLocus	rsID	chr	pos	p	start	end	nSNPs	nGWASSNPs	nIndSigSNPs	IndSigSNPs	nLeadSNPs	LeadSNPs
1	rs61738875	1	155181989	9.9476e-16	154211108	156078614	448	182	4	rs61811895;rs6675468;rs181793634;rs61738875	4	rs61811895;rs6675468;rs181793634;rs61738875
2	rs1123573	2	60707588	1.31598e-11	60408305	60858042	200	60	1	rs1123573	1	rs1123573
3	rs1516141	2	146152388	8.51448e-09	145632077	146414813	471	219	1	rs1516141	1	rs1516141
4	rs71327040	3	46263208	5.83461e-20	44752404	46913179	2237	643	5	rs79939301;rs73058466;rs11712469;rs71327040;rs3213480	5	rs79939301;rs73058466;rs11712469;rs71327040;rs3213480
5	rs2421077	3	168723285	5.09305e-09	168586450	168975623	405	251	1	rs2421077	1	rs2421077
6	rs7684660	4	25435159	1.21936e-10	25110663	25522730	495	339	1	rs7684660	1	rs7684660
7	rs147632916	4	106735644	8.26232e-09	106508033	107348116	582	382	1	rs147632916	1	rs147632916
8	rs720485	4	145462588	8.57461e-10	145087546	146177538	512	256	1	rs720485	1	rs720485
9	rs1886813	6	41502669	3.28001e-08	41477214	42096735	65	3	1	rs1886813	1	rs1886813
10	rs2768552	6	109270551	1.26148e-09	109074947	109368275	88	33	1	rs2768552	1	rs2768552
11	rs13243708	7	99616291	6.41619e-11	98890583	100320151	480	273	1	rs13243708	1	rs13243708
12	rs2020320	9	16987693	9.90641e-09	16918175	17404464	292	172	1	rs2020320	1	rs2020320
13	rs11788656	9	33425584	8.93765e-09	33190239	33577708	183	67	1	rs11788656	1	rs11788656
14	rs4455974	9	128661766	2.72007e-08	127663551	128793015	703	389	1	rs4455974	1	rs4455974
15	rs495828	9	136154867	5.38882e-11	135459864	136392907	557	215	2	rs7855466;rs495828	2	rs7855466;rs495828
16	rs1157669	11	34417870	1.48514e-11	34344488	34566510	452	256	1	rs1157669	1	rs1157669
17	rs10774679	12	113374748	6.54892e-12	113302253	113522774	387	260	1	rs10774679	1	rs10774679
18	rs5023077	12	133141973	3.49956e-11	132964708	133313159	331	165	1	rs5023077	1	rs5023077
19	rs9577395	13	113534984	2.44684e-10	113327501	113568200	119	54	1	rs9577395	1	rs9577395
20	rs12440014	15	78926726	2.23353e-13	78711803	79211424	814	252	1	rs12440014	1	rs12440014
21	rs117169628	16	89262657	1.25836e-08	89045233	89567418	509	285	1	rs117169628	1	rs117169628
22	rs4795400	17	38067020	1.00806e-14	37372773	38533298	997	687	1	rs4795400	1	rs4795400
23	rs3785884	17	44057595	5.35917e-17	43060158	44947821	4611	1502	1	rs3785884	1	rs3785884
24	rs3848456	17	47940623	4.10486e-18	47049750	47994409	107	63	1	rs3848456	1	rs3848456
25	rs9964565	18	20017502	4.57502e-08	20007085	20125691	121	99	1	rs9964565	1	rs9964565
26	rs35574495	19	4686988	1.88704e-20	4571589	4791239	111	75	1	rs35574495	1	rs35574495
27	rs34725611	19	10477067	1.91572e-12	10343503	10828492	238	111	1	rs34725611	1	rs34725611
28	rs11669442	19	46374557	6.52322e-09	45993131	46506786	275	129	1	rs11669442	1	rs11669442
29	rs679574	19	49206108	3.95749e-09	49092627	49334479	302	91	1	rs679574	1	rs679574
30	rs1405655	19	50882619	4.89017e-09	50805685	51031010	146	81	1	rs1405655	1	rs1405655
31	rs2876034	20	6473481	3.26388e-08	6149155	6637541	609	475	1	rs2876034	1	rs2876034
32	rs2834154	21	34606634	4.64243e-24	34516664	35573813	522	188	3	rs2834139;rs2834154;rs117153933	3	rs2834139;rs2834154;rs117153933

### Sheet: T3.GWAS_catalog
Table 3. GWAS catalog annotations for SNPs in LD with independent significant SNPs in the genomic risk loci
GenomicLocus=Index of genomic risk loci; IndSigSNP=rsID of the independent significant SNP in LD with the "snp" reported in GWAS catalog; P_IndSigSNP=posterior possibility that the corresponding "IndSigSNP" is colocalized; chr=chromosome of IndSigSNP; bp=position on hg19 of IndSigSNP; snp=rsID of reported SNP in GWAS catalog; P_snp=posterior possibility that the corresponding "snp" is colocalized; Trait=The trait reported in GWAScatalog; PMID=PubMed ID; Study=Title of paper; InitialN=Sample size and ancestry information for reported GWAS in GWAS catalog; ReplicationN= Sample size and ancestry information for replicated GWAS in GWAS catalog; Region=Cytogenetic region for the "snp"; ReportedGene=Associated genes of the "snp" reported by author; MappedGene=Summary of mapped genes or nearest upstream and downstream genes for the "snp"; UpGene=Nearest upstream genes if the "snp" not within the gene; DownGene=Nearest downstream genes if the "snp" not within the gene; SNP_Gene_ID=Mapped genes if the "snp" within the gene; UpGeneDist=distance in kb for "UpGene" to the "snp", if not within gene; DownGeneDist=distance in kb for "DownGene" to the "snp", if not within gene; Strongest=The most strongly associated "snp" with the trait and corresponding risk allele; SNPs="Strongest" SNPs; merged=Whether the "Strongest" SNP is merged to a subsequent rs record; SNP_ID_cur=Current rs number of the "Strongest" SNP; Content=The most severe consequence of the "Strongest" SNP on the "MappedGene"; Intergenic=Whether the "Strongest" SNP is intergenic or not; RiskAF=Risk allele frequency for the "Strongest" SNP; P=Reported p-value for the "Strongest" SNP; Pmlog=-log(P); Ptext=Information describing context of "P"; OrBeta=Reported OR or beta of the "Strongest" SNP risk allele; 95CI=Reported 95% confidence interval of the "Strongest" SNP risk allele; Platform=Genotyping platform for reported GWAS in GWAS catalog; CNV=Whether copy number variation study was performed or not
GenomicLocus	IndSigSNP	P_IndSigSNP	chr	bp	snp	P_snp	Trait	DateAddedToCatalog	PMID	FirstAuth	Date	Journal	Link	Study	InitialN	ReplicationN	Region	ReportedGene	MappedGene	UpGene	DownGene	SNP_Gene_ID	UpGeneDist	DownGeneDist	Strongest	SNPs	marged	SNP_ID_cur	Context	intergenic	RiskAF	P	Pmlog	Ptext	OrBeta	95CI	Platform	CNV
4	rs71327040	5.83461e-20	3	46235201	rs13098911	2.69727e-18	Celiac disease	40266	20190752	Dubois PC	40237	Nat Genet	www.ncbi.nlm.nih.gov/pubmed/20190752	Multiple common variants for celiac disease influencing immune gene expression.	4,533 European ancestry cases, 10,750 European ancestry controls	4,918 European ancestry cases, 5,684 European ancestry controls	3p21.31	CCRL2, CCR5, CCR9, CCR1, CCR2, CCR3	CCR3			ENSG00000183625	NA	NA	rs13098911-A	rs13098911	0	13098911	intron_variant	0	0.10	3E-17	16.5229		1.3	[1.23-1.39]	Illumina [292387]	N
24	rs3848456	4.10486e-18	17	47940623	rs3848456	4.10486e-18	COVID-19 (critical illness vs population or mild symptoms)	44719	35255492	Kousathanas A	44627	Nature	www.ncbi.nlm.nih.gov/pubmed/35255492	Whole genome sequencing reveals host factors underlying critical Covid-19.	5,989 European ancestry cases, 42,891 European ancestry controls, 788 South Asian ancestry cases, 3,793 South Asian ancestry controls, 440 African ancestry cases, 1,350 African ancestry controls, 274 East Asian ancestry cases, 366 East Asian ancestry controls	NA	17q21.33		TAC4 - RNU6-1313P	ENSG00000176358	ENSG00000199492		15191	102815	rs3848456-A	rs3848456	0	3848456	regulatory_region_variant	1	NR	2E-8	7.69897		NA		Illumina [NR]	N
24	rs3848456	4.10486e-18	17	47940623	rs3848456	4.10486e-18	COVID-19 (critical illness vs population or mild symptoms)	44719	35255492	Kousathanas A	44627	Nature	www.ncbi.nlm.nih.gov/pubmed/35255492	Whole genome sequencing reveals host factors underlying critical Covid-19.	5,989 European ancestry cases, 42,891 European ancestry controls	NA	17q21.33		TAC4 - RNU6-1313P	ENSG00000176358	ENSG00000199492		15191	102815	rs3848456-A	rs3848456	0	3848456	regulatory_region_variant	1	0.029	4E-11	10.3979		1.5	[1.33-1.7]	Illumina [8121457]	N
32	rs2834154	4.64243e-24	21	34614834	rs9976829	4.82495e-18	COVID-19	44466	33949668	Ma Y	44321	Hum Mol Genet	www.ncbi.nlm.nih.gov/pubmed/33949668	Integrative Genomics Analysis Reveals a 21q22.11 Locus Contributing Risk to COVID-19.	3,288 European ancestry cases, 676,840 European ancestry controls	NA	21q22.11	IFNAR2, IL10RB	IFNAR2			ENSG00000159110	NA	NA	rs9976829-?	rs9976829	0	9976829	intron_variant	0	NR	3E-6	5.52288		1.16	[1.09-1.23]	NR [8424883] (imputed)	N
32	rs2834154	4.64243e-24	21	34614834	rs9976829	4.82495e-18	COVID-19 (severe vs population)	44930	35264675	Nishida N	44629	Sci Rep	www.ncbi.nlm.nih.gov/pubmed/35264675	Genetic association of IL17 and the importance of ABO blood group antigens in saliva to COVID-19.	99 Japanese ancestry cases, 1,193 Japanese ancestry controls, 4,336 cases, 623,902 controls	NA	21q22.11		IFNAR2			ENSG00000159110	NA	NA	rs9976829-?	rs9976829	0	9976829	intron_variant	0	NR	8E-12	11.0969		0.82	[0.78-0.86]	Illumina [15167811] (imputed)	N
32	rs2834154	4.64243e-24	21	34615210	rs13050728	9.56794e-18	COVID-19 (critical illness vs population)	44207	33307546	Pairo-Castineira E	44176	Nature	www.ncbi.nlm.nih.gov/pubmed/33307546	Genetic mechanisms of critical illness in Covid-19.	2,804 European ancestry cases, 2,415 European, South Asian and Hispanic or Latin American ancestry cases, 687,911 European ancestry controls, 477,741 European, South Asian and Hispanic or Latin American ancestry controls	NA	21q22.11		IFNAR2			ENSG00000159110	NA	NA	rs13050728-T	rs13050728	0	13050728	intron_variant	0	NR	5E-12	11.301		1.2	[1.16-1.28]	Illumina [NR] (imputed)	N
32	rs2834154	4.64243e-24	21	34615210	rs13050728	9.56794e-18	COVID-19 (critical illness vs population)	44634	34237774	COVID-19 Host Genetics Initiative	44385	Nature	www.ncbi.nlm.nih.gov/pubmed/34237774	Mapping the human genetic architecture of COVID-19.	133 African ancestry cases, 2,610 African ancestry controls, 304 East Asian ancestry cases, 2,450 East Asian ancestry controls, 5,101 European ancestry cases, 1,383,241 European ancestry controls, 641 Hispanic or Latin American cases, 95,479 Hispanic or Latin American controls	NA	21q22.11		IFNAR2			ENSG00000159110	NA	NA	rs13050728-C	rs13050728	0	13050728	intron_variant	0	0.6617	1E-16	16		0.818854	[0.7811041370023486-0.8584273728086177]	Illumina [NR] (imputed)	N
32	rs2834154	4.64243e-24	21	34615210	rs13050728	9.56794e-18	COVID-19 (hospitalized vs population)	44634	34237774	COVID-19 Host Genetics Initiative	44385	Nature	www.ncbi.nlm.nih.gov/pubmed/34237774	Mapping the human genetic architecture of COVID-19.	790 African ancestry cases, 20,582 African ancestry controls, 60 Middle Eastern ancestry cases, 13,360 Middle Eastern ancestry controls, 1,414 East Asian ancestry cases, 15,499 East Asian ancestry controls, 9,986 European ancestry cases, 1,877,672 European ancestry controls, 186 South Asian ancestry cases, 43,280 South Asian ancestry controls, 1,678 Hispanic or Latin American cases, 100,316 Hispanic or Latin American controls	NA	21q22.11		IFNAR2			ENSG00000159110	NA	NA	rs13050728-C	rs13050728	0	13050728	intron_variant	0	0.6511	3E-20	19.5229		0.86082	[0.8338527591429614-0.8886591191741529]	Affymetrix, Illumina [NR] (imputed)	N
32	rs2834154	4.64243e-24	21	34615210	rs13050728	9.56794e-18	COVID-19 (critical illness vs population)	44818	35922517	COVID-19 Host Genetics Initiative	44776	Nature	www.ncbi.nlm.nih.gov/pubmed/35922517	A first update on mapping the human genetic architecture of COVID-19.	188 African ancestry cases, 11,232 African ancestry controls, 641 Hispanic or Latin American cases, 95,479 Hispanic or Latin American controls, 441 East Asian ancestry cases, 2,776 East Asian ancestry controls, 7,641 European ancestry cases, 1,632,197 European ancestry controls, 314 Greater Middle Eastern (Middle Eastern, North African or Persian) cases, 948 Greater Middle Eastern (Middle Eastern, North African or Persian) controls, 151 South Asian ancestry cases, 34,013 South Asian ancestry controls	NA	21q22.11		IFNAR2			ENSG00000159110	NA	NA	rs13050728-C	rs13050728	0	13050728	intron_variant	0	0.659	1E-18	18		0.84	[0.81-0.88]	Affymetrix, Illumina [NR] (imputed)	N
32	rs2834154	4.64243e-24	21	34615210	rs13050728	9.56794e-18	SARS-CoV-2 infection	44818	35922517	COVID-19 Host Genetics Initiative	44776	Nature	www.ncbi.nlm.nih.gov/pubmed/35922517	A first update on mapping the human genetic architecture of COVID-19.	8,461 African ancestry cases, 127,310 African ancestry controls, 10,109 Hispanic or Latin American cases, 75,831 Hispanic or Latin American controls, 2,047 East Asian ancestry cases, 19,113 East Asian ancestry controls, 97,783 European ancestry cases, 2,295,876 European ancestry controls, 1,103 Greater Middle Eastern (Middle Eastern, North African or Persian) cases, 15,818 Greater Middle Eastern (Middle Eastern, North African or Persian) controls, 6,081 South Asian ancestry cases, 41,399 South Asian ancestry controls	NA	21q22.11		IFNAR2			ENSG00000159110	NA	NA	rs13050728-C	rs13050728	0	13050728	intron_variant	0	0.654	3E-7	6.52288		0.98	[0.97-0.99]	Affymetrix, Illumina [NR] (imputed)	N
32	rs2834154	4.64243e-24	21	34615210	rs13050728	9.56794e-18	COVID-19 (hospitalized vs population)	44818	35922517	COVID-19 Host Genetics Initiative	44776	Nature	www.ncbi.nlm.nih.gov/pubmed/35922517	A first update on mapping the human genetic architecture of COVID-19.	2,113 African ancestry cases, 121,925 African ancestry controls, 1,709 Hispanic or Latin American cases, 150,547 Hispanic or Latin American controls, 1,551 East Asian ancestry cases, 15,825 East Asian ancestry controls, 18,605 European ancestry cases, 2,490,909 European ancestry controls, 584 Greater Middle Eastern (Middle Eastern, North African or Persian) cases, 14,491 Greater Middle Eastern (Middle Eastern, North African or Persian) controls, 465 South Asian ancestry cases, 42,575 South Asian ancestry controls	NA	21q22.11		IFNAR2			ENSG00000159110	NA	NA	rs13050728-C	rs13050728	0	13050728	intron_variant	0	0.658	5E-23	22.301		0.9	[0.88-0.92]	Affymetrix, Illumina [NR] (imputed)	N
23	rs3785884	5.35917e-17	17	44057595	rs3785884	5.35917e-17	Hemoglobin concentration	44095	32888493	Chen MH	44075	Cell	www.ncbi.nlm.nih.gov/pubmed/32888493	Trans-ethnic and Ancestry-Specific Blood-Cell Genetics in 746,667 Individuals from 5 Global Populations.	563,946 European ancestry individuals	NA	17q21.31	NR	MAPT, MAPT, MAPT			ENSG00000277956, ENSG00000276155, ENSG00000186868	NA	NA	rs3785884-A	rs3785884	0	3785884	non_coding_transcript_exon_variant	0	0.230491	1E-93	93		0.045117	[0.041-0.049] SD unit increase	Affymetrix, Illumina [50638016] (imputed)	N
23	rs3785884	5.35917e-17	17	44057595	rs3785884	5.35917e-17	Hematocrit	44095	32888493	Chen MH	44075	Cell	www.ncbi.nlm.nih.gov/pubmed/32888493	Trans-ethnic and Ancestry-Specific Blood-Cell Genetics in 746,667 Individuals from 5 Global Populations.	562,259 European ancestry individuals	NA	17q21.31	NR	MAPT, MAPT, MAPT			ENSG00000277956, ENSG00000276155, ENSG00000186868	NA	NA	rs3785884-A	rs3785884	0	3785884	non_coding_transcript_exon_variant	0	0.23073	1E-96	96		0.045836	[0.042-0.05] SD unit increase	Affymetrix, Illumina [50640577] (imputed)	N
23	rs3785884	5.35917e-17	17	44072984	rs112572874	1.15649e-16	Free testosterone levels	44858	34321204	Harrison S	44405	Sci Adv	www.ncbi.nlm.nih.gov/pubmed/34321204	Testosterone and socioeconomic position: Mendelian randomization in 306,248 men and women in UK Biobank.	148,248 British ancestry men	NA	17q21.31		MAPT, MAPT, MAPT			ENSG00000277956, ENSG00000276155, ENSG00000186868	NA	NA	rs112572874-G	rs112572874	0	112572874	intron_variant	0	0.23	6E-9	8.22185		0	[0-0] nmol/L increase	Affymetrix [NR] (imputed)	N
23	rs3785884	5.35917e-17	17	44051589	rs118087478	2.11599e-16	Brain region volumes	43858	31676860	Zhao B	43770	Nat Genet	www.ncbi.nlm.nih.gov/pubmed/31676860	Genome-wide association analysis of 19,629 individuals identifies variants influencing regional brain volumes and refines their genetic co-architecture with cognitive and mental health traits.	19,629 British ancestry individuals	NA	17q21.31	NR	MAPT, MAPT, MAPT			ENSG00000277956, ENSG00000276155, ENSG00000186868	NA	NA	rs118087478-?	rs118087478	0	118087478	5_prime_UTR_variant	0	NR	8E-14	13.0969	(total brain volume)	NA		NR [9227495] (imputed)	N
23	rs3785884	5.35917e-17	17	44051588	rs117124984	2.19802e-16	Daytime nap	43641	30804565	Jansen PR	43521	Nat Genet	www.ncbi.nlm.nih.gov/pubmed/30804565	Genome-wide analysis of insomnia in 1,331,010 individuals identifies new risk loci and functional pathways.	386,577 European ancestry individuals	NA	17q21.31	NR	MAPT, MAPT, MAPT			ENSG00000277956, ENSG00000276155, ENSG00000186868	NA	NA	rs117124984-C	rs117124984	0	117124984	5_prime_UTR_variant	0	0.7853	3E-13	12.5229		1.09963	[1.07-1.13]	Affymetrix, Illumina [10858887] (imputed)	N
23	rs3785884	5.35917e-17	17	44051588	rs117124984	2.19802e-16	Cortical thickness	45118	36893272	Makowski C	44994	Proc Natl Acad Sci U S A	www.ncbi.nlm.nih.gov/pubmed/36893272	Larger cerebral cortex is genetically correlated with greater frontal area and dorsal thickness.	32,488 European ancestry individuals	3,776 children, 5,360 European ancestry children	17q21.31		MAPT, MAPT, MAPT			ENSG00000277956, ENSG00000276155, ENSG00000186868	NA	NA	rs117124984-?	rs117124984	0	117124984	5_prime_UTR_variant	0	NR	4E-9	8.39794		0.0511	[0.034-0.068] unit decrease	NR [7598201] (imputed)	N
23	rs3785884	5.35917e-17	17	44161470	rs80028338	2.43776e-16	White matter microstructure (fractional anisotropy)	43866	31666681	Zhao B	43768	Mol Psychiatry	www.ncbi.nlm.nih.gov/pubmed/31666681	Large-scale GWAS reveals genetic architecture of brain white matter microstructure and genetic overlap with cognitive and mental health traits (n = 17,706).	17,706 European ancestry individuals	NA	17q21.31	NR	KANSL1, KANSL1, KANSL1			ENSG00000120071, ENSG00000275867, ENSG00000278458	NA	NA	rs80028338-?	rs80028338	0	80028338	intron_variant	0	NR	4E-8	7.39794	(Average across all tracts)	NA		NR [8955960] (imputed)	N
23	rs3785884	5.35917e-17	17	44161470	rs80028338	2.43776e-16	F-savoury food liking (derived food-liking factor)	44777	35585065	May-Wilson S	44699	Nat Commun	www.ncbi.nlm.nih.gov/pubmed/35585065	Large-scale GWAS of food liking reveals genetic determinants and genetic correlations with distinct neurophysiological traits.	157,915 European ancestry individuals	NA	17q21.31		KANSL1, KANSL1, KANSL1			ENSG00000120071, ENSG00000275867, ENSG00000278458	NA	NA	rs80028338-C	rs80028338	0	80028338	intron_variant	0	0.2051	1E-12	12		0.10169	[0.074-0.13] unit decrease	Affymetrix [9551341] (imputed)	N
23	rs3785884	5.35917e-17	17	44051612	rs77875796	2.63278e-16	Occupational attainment	44680	34613391	Ko H	44475	Brain	www.ncbi.nlm.nih.gov/pubmed/34613391	Genome-wide association study of occupational attainment as a proxy for cognitive reserve.	248,847 European ancestry individuals	NA	17q21.31		MAPT, MAPT, MAPT			ENSG00000277956, ENSG00000276155, ENSG00000186868	NA	NA	rs77875796-G	rs77875796	0	77875796	5_prime_UTR_variant	0	0.241	5E-9	8.30103		0.049	[0.033-0.065] unit decrease	Affymetrix [9575249] (imputed)	N
23	rs3785884	5.35917e-17	17	44078832	rs62064660	2.63755e-16	Drinks per week	44909	36477530	Saunders GRB	44902	Nature	www.ncbi.nlm.nih.gov/pubmed/36477530	Genetic diversity fuels gene discovery for tobacco and alcohol use.	2,965,643 European ancestry, East Asian ancestry, Hispanic or Latin American, African ancestry individuals	NA	17q21.31		MAPT, MAPT, MAPT			ENSG00000277956, ENSG00000276155, ENSG00000186868	NA	NA	rs62064660-A	rs62064660	0	62064660	intron_variant	0	0.208	8E-34	33.0969		0.0112	[0.0092-0.0132] unit decrease	NR [NR] (imputed)	N
23	rs3785884	5.35917e-17	17	44077851	rs56108300	2.86601e-16	Neutrophil count	44095	32888493	Chen MH	44075	Cell	www.ncbi.nlm.nih.gov/pubmed/32888493	Trans-ethnic and Ancestry-Specific Blood-Cell Genetics in 746,667 Individuals from 5 Global Populations.	519,288 European ancestry individuals	NA	17q21.31	NR	MAPT, MAPT, MAPT			ENSG00000277956, ENSG00000276155, ENSG00000186868	NA	NA	rs56108300-A	rs56108300	0	56108300	intron_variant	0	0.224125	1E-24	24		0.023682	[0.019-0.028] SD unit increase	Affymetrix, Illumina [50250472] (imputed)	N
23	rs3785884	5.35917e-17	17	44056767	rs1981997	3.53125e-16	Interstitial lung disease	41579	23583980	Fingerlin TE	41378	Nat Genet	www.ncbi.nlm.nih.gov/pubmed/23583980	Genome-wide association study identifies multiple susceptibility loci for pulmonary fibrosis.	1,161 European ancestry cases, 4,683 European ancestry controls	876 European ancestry cases, 1,890 European ancestry controls	17q21.31	MAPT	MAPT, MAPT, MAPT			ENSG00000277956, ENSG00000276155, ENSG00000186868	NA	NA	rs1981997-G	rs1981997	0	1981997	non_coding_transcript_exon_variant	0	0.77	9E-14	13.0458		1.41	[1.28-1.56]	Illumina [439828]	N
23	rs3785884	5.35917e-17	17	44061023	rs62063786	3.9705e-16	Hemoglobin levels	43999	32327693	Oskarsson GR	43944	Commun Biol	www.ncbi.nlm.nih.gov/pubmed/32327693	Predicted loss and gain of function mutations in ACO1 are associated with erythropoiesis.	684,122 European ancestry individuals	NA	17q21.31	MAPT	MAPT, MAPT, MAPT			ENSG00000277956, ENSG00000276155, ENSG00000186868	NA	NA	rs62063786-A	rs62063786	0	62063786	missense_variant	0	NR	1E-61	61		0.044	[NR] unit increase	Affymetrix, Illumina [43000000] (imputed)	N
23	rs3785884	5.35917e-17	17	44066172	rs112385572	4.04797e-16	Male-pattern baldness	43437	28196072	Hagenaars SP	42780	PLoS Genet	www.ncbi.nlm.nih.gov/pubmed/28196072	Genetic prediction of male pattern baldness.	52,874 British ancestry males		17q21.31	CRHR1, KANSL1, MAPT, PLEKHM1, SPPL2C, STH	MAPT, MAPT, MAPT			ENSG00000277956, ENSG00000276155, ENSG00000186868	NA	NA	rs112385572-G	rs112385572	0	112385572	intron_variant	0	NR	8E-29	28.0969		0.0768246	NR unit decrease	NR [NR] (imputed)	N
23	rs3785884	5.35917e-17	17	44065740	rs919462	4.21093e-16	Male-pattern baldness	43112	29146897	Pirastu N	43056	Nat Commun	www.ncbi.nlm.nih.gov/pubmed/29146897	GWAS for male-pattern baldness identifies 71 susceptibility loci explaining 38% of the risk.	25,662 British ancestry cases, 17,928 British ancestry controls	13,367 European ancestry cases, 11,851 European ancestry controls, 3,436 cases, 2,435 controls	17q21.31	WNT3, MAPT, PLEKHM1	MAPT, MAPT, MAPT			ENSG00000277956, ENSG00000276155, ENSG00000186868	NA	NA	rs919462-C	rs919462	0	919462	intron_variant	0	NR	1E-26	26		0.168393	[0.14-0.2] unit decrease	Affymetrix [27512692] (imputed)	N
23	rs3785884	5.35917e-17	17	43721283	rs2942164	4.52489e-16	Hemoglobin concentration	45007	35964923	Timoteo VJ	44784	J Nutr Biochem	www.ncbi.nlm.nih.gov/pubmed/35964923	Common and Ethnic-Specific Genetic Determinants of Hemoglobin Concentration between Taiwanese Han Chinese and European Whites: Findings from Comparative Two-Stage Genome-Wide Association Studies.	46,904 European ancestry males	80,822 European ancestry males	17q21.31		LINC02210-CRHR1, LINC02210-CRHR1, LINC02210, LINC02210			ENSG00000263715, ENSG00000282456, ENSG00000282171, ENSG00000204650	NA	NA	rs2942164-C	rs2942164	0	2942164	intron_variant	0	0.2256	1E-31	31		0.05197	unit increase	NR [347791]	N
23	rs3785884	5.35917e-17	17	43721283	rs2942164	4.52489e-16	Hemoglobin concentration	45007	35964923	Timoteo VJ	44784	J Nutr Biochem	www.ncbi.nlm.nih.gov/pubmed/35964923	Common and Ethnic-Specific Genetic Determinants of Hemoglobin Concentration between Taiwanese Han Chinese and European Whites: Findings from Comparative Two-Stage Genome-Wide Association Studies.	52,141 European ancestry females	89,584 European ancestry females	17q21.31		LINC02210-CRHR1, LINC02210-CRHR1, LINC02210, LINC02210			ENSG00000263715, ENSG00000282456, ENSG00000282171, ENSG00000204650	NA	NA	rs2942164-C	rs2942164	0	2942164	intron_variant	0	0.2265	1E-20	20		0.03666	unit increase	NR [347791]	N
23	rs3785884	5.35917e-17	17	44164323	rs55692232	7.23027e-16	Alcohol consumption (drinks per week) (MTAG)	44088	32451486	Zhou H	43976	Nat Neurosci	www.ncbi.nlm.nih.gov/pubmed/32451486	Genome-wide meta-analysis of problematic alcohol use in 435,563 individuals yields insights into biology and relationships with other traits.	972,915 European ancestry individuals	NA	17q21.31	NR	KANSL1, KANSL1, KANSL1			ENSG00000120071, ENSG00000275867, ENSG00000278458	NA	NA	rs55692232-A	rs55692232	0	55692232	intron_variant	0	0.205	7E-21	20.1549		0.0200434	[0.016-0.024] unit decrease	Affymetrix [NR] (imputed)	N
23	rs3785884	5.35917e-17	17	44006601	rs17564829	8.76884e-16	Primary biliary cirrhosis	43234	22961000	Liu JZ	41183	Nat Genet	www.ncbi.nlm.nih.gov/pubmed/22961000	Dense fine-mapping study identifies new susceptibility loci for primary biliary cirrhosis.	2,861 British and Irish ancestry cases, 8,514 British and Irish ancestry controls	NA	17q21.31	CRHR1, MAPT	MAPT, MAPT, MAPT			ENSG00000277956, ENSG00000276155, ENSG00000186868	NA	NA	rs17564829-G	rs17564829	0	17564829	intron_variant	0	0.24	2E-9	8.69897		1.25	[1.16-1.35]	Illumina [237619] (imputed)	N
23	rs3785884	5.35917e-17	17	44013475	rs79857651	9.16509e-16	Experiencing mood swings	43487	29500382	Nagel M	43161	Nat Commun	www.ncbi.nlm.nih.gov/pubmed/29500382	Item-level analyses reveal genetic heterogeneity in neuroticism.	373,733 European ancestry individuals	NA	17q21.31	NR	MAPT, MAPT, MAPT			ENSG00000277956, ENSG00000276155, ENSG00000186868	NA	NA	rs79857651-A	rs79857651	0	79857651	intron_variant	0	0.215594	9E-20	19.0458		9.1	z score increase	NR [10847151] (imputed)	N
24	rs3848456	4.10486e-18	17	47950329	rs75432325	1.06953e-15	Serum alkaline phosphatase levels	43309	29403010	Kanai M	43136	Nat Genet	www.ncbi.nlm.nih.gov/pubmed/29403010	Genetic analysis of quantitative traits in the Japanese population links cell types to complex human diseases.	105,030 Japanese ancestry individuals	NA	17q21.33	FLJ45513, DLX4	TAC4 - RNU6-1313P	ENSG00000176358	ENSG00000199492		24949	93109	rs75432325-?	rs75432325	0	75432325	regulatory_region_variant	1	NR	8E-9	8.09691		0.03618	[0.024-0.048] unit increase novel	Illumina [6108953] (imputed)	N
24	rs3848456	4.10486e-18	17	47950329	rs75432325	1.06953e-15	Serum alkaline phosphatase levels	44277	33339817	Nielsen JB	44183	Nat Commun	www.ncbi.nlm.nih.gov/pubmed/33339817	Loss-of-function genomic variants highlight potential therapeutic targets for cardiovascular disease.	76,081 European ancestry individuals, 127,395 Japanese ancestry individuals	NA	17q21.33	FLJ45513, DLX4	TAC4 - RNU6-1313P	ENSG00000176358	ENSG00000199492		24949	93109	rs75432325-?	rs75432325	0	75432325	regulatory_region_variant	1	NR	2E-9	8.69897		0.0385	[0.026-0.051] unit increase	Illumina [31500000] (imputed)	N
24	rs3848456	4.10486e-18	17	47950329	rs75432325	1.06953e-15	Serum alkaline phosphatase levels	44544	34594039	Sakaue S	44469	Nat Genet	www.ncbi.nlm.nih.gov/pubmed/34594039	A cross-population atlas of genetic associations for 220 human phenotypes.	118,886 East Asian ancestry individuals	NA	17q21.33		TAC4 - RNU6-1313P	ENSG00000176358	ENSG00000199492		24949	93109	rs75432325-C	rs75432325	0	75432325	regulatory_region_variant	1	0.149766	8E-9	8.09691		0.0324557	[0.021-0.043] unit increase	Illumina [13474352] (imputed)	N
23	rs3785884	5.35917e-17	17	44015446	rs12150229	1.31354e-15	Ease of getting up in the morning	43641	30804565	Jansen PR	43521	Nat Genet	www.ncbi.nlm.nih.gov/pubmed/30804565	Genome-wide analysis of insomnia in 1,331,010 individuals identifies new risk loci and functional pathways.	385,949 European ancestry individuals	NA	17q21.31	NR	MAPT, MAPT, MAPT			ENSG00000277956, ENSG00000276155, ENSG00000186868	NA	NA	rs12150229-G	rs12150229	0	12150229	intron_variant	0	0.2236	4E-9	8.39794		0.0122	[0.0081-0.0163] unit increase	Affymetrix, Illumina [10862568] (imputed)	N
23	rs3785884	5.35917e-17	17	44038785	rs62063281	1.33264e-15	Osteoarthrosis (time to event)	44161	32589924	Bi W	44005	Am J Hum Genet	www.ncbi.nlm.nih.gov/pubmed/32589924	A Fast and Accurate Method for Genome-Wide Time-to-Event Data Analysis and Its Application to UK Biobank.	29,071 British ancestry cases, 253,800 British ancestry controls	NA	17q21.31	MAPT	MAPT, MAPT, MAPT			ENSG00000277956, ENSG00000276155, ENSG00000186868	NA	NA	rs62063281-?	rs62063281	0	62063281	intron_variant	0	NR	3E-8	7.52288		NA		NR [~ 24000000] (imputed)	N
23	rs3785884	5.35917e-17	17	44038785	rs62063281	1.33264e-15	Number of sexual partners	43542	30643258	Karlsson Linner R	43479	Nat Genet	www.ncbi.nlm.nih.gov/pubmed/30643258	Genome-wide association analyses of risk tolerance and risky behaviors in over 1 million individuals identify hundreds of loci and shared genetic influences.	370,711 European ancestry individuals	NA	17q21.31	STH	MAPT, MAPT, MAPT			ENSG00000277956, ENSG00000276155, ENSG00000186868	NA	NA	rs62063281-A	rs62063281	0	62063281	intron_variant	0	0.7784	4E-15	14.3979		0.02236	[0.017-0.028] unit increase	Affymetrix [11515109] (imputed)	N
23	rs3785884	5.35917e-17	17	44038785	rs62063281	1.33264e-15	Risk-taking behavior (multivariate analysis)	44882	36324656	Baselmans B	44475	Biol Psychiatry Glob Open Sci	www.ncbi.nlm.nih.gov/pubmed/36324656	The Genetic and Neural Substrates of Externalizing Behavior.	1,506,537 European ancestry individuals	NA	17q21.31		MAPT, MAPT, MAPT			ENSG00000277956, ENSG00000276155, ENSG00000186868	NA	NA	rs62063281-?	rs62063281	0	62063281	intron_variant	0	NR	3E-26	25.5229		NA		NR [NR]	N
23	rs3785884	5.35917e-17	17	44038785	rs62063281	1.33264e-15	F-strong vegetable liking (derived food-liking factor)	44777	35585065	May-Wilson S	44699	Nat Commun	www.ncbi.nlm.nih.gov/pubmed/35585065	Large-scale GWAS of food liking reveals genetic determinants and genetic correlations with distinct neurophysiological traits.	147,344 European ancestry individuals	NA	17q21.31		MAPT, MAPT, MAPT			ENSG00000277956, ENSG00000276155, ENSG00000186868	NA	NA	rs62063281-G	rs62063281	0	62063281	intron_variant	0	0.2192	8E-13	12.0969		0.08345	[0.061-0.106] unit decrease	Affymetrix [9601173] (imputed)	N
23	rs3785884	5.35917e-17	17	44038785	rs62063281	1.33264e-15	Osteoarthritis (hip)	43504	30664745	Tachmazidou I	43486	Nat Genet	www.ncbi.nlm.nih.gov/pubmed/30664745	Identification of new therapeutic targets for osteoarthritis through genome-wide analyses of UK Biobank data.	15,704 European ancestry cases, 378,169 European ancestry controls	NA	17q21.31	NR	MAPT, MAPT, MAPT			ENSG00000277956, ENSG00000276155, ENSG00000186868	NA	NA	rs62063281-G	rs62063281	0	62063281	intron_variant	0	0.22	5E-12	11.301		1.1	[1.07-1.13]	Affymetrix, Illumina [up to 17000000] (imputed)	N
23	rs3785884	5.35917e-17	17	44081064	rs8070723	1.40331e-15	Waist-hip ratio	43773	30239722	Pulit SL	43357	Hum Mol Genet	www.ncbi.nlm.nih.gov/pubmed/30239722	Meta-analysis of genome-wide association studies for body fat distribution in 694,649 individuals of European ancestry.	381,152 European female individuals	NA	17q21.31	NR	MAPT, MAPT, MAPT			ENSG00000277956, ENSG00000276155, ENSG00000186868	NA	NA	rs8070723-A	rs8070723	0	8070723	intron_variant	0	0.7848	4E-15	14.3979		0.0162	[0.012-0.02] unit decrease	NR [~ 27400000] (imputed)	N
23	rs3785884	5.35917e-17	17	44081064	rs8070723	1.40331e-15	Progressive supranuclear palsy	40738	21685912	Hoglinger GU	40713	Nat Genet	www.ncbi.nlm.nih.gov/pubmed/21685912	Identification of common variants influencing risk of the tauopathy progressive supranuclear palsy.	1,069 European ancestry cases, 2,958 European ancestry controls, 45 cases, 329 controls	1,051 European ancestry cases, 3,560 European ancestry controls	17q21.31	MAPT	MAPT, MAPT, MAPT			ENSG00000277956, ENSG00000276155, ENSG00000186868	NA	NA	rs8070723-?	rs8070723	0	8070723	intron_variant	0	0.23	2E-118	117.699		5.11	[4.43-5.91]	Illumina [531451]	N
23	rs3785884	5.35917e-17	17	44081064	rs8070723	1.40331e-15	Parkinson's disease	40546	21044948	Spencer CC	40484	Hum Mol Genet	www.ncbi.nlm.nih.gov/pubmed/21044948	Dissection of the genetics of Parkinson's disease identifies an additional association 5' of SNCA and multiple associated haplotypes at 17q21.	1,705 European ancestry cases, 5,175 European ancestry controls	1,039 European ancestry cases, 1,984 European ancestry controls	17q21.31	MAPT	MAPT, MAPT, MAPT			ENSG00000277956, ENSG00000276155, ENSG00000186868	NA	NA	rs8070723-?	rs8070723	0	8070723	intron_variant	0	0.76	7E-12	11.1549		1.3	[1.19-1.43]	Illumina [532616]	N
23	rs3785884	5.35917e-17	17	44081064	rs8070723	1.40331e-15	Lifetime smoking	44656	34855049	Pasman JA	44532	Behav Genet	www.ncbi.nlm.nih.gov/pubmed/34855049	Genetic Risk for Smoking: Disentangling Interplay Between Genes and Socioeconomic Status.	272,943 European or unknown ancestry cases, 226,795 European or unknown ancestry controls	NA	17q21.31		MAPT, MAPT, MAPT			ENSG00000277956, ENSG00000276155, ENSG00000186868	NA	NA	rs8070723-?	rs8070723	0	8070723	intron_variant	0	NR	5E-8	7.30103		NA		NR [1300000]	N
23	rs3785884	5.35917e-17	17	44081064	rs8070723	1.40331e-15	Lifetime smoking (without educational attainment)	44656	34855049	Pasman JA	44532	Behav Genet	www.ncbi.nlm.nih.gov/pubmed/34855049	Genetic Risk for Smoking: Disentangling Interplay Between Genes and Socioeconomic Status.	272,943 European or unknown ancestry cases, 226,795 European or unknown ancestry controls	NA	17q21.31		MAPT, MAPT, MAPT			ENSG00000277956, ENSG00000276155, ENSG00000186868	NA	NA	rs8070723-?	rs8070723	0	8070723	intron_variant	0	NR	5E-10	9.30103		NA		NR [1300000]	N
23	rs3785884	5.35917e-17	17	44081064	rs8070723	1.40331e-15	Hemoglobin concentration	45007	35964923	Timoteo VJ	44784	J Nutr Biochem	www.ncbi.nlm.nih.gov/pubmed/35964923	Common and Ethnic-Specific Genetic Determinants of Hemoglobin Concentration between Taiwanese Han Chinese and European Whites: Findings from Comparative Two-Stage Genome-Wide Association Studies.	46,904 European ancestry males	80,822 European ancestry males	17q21.31		MAPT, MAPT, MAPT			ENSG00000277956, ENSG00000276155, ENSG00000186868	NA	NA	rs8070723-G	rs8070723	0	8070723	intron_variant	0	0.2262	7E-32	31.1549		0.05208	unit increase	NR [347791]	N
23	rs3785884	5.35917e-17	17	44081064	rs8070723	1.40331e-15	Hemoglobin concentration	45007	35964923	Timoteo VJ	44784	J Nutr Biochem	www.ncbi.nlm.nih.gov/pubmed/35964923	Common and Ethnic-Specific Genetic Determinants of Hemoglobin Concentration between Taiwanese Han Chinese and European Whites: Findings from Comparative Two-Stage Genome-Wide Association Studies.	52,141 European ancestry females	89,584 European ancestry females	17q21.31		MAPT, MAPT, MAPT			ENSG00000277956, ENSG00000276155, ENSG00000186868	NA	NA	rs8070723-G	rs8070723	0	8070723	intron_variant	0	0.2272	7E-21	20.1549		0.03692	unit increase	NR [347791]	N
23	rs3785884	5.35917e-17	17	44027366	rs62062797	1.7295e-15	White matter microstructure (fractional anisotropy)	43866	31666681	Zhao B	43768	Mol Psychiatry	www.ncbi.nlm.nih.gov/pubmed/31666681	Large-scale GWAS reveals genetic architecture of brain white matter microstructure and genetic overlap with cognitive and mental health traits (n = 17,706).	17,706 European ancestry individuals	NA	17q21.31	NR	MAPT, MAPT, MAPT			ENSG00000277956, ENSG00000276155, ENSG00000186868	NA	NA	rs62062797-?	rs62062797	0	62062797	intron_variant	0	NR	5E-11	10.301	(Anterior limb of internal capsule)	NA		NR [8955960] (imputed)	N
23	rs3785884	5.35917e-17	17	44162597	rs8080583	1.74336e-15	Cognitive ability	43112	29186694	Lam M	43067	Cell Rep	www.ncbi.nlm.nih.gov/pubmed/29186694	Large-Scale Cognitive GWAS Meta-Analysis Reveals Tissue-Specific Neural Expression and Potential Nootropic Drug Targets.	107,207 European ancestry individuals	NA	17q21.31	KANSL1	KANSL1, KANSL1, KANSL1			ENSG00000120071, ENSG00000275867, ENSG00000278458	NA	NA	rs8080583-?	rs8080583	0	8080583	intron_variant	0	NR	1E-8	8		5.717	z score decrease	Affymetrix, Illumina [7357080] (imputed)	N
23	rs3785884	5.35917e-17	17	44162597	rs8080583	1.74336e-15	COVID-19 (critical illness vs population)	45099	37198478	Pairo-Castineira E	45063	Nature	www.ncbi.nlm.nih.gov/pubmed/37198478	GWAS and meta-analysis identifies 49 genetic variants underlying critical COVID-19.	682 African ancestry cases, 2,540 African ancestry controls, 401 East Asian ancestry cases, 759 East Asian ancestry controls, 13,199 European ancestry cases, 745,011 European ancestry controls, 1,141 South Asian ancestry cases, 5,384 South Asian ancestry controls, 8,779 cases, 1,001,875 controls	NA	17q21.31		KANSL1, KANSL1, KANSL1			ENSG00000120071, ENSG00000275867, ENSG00000278458	NA	NA	rs8080583-A	rs8080583	0	8080583	intron_variant	0	0.22	2E-16	15.699		0.89	[0.86-0.91]	Illumina [NR] (imputed)	N
23	rs3785884	5.35917e-17	17	43975415	rs62056789	2.10097e-15	Household income	43859	31844048	Hill WD	43815	Nat Commun	www.ncbi.nlm.nih.gov/pubmed/31844048	Genome-wide analysis identifies molecular systems and 149 genetic loci associated with income.	286,301 British ancestry individuals	NA	17q21.31	MAPT	MAPT-IT1, MAPT-IT1, MAPT-IT1, MAPT, MAPT, MAPT			ENSG00000281284, ENSG00000279685, ENSG00000282620, ENSG00000277956, ENSG00000276155, ENSG00000186868	NA	NA	rs62056789-C	rs62056789	0	62056789	non_coding_transcript_exon_variant	0	NR	3E-11	10.5229		0.013291	[0.0094-0.0172] unit decrease	Affymetrix [18485882] (imputed)	N
23	rs3785884	5.35917e-17	17	43975415	rs62056789	2.10097e-15	Household income (MTAG)	43859	31844048	Hill WD	43815	Nat Commun	www.ncbi.nlm.nih.gov/pubmed/31844048	Genome-wide analysis identifies molecular systems and 149 genetic loci associated with income.	505,541 British and unknown ancestry individuals	NA	17q21.31	MAPT	MAPT-IT1, MAPT-IT1, MAPT-IT1, MAPT, MAPT, MAPT			ENSG00000281284, ENSG00000279685, ENSG00000282620, ENSG00000277956, ENSG00000276155, ENSG00000186868	NA	NA	rs62056789-C	rs62056789	0	62056789	non_coding_transcript_exon_variant	0	0.3822	3E-12	11.5229		0.017144	[0.012-0.022] unit decrease	Affymetrix [up to 18485882] (imputed)	N
23	rs3785884	5.35917e-17	17	43975415	rs62056789	2.10097e-15	Generalized anxiety disorder (phenotype risk score)	44708	35181757	Wendt FR	44610	Mol Psychiatry	www.ncbi.nlm.nih.gov/pubmed/35181757	Using phenotype risk scores to enhance gene discovery for generalized anxiety disorder and posttraumatic stress disorder.	489,579 European ancestry individuals	NA	17q21.31		MAPT-IT1, MAPT-IT1, MAPT-IT1, MAPT, MAPT, MAPT			ENSG00000281284, ENSG00000279685, ENSG00000282620, ENSG00000277956, ENSG00000276155, ENSG00000186868	NA	NA	rs62056789-A	rs62056789	0	62056789	non_coding_transcript_exon_variant	0	NR	1E-11	11		0.0163716	[0.012-0.021] unit decrease	Affymetrix [NR] (imputed)	N
23	rs3785884	5.35917e-17	17	43975415	rs62056789	2.10097e-15	Generalized anxiety disorder (mental health questionnaire or predicted)	44708	35181757	Wendt FR	44610	Mol Psychiatry	www.ncbi.nlm.nih.gov/pubmed/35181757	Using phenotype risk scores to enhance gene discovery for generalized anxiety disorder and posttraumatic stress disorder.	489,579 European ancestry individuals	NA	17q21.31		MAPT-IT1, MAPT-IT1, MAPT-IT1, MAPT, MAPT, MAPT			ENSG00000281284, ENSG00000279685, ENSG00000282620, ENSG00000277956, ENSG00000276155, ENSG00000186868	NA	NA	rs62056789-A	rs62056789	0	62056789	non_coding_transcript_exon_variant	0	NR	4E-13	12.3979		0.017556	[0.013-0.022] unit decrease	Affymetrix [NR] (imputed)	N
23	rs3785884	5.35917e-17	17	43975415	rs62056789	2.10097e-15	Post-traumatic stress disorder (mental health questionnaire or predicted)	44708	35181757	Wendt FR	44610	Mol Psychiatry	www.ncbi.nlm.nih.gov/pubmed/35181757	Using phenotype risk scores to enhance gene discovery for generalized anxiety disorder and posttraumatic stress disorder.	497,803 European ancestry individuals	NA	17q21.31		MAPT-IT1, MAPT-IT1, MAPT-IT1, MAPT, MAPT, MAPT			ENSG00000281284, ENSG00000279685, ENSG00000282620, ENSG00000277956, ENSG00000276155, ENSG00000186868	NA	NA	rs62056789-A	rs62056789	0	62056789	non_coding_transcript_exon_variant	0	NR	1E-19	19		0.0219794	[0.017-0.027] unit decrease	Affymetrix [NR] (imputed)	N
23	rs3785884	5.35917e-17	17	43975415	rs62056789	2.10097e-15	Post-traumatic stress disorder (phenotype risk score)	44708	35181757	Wendt FR	44610	Mol Psychiatry	www.ncbi.nlm.nih.gov/pubmed/35181757	Using phenotype risk scores to enhance gene discovery for generalized anxiety disorder and posttraumatic stress disorder.	497,803 European ancestry individuals	NA	17q21.31		MAPT-IT1, MAPT-IT1, MAPT-IT1, MAPT, MAPT, MAPT			ENSG00000281284, ENSG00000279685, ENSG00000282620, ENSG00000277956, ENSG00000276155, ENSG00000186868	NA	NA	rs62056789-A	rs62056789	0	62056789	non_coding_transcript_exon_variant	0	NR	1E-16	16		0.0200868	[0.015-0.025] unit decrease	Affymetrix [NR] (imputed)	N
23	rs3785884	5.35917e-17	17	43991272	rs17563986	2.27124e-15	Cognitive ability (MTAG)	43112	29186694	Lam M	43067	Cell Rep	www.ncbi.nlm.nih.gov/pubmed/29186694	Large-Scale Cognitive GWAS Meta-Analysis Reveals Tissue-Specific Neural Expression and Potential Nootropic Drug Targets.	436,124 European ancestry individuals	NA	17q21.31	MAPT	MAPT, MAPT, MAPT			ENSG00000277956, ENSG00000276155, ENSG00000186868	NA	NA	rs17563986-?	rs17563986	0	17563986	intron_variant	0	NR	5E-12	11.301		6.905	z score increase	Affymetrix, Illumina, Perlegen [7333576] (imputed)	N
23	rs3785884	5.35917e-17	17	43991272	rs17563986	2.27124e-15	Cognitive ability	43112	29186694	Lam M	43067	Cell Rep	www.ncbi.nlm.nih.gov/pubmed/29186694	Large-Scale Cognitive GWAS Meta-Analysis Reveals Tissue-Specific Neural Expression and Potential Nootropic Drug Targets.	107,207 European ancestry individuals	NA	17q21.31	MAPT	MAPT, MAPT, MAPT			ENSG00000277956, ENSG00000276155, ENSG00000186868	NA	NA	rs17563986-?	rs17563986	0	17563986	intron_variant	0	NR	8E-8	7.09691		5.368	z score increase	Affymetrix, Illumina [7357080] (imputed)	N
24	rs3848456	4.10486e-18	17	47940666	rs77534576	2.52592e-15	COVID-19 (critical illness vs population)	44634	34237774	COVID-19 Host Genetics Initiative	44385	Nature	www.ncbi.nlm.nih.gov/pubmed/34237774	Mapping the human genetic architecture of COVID-19.	133 African ancestry cases, 2,610 African ancestry controls, 304 East Asian ancestry cases, 2,450 East Asian ancestry controls, 5,101 European ancestry cases, 1,383,241 European ancestry controls, 641 Hispanic or Latin American cases, 95,479 Hispanic or Latin American controls	NA	17q21.33		TAC4 - RNU6-1313P	ENSG00000176358	ENSG00000199492		15234	102772	rs77534576-T	rs77534576	0	77534576	regulatory_region_variant	1	0.03275	4E-9	8.39794		1.44594	[1.2784125078885984-1.635422073558583]	Illumina [NR] (imputed)	N
24	rs3848456	4.10486e-18	17	47940666	rs77534576	2.52592e-15	COVID-19 (hospitalized vs population)	44634	34237774	COVID-19 Host Genetics Initiative	44385	Nature	www.ncbi.nlm.nih.gov/pubmed/34237774	Mapping the human genetic architecture of COVID-19.	790 African ancestry cases, 20,582 African ancestry controls, 60 Middle Eastern ancestry cases, 13,360 Middle Eastern ancestry controls, 1,414 East Asian ancestry cases, 15,499 East Asian ancestry controls, 9,986 European ancestry cases, 1,877,672 European ancestry controls, 186 South Asian ancestry cases, 43,280 South Asian ancestry controls, 1,678 Hispanic or Latin American cases, 100,316 Hispanic or Latin American controls	NA	17q21.33		TAC4 - RNU6-1313P	ENSG00000176358	ENSG00000199492		15234	102772	rs77534576-T	rs77534576	0	77534576	regulatory_region_variant	1	0.03319	2E-7	6.69897		1.25581	[1.1520420691888291-1.3689224807814933]	Affymetrix, Illumina [NR] (imputed)	N
24	rs3848456	4.10486e-18	17	47940666	rs77534576	2.52592e-15	COVID-19 (critical illness vs population)	45099	37198478	Pairo-Castineira E	45063	Nature	www.ncbi.nlm.nih.gov/pubmed/37198478	GWAS and meta-analysis identifies 49 genetic variants underlying critical COVID-19.	682 African ancestry cases, 2,540 African ancestry controls, 401 East Asian ancestry cases, 759 East Asian ancestry controls, 13,199 European ancestry cases, 745,011 European ancestry controls, 1,141 South Asian ancestry cases, 5,384 South Asian ancestry controls, 8,779 cases, 1,001,875 controls	NA	17q21.33		TAC4 - RNU6-1313P	ENSG00000176358	ENSG00000199492		15234	102772	rs77534576-T	rs77534576	0	77534576	regulatory_region_variant	1	0.033	9E-16	15.0458		1.3	[1.24-1.43]	Illumina [NR] (imputed)	N
24	rs3848456	4.10486e-18	17	47940666	rs77534576	2.52592e-15	COVID-19 (critical illness vs population)	44818	35922517	COVID-19 Host Genetics Initiative	44776	Nature	www.ncbi.nlm.nih.gov/pubmed/35922517	A first update on mapping the human genetic architecture of COVID-19.	188 African ancestry cases, 11,232 African ancestry controls, 641 Hispanic or Latin American cases, 95,479 Hispanic or Latin American controls, 441 East Asian ancestry cases, 2,776 East Asian ancestry controls, 7,641 European ancestry cases, 1,632,197 European ancestry controls, 314 Greater Middle Eastern (Middle Eastern, North African or Persian) cases, 948 Greater Middle Eastern (Middle Eastern, North African or Persian) controls, 151 South Asian ancestry cases, 34,013 South Asian ancestry controls	NA	17q21.33		TAC4 - RNU6-1313P	ENSG00000176358	ENSG00000199492		15234	102772	rs77534576-T	rs77534576	0	77534576	regulatory_region_variant	1	0.033	2E-7	6.69897		1.3	[1.18-1.44]	Affymetrix, Illumina [NR] (imputed)	N
24	rs3848456	4.10486e-18	17	47940666	rs77534576	2.52592e-15	COVID-19 (hospitalized vs population)	44818	35922517	COVID-19 Host Genetics Initiative	44776	Nature	www.ncbi.nlm.nih.gov/pubmed/35922517	A first update on mapping the human genetic architecture of COVID-19.	2,113 African ancestry cases, 121,925 African ancestry controls, 1,709 Hispanic or Latin American cases, 150,547 Hispanic or Latin American controls, 1,551 East Asian ancestry cases, 15,825 East Asian ancestry controls, 18,605 European ancestry cases, 2,490,909 European ancestry controls, 584 Greater Middle Eastern (Middle Eastern, North African or Persian) cases, 14,491 Greater Middle Eastern (Middle Eastern, North African or Persian) controls, 465 South Asian ancestry cases, 42,575 South Asian ancestry controls	NA	17q21.33		TAC4 - RNU6-1313P	ENSG00000176358	ENSG00000199492		15234	102772	rs77534576-T	rs77534576	0	77534576	regulatory_region_variant	1	0.031	4E-11	10.3979		1.23	[1.16-1.31]	Affymetrix, Illumina [NR] (imputed)	N
24	rs3848456	4.10486e-18	17	47940666	rs77534576	2.52592e-15	COVID-19 (hospitalized covid vs population)	45099	37198478	Pairo-Castineira E	45063	Nature	www.ncbi.nlm.nih.gov/pubmed/37198478	GWAS and meta-analysis identifies 49 genetic variants underlying critical COVID-19.	763 African ancestry cases, 24,850 African ancestry controls, 218 admixed American ancestry cases, 94,318 admixed American ancestry controls, 414 East Asian ancestry cases, 816 East Asian ancestry controls, 16,627 European ancestry cases, 749,207 European ancestry controls, 3,533 European, African or admixed American ancestry cases, 1,700 European, African or admixed American ancestry controls, 1,171 South Asian ancestry cases, 5,489 South Asian ancestry controls, 93 other admixed ancestry cases, 645 other admixed ancestry controls, 22,637 cases, 2,052,436 controls	NA	17q21.33		TAC4 - RNU6-1313P	ENSG00000176358	ENSG00000199492		15234	102772	rs77534576-T	rs77534576	0	77534576	regulatory_region_variant	1	NR	2E-17	16.699		1.2	[1.19-1.31]	Illumina [NR] (imputed)	N
23	rs3785884	5.35917e-17	17	44041107	rs56280951	2.55675e-15	Feeling miserable	43487	29500382	Nagel M	43161	Nat Commun	www.ncbi.nlm.nih.gov/pubmed/29500382	Item-level analyses reveal genetic heterogeneity in neuroticism.	376,097 European ancestry individuals	NA	17q21.31	ACBD4	MAPT, MAPT, MAPT			ENSG00000277956, ENSG00000276155, ENSG00000186868	NA	NA	rs56280951-A	rs56280951	0	56280951	intron_variant	0	0.21432	8E-13	12.0969		7.17	z score increase	NR [10847151] (imputed)	N
23	rs3785884	5.35917e-17	17	43973233	rs76324150	2.73768e-15	Refractive error	43979	32231278	Hysi PG	43920	Nat Genet	www.ncbi.nlm.nih.gov/pubmed/32231278	Meta-analysis of 542,934 subjects of European ancestry identifies new genes and mechanisms predisposing to refractive error and myopia.	542,934 European ancestry individuals	NA	17q21.31	ARHGAP27, MAPT, STH, NSF, WNT3	MAPT-IT1, MAPT-IT1, MAPT-IT1, MAPT, MAPT, MAPT			ENSG00000281284, ENSG00000279685, ENSG00000282620, ENSG00000277956, ENSG00000276155, ENSG00000186868	NA	NA	rs76324150-?	rs76324150	0	76324150	non_coding_transcript_exon_variant	0	NR	8E-16	15.0969		NA		Affymetrix, Illumina [NR] (imputed)	N
23	rs3785884	5.35917e-17	17	43977827	rs1864325	3.06838e-15	Lumbar spine bone mineral density	41375	22504420	Estrada K	41014	Nat Genet	www.ncbi.nlm.nih.gov/pubmed/22504420	Genome-wide meta-analysis identifies 56 bone mineral density loci and reveals 14 loci associated with risk of fracture.	Up to 32,961 European and East Asian ancestry individuals	Up to 50,933 European and East Asian ancestry individuals	17q21.31	MAPT	MAPT, MAPT, MAPT			ENSG00000277956, ENSG00000276155, ENSG00000186868	NA	NA	rs1864325-T	rs1864325	0	1864325	intron_variant	0	0.22	5E-11	10.301		0.04	[NR] unit decrease	Affymetrix, Illumina [~ 2500000] (imputed)	N
23	rs3785884	5.35917e-17	17	44098967	rs17652520	3.79605e-15	Neuroticism	43504	30595370	Kichaev G	43461	Am J Hum Genet	www.ncbi.nlm.nih.gov/pubmed/30595370	Leveraging Polygenic Functional Enrichment to Improve GWAS Power.	approximately 372,000 European ancestry individuals	NA	17q21.31		MAPT, MAPT, MAPT			ENSG00000277956, ENSG00000276155, ENSG00000186868	NA	NA	rs17652520-?	rs17652520	0	17652520	intron_variant	0	NR	2E-27	26.699		NA		NR [~ 8900000] (imputed)	N
23	rs3785884	5.35917e-17	17	44098967	rs17652520	3.79605e-15	Household income	43859	31844048	Hill WD	43815	Nat Commun	www.ncbi.nlm.nih.gov/pubmed/31844048	Genome-wide analysis identifies molecular systems and 149 genetic loci associated with income.	286,301 British ancestry individuals	NA	17q21.31	MAPT	MAPT, MAPT, MAPT			ENSG00000277956, ENSG00000276155, ENSG00000186868	NA	NA	rs17652520-A	rs17652520	0	17652520	intron_variant	0	NR	5E-12	11.301		0.013847	[0.0099-0.0178] unit decrease	Affymetrix [18485882] (imputed)	N
23	rs3785884	5.35917e-17	17	44098967	rs17652520	3.79605e-15	Neuroticism	43132	29255261	Luciano M	43087	Nat Genet	www.ncbi.nlm.nih.gov/pubmed/29255261	Association analysis in over 329,000 individuals identifies 116 independent variants influencing neuroticism.	329,821 European ancestry individuals	122,867 European ancestry individuals	17q21.31	intergenic	MAPT, MAPT, MAPT			ENSG00000277956, ENSG00000276155, ENSG00000186868	NA	NA	rs17652520-A	rs17652520	0	17652520	intron_variant	0	0.2216	1E-25	25		10.472	unit increase	Illumina [18485882] (imputed)	N
23	rs3785884	5.35917e-17	17	44098967	rs17652520	3.79605e-15	Lager liking	44777	35585065	May-Wilson S	44699	Nat Commun	www.ncbi.nlm.nih.gov/pubmed/35585065	Large-scale GWAS of food liking reveals genetic determinants and genetic correlations with distinct neurophysiological traits.	156,958 European ancestry individuals	NA	17q21.31		MAPT, MAPT, MAPT			ENSG00000277956, ENSG00000276155, ENSG00000186868	NA	NA	rs17652520-A	rs17652520	0	17652520	intron_variant	0	0.2287	8E-10	9.09691		0.02614	[0.018-0.034] unit decrease	Affymetrix [11353280] (imputed)	N
23	rs3785884	5.35917e-17	17	44098967	rs17652520	3.79605e-15	Medication use (anilides)	43637	31015401	Wu Y	43578	Nat Commun	www.ncbi.nlm.nih.gov/pubmed/31015401	Genome-wide association study of medication-use and associated disease in the UK Biobank.	83,218 European ancestry cases, 96,592 European ancestry controls	NA	17q21.31	MAPT	MAPT, MAPT, MAPT			ENSG00000277956, ENSG00000276155, ENSG00000186868	NA	NA	rs17652520-A	rs17652520	0	17652520	intron_variant	0	0.231386	8E-13	12.0969		0.0557098	[0.04-0.071] unit increase	Affymetrix [7288503] (imputed)	N
23	rs3785884	5.35917e-17	17	44096553	rs62062288	4.80809e-15	Neuroticism	43980	32231276	Cai N	43920	Nat Genet	www.ncbi.nlm.nih.gov/pubmed/32231276	Minimal phenotyping yields genome-wide association signals of low specificity for major depression.	274,107 British ancestry individuals	NA	17q21.31	NR	MAPT, MAPT, MAPT			ENSG00000277956, ENSG00000276155, ENSG00000186868	NA	NA	rs62062288-A	rs62062288	0	62062288	intron_variant	0	0.2181	7E-22	21.1549		0.01863	[0.015-0.022] unit increase	NR [8968716] (imputed)	N
23	rs3785884	5.35917e-17	17	44096553	rs62062288	4.80809e-15	Risk-taking tendency (4-domain principal component model)	43542	30643258	Karlsson Linner R	43479	Nat Genet	www.ncbi.nlm.nih.gov/pubmed/30643258	Genome-wide association analyses of risk tolerance and risky behaviors in over 1 million individuals identify hundreds of loci and shared genetic influences.	315,894 European ancestry individuals	NA	17q21.31	KANSL1	MAPT, MAPT, MAPT			ENSG00000277956, ENSG00000276155, ENSG00000186868	NA	NA	rs62062288-A	rs62062288	0	62062288	intron_variant	0	0.2207	1E-29	29		0.0351709	[0.029-0.041] unit decrease	Affymetrix [~ 11515000] (imputed)	N
23	rs3785884	5.35917e-17	17	44096553	rs62062288	4.80809e-15	Automobile speeding propensity	43542	30643258	Karlsson Linner R	43479	Nat Genet	www.ncbi.nlm.nih.gov/pubmed/30643258	Genome-wide association analyses of risk tolerance and risky behaviors in over 1 million individuals identify hundreds of loci and shared genetic influences.	404,291 European ancestry individuals	NA	17q21.31	KANSL1	MAPT, MAPT, MAPT			ENSG00000277956, ENSG00000276155, ENSG00000186868	NA	NA	rs62062288-A	rs62062288	0	62062288	intron_variant	0	0.2196	1E-12	12		0.0193522	[0.014-0.025] unit decrease	Affymetrix [11514463] (imputed)	N
23	rs3785884	5.35917e-17	17	44096553	rs62062288	4.80809e-15	Feeling guilty	43487	29500382	Nagel M	43161	Nat Commun	www.ncbi.nlm.nih.gov/pubmed/29500382	Item-level analyses reveal genetic heterogeneity in neuroticism.	373,380 European ancestry individuals	NA	17q21.31	NR	MAPT, MAPT, MAPT			ENSG00000277956, ENSG00000276155, ENSG00000186868	NA	NA	rs62062288-A	rs62062288	0	62062288	intron_variant	0	0.211505	7E-10	9.1549		6.17	z score increase	NR [10847151] (imputed)	N
23	rs3785884	5.35917e-17	17	44096553	rs62062288	4.80809e-15	Worry too long after an embarrassing experience	43487	29500382	Nagel M	43161	Nat Commun	www.ncbi.nlm.nih.gov/pubmed/29500382	Item-level analyses reveal genetic heterogeneity in neuroticism.	367,725 European ancestry individuals	NA	17q21.31	NR	MAPT, MAPT, MAPT			ENSG00000277956, ENSG00000276155, ENSG00000186868	NA	NA	rs62062288-A	rs62062288	0	62062288	intron_variant	0	0.211505	4E-8	7.39794		5.5	z score increase	NR [10847151] (imputed)	N
23	rs3785884	5.35917e-17	17	44096553	rs62062288	4.80809e-15	Feeling worry	43487	29500382	Nagel M	43161	Nat Commun	www.ncbi.nlm.nih.gov/pubmed/29500382	Item-level analyses reveal genetic heterogeneity in neuroticism.	372,869 European ancestry individuals	NA	17q21.31	NR	MAPT, MAPT, MAPT			ENSG00000277956, ENSG00000276155, ENSG00000186868	NA	NA	rs62062288-A	rs62062288	0	62062288	intron_variant	0	0.211505	1E-9	9		6.079	unit increase	NR [10847151] (imputed)	N
23	rs3785884	5.35917e-17	17	44096553	rs62062288	4.80809e-15	Neurociticism	43487	29500382	Nagel M	43161	Nat Commun	www.ncbi.nlm.nih.gov/pubmed/29500382	Item-level analyses reveal genetic heterogeneity in neuroticism.	380,506 European ancestry individuals	NA	17q21.31	STH	MAPT, MAPT, MAPT			ENSG00000277956, ENSG00000276155, ENSG00000186868	NA	NA	rs62062288-A	rs62062288	0	62062288	intron_variant	0	0.211505	6E-32	31.2218		11.77	z score increase	NR [10847151] (imputed)	N
23	rs3785884	5.35917e-17	17	44096553	rs62062288	4.80809e-15	Alcohol use disorder (consumption score)	44446	33861876	Dao C	44302	Addiction	www.ncbi.nlm.nih.gov/pubmed/33861876	The Impact of Removing Former Drinkers from Genome-wide Association Studies of AUDIT-C.	5,135 European ancestry individuals inluding former drinkers, 126,375 European ancestry individuals excluding former drinkers	NR	17q21.31	MAPT	MAPT, MAPT, MAPT			ENSG00000277956, ENSG00000276155, ENSG00000186868	NA	NA	rs62062288-?	rs62062288	0	62062288	intron_variant	0	NR	2E-14	13.699		0.097	[0.072-0.122] unit increase	NR [7682250] (imputed)	N
23	rs3785884	5.35917e-17	17	44096553	rs62062288	4.80809e-15	Neuroticism	45006	36244801	Wendt FR	44778	Biol Psychiatry	www.ncbi.nlm.nih.gov/pubmed/36244801	Sex-Specific Genetic and Transcriptomic Liability to Neuroticism.	129,229 European ancestry men	NA	17q21.31		MAPT, MAPT, MAPT			ENSG00000277956, ENSG00000276155, ENSG00000186868	NA	NA	rs62062288-G	rs62062288	0	62062288	intron_variant	0	NR	6E-13	12.2218		0.109696	[0.08-0.14] unit decrease	NR [NR] (imputed)	N
23	rs3785884	5.35917e-17	17	44096553	rs62062288	4.80809e-15	Neuroticism	45006	36244801	Wendt FR	44778	Biol Psychiatry	www.ncbi.nlm.nih.gov/pubmed/36244801	Sex-Specific Genetic and Transcriptomic Liability to Neuroticism.	145,669 European ancestry women	NA	17q21.31		MAPT, MAPT, MAPT			ENSG00000277956, ENSG00000276155, ENSG00000186868	NA	NA	rs62062288-G	rs62062288	0	62062288	intron_variant	0	NR	2E-10	9.69897		0.0935736	[0.065-0.122] unit decrease	NR [NR] (imputed)	N
23	rs3785884	5.35917e-17	17	44096553	rs62062288	4.80809e-15	Alcohol use disorder (total score)	43448	30336701	Sanchez-Roige S	43392	Am J Psychiatry	www.ncbi.nlm.nih.gov/pubmed/30336701	Genome-Wide Association Study Meta-Analysis of the Alcohol Use Disorders Identification Test (AUDIT) in Two Population-Based Cohorts.	141,932 European ancestry individuals	NA	17q21.31	CRHR1, DND1P1, ENSG00000262372, ENSG00000262500, ENSG00000262881, KANSL1, MAPT, MAPT-AS1, NSF, PLEKHM1, SPPL2C, STH, RP11-105N13.4, WNT3	MAPT, MAPT, MAPT			ENSG00000277956, ENSG00000276155, ENSG00000186868	NA	NA	rs62062288-A	rs62062288	0	62062288	intron_variant	0	NR	5E-10	9.30103		6.21	[NR] z score decrease	NR [16213998]	N
23	rs3785884	5.35917e-17	17	44096553	rs62062288	4.80809e-15	Alcohol use disorder (consumption score)	43448	30336701	Sanchez-Roige S	43392	Am J Psychiatry	www.ncbi.nlm.nih.gov/pubmed/30336701	Genome-Wide Association Study Meta-Analysis of the Alcohol Use Disorders Identification Test (AUDIT) in Two Population-Based Cohorts.	121,604 British ancestry individuals	NA	17q21.31	MAPT	MAPT, MAPT, MAPT			ENSG00000277956, ENSG00000276155, ENSG00000186868	NA	NA	rs62062288-A	rs62062288	0	62062288	intron_variant	0	NR	2E-9	8.69897		0.008	[0.006-0.01] unit decrease	NR [16213998]	N
23	rs3785884	5.35917e-17	17	44096553	rs62062288	4.80809e-15	Dorsolateral prefrontal area (unadjusted for global measures)	45118	36893272	Makowski C	44994	Proc Natl Acad Sci U S A	www.ncbi.nlm.nih.gov/pubmed/36893272	Larger cerebral cortex is genetically correlated with greater frontal area and dorsal thickness.	32,488 European ancestry individuals	5,360 European ancestry children, 3,776 children	17q21.31		MAPT, MAPT, MAPT			ENSG00000277956, ENSG00000276155, ENSG00000186868	NA	NA	rs62062288-?	rs62062288	0	62062288	intron_variant	0	NR	2E-32	31.699		0.1022	[0.085-0.119] unit decrease	NR [7598201] (imputed)	N
23	rs3785884	5.35917e-17	17	44096553	rs62062288	4.80809e-15	Motor premotor area (unadjusted for global measures)	45118	36893272	Makowski C	44994	Proc Natl Acad Sci U S A	www.ncbi.nlm.nih.gov/pubmed/36893272	Larger cerebral cortex is genetically correlated with greater frontal area and dorsal thickness.	32,488 European ancestry individuals	5,360 European ancestry children, 3,776 children	17q21.31		MAPT, MAPT, MAPT			ENSG00000277956, ENSG00000276155, ENSG00000186868	NA	NA	rs62062288-?	rs62062288	0	62062288	intron_variant	0	NR	8E-33	32.0969		0.1027	[0.086-0.12] unit decrease	NR [7598201] (imputed)	N
23	rs3785884	5.35917e-17	17	44096553	rs62062288	4.80809e-15	Orbitofrontal area (unadjusted for global measures)	45118	36893272	Makowski C	44994	Proc Natl Acad Sci U S A	www.ncbi.nlm.nih.gov/pubmed/36893272	Larger cerebral cortex is genetically correlated with greater frontal area and dorsal thickness.	32,488 European ancestry individuals	5,360 European ancestry children, 3,776 children	17q21.31		MAPT, MAPT, MAPT			ENSG00000277956, ENSG00000276155, ENSG00000186868	NA	NA	rs62062288-?	rs62062288	0	62062288	intron_variant	0	NR	5E-35	34.301		0.1059	[0.089-0.123] unit decrease	NR [7598201] (imputed)	N
23	rs3785884	5.35917e-17	17	44096553	rs62062288	4.80809e-15	Superior temporal area (unadjusted for global measures)	45118	36893272	Makowski C	44994	Proc Natl Acad Sci U S A	www.ncbi.nlm.nih.gov/pubmed/36893272	Larger cerebral cortex is genetically correlated with greater frontal area and dorsal thickness.	32,488 European ancestry individuals	5,360 European ancestry children, 3,776 children	17q21.31		MAPT, MAPT, MAPT			ENSG00000277956, ENSG00000276155, ENSG00000186868	NA	NA	rs62062288-?	rs62062288	0	62062288	intron_variant	0	NR	2E-33	32.699		0.1037	[0.087-0.121] unit decrease	NR [7598201] (imputed)	N
23	rs3785884	5.35917e-17	17	44096553	rs62062288	4.80809e-15	Cortical surface area	45118	36893272	Makowski C	44994	Proc Natl Acad Sci U S A	www.ncbi.nlm.nih.gov/pubmed/36893272	Larger cerebral cortex is genetically correlated with greater frontal area and dorsal thickness.	32,488 European ancestry individuals	5,360 European ancestry children, 3,776 children	17q21.31		MAPT, MAPT, MAPT			ENSG00000277956, ENSG00000276155, ENSG00000186868	NA	NA	rs62062288-?	rs62062288	0	62062288	intron_variant	0	NR	1E-30	30		0.0952	[0.079-0.111] unit decrease	NR [7598201] (imputed)	N
23	rs3785884	5.35917e-17	17	44229986	rs2532300	5.17143e-15	COVID-19 (critical illness vs population or mild symptoms)	44719	35255492	Kousathanas A	44627	Nature	www.ncbi.nlm.nih.gov/pubmed/35255492	Whole genome sequencing reveals host factors underlying critical Covid-19.	5,989 European ancestry cases, 42,891 European ancestry controls, 788 South Asian ancestry cases, 3,793 South Asian ancestry controls, 440 African ancestry cases, 1,350 African ancestry controls, 274 East Asian ancestry cases, 366 East Asian ancestry controls	NA	17q21.31		KANSL1, KANSL1, KANSL1			ENSG00000120071, ENSG00000275867, ENSG00000278458	NA	NA	rs2532300-T	rs2532300	0	2532300	intron_variant	0	NR	2E-8	7.69897		NA		Illumina [NR]	N
23	rs3785884	5.35917e-17	17	44229986	rs2532300	5.17143e-15	COVID-19 (critical illness vs population or mild symptoms)	44719	35255492	Kousathanas A	44627	Nature	www.ncbi.nlm.nih.gov/pubmed/35255492	Whole genome sequencing reveals host factors underlying critical Covid-19.	5,989 European ancestry cases, 42,891 European ancestry controls	NA	17q21.31		KANSL1, KANSL1, KANSL1			ENSG00000120071, ENSG00000275867, ENSG00000278458	NA	NA	rs2532300-T	rs2532300	0	2532300	intron_variant	0	0.77	4E-9	8.39794		1.2	[1.1-1.22]	Illumina [8121457]	N
23	rs3785884	5.35917e-17	17	44018399	rs62061733	5.46838e-15	Eosinophil counts	43504	30595370	Kichaev G	43461	Am J Hum Genet	www.ncbi.nlm.nih.gov/pubmed/30595370	Leveraging Polygenic Functional Enrichment to Improve GWAS Power.	approximately 440,000 European ancestry individuals	NA	17q21.31		MAPT, MAPT, MAPT			ENSG00000277956, ENSG00000276155, ENSG00000186868	NA	NA	rs62061733-?	rs62061733	0	62061733	intron_variant	0	NR	3E-29	28.5229		NA		NR [~ 8900000] (imputed)	N
23	rs3785884	5.35917e-17	17	44018399	rs62061733	5.46838e-15	Feeling hurt	43487	29500382	Nagel M	43161	Nat Commun	www.ncbi.nlm.nih.gov/pubmed/29500382	Item-level analyses reveal genetic heterogeneity in neuroticism.	372,047 European ancestry individuals	NA	17q21.31	NR	MAPT, MAPT, MAPT			ENSG00000277956, ENSG00000276155, ENSG00000186868	NA	NA	rs62061733-A	rs62061733	0	62061733	intron_variant	0	0.22111	2E-28	27.699		11.07	z score decrease	NR [10847151] (imputed)	N
22	rs4795400	1.00806e-14	17	38067020	rs4795400	1.00806e-14	Allergic disease (asthma, hay fever and/or eczema) (age of onset)	44222	32603359	Ferreira MAR	44012	PLoS Genet	www.ncbi.nlm.nih.gov/pubmed/32603359	Age-of-onset information helps identify 76 genetic variants associated with allergic disease.	117,130 European ancestry individuals	NA	17q21.1	GSDMB	GSDMB			ENSG00000073605	NA	NA	rs4795400-C	rs4795400	0	4795400	intron_variant	0	0.541	6E-33	32.2218		0.05	[0.042-0.058] unit decrease	NR [7647814] (imputed)	N
22	rs4795400	1.00806e-14	17	38067020	rs4795400	1.00806e-14	Allergic disease (asthma, hay fever and/or eczema) (multivariate analysis)	44222	32603359	Ferreira MAR	44012	PLoS Genet	www.ncbi.nlm.nih.gov/pubmed/32603359	Age-of-onset information helps identify 76 genetic variants associated with allergic disease.	477,968 European ancestry individuals	NA	17q21.1	GSDMB	GSDMB			ENSG00000073605	NA	NA	rs4795400-C	rs4795400	0	4795400	intron_variant	0	0.541	7E-34	33.1549		0.051	[0.043-0.059] unit decrease	NR [NR] (imputed)	N
22	rs4795400	1.00806e-14	17	38067020	rs4795400	1.00806e-14	Allergy	42866	27182965	Pickrell JK	42506	Nat Genet	www.ncbi.nlm.nih.gov/pubmed/27182965	Detection and interpretation of shared genetic influences on 42 human traits.	66,973 European ancestry cases, 113,768 European ancestry controls	NA	17q21.1	GSDMB	GSDMB			ENSG00000073605	NA	NA	rs4795400-?	rs4795400	0	4795400	intron_variant	0	NR	3E-15	14.5229		1.0627	[1.05-1.08]	Illumina [12845910] (imputed)	N
22	rs4795400	1.00806e-14	17	38067020	rs4795400	1.00806e-14	Asthma and cardiovascular disease	44700	35126453	Zhou Y	44581	Front Genet	www.ncbi.nlm.nih.gov/pubmed/35126453	Shared Genetic Architecture and Causal Relationship Between Asthma and Cardiovascular Diseases: A Large-Scale Cross-Trait Analysis.	19,954 European ancestry cases, 107,715 European ancestry controls	NA	17q21.1		GSDMB			ENSG00000073605	NA	NA	rs4795400-?	rs4795400	0	4795400	intron_variant	0	NR	2E-36	35.699		NA		NR [NR]	N
22	rs4795400	1.00806e-14	17	38074046	rs9303281	1.009e-14	Asthma and cardiovascular disease	44700	35126453	Zhou Y	44581	Front Genet	www.ncbi.nlm.nih.gov/pubmed/35126453	Shared Genetic Architecture and Causal Relationship Between Asthma and Cardiovascular Diseases: A Large-Scale Cross-Trait Analysis.	19,954 European ancestry cases, 107,715 European ancestry controls	NA	17q21.1		GSDMB			ENSG00000073605	NA	NA	rs9303281-?	rs9303281	0	9303281	non_coding_transcript_exon_variant	0	NR	2E-43	42.699		NA		NR [NR]	N
22	rs4795400	1.00806e-14	17	38075426	rs7224129	1.18732e-14	Asthma and cardiovascular disease	44700	35126453	Zhou Y	44581	Front Genet	www.ncbi.nlm.nih.gov/pubmed/35126453	Shared Genetic Architecture and Causal Relationship Between Asthma and Cardiovascular Diseases: A Large-Scale Cross-Trait Analysis.	19,954 European ancestry cases, 107,715 European ancestry controls	NA	17q21.1		GSDMB			ENSG00000073605	NA	NA	rs7224129-?	rs7224129	0	7224129	non_coding_transcript_exon_variant	0	NR	2E-43	42.699		NA		NR [NR]	N
22	rs4795400	1.00806e-14	17	38075426	rs7224129	1.18732e-14	Asthma (childhood onset)	44473	34022066	Kim KW	44338	Allergy	www.ncbi.nlm.nih.gov/pubmed/34022066	Genome-wide association study identifies TNFSF15associated with childhood asthma.	741 Korean ancestry cases, 1,140 Korean ancestry controls	NA	17q21.1	GSDMB	GSDMB			ENSG00000073605	NA	NA	rs7224129-?	rs7224129	0	7224129	non_coding_transcript_exon_variant	0	NR	4E-9	8.39794		1.904	[1.535-2.36]	Affymetrix, Illumina [4559629] (imputed)	N
22	rs4795400	1.00806e-14	17	38056116	rs11651596	1.58313e-14	Asthma (childhood onset)	43938	31669095	Zhu Z	43762	J Allergy Clin Immunol	www.ncbi.nlm.nih.gov/pubmed/31669095	Shared Genetic and Experimental Links between Obesity-Related Traits and Asthma Subtypes in UK Biobank.	13,435 European ancestry cases, 393,186 European ancestry controls	NA	17q21.1	NR	ZPBP2 - GSDMB	ENSG00000186075	ENSG00000073605		21967	4732	rs11651596-?	rs11651596	0	11651596	downstream_gene_variant	1	NR	2E-124	123.699		NA		Affymetrix [~ 8270000] (imputed)	N
22	rs4795400	1.00806e-14	17	38056116	rs11651596	1.58313e-14	COVID-19 infection or rheumatoid arthritis (MTAG)	44985	36762574	Yao M	44967	J Med Virol	www.ncbi.nlm.nih.gov/pubmed/36762574	Disentangling the common genetic architecture and causality of rheumatoid arthritis and systemic lupus erythematosus with COVID-19 outcomes: genome-wide cross trait analysis and bi-directional Mendelian randomization study.	122,616 European ancestry COVID-19 infection cases, 14,361 European ancestry RA cases, 2,519,163 European ancestry controls	NA	17q21.1		ZPBP2 - GSDMB	ENSG00000186075	ENSG00000073605		21967	4732	rs11651596-?	rs11651596	0	11651596	downstream_gene_variant	1	NR	9E-10	9.04576		NA		NR [NR]	N
22	rs4795400	1.00806e-14	17	38056116	rs11651596	1.58313e-14	IgM levels	43710	28628107	Jonsson S	42905	Nat Genet	www.ncbi.nlm.nih.gov/pubmed/28628107	Identification of sequence variants influencing immunoglobulin levels.	14,442 Icelandic ancestry individuals	2,157 Swedish ancestry individuals	17q21.1	GSDMB	ZPBP2 - GSDMB	ENSG00000186075	ENSG00000073605		21967	4732	rs11651596-C	rs11651596	0	11651596	downstream_gene_variant	1	0.4839	2E-14	13.699		0.09	NR SD units decrease	Illumina [21568490] (imputed)	N
23	rs3785884	5.35917e-17	17	44083402	rs1991556	1.58465e-14	Lung function (FVC)	43504	30595370	Kichaev G	43461	Am J Hum Genet	www.ncbi.nlm.nih.gov/pubmed/30595370	Leveraging Polygenic Functional Enrichment to Improve GWAS Power.	approximately 372,000 European ancestry individuals	NA	17q21.31		MAPT, MAPT, MAPT			ENSG00000277956, ENSG00000276155, ENSG00000186868	NA	NA	rs1991556-?	rs1991556	0	1991556	intron_variant	0	NR	1E-53	53		NA		NR [~ 8900000] (imputed)	N
23	rs3785884	5.35917e-17	17	44083402	rs1991556	1.58465e-14	Alcohol consumption	43732	31358974	Evangelou E	43675	Nat Hum Behav	www.ncbi.nlm.nih.gov/pubmed/31358974	New alcohol-related genes suggest shared genetic mechanisms with neuropsychiatric disorders.	480,842 European ancestry individuals	NA	17q21.31	MAPT, STH	MAPT, MAPT, MAPT			ENSG00000277956, ENSG00000276155, ENSG00000186868	NA	NA	rs1991556-A	rs1991556	0	1991556	intron_variant	0	0.22	5E-23	22.301		0.012	[0.01-0.014] unit decrease	Affymetrix, Illumina [~ 7100000] (imputed)	N
23	rs3785884	5.35917e-17	17	44083402	rs1991556	1.58465e-14	Sleep duration	43483	30531941	Doherty A	43444	Nat Commun	www.ncbi.nlm.nih.gov/pubmed/30531941	GWAS identifies 14 loci for device-measured physical activity and sleep duration.	91,105 European ancestry individuals	NA	17q21.31	STH	MAPT, MAPT, MAPT			ENSG00000277956, ENSG00000276155, ENSG00000186868	NA	NA	rs1991556-G	rs1991556	0	1991556	intron_variant	0	0.774711	3E-9	8.52288		0.0328048	[0.022-0.044] SD units increase	NR [9926106] (imputed)	N
23	rs3785884	5.35917e-17	17	44083402	rs1991556	1.58465e-14	Problematic alcohol use (MTAG)	44936	36301540	Deak JD	44837	JAMA Netw Open	www.ncbi.nlm.nih.gov/pubmed/36301540	Genome-Wide Investigation of Maximum Habitual Alcohol Intake in US Veterans in Relation to Alcohol Consumption Traits and Alcohol Use Disorder.	422,491 European ancestry individuals	NA	17q21.31		MAPT, MAPT, MAPT			ENSG00000277956, ENSG00000276155, ENSG00000186868	NA	NA	rs1991556-?	rs1991556	0	1991556	intron_variant	0	NR	7E-13	12.1549		0.0189	[0.014-0.024] unit decrease	Affymetrix [NR] (imputed)	N
23	rs3785884	5.35917e-17	17	44083402	rs1991556	1.58465e-14	Maximum habitual alcohol consumption (MTAG)	44936	36301540	Deak JD	44837	JAMA Netw Open	www.ncbi.nlm.nih.gov/pubmed/36301540	Genome-Wide Investigation of Maximum Habitual Alcohol Intake in US Veterans in Relation to Alcohol Consumption Traits and Alcohol Use Disorder.	353,981 European ancestry individuals	NA	17q21.31		MAPT, MAPT, MAPT			ENSG00000277956, ENSG00000276155, ENSG00000186868	NA	NA	rs1991556-?	rs1991556	0	1991556	intron_variant	0	NR	2E-15	14.699		0.0224277	[0.017-0.028] unit decrease	Affymetrix [NR] (imputed)	N
22	rs4795400	1.00806e-14	17	38068043	rs869402	1.79515e-14	Asthma or allergic disease (pleiotropy)	43567	29785011	Zhu Z	43241	Nat Genet	www.ncbi.nlm.nih.gov/pubmed/29785011	A genome-wide cross-trait analysis from UK Biobank highlights the shared genetic architecture of asthma and allergic diseases.	14,085 European asthma cases, 25,685 European ancestry allergic diseases cases, 76,768 European ancestry controls	NA	17q21.1	ERBB2, GRB7, GSDMA, GSDMB, IKZF3, LRRC3C, MIEN1, MIR4728, ORMDL3, PGAP3, PNMT, STARD3, TCAP, ZPBP2	GSDMB			ENSG00000073605	NA	NA	rs869402-?	rs869402	0	869402	intron_variant	0	NR	4E-17	16.3979		1.12		NR [74888535] (imputed)	N
22	rs4795400	1.00806e-14	17	38068043	rs869402	1.79515e-14	Asthma	43567	29785011	Zhu Z	43241	Nat Genet	www.ncbi.nlm.nih.gov/pubmed/29785011	A genome-wide cross-trait analysis from UK Biobank highlights the shared genetic architecture of asthma and allergic diseases.	14,085 European ancestry cases, 76,768 European ancestry controls	10,365 cases, 16,110 controls	17q21.1	GSDMA	GSDMB			ENSG00000073605	NA	NA	rs869402-?	rs869402	0	869402	intron_variant	0	NR	7E-18	17.1549		0.111541	[0.086-0.137] unit increase	Affymetrix [74888535] (imputed)	N
22	rs4795400	1.00806e-14	17	38068043	rs869402	1.79515e-14	Asthma and cardiovascular disease	44700	35126453	Zhou Y	44581	Front Genet	www.ncbi.nlm.nih.gov/pubmed/35126453	Shared Genetic Architecture and Causal Relationship Between Asthma and Cardiovascular Diseases: A Large-Scale Cross-Trait Analysis.	19,954 European ancestry cases, 107,715 European ancestry controls	NA	17q21.1		GSDMB			ENSG00000073605	NA	NA	rs869402-?	rs869402	0	869402	intron_variant	0	NR	7E-42	41.1549		NA		NR [NR]	N
22	rs4795400	1.00806e-14	17	38069949	rs7216389	1.90068e-14	Asthma	39615	17611496	Moffatt MF	39289	Nature	www.ncbi.nlm.nih.gov/pubmed/17611496	Genetic variants regulating ORMDL3 expression contribute to the risk of childhood asthma.	994 European ancestry cases, 1,243 European ancestry controls	200 European ancestry cases, 2,120 European ancestry controls	17q21.1	ORMDL3	GSDMB			ENSG00000073605	NA	NA	rs7216389-T	rs7216389	0	7216389	intron_variant	0	0.52	9E-11	10.0458		1.45	[1.17-1.81]	Illumina [307328]	N
22	rs4795400	1.00806e-14	17	38069949	rs7216389	1.90068e-14	Asthma and cardiovascular disease	44700	35126453	Zhou Y	44581	Front Genet	www.ncbi.nlm.nih.gov/pubmed/35126453	Shared Genetic Architecture and Causal Relationship Between Asthma and Cardiovascular Diseases: A Large-Scale Cross-Trait Analysis.	19,954 European ancestry cases, 107,715 European ancestry controls	NA	17q21.1		GSDMB			ENSG00000073605	NA	NA	rs7216389-?	rs7216389	0	7216389	intron_variant	0	NR	2E-43	42.699		NA		NR [NR]	N
22	rs4795400	1.00806e-14	17	37970149	rs9909593	1.98891e-14	Multiple sclerosis	43871	31604244	International Multiple Sclerosis Genetics Consortium	43709	Science	www.ncbi.nlm.nih.gov/pubmed/31604244	Multiple sclerosis genomic map implicates peripheral immune cells and microglia in susceptibility.	14,802 European and unknown ancestry cases, 26,703 European and unknown ancestry controls	32,627 European and unknown ancestry cases, 41,672 European and unknown ancestry controls	17q21.1	IKZF3	IKZF3			ENSG00000161405	NA	NA	rs9909593-G	rs9909593	0	9909593	intron_variant	0	NR	9E-17	16.0458		1.0812	NR	Affymetrix, Illumina [8278136] (imputed)	N
22	rs4795400	1.00806e-14	17	37970149	rs9909593	1.98891e-14	Asthma and cardiovascular disease	44700	35126453	Zhou Y	44581	Front Genet	www.ncbi.nlm.nih.gov/pubmed/35126453	Shared Genetic Architecture and Causal Relationship Between Asthma and Cardiovascular Diseases: A Large-Scale Cross-Trait Analysis.	19,954 European ancestry cases, 107,715 European ancestry controls	NA	17q21.1		IKZF3			ENSG00000161405	NA	NA	rs9909593-?	rs9909593	0	9909593	intron_variant	0	NR	8E-35	34.0969		NA		NR [NR]	N
22	rs4795400	1.00806e-14	17	37970149	rs9909593	1.98891e-14	COVID-19 hospitalization or rheumatoid arthritis (MTAG)	44985	36762574	Yao M	44967	J Med Virol	www.ncbi.nlm.nih.gov/pubmed/36762574	Disentangling the common genetic architecture and causality of rheumatoid arthritis and systemic lupus erythematosus with COVID-19 outcomes: genome-wide cross trait analysis and bi-directional Mendelian randomization study.	32,519 European ancestry COVID-19 hospitalization cases, 14,361 European ancestry RA cases, 2,106,728 European ancestry controls	NA	17q21.1		IKZF3			ENSG00000161405	NA	NA	rs9909593-?	rs9909593	0	9909593	intron_variant	0	NR	1E-16	16		NA		NR [NR]	N
22	rs4795400	1.00806e-14	17	37970149	rs9909593	1.98891e-14	Severe COVID-19 or rheumatoid arthritis (MTAG)	44985	36762574	Yao M	44967	J Med Virol	www.ncbi.nlm.nih.gov/pubmed/36762574	Disentangling the common genetic architecture and causality of rheumatoid arthritis and systemic lupus erythematosus with COVID-19 outcomes: genome-wide cross trait analysis and bi-directional Mendelian randomization study.	13,769 European ancestry severe COVID-19 cases, 14,361 European ancestry RA cases, 1,116,365 European ancestry controls	NA	17q21.1		IKZF3			ENSG00000161405	NA	NA	rs9909593-?	rs9909593	0	9909593	intron_variant	0	NR	3E-18	17.5229		NA		NR [NR]	N
22	rs4795400	1.00806e-14	17	38070071	rs7216558	2.02544e-14	Asthma (moderate or severe)	44749	35368043	Chang D	44653	Sci Rep	www.ncbi.nlm.nih.gov/pubmed/35368043	A whole genome sequencing study of moderate to severe asthma identifies a lung function locus associated with asthma risk.	3,181 European ancestry cases, 3,590 European ancestry controls	NA	17q21.1		GSDMB			ENSG00000073605	NA	NA	rs7216558-T	rs7216558	0	7216558	intron_variant	0	NR	2E-11	10.699		1.263	[1.19-1.33]	Illumina [10766565]	N
22	rs4795400	1.00806e-14	17	38074518	rs7219923	2.04258e-14	Asthma and cardiovascular disease	44700	35126453	Zhou Y	44581	Front Genet	www.ncbi.nlm.nih.gov/pubmed/35126453	Shared Genetic Architecture and Causal Relationship Between Asthma and Cardiovascular Diseases: A Large-Scale Cross-Trait Analysis.	19,954 European ancestry cases, 107,715 European ancestry controls	NA	17q21.1		GSDMB			ENSG00000073605	NA	NA	rs7219923-?	rs7219923	0	7219923	non_coding_transcript_exon_variant	0	NR	2E-43	42.699		NA		NR [NR]	N
22	rs4795400	1.00806e-14	17	38074518	rs7219923	2.04258e-14	Childhood asthma with severe exacerbations	44371	33328473	Ahluwalia TS	44181	Nat Commun	www.ncbi.nlm.nih.gov/pubmed/33328473	FUT2-ABO epistasis increases the risk of early childhood asthma and Streptococcus pneumoniae respiratory illnesses.	2,866 European ancestry cases, 65,415 European ancestry controls	NA	17q21.1	GSDMB	GSDMB			ENSG00000073605	NA	NA	rs7219923-T	rs7219923	0	7219923	non_coding_transcript_exon_variant	0	NR	2E-68	67.699		1.65	[1.56-1.75]	Illumina [up to 525976] (imputed)	N
23	rs3785884	5.35917e-17	17	44015464	rs12150230	2.06129e-14	Ventromedial occipital thickness (unadjusted for global measures)	45118	36893272	Makowski C	44994	Proc Natl Acad Sci U S A	www.ncbi.nlm.nih.gov/pubmed/36893272	Larger cerebral cortex is genetically correlated with greater frontal area and dorsal thickness.	32,488 European ancestry individuals	5,360 European ancestry children, 3,776 children	17q21.31		MAPT, MAPT, MAPT			ENSG00000277956, ENSG00000276155, ENSG00000186868	NA	NA	rs12150230-?	rs12150230	0	12150230	intron_variant	0	NR	4E-10	9.39794		0.0533	[0.037-0.07] unit decrease	NR [7598201] (imputed)	N
23	rs3785884	5.35917e-17	17	44037491	rs17650842	2.21779e-14	Irritable mood	43487	29500382	Nagel M	43161	Nat Commun	www.ncbi.nlm.nih.gov/pubmed/29500382	Item-level analyses reveal genetic heterogeneity in neuroticism.	366,726 European ancestry individuals	NA	17q21.31	NR	MAPT, MAPT, MAPT			ENSG00000277956, ENSG00000276155, ENSG00000186868	NA	NA	rs17650842-A	rs17650842	0	17650842	intron_variant	0	0.21663	2E-12	11.699		7.01	z score decrease	NR [~ 10847151] (imputed)	N
22	rs4795400	1.00806e-14	17	37962987	rs4795395	2.52061e-14	Primary biliary cholangitis	43502	30643196	Hitomi Y	43479	Sci Rep	www.ncbi.nlm.nih.gov/pubmed/30643196	POGLUT1, the putative effector gene driven by rs2293370 in primary biliary cholangitis susceptibility locus chromosome 3q13.33.	1,855 Japanese ancestry cases, 1,719 Japanese ancestry controls	NA	17q21.1	ZPBP2, GSDMB, IKZF3	IKZF3			ENSG00000161405	NA	NA	rs4795395-?	rs4795395	0	4795395	intron_variant	0	NR	4E-12	11.3979		1.42		Affymetrix [NR] (imputed)	N
23	rs3785884	5.35917e-17	17	44013938	rs12150111	2.6196e-14	Smoking initiation	44916	36477530	Saunders GRB	44902	Nature	www.ncbi.nlm.nih.gov/pubmed/36477530	Genetic diversity fuels gene discovery for tobacco and alcohol use.	2,669,029 European ancestry individuals	NA	17q21.31		MAPT, MAPT, MAPT			ENSG00000277956, ENSG00000276155, ENSG00000186868	NA	NA	rs12150111-G	rs12150111	0	12150111	intron_variant	0	0.216	3E-10	9.52288		0.00665	[0.0046-0.0087] unit decrease	NR [NR] (imputed)	N
23	rs3785884	5.35917e-17	17	44787312	rs1378358	3.12544e-14	Cortical surface area (global PC1)	44032	32198502	Shin J	43910	Cereb Cortex	www.ncbi.nlm.nih.gov/pubmed/32198502	Global and Regional Development of the Human Cerebral Cortex: Molecular Architecture and Occupational Aptitudes.	23,784 European ancestry individuals	19,512 European ancestry individuals, 6,234 individuals	17q21.31	NSF	NSF, NSF, NSF			ENSG00000278174, ENSG00000276262, ENSG00000073969	NA	NA	rs1378358-?	rs1378358	0	1378358	intron_variant	0	NR	1E-31	31		2.0049	[1.67-2.34] unit decrease	Affymetrix, Illumina [NR] (imputed)	N
23	rs3785884	5.35917e-17	17	44787312	rs1378358	3.12544e-14	Feeling miserable	43487	29500382	Nagel M	43161	Nat Commun	www.ncbi.nlm.nih.gov/pubmed/29500382	Item-level analyses reveal genetic heterogeneity in neuroticism.	376,097 European ancestry individuals	NA	17q21.31	NR	NSF, NSF, NSF			ENSG00000278174, ENSG00000276262, ENSG00000073969	NA	NA	rs1378358-T	rs1378358	0	1378358	intron_variant	0	0.206287	2E-11	10.699		6.69	z score increase	NR [10847151] (imputed)	N
23	rs3785884	5.35917e-17	17	44787312	rs1378358	3.12544e-14	Feeling worry	43487	29500382	Nagel M	43161	Nat Commun	www.ncbi.nlm.nih.gov/pubmed/29500382	Item-level analyses reveal genetic heterogeneity in neuroticism.	372,869 European ancestry individuals	NA	17q21.31	GOSR2	NSF, NSF, NSF			ENSG00000278174, ENSG00000276262, ENSG00000073969	NA	NA	rs1378358-T	rs1378358	0	1378358	intron_variant	0	0.206287	2E-8	7.69897		5.619	unit increase	NR [10847151] (imputed)	N
23	rs3785884	5.35917e-17	17	44787312	rs1378358	3.12544e-14	Neurociticism	43487	29500382	Nagel M	43161	Nat Commun	www.ncbi.nlm.nih.gov/pubmed/29500382	Item-level analyses reveal genetic heterogeneity in neuroticism.	380,506 European ancestry individuals	NA	17q21.31	NR	NSF, NSF, NSF			ENSG00000278174, ENSG00000276262, ENSG00000073969	NA	NA	rs1378358-T	rs1378358	0	1378358	intron_variant	0	0.206287	2E-27	26.699		10.86	z score increase	NR [10847151] (imputed)	N
23	rs3785884	5.35917e-17	17	44787312	rs1378358	3.12544e-14	Hypertrophic cardiomyopathy (MTAG)	44260	33495596	Tadros R	44221	Nat Genet	www.ncbi.nlm.nih.gov/pubmed/33495596	Shared genetic pathways contribute to risk of hypertrophic and dilated cardiomyopathies with opposite directions of effect.	1,733 European ancestry cases, 6,628 European ancestry controls	NA	17q21.31	NSF	NSF, NSF, NSF			ENSG00000278174, ENSG00000276262, ENSG00000073969	NA	NA	rs1378358-T	rs1378358	0	1378358	intron_variant	0	0.2314	5E-13	12.301		1.33763	1.22-1.47	Illumina [6530233] (imputed)	N
23	rs3785884	5.35917e-17	17	44787312	rs1378358	3.12544e-14	Hypertrophic cardiomyopathy	44260	33495596	Tadros R	44221	Nat Genet	www.ncbi.nlm.nih.gov/pubmed/33495596	Shared genetic pathways contribute to risk of hypertrophic and dilated cardiomyopathies with opposite directions of effect.	1,733 European ancestry cases, 6,628 European ancestry controls	2,694 European ancestry cases, 47,486 European ancestry controls	17q21.31	NSF	NSF, NSF, NSF			ENSG00000278174, ENSG00000276262, ENSG00000073969	NA	NA	rs1378358-T	rs1378358	0	1378358	intron_variant	0	0.2314	7E-16	15.1549		1.28135	1.21-1.36	Illumina [6530233] (imputed)	N
23	rs3785884	5.35917e-17	17	44787312	rs1378358	3.12544e-14	Ventral frontal thickness (unadjusted for global measures)	45118	36893272	Makowski C	44994	Proc Natl Acad Sci U S A	www.ncbi.nlm.nih.gov/pubmed/36893272	Larger cerebral cortex is genetically correlated with greater frontal area and dorsal thickness.	32,488 European ancestry individuals	5,360 European ancestry children, 3,776 children	17q21.31		NSF, NSF, NSF			ENSG00000278174, ENSG00000276262, ENSG00000073969	NA	NA	rs1378358-?	rs1378358	0	1378358	intron_variant	0	NR	8E-15	14.0969		0.0672	[0.05-0.084] unit increase	NR [7598201] (imputed)	N
23	rs3785884	5.35917e-17	17	44787312	rs1378358	3.12544e-14	Dorsolateral prefrontal thickness (unadjusted for global measures)	45118	36893272	Makowski C	44994	Proc Natl Acad Sci U S A	www.ncbi.nlm.nih.gov/pubmed/36893272	Larger cerebral cortex is genetically correlated with greater frontal area and dorsal thickness.	32,488 European ancestry individuals	5,360 European ancestry children, 3,776 children	17q21.31		NSF, NSF, NSF			ENSG00000278174, ENSG00000276262, ENSG00000073969	NA	NA	rs1378358-?	rs1378358	0	1378358	intron_variant	0	NR	4E-7	6.39794		0.044	[0.027-0.061] unit increase	NR [7598201] (imputed)	N
23	rs3785884	5.35917e-17	17	44787312	rs1378358	3.12544e-14	Inferior parietal thickness (unadjusted for global measures)	45118	36893272	Makowski C	44994	Proc Natl Acad Sci U S A	www.ncbi.nlm.nih.gov/pubmed/36893272	Larger cerebral cortex is genetically correlated with greater frontal area and dorsal thickness.	32,488 European ancestry individuals	5,360 European ancestry children, 3,776 children	17q21.31		NSF, NSF, NSF			ENSG00000278174, ENSG00000276262, ENSG00000073969	NA	NA	rs1378358-?	rs1378358	0	1378358	intron_variant	0	NR	3E-8	7.52288		0.0481	[0.031-0.065] unit increase	NR [7598201] (imputed)	N
23	rs3785884	5.35917e-17	17	44787312	rs1378358	3.12544e-14	Middle temporal thickness (unadjusted for global measures)	45118	36893272	Makowski C	44994	Proc Natl Acad Sci U S A	www.ncbi.nlm.nih.gov/pubmed/36893272	Larger cerebral cortex is genetically correlated with greater frontal area and dorsal thickness.	32,488 European ancestry individuals	5,360 European ancestry children, 3,776 children	17q21.31		NSF, NSF, NSF			ENSG00000278174, ENSG00000276262, ENSG00000073969	NA	NA	rs1378358-?	rs1378358	0	1378358	intron_variant	0	NR	2E-9	8.69897		0.0518	[0.035-0.069] unit increase	NR [7598201] (imputed)	N
23	rs3785884	5.35917e-17	17	44787312	rs1378358	3.12544e-14	Medial temporal thickness (unadjusted for global measures)	45118	36893272	Makowski C	44994	Proc Natl Acad Sci U S A	www.ncbi.nlm.nih.gov/pubmed/36893272	Larger cerebral cortex is genetically correlated with greater frontal area and dorsal thickness.	32,488 European ancestry individuals	5,360 European ancestry children, 3,776 children	17q21.31		NSF, NSF, NSF			ENSG00000278174, ENSG00000276262, ENSG00000073969	NA	NA	rs1378358-?	rs1378358	0	1378358	intron_variant	0	NR	6E-11	10.2218		0.0565	[0.04-0.073] unit increase	NR [7598201] (imputed)	N
23	rs3785884	5.35917e-17	17	44787312	rs1378358	3.12544e-14	Ventromedial occipital thickness (unadjusted for global measures)	45118	36893272	Makowski C	44994	Proc Natl Acad Sci U S A	www.ncbi.nlm.nih.gov/pubmed/36893272	Larger cerebral cortex is genetically correlated with greater frontal area and dorsal thickness.	32,488 European ancestry individuals	5,360 European ancestry children, 3,776 children	17q21.31		NSF, NSF, NSF			ENSG00000278174, ENSG00000276262, ENSG00000073969	NA	NA	rs1378358-?	rs1378358	0	1378358	intron_variant	0	NR	3E-8	7.52288		0.0477	[0.031-0.065] unit increase	NR [7598201] (imputed)	N
23	rs3785884	5.35917e-17	17	44787312	rs1378358	3.12544e-14	Cortical thickness	45118	36893272	Makowski C	44994	Proc Natl Acad Sci U S A	www.ncbi.nlm.nih.gov/pubmed/36893272	Larger cerebral cortex is genetically correlated with greater frontal area and dorsal thickness.	32,488 European ancestry individuals	3,776 children, 5,360 European ancestry children	17q21.31		NSF, NSF, NSF			ENSG00000278174, ENSG00000276262, ENSG00000073969	NA	NA	rs1378358-?	rs1378358	0	1378358	intron_variant	0	NR	2E-6	5.69897		0.0413	[0.024-0.058] unit increase	NR [7598201] (imputed)	N
23	rs3785884	5.35917e-17	17	44787312	rs1378358	3.12544e-14	Neuroticism	43542	30643256	Baselmans BML	43479	Nat Genet	www.ncbi.nlm.nih.gov/pubmed/30643256	Multivariate genome-wide analyses of the well-being spectrum.	523,783 European ancestry individuals	59,206 European ancestry individuals	17q21.31	NR	NSF, NSF, NSF			ENSG00000278174, ENSG00000276262, ENSG00000073969	NA	NA	rs1378358-T	rs1378358	0	1378358	intron_variant	0	0.217292507620124	2E-18	17.699		0.0196323	[0.015-0.024] unit increase	NR [NR]	N
23	rs3785884	5.35917e-17	17	44787312	rs1378358	3.12544e-14	Headache or migraine	45057	36939796	Meng W	44883	Phenomics	www.ncbi.nlm.nih.gov/pubmed/36939796	A Meta-Analysis of the Genome-Wide Association Studies on Two Genetically Correlated Phenotypes Suggests Four New Risk Loci for Headaches.	397,385 European ancestry individuals	NA	17q21.31		NSF, NSF, NSF			ENSG00000278174, ENSG00000276262, ENSG00000073969	NA	NA	rs1378358-?	rs1378358	0	1378358	intron_variant	0	NR	5E-10	9.30103		NA		NR [8500802] (imputed)	N
22	rs4795400	1.00806e-14	17	38062196	rs2305480	3.182e-14	Asthma (childhood onset)	42122	24241537	Bonnelykke K	41595	Nat Genet	www.ncbi.nlm.nih.gov/pubmed/24241537	A genome-wide association study identifies CDHR3 as a susceptibility locus for early childhood asthma with severe exacerbations.	1,173 European ancestry cases, 2,511 European ancestry controls	395 European ancestry cases, 2,663 European ancestry controls, 63 Turkish, Surinamese, Dutch Antillean, Moroccan, Cape Verdian and other ancestry cases, 917 Turkish, Surinamese, Dutch Antillean, Moroccan, Cape Verdian and other ancestry controls, 6,783 cases, 7,720 controls	17q21.1	GSDMB	GSDMB			ENSG00000073605	NA	NA	rs2305480-G	rs2305480	0	2305480	missense_variant	0	0.6	6E-23	22.2218		1.32	[1.23-1.39]	Affymetrix, Illumina [124514]	N
22	rs4795400	1.00806e-14	17	38062196	rs2305480	3.182e-14	Asthma	40465	20860503	Moffatt MF	40444	N Engl J Med	www.ncbi.nlm.nih.gov/pubmed/20860503	A large-scale, consortium-based genomewide association study of asthma.	10,365 cases, 16,110 controls	NA	17q21.1	GSDMB	GSDMB			ENSG00000073605	NA	NA	rs2305480-G	rs2305480	0	2305480	missense_variant	0	0.55	1E-7	7		1.18	[1.11-1.23]	Illumina [582892]	N
22	rs4795400	1.00806e-14	17	38062196	rs2305480	3.182e-14	Ulcerative colitis	40270	20228799	McGovern DP	40251	Nat Genet	www.ncbi.nlm.nih.gov/pubmed/20228799	Genome-wide association identifies multiple ulcerative colitis susceptibility loci.	2,693 European ancestry cases, 6,791 European ancestry controls	2,009 European ancestry cases, 1,580 European ancestry controls	17q21.1	GSDML, ORMDL3, STAC2, FBXL20, MED1, CRKRS, PPP1R1B, STARD3, TCAP, PNMT, PERLD1, ERBB2, C17orf37, GRB7, IKZF3, ZPBP2, NEUROD2	GSDMB			ENSG00000073605	NA	NA	rs2305480-T	rs2305480	0	2305480	missense_variant	0	NR	3E-8	7.52288		1.25	[NR]	Illumina [266047]	N
22	rs4795400	1.00806e-14	17	38062196	rs2305480	3.182e-14	Rheumatoid arthritis	43228	23143596	Eyre S	41244	Nat Genet	www.ncbi.nlm.nih.gov/pubmed/23143596	High-density genetic mapping identifies new susceptibility loci for rheumatoid arthritis.	up to 13,838 European ancestry cases, up to 33,742 European ancestry controls	NA	17q21.1	IKZF3	GSDMB			ENSG00000073605	NA	NA	rs2305480-?	rs2305480	0	2305480	missense_variant	0	NR	4E-9	8.39794		NA		Illumina [129464] (imputed)	N
22	rs4795400	1.00806e-14	17	38062196	rs2305480	3.182e-14	Asthma and cardiovascular disease	44700	35126453	Zhou Y	44581	Front Genet	www.ncbi.nlm.nih.gov/pubmed/35126453	Shared Genetic Architecture and Causal Relationship Between Asthma and Cardiovascular Diseases: A Large-Scale Cross-Trait Analysis.	19,954 European ancestry cases, 107,715 European ancestry controls	NA	17q21.1		GSDMB			ENSG00000073605	NA	NA	rs2305480-?	rs2305480	0	2305480	missense_variant	0	NR	5E-37	36.301		NA		NR [NR]	N
22	rs4795400	1.00806e-14	17	38066240	rs2290400	3.28088e-14	Type 1 diabetes	39965	19430480	Barrett JC	39943	Nat Genet	www.ncbi.nlm.nih.gov/pubmed/19430480	Genome-wide association study and meta-analysis find that over 40 loci affect risk of type 1 diabetes.	7,514 European ancestry cases, 9,045 European ancestry controls	4,267 European ancestry cases, 4,670 European ancestry controls, 4,342 European ancestry trios from 2,319 families	17q21.1	ORMDL3	GSDMB			ENSG00000073605	NA	NA	rs2290400-?	rs2290400	0	2290400	intron_variant	0	0.50	6E-13	12.2218		1.15	[1.08-1.22]	Affymetrix, Illumina [841622] (imputed)	N
22	rs4795400	1.00806e-14	17	38066240	rs2290400	3.28088e-14	Bronchial hyperresponsiveness in asthma	42769	27439200	Nieuwenhuis MA	42571	Allergy	www.ncbi.nlm.nih.gov/pubmed/27439200	Combining genomewide association study and lung eQTL analysis provides evidence for novel genes associated with asthma.	920 Dutch ancestry cases, 980 Dutch ancestry controls	2,589 European ancestry cases, 473 cases, 6,702 European ancestry controls, 1,892 controls	17q21.1	GSDMA, GSDMB, CRKRS, ORMDL3, PERLD1, IKZF3, PNMT	GSDMB			ENSG00000073605	NA	NA	rs2290400-C	rs2290400	0	2290400	intron_variant	0	NR	3E-20	19.5229		1.34	[NR]	Illumina [294932]	N
22	rs4795400	1.00806e-14	17	38066240	rs2290400	3.28088e-14	Acute lymphoblastic leukemia (childhood)	43154	29348612	Wiemels JL	43118	Nat Commun	www.ncbi.nlm.nih.gov/pubmed/29348612	GWAS in childhood acute lymphoblastic leukemia reveals novel genetic associations at chromosomes 17q12 and 8q24.21.	1,949 Latino cases, 8,584 Latino controls, 1,184 European ancestry cases, 3551 European ancestry controls, 130 African American cases, 3,842 African American controls	959 European ancestry cases, 2,624 European ancestry controls, 530 Latino cases, 511 Latino controls	17q21.1	IKZF3	GSDMB			ENSG00000073605	NA	NA	rs2290400-T	rs2290400	0	2290400	intron_variant	0	NR	1E-9	9		1.17	[1.11-1.23]	Affymetrix [757935]	N
22	rs4795400	1.00806e-14	17	38066240	rs2290400	3.28088e-14	Asthma and cardiovascular disease	44700	35126453	Zhou Y	44581	Front Genet	www.ncbi.nlm.nih.gov/pubmed/35126453	Shared Genetic Architecture and Causal Relationship Between Asthma and Cardiovascular Diseases: A Large-Scale Cross-Trait Analysis.	19,954 European ancestry cases, 107,715 European ancestry controls	NA	17q21.1		GSDMB			ENSG00000073605	NA	NA	rs2290400-?	rs2290400	0	2290400	intron_variant	0	NR	7E-44	43.1549		NA		NR [NR]	N
22	rs4795400	1.00806e-14	17	38061439	rs4795399	3.28999e-14	Asthma (childhood onset)	43643	31036433	Pividori M	43581	Lancet Respir Med	www.ncbi.nlm.nih.gov/pubmed/31036433	Shared and distinct genetic risk factors for childhood-onset and adult-onset asthma: genome-wide and transcriptome-wide studies.	9,433 British ancestry cases, 318,237 British ancestry controls	NA	17q21.1	GSDMB, ZPBP2, ORMDL3	GSDMB			ENSG00000073605	NA	NA	rs4795399-T	rs4795399	0	4795399	intron_variant	0	0.529	1E-111	111		1.406	[1.365-1.448]	Affymetrix [10894596] (imputed)	N
22	rs4795400	1.00806e-14	17	38061439	rs4795399	3.28999e-14	Asthma (age of onset)	43643	31036433	Pividori M	43581	Lancet Respir Med	www.ncbi.nlm.nih.gov/pubmed/31036433	Shared and distinct genetic risk factors for childhood-onset and adult-onset asthma: genome-wide and transcriptome-wide studies.	37,846 British ancestry individuals	NA	17q21.1	GSDMB, ZPBP2, ORMDL3	GSDMB			ENSG00000073605	NA	NA	rs4795399-T	rs4795399	0	4795399	intron_variant	0	0.529	7E-65	64.1549		2.286	[2.02-2.55] unit decrease	Affymetrix [10894596] (imputed)	N
22	rs4795400	1.00806e-14	17	38061439	rs4795399	3.28999e-14	Age of onset of childhood onset asthma	44995	36778051	Tsuo K	44873	Cell Genom	www.ncbi.nlm.nih.gov/pubmed/36778051	Multi-ancestry meta-analysis of asthma identifies novel associations and highlights the value of increased power and diversity.	20,964 European ancestry cases, 674,014 European ancestry controls	NA	17q21.1		GSDMB			ENSG00000073605	NA	NA	rs4795399-?	rs4795399	0	4795399	intron_variant	0	NR	4E-146	145.398		0.2719	[0.25-0.29] unit decrease	NR [NR]	N
22	rs4795400	1.00806e-14	17	38061439	rs4795399	3.28999e-14	Asthma (childhood onset)	43599	30929738	Ferreira MAR	43552	Am J Hum Genet	www.ncbi.nlm.nih.gov/pubmed/30929738	Genetic Architectures of Childhood- and Adult-Onset Asthma Are Partly Distinct.	13,962 European ancestry cases, 300,671 European ancestry controls	31,759 European ancestry cases, 214,890 European ancestry controls	17q21.1	GSDMB	GSDMB			ENSG00000073605	NA	NA	rs4795399-?	rs4795399	0	4795399	intron_variant	0	NR	1E-257	257		1.289	[1.28-1.3]	Affymetrix [9000000] (imputed)	N
22	rs4795400	1.00806e-14	17	38061439	rs4795399	3.28999e-14	Asthma	43599	30929738	Ferreira MAR	43552	Am J Hum Genet	www.ncbi.nlm.nih.gov/pubmed/30929738	Genetic Architectures of Childhood- and Adult-Onset Asthma Are Partly Distinct.	40,544 European ancestry cases, 300,671 European ancestry controls	NA	17q21.1	GSDMB	GSDMB			ENSG00000073605	NA	NA	rs4795399-T	rs4795399	0	4795399	intron_variant	0	NR	1E-45	45		1.101	[1.09-1.11]	Affymetrix [9000000] (imputed)	N
22	rs4795400	1.00806e-14	17	38061439	rs4795399	3.28999e-14	Asthma onset (childhood vs adult)	43599	30929738	Ferreira MAR	43552	Am J Hum Genet	www.ncbi.nlm.nih.gov/pubmed/30929738	Genetic Architectures of Childhood- and Adult-Onset Asthma Are Partly Distinct.	13,962 European ancestry childhood onset cases, 14,873 European ancestry adult onset cases	31,002 European ancestry childhood onset cases, 16,297 European ancestry adult onset cases	17q21.1	GSDMB	GSDMB			ENSG00000073605	NA	NA	rs4795399-T	rs4795399	0	4795399	intron_variant	0	0.528	5E-64	63.301		1.257	[1.24-1.28]	Affymetrix [9000000] (imputed)	N
22	rs4795400	1.00806e-14	17	38064405	rs11078927	3.50683e-14	Asthma	40775	21804549	Torgerson DG	40755	Nat Genet	www.ncbi.nlm.nih.gov/pubmed/21804549	Meta-analysis of genome-wide association studies of asthma in ethnically diverse North American populations.	2,088 European ancestry cases, 1,612 African American and African Caribbean cases, 1,688 Hispanic cases	2,727 European ancestry cases, 2,147 African American and African Caribbean cases, 2,299 Hispanic cases	17q21.1	GSDMB	GSDMB			ENSG00000073605	NA	NA	rs11078927-?	rs11078927	0	11078927	intron_variant	0	NR	2E-16	15.699		NA		Affymetrix, Illumina [> 2000000] (imputed)	N
22	rs4795400	1.00806e-14	17	38064405	rs11078927	3.50683e-14	Asthma	42943	28461288	Yan Q	42856	Eur Respir J	www.ncbi.nlm.nih.gov/pubmed/28461288	A meta-analysis of genome-wide association studies of asthma in Puerto Ricans.	1,666 Puerto Rican child cases, 478 Puerto Rican adult cases, 1,505 Puerto Rican child controls, 1,388 Puerto Rican adult controls	NA	17q21.1	GSDMB	GSDMB			ENSG00000073605	NA	NA	rs11078927-C	rs11078927	0	11078927	intron_variant	0	0.57	1E-12	12	(Children)	1.52		Affymetrix, Illumina [7485508] (imputed)	N
22	rs4795400	1.00806e-14	17	38064405	rs11078927	3.50683e-14	Asthma and cardiovascular disease	44700	35126453	Zhou Y	44581	Front Genet	www.ncbi.nlm.nih.gov/pubmed/35126453	Shared Genetic Architecture and Causal Relationship Between Asthma and Cardiovascular Diseases: A Large-Scale Cross-Trait Analysis.	19,954 European ancestry cases, 107,715 European ancestry controls	NA	17q21.1		GSDMB			ENSG00000073605	NA	NA	rs11078927-?	rs11078927	0	11078927	intron_variant	0	NR	6E-37	36.2218		NA		NR [NR]	N
22	rs4795400	1.00806e-14	17	38068514	rs1011082	3.70686e-14	Asthma in gastrointestinal disease	44951	36344522	Jia G	44872	Nat Commun	www.ncbi.nlm.nih.gov/pubmed/36344522	Discerning asthma endotypes through comorbidity mapping.	44,383 European ancestry cases, 260,715 European ancestry controls	4,854 European ancestry cases, 33,806 European ancestry controls, 998 Caribbean ancestry cases, 5,835 Caribbean ancestry controls, 3,368 East Asian ancestry cases, 191,045 East Asian ancestry controls	17q21.1		GSDMB			ENSG00000073605	NA	NA	rs1011082-C	rs1011082	0	1011082	intron_variant	0	0.48	5E-10	9.30103	(EA)	0.79	[0.76-0.82]	NR [96000000] (imputed)	N
22	rs4795400	1.00806e-14	17	38068514	rs1011082	3.70686e-14	Asthma in any disease	44951	36344522	Jia G	44872	Nat Commun	www.ncbi.nlm.nih.gov/pubmed/36344522	Discerning asthma endotypes through comorbidity mapping.	44,383 European ancestry cases, 260,715 European ancestry controls	4,854 European ancestry cases, 33,806 European ancestry controls, 998 Caribbean ancestry cases, 5,835 Caribbean ancestry controls, 3,368 East Asian ancestry cases, 191,045 East Asian ancestry controls	17q21.1		GSDMB			ENSG00000073605	NA	NA	rs1011082-C	rs1011082	0	1011082	intron_variant	0	0.48	2E-40	39.699		0.8	[0.79-0.81]	NR [96000000] (imputed)	N
22	rs4795400	1.00806e-14	17	38068514	rs1011082	3.70686e-14	Asthma	44544	34594039	Sakaue S	44469	Nat Genet	www.ncbi.nlm.nih.gov/pubmed/34594039	A cross-population atlas of genetic associations for 220 human phenotypes.	38,369 European ancestry cases, 411,131 European ancestry controls, 13,015 East Asian ancestry cases, 162,933 East Asian ancestry controls	NA	17q21.1		GSDMB			ENSG00000073605	NA	NA	rs1011082-C	rs1011082	0	1011082	intron_variant	0	NR	5E-31	30.301		0.0823	[0.068-0.096] unit increase	Affymetrix, Illumina [25837673] (imputed)	N
22	rs4795400	1.00806e-14	17	38068514	rs1011082	3.70686e-14	Pediatric asthma	44544	34594039	Sakaue S	44469	Nat Genet	www.ncbi.nlm.nih.gov/pubmed/34594039	A cross-population atlas of genetic associations for 220 human phenotypes.	27,712 European ancestry cases, 411,131 European ancestry controls, 547 East Asian ancestry cases, 161,803 East Asian ancestry controls	NA	17q21.1		GSDMB			ENSG00000073605	NA	NA	rs1011082-C	rs1011082	0	1011082	intron_variant	0	NR	1E-21	21		0.088	[0.07-0.106] unit increase	Affymetrix, Illumina [25832605] (imputed)	N
22	rs4795400	1.00806e-14	17	38068514	rs1011082	3.70686e-14	Medication use (glucocorticoids)	43637	31015401	Wu Y	43578	Nat Commun	www.ncbi.nlm.nih.gov/pubmed/31015401	Genome-wide association study of medication-use and associated disease in the UK Biobank.	17,352 European ancestry cases, 188,348 European ancestry controls	NA	17q21.1	GSDMB	GSDMB			ENSG00000073605	NA	NA	rs1011082-C	rs1011082	0	1011082	intron_variant	0	0.483207	3E-11	10.5229		0.07408	[0.052-0.096] unit increase	Affymetrix [7288503] (imputed)	N
22	rs4795400	1.00806e-14	17	38068514	rs1011082	3.70686e-14	Medication use (adrenergics, inhalants)	43637	31015401	Wu Y	43578	Nat Commun	www.ncbi.nlm.nih.gov/pubmed/31015401	Genome-wide association study of medication-use and associated disease in the UK Biobank.	28,880 European ancestry cases, 147,565 European ancestry controls	NA	17q21.1	GSDMB	GSDMB			ENSG00000073605	NA	NA	rs1011082-C	rs1011082	0	1011082	intron_variant	0	0.485127	7E-20	19.1549		0.0822033	[0.065-0.1] unit increase	Affymetrix [7288503] (imputed)	N
22	rs4795400	1.00806e-14	17	38068514	rs1011082	3.70686e-14	Medication use (glucocorticoids)	44544	34594039	Sakaue S	44469	Nat Genet	www.ncbi.nlm.nih.gov/pubmed/34594039	A cross-population atlas of genetic associations for 220 human phenotypes.	17,352 European ancestry cases, 188,348 European ancestry controls, 13,102 East Asian ancestry cases, 165,624 East Asian ancestry controls	NA	17q21.1		GSDMB			ENSG00000073605	NA	NA	rs1011082-C	rs1011082	0	1011082	intron_variant	0	NR	1E-11	11		0.0599	[0.042-0.077] unit increase	Affymetrix, Illumina [15248280] (imputed)	N
22	rs4795400	1.00806e-14	17	38073968	rs9303279	3.80961e-14	Respiratory diseases	43504	30595370	Kichaev G	43461	Am J Hum Genet	www.ncbi.nlm.nih.gov/pubmed/30595370	Leveraging Polygenic Functional Enrichment to Improve GWAS Power.	approximately 459,000 European ancestry individuals	NA	17q21.1		GSDMB			ENSG00000073605	NA	NA	rs9303279-?	rs9303279	0	9303279	non_coding_transcript_exon_variant	0	NR	3E-57	56.5229		NA		NR [~ 8900000] (imputed)	N
22	rs4795400	1.00806e-14	17	38073968	rs9303279	3.80961e-14	Pediatric steroid sensitive nephrotic syndrome	45068	37120605	Barry A	45045	Nat Commun	www.ncbi.nlm.nih.gov/pubmed/37120605	Multi-population genome-wide association study implicates immune and non-immune factors in pediatric steroid-sensitive nephrotic syndrome.	674 European ancestry cases, 6,817 European ancestry controls, 109 African ancestry cases, 7,514 African ancestry controls, 1,311 East Asian ancestry cases, 7,780 East Asian ancestry controls, 193 South Asian ancestry cases, 436 South Asian ancestry controls, 55 Maghrebian ancestry cases, 228 Maghrebian ancestry controls, 98 Other admixed ancestry ancestry cases, 13,248 Other admixed ancestry ancestry controls	NA	17q21.1		GSDMB			ENSG00000073605	NA	NA	rs9303279-G	rs9303279	0	9303279	non_coding_transcript_exon_variant	0	NR	2E-7	6.69897		1.22	[1.13-1.31]	Affymetrix, Illumina [18066346] (imputed)	N
22	rs4795400	1.00806e-14	17	38064469	rs11078928	4.48998e-14	Rheumatoid arthritis (rheumatoid factor and/or anti-cyclic citrullinated peptide seropositive)	44771	35470158	Saevarsdottir S	44676	Ann Rheum Dis	www.ncbi.nlm.nih.gov/pubmed/35470158	Multiomics analysis of rheumatoid arthritis yields sequence variants that have large effects on risk of the seropositive subset.	14,551 European ancestry cases, 846,260 European ancestry controls, 3,468 cases, 145,344 controls	NA	17q21.1		GSDMB			ENSG00000073605	NA	NA	rs11078928-C	rs11078928	0	11078928	splice_acceptor_variant	0	0.457	1E-7	7		1.07		Affymetrix, Illumina [64000000] (imputed)	N
22	rs4795400	1.00806e-14	17	37938047	rs10445308	4.84729e-14	Atopic march	42641	26542096	Marenholz I	42314	Nat Commun	www.ncbi.nlm.nih.gov/pubmed/26542096	Meta-analysis identifies seven susceptibility loci involved in the atopic march.	1,151 European ancestry early-onset eczema and childhood asthma cases, 10,030 European ancestry controls	1,277 European ancestry early-onset eczema and childhood asthma cases, 7,004 European ancestry controls	17q12	IKZF3	IKZF3			ENSG00000161405	NA	NA	rs10445308-C	rs10445308	0	10445308	intron_variant	0	0.529	5E-8	7.30103		1.22	[1.14-1.30]	Affymetrix, Illumina [1633153] (imputed)	N
22	rs4795400	1.00806e-14	17	37938047	rs10445308	4.84729e-14	Asthma and cardiovascular disease	44700	35126453	Zhou Y	44581	Front Genet	www.ncbi.nlm.nih.gov/pubmed/35126453	Shared Genetic Architecture and Causal Relationship Between Asthma and Cardiovascular Diseases: A Large-Scale Cross-Trait Analysis.	19,954 European ancestry cases, 107,715 European ancestry controls	NA	17q12		IKZF3			ENSG00000161405	NA	NA	rs10445308-?	rs10445308	0	10445308	intron_variant	0	NR	8E-35	34.0969		NA		NR [NR]	N
22	rs4795400	1.00806e-14	17	37938047	rs10445308	4.84729e-14	Asthma	44544	34594039	Sakaue S	44469	Nat Genet	www.ncbi.nlm.nih.gov/pubmed/34594039	A cross-population atlas of genetic associations for 220 human phenotypes.	13,015 East Asian ancestry cases, 162,933 East Asian ancestry controls	NA	17q12		IKZF3			ENSG00000161405	NA	NA	rs10445308-T	rs10445308	0	10445308	intron_variant	0	0.328463137	2E-10	9.69897		0.0917388	[0.063-0.12] unit decrease	Illumina [13429513] (imputed)	N
22	rs4795400	1.00806e-14	17	37939839	rs12942330	6.31266e-14	Primary biliary cholangitis	44525	34033851	Cordell HJ	44338	J Hepatol	www.ncbi.nlm.nih.gov/pubmed/34033851	An international genome-wide meta-analysis of primary biliary cholangitis: novel risk loci and candidate drugs.	2,495 East Asian ancestry cases, 4,283 East Asian ancestry controls	NA	17q12		IKZF3			ENSG00000161405	NA	NA	rs12942330-T	rs12942330	0	12942330	intron_variant	0	NR	6E-15	14.2218		0.318637	[0.24-0.4] unit increase	NR [5275424] (imputed)	N
22	rs4795400	1.00806e-14	17	38053207	rs12453507	6.92378e-14	Type 1 diabetes	43216	25751624	Onengut-Gumuscu S	42095	Nat Genet	www.ncbi.nlm.nih.gov/pubmed/25751624	Fine mapping of type 1 diabetes susceptibility loci and evidence for colocalization of causal variants with lymphoid gene enhancers.	6,683 European ancestry cases, 12,173 European ancestry controls, 2,601 European ancestry affected sibling pair families, 69 European ancestry trios	NA	17q21.1	IKZF3, ORMDL3, GSDMB	ZPBP2 - GSDMB	ENSG00000186075	ENSG00000073605		19058	7641	rs12453507-G	rs12453507	0	12453507	intergenic_variant	1	0.51	1E-8	8		1.11111		Illumina [135870]	N
22	rs4795400	1.00806e-14	17	38043649	rs12936409	7.30059e-14	Rheumatoid arthritis (ACPA-positive)	43320	24532676	Kim K	41684	Ann Rheum Dis	www.ncbi.nlm.nih.gov/pubmed/24532676	High-density genotyping of immune loci in Koreans and Europeans identifies eight new rheumatoid arthritis risk loci.	2,234 Korean ancestry cases, 7,065 Korean ancestry controls, 10,288 European ancestry cases, 35,502 European ancestry controls	NA	17q21.1	IKZF3, GSDMB	ZPBP2 - GSDMB	ENSG00000186075	ENSG00000073605		9500	17199	rs12936409-A	rs12936409	0	12936409	intergenic_variant	1	0.47	1E-10	10		1.11	[1.07-1.14]	Illumina [133816] (imputed)	N
22	rs4795400	1.00806e-14	17	38043649	rs12936409	7.30059e-14	Rheumatoid arthritis	43228	23143596	Eyre S	41244	Nat Genet	www.ncbi.nlm.nih.gov/pubmed/23143596	High-density genetic mapping identifies new susceptibility loci for rheumatoid arthritis.	up to 13,838 European ancestry cases, up to 33,742 European ancestry controls	NA	17q21.1	IKZF3, GSDMB, ORMDL3	ZPBP2 - GSDMB	ENSG00000186075	ENSG00000073605		9500	17199	rs12936409-A	rs12936409	0	12936409	intergenic_variant	1	NR	4E-7	6.39794		1.1029		Illumina [129464] (imputed)	N
22	rs4795400	1.00806e-14	17	38043649	rs12936409	7.30059e-14	Rheumatoid arthritis (ACPA-positive)	43228	23143596	Eyre S	41244	Nat Genet	www.ncbi.nlm.nih.gov/pubmed/23143596	High-density genetic mapping identifies new susceptibility loci for rheumatoid arthritis.	up to 9,585 European ancestry cases, up to 33,742 European ancestry controls	NA	17q21.1	IKZF3, GSDMB, ORMDL3	ZPBP2 - GSDMB	ENSG00000186075	ENSG00000073605		9500	17199	rs12936409-A	rs12936409	0	12936409	intergenic_variant	1	NR	7E-7	6.1549		1.1158		Illumina [129464] (imputed)	N
22	rs4795400	1.00806e-14	17	38062217	rs2305479	7.43372e-14	Asthma	43986	32296059	Han Y	43936	Nat Commun	www.ncbi.nlm.nih.gov/pubmed/32296059	Genome-wide analysis highlights contribution of immune system pathways to the genetic architecture of asthma.	84,492 European ancestry cases, 2,149 African American cases, 606 Hispanic cases, 1,239 Japanese ancestry cases, 437,036 European ancestry controls, 6,055 African American controls, 792 Hispanic controls, 3,976 Japanese ancestry controls	NR	17q21.1	GSDMB	GSDMB			ENSG00000073605	NA	NA	rs2305479-C	rs2305479	0	2305479	missense_variant	0	0.5	8E-112	111.097		NA		NR [> 9500000] (imputed)	N
22	rs4795400	1.00806e-14	17	38062217	rs2305479	7.43372e-14	Asthma	43986	32296059	Han Y	43936	Nat Commun	www.ncbi.nlm.nih.gov/pubmed/32296059	Genome-wide analysis highlights contribution of immune system pathways to the genetic architecture of asthma.	64,538 European ancestry cases, 239,321 European ancestry controls	NR	17q21.1	GSDMB	GSDMB			ENSG00000073605	NA	NA	rs2305479-C	rs2305479	0	2305479	missense_variant	0	0.503575	3E-69	68.5229		1.1116	1.09857261213927-1.12478100946316]	NR [9572556] (imputed)	N
22	rs4795400	1.00806e-14	17	38062217	rs2305479	7.43372e-14	Asthma	43892	31361310	Johansson A	43676	Hum Mol Genet	www.ncbi.nlm.nih.gov/pubmed/31361310	Genome-wide association analysis of 350 000 Caucasians from the UK Biobank identifies novel loci for asthma, hay fever and eczema.	41,926 European ancestry cases, 239,773 European ancestry controls	10,365 cases, 16,100 controls	17q21.1	GSDMB	GSDMB			ENSG00000073605	NA	NA	rs2305479-C	rs2305479	0	2305479	missense_variant	0	0.489	2E-48	47.699		NA		Affymetrix [15688218] (imputed)	N
22	rs4795400	1.00806e-14	17	38062217	rs2305479	7.43372e-14	Asthma	43474	29273806	Demenais F	43091	Nat Genet	www.ncbi.nlm.nih.gov/pubmed/29273806	Multiancestry association study identifies new asthma risk loci that colocalize with immune-cell enhancer marks.	19,954 European ancestry cases, 107,715 European ancestry controls	NA	17q21.1	GSDMB, ZBP2, ORMDL3	GSDMB			ENSG00000073605	NA	NA	rs2305479-T	rs2305479	0	2305479	missense_variant	0	0.51	3E-24	23.5229		0.23	[0.19-0.27] unit decrease	Affymetrix, Illumina, Perlegen [2831075] (imputed)	N
22	rs4795400	1.00806e-14	17	38062217	rs2305479	7.43372e-14	Asthma and cardiovascular disease	44700	35126453	Zhou Y	44581	Front Genet	www.ncbi.nlm.nih.gov/pubmed/35126453	Shared Genetic Architecture and Causal Relationship Between Asthma and Cardiovascular Diseases: A Large-Scale Cross-Trait Analysis.	19,954 European ancestry cases, 107,715 European ancestry controls	NA	17q21.1		GSDMB			ENSG00000073605	NA	NA	rs2305479-?	rs2305479	0	2305479	missense_variant	0	NR	7E-44	43.1549		NA		NR [NR]	N
22	rs4795400	1.00806e-14	17	38062217	rs2305479	7.43372e-14	Medication use (adrenergics, inhalants)	44544	34594039	Sakaue S	44469	Nat Genet	www.ncbi.nlm.nih.gov/pubmed/34594039	A cross-population atlas of genetic associations for 220 human phenotypes.	28,880 European ancestry cases, 147,565 European ancestry controls, 5,880 East Asian ancestry cases, 172,846 East Asian ancestry controls	NA	17q21.1		GSDMB			ENSG00000073605	NA	NA	rs2305479-T	rs2305479	0	2305479	missense_variant	0	NR	2E-21	20.699		0.0788	[0.063-0.095] unit decrease	Affymetrix, Illumina [15248280] (imputed)	N
22	rs4795400	1.00806e-14	17	38066372	rs56380902	8.03107e-14	Atopic asthma	43938	31669095	Zhu Z	43762	J Allergy Clin Immunol	www.ncbi.nlm.nih.gov/pubmed/31669095	Shared Genetic and Experimental Links between Obesity-Related Traits and Asthma Subtypes in UK Biobank.	23,982 European ancestry cases, 393,169 European ancestry controls	NA	17q21.1	NR	GSDMB			ENSG00000073605	NA	NA	rs56380902-?	rs56380902	0	56380902	intron_variant	0	NR	6E-39	38.2218		NA		Affymetrix [~ 8270000] (imputed)	N
22	rs4795400	1.00806e-14	17	38066372	rs56380902	8.03107e-14	Type 1 diabetes	43948	30659077	Onengut-Gumuscu S	43483	Diabetes Care	www.ncbi.nlm.nih.gov/pubmed/30659077	Type 1 Diabetes Risk in African-Ancestry Participants and Utility of an Ancestry-Specific Genetic Risk Score.	1,021 African American cases, 2,928 African American controls	NA	17q21.1	IKZF3, ORMDL3, GSDMB	GSDMB			ENSG00000073605	NA	NA	rs56380902-C	rs56380902	0	56380902	intron_variant	0	0.44	1E-8	8		1.35	[1.22–1.50]	Illumina [114874]	N
22	rs4795400	1.00806e-14	17	38063738	rs62067034	8.10785e-14	Asthma (childhood onset)	42824	27611488	Almoguera B	42622	Am J Respir Crit Care Med	www.ncbi.nlm.nih.gov/pubmed/27611488	Identification of Four Novel Loci in Asthma in European American and African American Populations.	1,181 African American allergic asthma child cases, 498 African American non-allergic asthma child cases, 2,993 African American child controls, 998 European American allergic asthma child cases, 182 European American non-allergic asthma child cases, 4,097 European American child controls.	NA	17q21.1	GSDMB	GSDMB			ENSG00000073605	NA	NA	rs62067034-?	rs62067034	0	62067034	non_coding_transcript_exon_variant	0	NR	3E-6	5.52288		0.171	[0.098-0.244] unit decrease	Affymetrix, Illumina [NR] (imputed)	N
22	rs4795400	1.00806e-14	17	38063738	rs62067034	8.10785e-14	Asthma (childhood onset)	42824	27611488	Almoguera B	42622	Am J Respir Crit Care Med	www.ncbi.nlm.nih.gov/pubmed/27611488	Identification of Four Novel Loci in Asthma in European American and African American Populations.	1,181 African American allergic asthma child cases, 498 African American non-allergic asthma child cases, 2,993 African American child controls, 998 European American allergic asthma child cases, 182 European American non-allergic asthma child cases, 4,097 European American child controls.	NA	17q21.1	GSDMB	GSDMB			ENSG00000073605	NA	NA	rs62067034-?	rs62067034	0	62067034	non_coding_transcript_exon_variant	0	NR	5E-6	5.30103	(EA)	NA		Affymetrix, Illumina [NR] (imputed)	N
23	rs3785884	5.35917e-17	17	44812188	rs199447	8.15603e-14	Neuroticism	43404	29942085	Nagel M	43276	Nat Genet	www.ncbi.nlm.nih.gov/pubmed/29942085	Meta-analysis of genome-wide association studies for neuroticism in 449,484 individuals identifies novel genetic loci and pathways.	449,484 European ancestry individuals	NA	17q21.31	NR	NSF, NSF, NSF			ENSG00000278174, ENSG00000276262, ENSG00000073969	NA	NA	rs199447-T	rs199447	0	199447	intron_variant	0	NR	2E-26	25.699		10.659	z score increase	Affymetrix [10847151] (imputed)	N
23	rs3785884	5.35917e-17	17	44797919	rs199456	8.72769e-14	Macular thickness	43493	30535121	Gao XR	43441	Hum Mol Genet	www.ncbi.nlm.nih.gov/pubmed/30535121	Genome-wide association analyses identify 139 loci associated with macular thickness in the UK Biobank cohort.	59,814 European ancestry individuals	8,609 European ancestry individuals	17q21.31	NSF	NSF, NSF, NSF			ENSG00000278174, ENSG00000276262, ENSG00000073969	NA	NA	rs199456-?	rs199456	0	199456	intron_variant	0	NR	3E-28	27.5229		0.86	[0.7-1.02] unit decrease	Affymetrix [11100000] (imputed)	N
22	rs4795400	1.00806e-14	17	38063381	rs883770	8.93425e-14	Systemic sclerosis	43797	31672989	Lopez-Isac E	43769	Nat Commun	www.ncbi.nlm.nih.gov/pubmed/31672989	GWAS for systemic sclerosis identifies multiple risk loci and highlights fibrotic and vasculopathy pathways.	9,095 European ancestry cases, 17,584 European ancestry controls	NA	17q21.1	IKZF3, GSDMB	GSDMB			ENSG00000073605	NA	NA	rs883770-T	rs883770	0	883770	non_coding_transcript_exon_variant	0	0.5	5E-9	8.30103		1.13		Illumina [4723365]	N
1	rs61738875	9.9476e-16	1	155153537	rs111508230	9.00568e-14	Appendicular lean mass	43868	31761296	Hernandez Cordero AI	43790	Am J Hum Genet	www.ncbi.nlm.nih.gov/pubmed/31761296	Genome-wide Associations Reveal Human-Mouse Genetic Convergence and Modifiers of Myogenesis, CPNE1 and STC2.	85,750 European ancestry middle-aged adult individuals	NA	1q22	NR	TRIM46			ENSG00000163462	NA	NA	rs111508230-T	rs111508230	0	111508230	intron_variant	0	0.110188	4E-9	8.39794		0.0906689	[0.06-0.121] unit increase	Affymetrix [21375087] (imputed)	N
22	rs4795400	1.00806e-14	17	38025208	rs11078925	9.60658e-14	Asthma and cardiovascular disease	44700	35126453	Zhou Y	44581	Front Genet	www.ncbi.nlm.nih.gov/pubmed/35126453	Shared Genetic Architecture and Causal Relationship Between Asthma and Cardiovascular Diseases: A Large-Scale Cross-Trait Analysis.	19,954 European ancestry cases, 107,715 European ancestry controls	NA	17q21.1		ZPBP2			ENSG00000186075	NA	NA	rs11078925-?	rs11078925	0	11078925	intron_variant	0	NR	2E-34	33.699		NA		NR [NR]	N
23	rs3785884	5.35917e-17	17	44819565	rs199443	1.05527e-13	Sense of smell	42640	26632684	Dong J	42309	Medicine (Baltimore)	www.ncbi.nlm.nih.gov/pubmed/26632684	Genome-wide Meta-analysis on the Sense of Smell Among US Older Adults.	6,252 European ancestry individuals	NA	17q21.31	NSF	NSF, NSF, NSF			ENSG00000278174, ENSG00000276262, ENSG00000073969	NA	NA	rs199443-T	rs199443	0	199443	intron_variant	0	0.2	3E-6	5.52288	(Ajusted for ApoE)	0.03	[0.01-0.05] ln(smell score+1) increase	Affymetrix, Illumina [2543887] (imputed)	N
23	rs3785884	5.35917e-17	17	44819565	rs199443	1.05527e-13	Sense of smell	42640	26632684	Dong J	42309	Medicine (Baltimore)	www.ncbi.nlm.nih.gov/pubmed/26632684	Genome-wide Meta-analysis on the Sense of Smell Among US Older Adults.	6,252 European ancestry individuals	NA	17q21.31	NSF	NSF, NSF, NSF			ENSG00000278174, ENSG00000276262, ENSG00000073969	NA	NA	rs199443-T	rs199443	0	199443	intron_variant	0	0.2	4E-6	5.39794		0.03	[0.01-0.05] ln(smell score+1) increase	Affymetrix, Illumina [2543887] (imputed)	N
23	rs3785884	5.35917e-17	17	44819565	rs199443	1.05527e-13	Feeling fed-up	43487	29500382	Nagel M	43161	Nat Commun	www.ncbi.nlm.nih.gov/pubmed/29500382	Item-level analyses reveal genetic heterogeneity in neuroticism.	374,971 European ancestry individuals	NA	17q21.31	NR	NSF, NSF, NSF			ENSG00000278174, ENSG00000276262, ENSG00000073969	NA	NA	rs199443-T	rs199443	0	199443	intron_variant	0	0.20675	4E-13	12.3979		7.26	z score increase	NR [10847151] (imputed)	N
22	rs4795400	1.00806e-14	17	38032680	rs35736272	1.06486e-13	Chronic inflammatory diseases (ankylosing spondylitis, Crohn's disease, psoriasis, primary sclerosing cholangitis, ulcerative colitis) (pleiotropy)	43216	26974007	Ellinghaus D	42443	Nat Genet	www.ncbi.nlm.nih.gov/pubmed/26974007	Analysis of five chronic inflammatory diseases identifies 27 new associations and highlights disease-specific patterns at shared loci.	8,726 European ancestry ankylosing spondylitis cases, 19,085 European ancestry Crohn’s disease cases, 6,530 European ancestry psoriasis cases, 3,408 European ancestry primary sclerosing cholangitis cases, 14,513 European ancestry ulcerative colitis cases, 34,213 European ancestry controls	NA	17q21.1	ZPBP2	ZPBP2			ENSG00000186075	NA	NA	rs35736272-?	rs35736272	0	35736272	intron_variant	0	NR	6E-30	29.2218	(subset analysis)	NA		Illumina [130052]	N
23	rs3785884	5.35917e-17	17	44824213	rs199534	1.13394e-13	Anteromedial temporal area (unadjusted for global measures)	45118	36893272	Makowski C	44994	Proc Natl Acad Sci U S A	www.ncbi.nlm.nih.gov/pubmed/36893272	Larger cerebral cortex is genetically correlated with greater frontal area and dorsal thickness.	32,488 European ancestry individuals	5,360 European ancestry children, 3,776 children	17q21.31		NSF, NSF, NSF			ENSG00000278174, ENSG00000276262, ENSG00000073969	NA	NA	rs199534-?	rs199534	0	199534	intron_variant	0	NR	1E-55	55		0.1346	[0.12-0.15] unit increase	NR [7598201] (imputed)	N
23	rs3785884	5.35917e-17	17	44824213	rs199534	1.13394e-13	Occipital area (unadjusted for global measures)	45118	36893272	Makowski C	44994	Proc Natl Acad Sci U S A	www.ncbi.nlm.nih.gov/pubmed/36893272	Larger cerebral cortex is genetically correlated with greater frontal area and dorsal thickness.	32,488 European ancestry individuals	5,360 European ancestry children, 3,776 children	17q21.31		NSF, NSF, NSF			ENSG00000278174, ENSG00000276262, ENSG00000073969	NA	NA	rs199534-?	rs199534	0	199534	intron_variant	0	NR	4E-46	45.3979		0.1215	[0.1-0.14] unit increase	NR [7598201] (imputed)	N
23	rs3785884	5.35917e-17	17	44824213	rs199534	1.13394e-13	Inferior parietal area (unadjusted for global measures)	45118	36893272	Makowski C	44994	Proc Natl Acad Sci U S A	www.ncbi.nlm.nih.gov/pubmed/36893272	Larger cerebral cortex is genetically correlated with greater frontal area and dorsal thickness.	32,488 European ancestry individuals	5,360 European ancestry children, 3,776 children	17q21.31		NSF, NSF, NSF			ENSG00000278174, ENSG00000276262, ENSG00000073969	NA	NA	rs199534-?	rs199534	0	199534	intron_variant	0	NR	5E-42	41.301		0.1173	[0.1-0.13] unit increase	NR [7598201] (imputed)	N
23	rs3785884	5.35917e-17	17	44824213	rs199534	1.13394e-13	Posterolateral temporal area (unadjusted for global measures)	45118	36893272	Makowski C	44994	Proc Natl Acad Sci U S A	www.ncbi.nlm.nih.gov/pubmed/36893272	Larger cerebral cortex is genetically correlated with greater frontal area and dorsal thickness.	32,488 European ancestry individuals	5,360 European ancestry children, 3,776 children	17q21.31		NSF, NSF, NSF			ENSG00000278174, ENSG00000276262, ENSG00000073969	NA	NA	rs199534-?	rs199534	0	199534	intron_variant	0	NR	3E-41	40.5229		0.1157	[0.099-0.133] unit increase	NR [7598201] (imputed)	N
23	rs3785884	5.35917e-17	17	44824213	rs199534	1.13394e-13	Superior temporal area (unadjusted for global measures)	45118	36893272	Makowski C	44994	Proc Natl Acad Sci U S A	www.ncbi.nlm.nih.gov/pubmed/36893272	Larger cerebral cortex is genetically correlated with greater frontal area and dorsal thickness.	32,488 European ancestry individuals	5,360 European ancestry children, 3,776 children	17q21.31		NSF, NSF, NSF			ENSG00000278174, ENSG00000276262, ENSG00000073969	NA	NA	rs199534-?	rs199534	0	199534	intron_variant	0	NR	2E-30	29.699		0.0986	[0.082-0.115] unit increase	NR [7598201] (imputed)	N
23	rs3785884	5.35917e-17	17	44828931	rs199533	1.15105e-13	Parkinson's disease	40443	20711177	Hamza TH	40405	Nat Genet	www.ncbi.nlm.nih.gov/pubmed/20711177	Common genetic variation in the HLA region is associated with late-onset sporadic Parkinson's disease.	2,000 European ancestry cases, 1,986 European ancestry controls	Up to 1,447 cases, 1,468 controls	17q21.31	MAPT	NSF, NSF, NSF			ENSG00000278174, ENSG00000276262, ENSG00000073969	NA	NA	rs199533-C	rs199533	0	199533	synonymous_variant	0	0.78	1E-6	6		1.35	[1.19-1.52]	Illumina [811597]	N
23	rs3785884	5.35917e-17	17	44828931	rs199533	1.15105e-13	Parkinson's disease	40157	19915575	Simon-Sanchez J	40132	Nat Genet	www.ncbi.nlm.nih.gov/pubmed/19915575	Genome-wide association study reveals genetic risk underlying Parkinson's disease.	1,713 European ancestry cases, 3,978 European ancestry controls	3,361 European ancestry cases, 4,573 European ancestry controls	17q21.31	NSF	NSF, NSF, NSF			ENSG00000278174, ENSG00000276262, ENSG00000073969	NA	NA	rs199533-C	rs199533	0	199533	synonymous_variant	0	0.83	1E-14	14		1.28	[NR]	Illumina [463185]	N
23	rs3785884	5.35917e-17	17	44828931	rs199533	1.15105e-13	Breast cancer	44148	32887889	Rashkin SR	44078	Nat Commun	www.ncbi.nlm.nih.gov/pubmed/32887889	Pan-cancer study detects genetic risk variants and shared genetic basis in two large cohorts.	17,881 European ancestry cases, 410,350 European ancestry controls	NA	17q21.31		NSF, NSF, NSF			ENSG00000278174, ENSG00000276262, ENSG00000073969	NA	NA	rs199533-G	rs199533	0	199533	synonymous_variant	0	NR	5E-8	7.30103		1.078	NR	Affymetrix [7846216] (imputed)	N
23	rs3785884	5.35917e-17	17	44828931	rs199533	1.15105e-13	Cancer (pleiotropy)	44148	32887889	Rashkin SR	44078	Nat Commun	www.ncbi.nlm.nih.gov/pubmed/32887889	Pan-cancer study detects genetic risk variants and shared genetic basis in two large cohorts.	64,962 European ancestry cases, 410,350 European ancestry controls	NA	17q21.31		NSF, NSF, NSF			ENSG00000278174, ENSG00000276262, ENSG00000073969	NA	NA	rs199533-G	rs199533	0	199533	synonymous_variant	0	NR	4E-7	6.39794		1.06	[1.036-1.084]	Affymetrix [7846216] (imputed)	N
23	rs3785884	5.35917e-17	17	44828931	rs199533	1.15105e-13	Physical activity	44593	34753499	Hanscombe KB	44509	Genome Med	www.ncbi.nlm.nih.gov/pubmed/34753499	The genetic case for cardiorespiratory fitness as a clinical vital sign and the routine prescription of physical activity in healthcare.	89,683 European ancestry individuals	NA	17q21.31		NSF, NSF, NSF			ENSG00000278174, ENSG00000276262, ENSG00000073969	NA	NA	rs199533-G	rs199533	0	199533	synonymous_variant	0	0.79	4E-8	7.39794		0.25	[0.16-0.34] unit decrease	Affymetrix [8918919] (imputed)	N
23	rs3785884	5.35917e-17	17	44828931	rs199533	1.15105e-13	Systemic lupus erythematosus (MTAG)	45100	36750564	Khunsriraksakul C	44964	Nat Commun	www.ncbi.nlm.nih.gov/pubmed/36750564	Multi-ancestry and multi-trait genome-wide association meta-analyses inform clinical risk prediction for systemic lupus erythematosus.	at least 5,877 East Asian ancestry cases, at least 188,588 East Asian ancestry controls, at least 14,355 European ancestry cases, at least 505,956 European ancestry controls, at least 1,393 admixed American ancestry cases, at least 2,327 admixed American ancestry controls (MTAG boosted by autoimmune diseases samples)	NA	17q21.31		NSF, NSF, NSF			ENSG00000278174, ENSG00000276262, ENSG00000073969	NA	NA	rs199533-G	rs199533	0	199533	synonymous_variant	0	NR	1E-8	8		0.066	[0.043-0.089] unit increase	NR [NR]	N
23	rs3785884	5.35917e-17	17	44828931	rs199533	1.15105e-13	Alzheimer's disease (age of onset) (adjusted for APOE e4 carrier status)	44585	33637690	He L	44253	Transl Psychiatry	www.ncbi.nlm.nih.gov/pubmed/33637690	Exome-wide age-of-onset analysis reveals exonic variants in ERN1 and SPPL2C associated with Alzheimer's disease.	10,216 European ancestry individuals	9,261 European ancestry individuals	17q21.31		NSF, NSF, NSF			ENSG00000278174, ENSG00000276262, ENSG00000073969	NA	NA	rs199533-?	rs199533	0	199533	synonymous_variant	0	NR	4E-7	6.39794		0.896		NR [110450]	N
23	rs3785884	5.35917e-17	17	44828931	rs199533	1.15105e-13	Alzheimer's disease (age of onset) in APOE e4 non-carriers	44585	33637690	He L	44253	Transl Psychiatry	www.ncbi.nlm.nih.gov/pubmed/33637690	Exome-wide age-of-onset analysis reveals exonic variants in ERN1 and SPPL2C associated with Alzheimer's disease.	7,185 European ancestry individuals	5,416 European ancestry individuals	17q21.31		NSF, NSF, NSF			ENSG00000278174, ENSG00000276262, ENSG00000073969	NA	NA	rs199533-?	rs199533	0	199533	synonymous_variant	0	NR	1E-7	7		0.859		NR [98334]	N
23	rs3785884	5.35917e-17	17	44828931	rs199533	1.15105e-13	Hemoglobin concentration	45007	35964923	Timoteo VJ	44784	J Nutr Biochem	www.ncbi.nlm.nih.gov/pubmed/35964923	Common and Ethnic-Specific Genetic Determinants of Hemoglobin Concentration between Taiwanese Han Chinese and European Whites: Findings from Comparative Two-Stage Genome-Wide Association Studies.	52,141 European ancestry females	89,584 European ancestry females	17q21.31		NSF, NSF, NSF			ENSG00000278174, ENSG00000276262, ENSG00000073969	NA	NA	rs199533-A	rs199533	0	199533	synonymous_variant	0	0.2162	4E-20	19.3979		0.03685	unit increase	NR [347791]	N
23	rs3785884	5.35917e-17	17	44822662	rs199535	1.21714e-13	Cortical surface area	44320	32963231	Hofer E	44096	Nat Commun	www.ncbi.nlm.nih.gov/pubmed/32963231	Genetic correlations and genome-wide associations of cortical structure in general population samples of 22,824 adults.	18,617 European and African American ancestry individuals	22,363 European ancestry individuals	17q21.31	NSF	NSF, NSF, NSF			ENSG00000278174, ENSG00000276262, ENSG00000073969	NA	NA	rs199535-?	rs199535	0	199535	intron_variant	0	NR	8E-18	17.0969	(Fusiform)	NA		Affymetrix, Illumina [NR] (imputed)	N
23	rs3785884	5.35917e-17	17	44822662	rs199535	1.21714e-13	Dietary macronutrient intake (multi-trait analysis)	44837	34426670	Merino J	44431	Nat Hum Behav	www.ncbi.nlm.nih.gov/pubmed/34426670	Genetic analysis of dietary intake identifies new loci and functional links with metabolic traits.	282,271 European ancestry individuals	NA	17q21.31		NSF, NSF, NSF			ENSG00000278174, ENSG00000276262, ENSG00000073969	NA	NA	rs199535-A	rs199535	0	199535	intron_variant	0	0.79	1E-10	10		NA		Affymetrix [11800000] (imputed)	N
23	rs3785884	5.35917e-17	17	44822662	rs199535	1.21714e-13	Dorsolateral prefrontal area (unadjusted for global measures)	45118	36893272	Makowski C	44994	Proc Natl Acad Sci U S A	www.ncbi.nlm.nih.gov/pubmed/36893272	Larger cerebral cortex is genetically correlated with greater frontal area and dorsal thickness.	32,488 European ancestry individuals	5,360 European ancestry children, 3,776 children	17q21.31		NSF, NSF, NSF			ENSG00000278174, ENSG00000276262, ENSG00000073969	NA	NA	rs199535-?	rs199535	0	199535	intron_variant	0	NR	9E-27	26.0458		0.0924	[0.076-0.109] unit increase	NR [7598201] (imputed)	N
23	rs3785884	5.35917e-17	17	44822662	rs199535	1.21714e-13	Motor premotor area (unadjusted for global measures)	45118	36893272	Makowski C	44994	Proc Natl Acad Sci U S A	www.ncbi.nlm.nih.gov/pubmed/36893272	Larger cerebral cortex is genetically correlated with greater frontal area and dorsal thickness.	32,488 European ancestry individuals	5,360 European ancestry children, 3,776 children	17q21.31		NSF, NSF, NSF			ENSG00000278174, ENSG00000276262, ENSG00000073969	NA	NA	rs199535-?	rs199535	0	199535	intron_variant	0	NR	3E-27	26.5229		0.0932	[0.076-0.11] unit increase	NR [7598201] (imputed)	N
23	rs3785884	5.35917e-17	17	44790203	rs169201	1.27205e-13	Cortical volume	44320	32963231	Hofer E	44096	Nat Commun	www.ncbi.nlm.nih.gov/pubmed/32963231	Genetic correlations and genome-wide associations of cortical structure in general population samples of 22,824 adults.	22,824 European and African American ancestry individuals	NA	17q21.31	NSF	NSF, NSF, NSF			ENSG00000278174, ENSG00000276262, ENSG00000073969	NA	NA	rs169201-?	rs169201	0	169201	intron_variant	0	NR	2E-13	12.699	(Global)	NA		Affymetrix, Illumina [NR] (imputed)	N
23	rs3785884	5.35917e-17	17	44790203	rs169201	1.27205e-13	Dorsomedial frontal area (unadjusted for global measures)	45118	36893272	Makowski C	44994	Proc Natl Acad Sci U S A	www.ncbi.nlm.nih.gov/pubmed/36893272	Larger cerebral cortex is genetically correlated with greater frontal area and dorsal thickness.	32,488 European ancestry individuals	5,360 European ancestry children, 3,776 children	17q21.31		NSF, NSF, NSF			ENSG00000278174, ENSG00000276262, ENSG00000073969	NA	NA	rs169201-?	rs169201	0	169201	intron_variant	0	NR	8E-34	33.0969		0.1032	[0.087-0.12] unit increase	NR [7598201] (imputed)	N
23	rs3785884	5.35917e-17	17	44790203	rs169201	1.27205e-13	Parsopercularis area (unadjusted for global measures)	45118	36893272	Makowski C	44994	Proc Natl Acad Sci U S A	www.ncbi.nlm.nih.gov/pubmed/36893272	Larger cerebral cortex is genetically correlated with greater frontal area and dorsal thickness.	32,488 European ancestry individuals	5,360 European ancestry children, 3,776 children	17q21.31		NSF, NSF, NSF			ENSG00000278174, ENSG00000276262, ENSG00000073969	NA	NA	rs169201-?	rs169201	0	169201	intron_variant	0	NR	4E-42	41.3979		0.117	[0.1-0.13] unit increase	NR [7598201] (imputed)	N
23	rs3785884	5.35917e-17	17	44790203	rs169201	1.27205e-13	Orbitofrontal area (unadjusted for global measures)	45118	36893272	Makowski C	44994	Proc Natl Acad Sci U S A	www.ncbi.nlm.nih.gov/pubmed/36893272	Larger cerebral cortex is genetically correlated with greater frontal area and dorsal thickness.	32,488 European ancestry individuals	5,360 European ancestry children, 3,776 children	17q21.31		NSF, NSF, NSF			ENSG00000278174, ENSG00000276262, ENSG00000073969	NA	NA	rs169201-?	rs169201	0	169201	intron_variant	0	NR	5E-30	29.301		0.0974	[0.081-0.114] unit increase	NR [7598201] (imputed)	N
23	rs3785884	5.35917e-17	17	44790203	rs169201	1.27205e-13	Precuneus area (unadjusted for global measures)	45118	36893272	Makowski C	44994	Proc Natl Acad Sci U S A	www.ncbi.nlm.nih.gov/pubmed/36893272	Larger cerebral cortex is genetically correlated with greater frontal area and dorsal thickness.	32,488 European ancestry individuals	5,360 European ancestry children, 3,776 children	17q21.31		NSF, NSF, NSF			ENSG00000278174, ENSG00000276262, ENSG00000073969	NA	NA	rs169201-?	rs169201	0	169201	intron_variant	0	NR	2E-37	36.699		0.11	[0.093-0.127] unit increase	NR [7598201] (imputed)	N
23	rs3785884	5.35917e-17	17	44790203	rs169201	1.27205e-13	Superior parietal area (unadjusted for global measures)	45118	36893272	Makowski C	44994	Proc Natl Acad Sci U S A	www.ncbi.nlm.nih.gov/pubmed/36893272	Larger cerebral cortex is genetically correlated with greater frontal area and dorsal thickness.	32,488 European ancestry individuals	5,360 European ancestry children, 3,776 children	17q21.31		NSF, NSF, NSF			ENSG00000278174, ENSG00000276262, ENSG00000073969	NA	NA	rs169201-?	rs169201	0	169201	intron_variant	0	NR	7E-29	28.1549		0.096	[0.079-0.113] unit increase	NR [7598201] (imputed)	N
22	rs4795400	1.00806e-14	17	38031714	rs10852936	1.28151e-13	Asthma and cardiovascular disease	44700	35126453	Zhou Y	44581	Front Genet	www.ncbi.nlm.nih.gov/pubmed/35126453	Shared Genetic Architecture and Causal Relationship Between Asthma and Cardiovascular Diseases: A Large-Scale Cross-Trait Analysis.	19,954 European ancestry cases, 107,715 European ancestry controls	NA	17q21.1		ZPBP2			ENSG00000186075	NA	NA	rs10852936-?	rs10852936	0	10852936	intron_variant	0	NR	9E-27	26.0458		NA		NR [NR]	N
22	rs4795400	1.00806e-14	17	38066267	rs1008723	1.34201e-13	Dermatomyositis or juvenile dermatomyositis	43322	26362759	Rothwell S	42258	Ann Rheum Dis	www.ncbi.nlm.nih.gov/pubmed/26362759	Dense genotyping of immune-related loci in idiopathic inflammatory myopathies confirms HLA alleles as the strongest genetic risk factor and suggests different genetic background for major clinical subgroups.	879 European dermatomyositis cases, 15,651 European juvenile dermatomyositis ancestry controls		17q21.1	GSDMB	GSDMB			ENSG00000073605	NA	NA	rs1008723-T	rs1008723	0	1008723	intron_variant	0	NR	9E-6	5.04576		1.2	[1.11–1.30]	Illumina [90536]	N
22	rs4795400	1.00806e-14	17	38066267	rs1008723	1.34201e-13	Asthma	43763	31619474	Zhu Z	43755	Eur Respir J	www.ncbi.nlm.nih.gov/pubmed/31619474	Shared Genetics of Asthma and Mental Health Disorders: A Large-Scale Genome-Wide Cross-Trait Analysis.	46,802 European ancestry cases, 347,481 European ancestry controls	23,948 European and unknown ancestry cases, 118,538 European and unknown ancestry controls	17q21.1	MIR4728, CDK12, CSF3, ERBB2, GRB7, GSDMA, GSDMB, IKZF3, LRRC3C, MED1, MED24, MIEN1, MIR6884, MSL1, NEUROD2, NR1D1, ORMDL3, PGAP3, PNMT, PPP1R1B, PSMD3, SNORD124, STARD3, TCAP, THRA, ZPBP2	GSDMB			ENSG00000073605	NA	NA	rs1008723-G	rs1008723	0	1008723	intron_variant	0	0.488661	2E-62	61.699		1.10762	[1.1-1.12]	Affymetrix [8274727] (imputed)	N
22	rs4795400	1.00806e-14	17	38066267	rs1008723	1.34201e-13	Asthma and cardiovascular disease	44700	35126453	Zhou Y	44581	Front Genet	www.ncbi.nlm.nih.gov/pubmed/35126453	Shared Genetic Architecture and Causal Relationship Between Asthma and Cardiovascular Diseases: A Large-Scale Cross-Trait Analysis.	19,954 European ancestry cases, 107,715 European ancestry controls	NA	17q21.1		GSDMB			ENSG00000073605	NA	NA	rs1008723-?	rs1008723	0	1008723	intron_variant	0	NR	5E-43	42.301		NA		NR [NR]	N
22	rs4795400	1.00806e-14	17	38066267	rs1008723	1.34201e-13	Asthma	44882	36329257	Lee CJ	44868	Commun Biol	www.ncbi.nlm.nih.gov/pubmed/36329257	Phenome-wide analysis of Taiwan Biobank reveals novel glycemia-related loci and genetic risks for diabetes.	2,641 Taiwanese ancestry cases, 67,097 Taiwanese ancestry controls	NA	17q21.1		GSDMB			ENSG00000073605	NA	NA	rs1008723-?	rs1008723	0	1008723	intron_variant	0	NR	2E-9	8.69897		0.198371	unit decrease	NR [5925277] (imputed)	N
22	rs4795400	1.00806e-14	17	38066267	rs1008723	1.34201e-13	Atrial fibrillation/atrial flutter	44544	34594039	Sakaue S	44469	Nat Genet	www.ncbi.nlm.nih.gov/pubmed/34594039	A cross-population atlas of genetic associations for 220 human phenotypes.	29,212 European ancestry cases, 400,539 European ancestry controls, 4,150 East Asian ancestry cases, 155,540 East Asian ancestry controls	NA	17q21.1		GSDMB			ENSG00000073605	NA	NA	rs1008723-T	rs1008723	0	1008723	intron_variant	0	NR	9E-9	8.04576		0.0544	[0.036-0.073] unit decrease	Affymetrix, Illumina [25830072] (imputed)	N
22	rs4795400	1.00806e-14	17	38066267	rs1008723	1.34201e-13	Asthma	43920	31959851	Olafsdottir TA	43850	Nat Commun	www.ncbi.nlm.nih.gov/pubmed/31959851	Eighty-eight variants highlight the role of T cell regulation and airway remodeling in asthma pathogenesis.	16,247 European ancestry cases, 346,486 European ancestry controls, 52,942 cases, 355,713 controls	NA	17q21.1	GSDMB, ORMDL3, LRRC3C, ZPBP2, IKZF3, GSDMA	GSDMB			ENSG00000073605	NA	NA	rs1008723-G	rs1008723	0	1008723	intron_variant	0	0.48901	1E-65	65		1.1137	[1.1-1.12]	Affymetrix [32463443] (imputed)	N
23	rs3785884	5.35917e-17	17	43974354	rs113161176	1.34714e-13	Smoking initiation	44916	36477530	Saunders GRB	44902	Nature	www.ncbi.nlm.nih.gov/pubmed/36477530	Genetic diversity fuels gene discovery for tobacco and alcohol use.	2,669,029 European ancestry individuals	NA	17q21.31		MAPT, MAPT, MAPT, MAPT-IT1, MAPT-IT1, MAPT-IT1			ENSG00000277956, ENSG00000276155, ENSG00000186868, ENSG00000281284, ENSG00000279685, ENSG00000282620	NA	NA	rs113161176-A	rs113161176	0	113161176	non_coding_transcript_exon_variant	0	0.218	2E-11	10.699		0.00719	[0.0051-0.0093] unit decrease	NR [NR] (imputed)	N
22	rs4795400	1.00806e-14	17	38040119	rs12232497	1.61558e-13	Pediatric autoimmune diseases	42613	26301688	Li YR	42240	Nat Med	www.ncbi.nlm.nih.gov/pubmed/26301688	Meta-analysis of shared genetic architecture across ten pediatric autoimmune diseases.	97 European ancestry thyroiditis cases, 107 European ancestry ankylosing spondylitis cases, 100 European ancestry psoriasis cases, 173 European ancestry celiac disease cases, 254 European ancestry systemic lupus erythematosus cases, 308 European ancestry common variable inmunodeficiency cases, 865 European ancestry ulcerative colitis cases, 1,086 European ancestry Type 1 diabetes cases, 1,123 European ancestry juvenile idiopathic arthritis cases, 1,922 European ancestry Crohn's disease cases, 10,718 European ancestry controls	NA	17q21.1	IKZF3	ZPBP2 - GSDMB	ENSG00000186075	ENSG00000073605		5970	20729	rs12232497-C	rs12232497	0	12232497	intergenic_variant	1	0.45	3E-7	6.52288		NA		Illumina [7347414] (imputed)	N
22	rs4795400	1.00806e-14	17	38040119	rs12232497	1.61558e-13	Mouth ulcers	43605	30837455	Dudding T	43529	Nat Commun	www.ncbi.nlm.nih.gov/pubmed/30837455	Genome wide analysis for mouth ulcers identifies associations at immune regulatory loci.	47,079 British or unknown ancestry cases, 414,027 British or unknown ancestry controls	98,298 cases, 247,446 controls	17q21.1		ZPBP2 - GSDMB	ENSG00000186075	ENSG00000073605		5970	20729	rs12232497-C	rs12232497	0	12232497	intergenic_variant	1	0.48220300000000005	4E-17	16.3979		1.03621	[1.03-1.04]	Affymetrix, Illumina [9851866] (imputed)	N
22	rs4795400	1.00806e-14	17	38040119	rs12232497	1.61558e-13	Asthma and cardiovascular disease	44700	35126453	Zhou Y	44581	Front Genet	www.ncbi.nlm.nih.gov/pubmed/35126453	Shared Genetic Architecture and Causal Relationship Between Asthma and Cardiovascular Diseases: A Large-Scale Cross-Trait Analysis.	19,954 European ancestry cases, 107,715 European ancestry controls	NA	17q21.1		ZPBP2 - GSDMB	ENSG00000186075	ENSG00000073605		5970	20729	rs12232497-?	rs12232497	0	12232497	intergenic_variant	1	NR	1E-34	34		NA		NR [NR]	N
22	rs4795400	1.00806e-14	17	38035116	rs9907088	1.74708e-13	Asthma and cardiovascular disease	44700	35126453	Zhou Y	44581	Front Genet	www.ncbi.nlm.nih.gov/pubmed/35126453	Shared Genetic Architecture and Causal Relationship Between Asthma and Cardiovascular Diseases: A Large-Scale Cross-Trait Analysis.	19,954 European ancestry cases, 107,715 European ancestry controls	NA	17q21.1		ZPBP2 - GSDMB	ENSG00000186075	ENSG00000073605		967	25732	rs9907088-?	rs9907088	0	9907088	intergenic_variant	1	NR	1E-34	34		NA		NR [NR]	N
22	rs4795400	1.00806e-14	17	38051348	rs8067378	1.7471e-13	Cervical cancer	43508	30412241	Takeuchi F	43413	Hum Mol Genet	www.ncbi.nlm.nih.gov/pubmed/30412241	Genome-wide association study of cervical cancer suggests a role for ARRDC3 gene in human papillomavirus infection.	2,609 East Asian ancestry cases, 4,712 East Asian ancestry controls	1,461 Han Chinese ancestry cases, 3,295 Han Chinese ancestry controls	17q21.1		ZPBP2 - GSDMB	ENSG00000186075	ENSG00000073605		17199	9500	rs8067378-G	rs8067378	0	8067378	regulatory_region_variant	1	0.28	3E-6	5.52288		1.22	[NR]	Affymetrix, Illumina [4602429] (imputed)	N
22	rs4795400	1.00806e-14	17	38051348	rs8067378	1.7471e-13	Cervical cancer	41620	23817570	Shi Y	41455	Nat Genet	www.ncbi.nlm.nih.gov/pubmed/23817570	A genome-wide association study identifies two new cervical cancer susceptibility loci at 4q12 and 17q12.	Up to 1,364 Han Chinese ancestry cases, up to 3,028 Han Chinese ancestry controls	4,167 Han Chinese ancestry cases, 7,196 Han Chinese ancestry controls	17q21.1	GSDMB	ZPBP2 - GSDMB	ENSG00000186075	ENSG00000073605		17199	9500	rs8067378-G	rs8067378	0	8067378	regulatory_region_variant	1	0.22	9E-10	9.04576	(Matched)	1.19	[1.13-1.26]	Affymetrix [563339]	N
22	rs4795400	1.00806e-14	17	38051348	rs8067378	1.7471e-13	Primary biliary cirrhosis	43234	22961000	Liu JZ	41183	Nat Genet	www.ncbi.nlm.nih.gov/pubmed/22961000	Dense fine-mapping study identifies new susceptibility loci for primary biliary cirrhosis.	2,861 British and Irish ancestry cases, 8,514 British and Irish ancestry controls	NA	17q21.1	ORMDL3, ZPBP2, GSDMB, IKZF3	ZPBP2 - GSDMB	ENSG00000186075	ENSG00000073605		17199	9500	rs8067378-G	rs8067378	0	8067378	regulatory_region_variant	1	0.52	6E-14	13.2218		1.26	[1.19-1.34]	Illumina [237619] (imputed)	N
22	rs4795400	1.00806e-14	17	38051348	rs8067378	1.7471e-13	Asthma and cardiovascular disease	44700	35126453	Zhou Y	44581	Front Genet	www.ncbi.nlm.nih.gov/pubmed/35126453	Shared Genetic Architecture and Causal Relationship Between Asthma and Cardiovascular Diseases: A Large-Scale Cross-Trait Analysis.	19,954 European ancestry cases, 107,715 European ancestry controls	NA	17q21.1		ZPBP2 - GSDMB	ENSG00000186075	ENSG00000073605		17199	9500	rs8067378-?	rs8067378	0	8067378	regulatory_region_variant	1	NR	3E-41	40.5229		NA		NR [NR]	N
22	rs4795400	1.00806e-14	17	38051348	rs8067378	1.7471e-13	Systemic lupus erythematosus (MTAG)	45100	36750564	Khunsriraksakul C	44964	Nat Commun	www.ncbi.nlm.nih.gov/pubmed/36750564	Multi-ancestry and multi-trait genome-wide association meta-analyses inform clinical risk prediction for systemic lupus erythematosus.	at least 5,877 East Asian ancestry cases, at least 188,588 East Asian ancestry controls, at least 14,355 European ancestry cases, at least 505,956 European ancestry controls, at least 1,393 admixed American ancestry cases, at least 2,327 admixed American ancestry controls (MTAG boosted by autoimmune diseases samples)	NA	17q21.1		ZPBP2 - GSDMB	ENSG00000186075	ENSG00000073605		17199	9500	rs8067378-A	rs8067378	0	8067378	regulatory_region_variant	1	NR	5E-23	22.301		0.076	[0.061-0.091] unit decrease	NR [NR]	N
22	rs4795400	1.00806e-14	17	38040763	rs2872507	1.98947e-13	Type 1 diabetes	40807	21829393	Plagnol V	40759	PLoS Genet	www.ncbi.nlm.nih.gov/pubmed/21829393	Genome-wide association analysis of autoantibody positivity in type 1 diabetes cases.	8,506 European ancestry cases, up to 10,596 European ancestry controls	NA	17q21.1	ORMDL3	ZPBP2 - GSDMB	ENSG00000186075	ENSG00000073605		6614	20085	rs2872507-A	rs2872507	0	2872507	intergenic_variant	1	NR	2E-6	5.69897		1.1	[NR]	Affymetrix, Illumina [NR]	N
22	rs4795400	1.00806e-14	17	38040763	rs2872507	1.98947e-13	Crohn's disease	39640	18587394	Barrett JC	39628	Nat Genet	www.ncbi.nlm.nih.gov/pubmed/18587394	Genome-wide association defines more than 30 distinct susceptibility loci for Crohn's disease.	3,230 European ancestry cases, 4,829 European ancestry controls	1,339 European ancestry trios, 2,325 European ancestry cases, 1,809 European ancestry controls	17q21.1	ORMDL3	ZPBP2 - GSDMB	ENSG00000186075	ENSG00000073605		6614	20085	rs2872507-A	rs2872507	0	2872507	intergenic_variant	1	0.47	5E-9	8.30103		1.12	[NR]	Affymetrix, Illumina [635547] (imputed)	N
22	rs4795400	1.00806e-14	17	38040763	rs2872507	1.98947e-13	Ulcerative colitis	40631	21297633	Anderson CA	40580	Nat Genet	www.ncbi.nlm.nih.gov/pubmed/21297633	Meta-analysis identifies 29 additional ulcerative colitis risk loci, increasing the number of confirmed associations to 47.	6,687 European ancestry cases, 19,718 European ancestry controls	9,628 European ancestry cases, 12,917 European ancestry controls	17q21.1	GSDML, IKZF3, ZPBP2, ORMDL3, PNMT	ZPBP2 - GSDMB	ENSG00000186075	ENSG00000073605		6614	20085	rs2872507-A	rs2872507	0	2872507	intergenic_variant	1	0.46	5E-11	10.301		1.15	[1.10-1.19]	Affymetrix, Illumina [~ 1100000] (imputed)	N
22	rs4795400	1.00806e-14	17	38040763	rs2872507	1.98947e-13	Crohn's disease	41201	21102463	Franke A	40503	Nat Genet	www.ncbi.nlm.nih.gov/pubmed/21102463	Genome-wide meta-analysis increases to 71 the number of confirmed Crohn's disease susceptibility loci.	6,333 European ancestry cases, 15,056 European ancestry controls	15,694 European ancestry cases, 14,026 European ancestry controls, 414 European ancestry trios	17q21.1	IKZF3, GSMDL, ZPBP2, ORMDL3	ZPBP2 - GSDMB	ENSG00000186075	ENSG00000073605		6614	20085	rs2872507-A	rs2872507	0	2872507	intergenic_variant	1	0.458	2E-9	8.69897		1.14	[1.09-1.19]	Affymetrix, Illumina [953241] (imputed)	N
22	rs4795400	1.00806e-14	17	38040763	rs2872507	1.98947e-13	Rheumatoid arthritis	40342	20453842	Stahl EA	40307	Nat Genet	www.ncbi.nlm.nih.gov/pubmed/20453842	Genome-wide association study meta-analysis identifies seven new rheumatoid arthritis risk loci.	5,539 European ancestry cases, 20,169 European ancestry controls	6,768 European ancestry cases, 8,806 European ancestry controls	17q21.1	IKZF3	ZPBP2 - GSDMB	ENSG00000186075	ENSG00000073605		6614	20085	rs2872507-A	rs2872507	0	2872507	intergenic_variant	1	0.47	9E-7	6.04576		1.1	[NR]	Affymetrix, Illumina [~ 2716259] (imputed)	N
22	rs4795400	1.00806e-14	17	38040763	rs2872507	1.98947e-13	Rheumatoid arthritis (ACPA-positive)	43228	23143596	Eyre S	41244	Nat Genet	www.ncbi.nlm.nih.gov/pubmed/23143596	High-density genetic mapping identifies new susceptibility loci for rheumatoid arthritis.	up to 9,585 European ancestry cases, up to 33,742 European ancestry controls	NA	17q21.1	IKZF3, GSDMB, ORMDL3	ZPBP2 - GSDMB	ENSG00000186075	ENSG00000073605		6614	20085	rs2872507-A	rs2872507	0	2872507	intergenic_variant	1	0.47	3E-9	8.52288		NA		Illumina [129464] (imputed)	N
22	rs4795400	1.00806e-14	17	38040763	rs2872507	1.98947e-13	Asthma and cardiovascular disease	44700	35126453	Zhou Y	44581	Front Genet	www.ncbi.nlm.nih.gov/pubmed/35126453	Shared Genetic Architecture and Causal Relationship Between Asthma and Cardiovascular Diseases: A Large-Scale Cross-Trait Analysis.	19,954 European ancestry cases, 107,715 European ancestry controls	NA	17q21.1		ZPBP2 - GSDMB	ENSG00000186075	ENSG00000073605		6614	20085	rs2872507-?	rs2872507	0	2872507	intergenic_variant	1	NR	1E-34	34		NA		NR [NR]	N
20	rs12440014	2.23353e-13	15	78926726	rs12440014	2.23353e-13	Post bronchodilator FEV1/FVC ratio	42657	26634245	Lutz SM	42341	BMC Genet	www.ncbi.nlm.nih.gov/pubmed/26634245	A genome-wide association study identifies risk loci for spirometric measures among smokers of European and African ancestry.	10,094 European ancestry current and former smoker individuals, 3,260 African American current and former smoker individuals, 178 current and former smoker individuals	NA	15q25.1	CHRNB4	CHRNB4			ENSG00000117971	NA	NA	rs12440014-C	rs12440014	0	12440014	intron_variant	0	0.782	2E-8	7.69897		0.013	unit decrease	Illumina [NR] (imputed)	N
20	rs12440014	2.23353e-13	15	78926726	rs12440014	2.23353e-13	Post bronchodilator FEV1	42657	26634245	Lutz SM	42341	BMC Genet	www.ncbi.nlm.nih.gov/pubmed/26634245	A genome-wide association study identifies risk loci for spirometric measures among smokers of European and African ancestry.	10,094 European ancestry current and former smoker individuals, 3,260 African American current and former smoker individuals, 178 current and former smoker individuals	NA	15q25.1	CHRNB4	CHRNB4			ENSG00000117971	NA	NA	rs12440014-C	rs12440014	0	12440014	intron_variant	0	0.782	3E-10	9.52288		0.069	NR unit decrease	Illumina [NR] (imputed)	N
20	rs12440014	2.23353e-13	15	78926726	rs12440014	2.23353e-13	Chronic obstructive pulmonary disease x ever smoker interaction (1df)	44309	33106845	Kim W	44131	Am J Epidemiol	www.ncbi.nlm.nih.gov/pubmed/33106845	Genome-wide Gene-by-smoking Interaction Study of Chronic Obstructive Pulmonary Disease.	21,077 European ancestry cases, 179,689 European ancestry controls	NA	15q25.1	CHRNB4	CHRNB4			ENSG00000117971	NA	NA	rs12440014-G	rs12440014	0	12440014	intron_variant	0	0.24	9E-12	11.0458		0.83	[0.79-0.88]	Affymetrix [9886854] (imputed)	N
22	rs4795400	1.00806e-14	17	38072402	rs8065777	2.37536e-13	Educational attainment (MTAG)	43416	30038396	Lee JJ	43304	Nat Genet	www.ncbi.nlm.nih.gov/pubmed/30038396	Gene discovery and polygenic prediction from a genome-wide association study of educational attainment in 1.1 million individuals.	1,311,438 European ancestry individuals	NA	17q21.1	Intergenic	GSDMB			ENSG00000073605	NA	NA	rs8065777-T	rs8065777	0	8065777	intron_variant	0	0.5036	3E-8	7.52288	(MTAG)	0.0073	[0.0048-0.0098] unit decrease	Affymetrix, Illumina [7100000] (imputed)	N
22	rs4795400	1.00806e-14	17	37983492	rs12944882	2.54951e-13	Lymphocyte count	44544	34594039	Sakaue S	44469	Nat Genet	www.ncbi.nlm.nih.gov/pubmed/34594039	A cross-population atlas of genetic associations for 220 human phenotypes.	95,717 East Asian ancestry individuals	NA	17q21.1		IKZF3			ENSG00000161405	NA	NA	rs12944882-C	rs12944882	0	12944882	intron_variant	0	0.268117	5E-10	9.30103		0.0312328	[0.021-0.041] unit decrease	Illumina [13471431] (imputed)	N
22	rs4795400	1.00806e-14	17	38049589	rs7359623	2.59271e-13	Hay fever and/or eczema	43892	31361310	Johansson A	43676	Hum Mol Genet	www.ncbi.nlm.nih.gov/pubmed/31361310	Genome-wide association analysis of 350 000 Caucasians from the UK Biobank identifies novel loci for asthma, hay fever and eczema.	84,034 European ancestry cases, 239,773 European ancestry controls	NA	17q21.1	NR	ZPBP2 - GSDMB	ENSG00000186075	ENSG00000073605		15440	11259	rs7359623-C	rs7359623	0	7359623	intergenic_variant	1	0.4857	2E-16	15.699		1.05	[1.038-1.062]	Affymetrix [15688218] (imputed)	N
22	rs4795400	1.00806e-14	17	38049589	rs7359623	2.59271e-13	Asthma and cardiovascular disease	44700	35126453	Zhou Y	44581	Front Genet	www.ncbi.nlm.nih.gov/pubmed/35126453	Shared Genetic Architecture and Causal Relationship Between Asthma and Cardiovascular Diseases: A Large-Scale Cross-Trait Analysis.	19,954 European ancestry cases, 107,715 European ancestry controls	NA	17q21.1		ZPBP2 - GSDMB	ENSG00000186075	ENSG00000073605		15440	11259	rs7359623-?	rs7359623	0	7359623	intergenic_variant	1	NR	3E-38	37.5229		NA		NR [NR]	N
22	rs4795400	1.00806e-14	17	38049589	rs7359623	2.59271e-13	JT interval	44858	36050321	Young WJ	44805	Nat Commun	www.ncbi.nlm.nih.gov/pubmed/36050321	Genetic analyses of the electrocardiographic QT interval and its components identify additional loci and pathways.	212,199 European ancestry individuals	NA	17q21.1		ZPBP2 - GSDMB	ENSG00000186075	ENSG00000073605		15440	11259	rs7359623-T	rs7359623	0	7359623	intergenic_variant	1	0.5062	1E-12	12		0.0223	[0.016-0.028] unit decrease	Affymetrix, Illumina [NR] (imputed)	N
22	rs4795400	1.00806e-14	17	38049589	rs7359623	2.59271e-13	Atrial fibrillation	44951	36653681	Miyazawa K	44945	Nat Genet	www.ncbi.nlm.nih.gov/pubmed/36653681	Cross-ancestry genome-wide analysis of atrial fibrillation unveils disease biology and enables cardioembolic risk prediction.	77,690 European ancestry cases, 1,167,040 European ancestry controls, 67,864 Japanese ancestry cases, 1,026,594 Japanese ancestry controls	NA	17q21.1		ZPBP2 - GSDMB	ENSG00000186075	ENSG00000073605		15440	11259	rs7359623-T	rs7359623	0	7359623	intergenic_variant	1	0.4915	1E-14	14		0.0451	[0.034-0.057] unit decrease	Illumina [5000630] (imputed)	N
22	rs4795400	1.00806e-14	17	38049589	rs7359623	2.59271e-13	Atrial fibrillation (MTAG)	44792	35872910	Carcel-Marquez J	44750	Front Cardiovasc Med	www.ncbi.nlm.nih.gov/pubmed/35872910	A Polygenic Risk Score Based on a Cardioembolic Stroke Multitrait Analysis Improves a Clinical Prediction Model for This Stroke Subtype.	1,030,836 European ancestry individuals	NA	17q21.1		ZPBP2 - GSDMB	ENSG00000186075	ENSG00000073605		15440	11259	rs7359623-T	rs7359623	0	7359623	intergenic_variant	1	NR	2E-10	9.69897		0.009	[0.007-0.011] unit decrease	Illumina [6808676] (imputed)	N
22	rs4795400	1.00806e-14	17	38049233	rs12950743	2.59429e-13	Asthma and cardiovascular disease	44700	35126453	Zhou Y	44581	Front Genet	www.ncbi.nlm.nih.gov/pubmed/35126453	Shared Genetic Architecture and Causal Relationship Between Asthma and Cardiovascular Diseases: A Large-Scale Cross-Trait Analysis.	19,954 European ancestry cases, 107,715 European ancestry controls	NA	17q21.1		ZPBP2 - GSDMB	ENSG00000186075	ENSG00000073605		15084	11615	rs12950743-?	rs12950743	0	12950743	intergenic_variant	1	NR	2E-41	40.699		NA		NR [NR]	N
22	rs4795400	1.00806e-14	17	38080912	rs8076131	2.98573e-13	Asthma and cardiovascular disease	44700	35126453	Zhou Y	44581	Front Genet	www.ncbi.nlm.nih.gov/pubmed/35126453	Shared Genetic Architecture and Causal Relationship Between Asthma and Cardiovascular Diseases: A Large-Scale Cross-Trait Analysis.	19,954 European ancestry cases, 107,715 European ancestry controls	NA	17q21.1		ORMDL3			ENSG00000172057	NA	NA	rs8076131-?	rs8076131	0	8076131	intron_variant	0	NR	5E-35	34.301		NA		NR [NR]	N
22	rs4795400	1.00806e-14	17	38080912	rs8076131	2.98573e-13	Asthma with severe exacerbations	44293	32841424	Herrera-Luis E	44068	Pediatr Allergy Immunol	www.ncbi.nlm.nih.gov/pubmed/32841424	Genome-wide association study reveals a novel locus for asthma with severe exacerbations in diverse populations.	1,283 Latino cases, 2,027 Latino controls	448 African American cases, 595 African American controls	17q21.1	NR	ORMDL3			ENSG00000172057	NA	NA	rs8076131-A	rs8076131	0	8076131	intron_variant	0	0.326	3E-10	9.52288	(Latino)	1.45	[1.29-1.63]	Affymetrix [9737707] (imputed)	N
22	rs4795400	1.00806e-14	17	38028634	rs11557467	3.74319e-13	Asthma and cardiovascular disease	44700	35126453	Zhou Y	44581	Front Genet	www.ncbi.nlm.nih.gov/pubmed/35126453	Shared Genetic Architecture and Causal Relationship Between Asthma and Cardiovascular Diseases: A Large-Scale Cross-Trait Analysis.	19,954 European ancestry cases, 107,715 European ancestry controls	NA	17q21.1		ZPBP2			ENSG00000186075	NA	NA	rs11557467-?	rs11557467	0	11557467	missense_variant	0	NR	4E-30	29.3979		NA		NR [NR]	N
22	rs4795400	1.00806e-14	17	37922259	rs907092	3.78511e-13	Primary biliary cholangitis	39985	19458352	Hirschfield GM	39953	N Engl J Med	www.ncbi.nlm.nih.gov/pubmed/19458352	Primary biliary cirrhosis associated with HLA, IL12A, and IL12RB2 variants.	505 European ancestry cases, 1,507 European ancestry controls	526 European ancestry cases, 1,206 European ancestry controls	17q12	IKZF3	IKZF3			ENSG00000161405	NA	NA	rs907092-A	rs907092	0	907092	synonymous_variant	0	0.45	8E-6	5.09691		1.29	[1.15-1.44]	Illumina [305724]	N
22	rs4795400	1.00806e-14	17	37922259	rs907092	3.78511e-13	Asthma	42943	28461288	Yan Q	42856	Eur Respir J	www.ncbi.nlm.nih.gov/pubmed/28461288	A meta-analysis of genome-wide association studies of asthma in Puerto Ricans.	1,666 Puerto Rican child cases, 478 Puerto Rican adult cases, 1,505 Puerto Rican child controls, 1,388 Puerto Rican adult controls	NA	17q12	GRB7, IKZF3	IKZF3			ENSG00000161405	NA	NA	rs907092-G	rs907092	0	907092	synonymous_variant	0	0.66	1E-12	12		1.41		Affymetrix, Illumina [7485508] (imputed)	N
22	rs4795400	1.00806e-14	17	37922259	rs907092	3.78511e-13	Asthma and cardiovascular disease	44700	35126453	Zhou Y	44581	Front Genet	www.ncbi.nlm.nih.gov/pubmed/35126453	Shared Genetic Architecture and Causal Relationship Between Asthma and Cardiovascular Diseases: A Large-Scale Cross-Trait Analysis.	19,954 European ancestry cases, 107,715 European ancestry controls	NA	17q12		IKZF3			ENSG00000161405	NA	NA	rs907092-?	rs907092	0	907092	synonymous_variant	0	NR	5E-33	32.301		NA		NR [NR]	N
22	rs4795400	1.00806e-14	17	37922259	rs907092	3.78511e-13	Childhood asthma	44629	34834492	Espuela-Ortiz A	44503	J Pers Med	www.ncbi.nlm.nih.gov/pubmed/34834492	Role of Sex on the Genetic Susceptibility to Childhood Asthma in Latinos and African Americans.	3,075 African ancestry, European ancestry, Native American ancestry females	NA	17q12		IKZF3			ENSG00000161405	NA	NA	rs907092-A	rs907092	0	907092	synonymous_variant	0	NR	6E-11	10.2218		0.69	[0.54-0.89]	Affymetrix [6680224] (imputed)	N
22	rs4795400	1.00806e-14	17	37922259	rs907092	3.78511e-13	Adult asthma	43530	30787307	Daya M	43516	Nat Commun	www.ncbi.nlm.nih.gov/pubmed/30787307	Association study in African-admixed populations across the Americas recapitulates asthma risk loci in non-African populations.	4,235 African American Afro-Caribbean cases, 5,283 African American Afro-Caribbean controls, 2774 Hispanic cases, 2,362 Hispanic controls	NA	17q12	GSDMB, ORMDL3, ZPBP2, ERBB2	IKZF3			ENSG00000161405	NA	NA	rs907092-G	rs907092	0	907092	synonymous_variant	0	0.80	4E-12	11.3979		1.25	[1.18-1.33]	Affymetrix, Illumina [23328733] (imputed)	N
22	rs4795400	1.00806e-14	17	38031164	rs11658278	3.971e-13	Atrial fibrillation	43325	29892015	Roselli C	43262	Nat Genet	www.ncbi.nlm.nih.gov/pubmed/29892015	Multi-ethnic genome-wide association study for atrial fibrillation.	55,114 European ancestry cases, 482,295 European ancestry controls, 8,180 Japanese ancestry cases, 28,612 Japanese ancestry controls, 1,307 African American ancestry cases, 7,660 African American ancestry controls, 845 Hispanic cases, 4,177 Hispanic controls	NA	17q21.1	ZPBP2	ZPBP2			ENSG00000186075	NA	NA	rs11658278-T	rs11658278	0	11658278	intron_variant	0	0.52	3E-6	5.52288		1.03	[1.02-1.05]	Affymetrix, Illumina [up to 12149979] (imputed)	N
22	rs4795400	1.00806e-14	17	38031164	rs11658278	3.971e-13	Atrial fibrillation	43390	30061737	Nielsen JB	43311	Nat Genet	www.ncbi.nlm.nih.gov/pubmed/30061737	Biobank-driven genomic discovery yields new insight into atrial fibrillation biology.	60,620 European ancestry cases, 970,216 European ancestry controls	NA	17q21.1	ZPBP2, GSDMB, ORMDL3	ZPBP2			ENSG00000186075	NA	NA	rs11658278-T	rs11658278	0	11658278	intron_variant	0	0.479	3E-11	10.5229		1.05	[1.03-1.06]	Illumina [34740186] (imputed)	N
22	rs4795400	1.00806e-14	17	38082807	rs12603332	4.09166e-13	Asthma and cardiovascular disease	44700	35126453	Zhou Y	44581	Front Genet	www.ncbi.nlm.nih.gov/pubmed/35126453	Shared Genetic Architecture and Causal Relationship Between Asthma and Cardiovascular Diseases: A Large-Scale Cross-Trait Analysis.	19,954 European ancestry cases, 107,715 European ancestry controls	NA	17q21.1		ORMDL3			ENSG00000172057	NA	NA	rs12603332-?	rs12603332	0	12603332	5_prime_UTR_variant	0	NR	1E-38	38		NA		NR [NR]	N
22	rs4795400	1.00806e-14	17	38082807	rs12603332	4.09166e-13	Cervical cancer	45035	36929174	Koel M	45001	Hum Mol Genet	www.ncbi.nlm.nih.gov/pubmed/36929174	GWAS meta-analyses clarify genetics of cervical phenotypes and inform risk stratification for cervical cancer.	8,624 European ancestry cases, 400,573 European ancestry controls	NA	17q21.1		ORMDL3			ENSG00000172057	NA	NA	rs12603332-C	rs12603332	0	12603332	5_prime_UTR_variant	0	0.49	2E-10	9.69897		0.9	[0.88-0.93]	Illumina [8805880] (imputed)	N
22	rs4795400	1.00806e-14	17	38082807	rs12603332	4.09166e-13	Cervical cancer	45035	36929174	Koel M	45001	Hum Mol Genet	www.ncbi.nlm.nih.gov/pubmed/36929174	GWAS meta-analyses clarify genetics of cervical phenotypes and inform risk stratification for cervical cancer.	8,624 European ancestry cases, 400,573 European ancestry controls, 605 East Asian ancestry cases, 89,731 East Asian ancestry controls	NA	17q21.1		ORMDL3			ENSG00000172057	NA	NA	rs12603332-C	rs12603332	0	12603332	5_prime_UTR_variant	0	NR	1E-9	9		NA		Illumina [5143473] (imputed)	N
22	rs4795400	1.00806e-14	17	38043343	rs9901146	4.45404e-13	Asthma (time to onset)	43754	27130862	Sarnowski C	42466	J Allergy Clin Immunol	www.ncbi.nlm.nih.gov/pubmed/27130862	Identification of a new locus at 16q12 associated with time to asthma onset.	5,462 European ancestry cases, 8,424 European ancestry controls	NA	17q21.1	ZPBP2, GSDMB	ZPBP2 - GSDMB	ENSG00000186075	ENSG00000073605		9194	17505	rs9901146-G	rs9901146	0	9901146	intergenic_variant	1	0.51	2E-16	15.699		1.18	[1.13-1.22]	Illumina [2387926] (imputed)	N
22	rs4795400	1.00806e-14	17	38043343	rs9901146	4.45404e-13	Eosinophil counts	44095	32888493	Chen MH	44075	Cell	www.ncbi.nlm.nih.gov/pubmed/32888493	Trans-ethnic and Ancestry-Specific Blood-Cell Genetics in 746,667 Individuals from 5 Global Populations.	11,615 African American or Afro-Caribbean and African ancestry individuals	NA	17q21.1	NR	ZPBP2 - GSDMB	ENSG00000186075	ENSG00000073605		9194	17505	rs9901146-G	rs9901146	0	9901146	intergenic_variant	1	0.618121	3E-9	8.52288		0.080604	[0.054-0.107] SD units increase	Affymetrix, Illumina [35935203] (imputed)	N
22	rs4795400	1.00806e-14	17	38043343	rs9901146	4.45404e-13	Asthma (childhood onset)	43643	31036433	Pividori M	43581	Lancet Respir Med	www.ncbi.nlm.nih.gov/pubmed/31036433	Shared and distinct genetic risk factors for childhood-onset and adult-onset asthma: genome-wide and transcriptome-wide studies.	9,433 British ancestry cases, 318,237 British ancestry controls	NA	17q21.1	NR	ZPBP2 - GSDMB	ENSG00000186075	ENSG00000073605		9194	17505	rs9901146-G	rs9901146	0	9901146	intergenic_variant	1	0.51	8E-99	98.0969		1.18		Affymetrix [10894596] (imputed)	N
22	rs4795400	1.00806e-14	17	38043343	rs9901146	4.45404e-13	Asthma (age of onset)	43643	31036433	Pividori M	43581	Lancet Respir Med	www.ncbi.nlm.nih.gov/pubmed/31036433	Shared and distinct genetic risk factors for childhood-onset and adult-onset asthma: genome-wide and transcriptome-wide studies.	37,846 British ancestry individuals	NA	17q21.1	NR	ZPBP2 - GSDMB	ENSG00000186075	ENSG00000073605		9194	17505	rs9901146-G	rs9901146	0	9901146	intergenic_variant	1	0.51	4E-57	56.3979		NA		Affymetrix [10894596] (imputed)	N
22	rs4795400	1.00806e-14	17	38043343	rs9901146	4.45404e-13	Asthma and cardiovascular disease	44700	35126453	Zhou Y	44581	Front Genet	www.ncbi.nlm.nih.gov/pubmed/35126453	Shared Genetic Architecture and Causal Relationship Between Asthma and Cardiovascular Diseases: A Large-Scale Cross-Trait Analysis.	19,954 European ancestry cases, 107,715 European ancestry controls	NA	17q21.1		ZPBP2 - GSDMB	ENSG00000186075	ENSG00000073605		9194	17505	rs9901146-?	rs9901146	0	9901146	intergenic_variant	1	NR	2E-41	40.699		NA		NR [NR]	N
22	rs4795400	1.00806e-14	17	37985801	rs3816470	4.58578e-13	Lymphocyte count	44095	32888493	Chen MH	44075	Cell	www.ncbi.nlm.nih.gov/pubmed/32888493	Trans-ethnic and Ancestry-Specific Blood-Cell Genetics in 746,667 Individuals from 5 Global Populations.	89,266 East Asian ancestry individuals	NA	17q21.1	NR	IKZF3			ENSG00000161405	NA	NA	rs3816470-A	rs3816470	0	3816470	intron_variant	0	0.722144	8E-10	9.09691		0.033246	[0.023-0.044] SD units increase	Affymetrix, Illumina [16289068] (imputed)	N
22	rs4795400	1.00806e-14	17	37985801	rs3816470	4.58578e-13	Asthma and cardiovascular disease	44700	35126453	Zhou Y	44581	Front Genet	www.ncbi.nlm.nih.gov/pubmed/35126453	Shared Genetic Architecture and Causal Relationship Between Asthma and Cardiovascular Diseases: A Large-Scale Cross-Trait Analysis.	19,954 European ancestry cases, 107,715 European ancestry controls	NA	17q21.1		IKZF3			ENSG00000161405	NA	NA	rs3816470-?	rs3816470	0	3816470	intron_variant	0	NR	3E-39	38.5229		NA		NR [NR]	N
22	rs4795400	1.00806e-14	17	37985801	rs3816470	4.58578e-13	Sinonasal disease	45103	36653354	Saarentaus EC	44944	Nat Commun	www.ncbi.nlm.nih.gov/pubmed/36653354	Inflammatory and infectious upper respiratory diseases associate with 41 genomic loci and type 2 inflammation.	25,235 Finnish ancestry cases, 199,208 Finnish ancestry controls	NA	17q21.1		IKZF3			ENSG00000161405	NA	NA	rs3816470-?	rs3816470	0	3816470	intron_variant	0	NR	3E-7	6.52288		0.95	[0.93-0.97]	NR [16355289] (imputed)	N
22	rs4795400	1.00806e-14	17	37985801	rs3816470	4.58578e-13	Chronic inflammatory sinonasal disease	45103	36653354	Saarentaus EC	44944	Nat Commun	www.ncbi.nlm.nih.gov/pubmed/36653354	Inflammatory and infectious upper respiratory diseases associate with 41 genomic loci and type 2 inflammation.	19,901 Finnish ancestry cases, 199,208 Finnish ancestry controls	NA	17q21.1		IKZF3			ENSG00000161405	NA	NA	rs3816470-G	rs3816470	0	3816470	intron_variant	0	0.568	2E-8	7.69897		0.94		NR [16355289] (imputed)	N
22	rs4795400	1.00806e-14	17	37976469	rs9303277	4.60254e-13	Systemic lupus erythematosus and Systemic sclerosis	41619	23740937	Martin JE	41435	Hum Mol Genet	www.ncbi.nlm.nih.gov/pubmed/23740937	A systemic sclerosis and systemic lupus erythematosus pan-meta-GWAS reveals new shared susceptibility loci.	up to 2,761 European ancestry systemic sclerosis cases, 769 European ancestry systemic lupus erythematosus cases, 7,381 European ancestry controls	up to 1,578 European ancestry systemic sclerosis cases, 1,727 European ancestry systemic lupus erythematosus cases, 6,893 European ancestry controls	17q21.1	IKZF3	IKZF3			ENSG00000161405	NA	NA	rs9303277-?	rs9303277	0	9303277	intron_variant	0	NR	7E-6	5.1549	(ACA)	1.191	[NR]	Illumina [NR]	N
22	rs4795400	1.00806e-14	17	37976469	rs9303277	4.60254e-13	Primary biliary cholangitis	41242	23000144	Nakamura M	41170	Am J Hum Genet	www.ncbi.nlm.nih.gov/pubmed/23000144	Genome-wide association study identifies TNFSF15 and POU2AF1 as susceptibility loci for primary biliary cirrhosis in the Japanese population.	487 Japanese ancestry cases, 476 Japanese ancestry controls	787 Japanese ancestry cases, 615 Japanese ancestry controls	17q21.1	GSDMB, IKZF3, ZPBP2, ORMDL3	IKZF3			ENSG00000161405	NA	NA	rs9303277-T	rs9303277	0	9303277	intron_variant	0	NR	4E-9	8.39794		1.44	[1.28-1.63]	Affymetrix [421245]	N
22	rs4795400	1.00806e-14	17	37976469	rs9303277	4.60254e-13	Primary biliary cholangitis	40423	20639880	Liu X	40377	Nat Genet	www.ncbi.nlm.nih.gov/pubmed/20639880	Genome-wide meta-analyses identify three loci associated with primary biliary cirrhosis.	453 European ancestry cases, 945 European ancestry controls,	481 European ancestry cases, 3,706 European ancestry controls	17q21.1	GSDMB, IKZF3, ZPBP2, ORMDL3	IKZF3			ENSG00000161405	NA	NA	rs9303277-T	rs9303277	0	9303277	intron_variant	0	0.51	2E-9	8.69897		1.38	[NR]	Illumina [276459]	N
22	rs4795400	1.00806e-14	17	37976469	rs9303277	4.60254e-13	Primary biliary cholangitis	42625	26394269	Cordell HJ	42269	Nat Commun	www.ncbi.nlm.nih.gov/pubmed/26394269	International genome-wide meta-analysis identifies new primary biliary cirrhosis risk loci and targetable pathogenic pathways.	2,764 European ancestry cases, 10,475 European ancestry controls	3,716 European ancestry cases, 4,261 European ancestry controls	17q21.1	IKZF3	IKZF3			ENSG00000161405	NA	NA	rs9303277-T	rs9303277	0	9303277	intron_variant	0	0.5	3E-11	10.5229		1.23457	NR	Illumina [1143634] (imputed)	N
22	rs4795400	1.00806e-14	17	37976469	rs9303277	4.60254e-13	Lymphocyte count	43309	29403010	Kanai M	43136	Nat Genet	www.ncbi.nlm.nih.gov/pubmed/29403010	Genetic analysis of quantitative traits in the Japanese population links cell types to complex human diseases.	62,076 Japanese ancestry individuals	NA	17q21.1	IKZF3	IKZF3			ENSG00000161405	NA	NA	rs9303277-?	rs9303277	0	9303277	intron_variant	0	NR	2E-8	7.69897		0.03377	[0.022-0.046] unit decrease novel	Illumina [6108953] (imputed)	N
22	rs4795400	1.00806e-14	17	37976469	rs9303277	4.60254e-13	Primary biliary cholangitis	42894	28062665	Kawashima M	42740	Hum Mol Genet	www.ncbi.nlm.nih.gov/pubmed/28062665	Genome-wide association studies identify PRKCB as a novel genetic susceptibility locus for primary biliary cholangitis in the Japanese population.	1,381 Japanese ancestry cases, 1,505 Japanese ancestry controls	512 Japanese ancestry cases, 6,512 Japanese ancestry controls	17q21.1	IKZF3	IKZF3			ENSG00000161405	NA	NA	rs9303277-T	rs9303277	0	9303277	intron_variant	0	0.308489304812834	8E-11	10.0969		1.43425	[1.286-1.599]	Affymetrix [425290]	N
22	rs4795400	1.00806e-14	17	37976469	rs9303277	4.60254e-13	Asthma and cardiovascular disease	44700	35126453	Zhou Y	44581	Front Genet	www.ncbi.nlm.nih.gov/pubmed/35126453	Shared Genetic Architecture and Causal Relationship Between Asthma and Cardiovascular Diseases: A Large-Scale Cross-Trait Analysis.	19,954 European ancestry cases, 107,715 European ancestry controls	NA	17q21.1		IKZF3			ENSG00000161405	NA	NA	rs9303277-?	rs9303277	0	9303277	intron_variant	0	NR	1E-41	41		NA		NR [NR]	N
23	rs3785884	5.35917e-17	17	44826056	rs9896243	5.3846e-13	Worry	43404	29942085	Nagel M	43276	Nat Genet	www.ncbi.nlm.nih.gov/pubmed/29942085	Meta-analysis of genome-wide association studies for neuroticism in 449,484 individuals identifies novel genetic loci and pathways.	348,219 European ancestry individuals	NA	17q21.31	NR	NSF, NSF, NSF			ENSG00000278174, ENSG00000276262, ENSG00000073969	NA	NA	rs9896243-G	rs9896243	0	9896243	intron_variant	0	NR	2E-11	10.699		0.01934	[0.014-0.025] unit increase	Affymetrix [10847151] (imputed)	N
22	rs4795400	1.00806e-14	17	37921742	rs907091	5.65539e-13	Primary biliary cirrhosis	43960	22936693	Juran BD	41150	Hum Mol Genet	www.ncbi.nlm.nih.gov/pubmed/22936693	Immunochip analyses identify a novel risk locus for primary biliary cirrhosis at 13q14, multiple independent associations at four established risk loci and epistasis between 1p31 and 7q32 risk variants.	2,216 European ancestry cases, 5,594 Europen ancestry controls	NA	17q12	NR	IKZF3			ENSG00000161405	NA	NA	rs907091-C	rs907091	0	907091	3_prime_UTR_variant	0	NR	4E-9	8.39794		1.29	[1.19-1.41]	Illumina [109812]	N
22	rs4795400	1.00806e-14	17	37921742	rs907091	5.65539e-13	Asthma and cardiovascular disease	44700	35126453	Zhou Y	44581	Front Genet	www.ncbi.nlm.nih.gov/pubmed/35126453	Shared Genetic Architecture and Causal Relationship Between Asthma and Cardiovascular Diseases: A Large-Scale Cross-Trait Analysis.	19,954 European ancestry cases, 107,715 European ancestry controls	NA	17q12		IKZF3			ENSG00000161405	NA	NA	rs907091-?	rs907091	0	907091	3_prime_UTR_variant	0	NR	2E-37	36.699		NA		NR [NR]	N
22	rs4795400	1.00806e-14	17	37921742	rs907091	5.65539e-13	Liver enzyme levels (gamma-glutamyl transferase)	44356	33972514	Pazoki R	44326	Nat Commun	www.ncbi.nlm.nih.gov/pubmed/33972514	Genetic analysis in European ancestry individuals identifies 517 loci associated with liver enzymes.	437,194 European ancestry individuals	315,572 European ancestry individuals	17q12	IKZF3	IKZF3			ENSG00000161405	NA	NA	rs907091-C	rs907091	0	907091	3_prime_UTR_variant	0	0.514323	1E-10	10		0.00342225	[0.0024-0.0044] unit increase	Affymetrix [13995440] (imputed)	N
22	rs4795400	1.00806e-14	17	37921742	rs907091	5.65539e-13	Childhood asthma with severe exacerbations	44371	33328473	Ahluwalia TS	44181	Nat Commun	www.ncbi.nlm.nih.gov/pubmed/33328473	FUT2-ABO epistasis increases the risk of early childhood asthma and Streptococcus pneumoniae respiratory illnesses.	2,866 European ancestry cases, 65,415 European ancestry controls	NA	17q12	NR	IKZF3			ENSG00000161405	NA	NA	rs907091-T	rs907091	0	907091	3_prime_UTR_variant	0	NR	2E-63	62.699		0.4839	[0.43-0.54] unit increase	Illumina [up to 525976] (imputed)	N
22	rs4795400	1.00806e-14	17	38074031	rs9303280	1.11292e-12	Self-reported allergy	41648	23817569	Hinds DA	41455	Nat Genet	www.ncbi.nlm.nih.gov/pubmed/23817569	A genome-wide association meta-analysis of self-reported allergy identifies shared and allergy-specific susceptibility loci.	53,862 European ancestry individuals	NA	17q21.1	GSDMB, IKZF3	GSDMB			ENSG00000073605	NA	NA	rs9303280-T	rs9303280	0	9303280	non_coding_transcript_exon_variant	0	0.4805	9E-9	8.04576		0.0687	[0.045-0.092] unit decrease	Illumina [2400000] (imputed)	N
22	rs4795400	1.00806e-14	17	38074031	rs9303280	1.11292e-12	Asthma and cardiovascular disease	44700	35126453	Zhou Y	44581	Front Genet	www.ncbi.nlm.nih.gov/pubmed/35126453	Shared Genetic Architecture and Causal Relationship Between Asthma and Cardiovascular Diseases: A Large-Scale Cross-Trait Analysis.	19,954 European ancestry cases, 107,715 European ancestry controls	NA	17q21.1		GSDMB			ENSG00000073605	NA	NA	rs9303280-?	rs9303280	0	9303280	non_coding_transcript_exon_variant	0	NR	2E-39	38.699		NA		NR [NR]	N
23	rs3785884	5.35917e-17	17	44091988	rs62062271	1.18609e-12	IDP dMRI TBSS ICVF Genu of corpus callosum	44712	33875891	Smith SM	44305	Nat Neurosci	www.ncbi.nlm.nih.gov/pubmed/33875891	An expanded set of genome-wide association studies of brain imaging phenotypes in UK Biobank.	20,859 British ancestry individuals	10,496 British ancestry individuals	17q21.31		MAPT, MAPT, MAPT			ENSG00000277956, ENSG00000276155, ENSG00000186868	NA	NA	rs62062271-C	rs62062271	0	62062271	intron_variant	0	0.227	3E-19	18.5229		0.105	[0.081-0.129] unit decrease	Affymetrix [17103079] (imputed)	N
23	rs3785884	5.35917e-17	17	44091988	rs62062271	1.18609e-12	Low testosterone levels	44487	34337532	Fantus RJ	44341	Eur Urol Open Sci	www.ncbi.nlm.nih.gov/pubmed/34337532	Genetic Susceptibility for Low Testosterone in Men and Its Implications in Biology and Screening: Data from the UK Biobank.	13,409 European ancestry male cases, 98,267 European ancestry male controls	4,426 European ancestry male cases, 32,800 European ancestry male controls	17q21.31	NR	MAPT, MAPT, MAPT			ENSG00000277956, ENSG00000276155, ENSG00000186868	NA	NA	rs62062271-T	rs62062271	0	62062271	intron_variant	0	0.77	5E-9	8.30103		1.09	NR	NR [8853336] (imputed)	N
23	rs3785884	5.35917e-17	17	44091988	rs62062271	1.18609e-12	Total testosterone levels	44858	34321204	Harrison S	44405	Sci Adv	www.ncbi.nlm.nih.gov/pubmed/34321204	Testosterone and socioeconomic position: Mendelian randomization in 306,248 men and women in UK Biobank.	148,248 British ancestry men	NA	17q21.31		MAPT, MAPT, MAPT			ENSG00000277956, ENSG00000276155, ENSG00000186868	NA	NA	rs62062271-C	rs62062271	0	62062271	intron_variant	0	0.23	3E-10	9.52288		0.13	[0.089-0.171] nmol/L increase	Affymetrix [NR] (imputed)	N
23	rs3785884	5.35917e-17	17	44091988	rs62062271	1.18609e-12	Red blood cell count	44092	32888494	Vuckovic D	44075	Cell	www.ncbi.nlm.nih.gov/pubmed/32888494	The Polygenic and Monogenic Basis of Blood Traits and Diseases.	408,112 British individuals	NA	17q21.31	MAPT	MAPT, MAPT, MAPT			ENSG00000277956, ENSG00000276155, ENSG00000186868	NA	NA	rs62062271-C	rs62062271	0	62062271	intron_variant	0	0.228578	9E-66	65.0458		0.0468015	[0.041-0.052] unit increase	Affymetrix [93095623] (imputed)	N
23	rs3785884	5.35917e-17	17	44091988	rs62062271	1.18609e-12	Total testosterone levels	44179	32042192	Ruth KS	43871	Nat Med	www.ncbi.nlm.nih.gov/pubmed/32042192	Using human genetics to understand the disease impacts of testosterone in men and women.	194,453 European ancestry men	NA	17q21.31	NR	MAPT, MAPT, MAPT			ENSG00000277956, ENSG00000276155, ENSG00000186868	NA	NA	rs62062271-C	rs62062271	0	62062271	intron_variant	0	0.22819699999999998	5E-18	17.301		0.0305695	[0.024-0.038] unit increase	Affymetrix [16577313] (imputed)	N
23	rs3785884	5.35917e-17	17	44091988	rs62062271	1.18609e-12	Red blood cell count	44544	34594039	Sakaue S	44469	Nat Genet	www.ncbi.nlm.nih.gov/pubmed/34594039	A cross-population atlas of genetic associations for 220 human phenotypes.	350,475 European ancestry individuals, 153,512 East Asian ancestry individuals	NA	17q21.31		MAPT, MAPT, MAPT			ENSG00000277956, ENSG00000276155, ENSG00000186868	NA	NA	rs62062271-C	rs62062271	0	62062271	intron_variant	0	NR	1E-93	93		0.0399	[0.036-0.044] unit increase	Affymetrix, Illumina [20538708] (imputed)	N
20	rs12440014	2.23353e-13	15	78912943	rs7170068	1.35351e-12	Post bronchodilator FEV1/FVC ratio	42657	26634245	Lutz SM	42341	BMC Genet	www.ncbi.nlm.nih.gov/pubmed/26634245	A genome-wide association study identifies risk loci for spirometric measures among smokers of European and African ancestry.	10,094 European ancestry current and former smoker individuals, 3,260 African American current and former smoker individuals, 178 current and former smoker individuals	NA	15q25.1	CHRNA3	CHRNA3			ENSG00000080644	NA	NA	rs7170068-A	rs7170068	0	7170068	intron_variant	0	0.21	9E-9	8.04576		0.013	unit increase	Illumina [NR] (imputed)	N
20	rs12440014	2.23353e-13	15	78912943	rs7170068	1.35351e-12	Post bronchodilator FEV1	42657	26634245	Lutz SM	42341	BMC Genet	www.ncbi.nlm.nih.gov/pubmed/26634245	A genome-wide association study identifies risk loci for spirometric measures among smokers of European and African ancestry.	10,094 European ancestry current and former smoker individuals, 3,260 African American current and former smoker individuals, 178 current and former smoker individuals	NA	15q25.1	CHRNA3	CHRNA3			ENSG00000080644	NA	NA	rs7170068-A	rs7170068	0	7170068	intron_variant	0	0.209	9E-10	9.04576		0.068	NR unit increase	Illumina [NR] (imputed)	N
20	rs12440014	2.23353e-13	15	78912943	rs7170068	1.35351e-12	Chronic obstructive pulmonary disease x current smoker interaction (1df)	44309	33106845	Kim W	44131	Am J Epidemiol	www.ncbi.nlm.nih.gov/pubmed/33106845	Genome-wide Gene-by-smoking Interaction Study of Chronic Obstructive Pulmonary Disease.	21,077 European ancestry cases, 179,689 European ancestry controls	NA	15q25.1	CHRNA3	CHRNA3			ENSG00000080644	NA	NA	rs7170068-A	rs7170068	0	7170068	intron_variant	0	0.22	2E-9	8.69897		0.79	[0.74-0.86]	Affymetrix [9886854] (imputed)	N
27	rs34725611	1.91572e-12	19	10477067	rs34725611	1.91572e-12	Psoriatic arthritis	42657	26626624	Stuart PE	42336	Am J Hum Genet	www.ncbi.nlm.nih.gov/pubmed/26626624	Genome-wide Association Analysis of Psoriatic Arthritis and Cutaneous Psoriasis Reveals Differences in Their Genetic Architecture.	1,946 European ancestry cases, 4,934 European ancestry controls	up to 2,883 European ancestry cases, up to 14,179 European ancestry controls	19p13.2	TYK2	TYK2			ENSG00000105397	NA	NA	rs34725611-A	rs34725611	0	34725611	intron_variant	0	NR	2E-6	5.69897		1.202	NR	Illumina [11532644] (imputed)	N
27	rs34725611	1.91572e-12	19	10477067	rs34725611	1.91572e-12	Psoriasis vulgaris	44544	34594039	Sakaue S	44469	Nat Genet	www.ncbi.nlm.nih.gov/pubmed/34594039	A cross-population atlas of genetic associations for 220 human phenotypes.	5,072 European ancestry cases, 478,102 European ancestry controls, 206 East Asian ancestry cases, 172,289 East Asian ancestry controls	NA	19p13.2		TYK2			ENSG00000105397	NA	NA	rs34725611-G	rs34725611	0	34725611	intron_variant	0	NR	4E-13	12.3979		0.1636	[0.12-0.21] unit decrease	Affymetrix, Illumina [25844455] (imputed)	N
27	rs34725611	1.91572e-12	19	10477067	rs34725611	1.91572e-12	Systemic lupus erythematosus	43550	28714469	Langefeld CD	42933	Nat Commun	www.ncbi.nlm.nih.gov/pubmed/28714469	Transancestral mapping and genetic load in systemic lupus erythematosus.	6,748 European ancestry cases, 11,516 European ancestry controls	NA	19p13.2	TYK2	TYK2			ENSG00000105397	NA	NA	rs34725611-?	rs34725611	0	34725611	intron_variant	0	NR	5E-23	22.301		1.28205	[1.22-1.35]	Illumina [at least 5000000] (imputed)	N
22	rs4795400	1.00806e-14	17	38069076	rs921650	3.45645e-12	Allergic disease (asthma, hay fever and/or eczema) (age of onset)	44222	32603359	Ferreira MAR	44012	PLoS Genet	www.ncbi.nlm.nih.gov/pubmed/32603359	Age-of-onset information helps identify 76 genetic variants associated with allergic disease.	117,130 European ancestry individuals	NA	17q21.1	NR	GSDMB			ENSG00000073605	NA	NA	rs921650-G	rs921650	0	921650	intron_variant	0	0.507	2E-28	27.699		0.046	[0.038-0.054] unit increase	NR [7647814] (imputed)	N
22	rs4795400	1.00806e-14	17	38069076	rs921650	3.45645e-12	Monocyte percentage of white cells	42977	27863252	Astle WJ	42691	Cell	www.ncbi.nlm.nih.gov/pubmed/27863252	The Allelic Landscape of Human Blood Cell Trait Variation and Links to Common Complex Disease.	170,494 European ancestry individuals	NA	17q21.1	GSDMB	GSDMB			ENSG00000073605	NA	NA	rs921650-A	rs921650	0	921650	intron_variant	0	0.4829	2E-31	30.699		0.0415151	[0.035-0.049] unit decrease	Affymetrix [~ 2500000] (imputed)	N
22	rs4795400	1.00806e-14	17	38069076	rs921650	3.45645e-12	Allergic disease (asthma, hay fever or eczema)	43074	29083406	Ferreira MA	43038	Nat Genet	www.ncbi.nlm.nih.gov/pubmed/29083406	Shared genetic origin of asthma, hay fever and eczema elucidates allergic disease biology.	180,129 European ancestry cases, 180,709 European ancestry controls	NA	17q21.1	GSDMB	GSDMB			ENSG00000073605	NA	NA	rs921650-A	rs921650	0	921650	intron_variant	0	0.48	6E-30	29.2218		1.059	[1.05-1.07]	Affymetrix, Illumina [8307659] (imputed)	N
23	rs3785884	5.35917e-17	17	44248769	rs1881193	3.98743e-12	Experiencing mood swings	43487	29500382	Nagel M	43161	Nat Commun	www.ncbi.nlm.nih.gov/pubmed/29500382	Item-level analyses reveal genetic heterogeneity in neuroticism.	373,733 European ancestry individuals	NA	17q21.31	NR	KANSL1, KANSL1, KANSL1			ENSG00000120071, ENSG00000275867, ENSG00000278458	NA	NA	rs1881193-T	rs1881193	0	1881193	missense_variant	0	0.21737	1E-18	18		8.84	z score decrease	NR [10847151] (imputed)	N
23	rs3785884	5.35917e-17	17	44013966	rs56072903	4.52826e-12	Smoking initiation	44916	36477530	Saunders GRB	44902	Nature	www.ncbi.nlm.nih.gov/pubmed/36477530	Genetic diversity fuels gene discovery for tobacco and alcohol use.	2,669,029 European ancestry individuals	NA	17q21.31		MAPT, MAPT, MAPT			ENSG00000277956, ENSG00000276155, ENSG00000186868	NA	NA	rs56072903-C	rs56072903	0	56072903	intron_variant	0	0.205	2E-12	11.699		0.00777	[0.0056-0.0099] unit decrease	NR [NR] (imputed)	N
23	rs3785884	5.35917e-17	17	44013966	rs56072903	4.52826e-12	Herring liking	44777	35585065	May-Wilson S	44699	Nat Commun	www.ncbi.nlm.nih.gov/pubmed/35585065	Large-scale GWAS of food liking reveals genetic determinants and genetic correlations with distinct neurophysiological traits.	150,609 European ancestry individuals	NA	17q21.31		MAPT, MAPT, MAPT			ENSG00000277956, ENSG00000276155, ENSG00000186868	NA	NA	rs56072903-C	rs56072903	0	56072903	intron_variant	0	0.2024	1E-13	13		0.03465	[0.025-0.044] unit decrease	Affymetrix [11353280] (imputed)	N
23	rs3785884	5.35917e-17	17	44013966	rs56072903	4.52826e-12	Mackerel liking	44777	35585065	May-Wilson S	44699	Nat Commun	www.ncbi.nlm.nih.gov/pubmed/35585065	Large-scale GWAS of food liking reveals genetic determinants and genetic correlations with distinct neurophysiological traits.	156,695 European ancestry individuals	NA	17q21.31		MAPT, MAPT, MAPT			ENSG00000277956, ENSG00000276155, ENSG00000186868	NA	NA	rs56072903-C	rs56072903	0	56072903	intron_variant	0	0.203	2E-8	7.69897		0.02588	[0.017-0.035] unit decrease	Affymetrix [11353280] (imputed)	N
23	rs3785884	5.35917e-17	17	44013966	rs56072903	4.52826e-12	F-small fish liking (derived food-liking factor)	44777	35585065	May-Wilson S	44699	Nat Commun	www.ncbi.nlm.nih.gov/pubmed/35585065	Large-scale GWAS of food liking reveals genetic determinants and genetic correlations with distinct neurophysiological traits.	150,746 European ancestry individuals	NA	17q21.31		MAPT, MAPT, MAPT			ENSG00000277956, ENSG00000276155, ENSG00000186868	NA	NA	rs56072903-C	rs56072903	0	56072903	intron_variant	0	0.2032	6E-12	11.2218		0.08537	[0.061-0.11] unit decrease	Affymetrix [9605657] (imputed)	N
17	rs10774679	6.54892e-12	12	113374748	rs10774679	6.54892e-12	COVID-19 (hospitalized vs population)	44818	35922517	COVID-19 Host Genetics Initiative	44776	Nature	www.ncbi.nlm.nih.gov/pubmed/35922517	A first update on mapping the human genetic architecture of COVID-19.	2,113 African ancestry cases, 121,925 African ancestry controls, 1,709 Hispanic or Latin American cases, 150,547 Hispanic or Latin American controls, 1,551 East Asian ancestry cases, 15,825 East Asian ancestry controls, 18,605 European ancestry cases, 2,490,909 European ancestry controls, 584 Greater Middle Eastern (Middle Eastern, North African or Persian) cases, 14,491 Greater Middle Eastern (Middle Eastern, North African or Persian) controls, 465 South Asian ancestry cases, 42,575 South Asian ancestry controls	NA	12q24.13		OAS1 - OAS3	ENSG00000089127	ENSG00000111331		3724	1108	rs10774679-T	rs10774679	0	10774679	intron_variant	1	0.644	7E-13	12.1549		1.08	[1.06-1.1]	Affymetrix, Illumina [NR] (imputed)	N
17	rs10774679	6.54892e-12	12	113374748	rs10774679	6.54892e-12	COVID-19 (critical illness vs population)	44818	35922517	COVID-19 Host Genetics Initiative	44776	Nature	www.ncbi.nlm.nih.gov/pubmed/35922517	A first update on mapping the human genetic architecture of COVID-19.	188 African ancestry cases, 11,232 African ancestry controls, 641 Hispanic or Latin American cases, 95,479 Hispanic or Latin American controls, 441 East Asian ancestry cases, 2,776 East Asian ancestry controls, 7,641 European ancestry cases, 1,632,197 European ancestry controls, 314 Greater Middle Eastern (Middle Eastern, North African or Persian) cases, 948 Greater Middle Eastern (Middle Eastern, North African or Persian) controls, 151 South Asian ancestry cases, 34,013 South Asian ancestry controls	NA	12q24.13		OAS1 - OAS3	ENSG00000089127	ENSG00000111331		3724	1108	rs10774679-T	rs10774679	0	10774679	intron_variant	1	0.644	6E-10	9.22185		1.12	[1.08-1.16]	Affymetrix, Illumina [NR] (imputed)	N
17	rs10774679	6.54892e-12	12	113374748	rs10774679	6.54892e-12	SARS-CoV-2 infection	44818	35922517	COVID-19 Host Genetics Initiative	44776	Nature	www.ncbi.nlm.nih.gov/pubmed/35922517	A first update on mapping the human genetic architecture of COVID-19.	8,461 African ancestry cases, 127,310 African ancestry controls, 10,109 Hispanic or Latin American cases, 75,831 Hispanic or Latin American controls, 2,047 East Asian ancestry cases, 19,113 East Asian ancestry controls, 97,783 European ancestry cases, 2,295,876 European ancestry controls, 1,103 Greater Middle Eastern (Middle Eastern, North African or Persian) cases, 15,818 Greater Middle Eastern (Middle Eastern, North African or Persian) controls, 6,081 South Asian ancestry cases, 41,399 South Asian ancestry controls	NA	12q24.13		OAS1 - OAS3	ENSG00000089127	ENSG00000111331		3724	1108	rs10774679-T	rs10774679	0	10774679	intron_variant	1	0.646	3E-7	6.52288		1.02	[1.01-1.03]	Affymetrix, Illumina [NR] (imputed)	N
23	rs3785884	5.35917e-17	17	44189858	rs76640332	6.60489e-12	Lymphocyte percentage of white cells	42977	27863252	Astle WJ	42691	Cell	www.ncbi.nlm.nih.gov/pubmed/27863252	The Allelic Landscape of Human Blood Cell Trait Variation and Links to Common Complex Disease.	171,748 European ancestry individuals	NA	17q21.31	KANSL1	KANSL1, KANSL1, KANSL1			ENSG00000120071, ENSG00000275867, ENSG00000278458	NA	NA	rs76640332-A	rs76640332	0	76640332	intron_variant	0	0.222	5E-13	12.301		0.0306755	[0.022-0.039] unit decrease	Affymetrix [~ 2500000] (imputed)	N
22	rs4795400	1.00806e-14	17	38057197	rs8069176	7.13132e-12	Nonatopic asthma	43938	31669095	Zhu Z	43762	J Allergy Clin Immunol	www.ncbi.nlm.nih.gov/pubmed/31669095	Shared Genetic and Experimental Links between Obesity-Related Traits and Asthma Subtypes in UK Biobank.	28,862 European ancestry cases, 422,048 European ancestry controls	NA	17q21.1	NR	ZPBP2 - GSDMB	ENSG00000186075	ENSG00000073605		23048	3651	rs8069176-?	rs8069176	0	8069176	intergenic_variant	1	NR	3E-29	28.5229		NA		Affymetrix [~ 8270000] (imputed)	N
22	rs4795400	1.00806e-14	17	38057197	rs8069176	7.13132e-12	Fractional exhaled nitric oxide (childhood)	41849	24315451	van der Valk RJ	41613	J Allergy Clin Immunol	www.ncbi.nlm.nih.gov/pubmed/24315451	Fraction of exhaled nitric oxide values in childhood are associated with 17q11.2-q12 and 17q12-q21 variants.	5,131 European ancestry individuals, 1,155 Hispanic individuals, 2,572 individuals	NA	17q21.1	GSDMB, ZPBP2	ZPBP2 - GSDMB	ENSG00000186075	ENSG00000073605		23048	3651	rs8069176-A	rs8069176	0	8069176	intergenic_variant	1	0.45	5E-6	5.30103	(EA)	0.066	[0.039-0.093] unit decrease	Affymetrix, Illumina [2253077] (imputed)	N
22	rs4795400	1.00806e-14	17	38057197	rs8069176	7.13132e-12	Fractional exhaled nitric oxide (childhood)	41849	24315451	van der Valk RJ	41613	J Allergy Clin Immunol	www.ncbi.nlm.nih.gov/pubmed/24315451	Fraction of exhaled nitric oxide values in childhood are associated with 17q11.2-q12 and 17q12-q21 variants.	5,131 European ancestry individuals, 1,155 Hispanic individuals, 2,572 individuals	NA	17q21.1	GSDMB, ZPBP2	ZPBP2 - GSDMB	ENSG00000186075	ENSG00000073605		23048	3651	rs8069176-A	rs8069176	0	8069176	intergenic_variant	1	0.43	2E-8	7.69897		0.066	[0.042-0.09] unit decrease	Affymetrix, Illumina [2253077] (imputed)	N
22	rs4795400	1.00806e-14	17	38057197	rs8069176	7.13132e-12	Asthma (childhood onset)	43130	29273806	Demenais F	43091	Nat Genet	www.ncbi.nlm.nih.gov/pubmed/29273806	Multiancestry association study identifies new asthma risk loci that colocalize with immune-cell enhancer marks.	7,131 European ancestry cases, 13,631 European ancestry controls, 1,239 Japanese ancestry cases, 3,976 Japanese ancestry controls, 606 Latino cases, 792 Latino controls	NA	17q21.1	ZPBP2, GSDMB	ZPBP2 - GSDMB	ENSG00000186075	ENSG00000073605		23048	3651	rs8069176-G	rs8069176	0	8069176	intergenic_variant	1	NR	4E-26	25.3979		1.25	[1.2-1.3]	Affymetrix, Illumina, Perlegen [2831075] (imputed)	N
22	rs4795400	1.00806e-14	17	38057197	rs8069176	7.13132e-12	Asthma and cardiovascular disease	44700	35126453	Zhou Y	44581	Front Genet	www.ncbi.nlm.nih.gov/pubmed/35126453	Shared Genetic Architecture and Causal Relationship Between Asthma and Cardiovascular Diseases: A Large-Scale Cross-Trait Analysis.	19,954 European ancestry cases, 107,715 European ancestry controls	NA	17q21.1		ZPBP2 - GSDMB	ENSG00000186075	ENSG00000073605		23048	3651	rs8069176-?	rs8069176	0	8069176	intergenic_variant	1	NR	4E-37	36.3979		NA		NR [NR]	N
23	rs3785884	5.35917e-17	17	44192618	rs4606752	7.38214e-12	High light scatter reticulocyte count	42977	27863252	Astle WJ	42691	Cell	www.ncbi.nlm.nih.gov/pubmed/27863252	The Allelic Landscape of Human Blood Cell Trait Variation and Links to Common Complex Disease.	170,761 European ancestry individuals	NA	17q21.31	KANSL1	KANSL1, KANSL1, KANSL1			ENSG00000120071, ENSG00000275867, ENSG00000278458	NA	NA	rs4606752-G	rs4606752	0	4606752	intron_variant	0	0.2267	2E-16	15.699		0.0347053	[0.026-0.043] unit increase	Affymetrix [~ 2500000] (imputed)	N
23	rs3785884	5.35917e-17	17	44192618	rs4606752	7.38214e-12	Reticulocyte count	42977	27863252	Astle WJ	42691	Cell	www.ncbi.nlm.nih.gov/pubmed/27863252	The Allelic Landscape of Human Blood Cell Trait Variation and Links to Common Complex Disease.	170,641 European ancestry individuals	NA	17q21.31	KANSL1	KANSL1, KANSL1, KANSL1			ENSG00000120071, ENSG00000275867, ENSG00000278458	NA	NA	rs4606752-G	rs4606752	0	4606752	intron_variant	0	0.2266	1E-17	17		0.0360826	[0.028-0.044] unit increase	Affymetrix [~ 2500000] (imputed)	N
22	rs4795400	1.00806e-14	17	38023745	rs4795397	7.51705e-12	Lymphocyte count	44095	32888493	Chen MH	44075	Cell	www.ncbi.nlm.nih.gov/pubmed/32888493	Trans-ethnic and Ancestry-Specific Blood-Cell Genetics in 746,667 Individuals from 5 Global Populations.	643,370 African American or Afro-Caribbean, African ancestry, European ancestry, East Asian ancestry, Hispanic or Latin American and South Asian ancestry individuals	NA	17q21.1	NR	IKZF3 - ZPBP2	ENSG00000161405	ENSG00000186075		3180	710	rs4795397-G	rs4795397	0	4795397	regulatory_region_variant	1	0.440688	2E-61	60.699		NA		Affymetrix, Illumina [23472807] (imputed)	N
22	rs4795400	1.00806e-14	17	38023745	rs4795397	7.51705e-12	Lymphocyte count	44095	32888493	Chen MH	44075	Cell	www.ncbi.nlm.nih.gov/pubmed/32888493	Trans-ethnic and Ancestry-Specific Blood-Cell Genetics in 746,667 Individuals from 5 Global Populations.	524,923 European ancestry individuals	NA	17q21.1	NR	IKZF3 - ZPBP2	ENSG00000161405	ENSG00000186075		3180	710	rs4795397-G	rs4795397	0	4795397	regulatory_region_variant	1	0.478576	4E-57	56.3979		0.03016	[0.026-0.034] SD unit decrease	Affymetrix, Illumina [50265552] (imputed)	N
22	rs4795400	1.00806e-14	17	38023745	rs4795397	7.51705e-12	Inflammatory bowel disease	42575	26192919	Liu JZ	42205	Nat Genet	www.ncbi.nlm.nih.gov/pubmed/26192919	Association analyses identify 38 susceptibility loci for inflammatory bowel disease and highlight shared genetic risk across populations.	12,882 European ancestry cases, 21,770 European ancestry controls	25,273 European ancestry cases, 26,715 European ancestry controls, 548 Iranian ancestry cases, 342 Iranian ancestry control, 1,423 Indian ancestry cases, 990 Indian ancestry controls, 2,824 East Asian ancestry cases, 3,719 East Asian ancestry controls	17q21.1	NR	IKZF3 - ZPBP2	ENSG00000161405	ENSG00000186075		3180	710	rs4795397-?	rs4795397	0	4795397	regulatory_region_variant	1	NR	8E-44	43.0969	(EA)	NA		Affymetrix, Illumina [~ 9000000] (imputed)	N
22	rs4795400	1.00806e-14	17	38023745	rs4795397	7.51705e-12	Asthma	42943	28461288	Yan Q	42856	Eur Respir J	www.ncbi.nlm.nih.gov/pubmed/28461288	A meta-analysis of genome-wide association studies of asthma in Puerto Ricans.	1,666 Puerto Rican child cases, 478 Puerto Rican adult cases, 1,505 Puerto Rican child controls, 1,388 Puerto Rican adult controls	NA	17q21.1	ZPBP2, GSDMB, ORMDL3	IKZF3 - ZPBP2	ENSG00000161405	ENSG00000186075		3180	710	rs4795397-A	rs4795397	0	4795397	regulatory_region_variant	1	0.64	4E-12	11.3979		NA		Affymetrix, Illumina [7485508] (imputed)	N
22	rs4795400	1.00806e-14	17	38023745	rs4795397	7.51705e-12	Asthma and cardiovascular disease	44700	35126453	Zhou Y	44581	Front Genet	www.ncbi.nlm.nih.gov/pubmed/35126453	Shared Genetic Architecture and Causal Relationship Between Asthma and Cardiovascular Diseases: A Large-Scale Cross-Trait Analysis.	19,954 European ancestry cases, 107,715 European ancestry controls	NA	17q21.1		IKZF3 - ZPBP2	ENSG00000161405	ENSG00000186075		3180	710	rs4795397-?	rs4795397	0	4795397	regulatory_region_variant	1	NR	9E-28	27.0458		NA		NR [NR]	N
22	rs4795400	1.00806e-14	17	38023745	rs4795397	7.51705e-12	Platelet-to-lymphocyte ratio	44543	34469753	Kachuri L	44434	Am J Hum Genet	www.ncbi.nlm.nih.gov/pubmed/34469753	Genetic determinants of blood-cell traits influence susceptibility to childhood acute lymphoblastic leukemia.	234,552 European ancestry individuals	100,478 European ancestry individuals	17q21.1		IKZF3 - ZPBP2	ENSG00000161405	ENSG00000186075		3180	710	rs4795397-A	rs4795397	0	4795397	regulatory_region_variant	1	0.518	4E-30	29.3979		NA		Affymetrix [10369434] (imputed)	N
27	rs34725611	1.91572e-12	19	10525372	rs142770866	7.64315e-12	White blood cell count	44092	32888494	Vuckovic D	44075	Cell	www.ncbi.nlm.nih.gov/pubmed/32888494	The Polygenic and Monogenic Basis of Blood Traits and Diseases.	408,112 British individuals	NA	19p13.2	CDC37	CDC37			ENSG00000105401	NA	NA	rs142770866-A	rs142770866	0	142770866	intron_variant	0	0.085117	1E-13	13		0.0299045	[0.022-0.038] unit increase	Affymetrix [93095623] (imputed)	N
27	rs34725611	1.91572e-12	19	10525372	rs142770866	7.64315e-12	COVID-19 (critical illness vs population)	45099	37198478	Pairo-Castineira E	45063	Nature	www.ncbi.nlm.nih.gov/pubmed/37198478	GWAS and meta-analysis identifies 49 genetic variants underlying critical COVID-19.	682 African ancestry cases, 2,540 African ancestry controls, 401 East Asian ancestry cases, 759 East Asian ancestry controls, 13,199 European ancestry cases, 745,011 European ancestry controls, 1,141 South Asian ancestry cases, 5,384 South Asian ancestry controls, 8,779 cases, 1,001,875 controls	NA	19p13.2		CDC37			ENSG00000105401	NA	NA	rs142770866-A	rs142770866	0	142770866	intron_variant	0	0.083	9E-21	20.0458		1.2	[1.19-1.3]	Illumina [NR] (imputed)	N
27	rs34725611	1.91572e-12	19	10525372	rs142770866	7.64315e-12	COVID-19 (hospitalized covid vs population)	45099	37198478	Pairo-Castineira E	45063	Nature	www.ncbi.nlm.nih.gov/pubmed/37198478	GWAS and meta-analysis identifies 49 genetic variants underlying critical COVID-19.	763 African ancestry cases, 24,850 African ancestry controls, 218 admixed American ancestry cases, 94,318 admixed American ancestry controls, 414 East Asian ancestry cases, 816 East Asian ancestry controls, 16,627 European ancestry cases, 749,207 European ancestry controls, 3,533 European, African or admixed American ancestry cases, 1,700 European, African or admixed American ancestry controls, 1,171 South Asian ancestry cases, 5,489 South Asian ancestry controls, 93 other admixed ancestry cases, 645 other admixed ancestry controls, 22,637 cases, 2,052,436 controls	NA	19p13.2		CDC37			ENSG00000105401	NA	NA	rs142770866-A	rs142770866	0	142770866	intron_variant	0	NR	3E-15	14.5229		1.1	[1.11-1.18]	Illumina [NR] (imputed)	N
23	rs3785884	5.35917e-17	17	44073889	rs1052553	7.7833e-12	Type 1 diabetes	43216	25751624	Onengut-Gumuscu S	42095	Nat Genet	www.ncbi.nlm.nih.gov/pubmed/25751624	Fine mapping of type 1 diabetes susceptibility loci and evidence for colocalization of causal variants with lymphoid gene enhancers.	6,683 European ancestry cases, 12,173 European ancestry controls, 2,601 European ancestry affected sibling pair families, 69 European ancestry trios	NA	17q21.31	Intergenic	MAPT, MAPT, MAPT			ENSG00000277956, ENSG00000276155, ENSG00000186868	NA	NA	rs1052553-A	rs1052553	0	1052553	synonymous_variant	0	0.76	8E-8	7.09691		1.1236		Illumina [135870]	N
23	rs3785884	5.35917e-17	17	44073889	rs1052553	7.7833e-12	Type 1 diabetes	44384	34127860	Robertson CC	44361	Nat Genet	www.ncbi.nlm.nih.gov/pubmed/34127860	Fine-mapping, trans-ancestral and genomic analyses identify causal variants, cells, genes and drug targets for type 1 diabetes.	20,065 European ancestry cases, 33,065 European ancestry controls, 1,045 other-admixed ancestry cases, 1,103 other-admixed ancestry controls, 1,043 African ancestry cases, 3,206 African ancestry controls	NA	17q21.31	MAPT	MAPT, MAPT, MAPT			ENSG00000277956, ENSG00000276155, ENSG00000186868	NA	NA	rs1052553-G	rs1052553	0	1052553	synonymous_variant	0	0.232	2E-15	14.699		0.879		Illumina [715631] (imputed)	N
23	rs3785884	5.35917e-17	17	44073889	rs1052553	7.7833e-12	Type 1 diabetes	44384	34127860	Robertson CC	44361	Nat Genet	www.ncbi.nlm.nih.gov/pubmed/34127860	Fine-mapping, trans-ancestral and genomic analyses identify causal variants, cells, genes and drug targets for type 1 diabetes.	20,065 European ancestry cases, 33,065 European ancestry controls, 1,045 other-admixed ancestry cases, 1,103 other-admixed ancestry controls, 1,043 African ancestry cases, 3,206 African ancestry controls	NA	17q21.31	MAPT	MAPT, MAPT, MAPT			ENSG00000277956, ENSG00000276155, ENSG00000186868	NA	NA	rs1052553-G	rs1052553	0	1052553	synonymous_variant	0	0.232	2E-15	14.699		0.879		Illumina [715631] (imputed)	N
23	rs3785884	5.35917e-17	17	44150152	rs974295	7.80131e-12	Household income	43859	31844048	Hill WD	43815	Nat Commun	www.ncbi.nlm.nih.gov/pubmed/31844048	Genome-wide analysis identifies molecular systems and 149 genetic loci associated with income.	286,301 British ancestry individuals	NA	17q21.31	KANSL1	KANSL1, KANSL1, KANSL1			ENSG00000120071, ENSG00000275867, ENSG00000278458	NA	NA	rs974295-T	rs974295	0	974295	intron_variant	0	NR	3E-11	10.5229		0.013331	[0.0094-0.0173] unit decrease	Affymetrix [18485882] (imputed)	N
22	rs4795400	1.00806e-14	17	37910368	rs2941522	8.68563e-12	Asthma (moderate or severe)	43483	30552067	Shrine N	43445	Lancet Respir Med	www.ncbi.nlm.nih.gov/pubmed/30552067	Moderate-to-severe asthma in individuals of European ancestry: a genome-wide association study.	5,135 European ancestry cases, 25,675 European ancestry controls	5,414 European ancestry cases, 21,471 European ancestry controls	17q12	IKZF3	GRB7 - IKZF3	ENSG00000141738	ENSG00000161405		6824	3603	rs2941522-T	rs2941522	0	2941522	intergenic_variant	1	0.4829	2E-12	11.699		1.11	[1.08-1.15]	Affymetrix [33771858] (imputed)	N
22	rs4795400	1.00806e-14	17	37910368	rs2941522	8.68563e-12	Type 1 diabetes (age at diagnosis)	44348	33179336	Syreeni A	44146	J Intern Med	www.ncbi.nlm.nih.gov/pubmed/33179336	Genome-wide search for genes affecting the age at diagnosis of type 1 diabetes.	12,539 European ancestry individuals	NA	17q12	GRB7	GRB7 - IKZF3	ENSG00000141738	ENSG00000161405		6824	3603	rs2941522-C	rs2941522	0	2941522	intergenic_variant	1	0.575	7E-9	8.1549		0.069	[0.045-0.093] unit decrease	Affymetrix, Illumina [7374092] (imputed)	N
22	rs4795400	1.00806e-14	17	38088417	rs4795405	9.57854e-12	Asthma and cardiovascular disease	44700	35126453	Zhou Y	44581	Front Genet	www.ncbi.nlm.nih.gov/pubmed/35126453	Shared Genetic Architecture and Causal Relationship Between Asthma and Cardiovascular Diseases: A Large-Scale Cross-Trait Analysis.	19,954 European ancestry cases, 107,715 European ancestry controls	NA	17q21.1		LRRC3C			ENSG00000204913	NA	NA	rs4795405-?	rs4795405	0	4795405	intron_variant	0	NR	1E-40	40		NA		NR [NR]	N
23	rs3785884	5.35917e-17	17	44183403	rs111676341	1.00941e-11	Cognitive aspects of educational attainment	44209	33414549	Demange PA	44203	Nat Genet	www.ncbi.nlm.nih.gov/pubmed/33414549	Investigating the genetic architecture of noncognitive skills using GWAS-by-subtraction.	257,700 European ancestry individuals	NA	17q21.31	NR	KANSL1, KANSL1, KANSL1			ENSG00000120071, ENSG00000275867, ENSG00000278458	NA	NA	rs111676341-A	rs111676341	0	111676341	intron_variant	0	0.240557	2E-11	10.699		0.0492418	[0.035-0.064] unit increase	Affymetrix, Illumina, Perlegen [7305956] (imputed)	N
23	rs3785884	5.35917e-17	17	44126673	rs112333322	1.02734e-11	Experiencing mood swings	43487	29500382	Nagel M	43161	Nat Commun	www.ncbi.nlm.nih.gov/pubmed/29500382	Item-level analyses reveal genetic heterogeneity in neuroticism.	373,733 European ancestry individuals	NA	17q21.31	NR	KANSL1, KANSL1, KANSL1			ENSG00000120071, ENSG00000275867, ENSG00000278458	NA	NA	rs112333322-A	rs112333322	0	112333322	intron_variant	0	0.214965	4E-19	18.3979		8.94	z score decrease	NR [10847151] (imputed)	N
23	rs3785884	5.35917e-17	17	44189910	rs78929339	1.05963e-11	Medication use (anilides)	44544	34594039	Sakaue S	44469	Nat Genet	www.ncbi.nlm.nih.gov/pubmed/34594039	A cross-population atlas of genetic associations for 220 human phenotypes.	83,218 European ancestry cases, 96,592 European ancestry controls, 4,421 East Asian ancestry cases, 174,305 East Asian ancestry controls	NA	17q21.31		KANSL1, KANSL1, KANSL1			ENSG00000120071, ENSG00000275867, ENSG00000278458	NA	NA	rs78929339-G	rs78929339	0	78929339	intron_variant	0	NR	9E-13	12.0458		0.0559	[0.041-0.071] unit increase	Affymetrix, Illumina [15248280] (imputed)	N
23	rs3785884	5.35917e-17	17	44205690	rs4471723	1.23375e-11	Feeling guilty	43487	29500382	Nagel M	43161	Nat Commun	www.ncbi.nlm.nih.gov/pubmed/29500382	Item-level analyses reveal genetic heterogeneity in neuroticism.	373,380 European ancestry individuals	NA	17q21.31	NR	KANSL1, KANSL1, KANSL1			ENSG00000120071, ENSG00000275867, ENSG00000278458	NA	NA	rs4471723-T	rs4471723	0	4471723	intron_variant	0	0.219254	5E-9	8.30103		5.84	z score increase	NR [10847151] (imputed)	N
23	rs3785884	5.35917e-17	17	44205690	rs4471723	1.23375e-11	Whole brain restricted isotropic diffusion (multivariate analysis)	44777	35505052	Fan CC	44684	Nat Commun	www.ncbi.nlm.nih.gov/pubmed/35505052	Multivariate genome-wide association study on tissue-sensitive diffusion metrics highlights pathways that shape the human brain.	23,543 European ancestry individuals	11,555 European ancestry individuals, 3,030 non-European ancestry individuals	17q21.31		KANSL1, KANSL1, KANSL1			ENSG00000120071, ENSG00000275867, ENSG00000278458	NA	NA	rs4471723-?	rs4471723	0	4471723	intron_variant	0	NR	1E-104	104		NA		NR [NR] (imputed)	N
23	rs3785884	5.35917e-17	17	44157597	rs17659881	1.24576e-11	Height	44966	36224396	Yengo L	44846	Nature	www.ncbi.nlm.nih.gov/pubmed/36224396	A saturated map of common genetic variants associated with human height.	5,314,291 European ancestry, Hispanic or Latin American, East Asian ancestry, African ancestry, South Asian ancestry individuals	NA	17q21.31		KANSL1, KANSL1, KANSL1			ENSG00000120071, ENSG00000275867, ENSG00000278458	NA	NA	rs17659881-G	rs17659881	0	17659881	intron_variant	0	0.191	9E-105	104.046		0.0178	[0.016-0.019] unit decrease	Affymetrix, Illumina [1385132] (imputed)	N
22	rs4795400	1.00806e-14	17	38024626	rs11557466	1.24803e-11	Asthma and cardiovascular disease	44700	35126453	Zhou Y	44581	Front Genet	www.ncbi.nlm.nih.gov/pubmed/35126453	Shared Genetic Architecture and Causal Relationship Between Asthma and Cardiovascular Diseases: A Large-Scale Cross-Trait Analysis.	19,954 European ancestry cases, 107,715 European ancestry controls	NA	17q21.1		ZPBP2			ENSG00000186075	NA	NA	rs11557466-?	rs11557466	0	11557466	missense_variant	0	NR	2E-32	31.699		NA		NR [NR]	N
2	rs1123573	1.31598e-11	2	60707588	rs1123573	1.31598e-11	COVID-19 (critical illness vs population)	45099	37198478	Pairo-Castineira E	45063	Nature	www.ncbi.nlm.nih.gov/pubmed/37198478	GWAS and meta-analysis identifies 49 genetic variants underlying critical COVID-19.	682 African ancestry cases, 2,540 African ancestry controls, 401 East Asian ancestry cases, 759 East Asian ancestry controls, 13,199 European ancestry cases, 745,011 European ancestry controls, 1,141 South Asian ancestry cases, 5,384 South Asian ancestry controls, 8,779 cases, 1,001,875 controls	NA	2p16.1		BCL11A			ENSG00000119866	NA	NA	rs1123573-A	rs1123573	0	1123573	intron_variant	0	0.63	1E-14	14		1.1	[1.09-1.15]	Illumina [NR] (imputed)	N
2	rs1123573	1.31598e-11	2	60707588	rs1123573	1.31598e-11	COVID-19 (critical illness vs population or mild symptoms)	44719	35255492	Kousathanas A	44627	Nature	www.ncbi.nlm.nih.gov/pubmed/35255492	Whole genome sequencing reveals host factors underlying critical Covid-19.	5,989 European ancestry cases, 42,891 European ancestry controls, 788 South Asian ancestry cases, 3,793 South Asian ancestry controls, 440 African ancestry cases, 1,350 African ancestry controls, 274 East Asian ancestry cases, 366 East Asian ancestry controls	NA	2p16.1		BCL11A			ENSG00000119866	NA	NA	rs1123573-A	rs1123573	0	1123573	intron_variant	0	NR	2E-8	7.69897		NA		Illumina [NR]	N
23	rs3785884	5.35917e-17	17	44207932	rs79301522	1.33595e-11	Neurociticism	43487	29500382	Nagel M	43161	Nat Commun	www.ncbi.nlm.nih.gov/pubmed/29500382	Item-level analyses reveal genetic heterogeneity in neuroticism.	380,506 European ancestry individuals	NA	17q21.31	NR	KANSL1, KANSL1, KANSL1			ENSG00000120071, ENSG00000275867, ENSG00000278458	NA	NA	rs79301522-A	rs79301522	0	79301522	intron_variant	0	0.217029	1E-30	30		11.51	z score decrease	NR [10847151] (imputed)	N
22	rs4795400	1.00806e-14	17	38062944	rs56750287	1.3449e-11	Rheumatoid arthritis	44874	36333501	Ishigaki K	44869	Nat Genet	www.ncbi.nlm.nih.gov/pubmed/36333501	Multi-ancestry genome-wide association analyses identify novel genetic mechanisms in rheumatoid arthritis.	22,350 European ancestry cases, 74,823 European ancestry controls, 11,025 East Asian ancestry cases, 162,608 East Asian ancestry controls, 999 African ancestry cases, 1,108 African ancestry controls, 986 South Asian ancestry cases, 1,258 South Asian ancestry controls, 511 Arab ancestry cases, 352 Arab ancestry controls	NA	17q21.1		GSDMB			ENSG00000073605	NA	NA	rs56750287-C	rs56750287	0	56750287	non_coding_transcript_exon_variant	0	NR	7E-13	12.1549		1.07648	[1.05497004267826-1.09843630664037]	Affymetrix, Illumina [20990826] (imputed)	N
22	rs4795400	1.00806e-14	17	38062944	rs56750287	1.3449e-11	Rheumatoid arthritis (rheumatoid factor and/or anti-cyclic citrullinated peptide seropositive)	44874	36333501	Ishigaki K	44869	Nat Genet	www.ncbi.nlm.nih.gov/pubmed/36333501	Multi-ancestry genome-wide association analyses identify novel genetic mechanisms in rheumatoid arthritis.	17,221 European ancestry cases, 74,823 European ancestry controls, 8,340 East Asian ancestry cases, 162,608 East Asian ancestry controls, 841 African ancestry cases, 1,108 African ancestry controls, 689 South Asian ancestry cases, 1,258 South Asian ancestry controls, 357 Arab ancestry cases, 352 Arab ancestry controls	NA	17q21.1		GSDMB			ENSG00000073605	NA	NA	rs56750287-C	rs56750287	0	56750287	non_coding_transcript_exon_variant	0	NR	5E-12	11.301		1.08405	[1.05946961678827-1.10919172967994]	Affymetrix, Illumina [20990826] (imputed)	N
22	rs4795400	1.00806e-14	17	38062944	rs56750287	1.3449e-11	Rheumatoid arthritis	44874	36333501	Ishigaki K	44869	Nat Genet	www.ncbi.nlm.nih.gov/pubmed/36333501	Multi-ancestry genome-wide association analyses identify novel genetic mechanisms in rheumatoid arthritis.	22,350 European ancestry cases, 74,823 European ancestry controls	NA	17q21.1		GSDMB			ENSG00000073605	NA	NA	rs56750287-C	rs56750287	0	56750287	non_coding_transcript_exon_variant	0	0.4662	2E-9	8.69897		1.07832	[1.05201192919983-1.10527651800773]	Affymetrix, Illumina [20990826] (imputed)	N
22	rs4795400	1.00806e-14	17	38062944	rs56750287	1.3449e-11	Rheumatoid arthritis (rheumatoid factor and/or anti-cyclic citrullinated peptide seropositive)	44874	36333501	Ishigaki K	44869	Nat Genet	www.ncbi.nlm.nih.gov/pubmed/36333501	Multi-ancestry genome-wide association analyses identify novel genetic mechanisms in rheumatoid arthritis.	17,221 European ancestry cases, 74,823 European ancestry controls	NA	17q21.1		GSDMB			ENSG00000073605	NA	NA	rs56750287-C	rs56750287	0	56750287	non_coding_transcript_exon_variant	0	0.4662	4E-9	8.39794		1.08394	[1.05521917420373-1.11343686508492]	Affymetrix, Illumina [20990826] (imputed)	N
22	rs4795400	1.00806e-14	17	38033277	rs1054609	1.48375e-11	Asthma and cardiovascular disease	44700	35126453	Zhou Y	44581	Front Genet	www.ncbi.nlm.nih.gov/pubmed/35126453	Shared Genetic Architecture and Causal Relationship Between Asthma and Cardiovascular Diseases: A Large-Scale Cross-Trait Analysis.	19,954 European ancestry cases, 107,715 European ancestry controls	NA	17q21.1		ZPBP2			ENSG00000186075	NA	NA	rs1054609-?	rs1054609	0	1054609	3_prime_UTR_variant	0	NR	2E-34	33.699		NA		NR [NR]	N
22	rs4795400	1.00806e-14	17	38033277	rs1054609	1.48375e-11	Autoimmune traits (pleiotropy)	43938	30572963	Marquez A	43454	Genome Med	www.ncbi.nlm.nih.gov/pubmed/30572963	Meta-analysis of Immunochip data of four autoimmune diseases reveals novel single-disease and cross-phenotype associations.	11,489 European ancestry cases with celiac disease, 15,523 European ancestry cases with rheumatoid arthritis, 3,477 European ancestry cases with systemic sclerosis, 6,670 European ancestry cases with type 1 diabetes, 22,308 European ancestry controls	NA	17q21.1	ORMDL3	ZPBP2			ENSG00000186075	NA	NA	rs1054609-C	rs1054609	0	1054609	3_prime_UTR_variant	0	NA	4E-8	7.39794		NA		Illumina [252970]	N
22	rs4795400	1.00806e-14	17	38033277	rs1054609	1.48375e-11	Rheumatoid arthritis	43938	30572963	Marquez A	43454	Genome Med	www.ncbi.nlm.nih.gov/pubmed/30572963	Meta-analysis of Immunochip data of four autoimmune diseases reveals novel single-disease and cross-phenotype associations.	15,523 European ancestry cases, 22,308 European ancestry controls	NA	17q21.1	ZPBP2	ZPBP2			ENSG00000186075	NA	NA	rs1054609-C	rs1054609	0	1054609	3_prime_UTR_variant	0	0.46	6E-7	6.22185		1.08441		Illumina [252970]	N
22	rs4795400	1.00806e-14	17	38033277	rs1054609	1.48375e-11	Systemic sclerosis	43938	30572963	Marquez A	43454	Genome Med	www.ncbi.nlm.nih.gov/pubmed/30572963	Meta-analysis of Immunochip data of four autoimmune diseases reveals novel single-disease and cross-phenotype associations.	3,477 European ancestry cases, 22,308 European ancestry controls	NA	17q21.1	ZPBP2	ZPBP2			ENSG00000186075	NA	NA	rs1054609-C	rs1054609	0	1054609	3_prime_UTR_variant	0	0.463	9E-6	5.04576		1.14146		Illumina [252970]	N
23	rs3785884	5.35917e-17	17	44284057	rs2696457	1.49405e-11	Feeling worry	43487	29500382	Nagel M	43161	Nat Commun	www.ncbi.nlm.nih.gov/pubmed/29500382	Item-level analyses reveal genetic heterogeneity in neuroticism.	372,869 European ancestry individuals	NA	17q21.31	NR	KANSL1, KANSL1, KANSL1			ENSG00000120071, ENSG00000275867, ENSG00000278458	NA	NA	rs2696457-T	rs2696457	0	2696457	intron_variant	0	0.215657	6E-10	9.22185		6.186	unit increase	NR [10847151] (imputed)	N
22	rs4795400	1.00806e-14	17	38089344	rs4794820	1.58026e-11	Bipolar I disorder	43658	31043756	Stahl EA	43586	Nat Genet	www.ncbi.nlm.nih.gov/pubmed/31043756	Genome-wide association study identifies 30 loci associated with bipolar disorder.	14,879 European ancestry cases, 31,358 European ancestry controls	NA	17q21.1	NR	LRRC3C			ENSG00000204913	NA	NA	rs4794820-G	rs4794820	0	4794820	intron_variant	0	0.55	1E-7	7		1.08676	[NR]	NR [9372253] (imputed)	N
22	rs4795400	1.00806e-14	17	38089344	rs4794820	1.58026e-11	Asthma	41099	22561531	Wan YI	41034	Thorax	www.ncbi.nlm.nih.gov/pubmed/22561531	Genome-wide association study to identify genetic determinants of severe asthma.	933 European ancestry cases, 3,346 European ancestry controls	231 European ancestry cases, 1,345 European ancestry controls	17q21.1	ORMDL3	LRRC3C			ENSG00000204913	NA	NA	rs4794820-?	rs4794820	0	4794820	intron_variant	0	NR	1E-8	8		1.33	[1.20-1.45]	Illumina [6103628] (imputed)	N
22	rs4795400	1.00806e-14	17	38089344	rs4794820	1.58026e-11	Asthma and cardiovascular disease	44700	35126453	Zhou Y	44581	Front Genet	www.ncbi.nlm.nih.gov/pubmed/35126453	Shared Genetic Architecture and Causal Relationship Between Asthma and Cardiovascular Diseases: A Large-Scale Cross-Trait Analysis.	19,954 European ancestry cases, 107,715 European ancestry controls	NA	17q21.1		LRRC3C			ENSG00000204913	NA	NA	rs4794820-?	rs4794820	0	4794820	intron_variant	0	NR	2E-32	31.699		NA		NR [NR]	N
23	rs3785884	5.35917e-17	17	44021717	rs4327091	1.58182e-11	Systolic blood pressure	44797	35762941	Plotnikov D	44713	Invest Ophthalmol Vis Sci	www.ncbi.nlm.nih.gov/pubmed/35762941	High Blood Pressure and Intraocular Pressure: A Mendelian Randomization Study.	526,001 European ancestry individuals	NA	17q21.31		MAPT, MAPT, MAPT			ENSG00000277956, ENSG00000276155, ENSG00000186868	NA	NA	rs4327091-A	rs4327091	0	4327091	intron_variant	0	NR	7E-11	10.1549		0.31	[0.22-0.4] unit decrease	NR [NR] (imputed)	N
23	rs3785884	5.35917e-17	17	44269546	rs2732596	1.93518e-11	Household income	43859	31844048	Hill WD	43815	Nat Commun	www.ncbi.nlm.nih.gov/pubmed/31844048	Genome-wide analysis identifies molecular systems and 149 genetic loci associated with income.	286,301 British ancestry individuals	NA	17q21.31	KANSL1	KANSL1, KANSL1, KANSL1			ENSG00000120071, ENSG00000275867, ENSG00000278458	NA	NA	rs2732596-T	rs2732596	0	2732596	intron_variant	0	NR	5E-11	10.301		0.013165	[0.0092-0.0171] unit decrease	Affymetrix [18485882] (imputed)	N
4	rs11712469	2.11406e-13	3	45904714	rs1029732	1.95734e-11	C-X-C motif chemokine 16 levels	44159	33067605	Folkersen L	44120	Nat Metab	www.ncbi.nlm.nih.gov/pubmed/33067605	Genomic and drug target evaluation of 90 cardiovascular proteins in 30,931 individuals.	21,758 European ancestry individuals	9,173 individuals	3p21.31		LZTFL1			ENSG00000163818	NA	NA	rs1029732-A	rs1029732	0	1029732	intron_variant	0	0.29	1E-14	14		0.0661	unit increase	Affymetrix, Illumina [20300000] (imputed)	N
23	rs3785884	5.35917e-17	17	44186063	rs16940904	2.42547e-11	Ratio of docosahexaenoic acid to total fatty acid levels	44678	35213538	Richardson TG	44617	PLoS Biol	www.ncbi.nlm.nih.gov/pubmed/35213538	Characterising metabolomic signatures of lipid-modifying therapies through drug target mendelian randomisation.	115,006 European ancestry individuals	NA	17q21.31		KANSL1, KANSL1, KANSL1			ENSG00000120071, ENSG00000275867, ENSG00000278458	NA	NA	rs16940904-C	rs16940904	0	16940904	intron_variant	0	0.773434	4E-16	15.3979		0.038921	[0.03-0.048] unit increase	NR [11722792] (imputed)	N
23	rs3785884	5.35917e-17	17	44186063	rs16940904	2.42547e-11	Ratio of omega-3 fatty acids to total fatty acids	44678	35213538	Richardson TG	44617	PLoS Biol	www.ncbi.nlm.nih.gov/pubmed/35213538	Characterising metabolomic signatures of lipid-modifying therapies through drug target mendelian randomisation.	115,006 European ancestry individuals	NA	17q21.31		KANSL1, KANSL1, KANSL1			ENSG00000120071, ENSG00000275867, ENSG00000278458	NA	NA	rs16940904-C	rs16940904	0	16940904	intron_variant	0	0.773434	5E-18	17.301		0.041183	[0.032-0.051] unit increase	NR [11722792] (imputed)	N
23	rs3785884	5.35917e-17	17	44186063	rs16940904	2.42547e-11	Omega-3 fatty acid levels	44678	35213538	Richardson TG	44617	PLoS Biol	www.ncbi.nlm.nih.gov/pubmed/35213538	Characterising metabolomic signatures of lipid-modifying therapies through drug target mendelian randomisation.	115,006 European ancestry individuals	NA	17q21.31		KANSL1, KANSL1, KANSL1			ENSG00000120071, ENSG00000275867, ENSG00000278458	NA	NA	rs16940904-C	rs16940904	0	16940904	intron_variant	0	0.773434	4E-13	12.3979		0.0345078	[0.025-0.044] unit increase	NR [11722792] (imputed)	N
23	rs3785884	5.35917e-17	17	44186063	rs16940904	2.42547e-11	Docosahexaenoic acid levels	44678	35213538	Richardson TG	44617	PLoS Biol	www.ncbi.nlm.nih.gov/pubmed/35213538	Characterising metabolomic signatures of lipid-modifying therapies through drug target mendelian randomisation.	115,006 European ancestry individuals	NA	17q21.31		KANSL1, KANSL1, KANSL1			ENSG00000120071, ENSG00000275867, ENSG00000278458	NA	NA	rs16940904-C	rs16940904	0	16940904	intron_variant	0	0.773434	1E-16	16		0.0389871	[0.03-0.048] unit increase	NR [11722792] (imputed)	N
23	rs3785884	5.35917e-17	17	44186063	rs16940904	2.42547e-11	Docosahexaenoic acid levels (UKB data field 23450)	45077	36764567	Davyson E	44966	Biol Psychiatry	www.ncbi.nlm.nih.gov/pubmed/36764567	Metabolomic Investigation of Major Depressive Disorder Identifies a Potentially Causal Association With Polyunsaturated Fatty Acids.	88,268 European ancestry individuals	NA	17q21.31		KANSL1, KANSL1, KANSL1			ENSG00000120071, ENSG00000275867, ENSG00000278458	NA	NA	rs16940904-T	rs16940904	0	16940904	intron_variant	0	0.22636	2E-13	12.699		0.0396867	[0.029-0.05] unit decrease	NR [16366159] (imputed)	N
23	rs3785884	5.35917e-17	17	44186063	rs16940904	2.42547e-11	Total omega-3 fatty acid levels	44804	35692035	Borges MC	44725	BMC Med	www.ncbi.nlm.nih.gov/pubmed/35692035	Role of circulating polyunsaturated fatty acids on cardiovascular diseases risk: analysis using Mendelian randomization and fatty acid genetic association data from over 114,000 UK Biobank participants.	114,999 European ancestry individuals	NA	17q21.31		KANSL1, KANSL1, KANSL1			ENSG00000120071, ENSG00000275867, ENSG00000278458	NA	NA	rs16940904-C	rs16940904	0	16940904	intron_variant	0	0.77	3E-13	12.5229		0.036	[0.026-0.046] unit increase	NR [12321876] (imputed)	N
23	rs3785884	5.35917e-17	17	44186063	rs16940904	2.42547e-11	Circulating docosahexaenoic acid levels	44804	35692035	Borges MC	44725	BMC Med	www.ncbi.nlm.nih.gov/pubmed/35692035	Role of circulating polyunsaturated fatty acids on cardiovascular diseases risk: analysis using Mendelian randomization and fatty acid genetic association data from over 114,000 UK Biobank participants.	114,999 European ancestry individuals	NA	17q21.31		KANSL1, KANSL1, KANSL1			ENSG00000120071, ENSG00000275867, ENSG00000278458	NA	NA	rs16940904-C	rs16940904	0	16940904	intron_variant	0	0.77	2E-16	15.699		0.04	[0.031-0.049] unit increase	NR [12321876] (imputed)	N
20	rs12440014	2.23353e-13	15	78936168	rs55988292	2.44695e-11	Post bronchodilator FEV1/FVC ratio	42657	26634245	Lutz SM	42341	BMC Genet	www.ncbi.nlm.nih.gov/pubmed/26634245	A genome-wide association study identifies risk loci for spirometric measures among smokers of European and African ancestry.	10,094 European ancestry current and former smoker individuals, 3,260 African American current and former smoker individuals, 178 current and former smoker individuals	NA	15q25.1	CHRNB4	CHRNB4			ENSG00000117971	NA	NA	rs55988292-A	rs55988292	0	55988292	intron_variant	0	0.628	2E-11	10.699		0.013	unit increase	Illumina [NR] (imputed)	N
20	rs12440014	2.23353e-13	15	78936168	rs55988292	2.44695e-11	Post bronchodilator FEV1	42657	26634245	Lutz SM	42341	BMC Genet	www.ncbi.nlm.nih.gov/pubmed/26634245	A genome-wide association study identifies risk loci for spirometric measures among smokers of European and African ancestry.	10,094 European ancestry current and former smoker individuals, 3,260 African American current and former smoker individuals, 178 current and former smoker individuals	NA	15q25.1	CHRNB4	CHRNB4			ENSG00000117971	NA	NA	rs55988292-A	rs55988292	0	55988292	intron_variant	0	0.624	2E-11	10.699		0.064	NR unit increase	Illumina [NR] (imputed)	N
22	rs4795400	1.00806e-14	17	38067533	rs4795401	2.751e-11	Asthma	44370	34103634	Valette K	44355	Commun Biol	www.ncbi.nlm.nih.gov/pubmed/34103634	Prioritization of candidate causal genes for asthma in susceptibility loci derived from UK Biobank.	56,167 White-British ancestry cases, 352,255 White-British ancestry controls	NA	17q21.1	GSDMB	GSDMB			ENSG00000073605	NA	NA	rs4795401-G	rs4795401	0	4795401	intron_variant	0	0.510614794713003	1E-55	55		0.102554	[0.09-0.115] unit decrease	Affymetrix [35186738] (imputed)	N
22	rs4795400	1.00806e-14	17	38067533	rs4795401	2.751e-11	JT interval	44858	36050321	Young WJ	44805	Nat Commun	www.ncbi.nlm.nih.gov/pubmed/36050321	Genetic analyses of the electrocardiographic QT interval and its components identify additional loci and pathways.	252,730 European ancestry, African ancestry, Hispanic or Latin American, South East Asian ancestry, South Asian ancestry individuals	NA	17q21.1		GSDMB			ENSG00000073605	NA	NA	rs4795401-A	rs4795401	0	4795401	intron_variant	0	0.5156	3E-13	12.5229		0.0215	[0.016-0.027] unit increase	Affymetrix, Illumina [NR] (imputed)	N
18	rs5023077	3.49956e-11	12	133141973	rs5023077	3.49956e-11	COVID-19 (hospitalized covid vs population)	45099	37198478	Pairo-Castineira E	45063	Nature	www.ncbi.nlm.nih.gov/pubmed/37198478	GWAS and meta-analysis identifies 49 genetic variants underlying critical COVID-19.	763 African ancestry cases, 24,850 African ancestry controls, 218 admixed American ancestry cases, 94,318 admixed American ancestry controls, 414 East Asian ancestry cases, 816 East Asian ancestry controls, 16,627 European ancestry cases, 749,207 European ancestry controls, 3,533 European, African or admixed American ancestry cases, 1,700 European, African or admixed American ancestry controls, 1,171 South Asian ancestry cases, 5,489 South Asian ancestry controls, 93 other admixed ancestry cases, 645 other admixed ancestry controls, 22,637 cases, 2,052,436 controls	NA	12q24.33		FBRSL1			ENSG00000112787	NA	NA	rs5023077-T	rs5023077	0	5023077	non_coding_transcript_exon_variant	0	NR	1E-13	13		1.1	[1.05-1.09]	Illumina [NR] (imputed)	N
23	rs3785884	5.35917e-17	17	44228169	rs1918793	3.53721e-11	IDP dMRI TBSS L3 Genu of corpus callosum	44712	33875891	Smith SM	44305	Nat Neurosci	www.ncbi.nlm.nih.gov/pubmed/33875891	An expanded set of genome-wide association studies of brain imaging phenotypes in UK Biobank.	20,860 British ancestry individuals	10,496 British ancestry individuals	17q21.31		KANSL1, KANSL1, KANSL1			ENSG00000120071, ENSG00000275867, ENSG00000278458	NA	NA	rs1918793-T	rs1918793	0	1918793	intron_variant	0	0.227	2E-15	14.699		0.093	[0.069-0.117] unit increase	Affymetrix [17103079] (imputed)	N
23	rs3785884	5.35917e-17	17	43715924	rs117368197	3.99216e-11	Headache or migraine	45057	36939796	Meng W	44883	Phenomics	www.ncbi.nlm.nih.gov/pubmed/36939796	A Meta-Analysis of the Genome-Wide Association Studies on Two Genetically Correlated Phenotypes Suggests Four New Risk Loci for Headaches.	397,385 European ancestry individuals	NA	17q21.31		LINC02210-CRHR1, LINC02210-CRHR1, LINC02210, LINC02210			ENSG00000263715, ENSG00000282456, ENSG00000282171, ENSG00000204650	NA	NA	rs117368197-?	rs117368197	0	117368197	intron_variant	0	NR	1E-13	13		NA		NR [8500802] (imputed)	N
22	rs4795400	1.00806e-14	17	38048244	rs9906951	4.05992e-11	Highest math class taken (MTAG)	43416	30038396	Lee JJ	43304	Nat Genet	www.ncbi.nlm.nih.gov/pubmed/30038396	Gene discovery and polygenic prediction from a genome-wide association study of educational attainment in 1.1 million individuals.	811,539 European ancestry individuals	NA	17q21.1	Intergenic	ZPBP2 - GSDMB	ENSG00000186075	ENSG00000073605		14095	12604	rs9906951-T	rs9906951	0	9906951	intergenic_variant	1	0.5097	2E-10	9.69897	(MTAG)	0.0106	[0.0075-0.0137] unit decrease	Affymetrix, Illumina [7100000] (imputed)	N
23	rs3785884	5.35917e-17	17	44318184	rs2696668	4.20058e-11	Feeling hurt	43487	29500382	Nagel M	43161	Nat Commun	www.ncbi.nlm.nih.gov/pubmed/29500382	Item-level analyses reveal genetic heterogeneity in neuroticism.	372,047 European ancestry individuals	NA	17q21.31	NR	KANSL1 - MAPK8IP1P1	ENSG00000278458	ENSG00000281283		15429	2788	rs2696668-A	rs2696668	0	2696668	intergenic_variant	1	0.215905	1E-26	26		10.68	z score decrease	NR [10847151] (imputed)	N
22	rs4795400	1.00806e-14	17	38072727	rs2872516	4.22318e-11	Lymphocyte count	44543	34469753	Kachuri L	44434	Am J Hum Genet	www.ncbi.nlm.nih.gov/pubmed/34469753	Genetic determinants of blood-cell traits influence susceptibility to childhood acute lymphoblastic leukemia.	234,778 European ancestry individuals	100,554 European ancestry individuals	17q21.1		GSDMB			ENSG00000073605	NA	NA	rs2872516-C	rs2872516	0	2872516	intron_variant	0	0.462	5E-27	26.301		NA		Affymetrix [10369434] (imputed)	N
17	rs10774679	6.54892e-12	12	113361574	rs11066452	4.54196e-11	Blood protein levels	43420	30072576	Emilsson V	43314	Science	www.ncbi.nlm.nih.gov/pubmed/30072576	Co-regulatory networks of human serum proteins link genetics to disease.	3,200 European ancestry individuals	NA	12q24.13	OAS1	OAS1			ENSG00000089127	NA	NA	rs11066452-T	rs11066452	0	11066452	intron_variant	0	0.7021875	6E-8	7.22185	(OAS1, 10361_25_3)	0.146917	[0.094-0.2] unit decrease	Illumina [> 1000000] (imputed)	N
15	rs495828	5.38882e-11	9	136154867	rs495828	5.38882e-11	Blood protein levels in cardiovascular risk	43893	28369058	Folkersen L	42828	PLoS Genet	www.ncbi.nlm.nih.gov/pubmed/28369058	Mapping of 79 loci for 83 plasma protein biomarkers in cardiovascular disease.	3,394 European ancestry individuals	2,639 individuals	9q34.2	SURF6	ABO - Y_RNA	ENSG00000281879	ENSG00000200769		3270	58434	rs495828-T	rs495828	0	495828	upstream_gene_variant	1	0.25	6E-13	12.2218	(tissue factor)	0.17	unit decrease	Illumina [5270624] (imputed)	N
15	rs495828	5.38882e-11	9	136154867	rs495828	5.38882e-11	Eczema	43504	30595370	Kichaev G	43461	Am J Hum Genet	www.ncbi.nlm.nih.gov/pubmed/30595370	Leveraging Polygenic Functional Enrichment to Improve GWAS Power.	approximately 459,000 European ancestry individuals	NA	9q34.2		ABO - Y_RNA	ENSG00000281879	ENSG00000200769		3270	58434	rs495828-?	rs495828	0	495828	upstream_gene_variant	1	NR	6E-9	8.22185		NA		NR [~ 8900000] (imputed)	N
15	rs495828	5.38882e-11	9	136154867	rs495828	5.38882e-11	Protein levels in obesity	44024	29234017	Carayol J	43081	Nat Commun	www.ncbi.nlm.nih.gov/pubmed/29234017	Protein quantitative trait locus study in obesity during weight-loss identifies a leptin regulator.	494 European ancestry individuals	NA	9q34.2	NR	ABO - Y_RNA	ENSG00000281879	ENSG00000200769		3270	58434	rs495828-?	rs495828	0	495828	upstream_gene_variant	1	NR	9E-40	39.0458	(sE-Selectin)	0.5	[0.42-0.58] unit decrease	Illumina [4020654] (imputed)	N
15	rs495828	5.38882e-11	9	136154867	rs495828	5.38882e-11	Hemoglobin levels	43999	32327693	Oskarsson GR	43944	Commun Biol	www.ncbi.nlm.nih.gov/pubmed/32327693	Predicted loss and gain of function mutations in ACO1 are associated with erythropoiesis.	684,122 European ancestry individuals	NA	9q34.2	ABO	ABO - Y_RNA	ENSG00000281879	ENSG00000200769		3270	58434	rs495828-T	rs495828	0	495828	upstream_gene_variant	1	NR	1E-124	124		0.065	[NR] unit decrease	Affymetrix, Illumina [43000000] (imputed)	N
15	rs495828	5.38882e-11	9	136154867	rs495828	5.38882e-11	Hemoglobin levels	42866	28017375	van Rooij FJA	42726	Am J Hum Genet	www.ncbi.nlm.nih.gov/pubmed/28017375	Genome-wide Trans-ethnic Meta-analysis Identifies Seven Genetic Loci Influencing Erythrocyte Traits and a Role for RBPMS in Erythropoiesis.	up to 40,258 European ancestry individuals, 16,128 African American individuals, up to 15,252 East Asian ancestry individuals.	16,389 European and African American individuals	9q34.2	ABO	ABO - Y_RNA	ENSG00000281879	ENSG00000200769		3270	58434	rs495828-T	rs495828	0	495828	upstream_gene_variant	1	NR	2E-10	9.69897	(Asian)	0.1033	[0.072-0.135] grams/deciliter decrease	Affymetrix, Illumina [2500000] (imputed)	N
15	rs495828	5.38882e-11	9	136154867	rs495828	5.38882e-11	Hemoglobin levels	42866	28017375	van Rooij FJA	42726	Am J Hum Genet	www.ncbi.nlm.nih.gov/pubmed/28017375	Genome-wide Trans-ethnic Meta-analysis Identifies Seven Genetic Loci Influencing Erythrocyte Traits and a Role for RBPMS in Erythropoiesis.	up to 40,258 European ancestry individuals, 16,128 African American individuals, up to 15,252 East Asian ancestry individuals.	16,389 European and African American individuals	9q34.2	ABO	ABO - Y_RNA	ENSG00000281879	ENSG00000200769		3270	58434	rs495828-?	rs495828	0	495828	upstream_gene_variant	1	NR	1E-19	19		NA		Affymetrix, Illumina [2500000] (imputed)	N
15	rs495828	5.38882e-11	9	136154867	rs495828	5.38882e-11	Red blood cell count	42866	28017375	van Rooij FJA	42726	Am J Hum Genet	www.ncbi.nlm.nih.gov/pubmed/28017375	Genome-wide Trans-ethnic Meta-analysis Identifies Seven Genetic Loci Influencing Erythrocyte Traits and a Role for RBPMS in Erythropoiesis.	up to 40,258 European ancestry individuals, up to 16,128 African American individuals, up to 15,252 East Asian individuals.	16,389 individuals of European and African American ancestry.	9q34.2	ABO	ABO - Y_RNA	ENSG00000281879	ENSG00000200769		3270	58434	rs495828-?	rs495828	0	495828	upstream_gene_variant	1	NR	1E-8	8		NA		NR [2500000] (imputed)	N
15	rs495828	5.38882e-11	9	136154867	rs495828	5.38882e-11	Hematocrit	42866	28017375	van Rooij FJA	42726	Am J Hum Genet	www.ncbi.nlm.nih.gov/pubmed/28017375	Genome-wide Trans-ethnic Meta-analysis Identifies Seven Genetic Loci Influencing Erythrocyte Traits and a Role for RBPMS in Erythropoiesis.	up to 40,258 European ancestry individuals, up to 16,128 African American individuals, up to 15,252 East Asian ancestry individuals.	16,389 European and African American individuals	9q34.2	ABO	ABO - Y_RNA	ENSG00000281879	ENSG00000200769		3270	58434	rs495828-T	rs495828	0	495828	upstream_gene_variant	1	NR	3E-9	8.52288	(Asian)	0.2708	[0.18-0.36] percentage decrease	NR [2500000] (imputed)	N
15	rs495828	5.38882e-11	9	136154867	rs495828	5.38882e-11	Red blood cell count	41521	20139978	Kamatani Y	40216	Nat Genet	www.ncbi.nlm.nih.gov/pubmed/20139978	Genome-wide association study of hematological and biochemical traits in a Japanese population.	14,392 Japanese ancestry individuals	NA	9q34.2	ABO	ABO - Y_RNA	ENSG00000281879	ENSG00000200769		3270	58434	rs495828-T	rs495828	0	495828	upstream_gene_variant	1	0.28	3E-12	11.5229		0.091	[0.066-0.116] unit decrease	Illumina [561583]	N
15	rs495828	5.38882e-11	9	136154867	rs495828	5.38882e-11	Hematological and biochemical traits	41583	20139978	Kamatani Y	40216	Nat Genet	www.ncbi.nlm.nih.gov/pubmed/20139978	Genome-wide association study of hematological and biochemical traits in a Japanese population.	Up to 14,402 Japanese individuals	NA	9q34.2	ABO	ABO - Y_RNA	ENSG00000281879	ENSG00000200769		3270	58434	rs495828-T	rs495828	0	495828	upstream_gene_variant	1	0.28	6E-10	9.22185	(Ht)	0.081	[0.056-0.106] unit decrease	Illumina [561583]	N
15	rs495828	5.38882e-11	9	136154867	rs495828	5.38882e-11	Hematological and biochemical traits	41583	20139978	Kamatani Y	40216	Nat Genet	www.ncbi.nlm.nih.gov/pubmed/20139978	Genome-wide association study of hematological and biochemical traits in a Japanese population.	Up to 14,402 Japanese individuals	NA	9q34.2	ABO	ABO - Y_RNA	ENSG00000281879	ENSG00000200769		3270	58434	rs495828-T	rs495828	0	495828	upstream_gene_variant	1	0.28	4E-59	58.3979	(ALP)	0.308	[0.27-0.35] unit decrease	Illumina [561583]	N
15	rs495828	5.38882e-11	9	136154867	rs495828	5.38882e-11	Hematological and biochemical traits	41583	20139978	Kamatani Y	40216	Nat Genet	www.ncbi.nlm.nih.gov/pubmed/20139978	Genome-wide association study of hematological and biochemical traits in a Japanese population.	Up to 14,402 Japanese individuals	NA	9q34.2	ABO	ABO - Y_RNA	ENSG00000281879	ENSG00000200769		3270	58434	rs495828-T	rs495828	0	495828	upstream_gene_variant	1	0.28	1E-11	11	(Hb)	0.089	[0.064-0.114] unit decrease	Illumina [561583]	N
15	rs495828	5.38882e-11	9	136154867	rs495828	5.38882e-11	Venous thromboembolism	41136	22672568	Heit JA	41065	J Thromb Haemost	www.ncbi.nlm.nih.gov/pubmed/22672568	A genome-wide association study of venous thromboembolism identifies risk variants in chromosomes 1q24.2 and 9q.	1,503 European and other ancestry cases, 1,459 European and other ancestry controls	1,407 cases, 1,418 controls	9q34.2	ABO	ABO - Y_RNA	ENSG00000281879	ENSG00000200769		3270	58434	rs495828-T	rs495828	0	495828	upstream_gene_variant	1	0.272	3E-16	15.5229		1.65	[1.46-1.86]	Illumina [~ 2500000] (imputed)	N
15	rs495828	5.38882e-11	9	136154867	rs495828	5.38882e-11	Angiotensin-converting enzyme activity	40211	20066004	Chung CM	40190	Pharmacogenomics J	www.ncbi.nlm.nih.gov/pubmed/20066004	A genome-wide association study identifies new loci for ACE activity: potential implications for response to ACE inhibitor.	400 Han Chinese ancestry hypertensive cases	623 Han Chinese ancestry hypertensive cases	9q34.2	ABO	ABO - Y_RNA	ENSG00000281879	ENSG00000200769		3270	58434	rs495828-A	rs495828	0	495828	upstream_gene_variant	1	0.17	3E-8	7.52288		4.9	[NR] % variance	Illumina [~ 550000]	N
15	rs495828	5.38882e-11	9	136154867	rs495828	5.38882e-11	LDL cholesterol levels in current drinkers	43651	30698716	de Vries PS	43494	Am J Epidemiol	www.ncbi.nlm.nih.gov/pubmed/30698716	Multi-Ancestry Genome-Wide Association Study of Lipid Levels Incorporating Gene-Alcohol Interactions.	56,505 European ancestry individuals, 9,870 African American individuals, 2,491 Asian ancestry individuals, 2,528 Hispanic individuals	107,548 European ancestry individuals, 2,028 African American or Afro-Caribbean individuals, 41,240 Asian ancestry individuals, 6,622 Hispanic individuals, 1,984 Brazilian ancestry individuals	9q34.2	ABO, SURF6	ABO - Y_RNA	ENSG00000281879	ENSG00000200769		3270	58434	rs495828-T	rs495828	0	495828	upstream_gene_variant	1	NR	1E-7	7	(Hispanic)	3.35	NR unit increase	Affymetrix, Illumina [NR] (imputed)	N
15	rs495828	5.38882e-11	9	136154867	rs495828	5.38882e-11	LDL cholesterol levels in current drinkers	43651	30698716	de Vries PS	43494	Am J Epidemiol	www.ncbi.nlm.nih.gov/pubmed/30698716	Multi-Ancestry Genome-Wide Association Study of Lipid Levels Incorporating Gene-Alcohol Interactions.	56,505 European ancestry individuals, 9,870 African American individuals, 2,491 Asian ancestry individuals, 2,528 Hispanic individuals	107,548 European ancestry individuals, 2,028 African American or Afro-Caribbean individuals, 41,240 Asian ancestry individuals, 6,622 Hispanic individuals, 1,984 Brazilian ancestry individuals	9q34.2	ABO, SURF6	ABO - Y_RNA	ENSG00000281879	ENSG00000200769		3270	58434	rs495828-T	rs495828	0	495828	upstream_gene_variant	1	NR	8E-47	46.0969		2.453	NR unit increase	Affymetrix, Illumina [NR] (imputed)	N
15	rs495828	5.38882e-11	9	136154867	rs495828	5.38882e-11	LDL cholesterol levels x alcohol consumption (drinkers vs non-drinkers) interaction (2df)	43651	30698716	de Vries PS	43494	Am J Epidemiol	www.ncbi.nlm.nih.gov/pubmed/30698716	Multi-Ancestry Genome-Wide Association Study of Lipid Levels Incorporating Gene-Alcohol Interactions.	56,505 European ancestry current drinkers, 9,870 African American current drinkers, 2,491 Asian ancestry current drinkers, 2,528 Hispanic current drinkers, 33,388 European ancestry non-drinkers, 11,119 African American non-drinkers, 9,959 Asian ancestry non-drinkers, 1,466 Hispanic non-drinkers	107,548 European ancestry current drinkers, 2,028 African American or Afro-Caribbean current drinkers, 41,240 Asian ancestry current drinkers, 6,622 Hispanic individuals, 1,984 Brazilian ancestry individuals, 29,438 European ancestry non-drinkers, 2,447 African American or Afro-Caribbean non-drinkers, 67,191 Asian ancestry non-drinkers, 7,092 Hispanic non-drinkers, 1,668 Brazilian ancestry non-drinkers	9q34.2	ABO, SURF6	ABO - Y_RNA	ENSG00000281879	ENSG00000200769		3270	58434	rs495828-T	rs495828	0	495828	upstream_gene_variant	1	NR	4E-86	85.3979		NA		Affymetrix, Illumina [NR] (imputed)	N
15	rs495828	5.38882e-11	9	136154867	rs495828	5.38882e-11	LDL cholesterol levels x alcohol consumption (drinkers vs non-drinkers) interaction (2df)	43651	30698716	de Vries PS	43494	Am J Epidemiol	www.ncbi.nlm.nih.gov/pubmed/30698716	Multi-Ancestry Genome-Wide Association Study of Lipid Levels Incorporating Gene-Alcohol Interactions.	56,505 European ancestry current drinkers, 9,870 African American current drinkers, 2,491 Asian ancestry current drinkers, 2,528 Hispanic current drinkers, 33,388 European ancestry non-drinkers, 11,119 African American non-drinkers, 9,959 Asian ancestry non-drinkers, 1,466 Hispanic non-drinkers	107,548 European ancestry current drinkers, 2,028 African American or Afro-Caribbean current drinkers, 41,240 Asian ancestry current drinkers, 6,622 Hispanic individuals, 1,984 Brazilian ancestry individuals, 29,438 European ancestry non-drinkers, 2,447 African American or Afro-Caribbean non-drinkers, 67,191 Asian ancestry non-drinkers, 7,092 Hispanic non-drinkers, 1,668 Brazilian ancestry non-drinkers	9q34.2	ABO, SURF6	ABO - Y_RNA	ENSG00000281879	ENSG00000200769		3270	58434	rs495828-T	rs495828	0	495828	upstream_gene_variant	1	NR	2E-8	7.69897	(Asian)	NA		Affymetrix, Illumina [NR] (imputed)	N
15	rs495828	5.38882e-11	9	136154867	rs495828	5.38882e-11	LDL cholesterol levels x alcohol consumption (drinkers vs non-drinkers) interaction (2df)	43651	30698716	de Vries PS	43494	Am J Epidemiol	www.ncbi.nlm.nih.gov/pubmed/30698716	Multi-Ancestry Genome-Wide Association Study of Lipid Levels Incorporating Gene-Alcohol Interactions.	56,505 European ancestry current drinkers, 9,870 African American current drinkers, 2,491 Asian ancestry current drinkers, 2,528 Hispanic current drinkers, 33,388 European ancestry non-drinkers, 11,119 African American non-drinkers, 9,959 Asian ancestry non-drinkers, 1,466 Hispanic non-drinkers	107,548 European ancestry current drinkers, 2,028 African American or Afro-Caribbean current drinkers, 41,240 Asian ancestry current drinkers, 6,622 Hispanic individuals, 1,984 Brazilian ancestry individuals, 29,438 European ancestry non-drinkers, 2,447 African American or Afro-Caribbean non-drinkers, 67,191 Asian ancestry non-drinkers, 7,092 Hispanic non-drinkers, 1,668 Brazilian ancestry non-drinkers	9q34.2	ABO, SURF6	ABO - Y_RNA	ENSG00000281879	ENSG00000200769		3270	58434	rs495828-T	rs495828	0	495828	upstream_gene_variant	1	NR	8E-9	8.09691	(H)	NA		Affymetrix, Illumina [NR] (imputed)	N
15	rs495828	5.38882e-11	9	136154867	rs495828	5.38882e-11	LDL cholesterol levels x alcohol consumption (regular vs non-regular drinkers) interaction (2df)	43651	30698716	de Vries PS	43494	Am J Epidemiol	www.ncbi.nlm.nih.gov/pubmed/30698716	Multi-Ancestry Genome-Wide Association Study of Lipid Levels Incorporating Gene-Alcohol Interactions.	44,831 European ancestry regular drinkers, 3,976 African American regular drinkers, 1,288 Asian ancestry regular drinkers, 827 Hispanic regular drinkers, 11,674 European ancestry non-regular drinkers, 5,894 African American non-regular drinkers, 1,203 Asian ancestry non-regular drinkers, 1,701 Hispanic non-regular drinkers	71,281 European ancestry regular drinkers, 711 African American or Afro-Caribbean regular drinkers, 35,088 Asian ancestry regular drinkers, 3,742 Hispanic regular drinkers, 36,267 European ancestry non-regular drinkers, 1,317 African American or Afro-Caribbean non-regular drinkers, 6,152 Asian ancestry non-regular drinkers, 2,880 Hispanic non-regular drinkers	9q34.2	ABO, SURF6	ABO - Y_RNA	ENSG00000281879	ENSG00000200769		3270	58434	rs495828-T	rs495828	0	495828	upstream_gene_variant	1	NR	4E-103	102.398	(EA)	NA		Affymetrix, Illumina [NR] (imputed)	N
15	rs495828	5.38882e-11	9	136154867	rs495828	5.38882e-11	LDL cholesterol levels in current drinkers	43651	30698716	de Vries PS	43494	Am J Epidemiol	www.ncbi.nlm.nih.gov/pubmed/30698716	Multi-Ancestry Genome-Wide Association Study of Lipid Levels Incorporating Gene-Alcohol Interactions.	56,505 European ancestry individuals, 9,870 African American individuals, 2,491 Asian ancestry individuals, 2,528 Hispanic individuals	107,548 European ancestry individuals, 2,028 African American or Afro-Caribbean individuals, 41,240 Asian ancestry individuals, 6,622 Hispanic individuals, 1,984 Brazilian ancestry individuals	9q34.2	ABO, SURF6	ABO - Y_RNA	ENSG00000281879	ENSG00000200769		3270	58434	rs495828-T	rs495828	0	495828	upstream_gene_variant	1	NR	2E-36	35.699	(EA)	2.645	NR unit increase	Affymetrix, Illumina [NR] (imputed)	N
15	rs495828	5.38882e-11	9	136154867	rs495828	5.38882e-11	LDL cholesterol levels in current drinkers	43651	30698716	de Vries PS	43494	Am J Epidemiol	www.ncbi.nlm.nih.gov/pubmed/30698716	Multi-Ancestry Genome-Wide Association Study of Lipid Levels Incorporating Gene-Alcohol Interactions.	56,505 European ancestry individuals, 9,870 African American individuals, 2,491 Asian ancestry individuals, 2,528 Hispanic individuals	107,548 European ancestry individuals, 2,028 African American or Afro-Caribbean individuals, 41,240 Asian ancestry individuals, 6,622 Hispanic individuals, 1,984 Brazilian ancestry individuals	9q34.2	ABO, SURF6	ABO - Y_RNA	ENSG00000281879	ENSG00000200769		3270	58434	rs495828-T	rs495828	0	495828	upstream_gene_variant	1	NR	6E-7	6.22185	(Asian)	1.684	NR unit increase	Affymetrix, Illumina [NR] (imputed)	N
15	rs495828	5.38882e-11	9	136154867	rs495828	5.38882e-11	LDL cholesterol levels	43651	30698716	de Vries PS	43494	Am J Epidemiol	www.ncbi.nlm.nih.gov/pubmed/30698716	Multi-Ancestry Genome-Wide Association Study of Lipid Levels Incorporating Gene-Alcohol Interactions.	89,893 European ancestry individuals, 20,989 African American individuals, 12,450 Asian ancestry individuals, 3,994 HIspanic individuals	136,986 European ancestry individuals, 4,475 African American or Afro-Caribbean individuals, 108,431 Asian ancestry individuals, 13,714 Hispanic individuals, 3,652 Brazilian ancestry individuals	9q34.2	ABO, SURF6	ABO - Y_RNA	ENSG00000281879	ENSG00000200769		3270	58434	rs495828-T	rs495828	0	495828	upstream_gene_variant	1	NR	7E-29	28.1549		2.222	NR unit increase	Affymetrix, Illumina [NR] (imputed)	N
15	rs495828	5.38882e-11	9	136154867	rs495828	5.38882e-11	LDL cholesterol levels	43651	30698716	de Vries PS	43494	Am J Epidemiol	www.ncbi.nlm.nih.gov/pubmed/30698716	Multi-Ancestry Genome-Wide Association Study of Lipid Levels Incorporating Gene-Alcohol Interactions.	89,893 European ancestry individuals, 20,989 African American individuals, 12,450 Asian ancestry individuals, 3,994 HIspanic individuals	136,986 European ancestry individuals, 4,475 African American or Afro-Caribbean individuals, 108,431 Asian ancestry individuals, 13,714 Hispanic individuals, 3,652 Brazilian ancestry individuals	9q34.2	ABO, SURF6	ABO - Y_RNA	ENSG00000281879	ENSG00000200769		3270	58434	rs495828-T	rs495828	0	495828	upstream_gene_variant	1	NR	1E-7	7	(Asian)	1.668	NR unit increase	Affymetrix, Illumina [NR] (imputed)	N
15	rs495828	5.38882e-11	9	136154867	rs495828	5.38882e-11	Triglyceride levels x alcohol consumption (drinkers vs non-drinkers) interaction (2df)	43651	30698716	de Vries PS	43494	Am J Epidemiol	www.ncbi.nlm.nih.gov/pubmed/30698716	Multi-Ancestry Genome-Wide Association Study of Lipid Levels Incorporating Gene-Alcohol Interactions.	56,505 European ancestry current drinkers, 9,870 African American current drinkers, 2,491 Asian ancestry current drinkers, 2,528 Hispanic current drinkers, 33,388 European ancestry non-drinkers, 11,119 African American non-drinkers, 9,959 Asian ancestry non-drinkers, 1,466 Hispanic non-drinkers	107,548 European ancestry current drinkers, 2,028 African American or Afro-Caribbean current drinkers, 41,240 Asian ancestry current drinkers, 6,622 Hispanic individuals, 1,984 Brazilian ancestry individuals, 29,438 European ancestry non-drinkers, 2,447 African American or Afro-Caribbean non-drinkers, 67,191 Asian ancestry non-drinkers, 7,092 Hispanic non-drinkers, 1,668 Brazilian ancestry non-drinkers	9q34.2	ABO, SURF6	ABO - Y_RNA	ENSG00000281879	ENSG00000200769		3270	58434	rs495828-T	rs495828	0	495828	upstream_gene_variant	1	NR	1E-6	6		NA		Affymetrix, Illumina [NR] (imputed)	N
15	rs495828	5.38882e-11	9	136154867	rs495828	5.38882e-11	LDL cholesterol levels x alcohol consumption (drinkers vs non-drinkers) interaction (2df)	43651	30698716	de Vries PS	43494	Am J Epidemiol	www.ncbi.nlm.nih.gov/pubmed/30698716	Multi-Ancestry Genome-Wide Association Study of Lipid Levels Incorporating Gene-Alcohol Interactions.	56,505 European ancestry current drinkers, 9,870 African American current drinkers, 2,491 Asian ancestry current drinkers, 2,528 Hispanic current drinkers, 33,388 European ancestry non-drinkers, 11,119 African American non-drinkers, 9,959 Asian ancestry non-drinkers, 1,466 Hispanic non-drinkers	107,548 European ancestry current drinkers, 2,028 African American or Afro-Caribbean current drinkers, 41,240 Asian ancestry current drinkers, 6,622 Hispanic individuals, 1,984 Brazilian ancestry individuals, 29,438 European ancestry non-drinkers, 2,447 African American or Afro-Caribbean non-drinkers, 67,191 Asian ancestry non-drinkers, 7,092 Hispanic non-drinkers, 1,668 Brazilian ancestry non-drinkers	9q34.2	ABO, SURF6	ABO - Y_RNA	ENSG00000281879	ENSG00000200769		3270	58434	rs495828-T	rs495828	0	495828	upstream_gene_variant	1	NR	5E-69	68.301	(EA)	NA		Affymetrix, Illumina [NR] (imputed)	N
15	rs495828	5.38882e-11	9	136154867	rs495828	5.38882e-11	Triglyceride levels x alcohol consumption (regular vs non-regular drinkers) interaction (2df)	43651	30698716	de Vries PS	43494	Am J Epidemiol	www.ncbi.nlm.nih.gov/pubmed/30698716	Multi-Ancestry Genome-Wide Association Study of Lipid Levels Incorporating Gene-Alcohol Interactions.	44,831 European ancestry regular drinkers, 3,976 African American regular drinkers, 1,288 Asian ancestry regular drinkers, 827 Hispanic regular drinkers, 11,674 European ancestry non-regular drinkers, 5,894 African American non-regular drinkers, 1,203 Asian ancestry non-regular drinkers, 1,701 Hispanic non-regular drinkers	71,281 European ancestry regular drinkers, 711 African American or Afro-Caribbean regular drinkers, 35,088 Asian ancestry regular drinkers, 3,742 Hispanic regular drinkers, 36,267 European ancestry non-regular drinkers, 1,317 African American or Afro-Caribbean non-regular drinkers, 6,152 Asian ancestry non-regular drinkers, 2,880 Hispanic non-regular drinkers	9q34.2	ABO, SURF6	ABO - Y_RNA	ENSG00000281879	ENSG00000200769		3270	58434	rs495828-T	rs495828	0	495828	upstream_gene_variant	1	NR	2E-7	6.69897	(Asian)	NA		Affymetrix, Illumina [NR] (imputed)	N
15	rs495828	5.38882e-11	9	136154867	rs495828	5.38882e-11	Triglyceride levels x alcohol consumption (drinkers vs non-drinkers) interaction (2df)	43651	30698716	de Vries PS	43494	Am J Epidemiol	www.ncbi.nlm.nih.gov/pubmed/30698716	Multi-Ancestry Genome-Wide Association Study of Lipid Levels Incorporating Gene-Alcohol Interactions.	56,505 European ancestry current drinkers, 9,870 African American current drinkers, 2,491 Asian ancestry current drinkers, 2,528 Hispanic current drinkers, 33,388 European ancestry non-drinkers, 11,119 African American non-drinkers, 9,959 Asian ancestry non-drinkers, 1,466 Hispanic non-drinkers	107,548 European ancestry current drinkers, 2,028 African American or Afro-Caribbean current drinkers, 41,240 Asian ancestry current drinkers, 6,622 Hispanic individuals, 1,984 Brazilian ancestry individuals, 29,438 European ancestry non-drinkers, 2,447 African American or Afro-Caribbean non-drinkers, 67,191 Asian ancestry non-drinkers, 7,092 Hispanic non-drinkers, 1,668 Brazilian ancestry non-drinkers	9q34.2	ABO, SURF6	ABO - Y_RNA	ENSG00000281879	ENSG00000200769		3270	58434	rs495828-T	rs495828	0	495828	upstream_gene_variant	1	NR	1E-7	7	(Asian)	NA		Affymetrix, Illumina [NR] (imputed)	N
15	rs495828	5.38882e-11	9	136154867	rs495828	5.38882e-11	LDL cholesterol levels x alcohol consumption (regular vs non-regular drinkers) interaction (2df)	43651	30698716	de Vries PS	43494	Am J Epidemiol	www.ncbi.nlm.nih.gov/pubmed/30698716	Multi-Ancestry Genome-Wide Association Study of Lipid Levels Incorporating Gene-Alcohol Interactions.	44,831 European ancestry regular drinkers, 3,976 African American regular drinkers, 1,288 Asian ancestry regular drinkers, 827 Hispanic regular drinkers, 11,674 European ancestry non-regular drinkers, 5,894 African American non-regular drinkers, 1,203 Asian ancestry non-regular drinkers, 1,701 Hispanic non-regular drinkers	71,281 European ancestry regular drinkers, 711 African American or Afro-Caribbean regular drinkers, 35,088 Asian ancestry regular drinkers, 3,742 Hispanic regular drinkers, 36,267 European ancestry non-regular drinkers, 1,317 African American or Afro-Caribbean non-regular drinkers, 6,152 Asian ancestry non-regular drinkers, 2,880 Hispanic non-regular drinkers	9q34.2	ABO, SURF6	ABO - Y_RNA	ENSG00000281879	ENSG00000200769		3270	58434	rs495828-T	rs495828	0	495828	upstream_gene_variant	1	NR	3E-7	6.52288	(Asian)	NA		Affymetrix, Illumina [NR] (imputed)	N
15	rs495828	5.38882e-11	9	136154867	rs495828	5.38882e-11	LDL cholesterol levels x alcohol consumption (regular vs non-regular drinkers) interaction (2df)	43651	30698716	de Vries PS	43494	Am J Epidemiol	www.ncbi.nlm.nih.gov/pubmed/30698716	Multi-Ancestry Genome-Wide Association Study of Lipid Levels Incorporating Gene-Alcohol Interactions.	44,831 European ancestry regular drinkers, 3,976 African American regular drinkers, 1,288 Asian ancestry regular drinkers, 827 Hispanic regular drinkers, 11,674 European ancestry non-regular drinkers, 5,894 African American non-regular drinkers, 1,203 Asian ancestry non-regular drinkers, 1,701 Hispanic non-regular drinkers	71,281 European ancestry regular drinkers, 711 African American or Afro-Caribbean regular drinkers, 35,088 Asian ancestry regular drinkers, 3,742 Hispanic regular drinkers, 36,267 European ancestry non-regular drinkers, 1,317 African American or Afro-Caribbean non-regular drinkers, 6,152 Asian ancestry non-regular drinkers, 2,880 Hispanic non-regular drinkers	9q34.2	ABO, SURF6	ABO - Y_RNA	ENSG00000281879	ENSG00000200769		3270	58434	rs495828-T	rs495828	0	495828	upstream_gene_variant	1	NR	2E-8	7.69897	(Hispanic)	NA		Affymetrix, Illumina [NR] (imputed)	N
15	rs495828	5.38882e-11	9	136154867	rs495828	5.38882e-11	LDL cholesterol levels x alcohol consumption (regular vs non-regular drinkers) interaction (2df)	43651	30698716	de Vries PS	43494	Am J Epidemiol	www.ncbi.nlm.nih.gov/pubmed/30698716	Multi-Ancestry Genome-Wide Association Study of Lipid Levels Incorporating Gene-Alcohol Interactions.	44,831 European ancestry regular drinkers, 3,976 African American regular drinkers, 1,288 Asian ancestry regular drinkers, 827 Hispanic regular drinkers, 11,674 European ancestry non-regular drinkers, 5,894 African American non-regular drinkers, 1,203 Asian ancestry non-regular drinkers, 1,701 Hispanic non-regular drinkers	71,281 European ancestry regular drinkers, 711 African American or Afro-Caribbean regular drinkers, 35,088 Asian ancestry regular drinkers, 3,742 Hispanic regular drinkers, 36,267 European ancestry non-regular drinkers, 1,317 African American or Afro-Caribbean non-regular drinkers, 6,152 Asian ancestry non-regular drinkers, 2,880 Hispanic non-regular drinkers	9q34.2	ABO, SURF6	ABO - Y_RNA	ENSG00000281879	ENSG00000200769		3270	58434	rs495828-T	rs495828	0	495828	upstream_gene_variant	1	NR	1E-114	114		NA		Affymetrix, Illumina [NR] (imputed)	N
15	rs495828	5.38882e-11	9	136154867	rs495828	5.38882e-11	LDL cholesterol levels	43651	30698716	de Vries PS	43494	Am J Epidemiol	www.ncbi.nlm.nih.gov/pubmed/30698716	Multi-Ancestry Genome-Wide Association Study of Lipid Levels Incorporating Gene-Alcohol Interactions.	89,893 European ancestry individuals, 20,989 African American individuals, 12,450 Asian ancestry individuals, 3,994 HIspanic individuals	136,986 European ancestry individuals, 4,475 African American or Afro-Caribbean individuals, 108,431 Asian ancestry individuals, 13,714 Hispanic individuals, 3,652 Brazilian ancestry individuals	9q34.2	ABO, SURF6	ABO - Y_RNA	ENSG00000281879	ENSG00000200769		3270	58434	rs495828-T	rs495828	0	495828	upstream_gene_variant	1	NR	4E-18	17.3979	(EA)	2.471	NR unit increase	Affymetrix, Illumina [NR] (imputed)	N
15	rs495828	5.38882e-11	9	136154867	rs495828	5.38882e-11	Neurological blood protein biomarker levels	43698	31320639	Hillary RF	43664	Nat Commun	www.ncbi.nlm.nih.gov/pubmed/31320639	Genome and epigenome wide studies of neurological protein biomarkers in the Lothian Birth Cohort 1936.	750 European ancestry individuals	NA	9q34.2	ABO	ABO - Y_RNA	ENSG00000281879	ENSG00000200769		3270	58434	rs495828-T	rs495828	0	495828	upstream_gene_variant	1	0.1582	3E-10	9.52288	(gal-8)	0.44528	[0.31-0.58] unit decrease	Illumina [8683751] (imputed)	N
15	rs495828	5.38882e-11	9	136154867	rs495828	5.38882e-11	Coronary artery disease	43129	29212778	van der Harst P	43075	Circ Res	www.ncbi.nlm.nih.gov/pubmed/29212778	Identification of 64 Novel Genetic Loci Provides an Expanded View on the Genetic Architecture of Coronary Artery Disease.	34,541 cases, 261,984 controls	88,192 cases, 162,544 controls	9q34.2	ABO	ABO - Y_RNA	ENSG00000281879	ENSG00000200769		3270	58434	rs495828-T	rs495828	0	495828	upstream_gene_variant	1	0.202	9E-12	11.0458		0.06	[0.042-0.078] unit increase	Affymetrix [7947838] (imputed)	N
15	rs495828	5.38882e-11	9	136154867	rs495828	5.38882e-11	Hemoglobin A1c levels	44911	36333282	Kim YJ	44869	Nat Commun	www.ncbi.nlm.nih.gov/pubmed/36333282	The contribution of common and rare genetic variants to variation in metabolic traits in 288,137 East Asians.	288,127 East Asian ancestry individuals	NA	9q34.2		ABO - Y_RNA	ENSG00000281879	ENSG00000200769		3270	58434	rs495828-T	rs495828	0	495828	upstream_gene_variant	1	0.2587	2E-24	23.699		0.0529	[0.043-0.063] unit increase	NR [6000000] (imputed)	N
15	rs495828	5.38882e-11	9	136154867	rs495828	5.38882e-11	Endometriosis or asthma (pleiotropy)	44694	35472084	Adewuyi EO	44562	Hum Reprod	www.ncbi.nlm.nih.gov/pubmed/35472084	Genetic overlap analysis of endometriosis and asthma identifies shared loci implicating sex hormones and thyroid signalling pathways.	17,054 European, Japanese ancestry endometriosis cases, 19,554 European, Japanese ancestry asthma cases, 483,220 European, Japanese ancestry controls	NA	9q34.2		ABO - Y_RNA	ENSG00000281879	ENSG00000200769		3270	58434	rs495828-T	rs495828	0	495828	upstream_gene_variant	1	NR	2E-7	6.69897		0.06	unit increase	NR [NR]	N
15	rs495828	5.38882e-11	9	136154867	rs495828	5.38882e-11	Cadherin-5 levels	45096	36349687	Png G	44874	Hum Mol Genet	www.ncbi.nlm.nih.gov/pubmed/36349687	Identifying causal serum protein-cardiometabolic trait relationships using whole genome sequencing.	2,923 Greek (founder/geneitc isolate) individuals	NA	9q34.2		ABO - Y_RNA	ENSG00000281879	ENSG00000200769		3270	58434	rs495828-?	rs495828	0	495828	upstream_gene_variant	1	NR	4E-29	28.3979		0.3343	[0.28-0.39] unit decrease	Illumina [30603773]	N
15	rs495828	5.38882e-11	9	136154867	rs495828	5.38882e-11	DSGEGDFXAEGGGVR-to-ADpSGEGDFXAEGGGVR ratio	44904	24816252	Shin SY	41770	Nat Genet	www.ncbi.nlm.nih.gov/pubmed/24816252	An atlas of genetic influences on human blood metabolites.	2,019 European ancestry individuals	1,758 European ancestry individuals	9q34.2		ABO - Y_RNA	ENSG00000281879	ENSG00000200769		3270	58434	rs495828-T	rs495828	0	495828	upstream_gene_variant	1	0.22	6E-34	33.2218		0.088	[-0.074--0.102] unit decrease	Illumina [2100000] (imputed)	N
15	rs495828	5.38882e-11	9	136154867	rs495828	5.38882e-11	Cholesteryl ester levels in very large VLDL	44678	35213538	Richardson TG	44617	PLoS Biol	www.ncbi.nlm.nih.gov/pubmed/35213538	Characterising metabolomic signatures of lipid-modifying therapies through drug target mendelian randomisation.	115,082 European ancestry individuals	NA	9q34.2		ABO - Y_RNA	ENSG00000281879	ENSG00000200769		3270	58434	rs495828-G	rs495828	0	495828	upstream_gene_variant	1	0.792748	6E-9	8.22185		0.0290914	[0.019-0.039] unit decrease	NR [11722792] (imputed)	N
15	rs495828	5.38882e-11	9	136154867	rs495828	5.38882e-11	Breast cancer or ovarian cancer (pleiotropy)	45096	36819030	Guo H	44960	Front Microbiol	www.ncbi.nlm.nih.gov/pubmed/36819030	A genome-wide cross-cancer meta-analysis highlights the shared genetic links of five solid cancers.	122,977 breast cancer cases, 25,509 ovarian cancer cases, 146,915 controls	NA	9q34.2		ABO - Y_RNA	ENSG00000281879	ENSG00000200769		3270	58434	rs495828-G	rs495828	0	495828	upstream_gene_variant	1	NR	7E-11	10.1549		NA		NR [NR]	N
15	rs495828	5.38882e-11	9	136154867	rs495828	5.38882e-11	COVID-19 or hypertension (pleiotropy)	44874	36187959	Guo H	44819	Front Microbiol	www.ncbi.nlm.nih.gov/pubmed/36187959	Identifying shared genetic loci between coronavirus disease 2019 and cardiovascular diseases based on cross-trait meta-analysis.	up to 2,244 European ancestry critical COVID-19 cases, 99,665 European ancestry hypertension cases, up to 194,958 European ancestry controls	NA	9q34.2		ABO - Y_RNA	ENSG00000281879	ENSG00000200769		3270	58434	rs495828-T	rs495828	0	495828	upstream_gene_variant	1	NR	2E-12	11.699		0.95		NR [4380210]	N
15	rs495828	5.38882e-11	9	136154867	rs495828	5.38882e-11	COVID-19 or coronary artery disease (pleiotropy)	44874	36187959	Guo H	44819	Front Microbiol	www.ncbi.nlm.nih.gov/pubmed/36187959	Identifying shared genetic loci between coronavirus disease 2019 and cardiovascular diseases based on cross-trait meta-analysis.	up to 2,244 European ancestry critical COVID-19 cases, 60,801 European or uknown ancestry CAD cases, up to 128,820 European or unknown ancestry controls	NA	9q34.2		ABO - Y_RNA	ENSG00000281879	ENSG00000200769		3270	58434	rs495828-T	rs495828	0	495828	upstream_gene_variant	1	NR	1E-12	12		0.93		NR [4380210]	N
15	rs495828	5.38882e-11	9	136154867	rs495828	5.38882e-11	Apolipoprotein B to apolipoprotein A1 ratio (UKB data field 23441)	45077	36764567	Davyson E	44966	Biol Psychiatry	www.ncbi.nlm.nih.gov/pubmed/36764567	Metabolomic Investigation of Major Depressive Disorder Identifies a Potentially Causal Association With Polyunsaturated Fatty Acids.	88,329 European ancestry individuals	NA	9q34.2		ABO - Y_RNA	ENSG00000281879	ENSG00000200769		3270	58434	rs495828-T	rs495828	0	495828	upstream_gene_variant	1	0.208114	7E-13	12.1549		0.04127	[0.03-0.053] unit increase	NR [16366144] (imputed)	N
15	rs495828	5.38882e-11	9	136154867	rs495828	5.38882e-11	Height	44966	36224396	Yengo L	44846	Nature	www.ncbi.nlm.nih.gov/pubmed/36224396	A saturated map of common genetic variants associated with human height.	5,314,291 European ancestry, Hispanic or Latin American, East Asian ancestry, African ancestry, South Asian ancestry individuals	NA	9q34.2		ABO - Y_RNA	ENSG00000281879	ENSG00000200769		3270	58434	rs495828-T	rs495828	0	495828	upstream_gene_variant	1	0.2112	3E-46	45.5229		0.0107	[0.0091-0.0123] unit decrease	Affymetrix, Illumina [1385132] (imputed)	N
4	rs71327040	5.83461e-20	3	46322713	rs9872023	5.62918e-11	Monocyte percentage of white cells	44092	32888494	Vuckovic D	44075	Cell	www.ncbi.nlm.nih.gov/pubmed/32888494	The Polygenic and Monogenic Basis of Blood Traits and Diseases.	408,112 British individuals	NA	3p21.31		CCR3 - UQCRC2P1	ENSG00000183625	ENSG00000236736		14516	29369	rs9872023-T	rs9872023	0	9872023	regulatory_region_variant	1	0.06511	2E-53	52.699		0.0816485	[0.071-0.092] unit decrease	Affymetrix [93095623] (imputed)	N
11	rs13243708	6.41619e-11	7	99616291	rs13243708	6.41619e-11	Pulmonary fibrosis	44544	34594039	Sakaue S	44469	Nat Genet	www.ncbi.nlm.nih.gov/pubmed/34594039	A cross-population atlas of genetic associations for 220 human phenotypes.	1,566 European ancestry cases, 467,560 European ancestry controls, 126 East Asian ancestry cases, 176,974 East Asian ancestry controls	NA	7q22.1		ZKSCAN1			ENSG00000106261	NA	NA	rs13243708-C	rs13243708	0	13243708	intron_variant	0	NR	2E-8	7.69897		0.201	[0.13-0.27] unit increase	Affymetrix, Illumina [25843031] (imputed)	N
15	rs495828	5.38882e-11	9	136151806	rs600038	7.58207e-11	Heart failure	43866	31919418	Shah S	43839	Nat Commun	www.ncbi.nlm.nih.gov/pubmed/31919418	Genome-wide association and Mendelian randomisation analysis provide insights into the pathogenesis of heart failure.	47,309 European ancestry cases, 930,014 European ancestry controls	NA	9q34.2	ABO, SURF1	ABO - Y_RNA	ENSG00000281879	ENSG00000200769		330	26116	rs600038-C	rs600038	0	600038	upstream_gene_variant	1	0.21	4E-9	8.39794		1.06	[1.04-1.08]	Affymetrix, Illumina [8246881] (imputed)	N
15	rs495828	5.38882e-11	9	136151806	rs600038	7.58207e-11	Hematocrit	44882	36329257	Lee CJ	44868	Commun Biol	www.ncbi.nlm.nih.gov/pubmed/36329257	Phenome-wide analysis of Taiwan Biobank reveals novel glycemia-related loci and genetic risks for diabetes.	76,452 Taiwanese ancestry individuals	NA	9q34.2		ABO - Y_RNA	ENSG00000281879	ENSG00000200769		330	26116	rs600038-?	rs600038	0	600038	upstream_gene_variant	1	NR	7E-23	22.1549		0.216682	unit increase	NR [5925277] (imputed)	N
15	rs495828	5.38882e-11	9	136151806	rs600038	7.58207e-11	Heart failure	44894	36376295	Levin MG	44879	Nat Commun	www.ncbi.nlm.nih.gov/pubmed/36376295	Genome-wide association and multi-trait analyses characterize the common genetic architecture of heart failure.	5,791 African ancestry cases, 20,883 African ancestry controls, 1,170 admixed ancestry cases, 13,217 admixed ancestry controls, 12,665 East Asian ancestry cases, 245,263 East Asian ancestry controls, 95,524 European ancestry cases, 1,270,968 European ancestry controls	48,886 European ancestry cases, 279,185 European ancestry controls	9q34.2		ABO - Y_RNA	ENSG00000281879	ENSG00000200769		330	26116	rs600038-T	rs600038	0	600038	upstream_gene_variant	1	0.7808	1E-21	21		0.0471232	[0.037-0.057] unit decrease	Affymetrix, Illumina [19309419] (imputed)	N
15	rs495828	5.38882e-11	9	136151806	rs600038	7.58207e-11	Heart failure (multivariate analysis)	44894	36376295	Levin MG	44879	Nat Commun	www.ncbi.nlm.nih.gov/pubmed/36376295	Genome-wide association and multi-trait analyses characterize the common genetic architecture of heart failure.	17,917 African ancestry individuals, 4,293 admixed ancestry individuals, 47,934 East Asian ancestry individuals, 343,120 European ancestry individuals	NA	9q34.2		ABO - Y_RNA	ENSG00000281879	ENSG00000200769		330	26116	rs600038-?	rs600038	0	600038	upstream_gene_variant	1	NR	3E-11	10.5229	(MTAG)	0.0202305	[0.014-0.026] unit decrease	Affymetrix, Illumina [NR]	N
15	rs495828	5.38882e-11	9	136151806	rs600038	7.58207e-11	Cholelithiasis	44544	34594039	Sakaue S	44469	Nat Genet	www.ncbi.nlm.nih.gov/pubmed/34594039	A cross-population atlas of genetic associations for 220 human phenotypes.	26,122 European ancestry cases, 461,431 European ancestry controls, 9,305 East Asian ancestry cases, 168,253 East Asian ancestry controls	NA	9q34.2		ABO - Y_RNA	ENSG00000281879	ENSG00000200769		330	26116	rs600038-C	rs600038	0	600038	upstream_gene_variant	1	NR	2E-10	9.69897		0.0618	[0.043-0.081] unit increase	Affymetrix, Illumina [25844936] (imputed)	N
15	rs495828	5.38882e-11	9	136151806	rs600038	7.58207e-11	Chronic heart failure	44544	34594039	Sakaue S	44469	Nat Genet	www.ncbi.nlm.nih.gov/pubmed/34594039	A cross-population atlas of genetic associations for 220 human phenotypes.	14,262 European ancestry cases, 471,898 European ancestry controls, 10,540 East Asian ancestry cases, 168,186 East Asian ancestry controls	NA	9q34.2		ABO - Y_RNA	ENSG00000281879	ENSG00000200769		330	26116	rs600038-C	rs600038	0	600038	upstream_gene_variant	1	NR	1E-8	8		0.0648	[0.042-0.087] unit increase	Affymetrix, Illumina [25844553] (imputed)	N
15	rs495828	5.38882e-11	9	136151806	rs600038	7.58207e-11	OX-2 membrane glycoprotein levels	44858	36168886	Thareja G	44832	Hum Mol Genet	www.ncbi.nlm.nih.gov/pubmed/36168886	Differences and commonalities in the genetic architecture of protein quantitative trait loci in European and Arab populations.	2,935 Qatari ancestry individuals	NA	9q34.2		ABO - Y_RNA	ENSG00000281879	ENSG00000200769		330	26116	rs600038-C	rs600038	0	600038	upstream_gene_variant	1	0.113629	9E-21	20.0458		0.385787	[0.3-0.47] unit decrease	NR [10004359]	N
15	rs495828	5.38882e-11	9	136151806	rs600038	7.58207e-11	Ideal cardiovascular health score (clinical and behavioral)	44791	35613103	Huang RDL	44706	PLoS One	www.ncbi.nlm.nih.gov/pubmed/35613103	Genome-wide and phenome-wide analysis of ideal cardiovascular health in the VA Million Veteran Program.	119,129 European ancestry individuals, 16,495 African American individuals, 6,780 Hispanic individuals	37,646 European ancestry individuals, 5,366 African American individuals, 2,754 Hispanic individuals	9q34.2		ABO - Y_RNA	ENSG00000281879	ENSG00000200769		330	26116	rs600038-T	rs600038	0	600038	upstream_gene_variant	1	0.21	3E-9	8.52288		0.05	unit increase	Affymetrix [29000000] (imputed)	N
24	rs3848456	4.10486e-18	17	47946055	rs60586860	7.99059e-11	Serum alkaline phosphatase levels	44246	33547301	Chen VL	44232	Nat Commun	www.ncbi.nlm.nih.gov/pubmed/33547301	Genome-wide association study of serum liver enzymes implicates diverse metabolic and liver pathology.	390,964 European ancestry individuals	105,030 East Asian ancestry individuals	17q21.33	TAC4, DLX4	TAC4 - RNU6-1313P	ENSG00000176358	ENSG00000199492		20675	97383	rs60586860-T	rs60586860	0	60586860	intergenic_variant	1	0.034	7E-25	24.1549		10.3	z-score increase	Affymetrix [4311822] (imputed)	N
24	rs3848456	4.10486e-18	17	47946055	rs60586860	7.99059e-11	Liver enzyme levels (alkaline phosphatase)	44356	33972514	Pazoki R	44326	Nat Commun	www.ncbi.nlm.nih.gov/pubmed/33972514	Genetic analysis in European ancestry individuals identifies 517 loci associated with liver enzymes.	437,438 European ancestry individuals	315,572 European ancestry individuals	17q21.33	FLJ45513	TAC4 - RNU6-1313P	ENSG00000176358	ENSG00000199492		20675	97383	rs60586860-C	rs60586860	0	60586860	intergenic_variant	1	0.96499	6E-28	27.2218		0.00719785	[0.006-0.0084] unit decrease	Affymetrix [13995440] (imputed)	N
24	rs3848456	4.10486e-18	17	47946055	rs60586860	7.99059e-11	Serum alkaline phosphatase levels	44544	34594039	Sakaue S	44469	Nat Genet	www.ncbi.nlm.nih.gov/pubmed/34594039	A cross-population atlas of genetic associations for 220 human phenotypes.	344,292 European ancestry individuals, 118,886 East Asian ancestry individuals	NA	17q21.33		TAC4 - RNU6-1313P	ENSG00000176358	ENSG00000199492		20675	97383	rs60586860-T	rs60586860	0	60586860	intergenic_variant	1	NR	4E-23	22.3979		0.0413	[0.033-0.05] unit increase	Affymetrix, Illumina [20533886] (imputed)	N
23	rs3785884	5.35917e-17	17	44351686	rs2732706	9.74228e-11	Stool frequency	44575	34957435	Bonfiglio F	44538	Cell Genom	www.ncbi.nlm.nih.gov/pubmed/34957435	GWAS of stool frequency provides insights into gastrointestinal motility and irritable bowel syndrome.	167,875 European ancestry individuals	NA	17q21.31		MAPK8IP1P1 - ARL17B	ENSG00000281283	ENSG00000228696		29276	464	rs2732706-T	rs2732706	0	2732706	downstream_gene_variant	1	0.221	4E-12	11.3979		0.024	[0.018-0.03] unit increase	Affymetrix, Illumina [8817117] (imputed)	N
15	rs495828	5.38882e-11	9	136154168	rs579459	9.81053e-11	Platelet reactivity measurement (collagen-epinephrine)	43696	31262040	Pujol-Moix N	43646	Int J Mol Sci	www.ncbi.nlm.nih.gov/pubmed/31262040	Influence of ABO Locus on PFA-100 Collagen-ADP Closure Time Is Not Totally Dependent on the Von Willebrand Factor. Results of a GWAS on GAIT-2 Project Phenotypes.	935 Spanish ancestry individuals	NA	9q34.2	ABO	ABO - Y_RNA	ENSG00000281879	ENSG00000200769		2700	23746	rs579459-?	rs579459	0	579459	upstream_gene_variant	1	NR	1E-9	9		NA		Illumina [10844567] (imputed)	N
15	rs495828	5.38882e-11	9	136154168	rs579459	9.81053e-11	LDL cholesterol levels	43727	30926973	Bentley AR	43553	Nat Genet	www.ncbi.nlm.nih.gov/pubmed/30926973	Multi-ancestry genome-wide gene-smoking interaction study of 387,272 individuals identifies new loci associated with serum lipids.	up to 23,353 African ancestry individuals, 13,171 Asian ancestry individuals, up to 82,522 European ancestry individuals, 6,646 Hispanic individuals	NA	9q34.2		ABO - Y_RNA	ENSG00000281879	ENSG00000200769		2700	23746	rs579459-T	rs579459	0	579459	upstream_gene_variant	1	0.7972	1E-26	26		2.0948	[1.71-2.48] unit decrease	Affymetrix, Illumina, Perlegen [NR] (imputed)	N
15	rs495828	5.38882e-11	9	136154168	rs579459	9.81053e-11	Serum alkaline phosphatase levels	43987	32084209	Seo JY	43882	PLoS One	www.ncbi.nlm.nih.gov/pubmed/32084209	A genome-wide association study on liver enzymes in Korean population.	4,457 Korean ancestry individuals	2,031 Korean ancestry individuals	9q34.2	ABO	ABO - Y_RNA	ENSG00000281879	ENSG00000200769		2700	23746	rs579459-C	rs579459	0	579459	upstream_gene_variant	1	0.246	2E-8	7.69897		3.045	[1.99-4.1] unit decrease	Affymetrix [546738]	N
15	rs495828	5.38882e-11	9	136154168	rs579459	9.81053e-11	Venous thromboembolism	43787	31420334	Lindstrom S	43693	Blood	www.ncbi.nlm.nih.gov/pubmed/31420334	Genomic and Transcriptomic Association Studies Identify 16 Novel Susceptibility Loci for Venous Thromboembolism.	29,435 European ancestry cases, 799 African American cases, 157,769 European ancestry controls, 14,353 African American controls	NA	9q34.2	ABO	ABO - Y_RNA	ENSG00000281879	ENSG00000200769		2700	23746	rs579459-C	rs579459	0	579459	upstream_gene_variant	1	NR	4E-145	144.398		1.36	[1.33-1.39]	Affymetrix, Illumina [12923718] (imputed)	N
15	rs495828	5.38882e-11	9	136154168	rs579459	9.81053e-11	Red blood cell count	42866	28017375	van Rooij FJA	42726	Am J Hum Genet	www.ncbi.nlm.nih.gov/pubmed/28017375	Genome-wide Trans-ethnic Meta-analysis Identifies Seven Genetic Loci Influencing Erythrocyte Traits and a Role for RBPMS in Erythropoiesis.	up to 40,258 European ancestry individuals, up to 16,128 African American individuals, up to 15,252 East Asian individuals.	16,389 individuals of European and African American ancestry.	9q34.2	ABO	ABO - Y_RNA	ENSG00000281879	ENSG00000200769		2700	23746	rs579459-T	rs579459	0	579459	upstream_gene_variant	1	NR	4E-11	10.3979	(Asian)	0.0086	[0.0061-0.0111] unit increase	NR [2500000] (imputed)	N
15	rs495828	5.38882e-11	9	136154168	rs579459	9.81053e-11	Coronary heart disease	40644	21378990	Schunkert H	40608	Nat Genet	www.ncbi.nlm.nih.gov/pubmed/21378990	Large-scale association analysis identifies 13 new susceptibility loci for coronary artery disease.	22,233 European ancestry cases, 64,762 European ancestry controls	56,682 European ancestry cases and controls	9q34.2	ABO	ABO - Y_RNA	ENSG00000281879	ENSG00000200769		2700	23746	rs579459-C	rs579459	0	579459	upstream_gene_variant	1	0.21	4E-14	13.3979		1.1	[1.07-1.13]	Affymetrix, Illumina [~ 2300000] (imputed)	N
15	rs495828	5.38882e-11	9	136154168	rs579459	9.81053e-11	Soluble E-selectin levels	40084	19729612	Paterson AD	40059	Arterioscler Thromb Vasc Biol	www.ncbi.nlm.nih.gov/pubmed/19729612	Genome-wide association identifies the ABO blood group as a major locus associated with serum levels of soluble E-selectin.	685 European ancestry individuals with type 1 diabetes	477 European ancestry individuals	9q34.2	ABO	ABO - Y_RNA	ENSG00000281879	ENSG00000200769		2700	23746	rs579459-C	rs579459	0	579459	upstream_gene_variant	1	0.20	1E-29	29		NA		Illumina [~ 841000]	N
15	rs495828	5.38882e-11	9	136154168	rs579459	9.81053e-11	Liver enzyme levels (alkaline phosphatase)	40865	22001757	Chambers JC	40832	Nat Genet	www.ncbi.nlm.nih.gov/pubmed/22001757	Genome-wide association study identifies loci influencing concentrations of liver enzymes in plasma.	Up to 52,350 European ancestry individuals, up to 8,739 Indian Asian ancestry individuals	NA	9q34.2	ABO	ABO - Y_RNA	ENSG00000281879	ENSG00000200769		2700	23746	rs579459-T	rs579459	0	579459	upstream_gene_variant	1	0.80	3E-123	122.523		8.8	[7.40-10.2] % increase	Affymetrix, Illumina, Perlegen [~ 2600000] (imputed)	N
15	rs495828	5.38882e-11	9	136154168	rs579459	9.81053e-11	Soluble levels of adhesion molecules	40252	20167578	Barbalic M	40227	Hum Mol Genet	www.ncbi.nlm.nih.gov/pubmed/20167578	Large-scale genomic studies reveal central role of ABO in sP-selectin and sICAM-1 levels.	Up to 9,813 European ancestry individuals	NA	9q34.2	ABO	ABO - Y_RNA	ENSG00000281879	ENSG00000200769		2700	23746	rs579459-T	rs579459	0	579459	upstream_gene_variant	1	NR	2E-41	40.699	(P-Selectin)	14	[12.04-15.96] % increase	Affymetrix, Illumina [~ 2500000] (imputed)	N
15	rs495828	5.38882e-11	9	136154168	rs579459	9.81053e-11	Coronary artery disease or ischemic stroke	41843	24262325	Dichgans M	41599	Stroke	www.ncbi.nlm.nih.gov/pubmed/24262325	Shared genetic susceptibility to ischemic stroke and coronary artery disease: a genome-wide analysis of common variants.	12,389 Ischemic stroke cases, 22,233 Coronary artery disease cases, ~ 88,766 controls	NA	9q34.2	ABO	ABO - Y_RNA	ENSG00000281879	ENSG00000200769		2700	23746	rs579459-C	rs579459	0	579459	upstream_gene_variant	1	NR	2E-9	8.69897		NA		Affymetrix, Illumina [up to 2500000] (imputed)	N
15	rs495828	5.38882e-11	9	136154168	rs579459	9.81053e-11	Coronary artery disease	41843	24262325	Dichgans M	41599	Stroke	www.ncbi.nlm.nih.gov/pubmed/24262325	Shared genetic susceptibility to ischemic stroke and coronary artery disease: a genome-wide analysis of common variants.	33,398 cases, 75,726 controls	NA	9q34.2	ABO	ABO - Y_RNA	ENSG00000281879	ENSG00000200769		2700	23746	rs579459-C	rs579459	0	579459	upstream_gene_variant	1	NR	2E-7	6.69897		1.1	[1.06-1.14]	Illumina [575000] (imputed)	N
15	rs495828	5.38882e-11	9	136154168	rs579459	9.81053e-11	Coronary artery disease or large artery stroke	41843	24262325	Dichgans M	41599	Stroke	www.ncbi.nlm.nih.gov/pubmed/24262325	Shared genetic susceptibility to ischemic stroke and coronary artery disease: a genome-wide analysis of common variants.	2,167 Large artery stroke cases, 22,233 Coronary artery disease cases, ~ 75,921 controls	NA	9q34.2	ABO	ABO - Y_RNA	ENSG00000281879	ENSG00000200769		2700	23746	rs579459-?	rs579459	0	579459	upstream_gene_variant	1	NR	3E-8	7.52288		NA		Affymetrix, Illumina [up to 2500000] (imputed)	N
15	rs495828	5.38882e-11	9	136154168	rs579459	9.81053e-11	Urinary metabolites (H-NMR features)	41940	24586186	Rueedi R	41690	PLoS Genet	www.ncbi.nlm.nih.gov/pubmed/24586186	Genome-wide association study of metabolic traits reveals novel gene-metabolite-disease links.	835 European ancestry individuals	601 Brazilian individuals	9q34.2	ABO	ABO - Y_RNA	ENSG00000281879	ENSG00000200769		2700	23746	rs579459-T	rs579459	0	579459	upstream_gene_variant	1	0.27	1E-28	28	(2.0525, Unknown)	0.49	[NR] unit increase	Illumina [713870] (imputed)	N
15	rs495828	5.38882e-11	9	136154168	rs579459	9.81053e-11	Urinary metabolites (H-NMR features)	41940	24586186	Rueedi R	41690	PLoS Genet	www.ncbi.nlm.nih.gov/pubmed/24586186	Genome-wide association study of metabolic traits reveals novel gene-metabolite-disease links.	835 European ancestry individuals	601 Brazilian individuals	9q34.2	ABO	ABO - Y_RNA	ENSG00000281879	ENSG00000200769		2700	23746	rs579459-T	rs579459	0	579459	upstream_gene_variant	1	0.27	2E-32	31.699	(5.1825, Unknown)	0.53	[NR] unit increase	Illumina [713870] (imputed)	N
15	rs495828	5.38882e-11	9	136154168	rs579459	9.81053e-11	Total cholesterol levels	42912	28334899	Spracklen CN	42787	Hum Mol Genet	www.ncbi.nlm.nih.gov/pubmed/28334899	Association analyses of East Asian individuals and trans-ancestry analyses with European individuals reveal new loci associated with cholesterol and triglyceride levels.	22,814 East Asian ancestry individuals	57,490 East Asian ancestry individuals	9q34.2	ABO	ABO - Y_RNA	ENSG00000281879	ENSG00000200769		2700	23746	rs579459-T	rs579459	0	579459	upstream_gene_variant	1	0.78	7E-13	12.1549	(BMI unadjusted)	0.082	[0.06-0.104] unit decrease	Affymetrix, Illumina [~ 2400000] (imputed)	N
15	rs495828	5.38882e-11	9	136154168	rs579459	9.81053e-11	LDL cholesterol levels	42912	28334899	Spracklen CN	42787	Hum Mol Genet	www.ncbi.nlm.nih.gov/pubmed/28334899	Association analyses of East Asian individuals and trans-ancestry analyses with European individuals reveal new loci associated with cholesterol and triglyceride levels.	32,285 East Asian ancestry individuals, 173,082 European ancestry individuals	8,478 Chinese ancestry individuals	9q34.2	ABO	ABO - Y_RNA	ENSG00000281879	ENSG00000200769		2700	23746	rs579459-T	rs579459	0	579459	upstream_gene_variant	1	0.785	2E-51	50.699	(Trans-ethnic initial)	0.0665	[0.058-0.075] unit decrease (EA Beta value)	Affymetrix, Illumina [~ 1900000] (imputed)	N
15	rs495828	5.38882e-11	9	136154168	rs579459	9.81053e-11	LDL cholesterol levels	42912	28334899	Spracklen CN	42787	Hum Mol Genet	www.ncbi.nlm.nih.gov/pubmed/28334899	Association analyses of East Asian individuals and trans-ancestry analyses with European individuals reveal new loci associated with cholesterol and triglyceride levels.	32,285 East Asian ancestry individuals, 173,082 European ancestry individuals	8,478 Chinese ancestry individuals	9q34.2	ABO	ABO - Y_RNA	ENSG00000281879	ENSG00000200769		2700	23746	rs579459-T	rs579459	0	579459	upstream_gene_variant	1	0.65	2E-9	8.69897	(Asian initial, BMI unadjusted)	0.057	[0.039-0.075] unit decrease	Affymetrix, Illumina [~ 1900000] (imputed)	N
15	rs495828	5.38882e-11	9	136154168	rs579459	9.81053e-11	LDL cholesterol levels	42912	28334899	Spracklen CN	42787	Hum Mol Genet	www.ncbi.nlm.nih.gov/pubmed/28334899	Association analyses of East Asian individuals and trans-ancestry analyses with European individuals reveal new loci associated with cholesterol and triglyceride levels.	22,526 East Asian ancestry individuals	37,842 East Asian ancestry individuals	9q34.2	ABO	ABO - Y_RNA	ENSG00000281879	ENSG00000200769		2700	23746	rs579459-T	rs579459	0	579459	upstream_gene_variant	1	0.78	7E-13	12.1549	(BMI unadjusted)	0.082	[0.06-0.104] unit decrease	Affymetrix, Illumina [~ 2400000] (imputed)	N
15	rs495828	5.38882e-11	9	136154168	rs579459	9.81053e-11	Total cholesterol levels	42912	28334899	Spracklen CN	42787	Hum Mol Genet	www.ncbi.nlm.nih.gov/pubmed/28334899	Association analyses of East Asian individuals and trans-ancestry analyses with European individuals reveal new loci associated with cholesterol and triglyceride levels.	32,576 East Asian ancestry individuals, 187,365 European ancestry individuals	10,855 Chinese ancestry individuals	9q34.2	ABO	ABO - Y_RNA	ENSG00000281879	ENSG00000200769		2700	23746	rs579459-T	rs579459	0	579459	upstream_gene_variant	1	0.785	4E-49	48.3979	(Trans-ethnic initial)	0.062	[0.053-0.071] unit decrease (EA Beta values)	Affymetrix, Illumina [up to 1900000] (imputed)	N
15	rs495828	5.38882e-11	9	136154168	rs579459	9.81053e-11	Total cholesterol levels	42912	28334899	Spracklen CN	42787	Hum Mol Genet	www.ncbi.nlm.nih.gov/pubmed/28334899	Association analyses of East Asian individuals and trans-ancestry analyses with European individuals reveal new loci associated with cholesterol and triglyceride levels.	32,576 East Asian ancestry individuals, 187,365 European ancestry individuals	10,855 Chinese ancestry individuals	9q34.2	ABO	ABO - Y_RNA	ENSG00000281879	ENSG00000200769		2700	23746	rs579459-T	rs579459	0	579459	upstream_gene_variant	1	0.65	5E-10	9.30103	(Asian initial, BMI unadjusted)	0.059	[0.041-0.077] unit decrease	Affymetrix, Illumina [up to 1900000] (imputed)	N
15	rs495828	5.38882e-11	9	136154168	rs579459	9.81053e-11	Total cholesterol levels	43510	29507422	Hoffmann TJ	43164	Nat Genet	www.ncbi.nlm.nih.gov/pubmed/29507422	A large electronic-health-record-based genome-wide study of serum lipids.	76,627 European ancestry individuals, 7,795 Hispanic individuals, 6,855 East Asian ancestry individuals, 2,958 African American individuals, 439 South Asian ancestry individuals	NA	9q34.2	NR	ABO - Y_RNA	ENSG00000281879	ENSG00000200769		2700	23746	rs579459-T	rs579459	0	579459	upstream_gene_variant	1	0.786	9E-37	36.0458	(EA)	0.071	unit decrease	Affymetrix [at least 7091467] (imputed)	N
15	rs495828	5.38882e-11	9	136154168	rs579459	9.81053e-11	Total cholesterol levels	43510	29507422	Hoffmann TJ	43164	Nat Genet	www.ncbi.nlm.nih.gov/pubmed/29507422	A large electronic-health-record-based genome-wide study of serum lipids.	76,627 European ancestry individuals, 7,795 Hispanic individuals, 6,855 East Asian ancestry individuals, 2,958 African American individuals, 439 South Asian ancestry individuals	NA	9q34.2	NR	ABO - Y_RNA	ENSG00000281879	ENSG00000200769		2700	23746	rs579459-T	rs579459	0	579459	upstream_gene_variant	1	0.812	2E-10	9.69897	(Hispanic)	0.122	unit decrease	Affymetrix [at least 7091467] (imputed)	N
15	rs495828	5.38882e-11	9	136154168	rs579459	9.81053e-11	Total cholesterol levels	43510	29507422	Hoffmann TJ	43164	Nat Genet	www.ncbi.nlm.nih.gov/pubmed/29507422	A large electronic-health-record-based genome-wide study of serum lipids.	76,627 European ancestry individuals, 7,795 Hispanic individuals, 6,855 East Asian ancestry individuals, 2,958 African American individuals, 439 South Asian ancestry individuals	NA	9q34.2	NR	ABO - Y_RNA	ENSG00000281879	ENSG00000200769		2700	23746	rs579459-T	rs579459	0	579459	upstream_gene_variant	1	NR	1E-48	48		0.075	unit decrease	Affymetrix [at least 7091467] (imputed)	N
15	rs495828	5.38882e-11	9	136154168	rs579459	9.81053e-11	Total cholesterol levels	43648	31217584	Wojcik GL	43635	Nature	www.ncbi.nlm.nih.gov/pubmed/31217584	Genetic analyses of diverse populations improves discovery for complex traits.	10,137 African American individuals, 17,802 Hispanic/Latino individuals, 2,387 Asian ancestry individuals, 1,915 Native Hawaiian ancestry individuals, 604 Native American ancestry individuals, 340 individuals	NA	9q34.2	NR	ABO - Y_RNA	ENSG00000281879	ENSG00000200769		2700	23746	rs579459-?	rs579459	0	579459	upstream_gene_variant	1	NR	3E-10	9.52288		2.85709	[1.97-3.74] unit increase	Illumina [32003504] (imputed)	N
15	rs495828	5.38882e-11	9	136154168	rs579459	9.81053e-11	Low density lipoprotein cholesterol levels	43647	31217584	Wojcik GL	43635	Nature	www.ncbi.nlm.nih.gov/pubmed/31217584	Genetic analyses of diverse populations improves discovery for complex traits.	9,720 African American individuals, 17,373 Hispanic/Latino individuals, 2,316 Asian ancestry individuals, 1,900 Native Hawaiian ancestry individuals, 591 Native American ancestry individuals, 321 individuals	NA	9q34.2	NR	ABO - Y_RNA	ENSG00000281879	ENSG00000200769		2700	23746	rs579459-?	rs579459	0	579459	upstream_gene_variant	1	NR	7E-11	10.1549		2.65324	[1.86-3.45] unit increase	Illumina [31808917] (imputed)	N
15	rs495828	5.38882e-11	9	136154168	rs579459	9.81053e-11	LDL cholesterol	42650	26582766	Lu X	42326	Circ Cardiovasc Genet	www.ncbi.nlm.nih.gov/pubmed/26582766	Genetic Susceptibility to Lipid Levels and Lipid Change Over Time and Risk of Incident Hyperlipidemia in Chinese Populations.	8,344 Han Chinese ancestry individuals	14,739 Han Chinese ancestry individuals	9q34.2	ABO	ABO - Y_RNA	ENSG00000281879	ENSG00000200769		2700	23746	rs579459-C	rs579459	0	579459	upstream_gene_variant	1	0.2	6E-13	12.2218		2.853	[2.08-3.62] unit increase	Affymetrix, Illumina [2573667] (imputed)	N
15	rs495828	5.38882e-11	9	136154168	rs579459	9.81053e-11	Cholesterol, total	42650	26582766	Lu X	42326	Circ Cardiovasc Genet	www.ncbi.nlm.nih.gov/pubmed/26582766	Genetic Susceptibility to Lipid Levels and Lipid Change Over Time and Risk of Incident Hyperlipidemia in Chinese Populations.	8,344 Han Chinese ancestry individuals	14,739 Han Chinese ancestry individuals	9q34.2	ABO	ABO - Y_RNA	ENSG00000281879	ENSG00000200769		2700	23746	rs579459-C	rs579459	0	579459	upstream_gene_variant	1	0.2	3E-10	9.52288		3.038	[2.1-3.98] unit increase	Affymetrix, Illumina [2573667] (imputed)	N
15	rs495828	5.38882e-11	9	136154168	rs579459	9.81053e-11	Red blood cell traits	41352	23222517	van der Harst P	41248	Nature	www.ncbi.nlm.nih.gov/pubmed/23222517	Seventy-five genetic loci influencing the human red blood cell.	62,553 European ancestry individuals, 9,308 South Asian ancestry individuals	63,506 European ancestry individuals	9q34.2	ABO	ABO - Y_RNA	ENSG00000281879	ENSG00000200769		2700	23746	rs579459-T	rs579459	0	579459	upstream_gene_variant	1	0.8	9E-18	17.0458	(EA, RBCC)	0.021	[0.015-0.027] unit increase	Affymetrix, Illumina, Perlegen [2711806] (imputed)	N
15	rs495828	5.38882e-11	9	136154168	rs579459	9.81053e-11	Low density lipoprotein cholesterol levels	43510	29507422	Hoffmann TJ	43164	Nat Genet	www.ncbi.nlm.nih.gov/pubmed/29507422	A large electronic-health-record-based genome-wide study of serum lipids.	76,627 European ancestry individuals, 7,795 Hispanic individuals, 6,855 East Asian ancestry individuals, 2,958 African American individuals, 439 South Asian ancestry individuals	NA	9q34.2	NR	ABO - Y_RNA	ENSG00000281879	ENSG00000200769		2700	23746	rs579459-T	rs579459	0	579459	upstream_gene_variant	1	0.786	1E-43	43	(EA)	0.079	unit decrease	Affymetrix [at least 7091467] (imputed)	N
15	rs495828	5.38882e-11	9	136154168	rs579459	9.81053e-11	Low density lipoprotein cholesterol levels	43510	29507422	Hoffmann TJ	43164	Nat Genet	www.ncbi.nlm.nih.gov/pubmed/29507422	A large electronic-health-record-based genome-wide study of serum lipids.	76,627 European ancestry individuals, 7,795 Hispanic individuals, 6,855 East Asian ancestry individuals, 2,958 African American individuals, 439 South Asian ancestry individuals	NA	9q34.2	NR	ABO - Y_RNA	ENSG00000281879	ENSG00000200769		2700	23746	rs579459-T	rs579459	0	579459	upstream_gene_variant	1	0.812	3E-14	13.5229	(Hispanic)	0.147	unit decrease	Affymetrix [at least 7091467] (imputed)	N
15	rs495828	5.38882e-11	9	136154168	rs579459	9.81053e-11	Low density lipoprotein cholesterol levels	43510	29507422	Hoffmann TJ	43164	Nat Genet	www.ncbi.nlm.nih.gov/pubmed/29507422	A large electronic-health-record-based genome-wide study of serum lipids.	76,627 European ancestry individuals, 7,795 Hispanic individuals, 6,855 East Asian ancestry individuals, 2,958 African American individuals, 439 South Asian ancestry individuals	NA	9q34.2	NR	ABO - Y_RNA	ENSG00000281879	ENSG00000200769		2700	23746	rs579459-T	rs579459	0	579459	upstream_gene_variant	1	0.79	4E-7	6.39794	(East Asian)	0.099	unit decrease	Affymetrix [at least 7091467] (imputed)	N
15	rs495828	5.38882e-11	9	136154168	rs579459	9.81053e-11	Low density lipoprotein cholesterol levels	43510	29507422	Hoffmann TJ	43164	Nat Genet	www.ncbi.nlm.nih.gov/pubmed/29507422	A large electronic-health-record-based genome-wide study of serum lipids.	76,627 European ancestry individuals, 7,795 Hispanic individuals, 6,855 East Asian ancestry individuals, 2,958 African American individuals, 439 South Asian ancestry individuals	NA	9q34.2	NR	ABO - Y_RNA	ENSG00000281879	ENSG00000200769		2700	23746	rs579459-T	rs579459	0	579459	upstream_gene_variant	1	NR	6E-60	59.2218		0.085	unit decrease	Affymetrix [at least 7091467] (imputed)	N
15	rs495828	5.38882e-11	9	136154168	rs579459	9.81053e-11	Glycated hemoglobin levels	43637	28898252	Wheeler E	42990	PLoS Med	www.ncbi.nlm.nih.gov/pubmed/28898252	Impact of common genetic determinants of Hemoglobin A1c on type 2 diabetes risk and diagnosis in ancestrally diverse populations: A transethnic genome-wide meta-analysis.	88,355 European ancestry individuals	NA	9q34.2	ABO	ABO - Y_RNA	ENSG00000281879	ENSG00000200769		2700	23746	rs579459-C	rs579459	0	579459	upstream_gene_variant	1	0.2389	9E-9	8.04576		0.0107	[0.007-0.0144] unit increase	Affymetrix, Illumina, Perlegen [~ 2500000] (imputed)	N
15	rs495828	5.38882e-11	9	136154168	rs579459	9.81053e-11	Stem cell factor levels	44159	33067605	Folkersen L	44120	Nat Metab	www.ncbi.nlm.nih.gov/pubmed/33067605	Genomic and drug target evaluation of 90 cardiovascular proteins in 30,931 individuals.	21,758 European ancestry individuals	9,173 individuals	9q34.2		ABO - Y_RNA	ENSG00000281879	ENSG00000200769		2700	23746	rs579459-T	rs579459	0	579459	upstream_gene_variant	1	0.78	1E-10	10		0.0708	unit increase	Affymetrix, Illumina [20300000] (imputed)	N
15	rs495828	5.38882e-11	9	136154168	rs579459	9.81053e-11	Relative protein intake	44837	34426670	Merino J	44431	Nat Hum Behav	www.ncbi.nlm.nih.gov/pubmed/34426670	Genetic analysis of dietary intake identifies new loci and functional links with metabolic traits.	282,271 European ancestry individuals	NA	9q34.2		ABO - Y_RNA	ENSG00000281879	ENSG00000200769		2700	23746	rs579459-T	rs579459	0	579459	upstream_gene_variant	1	0.7856	8E-9	8.09691		0.0653	[0.043-0.087] unit decrease	Affymetrix [11800000] (imputed)	N
15	rs495828	5.38882e-11	9	136154168	rs579459	9.81053e-11	Dietary macronutrient intake (multi-trait analysis)	44837	34426670	Merino J	44431	Nat Hum Behav	www.ncbi.nlm.nih.gov/pubmed/34426670	Genetic analysis of dietary intake identifies new loci and functional links with metabolic traits.	282,271 European ancestry individuals	NA	9q34.2		ABO - Y_RNA	ENSG00000281879	ENSG00000200769		2700	23746	rs579459-T	rs579459	0	579459	upstream_gene_variant	1	0.786	3E-8	7.52288		NA		Affymetrix [11800000] (imputed)	N
15	rs495828	5.38882e-11	9	136154168	rs579459	9.81053e-11	ADpSGEGDFXAEGGGVR-to-X-14304--leucylalanine ratio	44904	24816252	Shin SY	41770	Nat Genet	www.ncbi.nlm.nih.gov/pubmed/24816252	An atlas of genetic influences on human blood metabolites.	899 European ancestry individuals	1,494 European ancestry individuals	9q34.2		ABO - Y_RNA	ENSG00000281879	ENSG00000200769		2700	23746	rs579459-T	rs579459	0	579459	upstream_gene_variant	1	0.79	1E-28	28		0.124	[-0.1--0.15] unit decrease	Illumina [2100000] (imputed)	N
15	rs495828	5.38882e-11	9	136154168	rs579459	9.81053e-11	Coronary artery disease	44907	36474045	Aragam KG	44901	Nat Genet	www.ncbi.nlm.nih.gov/pubmed/36474045	Discovery and systematic characterization of risk variants and genes for coronary artery disease in over a million participants.	181,522 European ancestry, unknown cases, 984,168 European ancestry, unknown controls	NA	9q34.2		ABO - Y_RNA	ENSG00000281879	ENSG00000200769		2700	23746	rs579459-?	rs579459	0	579459	upstream_gene_variant	1	NR	2E-18	17.699		NA		Affymetrix, Illumina [20073070] (imputed)	N
15	rs495828	5.38882e-11	9	136154168	rs579459	9.81053e-11	COVID-19 hospitalization or age-related macular degeneration (MTAG)	44981	36614910	Chung J	44918	J Clin Med	www.ncbi.nlm.nih.gov/pubmed/36614910	Genome-Wide Pleiotropy Study Identifies Association of <i>PDGFB</i> with Age-Related Macular Degeneration and COVID-19 Infection Outcomes.	9,986 European ancestry COVID-19 hospitalization cases, 16,144 European ancestry AMD cases, 1,895,495 European ancestry controls	NA	9q34.2		ABO - Y_RNA	ENSG00000281879	ENSG00000200769		2700	23746	rs579459-?	rs579459	0	579459	upstream_gene_variant	1	NR	6E-7	6.22185		0.01	unit increase	NR [NR]	N
15	rs495828	5.38882e-11	9	136154168	rs579459	9.81053e-11	COVID-19 infection or age-related macular degeneration (MTAG)	44981	36614910	Chung J	44918	J Clin Med	www.ncbi.nlm.nih.gov/pubmed/36614910	Genome-Wide Pleiotropy Study Identifies Association of <i>PDGFB</i> with Age-Related Macular Degeneration and COVID-19 Infection Outcomes.	38,984 European ancestry COVID-19 infection cases, 16,144 European ancestry AMD cases, 1,662,607 European ancestry controls	NA	9q34.2		ABO - Y_RNA	ENSG00000281879	ENSG00000200769		2700	23746	rs579459-?	rs579459	0	579459	upstream_gene_variant	1	NR	2E-16	15.699		0.01	unit increase	NR [NR]	N
15	rs495828	5.38882e-11	9	136154168	rs579459	9.81053e-11	Platelet glycoprotein 4 levels	44858	36168886	Thareja G	44832	Hum Mol Genet	www.ncbi.nlm.nih.gov/pubmed/36168886	Differences and commonalities in the genetic architecture of protein quantitative trait loci in European and Arab populations.	2,935 Qatari ancestry individuals	NA	9q34.2		ABO - Y_RNA	ENSG00000281879	ENSG00000200769		2700	23746	rs579459-C	rs579459	0	579459	upstream_gene_variant	1	0.113629	2E-23	22.699		0.406697	[0.33-0.49] unit decrease	NR [10004359]	N
15	rs495828	5.38882e-11	9	136154168	rs579459	9.81053e-11	Hemoglobin concentration	45007	35964923	Timoteo VJ	44784	J Nutr Biochem	www.ncbi.nlm.nih.gov/pubmed/35964923	Common and Ethnic-Specific Genetic Determinants of Hemoglobin Concentration between Taiwanese Han Chinese and European Whites: Findings from Comparative Two-Stage Genome-Wide Association Studies.	18,685 Han Chinese ancestry females	23,009 Han Chinese ancestry females	9q34.2		ABO - Y_RNA	ENSG00000281879	ENSG00000200769		2700	23746	rs579459-C	rs579459	0	579459	upstream_gene_variant	1	0.1807	2E-15	14.699		0.07883	unit decrease	NR [281547]	N
15	rs495828	5.38882e-11	9	136154168	rs579459	9.81053e-11	Hemoglobin concentration	45007	35964923	Timoteo VJ	44784	J Nutr Biochem	www.ncbi.nlm.nih.gov/pubmed/35964923	Common and Ethnic-Specific Genetic Determinants of Hemoglobin Concentration between Taiwanese Han Chinese and European Whites: Findings from Comparative Two-Stage Genome-Wide Association Studies.	8,550 Han Chinese ancestry males	10,274 Han Chinese ancestry males	9q34.2		ABO - Y_RNA	ENSG00000281879	ENSG00000200769		2700	23746	rs579459-C	rs579459	0	579459	upstream_gene_variant	1	0.1841	1E-13	13		0.1081	unit decrease	NR [281547]	N
15	rs495828	5.38882e-11	9	136153875	rs651007	1.01944e-10	Hematocrit	42866	28017375	van Rooij FJA	42726	Am J Hum Genet	www.ncbi.nlm.nih.gov/pubmed/28017375	Genome-wide Trans-ethnic Meta-analysis Identifies Seven Genetic Loci Influencing Erythrocyte Traits and a Role for RBPMS in Erythropoiesis.	up to 40,258 European ancestry individuals, up to 16,128 African American individuals, up to 15,252 East Asian ancestry individuals.	16,389 European and African American individuals	9q34.2	ABO	ABO - Y_RNA	ENSG00000281879	ENSG00000200769		2407	59297	rs651007-?	rs651007	0	651007	upstream_gene_variant	1	NR	7E-17	16.1549		NA		NR [2500000] (imputed)	N
15	rs495828	5.38882e-11	9	136153875	rs651007	1.01944e-10	Serum alkaline phosphatase levels	41760	24094242	Li J	41552	BMC Genomics	www.ncbi.nlm.nih.gov/pubmed/24094242	Genome-wide association study on serum alkaline phosphatase levels in a Chinese population.	1,452 Han Chinese ancestry individuals	8,830 Han Chinese ancestry individuals	9q34.2	SURF6, ABO	ABO - Y_RNA	ENSG00000281879	ENSG00000200769		2407	59297	rs651007-A	rs651007	0	651007	upstream_gene_variant	1	0.226	1E-56	56		0.079	[0.069-0.089] U/L decrease	Affymetrix [658288]	N
15	rs495828	5.38882e-11	9	136153875	rs651007	1.01944e-10	Metabolite levels	40827	21909109	Kim YJ	40797	Nat Genet	www.ncbi.nlm.nih.gov/pubmed/21909109	Large-scale genome-wide association studies in East Asians identify new genetic loci influencing metabolic traits.	12,545 Korean ancestry individuals	Up to 30,395 East Asian ancestry individuals	9q34.2	ABO	ABO - Y_RNA	ENSG00000281879	ENSG00000200769		2407	59297	rs651007-A	rs651007	0	651007	upstream_gene_variant	1	0.26	6E-9	8.22185	(LDL)	2.2778	[1.51-3.05] mg/dL increase	Affymetrix [~ 2200000] (imputed)	N
15	rs495828	5.38882e-11	9	136153875	rs651007	1.01944e-10	End-stage coagulation	41353	23381943	Williams FM	41275	Ann Neurol	www.ncbi.nlm.nih.gov/pubmed/23381943	Ischemic stroke is associated with the ABO locus: the EuroCLOT study.	2,100 European ancestry individuals	NA	9q34.2	ABO	ABO - Y_RNA	ENSG00000281879	ENSG00000200769		2407	59297	rs651007-C	rs651007	0	651007	upstream_gene_variant	1	0.81	2E-25	24.699	(FVIII)	0.461	[0.37-0.55] unit decrease	Illumina [NR] (imputed)	N
15	rs495828	5.38882e-11	9	136153875	rs651007	1.01944e-10	E-selectin levels	40254	20147318	Qi L	40231	Hum Mol Genet	www.ncbi.nlm.nih.gov/pubmed/20147318	Genetic variants in ABO blood group region, plasma soluble E-selectin levels and risk of type 2 diabetes.	501 European ancestry type 2 diabetes female cases, 504 European ancestry female controls	518 European ancestry female individuals	9q34.2	ABO	ABO - Y_RNA	ENSG00000281879	ENSG00000200769		2407	59297	rs651007-T	rs651007	0	651007	upstream_gene_variant	1	0.22	2E-82	81.699		17.23	[NR] ng/ml decrease	Affymetrix [721316]	N
15	rs495828	5.38882e-11	9	136153875	rs651007	1.01944e-10	Serum metabolite levels	43355	23093944	Krumsiek J	41200	PLoS Genet	www.ncbi.nlm.nih.gov/pubmed/23093944	Mining the unknown: a systems approach to metabolite identification combining genetic and metabolic information.	1,678 European ancestry individuals	NA	9q34.2	intergenic	ABO - Y_RNA	ENSG00000281879	ENSG00000200769		2407	59297	rs651007-?	rs651007	0	651007	upstream_gene_variant	1	NR	1E-15	15	(ADpSGEGDFXAEGGGVR)	0.06719	[NR] unit increase	Affymetrix [655658]	N
15	rs495828	5.38882e-11	9	136153875	rs651007	1.01944e-10	Total cholesterol levels	43510	29507422	Hoffmann TJ	43164	Nat Genet	www.ncbi.nlm.nih.gov/pubmed/29507422	A large electronic-health-record-based genome-wide study of serum lipids.	76,627 European ancestry individuals, 7,795 Hispanic individuals, 6,855 East Asian ancestry individuals, 2,958 African American individuals, 439 South Asian ancestry individuals	NA	9q34.2	NR	ABO - Y_RNA	ENSG00000281879	ENSG00000200769		2407	59297	rs651007-C	rs651007	0	651007	upstream_gene_variant	1	0.786	3E-36	35.5229	(EA)	0.07	unit decrease	Affymetrix [at least 7091467] (imputed)	N
15	rs495828	5.38882e-11	9	136153875	rs651007	1.01944e-10	Total cholesterol levels	43510	29507422	Hoffmann TJ	43164	Nat Genet	www.ncbi.nlm.nih.gov/pubmed/29507422	A large electronic-health-record-based genome-wide study of serum lipids.	76,627 European ancestry individuals, 7,795 Hispanic individuals, 6,855 East Asian ancestry individuals, 2,958 African American individuals, 439 South Asian ancestry individuals	NA	9q34.2	NR	ABO - Y_RNA	ENSG00000281879	ENSG00000200769		2407	59297	rs651007-C	rs651007	0	651007	upstream_gene_variant	1	0.812	2E-10	9.69897	(Hispanic)	0.122	unit decrease	Affymetrix [at least 7091467] (imputed)	N
15	rs495828	5.38882e-11	9	136153875	rs651007	1.01944e-10	Total cholesterol levels	43510	29507422	Hoffmann TJ	43164	Nat Genet	www.ncbi.nlm.nih.gov/pubmed/29507422	A large electronic-health-record-based genome-wide study of serum lipids.	76,627 European ancestry individuals, 7,795 Hispanic individuals, 6,855 East Asian ancestry individuals, 2,958 African American individuals, 439 South Asian ancestry individuals	NA	9q34.2	NR	ABO - Y_RNA	ENSG00000281879	ENSG00000200769		2407	59297	rs651007-C	rs651007	0	651007	upstream_gene_variant	1	NR	3E-48	47.5229		0.074	unit decrease	Affymetrix [at least 7091467] (imputed)	N
15	rs495828	5.38882e-11	9	136153875	rs651007	1.01944e-10	Iron status biomarkers (ferritin levels)	42169	25352340	Benyamin B	41941	Nat Commun	www.ncbi.nlm.nih.gov/pubmed/25352340	Novel loci affecting iron homeostasis and their effects in individuals at risk for hemochromatosis.	23,986 European ancestry individuals	Up to 24,986 European ancestry individuals	9q34.2	ABO	ABO - Y_RNA	ENSG00000281879	ENSG00000200769		2407	59297	rs651007-T	rs651007	0	651007	upstream_gene_variant	1	0.202	1E-8	8		0.05	[0.032-0.068] unit decrease	Affymetrix, Illumina [~ 2100000] (imputed)	N
15	rs495828	5.38882e-11	9	136153875	rs651007	1.01944e-10	Low density lipoprotein cholesterol levels	43510	29507422	Hoffmann TJ	43164	Nat Genet	www.ncbi.nlm.nih.gov/pubmed/29507422	A large electronic-health-record-based genome-wide study of serum lipids.	76,627 European ancestry individuals, 7,795 Hispanic individuals, 6,855 East Asian ancestry individuals, 2,958 African American individuals, 439 South Asian ancestry individuals	NA	9q34.2	NR	ABO - Y_RNA	ENSG00000281879	ENSG00000200769		2407	59297	rs651007-C	rs651007	0	651007	upstream_gene_variant	1	0.786	5E-43	42.301	(EA)	0.079	unit decrease	Affymetrix [at least 7091467] (imputed)	N
15	rs495828	5.38882e-11	9	136153875	rs651007	1.01944e-10	Low density lipoprotein cholesterol levels	43510	29507422	Hoffmann TJ	43164	Nat Genet	www.ncbi.nlm.nih.gov/pubmed/29507422	A large electronic-health-record-based genome-wide study of serum lipids.	76,627 European ancestry individuals, 7,795 Hispanic individuals, 6,855 East Asian ancestry individuals, 2,958 African American individuals, 439 South Asian ancestry individuals	NA	9q34.2	NR	ABO - Y_RNA	ENSG00000281879	ENSG00000200769		2407	59297	rs651007-C	rs651007	0	651007	upstream_gene_variant	1	0.812	2E-14	13.699	(Hispanic)	0.148	unit decrease	Affymetrix [at least 7091467] (imputed)	N
15	rs495828	5.38882e-11	9	136153875	rs651007	1.01944e-10	Low density lipoprotein cholesterol levels	43510	29507422	Hoffmann TJ	43164	Nat Genet	www.ncbi.nlm.nih.gov/pubmed/29507422	A large electronic-health-record-based genome-wide study of serum lipids.	76,627 European ancestry individuals, 7,795 Hispanic individuals, 6,855 East Asian ancestry individuals, 2,958 African American individuals, 439 South Asian ancestry individuals	NA	9q34.2	NR	ABO - Y_RNA	ENSG00000281879	ENSG00000200769		2407	59297	rs651007-C	rs651007	0	651007	upstream_gene_variant	1	0.791	7E-7	6.1549	(East Asian)	0.097	unit decrease	Affymetrix [at least 7091467] (imputed)	N
15	rs495828	5.38882e-11	9	136153875	rs651007	1.01944e-10	Low density lipoprotein cholesterol levels	43510	29507422	Hoffmann TJ	43164	Nat Genet	www.ncbi.nlm.nih.gov/pubmed/29507422	A large electronic-health-record-based genome-wide study of serum lipids.	76,627 European ancestry individuals, 7,795 Hispanic individuals, 6,855 East Asian ancestry individuals, 2,958 African American individuals, 439 South Asian ancestry individuals	NA	9q34.2	NR	ABO - Y_RNA	ENSG00000281879	ENSG00000200769		2407	59297	rs651007-C	rs651007	0	651007	upstream_gene_variant	1	NR	3E-59	58.5229		0.085	unit decrease	Affymetrix [at least 7091467] (imputed)	N
15	rs495828	5.38882e-11	9	136153875	rs651007	1.01944e-10	Stem cell factor levels	44159	33067605	Folkersen L	44120	Nat Metab	www.ncbi.nlm.nih.gov/pubmed/33067605	Genomic and drug target evaluation of 90 cardiovascular proteins in 30,931 individuals.	21,758 European ancestry individuals	9,173 individuals	9q34.2		ABO - Y_RNA	ENSG00000281879	ENSG00000200769		2407	59297	rs651007-T	rs651007	0	651007	upstream_gene_variant	1	0.22	9E-12	11.0458		0.0715	unit decrease	Affymetrix, Illumina [20300000] (imputed)	N
15	rs495828	5.38882e-11	9	136153875	rs651007	1.01944e-10	ADpSGEGDFXAEGGGVR levels	44904	24816252	Shin SY	41770	Nat Genet	www.ncbi.nlm.nih.gov/pubmed/24816252	An atlas of genetic influences on human blood metabolites.	3,939 European ancestry individuals	NA	9q34.2		ABO - Y_RNA	ENSG00000281879	ENSG00000200769		2407	59297	rs651007-T	rs651007	0	651007	upstream_gene_variant	1	0.21	6E-20	19.2218		0.065	[0.051-0.079] unit increase	Affymetrix, Illumina [2100000] (imputed)	N
15	rs495828	5.38882e-11	9	136153875	rs651007	1.01944e-10	Protein jagged-1 levels	44662	28240269	Suhre K	42793	Nat Commun	www.ncbi.nlm.nih.gov/pubmed/28240269	Connecting genetic risk to disease end points through the human blood plasma proteome.	997 European ancestry individuals	338 Greater Middle Eastern (Middle Eastern, North African or Persian), South Asian ancestry, Asian ancestry individuals	9q34.2		ABO - Y_RNA	ENSG00000281879	ENSG00000200769		2407	59297	rs651007-T	rs651007	0	651007	upstream_gene_variant	1	NR	5E-11	10.301	(EA)	0.3358	[0.24-0.43] unit decrease	Affymetrix [509946]	N
15	rs495828	5.38882e-11	9	136153875	rs651007	1.01944e-10	OX-2 membrane glycoprotein levels	44662	28240269	Suhre K	42793	Nat Commun	www.ncbi.nlm.nih.gov/pubmed/28240269	Connecting genetic risk to disease end points through the human blood plasma proteome.	997 European ancestry individuals	338 Greater Middle Eastern (Middle Eastern, North African or Persian), South Asian ancestry, Asian ancestry individuals	9q34.2		ABO - Y_RNA	ENSG00000281879	ENSG00000200769		2407	59297	rs651007-T	rs651007	0	651007	upstream_gene_variant	1	NR	8E-11	10.0969		0.3283	[0.23-0.43] unit decrease	Affymetrix [509946]	N
15	rs495828	5.38882e-11	9	136153875	rs651007	1.01944e-10	P-selectin levels	44662	28240269	Suhre K	42793	Nat Commun	www.ncbi.nlm.nih.gov/pubmed/28240269	Connecting genetic risk to disease end points through the human blood plasma proteome.	997 European ancestry individuals	338 Greater Middle Eastern (Middle Eastern, North African or Persian), South Asian ancestry, Asian ancestry individuals	9q34.2		ABO - Y_RNA	ENSG00000281879	ENSG00000200769		2407	59297	rs651007-T	rs651007	0	651007	upstream_gene_variant	1	NR	7E-13	12.1549		0.3726	[0.27-0.47] unit decrease	Affymetrix [509946]	N
15	rs495828	5.38882e-11	9	136153875	rs651007	1.01944e-10	Platelet glycoprotein 4 levels	44662	28240269	Suhre K	42793	Nat Commun	www.ncbi.nlm.nih.gov/pubmed/28240269	Connecting genetic risk to disease end points through the human blood plasma proteome.	997 European ancestry individuals	338 Greater Middle Eastern (Middle Eastern, North African or Persian), South Asian ancestry, Asian ancestry individuals	9q34.2		ABO - Y_RNA	ENSG00000281879	ENSG00000200769		2407	59297	rs651007-T	rs651007	0	651007	upstream_gene_variant	1	NR	1E-29	29	(EA)	0.5352	[0.45-0.63] unit decrease	Affymetrix [509946]	N
15	rs495828	5.38882e-11	9	136153875	rs651007	1.01944e-10	Vascular endothelial growth factor receptor 2 levels	44662	28240269	Suhre K	42793	Nat Commun	www.ncbi.nlm.nih.gov/pubmed/28240269	Connecting genetic risk to disease end points through the human blood plasma proteome.	997 European ancestry individuals	338 Greater Middle Eastern (Middle Eastern, North African or Persian), South Asian ancestry, Asian ancestry individuals	9q34.2		ABO - Y_RNA	ENSG00000281879	ENSG00000200769		2407	59297	rs651007-T	rs651007	0	651007	upstream_gene_variant	1	NR	3E-13	12.5229	(EA)	0.367	[0.27-0.46] unit decrease	Affymetrix [509946]	N
15	rs495828	5.38882e-11	9	136153875	rs651007	1.01944e-10	Vascular endothelial growth factor receptor 3 levels	44662	28240269	Suhre K	42793	Nat Commun	www.ncbi.nlm.nih.gov/pubmed/28240269	Connecting genetic risk to disease end points through the human blood plasma proteome.	997 European ancestry individuals	338 Greater Middle Eastern (Middle Eastern, North African or Persian), South Asian ancestry, Asian ancestry individuals	9q34.2		ABO - Y_RNA	ENSG00000281879	ENSG00000200769		2407	59297	rs651007-T	rs651007	0	651007	upstream_gene_variant	1	NR	1E-31	31		0.5933	[0.5-0.69] unit decrease	Affymetrix [509946]	N
15	rs495828	5.38882e-11	9	136153875	rs651007	1.01944e-10	Cadherin-5 levels	44662	28240269	Suhre K	42793	Nat Commun	www.ncbi.nlm.nih.gov/pubmed/28240269	Connecting genetic risk to disease end points through the human blood plasma proteome.	997 European ancestry individuals	338 Greater Middle Eastern (Middle Eastern, North African or Persian), South Asian ancestry, Asian ancestry individuals	9q34.2		ABO - Y_RNA	ENSG00000281879	ENSG00000200769		2407	59297	rs651007-T	rs651007	0	651007	upstream_gene_variant	1	NR	5E-12	11.301	(EA)	0.3587	[0.26-0.46] unit decrease	Affymetrix [509946]	N
15	rs495828	5.38882e-11	9	136153875	rs651007	1.01944e-10	Carbohydrate sulfotransferase 15 levels	44662	28240269	Suhre K	42793	Nat Commun	www.ncbi.nlm.nih.gov/pubmed/28240269	Connecting genetic risk to disease end points through the human blood plasma proteome.	997 European ancestry individuals	338 Greater Middle Eastern (Middle Eastern, North African or Persian), South Asian ancestry, Asian ancestry individuals	9q34.2		ABO - Y_RNA	ENSG00000281879	ENSG00000200769		2407	59297	rs651007-T	rs651007	0	651007	upstream_gene_variant	1	NR	7E-13	12.1549	(EA)	0.3649	[0.27-0.46] unit decrease	Affymetrix [509946]	N
15	rs495828	5.38882e-11	9	136153875	rs651007	1.01944e-10	CD109 antigen levels	44662	28240269	Suhre K	42793	Nat Commun	www.ncbi.nlm.nih.gov/pubmed/28240269	Connecting genetic risk to disease end points through the human blood plasma proteome.	997 European ancestry individuals	338 Greater Middle Eastern (Middle Eastern, North African or Persian), South Asian ancestry, Asian ancestry individuals	9q34.2		ABO - Y_RNA	ENSG00000281879	ENSG00000200769		2407	59297	rs651007-T	rs651007	0	651007	upstream_gene_variant	1	NR	8E-9	8.09691	(EA)	0.2995	[0.2-0.4] unit decrease	Affymetrix [509946]	N
15	rs495828	5.38882e-11	9	136153875	rs651007	1.01944e-10	Insulin receptor levels	44662	28240269	Suhre K	42793	Nat Commun	www.ncbi.nlm.nih.gov/pubmed/28240269	Connecting genetic risk to disease end points through the human blood plasma proteome.	997 European ancestry individuals	338 Greater Middle Eastern (Middle Eastern, North African or Persian), South Asian ancestry, Asian ancestry individuals	9q34.2		ABO - Y_RNA	ENSG00000281879	ENSG00000200769		2407	59297	rs651007-T	rs651007	0	651007	upstream_gene_variant	1	NR	4E-44	43.3979		0.6958	[0.6-0.79] unit decrease	Affymetrix [509946]	N
15	rs495828	5.38882e-11	9	136153875	rs651007	1.01944e-10	Intercellular adhesion molecule 1 levels	44662	28240269	Suhre K	42793	Nat Commun	www.ncbi.nlm.nih.gov/pubmed/28240269	Connecting genetic risk to disease end points through the human blood plasma proteome.	997 European ancestry individuals	338 Greater Middle Eastern (Middle Eastern, North African or Persian), South Asian ancestry, Asian ancestry individuals	9q34.2		ABO - Y_RNA	ENSG00000281879	ENSG00000200769		2407	59297	rs651007-T	rs651007	0	651007	upstream_gene_variant	1	NR	4E-7	6.39794	(EA)	NA		Affymetrix [509946]	N
15	rs495828	5.38882e-11	9	136153875	rs651007	1.01944e-10	Intercellular adhesion molecule 2 levels	44662	28240269	Suhre K	42793	Nat Commun	www.ncbi.nlm.nih.gov/pubmed/28240269	Connecting genetic risk to disease end points through the human blood plasma proteome.	997 European ancestry individuals	338 Greater Middle Eastern (Middle Eastern, North African or Persian), South Asian ancestry, Asian ancestry individuals	9q34.2		ABO - Y_RNA	ENSG00000281879	ENSG00000200769		2407	59297	rs651007-T	rs651007	0	651007	upstream_gene_variant	1	NR	7E-15	14.1549	(EA)	0.4016	[0.3-0.5] unit decrease	Affymetrix [509946]	N
15	rs495828	5.38882e-11	9	136153875	rs651007	1.01944e-10	E-selectin levels	44662	28240269	Suhre K	42793	Nat Commun	www.ncbi.nlm.nih.gov/pubmed/28240269	Connecting genetic risk to disease end points through the human blood plasma proteome.	997 European ancestry individuals	338 Greater Middle Eastern (Middle Eastern, North African or Persian), South Asian ancestry, Asian ancestry individuals	9q34.2		ABO - Y_RNA	ENSG00000281879	ENSG00000200769		2407	59297	rs651007-T	rs651007	0	651007	upstream_gene_variant	1	NR	1E-96	96		0.9436	[0.86-1.02] unit decrease	Affymetrix [509946]	N
15	rs495828	5.38882e-11	9	136153875	rs651007	1.01944e-10	Endoglin levels	44662	28240269	Suhre K	42793	Nat Commun	www.ncbi.nlm.nih.gov/pubmed/28240269	Connecting genetic risk to disease end points through the human blood plasma proteome.	997 European ancestry individuals	338 Greater Middle Eastern (Middle Eastern, North African or Persian), South Asian ancestry, Asian ancestry individuals	9q34.2		ABO - Y_RNA	ENSG00000281879	ENSG00000200769		2407	59297	rs651007-T	rs651007	0	651007	upstream_gene_variant	1	NR	6E-26	25.2218	(EA)	0.5364	[0.44-0.63] unit decrease	Affymetrix [509946]	N
15	rs495828	5.38882e-11	9	136153875	rs651007	1.01944e-10	Hepatocyte growth factor receptor levels	44662	28240269	Suhre K	42793	Nat Commun	www.ncbi.nlm.nih.gov/pubmed/28240269	Connecting genetic risk to disease end points through the human blood plasma proteome.	997 European ancestry individuals	338 Greater Middle Eastern (Middle Eastern, North African or Persian), South Asian ancestry, Asian ancestry individuals	9q34.2		ABO - Y_RNA	ENSG00000281879	ENSG00000200769		2407	59297	rs651007-T	rs651007	0	651007	upstream_gene_variant	1	NR	3E-19	18.5229		0.4365	[0.34-0.53] unit decrease	Affymetrix [509946]	N
15	rs495828	5.38882e-11	9	136153875	rs651007	1.01944e-10	Toll-like receptor 4:Lymphocyte antigen 96 complex levels	44662	28240269	Suhre K	42793	Nat Commun	www.ncbi.nlm.nih.gov/pubmed/28240269	Connecting genetic risk to disease end points through the human blood plasma proteome.	997 European ancestry individuals	338 Greater Middle Eastern (Middle Eastern, North African or Persian), South Asian ancestry, Asian ancestry individuals	9q34.2		ABO - Y_RNA	ENSG00000281879	ENSG00000200769		2407	59297	rs651007-T	rs651007	0	651007	upstream_gene_variant	1	NR	3E-12	11.5229	(EA)	0.3638	[0.26-0.46] unit decrease	Affymetrix [509946]	N
15	rs495828	5.38882e-11	9	136153875	rs651007	1.01944e-10	Fasting blood glucose	43633	25631608	Wessel J	42033	Nat Commun	www.ncbi.nlm.nih.gov/pubmed/25631608	Low-frequency and rare exome chip variants associate with fasting glucose and type 2 diabetes susceptibility.	50,900 European ancestry non-diabetic individuals, 9,664 African American non-diabetic individuals	NA	9q34.2	ABO	ABO - Y_RNA	ENSG00000281879	ENSG00000200769		2407	59297	rs651007-A	rs651007	0	651007	upstream_gene_variant	1	0.2	1E-8	8		0.02	[0.012-0.028] unit increase	Illumina [197481]	N
15	rs495828	5.38882e-11	9	136153875	rs651007	1.01944e-10	Coronary artery disease	44907	36474045	Aragam KG	44901	Nat Genet	www.ncbi.nlm.nih.gov/pubmed/36474045	Discovery and systematic characterization of risk variants and genes for coronary artery disease in over a million participants.	181,522 European ancestry, unknown cases, 984,168 European ancestry, unknown controls	NA	9q34.2		ABO - Y_RNA	ENSG00000281879	ENSG00000200769		2407	59297	rs651007-T	rs651007	0	651007	upstream_gene_variant	1	0.206	1E-18	18		1.055	[1.043-1.068]	Affymetrix, Illumina [20073070] (imputed)	N
22	rs4795400	1.00806e-14	17	38101932	rs4065985	1.02588e-10	Ulcerative colitis	44544	34594039	Sakaue S	44469	Nat Genet	www.ncbi.nlm.nih.gov/pubmed/34594039	A cross-population atlas of genetic associations for 220 human phenotypes.	5,371 European ancestry cases, 412,561 European ancestry controls, 314 East Asian ancestry cases, 178,375 East Asian ancestry controls	NA	17q21.1		LRRC3C - GSDMA	ENSG00000204913	ENSG00000167914		680	7584	rs4065985-C	rs4065985	0	4065985	intergenic_variant	1	NR	1E-8	8		0.1092	[0.071-0.147] unit decrease	Affymetrix, Illumina [25840981] (imputed)	N
20	rs12440014	2.23353e-13	15	78934318	rs67426328	1.03437e-10	Post bronchodilator FEV1/FVC ratio	42657	26634245	Lutz SM	42341	BMC Genet	www.ncbi.nlm.nih.gov/pubmed/26634245	A genome-wide association study identifies risk loci for spirometric measures among smokers of European and African ancestry.	10,094 European ancestry current and former smoker individuals, 3,260 African American current and former smoker individuals, 178 current and former smoker individuals	NA	15q25.1	CHRNB4	CHRNB4			ENSG00000117971	NA	NA	rs67426328-C	rs67426328	0	67426328	intron_variant	0	0.621	2E-11	10.699		0.014	unit increase	Illumina [NR] (imputed)	N
20	rs12440014	2.23353e-13	15	78934318	rs67426328	1.03437e-10	Post bronchodilator FEV1	42657	26634245	Lutz SM	42341	BMC Genet	www.ncbi.nlm.nih.gov/pubmed/26634245	A genome-wide association study identifies risk loci for spirometric measures among smokers of European and African ancestry.	10,094 European ancestry current and former smoker individuals, 3,260 African American current and former smoker individuals, 178 current and former smoker individuals	NA	15q25.1	CHRNB4	CHRNB4			ENSG00000117971	NA	NA	rs67426328-C	rs67426328	0	67426328	intron_variant	0	0.617	1E-10	10		0.064	NR unit increase	Illumina [NR] (imputed)	N
20	rs12440014	2.23353e-13	15	78923845	rs28534575	1.0989e-10	Chronic obstructive pulmonary disease	43586	30804561	Sakornsakolpat P	43521	Nat Genet	www.ncbi.nlm.nih.gov/pubmed/30804561	Genetic landscape of chronic obstructive pulmonary disease identifies heterogeneous cell-type and phenotype associations.	35,735 cases, 222,076 controls	NA	15q25.1	CHRNB4	CHRNB4			ENSG00000117971	NA	NA	rs28534575-T	rs28534575	0	28534575	intron_variant	0	0.78	5E-16	15.301	(conditional on rs55676755)	1.1	[NR]	Affymetrix, Illumina [6224355] (imputed)	N
20	rs12440014	2.23353e-13	15	78923845	rs28534575	1.0989e-10	Post bronchodilator FEV1/FVC ratio	42657	26634245	Lutz SM	42341	BMC Genet	www.ncbi.nlm.nih.gov/pubmed/26634245	A genome-wide association study identifies risk loci for spirometric measures among smokers of European and African ancestry.	10,094 European ancestry current and former smoker individuals, 3,260 African American current and former smoker individuals, 178 current and former smoker individuals	NA	15q25.1	CHRNB4	CHRNB4			ENSG00000117971	NA	NA	rs28534575-T	rs28534575	0	28534575	intron_variant	0	0.778	9E-8	7.04576		0.012	unit decrease	Illumina [NR] (imputed)	N
20	rs12440014	2.23353e-13	15	78923845	rs28534575	1.0989e-10	Post bronchodilator FEV1	42657	26634245	Lutz SM	42341	BMC Genet	www.ncbi.nlm.nih.gov/pubmed/26634245	A genome-wide association study identifies risk loci for spirometric measures among smokers of European and African ancestry.	10,094 European ancestry current and former smoker individuals, 3,260 African American current and former smoker individuals, 178 current and former smoker individuals	NA	15q25.1	CHRNB4	CHRNB4			ENSG00000117971	NA	NA	rs28534575-T	rs28534575	0	28534575	intron_variant	0	0.779	5E-9	8.30103		0.064	NR unit decrease	Illumina [NR] (imputed)	N
23	rs3785884	5.35917e-17	17	44095467	rs58879558	1.17255e-10	Hemoglobin concentration	44095	32888493	Chen MH	44075	Cell	www.ncbi.nlm.nih.gov/pubmed/32888493	Trans-ethnic and Ancestry-Specific Blood-Cell Genetics in 746,667 Individuals from 5 Global Populations.	746,431 African American or Afro-Caribbean, African ancestry, European ancestry, East Asian ancestry, Hispanic or Latin American and South Asian ancestry individuals	NA	17q21.31	NR	MAPT, MAPT, MAPT			ENSG00000277956, ENSG00000276155, ENSG00000186868	NA	NA	rs58879558-C	rs58879558	0	58879558	intron_variant	0	0.249796	6E-91	90.2218		NA		Affymetrix, Illumina [24653286] (imputed)	N
23	rs3785884	5.35917e-17	17	44095467	rs58879558	1.17255e-10	Red blood cell count	43504	30595370	Kichaev G	43461	Am J Hum Genet	www.ncbi.nlm.nih.gov/pubmed/30595370	Leveraging Polygenic Functional Enrichment to Improve GWAS Power.	approximately 445,000 European ancestry individuals	NA	17q21.31		MAPT, MAPT, MAPT			ENSG00000277956, ENSG00000276155, ENSG00000186868	NA	NA	rs58879558-?	rs58879558	0	58879558	intron_variant	0	NR	3E-98	97.5229		NA		NR [~ 8900000] (imputed)	N
23	rs3785884	5.35917e-17	17	44095467	rs58879558	1.17255e-10	Hematocrit	44095	32888493	Chen MH	44075	Cell	www.ncbi.nlm.nih.gov/pubmed/32888493	Trans-ethnic and Ancestry-Specific Blood-Cell Genetics in 746,667 Individuals from 5 Global Populations.	737,823 African American or Afro-Caribbean, African ancestry, European ancestry, East Asian ancestry, Hispanic or Latin American and South Asian ancestry individuals	NA	17q21.31	NR	MAPT, MAPT, MAPT			ENSG00000277956, ENSG00000276155, ENSG00000186868	NA	NA	rs58879558-C	rs58879558	0	58879558	intron_variant	0	0.250229	6E-94	93.2218		NA		Affymetrix, Illumina [24558453] (imputed)	N
23	rs3785884	5.35917e-17	17	44095467	rs58879558	1.17255e-10	Red blood cell count	44095	32888493	Chen MH	44075	Cell	www.ncbi.nlm.nih.gov/pubmed/32888493	Trans-ethnic and Ancestry-Specific Blood-Cell Genetics in 746,667 Individuals from 5 Global Populations.	727,624 African American or Afro-Caribbean, African ancestry, European ancestry, East Asian ancestry, Hispanic or Latin American and South Asian ancestry individuals	NA	17q21.31	NR	MAPT, MAPT, MAPT			ENSG00000277956, ENSG00000276155, ENSG00000186868	NA	NA	rs58879558-C	rs58879558	0	58879558	intron_variant	0	0.250777	1E-130	130		NA		Affymetrix, Illumina [24332387] (imputed)	N
23	rs3785884	5.35917e-17	17	44095467	rs58879558	1.17255e-10	Red blood cell count	44095	32888493	Chen MH	44075	Cell	www.ncbi.nlm.nih.gov/pubmed/32888493	Trans-ethnic and Ancestry-Specific Blood-Cell Genetics in 746,667 Individuals from 5 Global Populations.	545,203 European ancestry individuals	NA	17q21.31	NR	MAPT, MAPT, MAPT			ENSG00000277956, ENSG00000276155, ENSG00000186868	NA	NA	rs58879558-C	rs58879558	0	58879558	intron_variant	0	0.232575	2E-128	127.699		0.053	[0.049-0.057] SD unit increase	Affymetrix, Illumina [50628390] (imputed)	N
23	rs3785884	5.35917e-17	17	44095467	rs58879558	1.17255e-10	Mean reticulocyte volume	44092	32888494	Vuckovic D	44075	Cell	www.ncbi.nlm.nih.gov/pubmed/32888494	The Polygenic and Monogenic Basis of Blood Traits and Diseases.	408,112 British individuals	NA	17q21.31	MAPT	MAPT, MAPT, MAPT			ENSG00000277956, ENSG00000276155, ENSG00000186868	NA	NA	rs58879558-C	rs58879558	0	58879558	intron_variant	0	0.229817	5E-28	27.301		0.0369744	[0.03-0.044] unit decrease	Affymetrix [93095623] (imputed)	N
23	rs3785884	5.35917e-17	17	44095467	rs58879558	1.17255e-10	Mean spheric corpuscular volume	44092	32888494	Vuckovic D	44075	Cell	www.ncbi.nlm.nih.gov/pubmed/32888494	The Polygenic and Monogenic Basis of Blood Traits and Diseases.	408,112 British individuals	NA	17q21.31	MAPT	MAPT, MAPT, MAPT			ENSG00000277956, ENSG00000276155, ENSG00000186868	NA	NA	rs58879558-C	rs58879558	0	58879558	intron_variant	0	0.229934	2E-53	52.699		0.0463722	[0.04-0.052] unit decrease	Affymetrix [93095623] (imputed)	N
23	rs3785884	5.35917e-17	17	44095467	rs58879558	1.17255e-10	Bioavailable testosterone levels	44179	32042192	Ruth KS	43871	Nat Med	www.ncbi.nlm.nih.gov/pubmed/32042192	Using human genetics to understand the disease impacts of testosterone in men and women.	178,782 European ancestry men	NA	17q21.31	NR	MAPT, MAPT, MAPT			ENSG00000277956, ENSG00000276155, ENSG00000186868	NA	NA	rs58879558-C	rs58879558	0	58879558	intron_variant	0	0.22989199999999999	2E-9	8.69897		0.0225798	[0.016-0.03] unit increase	Affymetrix [16577424] (imputed)	N
23	rs3785884	5.35917e-17	17	44253203	rs2532261	1.27507e-10	Ventral frontal thickness (unadjusted for global measures)	45118	36893272	Makowski C	44994	Proc Natl Acad Sci U S A	www.ncbi.nlm.nih.gov/pubmed/36893272	Larger cerebral cortex is genetically correlated with greater frontal area and dorsal thickness.	32,488 European ancestry individuals	5,360 European ancestry children, 3,776 children	17q21.31		KANSL1, KANSL1, KANSL1			ENSG00000120071, ENSG00000275867, ENSG00000278458	NA	NA	rs2532261-?	rs2532261	0	2532261	intron_variant	0	NR	4E-23	22.3979		0.0936	[0.075-0.112] unit decrease	NR [7598201] (imputed)	N
22	rs4795400	1.00806e-14	17	38026169	rs11655198	1.33028e-10	Asthma	42866	27182965	Pickrell JK	42506	Nat Genet	www.ncbi.nlm.nih.gov/pubmed/27182965	Detection and interpretation of shared genetic influences on 42 human traits.	28,399 European ancestry cases, 128,843 European ancestry controls	NA	17q21.1	ZPBP2	ZPBP2			ENSG00000186075	NA	NA	rs11655198-?	rs11655198	0	11655198	intron_variant	0	NR	1E-63	63		1.18064	[1.16-1.2]	Illumina [13747813] (imputed)	N
23	rs3785884	5.35917e-17	17	44245766	rs2696658	1.35784e-10	Brain morphology (MOSTest)	44127	32665545	van der Meer D	44026	Nat Commun	www.ncbi.nlm.nih.gov/pubmed/32665545	Understanding the genetic determinants of the brain with MOSTest.	26,502 European ancestry individuals	NA	17q21.31	KIF18B, C1QL1, DCAKD, NMT1, PLCD3, ACBD4, HEXIM1, HEXIM2, ARHGAP27, PLEKHM1, CRHR1, SPPL2C, MAPT, STH, KANSL1, ARL17B, LRRC37A, LRRC37A2, ARL17A, NSF, WNT3	KANSL1, KANSL1, KANSL1			ENSG00000120071, ENSG00000275867, ENSG00000278458	NA	NA	rs2696658-?	rs2696658	0	2696658	intron_variant	0	NR	2E-65	64.699		NA		NR [7428630] (imputed)	N
22	rs4795400	1.00806e-14	17	38119254	rs3902025	1.42801e-10	Systemic sclerosis	43216	24387989	Mayes MD	41641	Am J Hum Genet	www.ncbi.nlm.nih.gov/pubmed/24387989	Immunochip analysis identifies multiple susceptibility loci for systemic sclerosis.	671 European ancestry ACA-positive cases, 347 European ancestry ATA-positive cases, 815 European ancestry cases, 3,466 European ancestry controls	1,387 European ancestry ACA-positive cases, 896 European ancestry ATA-positive cases, 1,734 European ancestry cases, 5,935 European ancestry controls	17q21.1	GSDM1	GSDMA			ENSG00000167914	NA	NA	rs3902025-C	rs3902025	0	3902025	intron_variant	0	0.4405	2E-6	5.69897	(ACA positive)	1.1908		Illumina [126270]	N
22	rs4795400	1.00806e-14	17	38119254	rs3902025	1.42801e-10	Limited cutaneous systemic scleroderma	43216	24387989	Mayes MD	41641	Am J Hum Genet	www.ncbi.nlm.nih.gov/pubmed/24387989	Immunochip analysis identifies multiple susceptibility loci for systemic sclerosis.	1,127 European ancestry cases, 3,466 European ancestry controls	2,507 European ancestry cases, 5,935 European ancestry controls	17q21.1	GSDM1	GSDMA			ENSG00000167914	NA	NA	rs3902025-C	rs3902025	0	3902025	intron_variant	0	0.4405	2E-6	5.69897		1.1484		Illumina [126270]	N
22	rs4795400	1.00806e-14	17	38119254	rs3902025	1.42801e-10	Asthma and cardiovascular disease	44700	35126453	Zhou Y	44581	Front Genet	www.ncbi.nlm.nih.gov/pubmed/35126453	Shared Genetic Architecture and Causal Relationship Between Asthma and Cardiovascular Diseases: A Large-Scale Cross-Trait Analysis.	19,954 European ancestry cases, 107,715 European ancestry controls	NA	17q21.1		GSDMA			ENSG00000167914	NA	NA	rs3902025-?	rs3902025	0	3902025	intron_variant	0	NR	2E-31	30.699		NA		NR [NR]	N
17	rs10774679	6.54892e-12	12	113357193	rs10774671	1.44076e-10	COVID-19 (critical illness vs population)	44634	34237774	COVID-19 Host Genetics Initiative	44385	Nature	www.ncbi.nlm.nih.gov/pubmed/34237774	Mapping the human genetic architecture of COVID-19.	133 African ancestry cases, 2,610 African ancestry controls, 304 East Asian ancestry cases, 2,450 East Asian ancestry controls, 5,101 European ancestry cases, 1,383,241 European ancestry controls, 641 Hispanic or Latin American cases, 95,479 Hispanic or Latin American controls	NA	12q24.13		OAS1			ENSG00000089127	NA	NA	rs10774671-A	rs10774671	0	10774671	splice_acceptor_variant	0	0.6518	4E-13	12.3979		1.19989	[1.1422351034880305-1.2604553442434507]	Illumina [NR] (imputed)	N
17	rs10774679	6.54892e-12	12	113357193	rs10774671	1.44076e-10	COVID-19 (hospitalized vs population)	44634	34237774	COVID-19 Host Genetics Initiative	44385	Nature	www.ncbi.nlm.nih.gov/pubmed/34237774	Mapping the human genetic architecture of COVID-19.	790 African ancestry cases, 20,582 African ancestry controls, 60 Middle Eastern ancestry cases, 13,360 Middle Eastern ancestry controls, 1,414 East Asian ancestry cases, 15,499 East Asian ancestry controls, 9,986 European ancestry cases, 1,877,672 European ancestry controls, 186 South Asian ancestry cases, 43,280 South Asian ancestry controls, 1,678 Hispanic or Latin American cases, 100,316 Hispanic or Latin American controls	NA	12q24.13		OAS1			ENSG00000089127	NA	NA	rs10774671-A	rs10774671	0	10774671	splice_acceptor_variant	0	0.6642	6E-10	9.22185		1.1068	[1.071785554292693-1.1429515551857836]	Affymetrix, Illumina [NR] (imputed)	N
17	rs10774679	6.54892e-12	12	113357193	rs10774671	1.44076e-10	SARS-CoV-2 infection	44634	34237774	COVID-19 Host Genetics Initiative	44385	Nature	www.ncbi.nlm.nih.gov/pubmed/34237774	Mapping the human genetic architecture of COVID-19.	2,544 African ancestry cases, 31,176 African ancestry controls, 700 Middle Eastern ancestry cases, 13,360 Middle Eastern ancestry controls, 1,495 East Asian ancestry cases, 15,499 East Asian ancestry controls, 38,984 European ancestry cases, 1,644,784 European ancestry controls, 1,688 South Asian ancestry cases, 42,016 South Asian ancestry controls, 4,151 Hispanic or Latin American cases, 23,371 Hispanic or Latin American controls	NA	12q24.13		OAS1			ENSG00000089127	NA	NA	rs10774671-A	rs10774671	0	10774671	splice_acceptor_variant	0	0.6692	2E-11	10.699		1.05884	[1.041370910202522-1.0765935887102847]	Affymetrix, Illumina, Perlegen [NR] (imputed)	N
17	rs10774679	6.54892e-12	12	113357193	rs10774671	1.44076e-10	Height	44966	36224396	Yengo L	44846	Nature	www.ncbi.nlm.nih.gov/pubmed/36224396	A saturated map of common genetic variants associated with human height.	5,314,291 European ancestry, Hispanic or Latin American, East Asian ancestry, African ancestry, South Asian ancestry individuals	NA	12q24.13		OAS1			ENSG00000089127	NA	NA	rs10774671-G	rs10774671	0	10774671	splice_acceptor_variant	0	0.3515	3E-11	10.5229		0.0044	[0.003-0.0058] unit increase	Affymetrix, Illumina [1385132] (imputed)	N
4	rs71327040	5.83461e-20	3	46191413	rs192311430	1.57512e-10	COVID-19 (severe vs non-severe with positive test)	44935	35224516	Thibord F	44614	HGG Adv	www.ncbi.nlm.nih.gov/pubmed/35224516	A year of COVID-19 GWAS results from the GRASP portal reveals potential genetic risk factors.	733 European ancestry male cases, 6,719 European ancestry male controls, 72 male cases, 828 male controls	NA	3p21.31		CCR3			ENSG00000183625	NA	NA	rs192311430-A	rs192311430	0	192311430	intron_variant	0	0.06071529	1E-6	6		0.65494	[0.39-0.92] unit increase	NR [10019301] (imputed)	N
23	rs3785884	5.35917e-17	17	44243870	rs62060891	1.71206e-10	Cortical thickness	44545	34560273	Shadrin AA	44460	Neuroimage	www.ncbi.nlm.nih.gov/pubmed/34560273	Vertex-wise multivariate genome-wide association study identifies 780 unique genetic loci associated with cortical morphology.	35,657 White British ancestry individuals	NA	17q21.31	NR	KANSL1, KANSL1, KANSL1			ENSG00000120071, ENSG00000275867, ENSG00000278458	NA	NA	rs62060891-C	rs62060891	0	62060891	intron_variant	0	0.2215	1E-17	17		NA		NR [9056863] (imputed)	N
23	rs3785884	5.35917e-17	17	44316888	rs2696671	1.71932e-10	Hemoglobin concentration	45007	35964923	Timoteo VJ	44784	J Nutr Biochem	www.ncbi.nlm.nih.gov/pubmed/35964923	Common and Ethnic-Specific Genetic Determinants of Hemoglobin Concentration between Taiwanese Han Chinese and European Whites: Findings from Comparative Two-Stage Genome-Wide Association Studies.	46,904 European ancestry males	80,822 European ancestry males	17q21.31		KANSL1 - MAPK8IP1P1	ENSG00000278458	ENSG00000281283		14133	4084	rs2696671-G	rs2696671	0	2696671	upstream_gene_variant	1	0.2243	2E-30	29.699		0.05095	unit increase	NR [347791]	N
23	rs3785884	5.35917e-17	17	44316888	rs2696671	1.71932e-10	Hemoglobin concentration	45007	35964923	Timoteo VJ	44784	J Nutr Biochem	www.ncbi.nlm.nih.gov/pubmed/35964923	Common and Ethnic-Specific Genetic Determinants of Hemoglobin Concentration between Taiwanese Han Chinese and European Whites: Findings from Comparative Two-Stage Genome-Wide Association Studies.	52,141 European ancestry females	89,584 European ancestry females	17q21.31		KANSL1 - MAPK8IP1P1	ENSG00000278458	ENSG00000281283		14133	4084	rs2696671-G	rs2696671	0	2696671	upstream_gene_variant	1	0.2253	2E-21	20.699		0.03745	unit increase	NR [347791]	N
17	rs10774679	6.54892e-12	12	113350796	rs2057778	1.94594e-10	COVID-19 critical illness or age-related macular degeneration (MTAG)	44981	36614910	Chung J	44918	J Clin Med	www.ncbi.nlm.nih.gov/pubmed/36614910	Genome-Wide Pleiotropy Study Identifies Association of <i>PDGFB</i> with Age-Related Macular Degeneration and COVID-19 Infection Outcomes.	5,101 European ancestry COVID-19 critical illness cases, 16,144 European ancestry AMD cases, 1,401,064 European ancestry controls	NA	12q24.13		OAS1			ENSG00000089127	NA	NA	rs2057778-?	rs2057778	0	2057778	non_coding_transcript_exon_variant	0	NR	7E-9	8.1549		0.01	unit decrease	NR [NR]	N
17	rs10774679	6.54892e-12	12	113350796	rs2057778	1.94594e-10	COVID-19 hospitalization or age-related macular degeneration (MTAG)	44981	36614910	Chung J	44918	J Clin Med	www.ncbi.nlm.nih.gov/pubmed/36614910	Genome-Wide Pleiotropy Study Identifies Association of <i>PDGFB</i> with Age-Related Macular Degeneration and COVID-19 Infection Outcomes.	9,986 European ancestry COVID-19 hospitalization cases, 16,144 European ancestry AMD cases, 1,895,495 European ancestry controls	NA	12q24.13		OAS1			ENSG00000089127	NA	NA	rs2057778-?	rs2057778	0	2057778	non_coding_transcript_exon_variant	0	NR	5E-8	7.30103		0.01	unit decrease	NR [NR]	N
17	rs10774679	6.54892e-12	12	113350796	rs2057778	1.94594e-10	COVID-19 infection or age-related macular degeneration (MTAG)	44981	36614910	Chung J	44918	J Clin Med	www.ncbi.nlm.nih.gov/pubmed/36614910	Genome-Wide Pleiotropy Study Identifies Association of <i>PDGFB</i> with Age-Related Macular Degeneration and COVID-19 Infection Outcomes.	38,984 European ancestry COVID-19 infection cases, 16,144 European ancestry AMD cases, 1,662,607 European ancestry controls	NA	12q24.13		OAS1			ENSG00000089127	NA	NA	rs2057778-?	rs2057778	0	2057778	non_coding_transcript_exon_variant	0	NR	6E-8	7.22185		0.01	unit decrease	NR [NR]	N
23	rs3785884	5.35917e-17	17	44313757	rs2532386	1.95485e-10	Osteoarthrosis (time to event)	44161	32589924	Bi W	44005	Am J Hum Genet	www.ncbi.nlm.nih.gov/pubmed/32589924	A Fast and Accurate Method for Genome-Wide Time-to-Event Data Analysis and Its Application to UK Biobank.	29,071 British ancestry cases, 253,800 British ancestry controls	NA	17q21.31	KANSL1, LRRC37A	KANSL1 - MAPK8IP1P1	ENSG00000278458	ENSG00000281283		11002	7215	rs2532386-?	rs2532386	0	2532386	regulatory_region_variant	1	NR	4E-8	7.39794		NA		NR [~ 24000000] (imputed)	N
23	rs3785884	5.35917e-17	17	44257788	rs2696697	2.02231e-10	Alzheimer’s disease polygenic risk score (upper quantile vs lower quantile)	44791	35589863	Gouveia C	44700	Sci Rep	www.ncbi.nlm.nih.gov/pubmed/35589863	Genome-wide association of polygenic risk extremes for Alzheimer's disease in the UK Biobank.	18,892 European ancestry high risk individuals, 18,892 European ancestry low risk individuals	NA	17q21.31		KANSL1, KANSL1, KANSL1			ENSG00000120071, ENSG00000275867, ENSG00000278458	NA	NA	rs2696697-?	rs2696697	0	2696697	intron_variant	0	NR	5E-16	15.301		0.87	[0.84-0.9]	NR [NR]	N
23	rs3785884	5.35917e-17	17	44187492	rs17577094	2.25593e-10	Parkinson's disease	41978	24842889	Vacic V	41778	Hum Mol Genet	www.ncbi.nlm.nih.gov/pubmed/24842889	Genome-wide mapping of IBD segments in an Ashkenazi PD cohort identifies associated haplotypes.	1,130 Ashkenazi Jewish cases, 2,611 Ashkenazi Jewish controls	306 Ashkenazi Jewish cases, 2,583 Ashkenazi Jewish controls	17q21.31	MAPT	KANSL1, KANSL1, KANSL1			ENSG00000120071, ENSG00000275867, ENSG00000278458	NA	NA	rs17577094-?	rs17577094	0	17577094	intron_variant	0	0.74	8E-9	8.09691		1.56	[1.39-1.79]	Affymetrix, Illumina [1069161] (imputed)	N
23	rs3785884	5.35917e-17	17	43573419	rs62065453	2.28298e-10	Neuroticism	43132	29255261	Luciano M	43087	Nat Genet	www.ncbi.nlm.nih.gov/pubmed/29255261	Association analysis in over 329,000 individuals identifies 116 independent variants influencing neuroticism.	329,821 European ancestry individuals	122,867 European ancestry individuals	17q21.31	intergenic	PLEKHM1 - LRRC37A4P	ENSG00000277111	ENSG00000282331		5304	10688	rs62065453-T	rs62065453	0	62065453	intron_variant	1	0.21717	2E-24	23.699		10.227	unit increase	Illumina [18485882] (imputed)	N
23	rs3785884	5.35917e-17	17	43573419	rs62065453	2.28298e-10	Irritable mood	43487	29500382	Nagel M	43161	Nat Commun	www.ncbi.nlm.nih.gov/pubmed/29500382	Item-level analyses reveal genetic heterogeneity in neuroticism.	366,726 European ancestry individuals	NA	17q21.31	NR	PLEKHM1 - LRRC37A4P	ENSG00000277111	ENSG00000282331		5304	10688	rs62065453-T	rs62065453	0	62065453	intron_variant	1	0.217174	3E-12	11.5229		6.99	z score increase	NR [~ 10847151] (imputed)	N
23	rs3785884	5.35917e-17	17	43573419	rs62065453	2.28298e-10	Feeling nervous	43487	29500382	Nagel M	43161	Nat Commun	www.ncbi.nlm.nih.gov/pubmed/29500382	Item-level analyses reveal genetic heterogeneity in neuroticism.	373,121 European ancestry individuals	NA	17q21.31	NR	PLEKHM1 - LRRC37A4P	ENSG00000277111	ENSG00000282331		5304	10688	rs62065453-T	rs62065453	0	62065453	intron_variant	1	0.217174	6E-15	14.2218		7.81	z score increase	NR [10847151] (imputed)	N
23	rs3785884	5.35917e-17	17	43573419	rs62065453	2.28298e-10	Liver enzyme levels (alkaline phosphatase)	44356	33972514	Pazoki R	44326	Nat Commun	www.ncbi.nlm.nih.gov/pubmed/33972514	Genetic analysis in European ancestry individuals identifies 517 loci associated with liver enzymes.	437,438 European ancestry individuals	315,572 European ancestry individuals	17q21.31	PLEKHM1	PLEKHM1 - LRRC37A4P	ENSG00000277111	ENSG00000282331		5304	10688	rs62065453-C	rs62065453	0	62065453	intron_variant	1	0.774564	2E-17	16.699		0.00232221	[0.0018-0.0029] unit increase	Affymetrix [13995440] (imputed)	N
22	rs4795400	1.00806e-14	17	38072247	rs1031460	2.43423e-10	Asthma-COPD overlap syndrome	44694	35104449	John C	44590	Chest	www.ncbi.nlm.nih.gov/pubmed/35104449	Genetic associations and architecture of asthma-chronic obstructive pulmonary disease overlap.	8,068 European ancestry cases, 40,360 European ancestry controls	4,301 European ancestry cases, 48,609 European ancestry controls, 297 African American cases, 1,335 African American controls	17q21.1		GSDMB			ENSG00000073605	NA	NA	rs1031460-G	rs1031460	0	1031460	intron_variant	0	0.504	2E-13	12.699	(EA)	1.117	[1.085-1.151]	Affymetrix [7693381] (imputed)	N
19	rs9577395	2.44684e-10	13	113534984	rs9577395	2.44684e-10	Idiopathic pulmonary fibrosis	43899	31710517	Allen RJ	43780	Am J Respir Crit Care Med	www.ncbi.nlm.nih.gov/pubmed/31710517	Genome-Wide Association Study of Susceptibility to Idiopathic Pulmonary Fibrosis.	2,668 European ancestry cases, 8,591 European ancestry controls	1,456 European ancestry cases, 11,874 European ancestry controls	13q34	ATP11A	ATP11A			ENSG00000068650	NA	NA	rs9577395-C	rs9577395	0	9577395	intron_variant	0	0.793	1E-10	10		1.2987	[1.2-1.41]	Affymetrix, Illumina [10790934] (imputed)	N
19	rs9577395	2.44684e-10	13	113534984	rs9577395	2.44684e-10	Idiopathic pulmonary fibrosis	44799	35688625	Allen RJ	44722	Thorax	www.ncbi.nlm.nih.gov/pubmed/35688625	Genome-wide association study across five cohorts identifies five novel loci associated with idiopathic pulmonary fibrosis.	4,125 European ancestry cases, 20,464 European ancestry controls	NA	13q34		ATP11A			ENSG00000068650	NA	NA	rs9577395-C	rs9577395	0	9577395	intron_variant	0	0.791	5E-14	13.301		1.29	[1.21-1.38]	Illumina [7554248] (imputed)	N
23	rs3785884	5.35917e-17	17	44220790	rs2696594	2.83337e-10	Dorsolateral prefrontal thickness (unadjusted for global measures)	45118	36893272	Makowski C	44994	Proc Natl Acad Sci U S A	www.ncbi.nlm.nih.gov/pubmed/36893272	Larger cerebral cortex is genetically correlated with greater frontal area and dorsal thickness.	32,488 European ancestry individuals	5,360 European ancestry children, 3,776 children	17q21.31		KANSL1, KANSL1, KANSL1			ENSG00000120071, ENSG00000275867, ENSG00000278458	NA	NA	rs2696594-?	rs2696594	0	2696594	intron_variant	0	NR	2E-12	11.699		0.0661	[0.048-0.085] unit decrease	NR [7598201] (imputed)	N
23	rs3785884	5.35917e-17	17	44220790	rs2696594	2.83337e-10	Middle temporal thickness (unadjusted for global measures)	45118	36893272	Makowski C	44994	Proc Natl Acad Sci U S A	www.ncbi.nlm.nih.gov/pubmed/36893272	Larger cerebral cortex is genetically correlated with greater frontal area and dorsal thickness.	32,488 European ancestry individuals	5,360 European ancestry children, 3,776 children	17q21.31		KANSL1, KANSL1, KANSL1			ENSG00000120071, ENSG00000275867, ENSG00000278458	NA	NA	rs2696594-?	rs2696594	0	2696594	intron_variant	0	NR	1E-12	12		0.0669	[0.048-0.085] unit decrease	NR [7598201] (imputed)	N
24	rs3848456	4.10486e-18	17	47868921	rs9903642	2.96583e-10	COVID-19 critical illness or age-related macular degeneration (MTAG)	44981	36614910	Chung J	44918	J Clin Med	www.ncbi.nlm.nih.gov/pubmed/36614910	Genome-Wide Pleiotropy Study Identifies Association of <i>PDGFB</i> with Age-Related Macular Degeneration and COVID-19 Infection Outcomes.	5,101 European ancestry COVID-19 critical illness cases, 16,144 European ancestry AMD cases, 1,401,064 European ancestry controls	NA	17q21.33		KAT7			ENSG00000136504	NA	NA	rs9903642-?	rs9903642	0	9903642	intron_variant	0	NR	1E-8	8		0.02	unit increase	NR [NR]	N
24	rs3848456	4.10486e-18	17	47868921	rs9903642	2.96583e-10	COVID-19 hospitalization or age-related macular degeneration (MTAG)	44981	36614910	Chung J	44918	J Clin Med	www.ncbi.nlm.nih.gov/pubmed/36614910	Genome-Wide Pleiotropy Study Identifies Association of <i>PDGFB</i> with Age-Related Macular Degeneration and COVID-19 Infection Outcomes.	9,986 European ancestry COVID-19 hospitalization cases, 16,144 European ancestry AMD cases, 1,895,495 European ancestry controls	NA	17q21.33		KAT7			ENSG00000136504	NA	NA	rs9903642-?	rs9903642	0	9903642	intron_variant	0	NR	3E-6	5.52288		0.01	unit increase	NR [NR]	N
23	rs3785884	5.35917e-17	17	44275619	rs2532230	3.04778e-10	Superior parietal area (unadjusted for global measures)	45118	36893272	Makowski C	44994	Proc Natl Acad Sci U S A	www.ncbi.nlm.nih.gov/pubmed/36893272	Larger cerebral cortex is genetically correlated with greater frontal area and dorsal thickness.	32,488 European ancestry individuals	5,360 European ancestry children, 3,776 children	17q21.31		KANSL1, KANSL1, KANSL1			ENSG00000120071, ENSG00000275867, ENSG00000278458	NA	NA	rs2532230-?	rs2532230	0	2532230	intron_variant	0	NR	6E-33	32.2218		0.1125	[0.094-0.131] unit increase	NR [7598201] (imputed)	N
23	rs3785884	5.35917e-17	17	44192957	rs17661015	3.06938e-10	Irritable mood	43487	29500382	Nagel M	43161	Nat Commun	www.ncbi.nlm.nih.gov/pubmed/29500382	Item-level analyses reveal genetic heterogeneity in neuroticism.	366,726 European ancestry individuals	NA	17q21.31	NR	KANSL1, KANSL1, KANSL1			ENSG00000120071, ENSG00000275867, ENSG00000278458	NA	NA	rs17661015-T	rs17661015	0	17661015	intron_variant	0	0.215131	4E-12	11.3979		6.93	z score decrease	NR [~ 10847151] (imputed)	N
23	rs3785884	5.35917e-17	17	44192957	rs17661015	3.06938e-10	Feeling hurt	43487	29500382	Nagel M	43161	Nat Commun	www.ncbi.nlm.nih.gov/pubmed/29500382	Item-level analyses reveal genetic heterogeneity in neuroticism.	372,047 European ancestry individuals	NA	17q21.31	NR	KANSL1, KANSL1, KANSL1			ENSG00000120071, ENSG00000275867, ENSG00000278458	NA	NA	rs17661015-T	rs17661015	0	17661015	intron_variant	0	0.215131	3E-28	27.5229		11.02	z score decrease	NR [10847151] (imputed)	N
23	rs3785884	5.35917e-17	17	44182955	rs75330746	3.2276e-10	Dorsomedial frontal area (unadjusted for global measures)	45118	36893272	Makowski C	44994	Proc Natl Acad Sci U S A	www.ncbi.nlm.nih.gov/pubmed/36893272	Larger cerebral cortex is genetically correlated with greater frontal area and dorsal thickness.	32,488 European ancestry individuals	5,360 European ancestry children, 3,776 children	17q21.31		KANSL1, KANSL1, KANSL1			ENSG00000120071, ENSG00000275867, ENSG00000278458	NA	NA	rs75330746-?	rs75330746	0	75330746	intron_variant	0	NR	2E-37	36.699		0.1212	[0.1-0.14] unit decrease	NR [7598201] (imputed)	N
23	rs3785884	5.35917e-17	17	44182955	rs75330746	3.2276e-10	Parsopercularis area (unadjusted for global measures)	45118	36893272	Makowski C	44994	Proc Natl Acad Sci U S A	www.ncbi.nlm.nih.gov/pubmed/36893272	Larger cerebral cortex is genetically correlated with greater frontal area and dorsal thickness.	32,488 European ancestry individuals	5,360 European ancestry children, 3,776 children	17q21.31		KANSL1, KANSL1, KANSL1			ENSG00000120071, ENSG00000275867, ENSG00000278458	NA	NA	rs75330746-?	rs75330746	0	75330746	intron_variant	0	NR	2E-44	43.699		0.1328	[0.11-0.15] unit decrease	NR [7598201] (imputed)	N
23	rs3785884	5.35917e-17	17	44182955	rs75330746	3.2276e-10	Precuneus area (unadjusted for global measures)	45118	36893272	Makowski C	44994	Proc Natl Acad Sci U S A	www.ncbi.nlm.nih.gov/pubmed/36893272	Larger cerebral cortex is genetically correlated with greater frontal area and dorsal thickness.	32,488 European ancestry individuals	5,360 European ancestry children, 3,776 children	17q21.31		KANSL1, KANSL1, KANSL1			ENSG00000120071, ENSG00000275867, ENSG00000278458	NA	NA	rs75330746-?	rs75330746	0	75330746	intron_variant	0	NR	6E-40	39.2218		0.1255	[0.11-0.14] unit decrease	NR [7598201] (imputed)	N
23	rs3785884	5.35917e-17	17	44165594	rs55955207	3.32492e-10	Neuroticism	45006	36244801	Wendt FR	44778	Biol Psychiatry	www.ncbi.nlm.nih.gov/pubmed/36244801	Sex-Specific Genetic and Transcriptomic Liability to Neuroticism.	129,229 European ancestry men	NA	17q21.31		KANSL1, KANSL1, KANSL1			ENSG00000120071, ENSG00000275867, ENSG00000278458	NA	NA	rs55955207-C	rs55955207	0	55955207	intron_variant	0	NR	3E-10	9.52288		0.095551	[0.066-0.125] unit decrease	NR [NR] (imputed)	N
23	rs3785884	5.35917e-17	17	44165594	rs55955207	3.32492e-10	Neuroticism	45006	36244801	Wendt FR	44778	Biol Psychiatry	www.ncbi.nlm.nih.gov/pubmed/36244801	Sex-Specific Genetic and Transcriptomic Liability to Neuroticism.	145,669 European ancestry women	NA	17q21.31		KANSL1, KANSL1, KANSL1			ENSG00000120071, ENSG00000275867, ENSG00000278458	NA	NA	rs55955207-C	rs55955207	0	55955207	intron_variant	0	NR	4E-12	11.3979		0.100816	[0.072-0.129] unit decrease	NR [NR] (imputed)	N
23	rs3785884	5.35917e-17	17	44165594	rs55955207	3.32492e-10	Medial temporal thickness (unadjusted for global measures)	45118	36893272	Makowski C	44994	Proc Natl Acad Sci U S A	www.ncbi.nlm.nih.gov/pubmed/36893272	Larger cerebral cortex is genetically correlated with greater frontal area and dorsal thickness.	32,488 European ancestry individuals	5,360 European ancestry children, 3,776 children	17q21.31		KANSL1, KANSL1, KANSL1			ENSG00000120071, ENSG00000275867, ENSG00000278458	NA	NA	rs55955207-?	rs55955207	0	55955207	intron_variant	0	NR	7E-15	14.1549		0.0744	[0.056-0.093] unit increase	NR [7598201] (imputed)	N
24	rs3848456	4.10486e-18	17	47787161	rs78997619	4.36346e-10	Mosaic loss of chromosome Y (Y chromosome dosage)	43787	31624269	Terao C	43755	Nat Commun	www.ncbi.nlm.nih.gov/pubmed/31624269	GWAS of mosaic loss of chromosome Y highlights genetic effects on blood cell differentiation.	95,380 Japanese men	NA	17q21.33	FAM117A	SLC35B1 - FAM117A	ENSG00000121073	ENSG00000121104		785	533	rs78997619-T	rs78997619	0	78997619	intron_variant	1	0.06	3E-21	20.5229		0.083	NR unit increase	Illumina [9591901] (imputed)	N
24	rs3848456	4.10486e-18	17	47787161	rs78997619	4.36346e-10	Mosaic loss of chromosome Y (Y chromosome dosage)	43787	31624269	Terao C	43755	Nat Commun	www.ncbi.nlm.nih.gov/pubmed/31624269	GWAS of mosaic loss of chromosome Y highlights genetic effects on blood cell differentiation.	205,011 men	NA	17q21.33	FAM117A	SLC35B1 - FAM117A	ENSG00000121073	ENSG00000121104		785	533	rs78997619-C	rs78997619	0	78997619	intron_variant	1	0.96	1E-38	38		0.037	unit increase	NR [NR]	N
1	rs181793634	4.14445e-10	1	155147781	rs7528026	4.66295e-10	COVID-19 (critical illness vs population)	45099	37198478	Pairo-Castineira E	45063	Nature	www.ncbi.nlm.nih.gov/pubmed/37198478	GWAS and meta-analysis identifies 49 genetic variants underlying critical COVID-19.	682 African ancestry cases, 2,540 African ancestry controls, 401 East Asian ancestry cases, 759 East Asian ancestry controls, 13,199 European ancestry cases, 745,011 European ancestry controls, 1,141 South Asian ancestry cases, 5,384 South Asian ancestry controls, 8,779 cases, 1,001,875 controls	NA	1q22		TRIM46			ENSG00000163462	NA	NA	rs7528026-A	rs7528026	0	7528026	intron_variant	0	0.03	2E-15	14.699		1.3	[1.25-1.44]	Illumina [NR] (imputed)	N
1	rs181793634	4.14445e-10	1	155147781	rs7528026	4.66295e-10	COVID-19 (critical illness vs population or mild symptoms)	44719	35255492	Kousathanas A	44627	Nature	www.ncbi.nlm.nih.gov/pubmed/35255492	Whole genome sequencing reveals host factors underlying critical Covid-19.	5,989 European ancestry cases, 42,891 European ancestry controls, 788 South Asian ancestry cases, 3,793 South Asian ancestry controls, 440 African ancestry cases, 1,350 African ancestry controls, 274 East Asian ancestry cases, 366 East Asian ancestry controls	NA	1q22		TRIM46			ENSG00000163462	NA	NA	rs7528026-A	rs7528026	0	7528026	intron_variant	0	NR	2E-8	7.69897		NA		Illumina [NR]	N
23	rs3785884	5.35917e-17	17	44192923	rs17577369	4.71777e-10	Feeling miserable	43487	29500382	Nagel M	43161	Nat Commun	www.ncbi.nlm.nih.gov/pubmed/29500382	Item-level analyses reveal genetic heterogeneity in neuroticism.	376,097 European ancestry individuals	NA	17q21.31	NR	KANSL1, KANSL1, KANSL1			ENSG00000120071, ENSG00000275867, ENSG00000278458	NA	NA	rs17577369-A	rs17577369	0	17577369	intron_variant	0	0.2157	4E-12	11.3979		6.96	z score decrease	NR [10847151] (imputed)	N
23	rs3785884	5.35917e-17	17	44339473	rs2532349	5.26689e-10	Lung function in never smokers (low FEV1 vs high FEV1)	43721	26423011	Wain LV	42274	Lancet Respir Med	www.ncbi.nlm.nih.gov/pubmed/26423011	Novel insights into the genetics of smoking behaviour, lung function, and chronic obstructive pulmonary disease (UK BiLEVE): a genetic association study in UK Biobank.	9,745 European ancestry individuals with low FEV1 measurements, 4,902 European ancestry individuals with high FEV1 measurements	NA	17q21.31	KANSL1	MAPK8IP1P1 - ARL17B	ENSG00000281283	ENSG00000228696		17063	12677	rs2532349-G	rs2532349	0	2532349	intergenic_variant	1	0.242	2E-10	9.69897		1.22	[1.15-1.29]	Affymetrix [28509962] (imputed)	N
11	rs13243708	6.41619e-11	7	99630342	rs2897075	5.68084e-10	Chronic obstructive pulmonary disease	43586	30804561	Sakornsakolpat P	43521	Nat Genet	www.ncbi.nlm.nih.gov/pubmed/30804561	Genetic landscape of chronic obstructive pulmonary disease identifies heterogeneous cell-type and phenotype associations.	35,735 cases, 222,076 controls	NA	7q22.1	ZKSCAN1	ZKSCAN1			ENSG00000106261	NA	NA	rs2897075-C	rs2897075	0	2897075	intron_variant	0	0.63	7E-10	9.1549		1.07	[1.04-1.09]	Affymetrix, Illumina [6224355] (imputed)	N
11	rs13243708	6.41619e-11	7	99630342	rs2897075	5.68084e-10	Idiopathic pulmonary fibrosis	43899	31710517	Allen RJ	43780	Am J Respir Crit Care Med	www.ncbi.nlm.nih.gov/pubmed/31710517	Genome-Wide Association Study of Susceptibility to Idiopathic Pulmonary Fibrosis.	2,668 European ancestry cases, 8,591 European ancestry controls	1,456 European ancestry cases, 11,874 European ancestry controls	7q22.1	NR	ZKSCAN1			ENSG00000106261	NA	NA	rs2897075-T	rs2897075	0	2897075	intron_variant	0	0.391	3E-14	13.5229		1.3	[1.21-1.38]	Affymetrix, Illumina [10790934] (imputed)	N
11	rs13243708	6.41619e-11	7	99630342	rs2897075	5.68084e-10	Idiopathic pulmonary fibrosis	44799	35688625	Allen RJ	44722	Thorax	www.ncbi.nlm.nih.gov/pubmed/35688625	Genome-wide association study across five cohorts identifies five novel loci associated with idiopathic pulmonary fibrosis.	4,125 European ancestry cases, 20,464 European ancestry controls	NA	7q22.1		ZKSCAN1			ENSG00000106261	NA	NA	rs2897075-T	rs2897075	0	2897075	intron_variant	0	0.382	2E-21	20.699		1.3	[1.23-1.37]	Illumina [7554248] (imputed)	N
11	rs13243708	6.41619e-11	7	99630342	rs2897075	5.68084e-10	COVID-19 (critical illness vs population)	45099	37198478	Pairo-Castineira E	45063	Nature	www.ncbi.nlm.nih.gov/pubmed/37198478	GWAS and meta-analysis identifies 49 genetic variants underlying critical COVID-19.	682 African ancestry cases, 2,540 African ancestry controls, 401 East Asian ancestry cases, 759 East Asian ancestry controls, 13,199 European ancestry cases, 745,011 European ancestry controls, 1,141 South Asian ancestry cases, 5,384 South Asian ancestry controls, 8,779 cases, 1,001,875 controls	NA	7q22.1		ZKSCAN1			ENSG00000106261	NA	NA	rs2897075-T	rs2897075	0	2897075	intron_variant	0	0.37	9E-11	10.0458		1.1	[1.06-1.11]	Illumina [NR] (imputed)	N
11	rs13243708	6.41619e-11	7	99630342	rs2897075	5.68084e-10	COVID-19 (hospitalized covid vs population)	45099	37198478	Pairo-Castineira E	45063	Nature	www.ncbi.nlm.nih.gov/pubmed/37198478	GWAS and meta-analysis identifies 49 genetic variants underlying critical COVID-19.	763 African ancestry cases, 24,850 African ancestry controls, 218 admixed American ancestry cases, 94,318 admixed American ancestry controls, 414 East Asian ancestry cases, 816 East Asian ancestry controls, 16,627 European ancestry cases, 749,207 European ancestry controls, 3,533 European, African or admixed American ancestry cases, 1,700 European, African or admixed American ancestry controls, 1,171 South Asian ancestry cases, 5,489 South Asian ancestry controls, 93 other admixed ancestry cases, 645 other admixed ancestry controls, 22,637 cases, 2,052,436 controls	NA	7q22.1		ZKSCAN1			ENSG00000106261	NA	NA	rs2897075-T	rs2897075	0	2897075	intron_variant	0	NR	6E-9	8.22185		1.1	[1.04-1.07]	Illumina [NR] (imputed)	N
23	rs3785884	5.35917e-17	17	44192568	rs4630591	6.084e-10	Feeling fed-up	43487	29500382	Nagel M	43161	Nat Commun	www.ncbi.nlm.nih.gov/pubmed/29500382	Item-level analyses reveal genetic heterogeneity in neuroticism.	374,971 European ancestry individuals	NA	17q21.31	ACBD4	KANSL1, KANSL1, KANSL1			ENSG00000120071, ENSG00000275867, ENSG00000278458	NA	NA	rs4630591-T	rs4630591	0	4630591	intron_variant	0	0.198844	1E-17	17		8.54	z score increase	NR [10847151] (imputed)	N
23	rs3785884	5.35917e-17	17	44192568	rs4630591	6.084e-10	aparc-Desikan lh thickness inferiortemporal	44712	33875891	Smith SM	44305	Nat Neurosci	www.ncbi.nlm.nih.gov/pubmed/33875891	An expanded set of genome-wide association studies of brain imaging phenotypes in UK Biobank.	21,282 British ancestry individuals	10,686 British ancestry individuals	17q21.31		KANSL1, KANSL1, KANSL1			ENSG00000120071, ENSG00000275867, ENSG00000278458	NA	NA	rs4630591-T	rs4630591	0	4630591	intron_variant	0	0.205	5E-15	14.301		0.095	[0.071-0.119] unit increase	Affymetrix [17103079] (imputed)	N
17	rs10774679	6.54892e-12	12	113381376	rs6489882	6.27124e-10	Chronic lymphocytic leukemia	42894	28165464	Law PJ	42772	Nat Commun	www.ncbi.nlm.nih.gov/pubmed/28165464	Genome-wide association analysis implicates dysregulation of immunity genes in chronic lymphocytic leukaemia.	4,478 European ancestry cases and 13,213 European ancestry controls.	1,722 European ancestry cases and 4,385 European ancestry controls.	12q24.13	OAS3	OAS3			ENSG00000111331	NA	NA	rs6489882-G	rs6489882	0	6489882	intron_variant	0	NR	5E-8	7.30103		1.16	[1.1-1.22]	Affymetrix, Illumina [> 10000000] (imputed)	N
23	rs3785884	5.35917e-17	17	44187257	rs9303525	6.32624e-10	Intracranial volume	41061	22504418	Ikram MA	41014	Nat Genet	www.ncbi.nlm.nih.gov/pubmed/22504418	Common variants at 6q22 and 17q21 are associated with intracranial volume.	8,175 European ancestry individuals	1,752 European ancestry individuals	17q21.31	MAPT, GRN, CRHR1, STH	KANSL1, KANSL1, KANSL1			ENSG00000120071, ENSG00000275867, ENSG00000278458	NA	NA	rs9303525-G	rs9303525	0	9303525	intron_variant	0	0.22	8E-15	14.0969		14.9	[NR] ml decrease	Affymetrix, Illumina [2229753] (imputed)	N
23	rs3785884	5.35917e-17	17	44266290	rs2696569	6.70873e-10	Inferior parietal thickness (unadjusted for global measures)	45118	36893272	Makowski C	44994	Proc Natl Acad Sci U S A	www.ncbi.nlm.nih.gov/pubmed/36893272	Larger cerebral cortex is genetically correlated with greater frontal area and dorsal thickness.	32,488 European ancestry individuals	5,360 European ancestry children, 3,776 children	17q21.31		KANSL1, KANSL1, KANSL1			ENSG00000120071, ENSG00000275867, ENSG00000278458	NA	NA	rs2696569-?	rs2696569	0	2696569	intron_variant	0	NR	3E-11	10.5229		0.0628	[0.044-0.081] unit increase	NR [7598201] (imputed)	N
24	rs3848456	4.10486e-18	17	47947919	rs73337077	6.86536e-10	Serum alkaline phosphatase levels	44376	33462484	Sinnott-Armstrong N	44214	Nat Genet	www.ncbi.nlm.nih.gov/pubmed/33462484	Genetics of 35 blood and urine biomarkers in the UK Biobank.	342,535 European ancestry individuals, 6,019 African ancestry individuals, 7,337 South Asian ancestry individuals	NA	17q21.33	NR	TAC4 - RNU6-1313P	ENSG00000176358	ENSG00000199492		22539	95519	rs73337077-T	rs73337077	0	73337077	regulatory_region_variant	1	NR	6E-18	17.2218		0.0526	[0.041-0.065] unit increase	Affymetrix [9000000] (imputed)	N
23	rs3785884	5.35917e-17	17	44243863	rs62060889	7.0462e-10	Inferior parietal area (unadjusted for global measures)	45118	36893272	Makowski C	44994	Proc Natl Acad Sci U S A	www.ncbi.nlm.nih.gov/pubmed/36893272	Larger cerebral cortex is genetically correlated with greater frontal area and dorsal thickness.	32,488 European ancestry individuals	5,360 European ancestry children, 3,776 children	17q21.31		KANSL1, KANSL1, KANSL1			ENSG00000120071, ENSG00000275867, ENSG00000278458	NA	NA	rs62060889-?	rs62060889	0	62060889	intron_variant	0	NR	1E-45	45		0.1352	[0.12-0.15] unit increase	NR [7598201] (imputed)	N
23	rs3785884	5.35917e-17	17	44243863	rs62060889	7.0462e-10	Posterolateral temporal area (unadjusted for global measures)	45118	36893272	Makowski C	44994	Proc Natl Acad Sci U S A	www.ncbi.nlm.nih.gov/pubmed/36893272	Larger cerebral cortex is genetically correlated with greater frontal area and dorsal thickness.	32,488 European ancestry individuals	5,360 European ancestry children, 3,776 children	17q21.31		KANSL1, KANSL1, KANSL1			ENSG00000120071, ENSG00000275867, ENSG00000278458	NA	NA	rs62060889-?	rs62060889	0	62060889	intron_variant	0	NR	3E-48	47.5229		0.1391	[0.12-0.16] unit increase	NR [7598201] (imputed)	N
23	rs3785884	5.35917e-17	17	43474668	rs62064598	7.4862e-10	General factor of neuroticism	43587	30867560	Hill WD	43537	Mol Psychiatry	www.ncbi.nlm.nih.gov/pubmed/30867560	Genetic contributions to two special factors of neuroticism are associated with affluence, higher intelligence, better health, and longer life.	270,059 British ancestry individuals	NA	17q21.31	ENSG00000267344	ARHGAP27, ARHGAP27, ARHGAP27			ENSG00000276836, ENSG00000276907, ENSG00000159314	NA	NA	rs62064598-C	rs62064598	0	62064598	intron_variant	0	NR	3E-15	14.5229		0.013541	[0.01-0.017] unit increase	Affymetrix [18485882] (imputed)	N
23	rs3785884	5.35917e-17	17	44353414	rs36050210	7.58338e-10	IDP dMRI TBSS L3 Anterior limb of internal capsule R	44712	33875891	Smith SM	44305	Nat Neurosci	www.ncbi.nlm.nih.gov/pubmed/33875891	An expanded set of genome-wide association studies of brain imaging phenotypes in UK Biobank.	20,860 British ancestry individuals	10,496 British ancestry individuals	17q21.31		ARL17B, ARL17B, ARL17B			ENSG00000275748, ENSG00000276276, ENSG00000228696	NA	NA	rs36050210-G	rs36050210	0	36050210	intron_variant	0	0.224	2E-18	17.699		0.105	[0.081-0.129] unit increase	Affymetrix [17103079] (imputed)	N
22	rs4795400	1.00806e-14	17	37972708	rs12450323	7.8437e-10	Asthma and hay fever	41853	24388013	Ferreira MA	41638	J Allergy Clin Immunol	www.ncbi.nlm.nih.gov/pubmed/24388013	Genome-wide association analysis identifies 11 risk variants associated with the asthma with hay fever phenotype.	6,685 European ancestry cases, 14,091 European ancestry controls	878 European ancestry cases, 2,455 European ancestry controls	17q21.1	IKZF3	IKZF3			ENSG00000161405	NA	NA	rs12450323-T	rs12450323	0	12450323	intron_variant	0	NR	4E-7	6.39794		1.16	[1.1-1.22]	Illumina [up to 4972397] (imputed)	N
24	rs3848456	4.10486e-18	17	47817373	rs77522818	7.97858e-10	Mosaic loss of chromosome Y (Y chromosome dosage)	43837	28346444	Wright DJ	42821	Nat Genet	www.ncbi.nlm.nih.gov/pubmed/28346444	Genetic variants associated with mosaic Y chromosome loss highlight cell cycle genes and overlap with cancer susceptibility.	67,034 European ancestry men	8,715 European ancestry men, 9,793 men	17q21.33	FAM117A	FAM117A			ENSG00000121104	NA	NA	rs77522818-A	rs77522818	0	77522818	intron_variant	0	0.96	9E-10	9.04576		0.005	NR unit decrease	Affymetrix [at least 641018] (imputed)	N
8	rs720485	8.57461e-10	4	145462588	rs720485	8.57461e-10	Post bronchodilator FEV1/FVC ratio	42657	26634245	Lutz SM	42341	BMC Genet	www.ncbi.nlm.nih.gov/pubmed/26634245	A genome-wide association study identifies risk loci for spirometric measures among smokers of European and African ancestry.	10,094 European ancestry current and former smoker individuals, 3,260 African American current and former smoker individuals, 178 current and former smoker individuals	NA	4q31.21	Intergenic	NA - KRT18P51		ENSG00000250504		NA	30802	rs720485-A	rs720485	0	720485	intron_variant	1	0.579	1E-17	17		0.017	unit decrease	Illumina [NR] (imputed)	N
8	rs720485	8.57461e-10	4	145462588	rs720485	8.57461e-10	Post bronchodilator FEV1	42657	26634245	Lutz SM	42341	BMC Genet	www.ncbi.nlm.nih.gov/pubmed/26634245	A genome-wide association study identifies risk loci for spirometric measures among smokers of European and African ancestry.	10,094 European ancestry current and former smoker individuals, 3,260 African American current and former smoker individuals, 178 current and former smoker individuals	NA	4q31.21	Intergenic	NA - KRT18P51		ENSG00000250504		NA	30802	rs720485-A	rs720485	0	720485	intron_variant	1	0.578	1E-13	13		0.071	NR unit decrease	Illumina [NR] (imputed)	N
8	rs720485	8.57461e-10	4	145462588	rs720485	8.57461e-10	Post bronchodilator FEV1/FVC ratio in COPD	42657	26634245	Lutz SM	42341	BMC Genet	www.ncbi.nlm.nih.gov/pubmed/26634245	A genome-wide association study identifies risk loci for spirometric measures among smokers of European and African ancestry.	5,439 European ancestry current and former smoker cases, 821 African American current and former smoker cases	NA	4q31.21	Intergenic	NA - KRT18P51		ENSG00000250504		NA	30802	rs720485-A	rs720485	0	720485	intron_variant	1	0.502	4E-6	5.39794		0.011	NR unit decrease	Illumina [NR] (imputed)	N
22	rs4795400	1.00806e-14	17	38184580	rs6503533	8.80409e-10	Asthma (childhood onset)	43938	31669095	Zhu Z	43762	J Allergy Clin Immunol	www.ncbi.nlm.nih.gov/pubmed/31669095	Shared Genetic and Experimental Links between Obesity-Related Traits and Asthma Subtypes in UK Biobank.	13,435 European ancestry cases, 393,186 European ancestry controls	NA	17q21.1	NR	MED24			ENSG00000008838	NA	NA	rs6503533-?	rs6503533	0	6503533	intron_variant	0	NR	7E-30	29.1549		NA		Affymetrix [~ 8270000] (imputed)	N
22	rs4795400	1.00806e-14	17	38184580	rs6503533	8.80409e-10	Eosinophil counts	44092	32888494	Vuckovic D	44075	Cell	www.ncbi.nlm.nih.gov/pubmed/32888494	The Polygenic and Monogenic Basis of Blood Traits and Diseases.	408,112 British individuals	NA	17q21.1	MED24	MED24			ENSG00000008838	NA	NA	rs6503533-T	rs6503533	0	6503533	intron_variant	0	0.6212	2E-16	15.699		0.0189788	[0.014-0.024] unit decrease	Affymetrix [93095623] (imputed)	N
22	rs4795400	1.00806e-14	17	38184580	rs6503533	8.80409e-10	Vitamin D-binding protein levels	44980	36792583	Albinana C	44972	Nat Commun	www.ncbi.nlm.nih.gov/pubmed/36792583	Genetic correlates of vitamin D-binding protein and 25-hydroxyvitamin D in neonatal dried blood spots.	65,589 European ancestry individuals	NA	17q21.1		MED24			ENSG00000008838	NA	NA	rs6503533-?	rs6503533	0	6503533	intron_variant	0	NR	8E-10	9.09691		0.0348	[0.024-0.046] unit decrease	Illumina [6091695] (imputed)	N
22	rs4795400	1.00806e-14	17	38184580	rs6503533	8.80409e-10	Basophil count	44543	34469753	Kachuri L	44434	Am J Hum Genet	www.ncbi.nlm.nih.gov/pubmed/34469753	Genetic determinants of blood-cell traits influence susceptibility to childhood acute lymphoblastic leukemia.	234,678 European ancestry individuals	100,513 European ancestry individuals	17q21.1		MED24			ENSG00000008838	NA	NA	rs6503533-C	rs6503533	0	6503533	intron_variant	0	0.379	4E-97	96.3979		NA		Affymetrix [10369434] (imputed)	N
22	rs4795400	1.00806e-14	17	38092713	rs8079416	9.05926e-10	Asthma and cardiovascular disease	44700	35126453	Zhou Y	44581	Front Genet	www.ncbi.nlm.nih.gov/pubmed/35126453	Shared Genetic Architecture and Causal Relationship Between Asthma and Cardiovascular Diseases: A Large-Scale Cross-Trait Analysis.	19,954 European ancestry cases, 107,715 European ancestry controls	NA	17q21.1		LRRC3C			ENSG00000204913	NA	NA	rs8079416-?	rs8079416	0	8079416	intron_variant	0	NR	2E-36	35.699		NA		NR [NR]	N
22	rs4795400	1.00806e-14	17	38095174	rs6503525	9.48876e-10	Asthma	40554	21150878	Ferreira MA	40520	Eur J Hum Genet	www.ncbi.nlm.nih.gov/pubmed/21150878	Association between ORMDL3, IL1RL1 and a deletion on chromosome 17q21 with asthma risk in Australia.	986 European ancestry cases, 1,846 European ancestry controls	391 European ancestry cases, 213 European ancestry controls	17q21.1	ORMDL3	LRRC3C			ENSG00000204913	NA	NA	rs6503525-C	rs6503525	0	6503525	intron_variant	0	0.43	5E-7	6.30103		1.33	[NR]	Illumina [~ 2380000] (imputed)	N
17	rs10774679	6.54892e-12	12	113363550	rs6489867	9.57723e-10	COVID-19 (critical illness vs population)	44207	33307546	Pairo-Castineira E	44176	Nature	www.ncbi.nlm.nih.gov/pubmed/33307546	Genetic mechanisms of critical illness in Covid-19.	2,804 European ancestry cases, 2,415 European, South Asian and Hispanic or Latin American ancestry cases, 687,911 European ancestry controls, 477,741 European, South Asian and Hispanic or Latin American ancestry controls	NA	12q24.13		OAS1			ENSG00000089127	NA	NA	rs6489867-T	rs6489867	0	6489867	intron_variant	0	NR	1E-9	9		1.2	[1.14-1.25]	Illumina [NR] (imputed)	N
8	rs720485	8.57461e-10	4	145460230	rs13147758	9.69579e-10	Post bronchodilator FEV1/FVC ratio	42657	26634245	Lutz SM	42341	BMC Genet	www.ncbi.nlm.nih.gov/pubmed/26634245	A genome-wide association study identifies risk loci for spirometric measures among smokers of European and African ancestry.	10,094 European ancestry current and former smoker individuals, 3,260 African American current and former smoker individuals, 178 current and former smoker individuals	NA	4q31.21	Intergenic	NA - KRT18P51		ENSG00000250504		NA	33160	rs13147758-A	rs13147758	0	13147758	intron_variant	1	0.636	1E-17	17		0.017	unit decrease	Illumina [NR] (imputed)	N
8	rs720485	8.57461e-10	4	145460230	rs13147758	9.69579e-10	Pulmonary function	39903	19300500	Wilk JB	39892	PLoS Genet	www.ncbi.nlm.nih.gov/pubmed/19300500	A genome-wide association study of pulmonary function measures in the Framingham Heart Study.	7,691 European ancestry individuals	835 European ancestry individuals	4q31.21	HHIP	NA - KRT18P51		ENSG00000250504		NA	33160	rs13147758-G	rs13147758	0	13147758	intron_variant	1	0.39	8E-11	10.0969		0.1	[NR] % increase in FEV1/FVC ratio	Affymetrix [2540223] (imputed)	N
8	rs720485	8.57461e-10	4	145460230	rs13147758	9.69579e-10	Post bronchodilator FEV1	42657	26634245	Lutz SM	42341	BMC Genet	www.ncbi.nlm.nih.gov/pubmed/26634245	A genome-wide association study identifies risk loci for spirometric measures among smokers of European and African ancestry.	10,094 European ancestry current and former smoker individuals, 3,260 African American current and former smoker individuals, 178 current and former smoker individuals	NA	4q31.21	Intergenic	NA - KRT18P51		ENSG00000250504		NA	33160	rs13147758-A	rs13147758	0	13147758	intron_variant	1	0.634	1E-13	13		0.071	NR unit decrease	Illumina [NR] (imputed)	N
8	rs720485	8.57461e-10	4	145460230	rs13147758	9.69579e-10	Post bronchodilator FEV1/FVC ratio in COPD	42657	26634245	Lutz SM	42341	BMC Genet	www.ncbi.nlm.nih.gov/pubmed/26634245	A genome-wide association study identifies risk loci for spirometric measures among smokers of European and African ancestry.	5,439 European ancestry current and former smoker cases, 821 African American current and former smoker cases	NA	4q31.21	Intergenic	NA - KRT18P51		ENSG00000250504		NA	33160	rs13147758-A	rs13147758	0	13147758	intron_variant	1	0.614	4E-6	5.39794		0.011	NR unit decrease	Illumina [NR] (imputed)	N
15	rs495828	5.38882e-11	9	136128546	rs7857390	9.73051e-10	vWF levels	43552	30586737	Sabater-Lleal M	43424	Circulation	www.ncbi.nlm.nih.gov/pubmed/30586737	Genome-Wide Association Trans-Ethnic Meta-Analyses Identifies Novel Associations Regulating Coagulation Factor VIII and von Willebrand Factor Plasma Levels.	42,379 European ancestry individuals, 3,700 African American individuals, 275 Hispanic individuals	NA	9q34.2	ABO	ABO, ABO			ENSG00000175164, ENSG00000281879	NA	NA	rs7857390-?	rs7857390	0	7857390	non_coding_transcript_exon_variant	0	NR	1E-320	320	(EA)	NA		Affymetrix, Illumina [10537485] (imputed)	N
15	rs495828	5.38882e-11	9	136128546	rs7857390	9.73051e-10	vWF levels	43552	30586737	Sabater-Lleal M	43424	Circulation	www.ncbi.nlm.nih.gov/pubmed/30586737	Genome-Wide Association Trans-Ethnic Meta-Analyses Identifies Novel Associations Regulating Coagulation Factor VIII and von Willebrand Factor Plasma Levels.	42,379 European ancestry individuals, 3,700 African American individuals, 275 Hispanic individuals	NA	9q34.2	ABO	ABO, ABO			ENSG00000175164, ENSG00000281879	NA	NA	rs7857390-?	rs7857390	0	7857390	non_coding_transcript_exon_variant	0	NR	2E-393	392.699		NA		Affymetrix, Illumina [10537485] (imputed)	N
15	rs495828	5.38882e-11	9	136128546	rs7857390	9.73051e-10	Tyrosine-protein kinase receptor Tie-1, soluble levels	44662	28240269	Suhre K	42793	Nat Commun	www.ncbi.nlm.nih.gov/pubmed/28240269	Connecting genetic risk to disease end points through the human blood plasma proteome.	997 European ancestry individuals	338 Greater Middle Eastern (Middle Eastern, North African or Persian), South Asian ancestry, Asian ancestry individuals	9q34.2		ABO, ABO			ENSG00000175164, ENSG00000281879	NA	NA	rs7857390-A	rs7857390	0	7857390	non_coding_transcript_exon_variant	0	NR	6E-11	10.2218		0.2949	[0.21-0.38] unit decrease	Affymetrix [509946]	N
4	rs79939301	9.63132e-10	3	45598703	rs116425179	9.80238e-10	Monocyte chemoattractant protein-1 levels	42951	27989323	Ahola-Olli AV	42717	Am J Hum Genet	www.ncbi.nlm.nih.gov/pubmed/27989323	Genome-wide Association Study Identifies 27 Loci Influencing Concentrations of Circulating Cytokines and Growth Factors.	8,293 Finnish ancestry individuals	NA	3p21.31	NR	LIMD1			ENSG00000144791	NA	NA	rs116425179-G	rs116425179	0	116425179	intron_variant	0	NR	6E-9	8.22185		0.1476	[0.098-0.198] SD units increase	NR [10700000] (imputed)	N
22	rs4795400	1.00806e-14	17	37893484	rs4795393	9.97708e-10	Height	43754	31562340	Akiyama M	43735	Nat Commun	www.ncbi.nlm.nih.gov/pubmed/31562340	Characterizing rare and low-frequency height-associated variants in the Japanese population.	159,095 Japanese ancestry individuals	32,692 Japanese ancestry individuals	17q12	GRB7	MIEN1 - GRB7	ENSG00000141741	ENSG00000141738		6699	696	rs4795393-?	rs4795393	0	4795393	upstream_gene_variant	1	NR	1E-8	8		0.0165848	[0.011-0.022] unit increase	Illumina [27896057] (imputed)	N
22	rs4795400	1.00806e-14	17	37893484	rs4795393	9.97708e-10	Total cholesterol levels	44882	34887591	Graham SE	44539	Nature	www.ncbi.nlm.nih.gov/pubmed/34887591	The power of genetic diversity in genome-wide association studies of lipids.	1,320,016 European ancestry individuals	NA	17q12		MIEN1 - GRB7	ENSG00000141741	ENSG00000141738		6699	696	rs4795393-T	rs4795393	0	4795393	upstream_gene_variant	1	0.627786	7E-17	16.1549		0.0141098	[0.011-0.017] unit increase	NR [52000000] (imputed)	N
22	rs4795400	1.00806e-14	17	37893484	rs4795393	9.97708e-10	Total cholesterol levels	44882	34887591	Graham SE	44539	Nature	www.ncbi.nlm.nih.gov/pubmed/34887591	The power of genetic diversity in genome-wide association studies of lipids.	40,963 South Asian ancestry individuals, 48,057 Hispanic individuals, 99,432 Admixed African or African ancestry individuals, 146,492 East Asian ancestry individuals, 1,320,016 European ancestry individuals	NA	17q12		MIEN1 - GRB7	ENSG00000141741	ENSG00000141738		6699	696	rs4795393-?	rs4795393	0	4795393	upstream_gene_variant	1	NR	3E-21	20.5229		NA		NR [52000000] (imputed)	N
20	rs12440014	2.23353e-13	15	78928264	rs12441088	1.00462e-09	Post bronchodilator FEV1/FVC ratio	42657	26634245	Lutz SM	42341	BMC Genet	www.ncbi.nlm.nih.gov/pubmed/26634245	A genome-wide association study identifies risk loci for spirometric measures among smokers of European and African ancestry.	10,094 European ancestry current and former smoker individuals, 3,260 African American current and former smoker individuals, 178 current and former smoker individuals	NA	15q25.1	CHRNB4	CHRNB4			ENSG00000117971	NA	NA	rs12441088-T	rs12441088	0	12441088	intron_variant	0	0.37	7E-7	6.1549		0.01	unit decrease	Illumina [NR] (imputed)	N
20	rs12440014	2.23353e-13	15	78928264	rs12441088	1.00462e-09	Post bronchodilator FEV1	42657	26634245	Lutz SM	42341	BMC Genet	www.ncbi.nlm.nih.gov/pubmed/26634245	A genome-wide association study identifies risk loci for spirometric measures among smokers of European and African ancestry.	10,094 European ancestry current and former smoker individuals, 3,260 African American current and former smoker individuals, 178 current and former smoker individuals	NA	15q25.1	CHRNB4	CHRNB4			ENSG00000117971	NA	NA	rs12441088-T	rs12441088	0	12441088	intron_variant	0	0.369	3E-9	8.52288		0.059	NR unit decrease	Illumina [NR] (imputed)	N
20	rs12440014	2.23353e-13	15	78928264	rs12441088	1.00462e-09	QT interval	44858	36050321	Young WJ	44805	Nat Commun	www.ncbi.nlm.nih.gov/pubmed/36050321	Genetic analyses of the electrocardiographic QT interval and its components identify additional loci and pathways.	252,730 European ancestry, African ancestry, Hispanic or Latin American, South East Asian ancestry, South Asian ancestry individuals	NA	15q25.1		CHRNB4			ENSG00000117971	NA	NA	rs12441088-T	rs12441088	0	12441088	intron_variant	0	0.7238	3E-9	8.52288		0.0205	[0.014-0.027] unit decrease	Affymetrix, Illumina [NR] (imputed)	N
22	rs4795400	1.00806e-14	17	38020141	rs9635726	1.03656e-09	Primary biliary cholangitis	42926	28425483	Qiu F	42845	Nat Commun	www.ncbi.nlm.nih.gov/pubmed/28425483	A genome-wide association study identifies six novel risk loci for primary biliary cholangitis.	1,122 Han Chinese ancestry cases, 4,036 Han Chinese ancestry controls	907 Han Chinese ancestry cases, 2,127 Han Chinese ancestry controls	17q21.1	ORMDL3	IKZF3			ENSG00000161405	NA	NA	rs9635726-G	rs9635726	0	9635726	intron_variant	0	0.309	2E-16	15.699		1.37	[1.27-1.48]	Illumina [776516]	N
22	rs4795400	1.00806e-14	17	38020141	rs9635726	1.03656e-09	Nasal septal deviation (MTAG)	45103	36653354	Saarentaus EC	44944	Nat Commun	www.ncbi.nlm.nih.gov/pubmed/36653354	Inflammatory and infectious upper respiratory diseases associate with 41 genomic loci and type 2 inflammation.	at least 7,716 Finnish ancestry cases, 199,208 Finnish ancestry controls (MTAG boosted by additional inflammatory and infectious upper respiratory disease samples)	NA	17q21.1		IKZF3			ENSG00000161405	NA	NA	rs9635726-?	rs9635726	0	9635726	intron_variant	0	NR	2E-9	8.69897		1.02	[1.01-1.03]	NR [6868381] (imputed)	N
23	rs3785884	5.35917e-17	17	44257783	rs2532252	1.04148e-09	aparc-Desikan rh area TotalSurface	44712	33875891	Smith SM	44305	Nat Neurosci	www.ncbi.nlm.nih.gov/pubmed/33875891	An expanded set of genome-wide association studies of brain imaging phenotypes in UK Biobank.	21,282 British ancestry individuals	10,686 British ancestry individuals	17q21.31		KANSL1, KANSL1, KANSL1			ENSG00000120071, ENSG00000275867, ENSG00000278458	NA	NA	rs2532252-G	rs2532252	0	2532252	intron_variant	0	0.23	2E-24	23.699		0.118	[0.094-0.142] unit decrease	Affymetrix [17103079] (imputed)	N
8	rs720485	8.57461e-10	4	145506456	rs13141641	1.06989e-09	Peak expiratory flow	43551	30804560	Shrine N	43521	Nat Genet	www.ncbi.nlm.nih.gov/pubmed/30804560	New genetic signals for lung function highlight pathways and chronic obstructive pulmonary disease associations across multiple ancestries.	321,047 European ancestry individuals	24,218 European ancestry individuals	4q31.21	HHIP-AS1	KRT18P51 - HHIP-AS1	ENSG00000250504	ENSG00000248890		12321	57615	rs13141641-T	rs13141641	0	13141641	intron_variant	1	0.601	7E-126	125.155		0.0614	[0.056-0.066] unit decrease	Affymetrix [19819130] (imputed)	N
8	rs720485	8.57461e-10	4	145506456	rs13141641	1.06989e-09	FEV1	43551	30804560	Shrine N	43521	Nat Genet	www.ncbi.nlm.nih.gov/pubmed/30804560	New genetic signals for lung function highlight pathways and chronic obstructive pulmonary disease associations across multiple ancestries.	321,047 European ancestry individuals	79,005 European ancestry individuals	4q31.21	HHIP-AS1	KRT18P51 - HHIP-AS1	ENSG00000250504	ENSG00000248890		12321	57615	rs13141641-T	rs13141641	0	13141641	intron_variant	1	0.601	4E-48	47.3979		0.0348	[0.03-0.04] unit decrease	Affymetrix [19819130] (imputed)	N
8	rs720485	8.57461e-10	4	145506456	rs13141641	1.06989e-09	Lung function (FEV1/FVC)	43551	30804560	Shrine N	43521	Nat Genet	www.ncbi.nlm.nih.gov/pubmed/30804560	New genetic signals for lung function highlight pathways and chronic obstructive pulmonary disease associations across multiple ancestries.	321,047 European ancestry individuals	79,005 European ancestry individuals	4q31.21	HHIP-AS1	KRT18P51 - HHIP-AS1	ENSG00000250504	ENSG00000248890		12321	57615	rs13141641-T	rs13141641	0	13141641	intron_variant	1	0.601	4E-184	183.398		0.0704	[0.066-0.075] unit decrease	Affymetrix [19819130] (imputed)	N
8	rs720485	8.57461e-10	4	145506456	rs13141641	1.06989e-09	Chronic obstructive pulmonary disease (moderate to severe)	41929	24621683	Cho MH	41677	Lancet Respir Med	www.ncbi.nlm.nih.gov/pubmed/24621683	Risk loci for chronic obstructive pulmonary disease: a genome-wide association study and meta-analysis.	5,812 European ancestry cases, 3,955 European ancestry controls, 821 African American cases, 1,749 African American controls	2,651 cases and their relatives	4q31.21	HHIP	KRT18P51 - HHIP-AS1	ENSG00000250504	ENSG00000248890		12321	57615	rs13141641-T	rs13141641	0	13141641	intron_variant	1	0.59	2E-12	11.699		1.27	[1.19-1.36]	Illumina [up to 701491] (imputed)	N
8	rs720485	8.57461e-10	4	145506456	rs13141641	1.06989e-09	Chronic obstructive pulmonary disease (severe)	41929	24621683	Cho MH	41677	Lancet Respir Med	www.ncbi.nlm.nih.gov/pubmed/24621683	Risk loci for chronic obstructive pulmonary disease: a genome-wide association study and meta-analysis.	3,145 European ancestry cases, 3,955 European ancestry controls, 352 African American cases, 1,749 African American controls	2,651 cases and their relatives	4q31.21	HHIP	KRT18P51 - HHIP-AS1	ENSG00000250504	ENSG00000248890		12321	57615	rs13141641-T	rs13141641	0	13141641	intron_variant	1	0.59	4E-15	14.3979		1.39	[1.28-1.51]	Illumina [up to 701491] (imputed)	N
8	rs720485	8.57461e-10	4	145506456	rs13141641	1.06989e-09	Chronic bronchitis and chronic obstructive pulmonary disease	42156	25241909	Lee JH	41903	Respir Res	www.ncbi.nlm.nih.gov/pubmed/25241909	Genetic susceptibility for chronic bronchitis in chronic obstructive pulmonary disease.	up to 1,662 European ancestry cases, up to 3,520 European ancestry smoker controls, 182 African American cases, 1,749 African American smoker controls	NA	4q31.21	HHIP-AS1	KRT18P51 - HHIP-AS1	ENSG00000250504	ENSG00000248890		12321	57615	rs13141641-T	rs13141641	0	13141641	intron_variant	1	0.58	3E-6	5.52288	(EA)	1.27	[NR]	Illumina [NR] (imputed)	N
8	rs720485	8.57461e-10	4	145506456	rs13141641	1.06989e-09	Post bronchodilator FEV1/FVC ratio	42657	26634245	Lutz SM	42341	BMC Genet	www.ncbi.nlm.nih.gov/pubmed/26634245	A genome-wide association study identifies risk loci for spirometric measures among smokers of European and African ancestry.	10,094 European ancestry current and former smoker individuals, 3,260 African American current and former smoker individuals, 178 current and former smoker individuals	NA	4q31.21	Intergenic	KRT18P51 - HHIP-AS1	ENSG00000250504	ENSG00000248890		12321	57615	rs13141641-T	rs13141641	0	13141641	intron_variant	1	0.632	1E-19	19		0.018	unit decrease	Illumina [NR] (imputed)	N
8	rs720485	8.57461e-10	4	145506456	rs13141641	1.06989e-09	Chronic obstructive pulmonary disease	40892	22080838	Cho MH	40858	Hum Mol Genet	www.ncbi.nlm.nih.gov/pubmed/22080838	A genome-wide association study of COPD identifies a susceptibility locus on chromosome 19q13.	3,499 European ancestry cases, 1,922 European ancestry controls	983 cases, 1,876 sibling controls	4q31.21	HHIP	KRT18P51 - HHIP-AS1	ENSG00000250504	ENSG00000248890		12321	57615	rs13141641-?	rs13141641	0	13141641	intron_variant	1	NR	3E-7	6.52288		1.32	[1.14-1.54]	Illumina [797983]	N
8	rs720485	8.57461e-10	4	145506456	rs13141641	1.06989e-09	Emphysema distribution in smoking	42810	27669027	Boueiz A	42639	Am J Respir Crit Care Med	www.ncbi.nlm.nih.gov/pubmed/27669027	Genome-Wide Association Study of the Genetic Determinants of Emphysema Distribution.	7,039 European ancestry individuals, 2,955 African American individuals, 1538 individuals	NA	4q31.21	HHIP	KRT18P51 - HHIP-AS1	ENSG00000250504	ENSG00000248890		12321	57615	rs13141641-T	rs13141641	0	13141641	intron_variant	1	0.63	2E-11	10.699	(diff950)	0.09	NR unit increase	Illumina [at least 10657975] (imputed)	N
8	rs720485	8.57461e-10	4	145506456	rs13141641	1.06989e-09	Emphysema distribution in smoking	42810	27669027	Boueiz A	42639	Am J Respir Crit Care Med	www.ncbi.nlm.nih.gov/pubmed/27669027	Genome-Wide Association Study of the Genetic Determinants of Emphysema Distribution.	7,039 European ancestry individuals, 2,955 African American individuals, 1538 individuals	NA	4q31.21	HHIP	KRT18P51 - HHIP-AS1	ENSG00000250504	ENSG00000248890		12321	57615	rs13141641-T	rs13141641	0	13141641	intron_variant	1	0.62	6E-18	17.2218	(ratio950)	0.12	NR unit increase	Illumina [at least 10657975] (imputed)	N
8	rs720485	8.57461e-10	4	145506456	rs13141641	1.06989e-09	Chronic obstructive pulmonary disease	42894	28166215	Hobbs BD	42772	Nat Genet	www.ncbi.nlm.nih.gov/pubmed/28166215	Genetic loci associated with chronic obstructive pulmonary disease overlap with loci for lung function and pulmonary fibrosis.	11,157 European ancestry cases, 36,699 European ancestry controls, 1,142 African American cases, 2,380 African American controls, 199 Korean ancestry cases, 6,741 Korean ancestry controls, 52 Hispanic cases, 548 Hispanic controls.	12,051 European ancestry cases, 11,111 European ancestry controls, 153 Korean ancestry cases, 205 Korean ancestry controls.	4q31.21	HHIP	KRT18P51 - HHIP-AS1	ENSG00000250504	ENSG00000248890		12321	57615	rs13141641-T	rs13141641	0	13141641	intron_variant	1	0.59	9E-41	40.0458		1.22	[1.19,1.26]	Affymetrix, Illumina [NR] (imputed)	N
8	rs720485	8.57461e-10	4	145506456	rs13141641	1.06989e-09	Emphysema imaging phenotypes	42529	26030696	Cho MH	42156	Am J Respir Crit Care Med	www.ncbi.nlm.nih.gov/pubmed/26030696	A Genome-Wide Association Study of Emphysema and Airway Quantitative Imaging Phenotypes.	5,385 European ancestry chronic obstructive pulmonary disease cases, 901 African American chronic obstructive pulmonary disease cases, 3,613 European ancestry controls, 2,132 African American controls	NA	4q31.21	HHIP	KRT18P51 - HHIP-AS1	ENSG00000250504	ENSG00000248890		12321	57615	rs13141641-T	rs13141641	0	13141641	intron_variant	1	NR	2E-12	11.699	(%LAA-950, All)	0.12	[0.075-0.165] unit increase	Illumina [7600000] (imputed)	N
8	rs720485	8.57461e-10	4	145506456	rs13141641	1.06989e-09	Emphysema imaging phenotypes	42529	26030696	Cho MH	42156	Am J Respir Crit Care Med	www.ncbi.nlm.nih.gov/pubmed/26030696	A Genome-Wide Association Study of Emphysema and Airway Quantitative Imaging Phenotypes.	5,385 European ancestry chronic obstructive pulmonary disease cases, 901 African American chronic obstructive pulmonary disease cases, 3,613 European ancestry controls, 2,132 African American controls	NA	4q31.21	HHIP	KRT18P51 - HHIP-AS1	ENSG00000250504	ENSG00000248890		12321	57615	rs13141641-T	rs13141641	0	13141641	intron_variant	1	NR	8E-10	9.09691	(Perc15, All)	2.2	[1.44-2.96] unit decrease	Illumina [7600000] (imputed)	N
8	rs720485	8.57461e-10	4	145506456	rs13141641	1.06989e-09	Post bronchodilator FEV1	42657	26634245	Lutz SM	42341	BMC Genet	www.ncbi.nlm.nih.gov/pubmed/26634245	A genome-wide association study identifies risk loci for spirometric measures among smokers of European and African ancestry.	10,094 European ancestry current and former smoker individuals, 3,260 African American current and former smoker individuals, 178 current and former smoker individuals	NA	4q31.21	Intergenic	KRT18P51 - HHIP-AS1	ENSG00000250504	ENSG00000248890		12321	57615	rs13141641-T	rs13141641	0	13141641	intron_variant	1	0.63	4E-14	13.3979		0.072	NR unit decrease	Illumina [NR] (imputed)	N
8	rs720485	8.57461e-10	4	145506456	rs13141641	1.06989e-09	Post bronchodilator FEV1/FVC ratio in COPD	42657	26634245	Lutz SM	42341	BMC Genet	www.ncbi.nlm.nih.gov/pubmed/26634245	A genome-wide association study identifies risk loci for spirometric measures among smokers of European and African ancestry.	5,439 European ancestry current and former smoker cases, 821 African American current and former smoker cases	NA	4q31.21	Intergenic	KRT18P51 - HHIP-AS1	ENSG00000250504	ENSG00000248890		12321	57615	rs13141641-T	rs13141641	0	13141641	intron_variant	1	0.608	3E-7	6.52288		0.012	NR unit decrease	Illumina [NR] (imputed)	N
8	rs720485	8.57461e-10	4	145506456	rs13141641	1.06989e-09	Chronic obstructive pulmonary disease	44839	35953715	Mathur R	44784	Commun Biol	www.ncbi.nlm.nih.gov/pubmed/35953715	GAWMerge expands GWAS sample size and diversity by combining array-based genotyping and whole-genome sequencing.	4,500 European ancestry cases, 4,436 European ancestry controls, 813 African American cases, 712 African American controls	NA	4q31.21		KRT18P51 - HHIP-AS1	ENSG00000250504	ENSG00000248890		12321	57615	rs13141641-T	rs13141641	0	13141641	intron_variant	1	NR	3E-7	6.52288		1.39		Illumina [NR] (imputed)	N
23	rs3785884	5.35917e-17	17	43978306	rs56306380	1.14796e-09	Posterolateral temporal area (unadjusted for global measures)	45118	36893272	Makowski C	44994	Proc Natl Acad Sci U S A	www.ncbi.nlm.nih.gov/pubmed/36893272	Larger cerebral cortex is genetically correlated with greater frontal area and dorsal thickness.	32,488 European ancestry individuals	5,360 European ancestry children, 3,776 children	17q21.31		MAPT, MAPT, MAPT			ENSG00000277956, ENSG00000276155, ENSG00000186868	NA	NA	rs56306380-?	rs56306380	0	56306380	intron_variant	0	NR	2E-47	46.699		0.138	[0.12-0.16] unit decrease	NR [7598201] (imputed)	N
23	rs3785884	5.35917e-17	17	44343282	rs34782243	1.15512e-09	Personality traits or cognitive traits (multivariate analysis)	45119	37365406	Hindley G	45103	Nat Hum Behav	www.ncbi.nlm.nih.gov/pubmed/37365406	Multivariate genetic analysis of personality and cognitive traits reveals abundant pleiotropy.	337,125 British ancestry individuals	NA	17q21.31		MAPK8IP1P1 - ARL17B	ENSG00000281283	ENSG00000228696		20872	8868	rs34782243-?	rs34782243	0	34782243	upstream_gene_variant	1	NR	3E-43	42.5229		NA		NR [12926669] (imputed)	N
15	rs495828	5.38882e-11	9	136132012	rs7873635	1.16593e-09	E-selectin levels	44858	36168886	Thareja G	44832	Hum Mol Genet	www.ncbi.nlm.nih.gov/pubmed/36168886	Differences and commonalities in the genetic architecture of protein quantitative trait loci in European and Arab populations.	2,935 Qatari ancestry individuals	NA	9q34.2		ABO, ABO			ENSG00000175164, ENSG00000281879	NA	NA	rs7873635-T	rs7873635	0	7873635	intron_variant	0	0.367121	2E-18	17.699		0.24347	[0.19-0.3] unit increase	NR [10004359]	N
23	rs3785884	5.35917e-17	17	44353728	rs2732702	1.20184e-09	aparc-Desikan lh area TotalSurface	44712	33875891	Smith SM	44305	Nat Neurosci	www.ncbi.nlm.nih.gov/pubmed/33875891	An expanded set of genome-wide association studies of brain imaging phenotypes in UK Biobank.	21,282 British ancestry individuals	10,686 British ancestry individuals	17q21.31		ARL17B, ARL17B, ARL17B			ENSG00000275748, ENSG00000276276, ENSG00000228696	NA	NA	rs2732702-G	rs2732702	0	2732702	intron_variant	0	0.225	1E-22	22		0.116	[0.092-0.14] unit decrease	Affymetrix [17103079] (imputed)	N
2	rs1123573	1.31598e-11	2	60705232	rs7570641	1.26758e-09	Risk-taking behavior (multivariate analysis)	44882	36324656	Baselmans B	44475	Biol Psychiatry Glob Open Sci	www.ncbi.nlm.nih.gov/pubmed/36324656	The Genetic and Neural Substrates of Externalizing Behavior.	1,506,537 European ancestry individuals	NA	2p16.1		BCL11A			ENSG00000119866	NA	NA	rs7570641-?	rs7570641	0	7570641	intron_variant	0	NR	3E-8	7.52288		NA		NR [NR]	N
8	rs720485	8.57461e-10	4	145460338	rs13148031	1.36125e-09	Post bronchodilator FEV1/FVC ratio	42657	26634245	Lutz SM	42341	BMC Genet	www.ncbi.nlm.nih.gov/pubmed/26634245	A genome-wide association study identifies risk loci for spirometric measures among smokers of European and African ancestry.	10,094 European ancestry current and former smoker individuals, 3,260 African American current and former smoker individuals, 178 current and former smoker individuals	NA	4q31.21	Intergenic	NA - KRT18P51		ENSG00000250504		NA	33052	rs13148031-A	rs13148031	0	13148031	intron_variant	1	0.642	4E-16	15.3979		0.016	unit decrease	Illumina [NR] (imputed)	N
8	rs720485	8.57461e-10	4	145460338	rs13148031	1.36125e-09	Post bronchodilator FEV1	42657	26634245	Lutz SM	42341	BMC Genet	www.ncbi.nlm.nih.gov/pubmed/26634245	A genome-wide association study identifies risk loci for spirometric measures among smokers of European and African ancestry.	10,094 European ancestry current and former smoker individuals, 3,260 African American current and former smoker individuals, 178 current and former smoker individuals	NA	4q31.21	Intergenic	NA - KRT18P51		ENSG00000250504		NA	33052	rs13148031-A	rs13148031	0	13148031	intron_variant	1	0.639	5E-13	12.301		0.068	NR unit decrease	Illumina [NR] (imputed)	N
8	rs720485	8.57461e-10	4	145460338	rs13148031	1.36125e-09	Post bronchodilator FEV1/FVC ratio in COPD	42657	26634245	Lutz SM	42341	BMC Genet	www.ncbi.nlm.nih.gov/pubmed/26634245	A genome-wide association study identifies risk loci for spirometric measures among smokers of European and African ancestry.	5,439 European ancestry current and former smoker cases, 821 African American current and former smoker cases	NA	4q31.21	Intergenic	NA - KRT18P51		ENSG00000250504		NA	33052	rs13148031-A	rs13148031	0	13148031	intron_variant	1	0.614	4E-6	5.39794		0.011	NR unit decrease	Illumina [NR] (imputed)	N
11	rs13243708	6.41619e-11	7	99620473	rs12531809	1.41267e-09	Lung function (FEV1/FVC)	45016	36914875	Shrine N	44998	Nat Genet	www.ncbi.nlm.nih.gov/pubmed/36914875	Multi-ancestry genome-wide association analyses improve resolution of genes and pathways influencing lung function and chronic obstructive pulmonary disease risk.	468,062 European ancestry individuals, 8,590 African ancestry individuals, 85,279 East Asian ancestry individuals, 4,270 South Asian ancestry individuals, 14,668 Hispanic or Latin American individuals	NA	7q22.1		ZKSCAN1			ENSG00000106261	NA	NA	rs12531809-T	rs12531809	0	12531809	intron_variant	0	0.377	2E-31	30.699		11.671	z score increase	Affymetrix, Illumina [66484182] (imputed)	N
8	rs720485	8.57461e-10	4	145465768	rs11938745	1.53285e-09	Post bronchodilator FEV1/FVC ratio	42657	26634245	Lutz SM	42341	BMC Genet	www.ncbi.nlm.nih.gov/pubmed/26634245	A genome-wide association study identifies risk loci for spirometric measures among smokers of European and African ancestry.	10,094 European ancestry current and former smoker individuals, 3,260 African American current and former smoker individuals, 178 current and former smoker individuals	NA	4q31.21	Intergenic	NA - KRT18P51		ENSG00000250504		NA	27622	rs11938745-T	rs11938745	0	11938745	intron_variant	1	0.636	1E-17	17		0.017	unit decrease	Illumina [NR] (imputed)	N
8	rs720485	8.57461e-10	4	145465768	rs11938745	1.53285e-09	Post bronchodilator FEV1	42657	26634245	Lutz SM	42341	BMC Genet	www.ncbi.nlm.nih.gov/pubmed/26634245	A genome-wide association study identifies risk loci for spirometric measures among smokers of European and African ancestry.	10,094 European ancestry current and former smoker individuals, 3,260 African American current and former smoker individuals, 178 current and former smoker individuals	NA	4q31.21	Intergenic	NA - KRT18P51		ENSG00000250504		NA	27622	rs11938745-T	rs11938745	0	11938745	intron_variant	1	0.634	1E-13	13		0.071	NR unit decrease	Illumina [NR] (imputed)	N
8	rs720485	8.57461e-10	4	145465768	rs11938745	1.53285e-09	Post bronchodilator FEV1/FVC ratio in COPD	42657	26634245	Lutz SM	42341	BMC Genet	www.ncbi.nlm.nih.gov/pubmed/26634245	A genome-wide association study identifies risk loci for spirometric measures among smokers of European and African ancestry.	5,439 European ancestry current and former smoker cases, 821 African American current and former smoker cases	NA	4q31.21	Intergenic	NA - KRT18P51		ENSG00000250504		NA	27622	rs11938745-T	rs11938745	0	11938745	intron_variant	1	0.614	4E-6	5.39794		0.011	NR unit decrease	Illumina [NR] (imputed)	N
8	rs720485	8.57461e-10	4	145471245	rs12511230	1.65048e-09	Post bronchodilator FEV1/FVC ratio	42657	26634245	Lutz SM	42341	BMC Genet	www.ncbi.nlm.nih.gov/pubmed/26634245	A genome-wide association study identifies risk loci for spirometric measures among smokers of European and African ancestry.	10,094 European ancestry current and former smoker individuals, 3,260 African American current and former smoker individuals, 178 current and former smoker individuals	NA	4q31.21	Intergenic	NA - KRT18P51		ENSG00000250504		NA	22145	rs12511230-A	rs12511230	0	12511230	intron_variant	1	0.64	8E-17	16.0969		0.016	unit decrease	Illumina [NR] (imputed)	N
8	rs720485	8.57461e-10	4	145471245	rs12511230	1.65048e-09	Post bronchodilator FEV1	42657	26634245	Lutz SM	42341	BMC Genet	www.ncbi.nlm.nih.gov/pubmed/26634245	A genome-wide association study identifies risk loci for spirometric measures among smokers of European and African ancestry.	10,094 European ancestry current and former smoker individuals, 3,260 African American current and former smoker individuals, 178 current and former smoker individuals	NA	4q31.21	Intergenic	NA - KRT18P51		ENSG00000250504		NA	22145	rs12511230-A	rs12511230	0	12511230	intron_variant	1	0.637	2E-13	12.699		0.069	NR unit decrease	Illumina [NR] (imputed)	N
8	rs720485	8.57461e-10	4	145471245	rs12511230	1.65048e-09	Post bronchodilator FEV1/FVC ratio in COPD	42657	26634245	Lutz SM	42341	BMC Genet	www.ncbi.nlm.nih.gov/pubmed/26634245	A genome-wide association study identifies risk loci for spirometric measures among smokers of European and African ancestry.	5,439 European ancestry current and former smoker cases, 821 African American current and former smoker cases	NA	4q31.21	Intergenic	NA - KRT18P51		ENSG00000250504		NA	22145	rs12511230-A	rs12511230	0	12511230	intron_variant	1	0.613	4E-6	5.39794		0.011	NR unit decrease	Illumina [NR] (imputed)	N
23	rs3785884	5.35917e-17	17	44065263	rs713522	1.72564e-09	General cognitive ability	43360	29844566	Davies G	43249	Nat Commun	www.ncbi.nlm.nih.gov/pubmed/29844566	Study of 300,486 individuals identifies 148 independent genetic loci influencing general cognitive function.	up to 300,486 European ancestry individuals	NA	17q21.31	MAPT	MAPT, MAPT, MAPT			ENSG00000277956, ENSG00000276155, ENSG00000186868	NA	NA	rs713522-T	rs713522	0	713522	intron_variant	0	NR	1E-11	11		6.804	z-score increase	Affymetrix, Illumina [at least 2500000] (imputed)	N
8	rs720485	8.57461e-10	4	145511040	rs11724319	1.82836e-09	Post bronchodilator FEV1/FVC ratio	42657	26634245	Lutz SM	42341	BMC Genet	www.ncbi.nlm.nih.gov/pubmed/26634245	A genome-wide association study identifies risk loci for spirometric measures among smokers of European and African ancestry.	10,094 European ancestry current and former smoker individuals, 3,260 African American current and former smoker individuals, 178 current and former smoker individuals	NA	4q31.21	Intergenic	KRT18P51 - HHIP-AS1	ENSG00000250504	ENSG00000248890		16905	53034	rs11724319-A	rs11724319	0	11724319	intron_variant	1	0.773	2E-8	7.69897		0.015	unit increase	Illumina [NR] (imputed)	N
8	rs720485	8.57461e-10	4	145511040	rs11724319	1.82836e-09	Post bronchodilator FEV1	42657	26634245	Lutz SM	42341	BMC Genet	www.ncbi.nlm.nih.gov/pubmed/26634245	A genome-wide association study identifies risk loci for spirometric measures among smokers of European and African ancestry.	10,094 European ancestry current and former smoker individuals, 3,260 African American current and former smoker individuals, 178 current and former smoker individuals	NA	4q31.21	Intergenic	KRT18P51 - HHIP-AS1	ENSG00000250504	ENSG00000248890		16905	53034	rs11724319-A	rs11724319	0	11724319	intron_variant	1	0.773	2E-6	5.69897		0.062	NR unit increase	Illumina [NR] (imputed)	N
8	rs720485	8.57461e-10	4	145464885	rs2130339	1.83987e-09	Post bronchodilator FEV1/FVC ratio	42657	26634245	Lutz SM	42341	BMC Genet	www.ncbi.nlm.nih.gov/pubmed/26634245	A genome-wide association study identifies risk loci for spirometric measures among smokers of European and African ancestry.	10,094 European ancestry current and former smoker individuals, 3,260 African American current and former smoker individuals, 178 current and former smoker individuals	NA	4q31.21	Intergenic	NA - KRT18P51		ENSG00000250504		NA	28505	rs2130339-A	rs2130339	0	2130339	intron_variant	1	0.58	2E-12	11.699		0.013	unit decrease	Illumina [NR] (imputed)	N
8	rs720485	8.57461e-10	4	145464885	rs2130339	1.83987e-09	Post bronchodilator FEV1/FVC ratio in COPD	42657	26634245	Lutz SM	42341	BMC Genet	www.ncbi.nlm.nih.gov/pubmed/26634245	A genome-wide association study identifies risk loci for spirometric measures among smokers of European and African ancestry.	5,439 European ancestry current and former smoker cases, 821 African American current and former smoker cases	NA	4q31.21	Intergenic	NA - KRT18P51		ENSG00000250504		NA	28505	rs2130339-A	rs2130339	0	2130339	intron_variant	1	0.616	4E-6	5.39794		0.011	NR unit decrease	Illumina [NR] (imputed)	N
8	rs720485	8.57461e-10	4	145464885	rs2130339	1.83987e-09	Post bronchodilator FEV1	42657	26634245	Lutz SM	42341	BMC Genet	www.ncbi.nlm.nih.gov/pubmed/26634245	A genome-wide association study identifies risk loci for spirometric measures among smokers of European and African ancestry.	10,094 European ancestry current and former smoker individuals, 3,260 African American current and former smoker individuals, 178 current and former smoker individuals	NA	4q31.21	Intergenic	NA - KRT18P51		ENSG00000250504		NA	28505	rs2130339-A	rs2130339	0	2130339	intron_variant	1	0.581	3E-9	8.52288		0.052	NR unit decrease	Illumina [NR] (imputed)	N
8	rs720485	8.57461e-10	4	145455550	rs7435469	1.88897e-09	Post bronchodilator FEV1/FVC ratio	42657	26634245	Lutz SM	42341	BMC Genet	www.ncbi.nlm.nih.gov/pubmed/26634245	A genome-wide association study identifies risk loci for spirometric measures among smokers of European and African ancestry.	10,094 European ancestry current and former smoker individuals, 3,260 African American current and former smoker individuals, 178 current and former smoker individuals	NA	4q31.21	Intergenic	NA - KRT18P51		ENSG00000250504		NA	37840	rs7435469-T	rs7435469	0	7435469	intron_variant	1	0.366	1E-17	17		0.017	unit increase	Illumina [NR] (imputed)	N
8	rs720485	8.57461e-10	4	145455550	rs7435469	1.88897e-09	Post bronchodilator FEV1	42657	26634245	Lutz SM	42341	BMC Genet	www.ncbi.nlm.nih.gov/pubmed/26634245	A genome-wide association study identifies risk loci for spirometric measures among smokers of European and African ancestry.	10,094 European ancestry current and former smoker individuals, 3,260 African American current and former smoker individuals, 178 current and former smoker individuals	NA	4q31.21	Intergenic	NA - KRT18P51		ENSG00000250504		NA	37840	rs7435469-T	rs7435469	0	7435469	intron_variant	1	0.367	2E-13	12.699		0.071	NR unit increase	Illumina [NR] (imputed)	N
8	rs720485	8.57461e-10	4	145455550	rs7435469	1.88897e-09	Post bronchodilator FEV1/FVC ratio in COPD	42657	26634245	Lutz SM	42341	BMC Genet	www.ncbi.nlm.nih.gov/pubmed/26634245	A genome-wide association study identifies risk loci for spirometric measures among smokers of European and African ancestry.	5,439 European ancestry current and former smoker cases, 821 African American current and former smoker cases	NA	4q31.21	Intergenic	NA - KRT18P51		ENSG00000250504		NA	37840	rs7435469-T	rs7435469	0	7435469	intron_variant	1	0.388	2E-6	5.69897		0.012	NR unit increase	Illumina [NR] (imputed)	N
26	rs35574495	1.88704e-20	19	4641415	rs35925872	1.97167e-09	Height	43606	30595370	Kichaev G	43461	Am J Hum Genet	www.ncbi.nlm.nih.gov/pubmed/30595370	Leveraging Polygenic Functional Enrichment to Improve GWAS Power.	approximately 458,000 European ancestry individuals	NA	19p13.3		TNFAIP8L1, MYDGF			ENSG00000185361, ENSG00000074842	NA	NA	rs35925872-?	rs35925872	0	35925872	3_prime_UTR_variant	0	NR	2E-8	7.69897		NA		NR [~ 8900000] (imputed)	N
23	rs3785884	5.35917e-17	17	44351387	rs2732708	1.98284e-09	Neuroticism	43132	29255261	Luciano M	43087	Nat Genet	www.ncbi.nlm.nih.gov/pubmed/29255261	Association analysis in over 329,000 individuals identifies 116 independent variants influencing neuroticism.	329,821 European ancestry individuals	122,867 European ancestry individuals	17q21.31	intergenic	MAPK8IP1P1 - ARL17B	ENSG00000281283	ENSG00000228696		28977	763	rs2732708-T	rs2732708	0	2732708	downstream_gene_variant	1	0.21404	2E-23	22.699		9.955	unit increase	Illumina [18485882] (imputed)	N
23	rs3785884	5.35917e-17	17	44351387	rs2732708	1.98284e-09	Feeling miserable	43487	29500382	Nagel M	43161	Nat Commun	www.ncbi.nlm.nih.gov/pubmed/29500382	Item-level analyses reveal genetic heterogeneity in neuroticism.	376,097 European ancestry individuals	NA	17q21.31	NR	MAPK8IP1P1 - ARL17B	ENSG00000281283	ENSG00000228696		28977	763	rs2732708-T	rs2732708	0	2732708	downstream_gene_variant	1	0.214039	3E-11	10.5229		6.64	z score increase	NR [10847151] (imputed)	N
8	rs720485	8.57461e-10	4	145454374	rs13129662	2.03342e-09	Post bronchodilator FEV1/FVC ratio	42657	26634245	Lutz SM	42341	BMC Genet	www.ncbi.nlm.nih.gov/pubmed/26634245	A genome-wide association study identifies risk loci for spirometric measures among smokers of European and African ancestry.	10,094 European ancestry current and former smoker individuals, 3,260 African American current and former smoker individuals, 178 current and former smoker individuals	NA	4q31.21	Intergenic	NA - KRT18P51		ENSG00000250504		NA	39016	rs13129662-T	rs13129662	0	13129662	intron_variant	1	0.364	1E-17	17		0.017	unit increase	Illumina [NR] (imputed)	N
8	rs720485	8.57461e-10	4	145454374	rs13129662	2.03342e-09	Post bronchodilator FEV1	42657	26634245	Lutz SM	42341	BMC Genet	www.ncbi.nlm.nih.gov/pubmed/26634245	A genome-wide association study identifies risk loci for spirometric measures among smokers of European and African ancestry.	10,094 European ancestry current and former smoker individuals, 3,260 African American current and former smoker individuals, 178 current and former smoker individuals	NA	4q31.21	Intergenic	NA - KRT18P51		ENSG00000250504		NA	39016	rs13129662-T	rs13129662	0	13129662	intron_variant	1	0.366	1E-13	13		0.071	NR unit increase	Illumina [NR] (imputed)	N
8	rs720485	8.57461e-10	4	145454374	rs13129662	2.03342e-09	Post bronchodilator FEV1/FVC ratio in COPD	42657	26634245	Lutz SM	42341	BMC Genet	www.ncbi.nlm.nih.gov/pubmed/26634245	A genome-wide association study identifies risk loci for spirometric measures among smokers of European and African ancestry.	5,439 European ancestry current and former smoker cases, 821 African American current and former smoker cases	NA	4q31.21	Intergenic	NA - KRT18P51		ENSG00000250504		NA	39016	rs13129662-T	rs13129662	0	13129662	intron_variant	1	0.386	3E-6	5.52288		0.011	NR unit increase	Illumina [NR] (imputed)	N
11	rs13243708	6.41619e-11	7	99617852	rs35228488	2.09332e-09	Lung function (FEV1/FVC)	43504	30595370	Kichaev G	43461	Am J Hum Genet	www.ncbi.nlm.nih.gov/pubmed/30595370	Leveraging Polygenic Functional Enrichment to Improve GWAS Power.	approximately 370,000 European ancestry individuals	NA	7q22.1		ZKSCAN1			ENSG00000106261	NA	NA	rs35228488-?	rs35228488	0	35228488	intron_variant	0	NR	4E-25	24.3979		NA		NR [~ 8900000] (imputed)	N
23	rs3785884	5.35917e-17	17	44071851	rs2435200	2.11977e-09	Depressed affect	43404	29942085	Nagel M	43276	Nat Genet	www.ncbi.nlm.nih.gov/pubmed/29942085	Meta-analysis of genome-wide association studies for neuroticism in 449,484 individuals identifies novel genetic loci and pathways.	357,957 European ancestry individuals	NA	17q21.31	NR	MAPT, MAPT, MAPT			ENSG00000277956, ENSG00000276155, ENSG00000186868	NA	NA	rs2435200-?	rs2435200	0	2435200	intron_variant	0	NR	6E-9	8.22185		0.01363	[0.009-0.0182] unit increase	Affymetrix [10847151] (imputed)	N
23	rs3785884	5.35917e-17	17	44071851	rs2435200	2.11977e-09	General factor of neuroticism	43587	30867560	Hill WD	43537	Mol Psychiatry	www.ncbi.nlm.nih.gov/pubmed/30867560	Genetic contributions to two special factors of neuroticism are associated with affluence, higher intelligence, better health, and longer life.	270,059 British ancestry individuals	NA	17q21.31	MAPT	MAPT, MAPT, MAPT			ENSG00000277956, ENSG00000276155, ENSG00000186868	NA	NA	rs2435200-G	rs2435200	0	2435200	intron_variant	0	NR	3E-9	8.52288		0.010362	[0.007-0.0138] unit increase	Affymetrix [18485882] (imputed)	N
8	rs720485	8.57461e-10	4	145458484	rs11936476	2.1776e-09	Post bronchodilator FEV1/FVC ratio	42657	26634245	Lutz SM	42341	BMC Genet	www.ncbi.nlm.nih.gov/pubmed/26634245	A genome-wide association study identifies risk loci for spirometric measures among smokers of European and African ancestry.	10,094 European ancestry current and former smoker individuals, 3,260 African American current and former smoker individuals, 178 current and former smoker individuals	NA	4q31.21	Intergenic	MIR5091 - KRT18P51	ENSG00000266240	ENSG00000250504		130909375	34906	rs11936476-T	rs11936476	0	11936476	intron_variant	1	0.636	1E-17	17		0.017	unit decrease	Illumina [NR] (imputed)	N
8	rs720485	8.57461e-10	4	145458484	rs11936476	2.1776e-09	Post bronchodilator FEV1	42657	26634245	Lutz SM	42341	BMC Genet	www.ncbi.nlm.nih.gov/pubmed/26634245	A genome-wide association study identifies risk loci for spirometric measures among smokers of European and African ancestry.	10,094 European ancestry current and former smoker individuals, 3,260 African American current and former smoker individuals, 178 current and former smoker individuals	NA	4q31.21	Intergenic	MIR5091 - KRT18P51	ENSG00000266240	ENSG00000250504		130909375	34906	rs11936476-T	rs11936476	0	11936476	intron_variant	1	0.634	1E-13	13		0.071	NR unit decrease	Illumina [NR] (imputed)	N
8	rs720485	8.57461e-10	4	145458484	rs11936476	2.1776e-09	Post bronchodilator FEV1/FVC ratio in COPD	42657	26634245	Lutz SM	42341	BMC Genet	www.ncbi.nlm.nih.gov/pubmed/26634245	A genome-wide association study identifies risk loci for spirometric measures among smokers of European and African ancestry.	5,439 European ancestry current and former smoker cases, 821 African American current and former smoker cases	NA	4q31.21	Intergenic	MIR5091 - KRT18P51	ENSG00000266240	ENSG00000250504		130909375	34906	rs11936476-T	rs11936476	0	11936476	intron_variant	1	0.614	3E-6	5.52288		0.011	NR unit decrease	Illumina [NR] (imputed)	N
8	rs720485	8.57461e-10	4	145465461	rs36023701	2.18917e-09	Post bronchodilator FEV1/FVC ratio	42657	26634245	Lutz SM	42341	BMC Genet	www.ncbi.nlm.nih.gov/pubmed/26634245	A genome-wide association study identifies risk loci for spirometric measures among smokers of European and African ancestry.	10,094 European ancestry current and former smoker individuals, 3,260 African American current and former smoker individuals, 178 current and former smoker individuals	NA	4q31.21	Intergenic	EGF - KRT18P51	ENSG00000138798	ENSG00000250504		34530543	27929	rs36023701-C	rs36023701	0	36023701	intron_variant	1	0.639	9E-17	16.0458		0.016	unit decrease	Illumina [NR] (imputed)	N
8	rs720485	8.57461e-10	4	145465461	rs36023701	2.18917e-09	Post bronchodilator FEV1	42657	26634245	Lutz SM	42341	BMC Genet	www.ncbi.nlm.nih.gov/pubmed/26634245	A genome-wide association study identifies risk loci for spirometric measures among smokers of European and African ancestry.	10,094 European ancestry current and former smoker individuals, 3,260 African American current and former smoker individuals, 178 current and former smoker individuals	NA	4q31.21	Intergenic	EGF - KRT18P51	ENSG00000138798	ENSG00000250504		34530543	27929	rs36023701-C	rs36023701	0	36023701	intron_variant	1	0.637	3E-13	12.5229		0.069	NR unit decrease	Illumina [NR] (imputed)	N
8	rs720485	8.57461e-10	4	145465461	rs36023701	2.18917e-09	Post bronchodilator FEV1/FVC ratio in COPD	42657	26634245	Lutz SM	42341	BMC Genet	www.ncbi.nlm.nih.gov/pubmed/26634245	A genome-wide association study identifies risk loci for spirometric measures among smokers of European and African ancestry.	5,439 European ancestry current and former smoker cases, 821 African American current and former smoker cases	NA	4q31.21	Intergenic	EGF - KRT18P51	ENSG00000138798	ENSG00000250504		34530543	27929	rs36023701-C	rs36023701	0	36023701	intron_variant	1	0.614	4E-6	5.39794		0.011	NR unit decrease	Illumina [NR] (imputed)	N
8	rs720485	8.57461e-10	4	145471945	rs6831503	2.40861e-09	Post bronchodilator FEV1/FVC ratio	42657	26634245	Lutz SM	42341	BMC Genet	www.ncbi.nlm.nih.gov/pubmed/26634245	A genome-wide association study identifies risk loci for spirometric measures among smokers of European and African ancestry.	10,094 European ancestry current and former smoker individuals, 3,260 African American current and former smoker individuals, 178 current and former smoker individuals	NA	4q31.21	Intergenic	NA - KRT18P51		ENSG00000250504		NA	21445	rs6831503-A	rs6831503	0	6831503	intron_variant	1	0.578	2E-12	11.699		0.012	unit decrease	Illumina [NR] (imputed)	N
8	rs720485	8.57461e-10	4	145471945	rs6831503	2.40861e-09	Post bronchodilator FEV1/FVC ratio in COPD	42657	26634245	Lutz SM	42341	BMC Genet	www.ncbi.nlm.nih.gov/pubmed/26634245	A genome-wide association study identifies risk loci for spirometric measures among smokers of European and African ancestry.	5,439 European ancestry current and former smoker cases, 821 African American current and former smoker cases	NA	4q31.21	Intergenic	NA - KRT18P51		ENSG00000250504		NA	21445	rs6831503-A	rs6831503	0	6831503	intron_variant	1	0.613	4E-6	5.39794		0.011	NR unit decrease	Illumina [NR] (imputed)	N
8	rs720485	8.57461e-10	4	145471945	rs6831503	2.40861e-09	Post bronchodilator FEV1	42657	26634245	Lutz SM	42341	BMC Genet	www.ncbi.nlm.nih.gov/pubmed/26634245	A genome-wide association study identifies risk loci for spirometric measures among smokers of European and African ancestry.	10,094 European ancestry current and former smoker individuals, 3,260 African American current and former smoker individuals, 178 current and former smoker individuals	NA	4q31.21	Intergenic	NA - KRT18P51		ENSG00000250504		NA	21445	rs6831503-A	rs6831503	0	6831503	intron_variant	1	0.58	3E-9	8.52288		0.052	NR unit decrease	Illumina [NR] (imputed)	N
22	rs4795400	1.00806e-14	17	38107627	rs4795408	2.45929e-09	Asthma and cardiovascular disease	44700	35126453	Zhou Y	44581	Front Genet	www.ncbi.nlm.nih.gov/pubmed/35126453	Shared Genetic Architecture and Causal Relationship Between Asthma and Cardiovascular Diseases: A Large-Scale Cross-Trait Analysis.	19,954 European ancestry cases, 107,715 European ancestry controls	NA	17q21.1		LRRC3C - GSDMA	ENSG00000204913	ENSG00000167914		6375	1889	rs4795408-?	rs4795408	0	4795408	intergenic_variant	1	NR	3E-37	36.5229		NA		NR [NR]	N
23	rs3785884	5.35917e-17	17	43473307	rs62064597	2.47429e-09	Systolic blood pressure	44797	35762941	Plotnikov D	44713	Invest Ophthalmol Vis Sci	www.ncbi.nlm.nih.gov/pubmed/35762941	High Blood Pressure and Intraocular Pressure: A Mendelian Randomization Study.	526,001 European ancestry individuals	NA	17q21.31		ARHGAP27, ARHGAP27, ARHGAP27			ENSG00000276836, ENSG00000276907, ENSG00000159314	NA	NA	rs62064597-C	rs62064597	0	62064597	intron_variant	0	NR	6E-10	9.22185		0.2971	[0.2-0.39] unit increase	NR [NR] (imputed)	N
22	rs4795400	1.00806e-14	17	38114598	rs6503526	2.5393e-09	Asthma and cardiovascular disease	44700	35126453	Zhou Y	44581	Front Genet	www.ncbi.nlm.nih.gov/pubmed/35126453	Shared Genetic Architecture and Causal Relationship Between Asthma and Cardiovascular Diseases: A Large-Scale Cross-Trait Analysis.	19,954 European ancestry cases, 107,715 European ancestry controls	NA	17q21.1		GSDMA			ENSG00000167914	NA	NA	rs6503526-?	rs6503526	0	6503526	intron_variant	0	NR	4E-36	35.3979		NA		NR [NR]	N
8	rs720485	8.57461e-10	4	145473196	rs1828590	2.67726e-09	Post bronchodilator FEV1/FVC ratio	42657	26634245	Lutz SM	42341	BMC Genet	www.ncbi.nlm.nih.gov/pubmed/26634245	A genome-wide association study identifies risk loci for spirometric measures among smokers of European and African ancestry.	10,094 European ancestry current and former smoker individuals, 3,260 African American current and former smoker individuals, 178 current and former smoker individuals	NA	4q31.21	Intergenic	NA - KRT18P51		ENSG00000250504		NA	20194	rs1828590-A	rs1828590	0	1828590	intron_variant	1	0.366	2E-17	16.699		0.017	unit increase	Illumina [NR] (imputed)	N
8	rs720485	8.57461e-10	4	145473196	rs1828590	2.67726e-09	Post bronchodilator FEV1	42657	26634245	Lutz SM	42341	BMC Genet	www.ncbi.nlm.nih.gov/pubmed/26634245	A genome-wide association study identifies risk loci for spirometric measures among smokers of European and African ancestry.	10,094 European ancestry current and former smoker individuals, 3,260 African American current and former smoker individuals, 178 current and former smoker individuals	NA	4q31.21	Intergenic	NA - KRT18P51		ENSG00000250504		NA	20194	rs1828590-A	rs1828590	0	1828590	intron_variant	1	0.369	2E-13	12.699		0.071	NR unit increase	Illumina [NR] (imputed)	N
8	rs720485	8.57461e-10	4	145473196	rs1828590	2.67726e-09	Post bronchodilator FEV1/FVC ratio in COPD	42657	26634245	Lutz SM	42341	BMC Genet	www.ncbi.nlm.nih.gov/pubmed/26634245	A genome-wide association study identifies risk loci for spirometric measures among smokers of European and African ancestry.	5,439 European ancestry current and former smoker cases, 821 African American current and former smoker cases	NA	4q31.21	Intergenic	NA - KRT18P51		ENSG00000250504		NA	20194	rs1828590-A	rs1828590	0	1828590	intron_variant	1	0.387	4E-6	5.39794		0.011	NR unit increase	Illumina [NR] (imputed)	N
23	rs3785884	5.35917e-17	17	44366315	rs2668654	2.67858e-09	Drinks per week	44909	36477530	Saunders GRB	44902	Nature	www.ncbi.nlm.nih.gov/pubmed/36477530	Genetic diversity fuels gene discovery for tobacco and alcohol use.	2,965,643 European ancestry, East Asian ancestry, Hispanic or Latin American, African ancestry individuals	NA	17q21.31		ARL17B, ARL17B, ARL17B			ENSG00000275748, ENSG00000276276, ENSG00000228696	NA	NA	rs2668654-C	rs2668654	0	2668654	intron_variant	0	0.211	3E-26	25.5229		0.0253	[0.021-0.03] unit decrease	NR [NR] (imputed)	N
8	rs720485	8.57461e-10	4	145465491	rs6830832	2.87238e-09	Post bronchodilator FEV1/FVC ratio	42657	26634245	Lutz SM	42341	BMC Genet	www.ncbi.nlm.nih.gov/pubmed/26634245	A genome-wide association study identifies risk loci for spirometric measures among smokers of European and African ancestry.	10,094 European ancestry current and former smoker individuals, 3,260 African American current and former smoker individuals, 178 current and former smoker individuals	NA	4q31.21	Intergenic	NA - KRT18P51		ENSG00000250504		NA	27899	rs6830832-T	rs6830832	0	6830832	intron_variant	1	0.576	3E-12	11.5229		0.012	unit decrease	Illumina [NR] (imputed)	N
8	rs720485	8.57461e-10	4	145465491	rs6830832	2.87238e-09	Post bronchodilator FEV1/FVC ratio in COPD	42657	26634245	Lutz SM	42341	BMC Genet	www.ncbi.nlm.nih.gov/pubmed/26634245	A genome-wide association study identifies risk loci for spirometric measures among smokers of European and African ancestry.	5,439 European ancestry current and former smoker cases, 821 African American current and former smoker cases	NA	4q31.21	Intergenic	NA - KRT18P51		ENSG00000250504		NA	27899	rs6830832-T	rs6830832	0	6830832	intron_variant	1	0.613	4E-6	5.39794		0.011	NR unit decrease	Illumina [NR] (imputed)	N
8	rs720485	8.57461e-10	4	145465491	rs6830832	2.87238e-09	Post bronchodilator FEV1	42657	26634245	Lutz SM	42341	BMC Genet	www.ncbi.nlm.nih.gov/pubmed/26634245	A genome-wide association study identifies risk loci for spirometric measures among smokers of European and African ancestry.	10,094 European ancestry current and former smoker individuals, 3,260 African American current and former smoker individuals, 178 current and former smoker individuals	NA	4q31.21	Intergenic	NA - KRT18P51		ENSG00000250504		NA	27899	rs6830832-T	rs6830832	0	6830832	intron_variant	1	0.577	3E-9	8.52288		0.052	NR unit decrease	Illumina [NR] (imputed)	N
23	rs3785884	5.35917e-17	17	43499328	rs35519908	2.87796e-09	White matter microstructure (mean diusivities)	43866	31666681	Zhao B	43768	Mol Psychiatry	www.ncbi.nlm.nih.gov/pubmed/31666681	Large-scale GWAS reveals genetic architecture of brain white matter microstructure and genetic overlap with cognitive and mental health traits (n = 17,706).	17,706 European ancestry individuals	NA	17q21.31	NR	ARHGAP27, ARHGAP27, ARHGAP27			ENSG00000276836, ENSG00000276907, ENSG00000159314	NA	NA	rs35519908-?	rs35519908	0	35519908	intron_variant	0	NR	3E-9	8.52288	(Cingulate gyrus)	NA		NR [8955960] (imputed)	N
8	rs720485	8.57461e-10	4	145479880	rs6842889	2.89125e-09	Asthma	43986	32296059	Han Y	43936	Nat Commun	www.ncbi.nlm.nih.gov/pubmed/32296059	Genome-wide analysis highlights contribution of immune system pathways to the genetic architecture of asthma.	84,492 European ancestry cases, 2,149 African American cases, 606 Hispanic cases, 1,239 Japanese ancestry cases, 437,036 European ancestry controls, 6,055 African American controls, 792 Hispanic controls, 3,976 Japanese ancestry controls	NR	4q31.21	LOC105377462	NA - KRT18P51		ENSG00000250504		NA	13510	rs6842889-T	rs6842889	0	6842889	intron_variant	1	0.61	5E-9	8.30103		NA		NR [> 9500000] (imputed)	N
8	rs720485	8.57461e-10	4	145479880	rs6842889	2.89125e-09	Post bronchodilator FEV1/FVC ratio	42657	26634245	Lutz SM	42341	BMC Genet	www.ncbi.nlm.nih.gov/pubmed/26634245	A genome-wide association study identifies risk loci for spirometric measures among smokers of European and African ancestry.	10,094 European ancestry current and former smoker individuals, 3,260 African American current and former smoker individuals, 178 current and former smoker individuals	NA	4q31.21	Intergenic	NA - KRT18P51		ENSG00000250504		NA	13510	rs6842889-T	rs6842889	0	6842889	intron_variant	1	0.646	4E-16	15.3979		0.016	unit decrease	Illumina [NR] (imputed)	N
8	rs720485	8.57461e-10	4	145479880	rs6842889	2.89125e-09	Post bronchodilator FEV1	42657	26634245	Lutz SM	42341	BMC Genet	www.ncbi.nlm.nih.gov/pubmed/26634245	A genome-wide association study identifies risk loci for spirometric measures among smokers of European and African ancestry.	10,094 European ancestry current and former smoker individuals, 3,260 African American current and former smoker individuals, 178 current and former smoker individuals	NA	4q31.21	Intergenic	NA - KRT18P51		ENSG00000250504		NA	13510	rs6842889-T	rs6842889	0	6842889	intron_variant	1	0.643	9E-13	12.0458		0.068	NR unit decrease	Illumina [NR] (imputed)	N
8	rs720485	8.57461e-10	4	145479880	rs6842889	2.89125e-09	Post bronchodilator FEV1/FVC ratio in COPD	42657	26634245	Lutz SM	42341	BMC Genet	www.ncbi.nlm.nih.gov/pubmed/26634245	A genome-wide association study identifies risk loci for spirometric measures among smokers of European and African ancestry.	5,439 European ancestry current and former smoker cases, 821 African American current and former smoker cases	NA	4q31.21	Intergenic	NA - KRT18P51		ENSG00000250504		NA	13510	rs6842889-T	rs6842889	0	6842889	intron_variant	1	0.617	3E-6	5.52288		0.011	NR unit decrease	Illumina [NR] (imputed)	N
8	rs720485	8.57461e-10	4	145434744	rs1032297	2.9706e-09	Post bronchodilator FEV1/FVC ratio	42657	26634245	Lutz SM	42341	BMC Genet	www.ncbi.nlm.nih.gov/pubmed/26634245	A genome-wide association study identifies risk loci for spirometric measures among smokers of European and African ancestry.	10,094 European ancestry current and former smoker individuals, 3,260 African American current and former smoker individuals, 178 current and former smoker individuals	NA	4q31.21	Intergenic	GYPA - KRT18P51	ENSG00000170180	ENSG00000250504		372841	58646	rs1032297-A	rs1032297	0	1032297	intron_variant	1	0.408	2E-16	15.699		0.016	unit decrease	Illumina [NR] (imputed)	N
8	rs720485	8.57461e-10	4	145434744	rs1032297	2.9706e-09	Post bronchodilator FEV1	42657	26634245	Lutz SM	42341	BMC Genet	www.ncbi.nlm.nih.gov/pubmed/26634245	A genome-wide association study identifies risk loci for spirometric measures among smokers of European and African ancestry.	10,094 European ancestry current and former smoker individuals, 3,260 African American current and former smoker individuals, 178 current and former smoker individuals	NA	4q31.21	Intergenic	GYPA - KRT18P51	ENSG00000170180	ENSG00000250504		372841	58646	rs1032297-A	rs1032297	0	1032297	intron_variant	1	0.411	6E-13	12.2218		0.068	NR unit decrease	Illumina [NR] (imputed)	N
8	rs720485	8.57461e-10	4	145434744	rs1032297	2.9706e-09	Post bronchodilator FEV1/FVC ratio in COPD	42657	26634245	Lutz SM	42341	BMC Genet	www.ncbi.nlm.nih.gov/pubmed/26634245	A genome-wide association study identifies risk loci for spirometric measures among smokers of European and African ancestry.	5,439 European ancestry current and former smoker cases, 821 African American current and former smoker cases	NA	4q31.21	Intergenic	GYPA - KRT18P51	ENSG00000170180	ENSG00000250504		372841	58646	rs1032297-A	rs1032297	0	1032297	intron_variant	1	0.49	5E-6	5.30103		0.011	NR unit decrease	Illumina [NR] (imputed)	N
8	rs720485	8.57461e-10	4	145434744	rs1032297	2.9706e-09	Pre bronchodilator FEV1/FVC ratio	42657	26634245	Lutz SM	42341	BMC Genet	www.ncbi.nlm.nih.gov/pubmed/26634245	A genome-wide association study identifies risk loci for spirometric measures among smokers of European and African ancestry.	6,659 European ancestry current and former smoker individuals	NA	4q31.21	LOC646576, HHIP	GYPA - KRT18P51	ENSG00000170180	ENSG00000250504		372841	58646	rs1032297-?	rs1032297	0	1032297	intron_variant	1	NR	4E-9	8.39794		0.01537	unit increase	Illumina [NR] (imputed)	N
8	rs720485	8.57461e-10	4	145434744	rs1032297	2.9706e-09	Lung function (FEV1)	44508	33766948	Zhu Z	44280	Eur Respir J	www.ncbi.nlm.nih.gov/pubmed/33766948	A large-scale genome-wide association analysis of lung function in the Chinese population identifies novel loci and highlights shared genetic etiology with obesity.	100,285 Chinese ancestry individuals	NA	4q31.21		GYPA - KRT18P51	ENSG00000170180	ENSG00000250504		372841	58646	rs1032297-A	rs1032297	0	1032297	intron_variant	1	0.69	1E-8	8		0.027	L decrease	Affymetrix [NR] (imputed)	N
8	rs720485	8.57461e-10	4	145434901	rs1512281	2.9737e-09	Post bronchodilator FEV1/FVC ratio	42657	26634245	Lutz SM	42341	BMC Genet	www.ncbi.nlm.nih.gov/pubmed/26634245	A genome-wide association study identifies risk loci for spirometric measures among smokers of European and African ancestry.	10,094 European ancestry current and former smoker individuals, 3,260 African American current and former smoker individuals, 178 current and former smoker individuals	NA	4q31.21	Intergenic	NA - KRT18P51		ENSG00000250504		NA	58489	rs1512281-A	rs1512281	0	1512281	intron_variant	1	0.631	2E-17	16.699		0.017	unit decrease	Illumina [NR] (imputed)	N
8	rs720485	8.57461e-10	4	145434901	rs1512281	2.9737e-09	Percentage gas trapping	42529	26030696	Cho MH	42156	Am J Respir Crit Care Med	www.ncbi.nlm.nih.gov/pubmed/26030696	A Genome-Wide Association Study of Emphysema and Airway Quantitative Imaging Phenotypes.	3,243 European ancestry chronic obstructive pulmonary disease cases, 901 African American chronic obstructive pulmonary disease cases, 3,062 European ancestry controls, 2,132 African American controls	NA	4q31.21	HHIP-AS1	NA - KRT18P51		ENSG00000250504		NA	58489	rs1512281-A	rs1512281	0	1512281	intron_variant	1	NR	2E-7	6.69897	(All)	0.08	[0.049-0.111] unit increase	Illumina [6900000] (imputed)	N
8	rs720485	8.57461e-10	4	145434901	rs1512281	2.9737e-09	Post bronchodilator FEV1	42657	26634245	Lutz SM	42341	BMC Genet	www.ncbi.nlm.nih.gov/pubmed/26634245	A genome-wide association study identifies risk loci for spirometric measures among smokers of European and African ancestry.	10,094 European ancestry current and former smoker individuals, 3,260 African American current and former smoker individuals, 178 current and former smoker individuals	NA	4q31.21	Intergenic	NA - KRT18P51		ENSG00000250504		NA	58489	rs1512281-A	rs1512281	0	1512281	intron_variant	1	0.628	6E-14	13.2218		0.072	NR unit decrease	Illumina [NR] (imputed)	N
8	rs720485	8.57461e-10	4	145434901	rs1512281	2.9737e-09	Post bronchodilator FEV1/FVC ratio in COPD	42657	26634245	Lutz SM	42341	BMC Genet	www.ncbi.nlm.nih.gov/pubmed/26634245	A genome-wide association study identifies risk loci for spirometric measures among smokers of European and African ancestry.	5,439 European ancestry current and former smoker cases, 821 African American current and former smoker cases	NA	4q31.21	Intergenic	NA - KRT18P51		ENSG00000250504		NA	58489	rs1512281-A	rs1512281	0	1512281	intron_variant	1	0.602	5E-6	5.30103		0.011	NR unit decrease	Illumina [NR] (imputed)	N
8	rs720485	8.57461e-10	4	145486389	rs13118928	3.00873e-09	Post bronchodilator FEV1/FVC ratio	42657	26634245	Lutz SM	42341	BMC Genet	www.ncbi.nlm.nih.gov/pubmed/26634245	A genome-wide association study identifies risk loci for spirometric measures among smokers of European and African ancestry.	10,094 European ancestry current and former smoker individuals, 3,260 African American current and former smoker individuals, 178 current and former smoker individuals	NA	4q31.21	Intergenic	NA - KRT18P51		ENSG00000250504		NA	7001	rs13118928-A	rs13118928	0	13118928	intron_variant	1	0.587	3E-16	15.5229		0.016	unit decrease	Illumina [NR] (imputed)	N
8	rs720485	8.57461e-10	4	145486389	rs13118928	3.00873e-09	Chronic obstructive pulmonary disease	40254	20173748	Cho MH	40230	Nat Genet	www.ncbi.nlm.nih.gov/pubmed/20173748	Variants in FAM13A are associated with chronic obstructive pulmonary disease.	2,940 European ancestry cases, 1,380 European ancestry controls	502 European ancestry cases, 504 European ancestry controls, 1,110 cases, 2,698 controls	4q31.21	HHIP	NA - KRT18P51		ENSG00000250504		NA	7001	rs13118928-?	rs13118928	0	13118928	intron_variant	1	0.40	5E-7	6.30103		1.25	[1.14-1.37]	Illumina [499578]	N
8	rs720485	8.57461e-10	4	145486389	rs13118928	3.00873e-09	Heart rate response to beta blockers (atenolol add-on therapy)	43210	29478026	Shahin MH	43155	J Am Heart Assoc	www.ncbi.nlm.nih.gov/pubmed/29478026	Genome-Wide Association Approach Identified Novel Genetic Predictors of Heart Rate Response to β-Blockers.	198 European American hypertensive individuals, 127 African American hypertensive individuals	NA	4q31.21	NR	NA - KRT18P51		ENSG00000250504		NA	7001	rs13118928-A	rs13118928	0	13118928	intron_variant	1	0.87	9E-6	5.04576	(AA)	5.44	[3.15-7.73] bpm decrease	Illumina [at least 1100000] (imputed)	N
8	rs720485	8.57461e-10	4	145486389	rs13118928	3.00873e-09	Post bronchodilator FEV1	42657	26634245	Lutz SM	42341	BMC Genet	www.ncbi.nlm.nih.gov/pubmed/26634245	A genome-wide association study identifies risk loci for spirometric measures among smokers of European and African ancestry.	10,094 European ancestry current and former smoker individuals, 3,260 African American current and former smoker individuals, 178 current and former smoker individuals	NA	4q31.21	Intergenic	NA - KRT18P51		ENSG00000250504		NA	7001	rs13118928-A	rs13118928	0	13118928	intron_variant	1	0.586	1E-12	12		0.067	NR unit decrease	Illumina [NR] (imputed)	N
8	rs720485	8.57461e-10	4	145486389	rs13118928	3.00873e-09	Post bronchodilator FEV1/FVC ratio in COPD	42657	26634245	Lutz SM	42341	BMC Genet	www.ncbi.nlm.nih.gov/pubmed/26634245	A genome-wide association study identifies risk loci for spirometric measures among smokers of European and African ancestry.	5,439 European ancestry current and former smoker cases, 821 African American current and former smoker cases	NA	4q31.21	Intergenic	NA - KRT18P51		ENSG00000250504		NA	7001	rs13118928-A	rs13118928	0	13118928	intron_variant	1	0.502	3E-6	5.52288		0.011	NR unit decrease	Illumina [NR] (imputed)	N
8	rs720485	8.57461e-10	4	145469968	rs6537292	3.25615e-09	Lung function (FEV1/FVC)	43796	31453325	Wang H	43691	Sci Adv	www.ncbi.nlm.nih.gov/pubmed/31453325	Genotype-by-environment interactions inferred from genetic effects on phenotypic variability in the UK Biobank.	316,614 European ancestry individuals	NA	4q31.21	HHIP	GYPA - KRT18P51	ENSG00000170180	ENSG00000250504		408065	23422	rs6537292-?	rs6537292	0	6537292	intron_variant	1	NR	4E-122	121.398		NA		NR [5554549] (imputed)	N
8	rs720485	8.57461e-10	4	145469968	rs6537292	3.25615e-09	Lung function (FEV1/FVC) variance	43796	31453325	Wang H	43691	Sci Adv	www.ncbi.nlm.nih.gov/pubmed/31453325	Genotype-by-environment interactions inferred from genetic effects on phenotypic variability in the UK Biobank.	316,614 European ancestry individuals	NA	4q31.21	HHIP	GYPA - KRT18P51	ENSG00000170180	ENSG00000250504		408065	23422	rs6537292-?	rs6537292	0	6537292	intron_variant	1	NR	2E-14	13.699		NA		NR [5554549] (imputed)	N
8	rs720485	8.57461e-10	4	145469968	rs6537292	3.25615e-09	Post bronchodilator FEV1/FVC ratio	42657	26634245	Lutz SM	42341	BMC Genet	www.ncbi.nlm.nih.gov/pubmed/26634245	A genome-wide association study identifies risk loci for spirometric measures among smokers of European and African ancestry.	10,094 European ancestry current and former smoker individuals, 3,260 African American current and former smoker individuals, 178 current and former smoker individuals	NA	4q31.21	Intergenic	GYPA - KRT18P51	ENSG00000170180	ENSG00000250504		408065	23422	rs6537292-T	rs6537292	0	6537292	intron_variant	1	0.364	9E-18	17.0458		0.017	unit increase	Illumina [NR] (imputed)	N
8	rs720485	8.57461e-10	4	145469968	rs6537292	3.25615e-09	Post bronchodilator FEV1	42657	26634245	Lutz SM	42341	BMC Genet	www.ncbi.nlm.nih.gov/pubmed/26634245	A genome-wide association study identifies risk loci for spirometric measures among smokers of European and African ancestry.	10,094 European ancestry current and former smoker individuals, 3,260 African American current and former smoker individuals, 178 current and former smoker individuals	NA	4q31.21	Intergenic	GYPA - KRT18P51	ENSG00000170180	ENSG00000250504		408065	23422	rs6537292-T	rs6537292	0	6537292	intron_variant	1	0.366	1E-13	13		0.071	NR unit increase	Illumina [NR] (imputed)	N
8	rs720485	8.57461e-10	4	145469968	rs6537292	3.25615e-09	Post bronchodilator FEV1/FVC ratio in COPD	42657	26634245	Lutz SM	42341	BMC Genet	www.ncbi.nlm.nih.gov/pubmed/26634245	A genome-wide association study identifies risk loci for spirometric measures among smokers of European and African ancestry.	5,439 European ancestry current and former smoker cases, 821 African American current and former smoker cases	NA	4q31.21	Intergenic	GYPA - KRT18P51	ENSG00000170180	ENSG00000250504		408065	23422	rs6537292-T	rs6537292	0	6537292	intron_variant	1	0.387	4E-6	5.39794		0.011	NR unit increase	Illumina [NR] (imputed)	N
8	rs720485	8.57461e-10	4	145469968	rs6537292	3.25615e-09	Lung function (FEV1/FVC)	45016	36914875	Shrine N	44998	Nat Genet	www.ncbi.nlm.nih.gov/pubmed/36914875	Multi-ancestry genome-wide association analyses improve resolution of genes and pathways influencing lung function and chronic obstructive pulmonary disease risk.	468,062 European ancestry individuals, 8,590 African ancestry individuals, 85,279 East Asian ancestry individuals, 4,270 South Asian ancestry individuals, 14,668 Hispanic or Latin American individuals	NA	4q31.21		GYPA - KRT18P51	ENSG00000170180	ENSG00000250504		408065	23422	rs6537292-T	rs6537292	0	6537292	intron_variant	1	0.38	2E-226	225.699		32.124	z score increase	Affymetrix, Illumina [66484182] (imputed)	N
23	rs3785884	5.35917e-17	17	44313522	rs2532387	3.62603e-09	Lymphocyte-to-monocyte ratio	44543	34469753	Kachuri L	44434	Am J Hum Genet	www.ncbi.nlm.nih.gov/pubmed/34469753	Genetic determinants of blood-cell traits influence susceptibility to childhood acute lymphoblastic leukemia.	234,184 European ancestry individuals	100,284 European ancestry individuals	17q21.31		KANSL1 - MAPK8IP1P1	ENSG00000278458	ENSG00000281283		10767	7450	rs2532387-G	rs2532387	0	2532387	regulatory_region_variant	1	0.781	1E-19	19		NA		Affymetrix [10369434] (imputed)	N
23	rs3785884	5.35917e-17	17	44313522	rs2532387	3.62603e-09	F-sharp flavour liking (derived food-liking factor)	44777	35585065	May-Wilson S	44699	Nat Commun	www.ncbi.nlm.nih.gov/pubmed/35585065	Large-scale GWAS of food liking reveals genetic determinants and genetic correlations with distinct neurophysiological traits.	152,547 European ancestry individuals	NA	17q21.31		KANSL1 - MAPK8IP1P1	ENSG00000278458	ENSG00000281283		10767	7450	rs2532387-T	rs2532387	0	2532387	regulatory_region_variant	1	0.2169	5E-25	24.301		0.11162	[0.09-0.133] unit decrease	Affymetrix [9605914] (imputed)	N
29	rs679574	3.95749e-09	19	49206108	rs679574	3.95749e-09	Chronic inflammatory diseases (ankylosing spondylitis, Crohn's disease, psoriasis, primary sclerosing cholangitis, ulcerative colitis) (pleiotropy)	43216	26974007	Ellinghaus D	42443	Nat Genet	www.ncbi.nlm.nih.gov/pubmed/26974007	Analysis of five chronic inflammatory diseases identifies 27 new associations and highlights disease-specific patterns at shared loci.	8,726 European ancestry ankylosing spondylitis cases, 19,085 European ancestry Crohn’s disease cases, 6,530 European ancestry psoriasis cases, 3,408 European ancestry primary sclerosing cholangitis cases, 14,513 European ancestry ulcerative colitis cases, 34,213 European ancestry controls	NA	19q13.33	FUT2	FUT2			ENSG00000176920	NA	NA	rs679574-?	rs679574	0	679574	intron_variant	0	NR	1E-17	17	(subset analysis)	NA		Illumina [130052]	N
29	rs679574	3.95749e-09	19	49206108	rs679574	3.95749e-09	LDL cholesterol	43430	30275531	Klarin D	43374	Nat Genet	www.ncbi.nlm.nih.gov/pubmed/30275531	Genetics of blood lipids among ~300,000 multi-ethnic participants of the Million Veteran Program.	215,551 European ancestry individuals, 57,332 African American individuals, 24,743 Hispanic individuals	Up to 319,677 individuals	19q13.33	FUT2	FUT2			ENSG00000176920	NA	NA	rs679574-C	rs679574	0	679574	intron_variant	0	0.5201	2E-21	20.699		0.0247	[0.02-0.03] mg dl-1 decrease	Affymetrix [up to 31400000] (imputed)	N
29	rs679574	3.95749e-09	19	49206108	rs679574	3.95749e-09	Serum levels of protein GKN2	44607	35078996	Gudjonsson A	44586	Nat Commun	www.ncbi.nlm.nih.gov/pubmed/35078996	A genome-wide association study of serum proteins reveals shared loci with common diseases.	5,367 Icelandic ancestry individuals	NA	19q13.33		FUT2			ENSG00000176920	NA	NA	rs679574-C	rs679574	0	679574	intron_variant	0	0.3988	4E-19	18.3979		0.174198	[0.14-0.21] unit increase	Illumina [7506463] (imputed)	N
29	rs679574	3.95749e-09	19	49206108	rs679574	3.95749e-09	Serum levels of protein PIP	44607	35078996	Gudjonsson A	44586	Nat Commun	www.ncbi.nlm.nih.gov/pubmed/35078996	A genome-wide association study of serum proteins reveals shared loci with common diseases.	5,361 Icelandic ancestry individuals	NA	19q13.33		FUT2			ENSG00000176920	NA	NA	rs679574-C	rs679574	0	679574	intron_variant	0	0.3988	2E-13	12.699		0.1412	[0.1-0.18] unit decrease	Illumina [7506463] (imputed)	N
29	rs679574	3.95749e-09	19	49206108	rs679574	3.95749e-09	Serum levels of protein SECTM1	44607	35078996	Gudjonsson A	44586	Nat Commun	www.ncbi.nlm.nih.gov/pubmed/35078996	A genome-wide association study of serum proteins reveals shared loci with common diseases.	5,362 Icelandic ancestry individuals	NA	19q13.33		FUT2			ENSG00000176920	NA	NA	rs679574-C	rs679574	0	679574	intron_variant	0	0.3988	2E-29	28.699		0.213321	[0.18-0.25] unit increase	Illumina [7506463] (imputed)	N
29	rs679574	3.95749e-09	19	49206108	rs679574	3.95749e-09	Serum levels of protein TCN1	44607	35078996	Gudjonsson A	44586	Nat Commun	www.ncbi.nlm.nih.gov/pubmed/35078996	A genome-wide association study of serum proteins reveals shared loci with common diseases.	5,354 Icelandic ancestry individuals	NA	19q13.33		FUT2			ENSG00000176920	NA	NA	rs679574-C	rs679574	0	679574	intron_variant	0	0.3988	9E-36	35.0458		0.234319	[0.2-0.27] unit decrease	Illumina [7506463] (imputed)	N
29	rs679574	3.95749e-09	19	49206108	rs679574	3.95749e-09	Serum levels of protein C6orf58	44607	35078996	Gudjonsson A	44586	Nat Commun	www.ncbi.nlm.nih.gov/pubmed/35078996	A genome-wide association study of serum proteins reveals shared loci with common diseases.	5,366 Icelandic ancestry individuals	NA	19q13.33		FUT2			ENSG00000176920	NA	NA	rs679574-C	rs679574	0	679574	intron_variant	0	0.3988	4E-22	21.3979		0.186488	[0.15-0.22] unit decrease	Illumina [7506463] (imputed)	N
29	rs679574	3.95749e-09	19	49206108	rs679574	3.95749e-09	Serum levels of protein CCL15	44607	35078996	Gudjonsson A	44586	Nat Commun	www.ncbi.nlm.nih.gov/pubmed/35078996	A genome-wide association study of serum proteins reveals shared loci with common diseases.	5,365 Icelandic ancestry individuals	NA	19q13.33		FUT2			ENSG00000176920	NA	NA	rs679574-C	rs679574	0	679574	intron_variant	0	0.3988	1E-13	13		0.136179	[0.1-0.17] unit increase	Illumina [7506463] (imputed)	N
29	rs679574	3.95749e-09	19	49206108	rs679574	3.95749e-09	Serum levels of protein FAM177A1	44607	35078996	Gudjonsson A	44586	Nat Commun	www.ncbi.nlm.nih.gov/pubmed/35078996	A genome-wide association study of serum proteins reveals shared loci with common diseases.	5,362 Icelandic ancestry individuals	NA	19q13.33		FUT2			ENSG00000176920	NA	NA	rs679574-C	rs679574	0	679574	intron_variant	0	0.3988	1E-38	38		0.249294	[0.21-0.29] unit increase	Illumina [7506463] (imputed)	N
29	rs679574	3.95749e-09	19	49206108	rs679574	3.95749e-09	Secretagogin levels	45019	34648354	Pietzner M	44512	Science	www.ncbi.nlm.nih.gov/pubmed/34648354	Mapping the proteo-genomic convergence of human diseases.	10,708 European ancestry individuals	NA	19q13.33		FUT2			ENSG00000176920	NA	NA	rs679574-C	rs679574	0	679574	intron_variant	0	0.51	1E-20	20		0.125	[0.1-0.15] unit increase	Affymetrix, Illumina [10200000] (imputed)	N
29	rs679574	3.95749e-09	19	49206108	rs679574	3.95749e-09	Human milk oligosaccharide concentration (2'-fucosyllactose)	44449	33831438	Williams JE	44291	Genomics	www.ncbi.nlm.nih.gov/pubmed/33831438	Key genetic variants associated with variation of milk oligosaccharides from diverse human populations.	395 European, Sub-Saharan African, Hispanic or unknown ancestry individuals	NA	19q13.33		FUT2			ENSG00000176920	NA	NA	rs679574-?	rs679574	0	679574	intron_variant	0	NR	5E-70	69.301		NA		Illumina [1128286]	N
29	rs679574	3.95749e-09	19	49206108	rs679574	3.95749e-09	Galactoside 3(4)-L-fucosyltransferase levels (FUT3.4548.4.2)	44936	29875488	Sun BB	43257	Nature	www.ncbi.nlm.nih.gov/pubmed/29875488	Genomic atlas of the human plasma proteome.	3,301 European ancestry individuals	NA	19q13.33		FUT2			ENSG00000176920	NA	NA	rs679574-G	rs679574	0	679574	intron_variant	0	0.507	2E-16	15.699		0.2	[-0.16--0.24] unit decrease	Affymetrix [10572788] (imputed)	N
29	rs679574	3.95749e-09	19	49206108	rs679574	3.95749e-09	Protein FAM177A1 levels (FAM177A1.8039.41.3)	44936	29875488	Sun BB	43257	Nature	www.ncbi.nlm.nih.gov/pubmed/29875488	Genomic atlas of the human plasma proteome.	3,301 European ancestry individuals	NA	19q13.33		FUT2			ENSG00000176920	NA	NA	rs679574-G	rs679574	0	679574	intron_variant	0	0.507	4E-18	17.3979		0.21	[-0.17--0.25] unit decrease	Affymetrix [10572788] (imputed)	N
29	rs679574	3.95749e-09	19	49206108	rs679574	3.95749e-09	Intestinal-type alkaline phosphatase levels (ALPI.10463.23.3)	44936	29875488	Sun BB	43257	Nature	www.ncbi.nlm.nih.gov/pubmed/29875488	Genomic atlas of the human plasma proteome.	3,301 European ancestry individuals	NA	19q13.33		FUT2			ENSG00000176920	NA	NA	rs679574-G	rs679574	0	679574	intron_variant	0	0.507	1E-15	15		0.19	[-0.15--0.23] unit decrease	Affymetrix [10572788] (imputed)	N
29	rs679574	3.95749e-09	19	49206108	rs679574	3.95749e-09	Urine galactosylglycerol levels in chronic kidney disease	45099	37277652	Schlosser P	45082	Nat Genet	www.ncbi.nlm.nih.gov/pubmed/37277652	Genetic studies of paired metabolomes reveal enzymatic and transport processes at the interface of plasma and urine.	4,903 European ancestry individuals	NA	19q13.33		FUT2			ENSG00000176920	NA	NA	rs679574-G	rs679574	0	679574	intron_variant	0	0.43	7E-17	16.1549		0.127	[0.098-0.156] unit increase	Illumina [7723601] (imputed)	N
29	rs679574	3.95749e-09	19	49206108	rs679574	3.95749e-09	COVID-19 (hospitalized covid vs population)	45099	37198478	Pairo-Castineira E	45063	Nature	www.ncbi.nlm.nih.gov/pubmed/37198478	GWAS and meta-analysis identifies 49 genetic variants underlying critical COVID-19.	763 African ancestry cases, 24,850 African ancestry controls, 218 admixed American ancestry cases, 94,318 admixed American ancestry controls, 414 East Asian ancestry cases, 816 East Asian ancestry controls, 16,627 European ancestry cases, 749,207 European ancestry controls, 3,533 European, African or admixed American ancestry cases, 1,700 European, African or admixed American ancestry controls, 1,171 South Asian ancestry cases, 5,489 South Asian ancestry controls, 93 other admixed ancestry cases, 645 other admixed ancestry controls, 22,637 cases, 2,052,436 controls	NA	19q13.33		FUT2			ENSG00000176920	NA	NA	rs679574-C	rs679574	0	679574	intron_variant	0	NR	2E-13	12.699		1.1	[1.05-1.09]	Illumina [NR] (imputed)	N
23	rs3785884	5.35917e-17	17	44289232	rs2732631	4.07734e-09	Macular thickness	43493	30535121	Gao XR	43441	Hum Mol Genet	www.ncbi.nlm.nih.gov/pubmed/30535121	Genome-wide association analyses identify 139 loci associated with macular thickness in the UK Biobank cohort.	59,814 European ancestry individuals	8,609 European ancestry individuals	17q21.31	KANSL1	KANSL1, KANSL1, KANSL1			ENSG00000120071, ENSG00000275867, ENSG00000278458	NA	NA	rs2732631-?	rs2732631	0	2732631	intron_variant	0	NR	3E-35	34.5229		0.959	[0.8-1.12] unit decrease	Affymetrix [11100000] (imputed)	N
22	rs4795400	1.00806e-14	17	37832704	rs2941505	4.11786e-09	Serum alkaline phosphatase levels	44246	33547301	Chen VL	44232	Nat Commun	www.ncbi.nlm.nih.gov/pubmed/33547301	Genome-wide association study of serum liver enzymes implicates diverse metabolic and liver pathology.	390,964 European ancestry individuals	105,030 East Asian ancestry individuals	17q12	PGAP3	PGAP3			ENSG00000161395	NA	NA	rs2941505-A	rs2941505	0	2941505	intron_variant	0	0.32	7E-31	30.1549		11.6	z-score increase	Affymetrix [4311822] (imputed)	N
22	rs4795400	1.00806e-14	17	37832704	rs2941505	4.11786e-09	Menopause (age at onset)	43152	26414677	Day FR	42309	Nat Genet	www.ncbi.nlm.nih.gov/pubmed/26414677	Large-scale genomic analyses link reproductive aging to hypothalamic signaling, breast cancer susceptibility and BRCA1-mediated DNA repair.	up to 69,626 European ancestry women	NA	17q12	STARD3, PGAP3, CDK12	PGAP3			ENSG00000161395	NA	NA	rs2941505-A	rs2941505	0	2941505	intron_variant	0	0.32	2E-9	8.69897		0.13	[0.091-0.169] years decrease	Affymetrix, Illumina [~ 2600000] (imputed)	N
22	rs4795400	1.00806e-14	17	37832704	rs2941505	4.11786e-09	Asthma and cardiovascular disease	44700	35126453	Zhou Y	44581	Front Genet	www.ncbi.nlm.nih.gov/pubmed/35126453	Shared Genetic Architecture and Causal Relationship Between Asthma and Cardiovascular Diseases: A Large-Scale Cross-Trait Analysis.	19,954 European ancestry cases, 107,715 European ancestry controls	NA	17q12		PGAP3			ENSG00000161395	NA	NA	rs2941505-?	rs2941505	0	2941505	intron_variant	0	NR	2E-24	23.699		NA		NR [NR]	N
4	rs11712469	2.11406e-13	3	45852376	rs4683142	4.1446e-09	Methadone dose in opioid dependence	42888	28115739	Smith AH	42759	Mol Psychiatry	www.ncbi.nlm.nih.gov/pubmed/28115739	Genome-wide association study of therapeutic opioid dosing identifies a novel locus upstream of OPRM1.	1,027 European American cases, 383 African American cases	NA	3p21.31	LZTFL1	SLC6A20 - LZTFL1	ENSG00000163817	ENSG00000163818		14348	12432	rs4683142-G	rs4683142	0	4683142	intron_variant	1	0.15877176241480037	3E-6	5.52288	(EA)	0.2773	[0.16-0.39] unit decrease	Illumina [at least 988306] (imputed)	N
6	rs7684660	1.21936e-10	4	25449225	rs7671107	4.44986e-09	Body mass index	44993	36581621	Huang J	44924	Nat Commun	www.ncbi.nlm.nih.gov/pubmed/36581621	Genomics and phenomics of body mass index reveals a complex disease network.	1,122,049 European ancestry individuals	NA	4p15.2		ANAPC4 - RNU7-126P	ENSG00000053900	ENSG00000238632		29105	150961	rs7671107-G	rs7671107	0	7671107	intergenic_variant	1	NR	2E-11	10.699		0.014	[0.0099-0.0181] unit increase	Affymetrix [NR] (imputed)	N
6	rs7684660	1.21936e-10	4	25449225	rs7671107	4.44986e-09	Body mass index (MTAG)	44907	36376304	Koskeridis F	44879	Nat Commun	www.ncbi.nlm.nih.gov/pubmed/36376304	Pleiotropic genetic architecture and novel loci for C-reactive protein levels.	694,649 European ancestry individuals	NA	4p15.2		ANAPC4 - RNU7-126P	ENSG00000053900	ENSG00000238632		29105	150961	rs7671107-A	rs7671107	0	7671107	intergenic_variant	1	NR	1E-8	8		0.01397	[0.0092-0.0188] unit decrease	NR [6206408] (imputed)	N
8	rs720485	8.57461e-10	4	145485738	rs1980057	4.55084e-09	Pulmonary function (smoking interaction)	41332	23284291	Hancock DB	41263	PLoS Genet	www.ncbi.nlm.nih.gov/pubmed/23284291	Genome-wide joint meta-analysis of SNP and SNP-by-smoking interaction identifies novel loci for pulmonary function.	50,047 European ancestry individuals	NA	4q31.21	HHIP	NA - KRT18P51		ENSG00000250504		NA	7652	rs1980057-?	rs1980057	0	1980057	intron_variant	1	NR	5E-18	17.301	(FEV1/FVC, Ever-smoking)	NA		NR [~ 2500000] (imputed)	N
8	rs720485	8.57461e-10	4	145485738	rs1980057	4.55084e-09	Pulmonary function	40191	20010835	Hancock DB	40160	Nat Genet	www.ncbi.nlm.nih.gov/pubmed/20010835	Meta-analyses of genome-wide association studies identify multiple loci associated with pulmonary function.	20,890 European ancestry individuals	16,178 European ancestry individuals	4q31.21	HHIP	NA - KRT18P51		ENSG00000250504		NA	7652	rs1980057-T	rs1980057	0	1980057	intron_variant	1	0.40	3E-20	19.5229	(FEV1/FVC)	0.52	[NR] % increase	Affymetrix, Illumina [2534500] (imputed)	N
8	rs720485	8.57461e-10	4	145485738	rs1980057	4.55084e-09	Post bronchodilator FEV1/FVC ratio	42657	26634245	Lutz SM	42341	BMC Genet	www.ncbi.nlm.nih.gov/pubmed/26634245	A genome-wide association study identifies risk loci for spirometric measures among smokers of European and African ancestry.	10,094 European ancestry current and former smoker individuals, 3,260 African American current and former smoker individuals, 178 current and former smoker individuals	NA	4q31.21	Intergenic	NA - KRT18P51		ENSG00000250504		NA	7652	rs1980057-T	rs1980057	0	1980057	intron_variant	1	0.581	1E-17	17		0.017	unit increase	Illumina [NR] (imputed)	N
8	rs720485	8.57461e-10	4	145485738	rs1980057	4.55084e-09	Post bronchodilator FEV1	42657	26634245	Lutz SM	42341	BMC Genet	www.ncbi.nlm.nih.gov/pubmed/26634245	A genome-wide association study identifies risk loci for spirometric measures among smokers of European and African ancestry.	10,094 European ancestry current and former smoker individuals, 3,260 African American current and former smoker individuals, 178 current and former smoker individuals	NA	4q31.21	Intergenic	NA - KRT18P51		ENSG00000250504		NA	7652	rs1980057-T	rs1980057	0	1980057	intron_variant	1	0.58	1E-13	13		0.071	NR unit increase	Illumina [NR] (imputed)	N
8	rs720485	8.57461e-10	4	145485738	rs1980057	4.55084e-09	Post bronchodilator FEV1/FVC ratio in COPD	42657	26634245	Lutz SM	42341	BMC Genet	www.ncbi.nlm.nih.gov/pubmed/26634245	A genome-wide association study identifies risk loci for spirometric measures among smokers of European and African ancestry.	5,439 European ancestry current and former smoker cases, 821 African American current and former smoker cases	NA	4q31.21	Intergenic	NA - KRT18P51		ENSG00000250504		NA	7652	rs1980057-T	rs1980057	0	1980057	intron_variant	1	0.503	4E-6	5.39794		0.011	NR unit increase	Illumina [NR] (imputed)	N
8	rs720485	8.57461e-10	4	145485738	rs1980057	4.55084e-09	Pre bronchodilator FEV1/FVC ratio	42657	26634245	Lutz SM	42341	BMC Genet	www.ncbi.nlm.nih.gov/pubmed/26634245	A genome-wide association study identifies risk loci for spirometric measures among smokers of European and African ancestry.	6,659 European ancestry current and former smoker individuals	NA	4q31.21	LOC646576, HHIP	NA - KRT18P51		ENSG00000250504		NA	7652	rs1980057-?	rs1980057	0	1980057	intron_variant	1	NR	2E-8	7.69897		0.0146	unit increase	Illumina [NR] (imputed)	N
23	rs3785884	5.35917e-17	17	44332351	rs2950015	4.55648e-09	Hemoglobin	44092	32888494	Vuckovic D	44075	Cell	www.ncbi.nlm.nih.gov/pubmed/32888494	The Polygenic and Monogenic Basis of Blood Traits and Diseases.	408,112 British individuals	NA	17q21.31	RP11-259G18.3	MAPK8IP1P1 - ARL17B	ENSG00000281283	ENSG00000228696		9941	19799	rs2950015-G	rs2950015	0	2950015	regulatory_region_variant	1	0.227758	6E-48	47.2218		0.04	[0.035-0.045] unit increase	Affymetrix [93095623] (imputed)	N
23	rs3785884	5.35917e-17	17	44332351	rs2950015	4.55648e-09	Hematocrit	44092	32888494	Vuckovic D	44075	Cell	www.ncbi.nlm.nih.gov/pubmed/32888494	The Polygenic and Monogenic Basis of Blood Traits and Diseases.	408,112 British individuals	NA	17q21.31	RP11-259G18.3	MAPK8IP1P1 - ARL17B	ENSG00000281283	ENSG00000228696		9941	19799	rs2950015-G	rs2950015	0	2950015	regulatory_region_variant	1	0.227742	2E-55	54.699		0.0416901	[0.036-0.047] unit increase	Affymetrix [93095623] (imputed)	N
8	rs720485	8.57461e-10	4	145482243	rs28626624	4.74724e-09	Post bronchodilator FEV1/FVC ratio	42657	26634245	Lutz SM	42341	BMC Genet	www.ncbi.nlm.nih.gov/pubmed/26634245	A genome-wide association study identifies risk loci for spirometric measures among smokers of European and African ancestry.	10,094 European ancestry current and former smoker individuals, 3,260 African American current and former smoker individuals, 178 current and former smoker individuals	NA	4q31.21	Intergenic	NA - KRT18P51		ENSG00000250504		NA	11147	rs28626624-T	rs28626624	0	28626624	intron_variant	1	0.362	1E-17	17		0.017	unit increase	Illumina [NR] (imputed)	N
8	rs720485	8.57461e-10	4	145482243	rs28626624	4.74724e-09	Post bronchodilator FEV1	42657	26634245	Lutz SM	42341	BMC Genet	www.ncbi.nlm.nih.gov/pubmed/26634245	A genome-wide association study identifies risk loci for spirometric measures among smokers of European and African ancestry.	10,094 European ancestry current and former smoker individuals, 3,260 African American current and former smoker individuals, 178 current and former smoker individuals	NA	4q31.21	Intergenic	NA - KRT18P51		ENSG00000250504		NA	11147	rs28626624-T	rs28626624	0	28626624	intron_variant	1	0.365	2E-13	12.699		0.071	NR unit increase	Illumina [NR] (imputed)	N
8	rs720485	8.57461e-10	4	145482243	rs28626624	4.74724e-09	Post bronchodilator FEV1/FVC ratio in COPD	42657	26634245	Lutz SM	42341	BMC Genet	www.ncbi.nlm.nih.gov/pubmed/26634245	A genome-wide association study identifies risk loci for spirometric measures among smokers of European and African ancestry.	5,439 European ancestry current and former smoker cases, 821 African American current and former smoker cases	NA	4q31.21	Intergenic	NA - KRT18P51		ENSG00000250504		NA	11147	rs28626624-T	rs28626624	0	28626624	intron_variant	1	0.387	4E-6	5.39794		0.011	NR unit increase	Illumina [NR] (imputed)	N
8	rs720485	8.57461e-10	4	145480780	rs1828591	4.86579e-09	Post bronchodilator FEV1/FVC ratio	42657	26634245	Lutz SM	42341	BMC Genet	www.ncbi.nlm.nih.gov/pubmed/26634245	A genome-wide association study identifies risk loci for spirometric measures among smokers of European and African ancestry.	10,094 European ancestry current and former smoker individuals, 3,260 African American current and former smoker individuals, 178 current and former smoker individuals	NA	4q31.21	Intergenic	GYPA - KRT18P51	ENSG00000170180	ENSG00000250504		418877	12610	rs1828591-A	rs1828591	0	1828591	intron_variant	1	0.534	3E-12	11.5229		0.012	unit decrease	Illumina [NR] (imputed)	N
8	rs720485	8.57461e-10	4	145480780	rs1828591	4.86579e-09	Chronic obstructive pulmonary disease	39903	19300482	Pillai SG	39892	PLoS Genet	www.ncbi.nlm.nih.gov/pubmed/19300482	A genome-wide association study in chronic obstructive pulmonary disease (COPD): identification of two major susceptibility loci.	823 cases, 810 controls	1,891 European ancestry individuals from 606 families, 389 European ancestry cases, 472 European ancestry controls, 949 individuals from 127 families	4q31.21	HHIP	GYPA - KRT18P51	ENSG00000170180	ENSG00000250504		418877	12610	rs1828591-?	rs1828591	0	1828591	intron_variant	1	NR	1E-7	7		1.38	[1.17-1.63]	Illumina [493609]	N
8	rs720485	8.57461e-10	4	145480780	rs1828591	4.86579e-09	Post bronchodilator FEV1/FVC ratio in COPD	42657	26634245	Lutz SM	42341	BMC Genet	www.ncbi.nlm.nih.gov/pubmed/26634245	A genome-wide association study identifies risk loci for spirometric measures among smokers of European and African ancestry.	5,439 European ancestry current and former smoker cases, 821 African American current and former smoker cases	NA	4q31.21	Intergenic	GYPA - KRT18P51	ENSG00000170180	ENSG00000250504		418877	12610	rs1828591-A	rs1828591	0	1828591	intron_variant	1	0.502	4E-6	5.39794		0.011	NR unit decrease	Illumina [NR] (imputed)	N
8	rs720485	8.57461e-10	4	145480780	rs1828591	4.86579e-09	Post bronchodilator FEV1	42657	26634245	Lutz SM	42341	BMC Genet	www.ncbi.nlm.nih.gov/pubmed/26634245	A genome-wide association study identifies risk loci for spirometric measures among smokers of European and African ancestry.	10,094 European ancestry current and former smoker individuals, 3,260 African American current and former smoker individuals, 178 current and former smoker individuals	NA	4q31.21	Intergenic	GYPA - KRT18P51	ENSG00000170180	ENSG00000250504		418877	12610	rs1828591-A	rs1828591	0	1828591	intron_variant	1	0.535	4E-9	8.39794		0.051	NR unit decrease	Illumina [NR] (imputed)	N
8	rs720485	8.57461e-10	4	145480780	rs1828591	4.86579e-09	Cryptic phenotype that captures alpha-1-antitrypsin deficiency severity	45019	35760791	Blair DR	44739	Nat Commun	www.ncbi.nlm.nih.gov/pubmed/35760791	Common genetic variation associated with Mendelian disease severity revealed through cryptic phenotype analysis.	294,133 European ancestry individuals	NA	4q31.21		GYPA - KRT18P51	ENSG00000170180	ENSG00000250504		418877	12610	rs1828591-G	rs1828591	0	1828591	intron_variant	1	NR	2E-9	8.69897		0.005	[0.0034-0.0066] unit decrease	Affymetrix [579429]	N
8	rs720485	8.57461e-10	4	145480780	rs1828591	4.86579e-09	FEV1	45077	36641522	Sinkala M	44940	Commun Biol	www.ncbi.nlm.nih.gov/pubmed/36641522	A genome-wide association study identifies distinct variants associated with pulmonary function among European and African ancestries from the UK Biobank.	383,471 European ancestry individuals	NA	4q31.21		GYPA - KRT18P51	ENSG00000170180	ENSG00000250504		418877	12610	rs1828591-?	rs1828591	0	1828591	intron_variant	1	NR	8E-52	51.0969		NA		NR [NR] (imputed)	N
29	rs679574	3.95749e-09	19	49206417	rs492602	4.87015e-09	Lung function (FEV1/FVC)	43504	30595370	Kichaev G	43461	Am J Hum Genet	www.ncbi.nlm.nih.gov/pubmed/30595370	Leveraging Polygenic Functional Enrichment to Improve GWAS Power.	approximately 370,000 European ancestry individuals	NA	19q13.33		FUT2			ENSG00000176920	NA	NA	rs492602-?	rs492602	0	492602	synonymous_variant	0	NR	2E-11	10.699		NA		NR [~ 8900000] (imputed)	N
29	rs679574	3.95749e-09	19	49206417	rs492602	4.87015e-09	Problematic alcohol use	44088	32451486	Zhou H	43976	Nat Neurosci	www.ncbi.nlm.nih.gov/pubmed/32451486	Genome-wide meta-analysis of problematic alcohol use in 435,563 individuals yields insights into biology and relationships with other traits.	435,563 European ancestry individuals	NA	19q13.33	FUT2	FUT2			ENSG00000176920	NA	NA	rs492602-A	rs492602	0	492602	synonymous_variant	0	0.5076	8E-10	9.09691		6.143	[NR] z score decrease	Affymetrix [14069427] (imputed)	N
29	rs679574	3.95749e-09	19	49206417	rs492602	4.87015e-09	Mammographic density (dense area)	44378	33037222	Sieh W	44113	Nat Commun	www.ncbi.nlm.nih.gov/pubmed/33037222	Identification of 31 loci for mammographic density phenotypes and their associations with breast cancer risk.	24,192 European ancestry individuals	NA	19q13.33		FUT2			ENSG00000176920	NA	NA	rs492602-?	rs492602	0	492602	synonymous_variant	0	NR	7E-12	11.1549		0.06	[0.042-0.078] unit decrease	Affymetrix [9906178] (imputed)	N
29	rs679574	3.95749e-09	19	49206417	rs492602	4.87015e-09	Serum metabolite levels	44386	33031748	Feofanova EV	44105	Am J Hum Genet	www.ncbi.nlm.nih.gov/pubmed/33031748	A Genome-wide Association Study Discovers 46 Loci of the Human Metabolome in the Hispanic Community Health Study/Study of Latinos.	3,926 Hispanic/Latino individuals	NA	19q13.33	FUT2	FUT2			ENSG00000176920	NA	NA	rs492602-A	rs492602	0	492602	synonymous_variant	0	0.63245	9E-14	13.0458	(ADpSGEGDFXAEGGGVR*)	0.176	[0.13-0.22] unit decrease	Illumina [13039987] (imputed)	N
29	rs679574	3.95749e-09	19	49206417	rs492602	4.87015e-09	Blood protein levels in cardiovascular risk	43893	28369058	Folkersen L	42828	PLoS Genet	www.ncbi.nlm.nih.gov/pubmed/28369058	Mapping of 79 loci for 83 plasma protein biomarkers in cardiovascular disease.	3,394 European ancestry individuals	2,639 individuals	19q13.33	FUT2, RASIP1	FUT2			ENSG00000176920	NA	NA	rs492602-G	rs492602	0	492602	synonymous_variant	0	0.45	2E-12	11.699	(stromelysin‐2)	0.14	unit increase	Illumina [5270624] (imputed)	N
29	rs679574	3.95749e-09	19	49206417	rs492602	4.87015e-09	LDL cholesterol levels	43727	30926973	Bentley AR	43553	Nat Genet	www.ncbi.nlm.nih.gov/pubmed/30926973	Multi-ancestry genome-wide gene-smoking interaction study of 387,272 individuals identifies new loci associated with serum lipids.	up to 23,353 African ancestry individuals, 13,171 Asian ancestry individuals, up to 82,522 European ancestry individuals, 6,646 Hispanic individuals	NA	19q13.33		FUT2			ENSG00000176920	NA	NA	rs492602-A	rs492602	0	492602	synonymous_variant	0	0.5264	2E-7	6.69897		0.8876	[0.55-1.22] unit decrease	Affymetrix, Illumina, Perlegen [NR] (imputed)	N
29	rs679574	3.95749e-09	19	49206417	rs492602	4.87015e-09	Vitamin B12 levels	39703	18776911	Hazra A	39698	Nat Genet	www.ncbi.nlm.nih.gov/pubmed/18776911	Common variants of FUT2 are associated with plasma vitamin B12 levels.	1,658 European ancestry female individuals	1,059 European ancestry female individuals	19q13.33	FUT2	FUT2			ENSG00000176920	NA	NA	rs492602-A	rs492602	0	492602	synonymous_variant	0	0.51	5E-17	16.301		0.09	[0.070-0.110] unit decrease	Illumina [528134]	N
29	rs679574	3.95749e-09	19	49206417	rs492602	4.87015e-09	Vitamin B levels in ischemic stroke	42095	25147783	Keene KL	41857	Front Public Health	www.ncbi.nlm.nih.gov/pubmed/25147783	Genetic Associations with Plasma B12, B6, and Folate Levels in an Ischemic Stroke Population from the Vitamin Intervention for Stroke Prevention (VISP) Trial.	1,725 European ancestry cases, 258 African ancestry cases, 117 cases	NA	19q13.33	FUT2	FUT2			ENSG00000176920	NA	NA	rs492602-C	rs492602	0	492602	synonymous_variant	0	0.482	2E-7	6.69897	(Vitamin B12)	0.143	[NR] unit increase	Illumina [737081]	N
29	rs679574	3.95749e-09	19	49206417	rs492602	4.87015e-09	Cholesterol, total	40933	20686565	Teslovich TM	40395	Nature	www.ncbi.nlm.nih.gov/pubmed/20686565	Biological, clinical and population relevance of 95 loci for blood lipids.	100,184 European ancestry individuals	NA	19q13.33	FUT2, FLJ36070	FUT2			ENSG00000176920	NA	NA	rs492602-G	rs492602	0	492602	synonymous_variant	0	0.49	2E-10	9.69897		1.27	[0.86-1.68] mg/dL increase	Affymetrix, Illumina, Perlegen [~ 2600000] (imputed)	N
29	rs679574	3.95749e-09	19	49206417	rs492602	4.87015e-09	Cholesterol, total	41771	24097068	Willer CJ	41553	Nat Genet	www.ncbi.nlm.nih.gov/pubmed/24097068	Discovery and refinement of loci associated with lipid levels.	94,595 European ancestry individuals	93,982 European ancestry individuals	19q13.33	FLJ36070	FUT2			ENSG00000176920	NA	NA	rs492602-G	rs492602	0	492602	synonymous_variant	0	0.47	1E-16	16		0.031	[NR] unit increase	NR [NR] (imputed)	N
29	rs679574	3.95749e-09	19	49206417	rs492602	4.87015e-09	Total cholesterol levels	43510	29507422	Hoffmann TJ	43164	Nat Genet	www.ncbi.nlm.nih.gov/pubmed/29507422	A large electronic-health-record-based genome-wide study of serum lipids.	76,627 European ancestry individuals, 7,795 Hispanic individuals, 6,855 East Asian ancestry individuals, 2,958 African American individuals, 439 South Asian ancestry individuals	NA	19q13.33	NR	FUT2			ENSG00000176920	NA	NA	rs492602-A	rs492602	0	492602	synonymous_variant	0	0.518	2E-18	17.699	(EA)	0.04	unit decrease	Affymetrix [at least 7091467] (imputed)	N
29	rs679574	3.95749e-09	19	49206417	rs492602	4.87015e-09	Total cholesterol levels	43510	29507422	Hoffmann TJ	43164	Nat Genet	www.ncbi.nlm.nih.gov/pubmed/29507422	A large electronic-health-record-based genome-wide study of serum lipids.	76,627 European ancestry individuals, 7,795 Hispanic individuals, 6,855 East Asian ancestry individuals, 2,958 African American individuals, 439 South Asian ancestry individuals	NA	19q13.33	NR	FUT2			ENSG00000176920	NA	NA	rs492602-A	rs492602	0	492602	synonymous_variant	0	NR	1E-20	20		0.04	unit decrease	Affymetrix [at least 7091467] (imputed)	N
29	rs679574	3.95749e-09	19	49206417	rs492602	4.87015e-09	Triglycerides	43510	29507422	Hoffmann TJ	43164	Nat Genet	www.ncbi.nlm.nih.gov/pubmed/29507422	A large electronic-health-record-based genome-wide study of serum lipids.	76,627 European ancestry individuals, 7,795 Hispanic individuals, 6,855 East Asian ancestry individuals, 2,958 African American individuals, 439 South Asian ancestry individuals	NA	19q13.33	NR	FUT2			ENSG00000176920	NA	NA	rs492602-A	rs492602	0	492602	synonymous_variant	0	0.518	2E-8	7.69897	(EA)	0.024	unit decrease	Affymetrix [at least 7091467] (imputed)	N
29	rs679574	3.95749e-09	19	49206417	rs492602	4.87015e-09	Triglycerides	43510	29507422	Hoffmann TJ	43164	Nat Genet	www.ncbi.nlm.nih.gov/pubmed/29507422	A large electronic-health-record-based genome-wide study of serum lipids.	76,627 European ancestry individuals, 7,795 Hispanic individuals, 6,855 East Asian ancestry individuals, 2,958 African American individuals, 439 South Asian ancestry individuals	NA	19q13.33	NR	FUT2			ENSG00000176920	NA	NA	rs492602-A	rs492602	0	492602	synonymous_variant	0	NR	2E-8	7.69897		0.022	unit decrease	Affymetrix [at least 7091467] (imputed)	N
29	rs679574	3.95749e-09	19	49206417	rs492602	4.87015e-09	Psoriasis	42929	28537254	Tsoi LC	42879	Nat Commun	www.ncbi.nlm.nih.gov/pubmed/28537254	Large scale meta-analysis characterizes genetic architecture for common psoriasis associated variants.	Up to 11,988 European ancestry cases, up to 275,335 European ancestry controls	7,044 European ancestry cases, 11,434 European ancestry controls	19q13.33	FUT2	FUT2			ENSG00000176920	NA	NA	rs492602-G	rs492602	0	492602	synonymous_variant	0	0.46	7E-13	12.1549		1.11		Illumina, Perlegen [9113515] (imputed)	N
29	rs679574	3.95749e-09	19	49206417	rs492602	4.87015e-09	BK polyomavirus VP1 antibody levels	44169	33204752	Butler-Laporte G	44098	Open Forum Infect Dis	www.ncbi.nlm.nih.gov/pubmed/33204752	Genetic Determinants of Antibody-Mediated Immune Responses to Infectious Diseases Agents: A Genome-Wide and HLA Association Study.	8,555 White British ancestry individuals	NA	19q13.33	FUT2	FUT2			ENSG00000176920	NA	NA	rs492602-A	rs492602	0	492602	synonymous_variant	0	0.479	4E-9	8.39794		0.09	[0.061-0.119] unit decrease	NR [25472218] (imputed)	N
29	rs679574	3.95749e-09	19	49206417	rs492602	4.87015e-09	Low density lipoprotein cholesterol levels	43510	29507422	Hoffmann TJ	43164	Nat Genet	www.ncbi.nlm.nih.gov/pubmed/29507422	A large electronic-health-record-based genome-wide study of serum lipids.	76,627 European ancestry individuals, 7,795 Hispanic individuals, 6,855 East Asian ancestry individuals, 2,958 African American individuals, 439 South Asian ancestry individuals	NA	19q13.33	NR	FUT2			ENSG00000176920	NA	NA	rs492602-A	rs492602	0	492602	synonymous_variant	0	0.518	2E-15	14.699	(EA)	0.037	unit decrease	Affymetrix [at least 7091467] (imputed)	N
29	rs679574	3.95749e-09	19	49206417	rs492602	4.87015e-09	Low density lipoprotein cholesterol levels	43510	29507422	Hoffmann TJ	43164	Nat Genet	www.ncbi.nlm.nih.gov/pubmed/29507422	A large electronic-health-record-based genome-wide study of serum lipids.	76,627 European ancestry individuals, 7,795 Hispanic individuals, 6,855 East Asian ancestry individuals, 2,958 African American individuals, 439 South Asian ancestry individuals	NA	19q13.33	NR	FUT2			ENSG00000176920	NA	NA	rs492602-A	rs492602	0	492602	synonymous_variant	0	NR	1E-16	16		0.037	unit decrease	Affymetrix [at least 7091467] (imputed)	N
29	rs679574	3.95749e-09	19	49206417	rs492602	4.87015e-09	Tissue factor levels	44159	33067605	Folkersen L	44120	Nat Metab	www.ncbi.nlm.nih.gov/pubmed/33067605	Genomic and drug target evaluation of 90 cardiovascular proteins in 30,931 individuals.	21,758 European ancestry individuals	9,173 individuals	19q13.33		FUT2			ENSG00000176920	NA	NA	rs492602-A	rs492602	0	492602	synonymous_variant	0	0.56	1E-142	142		0.2107	unit increase	Affymetrix, Illumina [20300000] (imputed)	N
29	rs679574	3.95749e-09	19	49206417	rs492602	4.87015e-09	COVID-19 hospitalization or systemic lupus erythematosus (MTAG)	44985	36762574	Yao M	44967	J Med Virol	www.ncbi.nlm.nih.gov/pubmed/36762574	Disentangling the common genetic architecture and causality of rheumatoid arthritis and systemic lupus erythematosus with COVID-19 outcomes: genome-wide cross trait analysis and bi-directional Mendelian randomization study.	32,519 European ancestry COVID-19 hospitalization cases, 7,219 European ancestry SLE cases, 2,078,796 European ancestry controls	NA	19q13.33		FUT2			ENSG00000176920	NA	NA	rs492602-?	rs492602	0	492602	synonymous_variant	0	NR	4E-11	10.3979		NA		NR [NR]	N
29	rs679574	3.95749e-09	19	49206417	rs492602	4.87015e-09	COVID-19 infection or systemic lupus erythematosus (MTAG)	44985	36762574	Yao M	44967	J Med Virol	www.ncbi.nlm.nih.gov/pubmed/36762574	Disentangling the common genetic architecture and causality of rheumatoid arthritis and systemic lupus erythematosus with COVID-19 outcomes: genome-wide cross trait analysis and bi-directional Mendelian randomization study.	122,616 European ancestry COVID-19 infection cases, 7,219 European ancestry SLE cases, 2,491,231 European ancestry controls	NA	19q13.33		FUT2			ENSG00000176920	NA	NA	rs492602-?	rs492602	0	492602	synonymous_variant	0	NR	4E-16	15.3979		NA		NR [NR]	N
29	rs679574	3.95749e-09	19	49206417	rs492602	4.87015e-09	Severe COVID-19 or systemic lupus erythematosus (MTAG)	44985	36762574	Yao M	44967	J Med Virol	www.ncbi.nlm.nih.gov/pubmed/36762574	Disentangling the common genetic architecture and causality of rheumatoid arthritis and systemic lupus erythematosus with COVID-19 outcomes: genome-wide cross trait analysis and bi-directional Mendelian randomization study.	13,769 European ancestry severe COVID-19 cases, 7,219 European ancestry SLE cases, 1,088,433 European ancestry controls	NA	19q13.33		FUT2			ENSG00000176920	NA	NA	rs492602-?	rs492602	0	492602	synonymous_variant	0	NR	2E-13	12.699		NA		NR [NR]	N
29	rs679574	3.95749e-09	19	49206417	rs492602	4.87015e-09	Protein FAM3B levels	45019	34648354	Pietzner M	44512	Science	www.ncbi.nlm.nih.gov/pubmed/34648354	Mapping the proteo-genomic convergence of human diseases.	10,708 European ancestry individuals	NA	19q13.33		FUT2			ENSG00000176920	NA	NA	rs492602-A	rs492602	0	492602	synonymous_variant	0	0.51	2E-18	17.699		0.115	[0.09-0.14] unit increase	Affymetrix, Illumina [10200000] (imputed)	N
29	rs679574	3.95749e-09	19	49206417	rs492602	4.87015e-09	Fibroblast growth factor 19 levels	45019	34648354	Pietzner M	44512	Science	www.ncbi.nlm.nih.gov/pubmed/34648354	Mapping the proteo-genomic convergence of human diseases.	10,708 European ancestry individuals	NA	19q13.33		FUT2			ENSG00000176920	NA	NA	rs492602-A	rs492602	0	492602	synonymous_variant	0	0.51	6E-65	64.2218		0.228	[0.2-0.25] unit increase	Affymetrix, Illumina [10200000] (imputed)	N
29	rs679574	3.95749e-09	19	49206417	rs492602	4.87015e-09	Pancreatic triacylglycerol lipase levels	45019	34648354	Pietzner M	44512	Science	www.ncbi.nlm.nih.gov/pubmed/34648354	Mapping the proteo-genomic convergence of human diseases.	10,708 European ancestry individuals	NA	19q13.33		FUT2			ENSG00000176920	NA	NA	rs492602-A	rs492602	0	492602	synonymous_variant	0	0.51	3E-40	39.5229		0.181	[0.15-0.21] unit decrease	Affymetrix, Illumina [10200000] (imputed)	N
29	rs679574	3.95749e-09	19	49206417	rs492602	4.87015e-09	Protein FAM3D levels	45019	34648354	Pietzner M	44512	Science	www.ncbi.nlm.nih.gov/pubmed/34648354	Mapping the proteo-genomic convergence of human diseases.	10,708 European ancestry individuals	NA	19q13.33		FUT2			ENSG00000176920	NA	NA	rs492602-A	rs492602	0	492602	synonymous_variant	0	0.51	3E-268	267.523		0.448	[0.42-0.47] unit increase	Affymetrix, Illumina [10200000] (imputed)	N
29	rs679574	3.95749e-09	19	49206417	rs492602	4.87015e-09	Golgi membrane protein 1 levels	45019	34648354	Pietzner M	44512	Science	www.ncbi.nlm.nih.gov/pubmed/34648354	Mapping the proteo-genomic convergence of human diseases.	10,708 European ancestry individuals	NA	19q13.33		FUT2			ENSG00000176920	NA	NA	rs492602-A	rs492602	0	492602	synonymous_variant	0	0.51	4E-78	77.3979		0.246	[0.22-0.27] unit increase	Affymetrix, Illumina [10200000] (imputed)	N
29	rs679574	3.95749e-09	19	49206417	rs492602	4.87015e-09	Intestinal-type alkaline phosphatase levels	45019	34648354	Pietzner M	44512	Science	www.ncbi.nlm.nih.gov/pubmed/34648354	Mapping the proteo-genomic convergence of human diseases.	10,708 European ancestry individuals	NA	19q13.33		FUT2			ENSG00000176920	NA	NA	rs492602-A	rs492602	0	492602	synonymous_variant	0	0.51	5E-128	127.301		0.32	[0.29-0.35] unit increase	Affymetrix, Illumina [10200000] (imputed)	N
29	rs679574	3.95749e-09	19	49206417	rs492602	4.87015e-09	Lithostathine-1-beta levels	45019	34648354	Pietzner M	44512	Science	www.ncbi.nlm.nih.gov/pubmed/34648354	Mapping the proteo-genomic convergence of human diseases.	10,708 European ancestry individuals	NA	19q13.33		FUT2			ENSG00000176920	NA	NA	rs492602-A	rs492602	0	492602	synonymous_variant	0	0.51	2E-83	82.699		0.26	[0.23-0.29] unit increase	Affymetrix, Illumina [10200000] (imputed)	N
29	rs679574	3.95749e-09	19	49206417	rs492602	4.87015e-09	Human milk oligosaccharide concentration (lacto-N-fucopentaose I)	44449	33831438	Williams JE	44291	Genomics	www.ncbi.nlm.nih.gov/pubmed/33831438	Key genetic variants associated with variation of milk oligosaccharides from diverse human populations.	395 European, Sub-Saharan African, Hispanic or unknown ancestry individuals	NA	19q13.33		FUT2			ENSG00000176920	NA	NA	rs492602-?	rs492602	0	492602	synonymous_variant	0	NR	4E-41	40.3979		NA		Illumina [1128286]	N
29	rs679574	3.95749e-09	19	49206417	rs492602	4.87015e-09	Liver enzyme levels (gamma-glutamyl transferase)	44812	35810165	Westerman KE	44751	Nat Commun	www.ncbi.nlm.nih.gov/pubmed/35810165	Variance-quantitative trait loci enable systematic discovery of gene-environment interactions for cardiometabolic serum biomarkers.	5,694 African ancestry individuals, 1,988 East Asian ancestry individuals, 336,298 European ancestry individuals, 6,036 South Asian ancestry individuals	NA	19q13.33		FUT2			ENSG00000176920	NA	NA	rs492602-?	rs492602	0	492602	synonymous_variant	0	NR	1E-15	15		NA		NR [9487345] (imputed)	N
29	rs679574	3.95749e-09	19	49206417	rs492602	4.87015e-09	Transcobalamin-1 levels (TCN1.11232.46.3)	44936	29875488	Sun BB	43257	Nature	www.ncbi.nlm.nih.gov/pubmed/29875488	Genomic atlas of the human plasma proteome.	3,301 European ancestry individuals	NA	19q13.33		FUT2			ENSG00000176920	NA	NA	rs492602-G	rs492602	0	492602	synonymous_variant	0	0.507	2E-21	20.699		0.23	[0.19-0.27] unit increase	Affymetrix [10572788] (imputed)	N
29	rs679574	3.95749e-09	19	49206417	rs492602	4.87015e-09	X-26054 levels	44998	36635386	Chen Y	44938	Nat Genet	www.ncbi.nlm.nih.gov/pubmed/36635386	Genomic atlas of the plasma metabolome prioritizes metabolites implicated in human diseases.	8,046 European ancestry individuals	NA	19q13.33		FUT2			ENSG00000176920	NA	NA	rs492602-G	rs492602	0	492602	synonymous_variant	0	0.480712	7E-13	12.1549		0.106977	[0.078-0.136] unit decrease	Affymetrix [15423547] (imputed)	N
29	rs679574	3.95749e-09	19	49206417	rs492602	4.87015e-09	Nonalcoholic fatty liver disease (imputed)	44614	35047847	Miao Z	44432	HGG Adv	www.ncbi.nlm.nih.gov/pubmed/35047847	Identification of 90 NAFLD GWAS loci and establishment of NAFLD PRS and causal role of NAFLD in coronary artery disease.	28,396 European ancestry cases, 108,652 European ancestry controls	NA	19q13.33		FUT2			ENSG00000176920	NA	NA	rs492602-?	rs492602	0	492602	synonymous_variant	0	NR	3E-8	7.52288		0.00503677	[0.0032-0.0068] unit decrease	NR [NR]	N
29	rs679574	3.95749e-09	19	49206417	rs492602	4.87015e-09	Chronic sputum production	45090	37263751	Packer RJ	45078	Eur Respir J	www.ncbi.nlm.nih.gov/pubmed/37263751	Genome-wide association study of chronic sputum production implicates loci involved in mucus production and infection.	9,714 European ancestry cases, 48,471 European ancestry controls	1,977 European ancestry cases, 17,627 European ancestry controls	19q13.33		FUT2			ENSG00000176920	NA	NA	rs492602-G	rs492602	0	492602	synonymous_variant	0	0.51	1E-11	11		1.1	[1.07-1.13]	NR [27317434] (imputed)	N
29	rs679574	3.95749e-09	19	49206417	rs492602	4.87015e-09	Alcohol use disorder (total score)	43448	30336701	Sanchez-Roige S	43392	Am J Psychiatry	www.ncbi.nlm.nih.gov/pubmed/30336701	Genome-Wide Association Study Meta-Analysis of the Alcohol Use Disorders Identification Test (AUDIT) in Two Population-Based Cohorts.	141,932 European ancestry individuals	NA	19q13.33	FUT2, MAMSTR, RASIP1, IZUMO1	FUT2			ENSG00000176920	NA	NA	rs492602-A	rs492602	0	492602	synonymous_variant	0	NR	3E-8	7.52288		5.57	[NR] z score decrease	NR [16213998]	N
29	rs679574	3.95749e-09	19	49206417	rs492602	4.87015e-09	E Cad plasma levels	44895	35264221	Caron B	44629	Genome Med	www.ncbi.nlm.nih.gov/pubmed/35264221	Integrative genetic and immune cell analysis of plasma proteins in healthy donors identifies novel associations involving primary immune deficiency genes.	400 French ancestry individuals	NA	19q13.33		FUT2			ENSG00000176920	NA	NA	rs492602-A	rs492602	0	492602	synonymous_variant	0	NR	4E-12	11.3979		0.173	[0.13-0.22] ng/mL decrease	Illumina [5201092] (imputed)	N
29	rs679574	3.95749e-09	19	49206417	rs492602	4.87015e-09	Serum alkaline phosphatase levels	44544	34594039	Sakaue S	44469	Nat Genet	www.ncbi.nlm.nih.gov/pubmed/34594039	A cross-population atlas of genetic associations for 220 human phenotypes.	344,292 European ancestry individuals, 118,886 East Asian ancestry individuals	NA	19q13.33		FUT2			ENSG00000176920	NA	NA	rs492602-G	rs492602	0	492602	synonymous_variant	0	NR	1E-566	566		0.1186	[0.11-0.12] unit decrease	Affymetrix, Illumina [20533886] (imputed)	N
29	rs679574	3.95749e-09	19	49206417	rs492602	4.87015e-09	C-C motif chemokine 15 levels	44858	36168886	Thareja G	44832	Hum Mol Genet	www.ncbi.nlm.nih.gov/pubmed/36168886	Differences and commonalities in the genetic architecture of protein quantitative trait loci in European and Arab populations.	2,935 Qatari ancestry individuals	NA	19q13.33		FUT2			ENSG00000176920	NA	NA	rs492602-G	rs492602	0	492602	synonymous_variant	0	0.467462	5E-12	11.301		0.188574	[0.13-0.24] unit decrease	NR [10004359]	N
29	rs679574	3.95749e-09	19	49206417	rs492602	4.87015e-09	C-C motif chemokine 15 levels	45019	34648354	Pietzner M	44512	Science	www.ncbi.nlm.nih.gov/pubmed/34648354	Mapping the proteo-genomic convergence of human diseases.	10,708 European ancestry individuals	NA	19q13.33		FUT2			ENSG00000176920	NA	NA	rs492602-A	rs492602	0	492602	synonymous_variant	0	0.51	4E-31	30.3979		0.158	[0.13-0.19] unit increase	Affymetrix, Illumina [10200000] (imputed)	N
30	rs1405655	4.89017e-09	19	50882619	rs1405655	4.89017e-09	COVID-19 (critical illness vs population)	44818	35922517	COVID-19 Host Genetics Initiative	44776	Nature	www.ncbi.nlm.nih.gov/pubmed/35922517	A first update on mapping the human genetic architecture of COVID-19.	188 African ancestry cases, 11,232 African ancestry controls, 641 Hispanic or Latin American cases, 95,479 Hispanic or Latin American controls, 441 East Asian ancestry cases, 2,776 East Asian ancestry controls, 7,641 European ancestry cases, 1,632,197 European ancestry controls, 314 Greater Middle Eastern (Middle Eastern, North African or Persian) cases, 948 Greater Middle Eastern (Middle Eastern, North African or Persian) controls, 151 South Asian ancestry cases, 34,013 South Asian ancestry controls	NA	19q13.33		NR1H2			ENSG00000131408	NA	NA	rs1405655-C	rs1405655	0	1405655	intron_variant	0	0.33	4E-8	7.39794		1.11	[1.07-1.15]	Affymetrix, Illumina [NR] (imputed)	N
30	rs1405655	4.89017e-09	19	50882619	rs1405655	4.89017e-09	COVID-19 (hospitalized vs population)	44818	35922517	COVID-19 Host Genetics Initiative	44776	Nature	www.ncbi.nlm.nih.gov/pubmed/35922517	A first update on mapping the human genetic architecture of COVID-19.	2,113 African ancestry cases, 121,925 African ancestry controls, 1,709 Hispanic or Latin American cases, 150,547 Hispanic or Latin American controls, 1,551 East Asian ancestry cases, 15,825 East Asian ancestry controls, 18,605 European ancestry cases, 2,490,909 European ancestry controls, 584 Greater Middle Eastern (Middle Eastern, North African or Persian) cases, 14,491 Greater Middle Eastern (Middle Eastern, North African or Persian) controls, 465 South Asian ancestry cases, 42,575 South Asian ancestry controls	NA	19q13.33		NR1H2			ENSG00000131408	NA	NA	rs1405655-C	rs1405655	0	1405655	intron_variant	0	0.334	5E-11	10.301		1.07	[1.05-1.1]	Affymetrix, Illumina [NR] (imputed)	N
30	rs1405655	4.89017e-09	19	50882619	rs1405655	4.89017e-09	COVID-19 (hospitalized covid vs population)	45099	37198478	Pairo-Castineira E	45063	Nature	www.ncbi.nlm.nih.gov/pubmed/37198478	GWAS and meta-analysis identifies 49 genetic variants underlying critical COVID-19.	763 African ancestry cases, 24,850 African ancestry controls, 218 admixed American ancestry cases, 94,318 admixed American ancestry controls, 414 East Asian ancestry cases, 816 East Asian ancestry controls, 16,627 European ancestry cases, 749,207 European ancestry controls, 3,533 European, African or admixed American ancestry cases, 1,700 European, African or admixed American ancestry controls, 1,171 South Asian ancestry cases, 5,489 South Asian ancestry controls, 93 other admixed ancestry cases, 645 other admixed ancestry controls, 22,637 cases, 2,052,436 controls	NA	19q13.33		NR1H2			ENSG00000131408	NA	NA	rs1405655-T	rs1405655	0	1405655	intron_variant	0	NR	6E-16	15.2218		0.93	[0.91-0.95]	Illumina [NR] (imputed)	N
23	rs3785884	5.35917e-17	17	43488792	rs62064641	4.95029e-09	Worry	43404	29942085	Nagel M	43276	Nat Genet	www.ncbi.nlm.nih.gov/pubmed/29942085	Meta-analysis of genome-wide association studies for neuroticism in 449,484 individuals identifies novel genetic loci and pathways.	348,219 European ancestry individuals	NA	17q21.31	NR	ARHGAP27, ARHGAP27, ARHGAP27			ENSG00000276836, ENSG00000276907, ENSG00000159314	NA	NA	rs62064641-C	rs62064641	0	62064641	intron_variant	0	NR	2E-11	10.699		0.02055	[0.015-0.027] unit increase	Affymetrix [10847151] (imputed)	N
23	rs3785884	5.35917e-17	17	43488792	rs62064641	4.95029e-09	White blood cell count	43504	30595370	Kichaev G	43461	Am J Hum Genet	www.ncbi.nlm.nih.gov/pubmed/30595370	Leveraging Polygenic Functional Enrichment to Improve GWAS Power.	approximately 444,000 European ancestry individuals	NA	17q21.31		ARHGAP27, ARHGAP27, ARHGAP27			ENSG00000276836, ENSG00000276907, ENSG00000159314	NA	NA	rs62064641-?	rs62064641	0	62064641	intron_variant	0	NR	1E-13	13		NA		NR [~ 8900000] (imputed)	N
29	rs679574	3.95749e-09	19	49206172	rs516246	5.14239e-09	Blood protein levels	44007	27532455	Sun W	42599	PLoS Genet	www.ncbi.nlm.nih.gov/pubmed/27532455	Common Genetic Polymorphisms Influence Blood Biomarker Measurements in COPD.	1,340 European ancestry individuals	NA	19q13.33	NR	FUT2			ENSG00000176920	NA	NA	rs516246-?	rs516246	0	516246	intron_variant	0	NR	4E-27	26.3979	(CDH1)	0.3497	[NR] unit decrease	Illumina [NR]	N
29	rs679574	3.95749e-09	19	49206172	rs516246	5.14239e-09	Cardiovascular disease	43504	30595370	Kichaev G	43461	Am J Hum Genet	www.ncbi.nlm.nih.gov/pubmed/30595370	Leveraging Polygenic Functional Enrichment to Improve GWAS Power.	approximately 459,000 European ancestry individuals	NA	19q13.33		FUT2			ENSG00000176920	NA	NA	rs516246-?	rs516246	0	516246	intron_variant	0	NR	4E-19	18.3979		NA		NR [~ 8900000] (imputed)	N
29	rs679574	3.95749e-09	19	49206172	rs516246	5.14239e-09	Crohn's disease	42575	26192919	Liu JZ	42205	Nat Genet	www.ncbi.nlm.nih.gov/pubmed/26192919	Association analyses identify 38 susceptibility loci for inflammatory bowel disease and highlight shared genetic risk across populations.	5,956 European ancestry cases, 14,927 European ancestry controls	14,594 European ancestry cases, 26,715 European ancestry controls, 151 Iranian ancestry cases, 342 Iranian ancestry controls, 184 Indian ancestry cases, 990 Indian ancestry controls, 1,690 East Asian ancestry cases, 3,719 East Asian ancestry controls	19q13.33	NR	FUT2			ENSG00000176920	NA	NA	rs516246-A	rs516246	0	516246	intron_variant	0	0.4652	1E-20	20	(EA)	1.1214	[1.1-1.15]	Affymetrix, Illumina [~ 9000000] (imputed)	N
29	rs679574	3.95749e-09	19	49206172	rs516246	5.14239e-09	Inflammatory bowel disease	42575	26192919	Liu JZ	42205	Nat Genet	www.ncbi.nlm.nih.gov/pubmed/26192919	Association analyses identify 38 susceptibility loci for inflammatory bowel disease and highlight shared genetic risk across populations.	12,882 European ancestry cases, 21,770 European ancestry controls	25,273 European ancestry cases, 26,715 European ancestry controls, 548 Iranian ancestry cases, 342 Iranian ancestry control, 1,423 Indian ancestry cases, 990 Indian ancestry controls, 2,824 East Asian ancestry cases, 3,719 East Asian ancestry controls	19q13.33	NR	FUT2			ENSG00000176920	NA	NA	rs516246-A	rs516246	0	516246	intron_variant	0	0.4652	1E-13	13	(EA)	1.07849	[1.06-1.1]	Affymetrix, Illumina [~ 9000000] (imputed)	N
29	rs679574	3.95749e-09	19	49206172	rs516246	5.14239e-09	Liver enzyme levels (gamma-glutamyl transferase)	40865	22001757	Chambers JC	40832	Nat Genet	www.ncbi.nlm.nih.gov/pubmed/22001757	Genome-wide association study identifies loci influencing concentrations of liver enzymes in plasma.	Up to 52,350 European ancestry individuals, up to 8,739 Indian Asian ancestry individuals	NA	19q13.33	FUT2	FUT2			ENSG00000176920	NA	NA	rs516246-T	rs516246	0	516246	intron_variant	0	0.47	8E-10	9.09691		2.3	[1.80-2.90] % increase	Affymetrix, Illumina, Perlegen [~ 2600000] (imputed)	N
29	rs679574	3.95749e-09	19	49206172	rs516246	5.14239e-09	Obesity-related traits	41373	23251661	Comuzzie AG	41247	PLoS One	www.ncbi.nlm.nih.gov/pubmed/23251661	Novel genetic loci identified for the pathophysiology of childhood obesity in the Hispanic population.	815 Hispanic children from 263 families	NA	19q13.33	FUT2	FUT2			ENSG00000176920	NA	NA	rs516246-A	rs516246	0	516246	intron_variant	0	0.272	2E-6	5.69897	(Vitamin B12 )	0.03	[NR] pmol/L increase	Illumina [899892]	N
29	rs679574	3.95749e-09	19	49206172	rs516246	5.14239e-09	Crohn's disease	41317	23128233	Jostins L	41214	Nature	www.ncbi.nlm.nih.gov/pubmed/23128233	Host-microbe interactions have shaped the genetic architecture of inflammatory bowel disease.	Up to 12,924 European ancestry cases, up to 21,442 European ancestry controls	Up to 25,683 European ancestry cases, up to 17,015 European ancestry controls	19q13.33	FUT2, SPHK2, IZUMO1, DBP	FUT2			ENSG00000176920	NA	NA	rs516246-T	rs516246	0	516246	intron_variant	0	0.483	1E-15	15		1.107	[1.071-1.143]	Affymetrix, Illumina [1230000] (imputed)	N
29	rs679574	3.95749e-09	19	49206172	rs516246	5.14239e-09	Total cholesterol levels	43510	29507422	Hoffmann TJ	43164	Nat Genet	www.ncbi.nlm.nih.gov/pubmed/29507422	A large electronic-health-record-based genome-wide study of serum lipids.	76,627 European ancestry individuals, 7,795 Hispanic individuals, 6,855 East Asian ancestry individuals, 2,958 African American individuals, 439 South Asian ancestry individuals	NA	19q13.33	NR	FUT2			ENSG00000176920	NA	NA	rs516246-C	rs516246	0	516246	intron_variant	0	0.518	2E-18	17.699	(EA)	0.041	unit decrease	Affymetrix [at least 7091467] (imputed)	N
29	rs679574	3.95749e-09	19	49206172	rs516246	5.14239e-09	Total cholesterol levels	43510	29507422	Hoffmann TJ	43164	Nat Genet	www.ncbi.nlm.nih.gov/pubmed/29507422	A large electronic-health-record-based genome-wide study of serum lipids.	76,627 European ancestry individuals, 7,795 Hispanic individuals, 6,855 East Asian ancestry individuals, 2,958 African American individuals, 439 South Asian ancestry individuals	NA	19q13.33	NR	FUT2			ENSG00000176920	NA	NA	rs516246-C	rs516246	0	516246	intron_variant	0	NR	1E-20	20		0.04	unit decrease	Affymetrix [at least 7091467] (imputed)	N
29	rs679574	3.95749e-09	19	49206172	rs516246	5.14239e-09	Crohn's disease	42888	28067908	de Lange KM	42744	Nat Genet	www.ncbi.nlm.nih.gov/pubmed/28067908	Genome-wide association study implicates immune activation of multiple integrin genes in inflammatory bowel disease.	12,194 European and unknown ancestry cases, 28,072 European and unknown ancestry controls	NA	19q13.33	IZUMO1, NTN5, FUT2, MAMSTR, RASIP1	FUT2			ENSG00000176920	NA	NA	rs516246-?	rs516246	0	516246	intron_variant	0	NR	4E-11	10.3979		NA		Illumina [9560910] (imputed)	N
29	rs679574	3.95749e-09	19	49206172	rs516246	5.14239e-09	Inflammatory bowel disease	42888	28067908	de Lange KM	42744	Nat Genet	www.ncbi.nlm.nih.gov/pubmed/28067908	Genome-wide association study implicates immune activation of multiple integrin genes in inflammatory bowel disease.	25,042 European and unknown ancestry cases, 34,915 European and unknown ancestry controls	NA	19q13.33	IZUMO1, NTN5, FUT2, MAMSTR, RASIP1	FUT2			ENSG00000176920	NA	NA	rs516246-?	rs516246	0	516246	intron_variant	0	NR	5E-6	5.30103		NA		Illumina [9725440] (imputed)	N
29	rs679574	3.95749e-09	19	49206172	rs516246	5.14239e-09	Triglycerides	43510	29507422	Hoffmann TJ	43164	Nat Genet	www.ncbi.nlm.nih.gov/pubmed/29507422	A large electronic-health-record-based genome-wide study of serum lipids.	76,627 European ancestry individuals, 7,795 Hispanic individuals, 6,855 East Asian ancestry individuals, 2,958 African American individuals, 439 South Asian ancestry individuals	NA	19q13.33	NR	FUT2			ENSG00000176920	NA	NA	rs516246-C	rs516246	0	516246	intron_variant	0	0.518	2E-8	7.69897	(EA)	0.024	unit decrease	Affymetrix [at least 7091467] (imputed)	N
29	rs679574	3.95749e-09	19	49206172	rs516246	5.14239e-09	Triglycerides	43510	29507422	Hoffmann TJ	43164	Nat Genet	www.ncbi.nlm.nih.gov/pubmed/29507422	A large electronic-health-record-based genome-wide study of serum lipids.	76,627 European ancestry individuals, 7,795 Hispanic individuals, 6,855 East Asian ancestry individuals, 2,958 African American individuals, 439 South Asian ancestry individuals	NA	19q13.33	NR	FUT2			ENSG00000176920	NA	NA	rs516246-C	rs516246	0	516246	intron_variant	0	NR	2E-8	7.69897		0.022	unit decrease	Affymetrix [at least 7091467] (imputed)	N
29	rs679574	3.95749e-09	19	49206172	rs516246	5.14239e-09	Low density lipoprotein cholesterol levels	43510	29507422	Hoffmann TJ	43164	Nat Genet	www.ncbi.nlm.nih.gov/pubmed/29507422	A large electronic-health-record-based genome-wide study of serum lipids.	76,627 European ancestry individuals, 7,795 Hispanic individuals, 6,855 East Asian ancestry individuals, 2,958 African American individuals, 439 South Asian ancestry individuals	NA	19q13.33	NR	FUT2			ENSG00000176920	NA	NA	rs516246-C	rs516246	0	516246	intron_variant	0	0.518	2E-15	14.699	(EA)	0.037	unit decrease	Affymetrix [at least 7091467] (imputed)	N
29	rs679574	3.95749e-09	19	49206172	rs516246	5.14239e-09	Low density lipoprotein cholesterol levels	43510	29507422	Hoffmann TJ	43164	Nat Genet	www.ncbi.nlm.nih.gov/pubmed/29507422	A large electronic-health-record-based genome-wide study of serum lipids.	76,627 European ancestry individuals, 7,795 Hispanic individuals, 6,855 East Asian ancestry individuals, 2,958 African American individuals, 439 South Asian ancestry individuals	NA	19q13.33	NR	FUT2			ENSG00000176920	NA	NA	rs516246-C	rs516246	0	516246	intron_variant	0	NR	1E-16	16		0.036	unit decrease	Affymetrix [at least 7091467] (imputed)	N
29	rs679574	3.95749e-09	19	49206172	rs516246	5.14239e-09	Type 1 diabetes	43216	25751624	Onengut-Gumuscu S	42095	Nat Genet	www.ncbi.nlm.nih.gov/pubmed/25751624	Fine mapping of type 1 diabetes susceptibility loci and evidence for colocalization of causal variants with lymphoid gene enhancers.	6,683 European ancestry cases, 12,173 European ancestry controls, 2,601 European ancestry affected sibling pair families, 69 European ancestry trios	NA	19q13.33	FUT2	FUT2			ENSG00000176920	NA	NA	rs516246-T	rs516246	0	516246	intron_variant	0	0.51	5E-14	13.301		1.14943		Illumina [135870]	N
29	rs679574	3.95749e-09	19	49206172	rs516246	5.14239e-09	Birth weight	43682	31043758	Warrington NM	43586	Nat Genet	www.ncbi.nlm.nih.gov/pubmed/31043758	Maternal and fetal genetic effects on birth weight and their relevance to cardio-metabolic risk factors.	298,142 European ancestry individuals, 6,635 African American individuals, 1,449 Filipino individuals, 420 Turkish individuals, 365 Moroccan individuals, 395 Surinamese individuals, 1,052 Afro-Caribbean individuals, 612 Hispanic individuals, 1,180 Thai individuals, 840 Chinese ancestry individuals, 10,133 individuals	NR	19q13.33	FUT2	FUT2			ENSG00000176920	NA	NA	rs516246-C	rs516246	0	516246	intron_variant	0	0.50563	9E-12	11.0458		0.017505	[0.012-0.023] unit increase	Affymetrix, Illumina [15144367] (imputed)	N
29	rs679574	3.95749e-09	19	49206172	rs516246	5.14239e-09	Galactoside 3(4)-L-fucosyltransferase levels	45019	34648354	Pietzner M	44512	Science	www.ncbi.nlm.nih.gov/pubmed/34648354	Mapping the proteo-genomic convergence of human diseases.	10,708 European ancestry individuals	NA	19q13.33		FUT2			ENSG00000176920	NA	NA	rs516246-T	rs516246	0	516246	intron_variant	0	0.49	6E-15	14.2218		0.107	[0.08-0.134] unit decrease	Affymetrix, Illumina [10200000] (imputed)	N
29	rs679574	3.95749e-09	19	49206172	rs516246	5.14239e-09	Lactase-phlorizin hydrolase levels	45019	34648354	Pietzner M	44512	Science	www.ncbi.nlm.nih.gov/pubmed/34648354	Mapping the proteo-genomic convergence of human diseases.	10,708 European ancestry individuals	NA	19q13.33		FUT2			ENSG00000176920	NA	NA	rs516246-T	rs516246	0	516246	intron_variant	0	0.49	2E-22	21.699		0.127	[0.1-0.15] unit decrease	Affymetrix, Illumina [10200000] (imputed)	N
29	rs679574	3.95749e-09	19	49206172	rs516246	5.14239e-09	Human milk oligosaccharide concentration (fucodisialyllacto-N-hexaose)	44449	33831438	Williams JE	44291	Genomics	www.ncbi.nlm.nih.gov/pubmed/33831438	Key genetic variants associated with variation of milk oligosaccharides from diverse human populations.	395 European, Sub-Saharan African, Hispanic or unknown ancestry individuals	NA	19q13.33		FUT2			ENSG00000176920	NA	NA	rs516246-?	rs516246	0	516246	intron_variant	0	NR	7E-14	13.1549		NA		Illumina [1128286]	N
29	rs679574	3.95749e-09	19	49206172	rs516246	5.14239e-09	Human milk oligosaccharide concentration (lacto-N-fucopentaose II)	44449	33831438	Williams JE	44291	Genomics	www.ncbi.nlm.nih.gov/pubmed/33831438	Key genetic variants associated with variation of milk oligosaccharides from diverse human populations.	395 European, Sub-Saharan African, Hispanic or unknown ancestry individuals	NA	19q13.33		FUT2			ENSG00000176920	NA	NA	rs516246-?	rs516246	0	516246	intron_variant	0	NR	4E-23	22.3979		NA		Illumina [1128286]	N
29	rs679574	3.95749e-09	19	49206172	rs516246	5.14239e-09	Secreted and transmembrane protein 1 levels (SECTM1.13093.6.3)	44936	29875488	Sun BB	43257	Nature	www.ncbi.nlm.nih.gov/pubmed/29875488	Genomic atlas of the human plasma proteome.	3,301 European ancestry individuals	NA	19q13.33		FUT2			ENSG00000176920	NA	NA	rs516246-T	rs516246	0	516246	intron_variant	0	0.507	6E-20	19.2218		0.22	[-0.18--0.26] unit decrease	Affymetrix [10572788] (imputed)	N
29	rs679574	3.95749e-09	19	49206172	rs516246	5.14239e-09	Total cholesterol levels	44882	34887591	Graham SE	44539	Nature	www.ncbi.nlm.nih.gov/pubmed/34887591	The power of genetic diversity in genome-wide association studies of lipids.	1,320,016 European ancestry individuals	NA	19q13.33		FUT2			ENSG00000176920	NA	NA	rs516246-T	rs516246	0	516246	intron_variant	0	0.496184	2E-71	70.699		0.0288097	[0.026-0.031] unit increase	NR [52000000] (imputed)	N
29	rs679574	3.95749e-09	19	49206172	rs516246	5.14239e-09	COVID-19 (critical illness vs population)	45099	37198478	Pairo-Castineira E	45063	Nature	www.ncbi.nlm.nih.gov/pubmed/37198478	GWAS and meta-analysis identifies 49 genetic variants underlying critical COVID-19.	682 African ancestry cases, 2,540 African ancestry controls, 401 East Asian ancestry cases, 759 East Asian ancestry controls, 13,199 European ancestry cases, 745,011 European ancestry controls, 1,141 South Asian ancestry cases, 5,384 South Asian ancestry controls, 8,779 cases, 1,001,875 controls	NA	19q13.33		FUT2			ENSG00000176920	NA	NA	rs516246-T	rs516246	0	516246	intron_variant	0	0.47	1E-15	15		0.9	[0.88-0.93]	Illumina [NR] (imputed)	N
29	rs679574	3.95749e-09	19	49206172	rs516246	5.14239e-09	Medication use (agents acting on the renin-angiotensin system)	43637	31015401	Wu Y	43578	Nat Commun	www.ncbi.nlm.nih.gov/pubmed/31015401	Genome-wide association study of medication-use and associated disease in the UK Biobank.	62,752 European ancestry cases, 174,778 European ancestry controls	NA	19q13.33	FUT2	FUT2			ENSG00000176920	NA	NA	rs516246-C	rs516246	0	516246	intron_variant	0	0.490532	1E-8	8		0.0343965	[0.023-0.046] unit decrease	Affymetrix [7288503] (imputed)	N
29	rs679574	3.95749e-09	19	49206172	rs516246	5.14239e-09	Protein FAM3D levels	44858	36168886	Thareja G	44832	Hum Mol Genet	www.ncbi.nlm.nih.gov/pubmed/36168886	Differences and commonalities in the genetic architecture of protein quantitative trait loci in European and Arab populations.	2,935 Qatari ancestry individuals	NA	19q13.33		FUT2			ENSG00000176920	NA	NA	rs516246-T	rs516246	0	516246	intron_variant	0	0.471721	2E-64	63.699		0.463827	[0.41-0.52] unit decrease	NR [10004359]	N
29	rs679574	3.95749e-09	19	49206172	rs516246	5.14239e-09	Medication use (agents acting on the renin-angiotensin system)	44544	34594039	Sakaue S	44469	Nat Genet	www.ncbi.nlm.nih.gov/pubmed/34594039	A cross-population atlas of genetic associations for 220 human phenotypes.	62,752 European ancestry cases, 174,778 European ancestry controls, 45,820 East Asian ancestry cases, 132,906 East Asian ancestry controls	NA	19q13.33		FUT2			ENSG00000176920	NA	NA	rs516246-T	rs516246	0	516246	intron_variant	0	NR	1E-8	8		0.0344	[0.022-0.046] unit increase	Affymetrix, Illumina [15248280] (imputed)	N
29	rs679574	3.95749e-09	19	49206172	rs516246	5.14239e-09	Multi-trait sum score	45103	37277458	Vosberg DE	45082	Sci Rep	www.ncbi.nlm.nih.gov/pubmed/37277458	The genetics of a "femaleness/maleness" score in cardiometabolic traits in the UK biobank.	141,980 European ancestry males	NA	19q13.33		FUT2			ENSG00000176920	NA	NA	rs516246-?	rs516246	0	516246	intron_variant	0	NR	1E-11	11		NA		Affymetrix [8644321] (imputed)	N
8	rs720485	8.57461e-10	4	145436894	rs7697189	5.17374e-09	Post bronchodilator FEV1/FVC ratio	42657	26634245	Lutz SM	42341	BMC Genet	www.ncbi.nlm.nih.gov/pubmed/26634245	A genome-wide association study identifies risk loci for spirometric measures among smokers of European and African ancestry.	10,094 European ancestry current and former smoker individuals, 3,260 African American current and former smoker individuals, 178 current and former smoker individuals	NA	4q31.21	Intergenic	NA - KRT18P51		ENSG00000250504		NA	56496	rs7697189-C	rs7697189	0	7697189	intron_variant	1	0.359	1E-17	17		0.017	unit increase	Illumina [NR] (imputed)	N
8	rs720485	8.57461e-10	4	145436894	rs7697189	5.17374e-09	Post bronchodilator FEV1	42657	26634245	Lutz SM	42341	BMC Genet	www.ncbi.nlm.nih.gov/pubmed/26634245	A genome-wide association study identifies risk loci for spirometric measures among smokers of European and African ancestry.	10,094 European ancestry current and former smoker individuals, 3,260 African American current and former smoker individuals, 178 current and former smoker individuals	NA	4q31.21	Intergenic	NA - KRT18P51		ENSG00000250504		NA	56496	rs7697189-C	rs7697189	0	7697189	intron_variant	1	0.361	9E-14	13.0458		0.071	NR unit increase	Illumina [NR] (imputed)	N
8	rs720485	8.57461e-10	4	145436894	rs7697189	5.17374e-09	Post bronchodilator FEV1/FVC ratio in COPD	42657	26634245	Lutz SM	42341	BMC Genet	www.ncbi.nlm.nih.gov/pubmed/26634245	A genome-wide association study identifies risk loci for spirometric measures among smokers of European and African ancestry.	5,439 European ancestry current and former smoker cases, 821 African American current and former smoker cases	NA	4q31.21	Intergenic	NA - KRT18P51		ENSG00000250504		NA	56496	rs7697189-C	rs7697189	0	7697189	intron_variant	1	0.386	1E-6	6		0.012	NR unit increase	Illumina [NR] (imputed)	N
23	rs3785884	5.35917e-17	17	44257473	rs1881195	5.23412e-09	Anteromedial temporal area (unadjusted for global measures)	45118	36893272	Makowski C	44994	Proc Natl Acad Sci U S A	www.ncbi.nlm.nih.gov/pubmed/36893272	Larger cerebral cortex is genetically correlated with greater frontal area and dorsal thickness.	32,488 European ancestry individuals	5,360 European ancestry children, 3,776 children	17q21.31		KANSL1, KANSL1, KANSL1			ENSG00000120071, ENSG00000275867, ENSG00000278458	NA	NA	rs1881195-?	rs1881195	0	1881195	intron_variant	0	NR	8E-61	60.0969		0.1551	[0.14-0.17] unit increase	NR [7598201] (imputed)	N
8	rs720485	8.57461e-10	4	145474297	rs1489760	5.42122e-09	Post bronchodilator FEV1/FVC ratio	42657	26634245	Lutz SM	42341	BMC Genet	www.ncbi.nlm.nih.gov/pubmed/26634245	A genome-wide association study identifies risk loci for spirometric measures among smokers of European and African ancestry.	10,094 European ancestry current and former smoker individuals, 3,260 African American current and former smoker individuals, 178 current and former smoker individuals	NA	4q31.21	Intergenic	NA - KRT18P51		ENSG00000250504		NA	19093	rs1489760-A	rs1489760	0	1489760	intron_variant	1	0.363	3E-17	16.5229		0.017	unit increase	Illumina [NR] (imputed)	N
8	rs720485	8.57461e-10	4	145474297	rs1489760	5.42122e-09	Post bronchodilator FEV1	42657	26634245	Lutz SM	42341	BMC Genet	www.ncbi.nlm.nih.gov/pubmed/26634245	A genome-wide association study identifies risk loci for spirometric measures among smokers of European and African ancestry.	10,094 European ancestry current and former smoker individuals, 3,260 African American current and former smoker individuals, 178 current and former smoker individuals	NA	4q31.21	Intergenic	NA - KRT18P51		ENSG00000250504		NA	19093	rs1489760-A	rs1489760	0	1489760	intron_variant	1	0.366	3E-13	12.5229		0.07	NR unit increase	Illumina [NR] (imputed)	N
8	rs720485	8.57461e-10	4	145474297	rs1489760	5.42122e-09	Post bronchodilator FEV1/FVC ratio in COPD	42657	26634245	Lutz SM	42341	BMC Genet	www.ncbi.nlm.nih.gov/pubmed/26634245	A genome-wide association study identifies risk loci for spirometric measures among smokers of European and African ancestry.	5,439 European ancestry current and former smoker cases, 821 African American current and former smoker cases	NA	4q31.21	Intergenic	NA - KRT18P51		ENSG00000250504		NA	19093	rs1489760-A	rs1489760	0	1489760	intron_variant	1	0.387	4E-6	5.39794		0.011	NR unit increase	Illumina [NR] (imputed)	N
8	rs720485	8.57461e-10	4	145482547	rs1565330	5.6955e-09	Post bronchodilator FEV1/FVC ratio	42657	26634245	Lutz SM	42341	BMC Genet	www.ncbi.nlm.nih.gov/pubmed/26634245	A genome-wide association study identifies risk loci for spirometric measures among smokers of European and African ancestry.	10,094 European ancestry current and former smoker individuals, 3,260 African American current and former smoker individuals, 178 current and former smoker individuals	NA	4q31.21	Intergenic	NA - KRT18P51		ENSG00000250504		NA	10843	rs1565330-T	rs1565330	0	1565330	intron_variant	1	0.362	1E-17	17		0.017	unit increase	Illumina [NR] (imputed)	N
8	rs720485	8.57461e-10	4	145482547	rs1565330	5.6955e-09	Post bronchodilator FEV1	42657	26634245	Lutz SM	42341	BMC Genet	www.ncbi.nlm.nih.gov/pubmed/26634245	A genome-wide association study identifies risk loci for spirometric measures among smokers of European and African ancestry.	10,094 European ancestry current and former smoker individuals, 3,260 African American current and former smoker individuals, 178 current and former smoker individuals	NA	4q31.21	Intergenic	NA - KRT18P51		ENSG00000250504		NA	10843	rs1565330-T	rs1565330	0	1565330	intron_variant	1	0.365	2E-13	12.699		0.071	NR unit increase	Illumina [NR] (imputed)	N
8	rs720485	8.57461e-10	4	145482547	rs1565330	5.6955e-09	Post bronchodilator FEV1/FVC ratio in COPD	42657	26634245	Lutz SM	42341	BMC Genet	www.ncbi.nlm.nih.gov/pubmed/26634245	A genome-wide association study identifies risk loci for spirometric measures among smokers of European and African ancestry.	5,439 European ancestry current and former smoker cases, 821 African American current and former smoker cases	NA	4q31.21	Intergenic	NA - KRT18P51		ENSG00000250504		NA	10843	rs1565330-T	rs1565330	0	1565330	intron_variant	1	0.387	4E-6	5.39794		0.011	NR unit increase	Illumina [NR] (imputed)	N
20	rs12440014	2.23353e-13	15	78832349	rs56117933	5.85792e-09	Post bronchodilator FEV1/FVC ratio	42657	26634245	Lutz SM	42341	BMC Genet	www.ncbi.nlm.nih.gov/pubmed/26634245	A genome-wide association study identifies risk loci for spirometric measures among smokers of European and African ancestry.	10,094 European ancestry current and former smoker individuals, 3,260 African American current and former smoker individuals, 178 current and former smoker individuals	NA	15q25.1	Intergenic	HYKK - PSMA4	ENSG00000188266	ENSG00000041357		2635	398	rs56117933-T	rs56117933	0	56117933	regulatory_region_variant	1	0.792	5E-11	10.301		0.018	unit increase	Illumina [NR] (imputed)	N
20	rs12440014	2.23353e-13	15	78832349	rs56117933	5.85792e-09	Post bronchodilator FEV1	42657	26634245	Lutz SM	42341	BMC Genet	www.ncbi.nlm.nih.gov/pubmed/26634245	A genome-wide association study identifies risk loci for spirometric measures among smokers of European and African ancestry.	10,094 European ancestry current and former smoker individuals, 3,260 African American current and former smoker individuals, 178 current and former smoker individuals	NA	15q25.1	Intergenic	HYKK - PSMA4	ENSG00000188266	ENSG00000041357		2635	398	rs56117933-T	rs56117933	0	56117933	regulatory_region_variant	1	0.79	3E-10	9.52288		0.082	NR unit increase	Illumina [NR] (imputed)	N
20	rs12440014	2.23353e-13	15	78832349	rs56117933	5.85792e-09	Post bronchodilator FEV1/FVC ratio in COPD	42657	26634245	Lutz SM	42341	BMC Genet	www.ncbi.nlm.nih.gov/pubmed/26634245	A genome-wide association study identifies risk loci for spirometric measures among smokers of European and African ancestry.	5,439 European ancestry current and former smoker cases, 821 African American current and former smoker cases	NA	15q25.1	Intergenic	HYKK - PSMA4	ENSG00000188266	ENSG00000041357		2635	398	rs56117933-T	rs56117933	0	56117933	regulatory_region_variant	1	0.762	1E-6	6		0.015	NR unit increase	Illumina [NR] (imputed)	N
29	rs679574	3.95749e-09	19	49206145	rs516316	5.89856e-09	Apolipoprotein B levels	44033	32203549	Richardson TG	43913	PLoS Med	www.ncbi.nlm.nih.gov/pubmed/32203549	Evaluating the relationship between circulating lipoprotein lipids and apolipoproteins with risk of coronary heart disease: A multivariable Mendelian randomisation analysis.	439,214 European ancestry individuals	NA	19q13.33	FUT2	FUT2			ENSG00000176920	NA	NA	rs516316-G	rs516316	0	516316	intron_variant	0	0.492019	4E-49	48.3979		0.0301882	[0.026-0.034] unit decrease	Affymetrix [NR] (imputed)	N
29	rs679574	3.95749e-09	19	49206145	rs516316	5.89856e-09	LDL cholesterol levels	44033	32203549	Richardson TG	43913	PLoS Med	www.ncbi.nlm.nih.gov/pubmed/32203549	Evaluating the relationship between circulating lipoprotein lipids and apolipoproteins with risk of coronary heart disease: A multivariable Mendelian randomisation analysis.	440,546 European ancestry individuals	NA	19q13.33	FUT2	FUT2			ENSG00000176920	NA	NA	rs516316-G	rs516316	0	516316	intron_variant	0	0.492064	1E-46	46		0.0297001	[0.026-0.034] unit decrease	Affymetrix [NR] (imputed)	N
29	rs679574	3.95749e-09	19	49206145	rs516316	5.89856e-09	Low density lipoprotein cholesterol levels	44026	32154731	Ripatti P	43900	Circ Genom Precis Med	www.ncbi.nlm.nih.gov/pubmed/32154731	Polygenic Hyperlipidemias and Coronary Artery Disease Risk.	324,708 British ancestry individuals	NA	19q13.33	FUT2	FUT2			ENSG00000176920	NA	NA	rs516316-?	rs516316	0	516316	intron_variant	0	NR	1E-61	61		0.0412	[0.037-0.046] unit decrease	Affymetrix [5701386] (imputed)	N
29	rs679574	3.95749e-09	19	49206145	rs516316	5.89856e-09	Mumps	43070	28928442	Tian C	42997	Nat Commun	www.ncbi.nlm.nih.gov/pubmed/28928442	Genome-wide association and HLA region fine-mapping studies identify susceptibility loci for multiple common infections.	31,227 European ancestry cases, 54,153 European ancestry controls	NA	19q13.33	FUT2	FUT2			ENSG00000176920	NA	NA	rs516316-C	rs516316	0	516316	intron_variant	0	0.48	1E-71	71		1.25	[1.24-1.27]	Illumina [at least 560000] (imputed)	N
29	rs679574	3.95749e-09	19	49206145	rs516316	5.89856e-09	Protein FAM177A1 levels	45019	34648354	Pietzner M	44512	Science	www.ncbi.nlm.nih.gov/pubmed/34648354	Mapping the proteo-genomic convergence of human diseases.	10,708 European ancestry individuals	NA	19q13.33		FUT2			ENSG00000176920	NA	NA	rs516316-C	rs516316	0	516316	intron_variant	0	0.49	4E-44	43.3979		0.182	[0.16-0.21] unit decrease	Affymetrix, Illumina [10200000] (imputed)	N
29	rs679574	3.95749e-09	19	49206145	rs516316	5.89856e-09	Secreted and transmembrane protein 1 levels	45019	34648354	Pietzner M	44512	Science	www.ncbi.nlm.nih.gov/pubmed/34648354	Mapping the proteo-genomic convergence of human diseases.	10,708 European ancestry individuals	NA	19q13.33		FUT2			ENSG00000176920	NA	NA	rs516316-C	rs516316	0	516316	intron_variant	0	0.49	6E-67	66.2218		0.234	[0.21-0.26] unit decrease	Affymetrix, Illumina [10200000] (imputed)	N
29	rs679574	3.95749e-09	19	49206145	rs516316	5.89856e-09	N-acetyllactosaminide beta-1,3-N-acetylglucosaminyltransferase 2 levels	45019	34648354	Pietzner M	44512	Science	www.ncbi.nlm.nih.gov/pubmed/34648354	Mapping the proteo-genomic convergence of human diseases.	10,708 European ancestry individuals	NA	19q13.33		FUT2			ENSG00000176920	NA	NA	rs516316-C	rs516316	0	516316	intron_variant	0	0.49	5E-34	33.301		0.163	[0.14-0.19] unit decrease	Affymetrix, Illumina [10200000] (imputed)	N
29	rs679574	3.95749e-09	19	49206145	rs516316	5.89856e-09	C-reactive protein levels	44687	35459240	Said S	44673	Nat Commun	www.ncbi.nlm.nih.gov/pubmed/35459240	Genetic analysis of over half a million people characterises C-reactive protein loci.	575,531 European ancestry individuals	NA	19q13.33		FUT2			ENSG00000176920	NA	NA	rs516316-C	rs516316	0	516316	intron_variant	0	NR	7E-28	27.1549		0.022	[0.018-0.026] unit increase	NR [11106737] (imputed)	N
29	rs679574	3.95749e-09	19	49206145	rs516316	5.89856e-09	Secreted and transmembrane protein 1 levels (SECTM1.13093.6.3)	44936	29875488	Sun BB	43257	Nature	www.ncbi.nlm.nih.gov/pubmed/29875488	Genomic atlas of the human plasma proteome.	3,301 European ancestry individuals	NA	19q13.33		FUT2			ENSG00000176920	NA	NA	rs516316-C	rs516316	0	516316	intron_variant	0	0.507	6E-20	19.2218		0.22	[-0.18--0.26] unit decrease	Affymetrix [10572788] (imputed)	N
29	rs679574	3.95749e-09	19	49206145	rs516316	5.89856e-09	Secreted and transmembrane protein 1 levels	44858	36168886	Thareja G	44832	Hum Mol Genet	www.ncbi.nlm.nih.gov/pubmed/36168886	Differences and commonalities in the genetic architecture of protein quantitative trait loci in European and Arab populations.	2,935 Qatari ancestry individuals	NA	19q13.33		FUT2			ENSG00000176920	NA	NA	rs516316-C	rs516316	0	516316	intron_variant	0	0.472061	2E-25	24.699		0.280918	[0.23-0.33] unit decrease	NR [10004359]	N
18	rs5023077	3.49956e-11	12	133138503	rs7301141	5.91673e-09	Basal cell carcinoma (MTAG)	44958	36496446	Seviiri M	44905	Nat Commun	www.ncbi.nlm.nih.gov/pubmed/36496446	A multi-phenotype analysis reveals 19 susceptibility loci for basal cell carcinoma and 15 for squamous cell carcinoma.	20,791 European ancestry cases, 286,893 European ancestry controls	251,963 European ancestry cases, 2,271,667 European ancestry controls	12q24.33		FBRSL1			ENSG00000112787	NA	NA	rs7301141-G	rs7301141	0	7301141	intron_variant	0	NR	2E-13	12.699		NA		Affymetrix, Illumina [5301239] (imputed)	N
8	rs720485	8.57461e-10	4	145479139	rs11100860	6.06757e-09	Post bronchodilator FEV1/FVC ratio	42657	26634245	Lutz SM	42341	BMC Genet	www.ncbi.nlm.nih.gov/pubmed/26634245	A genome-wide association study identifies risk loci for spirometric measures among smokers of European and African ancestry.	10,094 European ancestry current and former smoker individuals, 3,260 African American current and former smoker individuals, 178 current and former smoker individuals	NA	4q31.21	Intergenic	NA - KRT18P51		ENSG00000250504		NA	14251	rs11100860-A	rs11100860	0	11100860	intron_variant	1	0.579	3E-12	11.5229		0.012	unit decrease	Illumina [NR] (imputed)	N
8	rs720485	8.57461e-10	4	145479139	rs11100860	6.06757e-09	Post bronchodilator FEV1	42657	26634245	Lutz SM	42341	BMC Genet	www.ncbi.nlm.nih.gov/pubmed/26634245	A genome-wide association study identifies risk loci for spirometric measures among smokers of European and African ancestry.	10,094 European ancestry current and former smoker individuals, 3,260 African American current and former smoker individuals, 178 current and former smoker individuals	NA	4q31.21	Intergenic	NA - KRT18P51		ENSG00000250504		NA	14251	rs11100860-A	rs11100860	0	11100860	intron_variant	1	0.58	4E-9	8.39794		0.051	NR unit decrease	Illumina [NR] (imputed)	N
23	rs3785884	5.35917e-17	17	44364649	rs2696497	6.08583e-09	Feeling fed-up	43487	29500382	Nagel M	43161	Nat Commun	www.ncbi.nlm.nih.gov/pubmed/29500382	Item-level analyses reveal genetic heterogeneity in neuroticism.	374,971 European ancestry individuals	NA	17q21.31	NR	ARL17B, ARL17B, ARL17B			ENSG00000275748, ENSG00000276276, ENSG00000228696	NA	NA	rs2696497-T	rs2696497	0	2696497	intron_variant	0	0.21384	2E-15	14.699		7.92	z score increase	NR [10847151] (imputed)	N
23	rs3785884	5.35917e-17	17	44364649	rs2696497	6.08583e-09	Drinks per week	44909	36477530	Saunders GRB	44902	Nature	www.ncbi.nlm.nih.gov/pubmed/36477530	Genetic diversity fuels gene discovery for tobacco and alcohol use.	2,965,643 European ancestry, East Asian ancestry, Hispanic or Latin American, African ancestry individuals	NA	17q21.31		ARL17B, ARL17B, ARL17B			ENSG00000275748, ENSG00000276276, ENSG00000228696	NA	NA	rs2696497-T	rs2696497	0	2696497	intron_variant	0	0.208	3E-25	24.5229		0.0229	[0.019-0.027] unit decrease	NR [NR] (imputed)	N
8	rs720485	8.57461e-10	4	145489097	rs13113591	6.17275e-09	Post bronchodilator FEV1/FVC ratio	42657	26634245	Lutz SM	42341	BMC Genet	www.ncbi.nlm.nih.gov/pubmed/26634245	A genome-wide association study identifies risk loci for spirometric measures among smokers of European and African ancestry.	10,094 European ancestry current and former smoker individuals, 3,260 African American current and former smoker individuals, 178 current and former smoker individuals	NA	4q31.21	Intergenic	ENPEP - KRT18P51	ENSG00000138792	ENSG00000250504		34002660	4293	rs13113591-T	rs13113591	0	13113591	intron_variant	1	0.349	1E-17	17		0.018	unit increase	Illumina [NR] (imputed)	N
8	rs720485	8.57461e-10	4	145489097	rs13113591	6.17275e-09	Post bronchodilator FEV1	42657	26634245	Lutz SM	42341	BMC Genet	www.ncbi.nlm.nih.gov/pubmed/26634245	A genome-wide association study identifies risk loci for spirometric measures among smokers of European and African ancestry.	10,094 European ancestry current and former smoker individuals, 3,260 African American current and former smoker individuals, 178 current and former smoker individuals	NA	4q31.21	Intergenic	ENPEP - KRT18P51	ENSG00000138792	ENSG00000250504		34002660	4293	rs13113591-T	rs13113591	0	13113591	intron_variant	1	0.351	9E-14	13.0458		0.074	NR unit increase	Illumina [NR] (imputed)	N
8	rs720485	8.57461e-10	4	145489097	rs13113591	6.17275e-09	Post bronchodilator FEV1/FVC ratio in COPD	42657	26634245	Lutz SM	42341	BMC Genet	www.ncbi.nlm.nih.gov/pubmed/26634245	A genome-wide association study identifies risk loci for spirometric measures among smokers of European and African ancestry.	5,439 European ancestry current and former smoker cases, 821 African American current and former smoker cases	NA	4q31.21	Intergenic	ENPEP - KRT18P51	ENSG00000138792	ENSG00000250504		34002660	4293	rs13113591-T	rs13113591	0	13113591	intron_variant	1	0.37	4E-6	5.39794		0.012	NR unit increase	Illumina [NR] (imputed)	N
8	rs720485	8.57461e-10	4	145488334	rs1542725	6.36365e-09	Post bronchodilator FEV1/FVC ratio	42657	26634245	Lutz SM	42341	BMC Genet	www.ncbi.nlm.nih.gov/pubmed/26634245	A genome-wide association study identifies risk loci for spirometric measures among smokers of European and African ancestry.	10,094 European ancestry current and former smoker individuals, 3,260 African American current and former smoker individuals, 178 current and former smoker individuals	NA	4q31.21	Intergenic	ENPP7P9 - KRT18P51	ENSG00000250476	ENSG00000250504		140599522	5056	rs1542725-T	rs1542725	0	1542725	intron_variant	1	0.362	1E-17	17		0.017	unit increase	Illumina [NR] (imputed)	N
8	rs720485	8.57461e-10	4	145488334	rs1542725	6.36365e-09	Post bronchodilator FEV1	42657	26634245	Lutz SM	42341	BMC Genet	www.ncbi.nlm.nih.gov/pubmed/26634245	A genome-wide association study identifies risk loci for spirometric measures among smokers of European and African ancestry.	10,094 European ancestry current and former smoker individuals, 3,260 African American current and former smoker individuals, 178 current and former smoker individuals	NA	4q31.21	Intergenic	ENPP7P9 - KRT18P51	ENSG00000250476	ENSG00000250504		140599522	5056	rs1542725-T	rs1542725	0	1542725	intron_variant	1	0.365	2E-13	12.699		0.07	NR unit increase	Illumina [NR] (imputed)	N
8	rs720485	8.57461e-10	4	145488334	rs1542725	6.36365e-09	Post bronchodilator FEV1/FVC ratio in COPD	42657	26634245	Lutz SM	42341	BMC Genet	www.ncbi.nlm.nih.gov/pubmed/26634245	A genome-wide association study identifies risk loci for spirometric measures among smokers of European and African ancestry.	5,439 European ancestry current and former smoker cases, 821 African American current and former smoker cases	NA	4q31.21	Intergenic	ENPP7P9 - KRT18P51	ENSG00000250476	ENSG00000250504		140599522	5056	rs1542725-T	rs1542725	0	1542725	intron_variant	1	0.387	3E-6	5.52288		0.011	NR unit increase	Illumina [NR] (imputed)	N
8	rs720485	8.57461e-10	4	145484923	rs1980056	6.48142e-09	Post bronchodilator FEV1/FVC ratio	42657	26634245	Lutz SM	42341	BMC Genet	www.ncbi.nlm.nih.gov/pubmed/26634245	A genome-wide association study identifies risk loci for spirometric measures among smokers of European and African ancestry.	10,094 European ancestry current and former smoker individuals, 3,260 African American current and former smoker individuals, 178 current and former smoker individuals	NA	4q31.21	Intergenic	NA - KRT18P51		ENSG00000250504		NA	8467	rs1980056-A	rs1980056	0	1980056	intron_variant	1	0.362	1E-17	17		0.017	unit increase	Illumina [NR] (imputed)	N
8	rs720485	8.57461e-10	4	145484923	rs1980056	6.48142e-09	Post bronchodilator FEV1	42657	26634245	Lutz SM	42341	BMC Genet	www.ncbi.nlm.nih.gov/pubmed/26634245	A genome-wide association study identifies risk loci for spirometric measures among smokers of European and African ancestry.	10,094 European ancestry current and former smoker individuals, 3,260 African American current and former smoker individuals, 178 current and former smoker individuals	NA	4q31.21	Intergenic	NA - KRT18P51		ENSG00000250504		NA	8467	rs1980056-A	rs1980056	0	1980056	intron_variant	1	0.365	2E-13	12.699		0.071	NR unit increase	Illumina [NR] (imputed)	N
8	rs720485	8.57461e-10	4	145484923	rs1980056	6.48142e-09	Post bronchodilator FEV1/FVC ratio in COPD	42657	26634245	Lutz SM	42341	BMC Genet	www.ncbi.nlm.nih.gov/pubmed/26634245	A genome-wide association study identifies risk loci for spirometric measures among smokers of European and African ancestry.	5,439 European ancestry current and former smoker cases, 821 African American current and former smoker cases	NA	4q31.21	Intergenic	NA - KRT18P51		ENSG00000250504		NA	8467	rs1980056-A	rs1980056	0	1980056	intron_variant	1	0.386	4E-6	5.39794		0.011	NR unit increase	Illumina [NR] (imputed)	N
28	rs11669442	6.52322e-09	19	46374557	rs11669442	6.52322e-09	Endometriosis or asthma (pleiotropy)	44694	35472084	Adewuyi EO	44562	Hum Reprod	www.ncbi.nlm.nih.gov/pubmed/35472084	Genetic overlap analysis of endometriosis and asthma identifies shared loci implicating sex hormones and thyroid signalling pathways.	17,054 European, Japanese ancestry endometriosis cases, 19,554 European, Japanese ancestry asthma cases, 483,220 European, Japanese ancestry controls	NA	19q13.32		FOXA3			ENSG00000170608	NA	NA	rs11669442-T	rs11669442	0	11669442	intron_variant	0	NR	4E-6	5.39794		0.05	unit increase	NR [NR]	N
8	rs720485	8.57461e-10	4	145489098	rs13140176	6.5326e-09	Chronic obstructive pulmonary disease	43586	30804561	Sakornsakolpat P	43521	Nat Genet	www.ncbi.nlm.nih.gov/pubmed/30804561	Genetic landscape of chronic obstructive pulmonary disease identifies heterogeneous cell-type and phenotype associations.	35,735 cases, 222,076 controls	NA	4q31.21	HHIP	THEGL - KRT18P51	ENSG00000249693	ENSG00000250504		87964439	4292	rs13140176-A	rs13140176	0	13140176	intron_variant	1	0.61	4E-59	58.3979		1.18	[1.16-1.20]	Affymetrix, Illumina [6224355] (imputed)	N
8	rs720485	8.57461e-10	4	145489098	rs13140176	6.5326e-09	Post bronchodilator FEV1/FVC ratio	42657	26634245	Lutz SM	42341	BMC Genet	www.ncbi.nlm.nih.gov/pubmed/26634245	A genome-wide association study identifies risk loci for spirometric measures among smokers of European and African ancestry.	10,094 European ancestry current and former smoker individuals, 3,260 African American current and former smoker individuals, 178 current and former smoker individuals	NA	4q31.21	Intergenic	THEGL - KRT18P51	ENSG00000249693	ENSG00000250504		87964439	4292	rs13140176-A	rs13140176	0	13140176	intron_variant	1	0.652	1E-17	17		0.018	unit decrease	Illumina [NR] (imputed)	N
8	rs720485	8.57461e-10	4	145489098	rs13140176	6.5326e-09	Post bronchodilator FEV1	42657	26634245	Lutz SM	42341	BMC Genet	www.ncbi.nlm.nih.gov/pubmed/26634245	A genome-wide association study identifies risk loci for spirometric measures among smokers of European and African ancestry.	10,094 European ancestry current and former smoker individuals, 3,260 African American current and former smoker individuals, 178 current and former smoker individuals	NA	4q31.21	Intergenic	THEGL - KRT18P51	ENSG00000249693	ENSG00000250504		87964439	4292	rs13140176-A	rs13140176	0	13140176	intron_variant	1	0.65	1E-13	13		0.074	NR unit decrease	Illumina [NR] (imputed)	N
8	rs720485	8.57461e-10	4	145489098	rs13140176	6.5326e-09	Post bronchodilator FEV1/FVC ratio in COPD	42657	26634245	Lutz SM	42341	BMC Genet	www.ncbi.nlm.nih.gov/pubmed/26634245	A genome-wide association study identifies risk loci for spirometric measures among smokers of European and African ancestry.	5,439 European ancestry current and former smoker cases, 821 African American current and former smoker cases	NA	4q31.21	Intergenic	THEGL - KRT18P51	ENSG00000249693	ENSG00000250504		87964439	4292	rs13140176-A	rs13140176	0	13140176	intron_variant	1	0.631	3E-6	5.52288		0.012	NR unit decrease	Illumina [NR] (imputed)	N
8	rs720485	8.57461e-10	4	145454964	rs1489762	6.72196e-09	Post bronchodilator FEV1/FVC ratio	42657	26634245	Lutz SM	42341	BMC Genet	www.ncbi.nlm.nih.gov/pubmed/26634245	A genome-wide association study identifies risk loci for spirometric measures among smokers of European and African ancestry.	10,094 European ancestry current and former smoker individuals, 3,260 African American current and former smoker individuals, 178 current and former smoker individuals	NA	4q31.21	Intergenic	NA - KRT18P51		ENSG00000250504		NA	38426	rs1489762-T	rs1489762	0	1489762	intron_variant	1	0.638	4E-17	16.3979		0.016	unit decrease	Illumina [NR] (imputed)	N
8	rs720485	8.57461e-10	4	145454964	rs1489762	6.72196e-09	Post bronchodilator FEV1	42657	26634245	Lutz SM	42341	BMC Genet	www.ncbi.nlm.nih.gov/pubmed/26634245	A genome-wide association study identifies risk loci for spirometric measures among smokers of European and African ancestry.	10,094 European ancestry current and former smoker individuals, 3,260 African American current and former smoker individuals, 178 current and former smoker individuals	NA	4q31.21	Intergenic	NA - KRT18P51		ENSG00000250504		NA	38426	rs1489762-T	rs1489762	0	1489762	intron_variant	1	0.636	9E-13	12.0458		0.067	NR unit decrease	Illumina [NR] (imputed)	N
8	rs720485	8.57461e-10	4	145454964	rs1489762	6.72196e-09	Post bronchodilator FEV1/FVC ratio in COPD	42657	26634245	Lutz SM	42341	BMC Genet	www.ncbi.nlm.nih.gov/pubmed/26634245	A genome-wide association study identifies risk loci for spirometric measures among smokers of European and African ancestry.	5,439 European ancestry current and former smoker cases, 821 African American current and former smoker cases	NA	4q31.21	Intergenic	NA - KRT18P51		ENSG00000250504		NA	38426	rs1489762-T	rs1489762	0	1489762	intron_variant	1	0.614	3E-6	5.52288		0.011	NR unit decrease	Illumina [NR] (imputed)	N
22	rs4795400	1.00806e-14	17	38066509	rs7213668	6.73093e-09	Serum alkaline phosphatase levels	44277	33339817	Nielsen JB	44183	Nat Commun	www.ncbi.nlm.nih.gov/pubmed/33339817	Loss-of-function genomic variants highlight potential therapeutic targets for cardiovascular disease.	76,081 European ancestry individuals, 127,395 Japanese ancestry individuals	NA	17q21.1	GSDMB	GSDMB			ENSG00000073605	NA	NA	rs7213668-?	rs7213668	0	7213668	intron_variant	0	NR	4E-8	7.39794		0.0242	[0.016-0.033] unit decrease	Illumina [31500000] (imputed)	N
20	rs12440014	2.23353e-13	15	78801394	rs11852372	6.90164e-09	Local histogram emphysema pattern	42096	25006744	Castaldi PJ	41829	Am J Respir Crit Care Med	www.ncbi.nlm.nih.gov/pubmed/25006744	Genome-wide association identifies regulatory Loci associated with distinct local histogram emphysema patterns.	3,732 European ancestry smoker individuals, 2,724 European ancestry chronic obstructive pulmonary disease smoker cases, 2,372 African American smoker individuals, 786 African American chronic obstructive pulmonary disease smoker cases	NA	15q25.1	AGPHD1	HYKK			ENSG00000188266	NA	NA	rs11852372-A	rs11852372	0	11852372	intron_variant	0	0.65	2E-10	9.69897	(Panlobular)	0.003	[0.0018-0.0042] unit decrease	Illumina [6942916] (imputed)	N
20	rs12440014	2.23353e-13	15	78801394	rs11852372	6.90164e-09	Local histogram emphysema pattern	42096	25006744	Castaldi PJ	41829	Am J Respir Crit Care Med	www.ncbi.nlm.nih.gov/pubmed/25006744	Genome-wide association identifies regulatory Loci associated with distinct local histogram emphysema patterns.	3,732 European ancestry smoker individuals, 2,724 European ancestry chronic obstructive pulmonary disease smoker cases, 2,372 African American smoker individuals, 786 African American chronic obstructive pulmonary disease smoker cases	NA	15q25.1	AGPHD1	HYKK			ENSG00000188266	NA	NA	rs11852372-A	rs11852372	0	11852372	intron_variant	0	0.65	1E-7	7	(Panlobular, EA)	0.003	[0.0018-0.0042] unit decrease	Illumina [6942916] (imputed)	N
20	rs12440014	2.23353e-13	15	78801394	rs11852372	6.90164e-09	Post bronchodilator FEV1/FVC ratio	42657	26634245	Lutz SM	42341	BMC Genet	www.ncbi.nlm.nih.gov/pubmed/26634245	A genome-wide association study identifies risk loci for spirometric measures among smokers of European and African ancestry.	10,094 European ancestry current and former smoker individuals, 3,260 African American current and former smoker individuals, 178 current and former smoker individuals	NA	15q25.1	AGPHD1	HYKK			ENSG00000188266	NA	NA	rs11852372-A	rs11852372	0	11852372	intron_variant	0	0.689	1E-13	13		0.015	unit increase	Illumina [NR] (imputed)	N
20	rs12440014	2.23353e-13	15	78801394	rs11852372	6.90164e-09	Post bronchodilator FEV1	42657	26634245	Lutz SM	42341	BMC Genet	www.ncbi.nlm.nih.gov/pubmed/26634245	A genome-wide association study identifies risk loci for spirometric measures among smokers of European and African ancestry.	10,094 European ancestry current and former smoker individuals, 3,260 African American current and former smoker individuals, 178 current and former smoker individuals	NA	15q25.1	AGPHD1	HYKK			ENSG00000188266	NA	NA	rs11852372-A	rs11852372	0	11852372	intron_variant	0	0.685	3E-13	12.5229		0.072	NR unit increase	Illumina [NR] (imputed)	N
20	rs12440014	2.23353e-13	15	78801394	rs11852372	6.90164e-09	Post bronchodilator FEV1/FVC ratio in COPD	42657	26634245	Lutz SM	42341	BMC Genet	www.ncbi.nlm.nih.gov/pubmed/26634245	A genome-wide association study identifies risk loci for spirometric measures among smokers of European and African ancestry.	5,439 European ancestry current and former smoker cases, 821 African American current and former smoker cases	NA	15q25.1	AGPHD1	HYKK			ENSG00000188266	NA	NA	rs11852372-A	rs11852372	0	11852372	intron_variant	0	0.62	3E-7	6.52288		0.013	NR unit increase	Illumina [NR] (imputed)	N
20	rs12440014	2.23353e-13	15	78801394	rs11852372	6.90164e-09	C-reactive protein levels (MTAG)	44907	36376304	Koskeridis F	44879	Nat Commun	www.ncbi.nlm.nih.gov/pubmed/36376304	Pleiotropic genetic architecture and novel loci for C-reactive protein levels.	575,531 European ancestry individuals	NA	15q25.1		HYKK			ENSG00000188266	NA	NA	rs11852372-A	rs11852372	0	11852372	intron_variant	0	NR	5E-11	10.301		0.01414	[0.0099-0.0184] unit decrease	NR [6206408] (imputed)	N
20	rs12440014	2.23353e-13	15	78801394	rs11852372	6.90164e-09	Cigarettes smoked per day (MTAG)	44907	36376304	Koskeridis F	44879	Nat Commun	www.ncbi.nlm.nih.gov/pubmed/36376304	Pleiotropic genetic architecture and novel loci for C-reactive protein levels.	337,334 European ancestry individuals	NA	15q25.1		HYKK			ENSG00000188266	NA	NA	rs11852372-A	rs11852372	0	11852372	intron_variant	0	NR	1E-183	183		0.07669	[0.071-0.082] unit decrease	NR [6206408] (imputed)	N
20	rs12440014	2.23353e-13	15	78801394	rs11852372	6.90164e-09	Cigarettes smoked per day	44909	36477530	Saunders GRB	44902	Nature	www.ncbi.nlm.nih.gov/pubmed/36477530	Genetic diversity fuels gene discovery for tobacco and alcohol use.	783,784 European ancestry, East Asian ancestry, Hispanic or Latin American, African ancestry individuals	NA	15q25.1		HYKK			ENSG00000188266	NA	NA	rs11852372-C	rs11852372	0	11852372	intron_variant	0	0.316	5E-324	323.301		0.0982	[0.095-0.102] unit increase	NR [NR] (imputed)	N
22	rs4795400	1.00806e-14	17	37836243	rs1476278	7.11219e-09	Asthma and cardiovascular disease	44700	35126453	Zhou Y	44581	Front Genet	www.ncbi.nlm.nih.gov/pubmed/35126453	Shared Genetic Architecture and Causal Relationship Between Asthma and Cardiovascular Diseases: A Large-Scale Cross-Trait Analysis.	19,954 European ancestry cases, 107,715 European ancestry controls	NA	17q12		PGAP3			ENSG00000161395	NA	NA	rs1476278-?	rs1476278	0	1476278	intron_variant	0	NR	1E-23	23		NA		NR [NR]	N
8	rs720485	8.57461e-10	4	145492003	rs6817273	7.22155e-09	Post bronchodilator FEV1/FVC ratio	42657	26634245	Lutz SM	42341	BMC Genet	www.ncbi.nlm.nih.gov/pubmed/26634245	A genome-wide association study identifies risk loci for spirometric measures among smokers of European and African ancestry.	10,094 European ancestry current and former smoker individuals, 3,260 African American current and former smoker individuals, 178 current and former smoker individuals	NA	4q31.21	Intergenic	GYPA - KRT18P51	ENSG00000170180	ENSG00000250504		430100	1387	rs6817273-T	rs6817273	0	6817273	intron_variant	1	0.584	5E-17	16.301		0.016	unit decrease	Illumina [NR] (imputed)	N
8	rs720485	8.57461e-10	4	145492003	rs6817273	7.22155e-09	Post bronchodilator FEV1	42657	26634245	Lutz SM	42341	BMC Genet	www.ncbi.nlm.nih.gov/pubmed/26634245	A genome-wide association study identifies risk loci for spirometric measures among smokers of European and African ancestry.	10,094 European ancestry current and former smoker individuals, 3,260 African American current and former smoker individuals, 178 current and former smoker individuals	NA	4q31.21	Intergenic	GYPA - KRT18P51	ENSG00000170180	ENSG00000250504		430100	1387	rs6817273-T	rs6817273	0	6817273	intron_variant	1	0.583	2E-12	11.699		0.066	NR unit decrease	Illumina [NR] (imputed)	N
8	rs720485	8.57461e-10	4	145492003	rs6817273	7.22155e-09	Post bronchodilator FEV1/FVC ratio in COPD	42657	26634245	Lutz SM	42341	BMC Genet	www.ncbi.nlm.nih.gov/pubmed/26634245	A genome-wide association study identifies risk loci for spirometric measures among smokers of European and African ancestry.	5,439 European ancestry current and former smoker cases, 821 African American current and former smoker cases	NA	4q31.21	Intergenic	GYPA - KRT18P51	ENSG00000170180	ENSG00000250504		430100	1387	rs6817273-T	rs6817273	0	6817273	intron_variant	1	0.503	1E-6	6		0.012	NR unit decrease	Illumina [NR] (imputed)	N
8	rs720485	8.57461e-10	4	145492003	rs6817273	7.22155e-09	Chronic obstructive pulmonary disease	44713	35308900	Joo J	44613	AMIA Annu Symp Proc	www.ncbi.nlm.nih.gov/pubmed/35308900	Gene-Based Analysis Reveals Sex-Specific Genetic Risk Factors of COPD.	11,311 British ancestry female cases, 123,714 British ancestry female controls	NA	4q31.21		GYPA - KRT18P51	ENSG00000170180	ENSG00000250504		430100	1387	rs6817273-C	rs6817273	0	6817273	intron_variant	1	0.4	4E-21	20.3979		0.87	[0.85-0.9]	NR [NR] (imputed)	N
22	rs4795400	1.00806e-14	17	37833328	rs2934951	7.33084e-09	Serum alkaline phosphatase levels	44544	34594039	Sakaue S	44469	Nat Genet	www.ncbi.nlm.nih.gov/pubmed/34594039	A cross-population atlas of genetic associations for 220 human phenotypes.	344,292 European ancestry individuals, 118,886 East Asian ancestry individuals	NA	17q12		PGAP3			ENSG00000161395	NA	NA	rs2934951-G	rs2934951	0	2934951	intron_variant	0	NR	2E-43	42.699		0.0347	[0.03-0.04] unit decrease	Affymetrix, Illumina [20533886] (imputed)	N
23	rs3785884	5.35917e-17	17	43471489	rs4763	7.83471e-09	White matter microstructure (axial diusivities)	43866	31666681	Zhao B	43768	Mol Psychiatry	www.ncbi.nlm.nih.gov/pubmed/31666681	Large-scale GWAS reveals genetic architecture of brain white matter microstructure and genetic overlap with cognitive and mental health traits (n = 17,706).	17,706 European ancestry individuals	NA	17q21.31	NR	ARHGAP27, ARHGAP27, ARHGAP27			ENSG00000276836, ENSG00000276907, ENSG00000159314	NA	NA	rs4763-?	rs4763	0	4763	3_prime_UTR_variant	0	NR	9E-10	9.04576	(Superior longitudinal fasciculus)	NA		NR [8955960] (imputed)	N
23	rs3785884	5.35917e-17	17	43471489	rs4763	7.83471e-09	Breast cancer	43069	29059683	Michailidou K	43031	Nature	www.ncbi.nlm.nih.gov/pubmed/29059683	Association analysis identifies 65 new breast cancer risk loci.	76,192 European ancestry cases, 63,082 European ancestry controls	46,785 European ancestry cases, 42,892 European ancestry controls, 14,068 East Asian ancestry cases, 13,104 East Asian ancestry controls	17q21.31	NR	ARHGAP27, ARHGAP27, ARHGAP27			ENSG00000276836, ENSG00000276907, ENSG00000159314	NA	NA	rs4763-A	rs4763	0	4763	3_prime_UTR_variant	0	0.1745	2E-8	7.69897	(EA)	0.0464	[0.03-0.063] unit decrease	Illumina [~ 11800000] (imputed)	N
22	rs4795400	1.00806e-14	17	37838716	rs2517957	7.8653e-09	Asthma and cardiovascular disease	44700	35126453	Zhou Y	44581	Front Genet	www.ncbi.nlm.nih.gov/pubmed/35126453	Shared Genetic Architecture and Causal Relationship Between Asthma and Cardiovascular Diseases: A Large-Scale Cross-Trait Analysis.	19,954 European ancestry cases, 107,715 European ancestry controls	NA	17q12		PGAP3			ENSG00000161395	NA	NA	rs2517957-?	rs2517957	0	2517957	intron_variant	0	NR	2E-24	23.699		NA		NR [NR]	N
22	rs4795400	1.00806e-14	17	37836353	rs9303274	7.9973e-09	Asthma and cardiovascular disease	44700	35126453	Zhou Y	44581	Front Genet	www.ncbi.nlm.nih.gov/pubmed/35126453	Shared Genetic Architecture and Causal Relationship Between Asthma and Cardiovascular Diseases: A Large-Scale Cross-Trait Analysis.	19,954 European ancestry cases, 107,715 European ancestry controls	NA	17q12		PGAP3			ENSG00000161395	NA	NA	rs9303274-?	rs9303274	0	9303274	intron_variant	0	NR	1E-22	22		NA		NR [NR]	N
8	rs720485	8.57461e-10	4	145479763	rs6537294	8.44118e-09	Post bronchodilator FEV1/FVC ratio	42657	26634245	Lutz SM	42341	BMC Genet	www.ncbi.nlm.nih.gov/pubmed/26634245	A genome-wide association study identifies risk loci for spirometric measures among smokers of European and African ancestry.	10,094 European ancestry current and former smoker individuals, 3,260 African American current and former smoker individuals, 178 current and former smoker individuals	NA	4q31.21	Intergenic	NA - KRT18P51		ENSG00000250504		NA	13627	rs6537294-A	rs6537294	0	6537294	intron_variant	1	0.384	9E-14	13.0458		0.013	unit increase	Illumina [NR] (imputed)	N
8	rs720485	8.57461e-10	4	145479763	rs6537294	8.44118e-09	Post bronchodilator FEV1	42657	26634245	Lutz SM	42341	BMC Genet	www.ncbi.nlm.nih.gov/pubmed/26634245	A genome-wide association study identifies risk loci for spirometric measures among smokers of European and African ancestry.	10,094 European ancestry current and former smoker individuals, 3,260 African American current and former smoker individuals, 178 current and former smoker individuals	NA	4q31.21	Intergenic	NA - KRT18P51		ENSG00000250504		NA	13627	rs6537294-A	rs6537294	0	6537294	intron_variant	1	0.384	1E-9	9		0.053	NR unit increase	Illumina [NR] (imputed)	N
8	rs720485	8.57461e-10	4	145479763	rs6537294	8.44118e-09	Post bronchodilator FEV1/FVC ratio in COPD	42657	26634245	Lutz SM	42341	BMC Genet	www.ncbi.nlm.nih.gov/pubmed/26634245	A genome-wide association study identifies risk loci for spirometric measures among smokers of European and African ancestry.	5,439 European ancestry current and former smoker cases, 821 African American current and former smoker cases	NA	4q31.21	Intergenic	NA - KRT18P51		ENSG00000250504		NA	13627	rs6537294-A	rs6537294	0	6537294	intron_variant	1	0.387	4E-6	5.39794		0.011	NR unit increase	Illumina [NR] (imputed)	N
3	rs1516141	8.51448e-09	2	146152388	rs1516141	8.51448e-09	Lifetime smoking (without educational attainment)	44656	34855049	Pasman JA	44532	Behav Genet	www.ncbi.nlm.nih.gov/pubmed/34855049	Genetic Risk for Smoking: Disentangling Interplay Between Genes and Socioeconomic Status.	272,943 European or unknown ancestry cases, 226,795 European or unknown ancestry controls	NA	2q22.3		RPL6P5 - METAP2P1	ENSG00000214064	ENSG00000234119		56763	431465	rs1516141-?	rs1516141	0	1516141	intergenic_variant	1	NR	8E-25	24.0969		NA		NR [1300000]	N
8	rs720485	8.57461e-10	4	145454232	rs1489763	8.60277e-09	Post bronchodilator FEV1/FVC ratio	42657	26634245	Lutz SM	42341	BMC Genet	www.ncbi.nlm.nih.gov/pubmed/26634245	A genome-wide association study identifies risk loci for spirometric measures among smokers of European and African ancestry.	10,094 European ancestry current and former smoker individuals, 3,260 African American current and former smoker individuals, 178 current and former smoker individuals	NA	4q31.21	Intergenic	NA - KRT18P51		ENSG00000250504		NA	39158	rs1489763-T	rs1489763	0	1489763	intron_variant	1	0.361	2E-17	16.699		0.016	unit increase	Illumina [NR] (imputed)	N
8	rs720485	8.57461e-10	4	145454232	rs1489763	8.60277e-09	Post bronchodilator FEV1	42657	26634245	Lutz SM	42341	BMC Genet	www.ncbi.nlm.nih.gov/pubmed/26634245	A genome-wide association study identifies risk loci for spirometric measures among smokers of European and African ancestry.	10,094 European ancestry current and former smoker individuals, 3,260 African American current and former smoker individuals, 178 current and former smoker individuals	NA	4q31.21	Intergenic	NA - KRT18P51		ENSG00000250504		NA	39158	rs1489763-T	rs1489763	0	1489763	intron_variant	1	0.364	5E-13	12.301		0.068	NR unit increase	Illumina [NR] (imputed)	N
8	rs720485	8.57461e-10	4	145454232	rs1489763	8.60277e-09	Post bronchodilator FEV1/FVC ratio in COPD	42657	26634245	Lutz SM	42341	BMC Genet	www.ncbi.nlm.nih.gov/pubmed/26634245	A genome-wide association study identifies risk loci for spirometric measures among smokers of European and African ancestry.	5,439 European ancestry current and former smoker cases, 821 African American current and former smoker cases	NA	4q31.21	Intergenic	NA - KRT18P51		ENSG00000250504		NA	39158	rs1489763-T	rs1489763	0	1489763	intron_variant	1	0.386	3E-6	5.52288		0.011	NR unit increase	Illumina [NR] (imputed)	N
13	rs11788656	8.93765e-09	9	33425568	rs60639666	8.95149e-09	COVID-19 (hospitalized covid vs population)	45099	37198478	Pairo-Castineira E	45063	Nature	www.ncbi.nlm.nih.gov/pubmed/37198478	GWAS and meta-analysis identifies 49 genetic variants underlying critical COVID-19.	763 African ancestry cases, 24,850 African ancestry controls, 218 admixed American ancestry cases, 94,318 admixed American ancestry controls, 414 East Asian ancestry cases, 816 East Asian ancestry controls, 16,627 European ancestry cases, 749,207 European ancestry controls, 3,533 European, African or admixed American ancestry cases, 1,700 European, African or admixed American ancestry controls, 1,171 South Asian ancestry cases, 5,489 South Asian ancestry controls, 93 other admixed ancestry cases, 645 other admixed ancestry controls, 22,637 cases, 2,052,436 controls	NA	9p13.3		AQP7 - AQP3	ENSG00000165269	ENSG00000165272		22888	15586	rs60639666-A	rs60639666	0	60639666	TF_binding_site_variant	1	NR	5E-9	8.30103		1.1	[1.04-1.09]	Illumina [NR] (imputed)	N
4	rs73058466	3.32835e-09	3	45785915	rs73060324	9.5649e-09	COVID-19 related pneumonia	44795	35910207	Zecevic M	44756	Front Genet	www.ncbi.nlm.nih.gov/pubmed/35910207	Genome-Wide Association Study of COVID-19 Outcomes Reveals Novel Host Genetic Risk Loci in the Serbian Population.	128 European ancestry individuals	NA	3p21.31		SACM1L			ENSG00000211456	NA	NA	rs73060324-G	rs73060324	0	73060324	3_prime_UTR_variant	0	0.082	8E-6	5.09691		0.084	[0.028-0.257]	Illumina [7496155] (imputed)	N
8	rs720485	8.57461e-10	4	145464074	rs6537291	1.00519e-08	Post bronchodilator FEV1/FVC ratio	42657	26634245	Lutz SM	42341	BMC Genet	www.ncbi.nlm.nih.gov/pubmed/26634245	A genome-wide association study identifies risk loci for spirometric measures among smokers of European and African ancestry.	10,094 European ancestry current and former smoker individuals, 3,260 African American current and former smoker individuals, 178 current and former smoker individuals	NA	4q31.21	Intergenic	NA - KRT18P51		ENSG00000250504		NA	29316	rs6537291-A	rs6537291	0	6537291	intron_variant	1	0.428	6E-12	11.2218		0.013	unit increase	Illumina [NR] (imputed)	N
8	rs720485	8.57461e-10	4	145464074	rs6537291	1.00519e-08	Post bronchodilator FEV1	42657	26634245	Lutz SM	42341	BMC Genet	www.ncbi.nlm.nih.gov/pubmed/26634245	A genome-wide association study identifies risk loci for spirometric measures among smokers of European and African ancestry.	10,094 European ancestry current and former smoker individuals, 3,260 African American current and former smoker individuals, 178 current and former smoker individuals	NA	4q31.21	Intergenic	NA - KRT18P51		ENSG00000250504		NA	29316	rs6537291-A	rs6537291	0	6537291	intron_variant	1	0.427	9E-9	8.04576		0.052	NR unit increase	Illumina [NR] (imputed)	N
8	rs720485	8.57461e-10	4	145464074	rs6537291	1.00519e-08	Post bronchodilator FEV1/FVC ratio in COPD	42657	26634245	Lutz SM	42341	BMC Genet	www.ncbi.nlm.nih.gov/pubmed/26634245	A genome-wide association study identifies risk loci for spirometric measures among smokers of European and African ancestry.	5,439 European ancestry current and former smoker cases, 821 African American current and former smoker cases	NA	4q31.21	Intergenic	NA - KRT18P51		ENSG00000250504		NA	29316	rs6537291-A	rs6537291	0	6537291	intron_variant	1	0.402	4E-6	5.39794		0.012	NR unit increase	Illumina [NR] (imputed)	N
8	rs720485	8.57461e-10	4	145464074	rs6537291	1.00519e-08	Hip shape (DXA scan)	43480	30320955	Baird DA	43388	J Bone Miner Res	www.ncbi.nlm.nih.gov/pubmed/30320955	Identification of novel loci associated with hip shape: a meta-analysis of genome-wide association studies.	10,217 European ancestry individuals, 5,717 individuals	NA	4q31.21	Intergenic	NA - KRT18P51		ENSG00000250504		NA	29316	rs6537291-A	rs6537291	0	6537291	intron_variant	1	0.38	1E-9	9	(hip shape mode 2)	0.073	[0.049-0.097] unit decrease	Illumina [7191926] (imputed)	N
1	rs61738875	9.9476e-16	1	155087411	rs34455078	1.00697e-08	Emotional recognition	43816	31596458	Greenwood TA	43747	JAMA Psychiatry	www.ncbi.nlm.nih.gov/pubmed/31596458	Genome-wide Association of Endophenotypes for Schizophrenia From the Consortium on the Genetics of Schizophrenia (COGS) Study.	523 European ancestry schizophrenia cases, 100 Latino schizophrenia cases, 827 European ancestry controls, 83 Latino controls	NA	1q22	EFNA1	EFNA3 - Y_RNA	ENSG00000143590	ENSG00000200769		27397	5555	rs34455078-A	rs34455078	0	34455078	intergenic_variant	1	NR	6E-6	5.22185		0.0924614	[0.01-0.175] unit increase	NR [> 6200000] (imputed)	N
1	rs61738875	9.9476e-16	1	155087411	rs34455078	1.00697e-08	Schizophrenia	44831	35396580	Trubetskoy V	44659	Nature	www.ncbi.nlm.nih.gov/pubmed/35396580	Mapping genomic loci implicates genes and synaptic biology in schizophrenia.	53,386 European ancestry cases, 77,258 European ancestry controls, 14,004 East Asian ancestry cases, 16,757 East Asian ancestry controls, 6,152 African American cases, 3,918 African American controls, 1,234 Latino cases, 3,090 Latino controls	1,979 European ancestry cases, 142,626 European ancestry controls	1q22		EFNA3 - Y_RNA	ENSG00000143590	ENSG00000200769		27397	5555	rs34455078-G	rs34455078	0	34455078	intergenic_variant	1	0.894	2E-7	6.69897		1.06887	[1.04-1.09]	Affymetrix [7585078] (imputed)	N
8	rs720485	8.57461e-10	4	145485915	rs7655625	1.06814e-08	Post bronchodilator FEV1/FVC ratio	42657	26634245	Lutz SM	42341	BMC Genet	www.ncbi.nlm.nih.gov/pubmed/26634245	A genome-wide association study identifies risk loci for spirometric measures among smokers of European and African ancestry.	10,094 European ancestry current and former smoker individuals, 3,260 African American current and former smoker individuals, 178 current and former smoker individuals	NA	4q31.21	Intergenic	NA - KRT18P51		ENSG00000250504		NA	7475	rs7655625-T	rs7655625	0	7655625	intron_variant	1	0.43	6E-14	13.2218		0.013	unit decrease	Illumina [NR] (imputed)	N
8	rs720485	8.57461e-10	4	145485915	rs7655625	1.06814e-08	Post bronchodilator FEV1/FVC ratio in COPD	42657	26634245	Lutz SM	42341	BMC Genet	www.ncbi.nlm.nih.gov/pubmed/26634245	A genome-wide association study identifies risk loci for spirometric measures among smokers of European and African ancestry.	5,439 European ancestry current and former smoker cases, 821 African American current and former smoker cases	NA	4q31.21	Intergenic	NA - KRT18P51		ENSG00000250504		NA	7475	rs7655625-T	rs7655625	0	7655625	intron_variant	1	0.497	3E-6	5.52288		0.011	NR unit decrease	Illumina [NR] (imputed)	N
8	rs720485	8.57461e-10	4	145485915	rs7655625	1.06814e-08	Post bronchodilator FEV1	42657	26634245	Lutz SM	42341	BMC Genet	www.ncbi.nlm.nih.gov/pubmed/26634245	A genome-wide association study identifies risk loci for spirometric measures among smokers of European and African ancestry.	10,094 European ancestry current and former smoker individuals, 3,260 African American current and former smoker individuals, 178 current and former smoker individuals	NA	4q31.21	Intergenic	NA - KRT18P51		ENSG00000250504		NA	7475	rs7655625-T	rs7655625	0	7655625	intron_variant	1	0.43	1E-9	9		0.053	NR unit decrease	Illumina [NR] (imputed)	N
8	rs720485	8.57461e-10	4	145485915	rs7655625	1.06814e-08	Pre bronchodilator FEV1/FVC ratio	42657	26634245	Lutz SM	42341	BMC Genet	www.ncbi.nlm.nih.gov/pubmed/26634245	A genome-wide association study identifies risk loci for spirometric measures among smokers of European and African ancestry.	6,659 European ancestry current and former smoker individuals	NA	4q31.21	LOC646576, HHIP	NA - KRT18P51		ENSG00000250504		NA	7475	rs7655625-?	rs7655625	0	7655625	intron_variant	1	NR	2E-8	7.69897		0.01471	unit increase	Illumina [NR] (imputed)	N
8	rs720485	8.57461e-10	4	145485915	rs7655625	1.06814e-08	Chronic obstructive pulmonary disease or resting heart rate (pleiotropy)	43584	30940143	Zhu Z	43557	Respir Res	www.ncbi.nlm.nih.gov/pubmed/30940143	Genetic overlap of chronic obstructive pulmonary disease and cardiovascular disease-related traits: a large-scale genome-wide cross-trait analysis.	12,550 European and unknown ancestry chronic obstructive pulmonary disease cases, 46,368 European and unknown ancestry controls, 458,969 European ancestry individuals	NA	4q31.21	ANAPC10, HHIP, HHIP-AS1	NA - KRT18P51		ENSG00000250504		NA	7475	rs7655625-?	rs7655625	0	7655625	intron_variant	1	NR	2E-19	18.699		NA		Affymetrix [up to 7325140] (imputed)	N
8	rs720485	8.57461e-10	4	145485915	rs7655625	1.06814e-08	Chronic obstructive pulmonary disease or high blood pressure (pleiotropy)	43573	30940143	Zhu Z	43557	Respir Res	www.ncbi.nlm.nih.gov/pubmed/30940143	Genetic overlap of chronic obstructive pulmonary disease and cardiovascular disease-related traits: a large-scale genome-wide cross-trait analysis.	12,550 European and unknown ancestry chronic obstructive pulmonary disease cases, 46,368 European and unknown ancestry controls, 144,793 European ancestry high blood pressure cases, 313,761 European ancestry controls	NA	4q31.21	ANAPC10, HHIP, HHIP-AS1	NA - KRT18P51		ENSG00000250504		NA	7475	rs7655625-?	rs7655625	0	7655625	intron_variant	1	NR	1E-18	18		NA		Affymetrix [up to 7325140] (imputed)	N
22	rs4795400	1.00806e-14	17	37830447	rs2934956	1.08758e-08	High density lipoprotein cholesterol levels	43510	29507422	Hoffmann TJ	43164	Nat Genet	www.ncbi.nlm.nih.gov/pubmed/29507422	A large electronic-health-record-based genome-wide study of serum lipids.	76,627 European ancestry individuals, 7,795 Hispanic individuals, 6,855 East Asian ancestry individuals, 2,958 African American individuals, 439 South Asian ancestry individuals	NA	17q12	NR	PGAP3			ENSG00000161395	NA	NA	rs2934956-T	rs2934956	0	2934956	intron_variant	0	0.332	9E-10	9.04576	(EA)	0.025	unit decrease	Affymetrix [at least 7091467] (imputed)	N
22	rs4795400	1.00806e-14	17	37830447	rs2934956	1.08758e-08	High density lipoprotein cholesterol levels	43510	29507422	Hoffmann TJ	43164	Nat Genet	www.ncbi.nlm.nih.gov/pubmed/29507422	A large electronic-health-record-based genome-wide study of serum lipids.	76,627 European ancestry individuals, 7,795 Hispanic individuals, 6,855 East Asian ancestry individuals, 2,958 African American individuals, 439 South Asian ancestry individuals	NA	17q12	NR	PGAP3			ENSG00000161395	NA	NA	rs2934956-T	rs2934956	0	2934956	intron_variant	0	NR	1E-12	12		0.026	unit decrease	Affymetrix [at least 7091467] (imputed)	N
22	rs4795400	1.00806e-14	17	37838751	rs2517958	1.09663e-08	Asthma and cardiovascular disease	44700	35126453	Zhou Y	44581	Front Genet	www.ncbi.nlm.nih.gov/pubmed/35126453	Shared Genetic Architecture and Causal Relationship Between Asthma and Cardiovascular Diseases: A Large-Scale Cross-Trait Analysis.	19,954 European ancestry cases, 107,715 European ancestry controls	NA	17q12		PGAP3			ENSG00000161395	NA	NA	rs2517958-?	rs2517958	0	2517958	intron_variant	0	NR	2E-24	23.699		NA		NR [NR]	N
8	rs720485	8.57461e-10	4	145479761	rs6537293	1.13463e-08	Post bronchodilator FEV1/FVC ratio	42657	26634245	Lutz SM	42341	BMC Genet	www.ncbi.nlm.nih.gov/pubmed/26634245	A genome-wide association study identifies risk loci for spirometric measures among smokers of European and African ancestry.	10,094 European ancestry current and former smoker individuals, 3,260 African American current and former smoker individuals, 178 current and former smoker individuals	NA	4q31.21	Intergenic	GYPA - KRT18P51	ENSG00000170180	ENSG00000250504		417858	13629	rs6537293-A	rs6537293	0	6537293	intron_variant	1	0.619	7E-14	13.1549		0.013	unit decrease	Illumina [NR] (imputed)	N
8	rs720485	8.57461e-10	4	145479761	rs6537293	1.13463e-08	Post bronchodilator FEV1/FVC ratio in COPD	42657	26634245	Lutz SM	42341	BMC Genet	www.ncbi.nlm.nih.gov/pubmed/26634245	A genome-wide association study identifies risk loci for spirometric measures among smokers of European and African ancestry.	5,439 European ancestry current and former smoker cases, 821 African American current and former smoker cases	NA	4q31.21	Intergenic	GYPA - KRT18P51	ENSG00000170180	ENSG00000250504		417858	13629	rs6537293-A	rs6537293	0	6537293	intron_variant	1	0.616	4E-6	5.39794		0.011	NR unit decrease	Illumina [NR] (imputed)	N
8	rs720485	8.57461e-10	4	145479761	rs6537293	1.13463e-08	Post bronchodilator FEV1	42657	26634245	Lutz SM	42341	BMC Genet	www.ncbi.nlm.nih.gov/pubmed/26634245	A genome-wide association study identifies risk loci for spirometric measures among smokers of European and African ancestry.	10,094 European ancestry current and former smoker individuals, 3,260 African American current and former smoker individuals, 178 current and former smoker individuals	NA	4q31.21	Intergenic	GYPA - KRT18P51	ENSG00000170180	ENSG00000250504		417858	13629	rs6537293-A	rs6537293	0	6537293	intron_variant	1	0.618	9E-10	9.04576		0.054	NR unit decrease	Illumina [NR] (imputed)	N
8	rs720485	8.57461e-10	4	145479761	rs6537293	1.13463e-08	Chronic obstructive pulmonary disease x current smoker interaction (2df)	44309	33106845	Kim W	44131	Am J Epidemiol	www.ncbi.nlm.nih.gov/pubmed/33106845	Genome-wide Gene-by-smoking Interaction Study of Chronic Obstructive Pulmonary Disease.	21,077 European ancestry cases, 179,689 European ancestry controls	NA	4q31.21	NR	GYPA - KRT18P51	ENSG00000170180	ENSG00000250504		417858	13629	rs6537293-G	rs6537293	0	6537293	intron_variant	1	0.39	9E-40	39.0458		NA	[NR]	Affymetrix [9886854] (imputed)	N
8	rs720485	8.57461e-10	4	145479761	rs6537293	1.13463e-08	Chronic obstructive pulmonary disease x current smoker interaction (main effect)	44309	33106845	Kim W	44131	Am J Epidemiol	www.ncbi.nlm.nih.gov/pubmed/33106845	Genome-wide Gene-by-smoking Interaction Study of Chronic Obstructive Pulmonary Disease.	21,077 European ancestry cases, 179,689 European ancestry controls	NA	4q31.21	NR	GYPA - KRT18P51	ENSG00000170180	ENSG00000250504		417858	13629	rs6537293-G	rs6537293	0	6537293	intron_variant	1	0.39	2E-37	36.699		0.85	[0.83-0.87]	Affymetrix [9886854] (imputed)	N
8	rs720485	8.57461e-10	4	145479761	rs6537293	1.13463e-08	Chronic obstructive pulmonary disease in never smokers	44309	33106845	Kim W	44131	Am J Epidemiol	www.ncbi.nlm.nih.gov/pubmed/33106845	Genome-wide Gene-by-smoking Interaction Study of Chronic Obstructive Pulmonary Disease.	8,631 European ancestry cases, 120,544 European ancestry controls	NA	4q31.21	NR	GYPA - KRT18P51	ENSG00000170180	ENSG00000250504		417858	13629	rs6537293-G	rs6537293	0	6537293	intron_variant	1	0.39	2E-24	23.699		0.84	[0.81-0.87]	Affymetrix [9886854] (imputed)	N
8	rs720485	8.57461e-10	4	145479761	rs6537293	1.13463e-08	Chronic obstructive pulmonary disease x ever smoker interaction (main effect)	44309	33106845	Kim W	44131	Am J Epidemiol	www.ncbi.nlm.nih.gov/pubmed/33106845	Genome-wide Gene-by-smoking Interaction Study of Chronic Obstructive Pulmonary Disease.	21,077 European ancestry cases, 179,689 European ancestry controls	NA	4q31.21	NR	GYPA - KRT18P51	ENSG00000170180	ENSG00000250504		417858	13629	rs6537293-G	rs6537293	0	6537293	intron_variant	1	0.39	3E-24	23.5229		0.84	[0.81-0.87]	Affymetrix [9886854] (imputed)	N
8	rs720485	8.57461e-10	4	145479761	rs6537293	1.13463e-08	Chronic obstructive pulmonary disease in ever smokers	44309	33106845	Kim W	44131	Am J Epidemiol	www.ncbi.nlm.nih.gov/pubmed/33106845	Genome-wide Gene-by-smoking Interaction Study of Chronic Obstructive Pulmonary Disease.	12,446 European ancestry cases, 59,145 European ancestry controls	NA	4q31.21	NR	GYPA - KRT18P51	ENSG00000170180	ENSG00000250504		417858	13629	rs6537293-G	rs6537293	0	6537293	intron_variant	1	0.39	1E-18	18		0.87	[0.85-0.9]	Affymetrix [9886854] (imputed)	N
8	rs720485	8.57461e-10	4	145479761	rs6537293	1.13463e-08	Chronic obstructive pulmonary disease x ever smoker interaction (2df)	44309	33106845	Kim W	44131	Am J Epidemiol	www.ncbi.nlm.nih.gov/pubmed/33106845	Genome-wide Gene-by-smoking Interaction Study of Chronic Obstructive Pulmonary Disease.	21,077 European ancestry cases, 179,689 European ancestry controls	NA	4q31.21	NR	GYPA - KRT18P51	ENSG00000170180	ENSG00000250504		417858	13629	rs6537293-G	rs6537293	0	6537293	intron_variant	1	0.39	5E-40	39.301		NA	[NR]	Affymetrix [9886854] (imputed)	N
8	rs720485	8.57461e-10	4	145479761	rs6537293	1.13463e-08	Chronic obstructive pulmonary disease in non-current smokers	44309	33106845	Kim W	44131	Am J Epidemiol	www.ncbi.nlm.nih.gov/pubmed/33106845	Genome-wide Gene-by-smoking Interaction Study of Chronic Obstructive Pulmonary Disease.	16,488 European ancestry cases, 169,688 European ancestry controls	NA	4q31.21	NR	GYPA - KRT18P51	ENSG00000170180	ENSG00000250504		417858	13629	rs6537293-G	rs6537293	0	6537293	intron_variant	1	0.39	1E-37	37		0.85	[0.83-0.87]	Affymetrix [9886854] (imputed)	N
8	rs720485	8.57461e-10	4	145479761	rs6537293	1.13463e-08	Chronic bronchitis	44544	34594039	Sakaue S	44469	Nat Genet	www.ncbi.nlm.nih.gov/pubmed/34594039	A cross-population atlas of genetic associations for 220 human phenotypes.	10,159 European ancestry cases, 440,263 European ancestry controls, 271 East Asian ancestry cases, 161,803 East Asian ancestry controls	NA	4q31.21		GYPA - KRT18P51	ENSG00000170180	ENSG00000250504		417858	13629	rs6537293-G	rs6537293	0	6537293	intron_variant	1	NR	1E-9	9		0.0905	[0.061-0.12] unit decrease	Affymetrix, Illumina [25840074] (imputed)	N
8	rs720485	8.57461e-10	4	145474473	rs1489759	1.14382e-08	Post bronchodilator FEV1/FVC ratio	42657	26634245	Lutz SM	42341	BMC Genet	www.ncbi.nlm.nih.gov/pubmed/26634245	A genome-wide association study identifies risk loci for spirometric measures among smokers of European and African ancestry.	10,094 European ancestry current and former smoker individuals, 3,260 African American current and former smoker individuals, 178 current and former smoker individuals	NA	4q31.21	Intergenic	NA - KRT18P51		ENSG00000250504		NA	18917	rs1489759-A	rs1489759	0	1489759	intron_variant	1	0.467	7E-13	12.1549		0.013	unit decrease	Illumina [NR] (imputed)	N
8	rs720485	8.57461e-10	4	145474473	rs1489759	1.14382e-08	Post bronchodilator FEV1/FVC ratio in COPD	42657	26634245	Lutz SM	42341	BMC Genet	www.ncbi.nlm.nih.gov/pubmed/26634245	A genome-wide association study identifies risk loci for spirometric measures among smokers of European and African ancestry.	5,439 European ancestry current and former smoker cases, 821 African American current and former smoker cases	NA	4q31.21	Intergenic	NA - KRT18P51		ENSG00000250504		NA	18917	rs1489759-A	rs1489759	0	1489759	intron_variant	1	0.497	4E-6	5.39794		0.011	NR unit decrease	Illumina [NR] (imputed)	N
8	rs720485	8.57461e-10	4	145474473	rs1489759	1.14382e-08	Post bronchodilator FEV1	42657	26634245	Lutz SM	42341	BMC Genet	www.ncbi.nlm.nih.gov/pubmed/26634245	A genome-wide association study identifies risk loci for spirometric measures among smokers of European and African ancestry.	10,094 European ancestry current and former smoker individuals, 3,260 African American current and former smoker individuals, 178 current and former smoker individuals	NA	4q31.21	Intergenic	NA - KRT18P51		ENSG00000250504		NA	18917	rs1489759-A	rs1489759	0	1489759	intron_variant	1	0.466	1E-9	9		0.052	NR unit decrease	Illumina [NR] (imputed)	N
8	rs720485	8.57461e-10	4	145474473	rs1489759	1.14382e-08	Pre bronchodilator FEV1/FVC ratio	42657	26634245	Lutz SM	42341	BMC Genet	www.ncbi.nlm.nih.gov/pubmed/26634245	A genome-wide association study identifies risk loci for spirometric measures among smokers of European and African ancestry.	6,659 European ancestry current and former smoker individuals	NA	4q31.21	LOC646576, HHIP	NA - KRT18P51		ENSG00000250504		NA	18917	rs1489759-?	rs1489759	0	1489759	intron_variant	1	NR	3E-8	7.52288		0.01439	unit increase	Illumina [NR] (imputed)	N
7	rs147632916	8.26232e-09	4	106739593	rs10516528	1.16724e-08	Lung function in never smokers (low FEV1 vs high FEV1)	43721	26423011	Wain LV	42274	Lancet Respir Med	www.ncbi.nlm.nih.gov/pubmed/26423011	Novel insights into the genetics of smoking behaviour, lung function, and chronic obstructive pulmonary disease (UK BiLEVE): a genetic association study in UK Biobank.	9,745 European ancestry individuals with low FEV1 measurements, 4,902 European ancestry individuals with high FEV1 measurements	NA	4q24	GSTCD	INTS12, GSTCD, GSTCD-AS1			ENSG00000138785, ENSG00000138780, ENSG00000251175	NA	NA	rs10516528-?	rs10516528	0	10516528	intron_variant	0	NR	2E-11	10.699		1.43062	[1.29-1.59]	Affymetrix [28509962] (imputed)	N
18	rs5023077	3.49956e-11	12	133140840	rs12809318	1.17673e-08	COVID-19 (hospitalized vs population)	44818	35922517	COVID-19 Host Genetics Initiative	44776	Nature	www.ncbi.nlm.nih.gov/pubmed/35922517	A first update on mapping the human genetic architecture of COVID-19.	2,113 African ancestry cases, 121,925 African ancestry controls, 1,709 Hispanic or Latin American cases, 150,547 Hispanic or Latin American controls, 1,551 East Asian ancestry cases, 15,825 East Asian ancestry controls, 18,605 European ancestry cases, 2,490,909 European ancestry controls, 584 Greater Middle Eastern (Middle Eastern, North African or Persian) cases, 14,491 Greater Middle Eastern (Middle Eastern, North African or Persian) controls, 465 South Asian ancestry cases, 42,575 South Asian ancestry controls	NA	12q24.33		FBRSL1			ENSG00000112787	NA	NA	rs12809318-C	rs12809318	0	12809318	intron_variant	0	0.518	3E-9	8.52288		0.94	[0.92-0.96]	Affymetrix, Illumina [NR] (imputed)	N
18	rs5023077	3.49956e-11	12	133140840	rs12809318	1.17673e-08	COVID-19 (critical illness vs population)	44818	35922517	COVID-19 Host Genetics Initiative	44776	Nature	www.ncbi.nlm.nih.gov/pubmed/35922517	A first update on mapping the human genetic architecture of COVID-19.	188 African ancestry cases, 11,232 African ancestry controls, 641 Hispanic or Latin American cases, 95,479 Hispanic or Latin American controls, 441 East Asian ancestry cases, 2,776 East Asian ancestry controls, 7,641 European ancestry cases, 1,632,197 European ancestry controls, 314 Greater Middle Eastern (Middle Eastern, North African or Persian) cases, 948 Greater Middle Eastern (Middle Eastern, North African or Persian) controls, 151 South Asian ancestry cases, 34,013 South Asian ancestry controls	NA	12q24.33		FBRSL1			ENSG00000112787	NA	NA	rs12809318-C	rs12809318	0	12809318	intron_variant	0	0.511	1E-6	6		0.92	[0.88-0.95]	Affymetrix, Illumina [NR] (imputed)	N
8	rs720485	8.57461e-10	4	145478201	rs995758	1.18254e-08	Post bronchodilator FEV1/FVC ratio	42657	26634245	Lutz SM	42341	BMC Genet	www.ncbi.nlm.nih.gov/pubmed/26634245	A genome-wide association study identifies risk loci for spirometric measures among smokers of European and African ancestry.	10,094 European ancestry current and former smoker individuals, 3,260 African American current and former smoker individuals, 178 current and former smoker individuals	NA	4q31.21	Intergenic	NA - KRT18P51		ENSG00000250504		NA	15189	rs995758-T	rs995758	0	995758	intron_variant	1	0.359	4E-16	15.3979		0.016	unit increase	Illumina [NR] (imputed)	N
8	rs720485	8.57461e-10	4	145478201	rs995758	1.18254e-08	Post bronchodilator FEV1	42657	26634245	Lutz SM	42341	BMC Genet	www.ncbi.nlm.nih.gov/pubmed/26634245	A genome-wide association study identifies risk loci for spirometric measures among smokers of European and African ancestry.	10,094 European ancestry current and former smoker individuals, 3,260 African American current and former smoker individuals, 178 current and former smoker individuals	NA	4q31.21	Intergenic	NA - KRT18P51		ENSG00000250504		NA	15189	rs995758-T	rs995758	0	995758	intron_variant	1	0.361	1E-12	12		0.067	NR unit increase	Illumina [NR] (imputed)	N
8	rs720485	8.57461e-10	4	145478201	rs995758	1.18254e-08	Post bronchodilator FEV1/FVC ratio in COPD	42657	26634245	Lutz SM	42341	BMC Genet	www.ncbi.nlm.nih.gov/pubmed/26634245	A genome-wide association study identifies risk loci for spirometric measures among smokers of European and African ancestry.	5,439 European ancestry current and former smoker cases, 821 African American current and former smoker cases	NA	4q31.21	Intergenic	NA - KRT18P51		ENSG00000250504		NA	15189	rs995758-T	rs995758	0	995758	intron_variant	1	0.387	4E-6	5.39794		0.011	NR unit increase	Illumina [NR] (imputed)	N
15	rs495828	5.38882e-11	9	136155000	rs635634	1.1917e-08	Allergic disease (asthma, hay fever and/or eczema) (multivariate analysis)	44222	32603359	Ferreira MAR	44012	PLoS Genet	www.ncbi.nlm.nih.gov/pubmed/32603359	Age-of-onset information helps identify 76 genetic variants associated with allergic disease.	477,968 European ancestry individuals	NA	9q34.2	ABO, SURF6	ABO - Y_RNA	ENSG00000281879	ENSG00000200769		3403	58301	rs635634-T	rs635634	0	635634	upstream_gene_variant	1	0.189	1E-8	8		0.031	[0.021-0.041] unit decrease	NR [NR] (imputed)	N
15	rs495828	5.38882e-11	9	136155000	rs635634	1.1917e-08	Allergic disease (asthma, hay fever and/or eczema) (age of onset)	44222	32603359	Ferreira MAR	44012	PLoS Genet	www.ncbi.nlm.nih.gov/pubmed/32603359	Age-of-onset information helps identify 76 genetic variants associated with allergic disease.	117,130 European ancestry individuals	NA	9q34.2	ABO, SURF6	ABO - Y_RNA	ENSG00000281879	ENSG00000200769		3403	58301	rs635634-T	rs635634	0	635634	upstream_gene_variant	1	0.189	1E-8	8		0.031	[0.021-0.041] unit decrease	NR [7647814] (imputed)	N
15	rs495828	5.38882e-11	9	136155000	rs635634	1.1917e-08	Ischemic stroke	43483	29531354	Malik R	43171	Nat Genet	www.ncbi.nlm.nih.gov/pubmed/29531354	Multiancestry genome-wide association study of 520,000 subjects identifies 32 loci associated with stroke and stroke subtypes.	34,217 European ancestry cases, 406,111 European ancestry controls	NA	9q34.2	ABO, LCN1P2	ABO - Y_RNA	ENSG00000281879	ENSG00000200769		3403	58301	rs635634-?	rs635634	0	635634	upstream_gene_variant	1	NR	9E-9	8.04576		NA		NR [~ 8000000] (imputed)	N
15	rs495828	5.38882e-11	9	136155000	rs635634	1.1917e-08	Stroke	43292	29531354	Malik R	43171	Nat Genet	www.ncbi.nlm.nih.gov/pubmed/29531354	Multiancestry genome-wide association study of 520,000 subjects identifies 32 loci associated with stroke and stroke subtypes.	40,585 European ancestry cases, 406,111 European ancestry controls, 17,369 East Asian ancestry cases, 28,195 East Asian ancestry controls, 2,437 South Asian ancestry cases, 6,707 South Asian ancestry controls, 5,541 African American cases, 15,154 African American controls, 365 Asian ancestry cases, 333 Asian ancestry controls, 865 Latin American cases, 692 Latin American controls	NA	9q34.2	ABO	ABO - Y_RNA	ENSG00000281879	ENSG00000200769		3403	58301	rs635634-?	rs635634	0	635634	upstream_gene_variant	1	NR	4E-6	5.39794		NA		NR [~ 8000000] (imputed)	N
15	rs495828	5.38882e-11	9	136155000	rs635634	1.1917e-08	Stroke	43483	29531354	Malik R	43171	Nat Genet	www.ncbi.nlm.nih.gov/pubmed/29531354	Multiancestry genome-wide association study of 520,000 subjects identifies 32 loci associated with stroke and stroke subtypes.	40,585 European ancestry cases, 406,111 European ancestry controls	NA	9q34.2	ABO	ABO - Y_RNA	ENSG00000281879	ENSG00000200769		3403	58301	rs635634-?	rs635634	0	635634	upstream_gene_variant	1	NR	6E-8	7.22185		NA		NR [~ 8000000] (imputed)	N
15	rs495828	5.38882e-11	9	136155000	rs635634	1.1917e-08	Ischemic stroke (cardioembolic)	43292	29531354	Malik R	43171	Nat Genet	www.ncbi.nlm.nih.gov/pubmed/29531354	Multiancestry genome-wide association study of 520,000 subjects identifies 32 loci associated with stroke and stroke subtypes.	7,193 European ancestry cases, 406,111 European ancestry controls, 847 East Asian ancestry cases, 28,195 East Asian ancestry controls, 422 South Asian ancestry cases, 6,707 South Asian ancestry controls, 414 African American cases, 15,146 African American controls, 31 Asian ancestry cases, 333 Asian ancestry controls, 99 Latin American cases, 692 Latin American controls	NA	9q34.2	ABO	ABO - Y_RNA	ENSG00000281879	ENSG00000200769		3403	58301	rs635634-?	rs635634	0	635634	upstream_gene_variant	1	NR	6E-7	6.22185		NA		NR [~ 8000000] (imputed)	N
15	rs495828	5.38882e-11	9	136155000	rs635634	1.1917e-08	Ischemic stroke (cardioembolic)	43483	29531354	Malik R	43171	Nat Genet	www.ncbi.nlm.nih.gov/pubmed/29531354	Multiancestry genome-wide association study of 520,000 subjects identifies 32 loci associated with stroke and stroke subtypes.	7,193 European ancestry cases, 406,111 European ancestry controls	NA	9q34.2	ABO	ABO - Y_RNA	ENSG00000281879	ENSG00000200769		3403	58301	rs635634-?	rs635634	0	635634	upstream_gene_variant	1	NR	3E-7	6.52288		NA		NR [~ 8000000] (imputed)	N
15	rs495828	5.38882e-11	9	136155000	rs635634	1.1917e-08	Heel bone mineral density	43504	30595370	Kichaev G	43461	Am J Hum Genet	www.ncbi.nlm.nih.gov/pubmed/30595370	Leveraging Polygenic Functional Enrichment to Improve GWAS Power.	approximately 446,000 European ancestry individuals	NA	9q34.2		ABO - Y_RNA	ENSG00000281879	ENSG00000200769		3403	58301	rs635634-?	rs635634	0	635634	upstream_gene_variant	1	NR	3E-31	30.5229		NA		NR [~ 8900000] (imputed)	N
15	rs495828	5.38882e-11	9	136155000	rs635634	1.1917e-08	Blood protein levels in cardiovascular risk	43893	28369058	Folkersen L	42828	PLoS Genet	www.ncbi.nlm.nih.gov/pubmed/28369058	Mapping of 79 loci for 83 plasma protein biomarkers in cardiovascular disease.	3,394 European ancestry individuals	2,639 individuals	9q34.2	SURF6	ABO - Y_RNA	ENSG00000281879	ENSG00000200769		3403	58301	rs635634-T	rs635634	0	635634	upstream_gene_variant	1	0.22	1E-256	256	(e-selectin)	0.86	unit decrease	Illumina [5270624] (imputed)	N
15	rs495828	5.38882e-11	9	136155000	rs635634	1.1917e-08	Blood protein levels in cardiovascular risk	43893	28369058	Folkersen L	42828	PLoS Genet	www.ncbi.nlm.nih.gov/pubmed/28369058	Mapping of 79 loci for 83 plasma protein biomarkers in cardiovascular disease.	3,394 European ancestry individuals	2,639 individuals	9q34.2	intergenic	ABO - Y_RNA	ENSG00000281879	ENSG00000200769		3403	58301	rs635634-T	rs635634	0	635634	upstream_gene_variant	1	0.22	7E-125	124.155	(platelet endothelial cell adhesion molecule)	0.41	unit decrease	Illumina [5270624] (imputed)	N
15	rs495828	5.38882e-11	9	136155000	rs635634	1.1917e-08	C-reactive protein levels	43913	31900758	Han X	43833	Eur J Epidemiol	www.ncbi.nlm.nih.gov/pubmed/31900758	Using Mendelian randomization to evaluate the causal relationship between serum C-reactive protein levels and age-related macular degeneration.	418,642 British ancestry individuals	NA	9q34.2	NR	ABO - Y_RNA	ENSG00000281879	ENSG00000200769		3403	58301	rs635634-C	rs635634	0	635634	upstream_gene_variant	1	0.816238	2E-31	30.699		0.0300881	[0.025-0.035] unit decrease	NR [NR]	N
15	rs495828	5.38882e-11	9	136155000	rs635634	1.1917e-08	Serum carcinoembryonic antigen levels	43879	31666285	Olafsson S	43768	Cancer Epidemiol Biomarkers Prev	www.ncbi.nlm.nih.gov/pubmed/31666285	Common and rare sequence variants influencing tumor biomarkers in blood.	22,309 Icelandic ancestry individuals	NA	9q34.2	ABO	ABO - Y_RNA	ENSG00000281879	ENSG00000200769		3403	58301	rs635634-T	rs635634	0	635634	upstream_gene_variant	1	0.13	9E-16	15.0458		0.13	[0.16-0.10] unit decrease	Illumina [NR] (imputed)	N
15	rs495828	5.38882e-11	9	136155000	rs635634	1.1917e-08	Blood urea nitrogen levels	43651	31152163	Wuttke M	43616	Nat Genet	www.ncbi.nlm.nih.gov/pubmed/31152163	A catalog of genetic loci associated with kidney function from analyses of a million individuals.	416,178 European and unknown ancestry individuals	NA	9q34.2	ABO	ABO - Y_RNA	ENSG00000281879	ENSG00000200769		3403	58301	rs635634-T	rs635634	0	635634	upstream_gene_variant	1	0.2219	2E-15	14.699		0.0066	[0.005-0.0082] unit increase	Affymetrix, Illumina [8176554] (imputed)	N
15	rs495828	5.38882e-11	9	136155000	rs635634	1.1917e-08	Heel bone mineral density	43493	30598549	Morris JA	43465	Nat Genet	www.ncbi.nlm.nih.gov/pubmed/30598549	An atlas of genetic influences on osteoporosis in humans and mice.	426,824 British ancestry individuals	NA	9q34.2	ABO	ABO - Y_RNA	ENSG00000281879	ENSG00000200769		3403	58301	rs635634-C	rs635634	0	635634	upstream_gene_variant	1	0.81634	3E-33	32.5229		0.0288622	[0.024-0.034] unit increase	NR [13737936] (imputed)	N
15	rs495828	5.38882e-11	9	136155000	rs635634	1.1917e-08	Gastrointestinal infection	43980	32152699	Nudel R	43899	Hum Genet	www.ncbi.nlm.nih.gov/pubmed/32152699	A large population-based investigation into the genetics of susceptibility to gastrointestinal infections and the link between gastrointestinal infections and mental illness.	7,197 Danish ancestry cases, 37,062 Danish ancestry controls	NA	9q34.2	NR	ABO - Y_RNA	ENSG00000281879	ENSG00000200769		3403	58301	rs635634-T	rs635634	0	635634	upstream_gene_variant	1	NR	3E-8	7.52288		1.1336	[1.09-1.18]	Illumina [11600722] (imputed)	N
15	rs495828	5.38882e-11	9	136155000	rs635634	1.1917e-08	LDL cholesterol levels	43727	30926973	Bentley AR	43553	Nat Genet	www.ncbi.nlm.nih.gov/pubmed/30926973	Multi-ancestry genome-wide gene-smoking interaction study of 387,272 individuals identifies new loci associated with serum lipids.	up to 23,353 African ancestry individuals, 13,171 Asian ancestry individuals, up to 82,522 European ancestry individuals, 6,646 Hispanic individuals	NA	9q34.2		ABO - Y_RNA	ENSG00000281879	ENSG00000200769		3403	58301	rs635634-T	rs635634	0	635634	upstream_gene_variant	1	0.1837	1E-29	29		2.3398	[1.93-2.75] unit increase	Affymetrix, Illumina, Perlegen [NR] (imputed)	N
15	rs495828	5.38882e-11	9	136155000	rs635634	1.1917e-08	Apolipoprotein A1 levels	44033	32203549	Richardson TG	43913	PLoS Med	www.ncbi.nlm.nih.gov/pubmed/32203549	Evaluating the relationship between circulating lipoprotein lipids and apolipoproteins with risk of coronary heart disease: A multivariable Mendelian randomisation analysis.	393,193 European ancestry individuals	NA	9q34.2	SURF6	ABO - Y_RNA	ENSG00000281879	ENSG00000200769		3403	58301	rs635634-C	rs635634	0	635634	upstream_gene_variant	1	0.815974	1E-33	33		0.030651	[0.026-0.036] unit decrease	Affymetrix [NR] (imputed)	N
15	rs495828	5.38882e-11	9	136155000	rs635634	1.1917e-08	White blood cell count	42977	27863252	Astle WJ	42691	Cell	www.ncbi.nlm.nih.gov/pubmed/27863252	The Allelic Landscape of Human Blood Cell Trait Variation and Links to Common Complex Disease.	172,435 European ancestry individuals	NA	9q34.2	ABO	ABO - Y_RNA	ENSG00000281879	ENSG00000200769		3403	58301	rs635634-T	rs635634	0	635634	upstream_gene_variant	1	0.1824	2E-20	19.699		0.0430554	[0.034-0.052] unit decrease	Affymetrix [~ 2500000] (imputed)	N
15	rs495828	5.38882e-11	9	136155000	rs635634	1.1917e-08	Sum neutrophil eosinophil counts	42977	27863252	Astle WJ	42691	Cell	www.ncbi.nlm.nih.gov/pubmed/27863252	The Allelic Landscape of Human Blood Cell Trait Variation and Links to Common Complex Disease.	170,384 European ancestry individuals	NA	9q34.2	ABO	ABO - Y_RNA	ENSG00000281879	ENSG00000200769		3403	58301	rs635634-T	rs635634	0	635634	upstream_gene_variant	1	0.1824	1E-19	19		0.0420049	[0.033-0.051] unit decrease	Affymetrix [~ 2500000] (imputed)	N
15	rs495828	5.38882e-11	9	136155000	rs635634	1.1917e-08	Granulocyte count	42977	27863252	Astle WJ	42691	Cell	www.ncbi.nlm.nih.gov/pubmed/27863252	The Allelic Landscape of Human Blood Cell Trait Variation and Links to Common Complex Disease.	169,822 European ancestry individuals	NA	9q34.2	ABO	ABO - Y_RNA	ENSG00000281879	ENSG00000200769		3403	58301	rs635634-T	rs635634	0	635634	upstream_gene_variant	1	0.1824	5E-20	19.301		0.0425176	[0.033-0.052] unit decrease	Affymetrix [~ 2500000] (imputed)	N
15	rs495828	5.38882e-11	9	136155000	rs635634	1.1917e-08	Myeloid white cell count	42977	27863252	Astle WJ	42691	Cell	www.ncbi.nlm.nih.gov/pubmed/27863252	The Allelic Landscape of Human Blood Cell Trait Variation and Links to Common Complex Disease.	169,219 European ancestry individuals	NA	9q34.2	ABO	ABO - Y_RNA	ENSG00000281879	ENSG00000200769		3403	58301	rs635634-T	rs635634	0	635634	upstream_gene_variant	1	0.1825	8E-23	22.0969		0.0457868	[0.037-0.055] unit decrease	Affymetrix [~ 2500000] (imputed)	N
15	rs495828	5.38882e-11	9	136155000	rs635634	1.1917e-08	Neutrophil count	42977	27863252	Astle WJ	42691	Cell	www.ncbi.nlm.nih.gov/pubmed/27863252	The Allelic Landscape of Human Blood Cell Trait Variation and Links to Common Complex Disease.	170,702 European ancestry individuals	NA	9q34.2	ABO	ABO - Y_RNA	ENSG00000281879	ENSG00000200769		3403	58301	rs635634-T	rs635634	0	635634	upstream_gene_variant	1	0.1825	8E-19	18.0969		0.041009	[0.032-0.05] unit decrease	Affymetrix [~ 2500000] (imputed)	N
15	rs495828	5.38882e-11	9	136155000	rs635634	1.1917e-08	Tonsillectomy	42866	27182965	Pickrell JK	42506	Nat Genet	www.ncbi.nlm.nih.gov/pubmed/27182965	Detection and interpretation of shared genetic influences on 42 human traits.	60,098 European ancestry cases, 113,323 European ancestry controls	NA	9q34.2	ABO, SURF6	ABO - Y_RNA	ENSG00000281879	ENSG00000200769		3403	58301	rs635634-?	rs635634	0	635634	upstream_gene_variant	1	NR	9E-9	8.04576		1.06	[1.039-1.081]	Illumina [13757430] (imputed)	N
15	rs495828	5.38882e-11	9	136155000	rs635634	1.1917e-08	Sum basophil neutrophil counts	42977	27863252	Astle WJ	42691	Cell	www.ncbi.nlm.nih.gov/pubmed/27863252	The Allelic Landscape of Human Blood Cell Trait Variation and Links to Common Complex Disease.	170,143 European ancestry individuals	NA	9q34.2	ABO	ABO - Y_RNA	ENSG00000281879	ENSG00000200769		3403	58301	rs635634-T	rs635634	0	635634	upstream_gene_variant	1	0.1824	4E-19	18.3979		0.0414699	[0.032-0.051] unit decrease	Affymetrix [~ 2500000] (imputed)	N
15	rs495828	5.38882e-11	9	136155000	rs635634	1.1917e-08	Ischemic stroke	42867	27997041	Traylor M	42724	Ann Neurol	www.ncbi.nlm.nih.gov/pubmed/27997041	Genetic variation at 16q24.2 is associated with small vessel stroke.	10,210 European ancestry cases, 12,285 European ancestry controls	7,743 European ancestry cases, 17,970 European ancestry controls	9q34.2	NR	ABO - Y_RNA	ENSG00000281879	ENSG00000200769		3403	58301	rs635634-?	rs635634	0	635634	upstream_gene_variant	1	NR	5E-9	8.30103		5.86	z score increase	Affymetrix, Illumina [NR] (imputed)	N
15	rs495828	5.38882e-11	9	136155000	rs635634	1.1917e-08	Cholesterol, total	40933	20686565	Teslovich TM	40395	Nature	www.ncbi.nlm.nih.gov/pubmed/20686565	Biological, clinical and population relevance of 95 loci for blood lipids.	100,184 European ancestry individuals	NA	9q34.2	ABO	ABO - Y_RNA	ENSG00000281879	ENSG00000200769		3403	58301	rs635634-T	rs635634	0	635634	upstream_gene_variant	1	0.21	9E-21	20.0458		2.3	[1.81-2.79] mg/dL increase	Affymetrix, Illumina, Perlegen [~ 2600000] (imputed)	N
15	rs495828	5.38882e-11	9	136155000	rs635634	1.1917e-08	LDL cholesterol	40933	20686565	Teslovich TM	40395	Nature	www.ncbi.nlm.nih.gov/pubmed/20686565	Biological, clinical and population relevance of 95 loci for blood lipids.	95,454 European ancestry individuals	NA	9q34.2	ABO	ABO - Y_RNA	ENSG00000281879	ENSG00000200769		3403	58301	rs635634-T	rs635634	0	635634	upstream_gene_variant	1	0.22	8E-22	21.0969		2.05	[1.64-2.46] mg/dL increase	Affymetrix, Illumina, Perlegen [~ 2600000] (imputed)	N
15	rs495828	5.38882e-11	9	136155000	rs635634	1.1917e-08	Stem cell factor levels	42951	27989323	Ahola-Olli AV	42717	Am J Hum Genet	www.ncbi.nlm.nih.gov/pubmed/27989323	Genome-wide Association Study Identifies 27 Loci Influencing Concentrations of Circulating Cytokines and Growth Factors.	8,290 Finnish ancestry individuals	NA	9q34.2	NR	ABO - Y_RNA	ENSG00000281879	ENSG00000200769		3403	58301	rs635634-C	rs635634	0	635634	upstream_gene_variant	1	NR	7E-8	7.1549		0.1032	[0.066-0.141] SD units increase	NR [10700000] (imputed)	N
15	rs495828	5.38882e-11	9	136155000	rs635634	1.1917e-08	GIP levels in response to oral glucose tolerance test (120 minutes)	43117	29093273	Almgren P	43041	JCI Insight	www.ncbi.nlm.nih.gov/pubmed/29093273	Genetic determinants of circulating GIP and GLP-1 concentrations.	3,344 Swedish ancestry individuals	4,905 Finnish ancestry individuals	9q34.2	ABO	ABO - Y_RNA	ENSG00000281879	ENSG00000200769		3403	58301	rs635634-T	rs635634	0	635634	upstream_gene_variant	1	0.195	7E-14	13.1549		0.07	[0.052-0.088] unit decrease	Illumina [at least 81396]	N
15	rs495828	5.38882e-11	9	136155000	rs635634	1.1917e-08	Total cholesterol levels	43510	29507422	Hoffmann TJ	43164	Nat Genet	www.ncbi.nlm.nih.gov/pubmed/29507422	A large electronic-health-record-based genome-wide study of serum lipids.	76,627 European ancestry individuals, 7,795 Hispanic individuals, 6,855 East Asian ancestry individuals, 2,958 African American individuals, 439 South Asian ancestry individuals	NA	9q34.2	NR	ABO - Y_RNA	ENSG00000281879	ENSG00000200769		3403	58301	rs635634-C	rs635634	0	635634	upstream_gene_variant	1	0.806	3E-42	41.5229	(EA)	0.079	unit decrease	Affymetrix [at least 7091467] (imputed)	N
15	rs495828	5.38882e-11	9	136155000	rs635634	1.1917e-08	Total cholesterol levels	43510	29507422	Hoffmann TJ	43164	Nat Genet	www.ncbi.nlm.nih.gov/pubmed/29507422	A large electronic-health-record-based genome-wide study of serum lipids.	76,627 European ancestry individuals, 7,795 Hispanic individuals, 6,855 East Asian ancestry individuals, 2,958 African American individuals, 439 South Asian ancestry individuals	NA	9q34.2	NR	ABO - Y_RNA	ENSG00000281879	ENSG00000200769		3403	58301	rs635634-C	rs635634	0	635634	upstream_gene_variant	1	0.83	2E-10	9.69897	(Hispanic)	0.128	unit decrease	Affymetrix [at least 7091467] (imputed)	N
15	rs495828	5.38882e-11	9	136155000	rs635634	1.1917e-08	Total cholesterol levels	43510	29507422	Hoffmann TJ	43164	Nat Genet	www.ncbi.nlm.nih.gov/pubmed/29507422	A large electronic-health-record-based genome-wide study of serum lipids.	76,627 European ancestry individuals, 7,795 Hispanic individuals, 6,855 East Asian ancestry individuals, 2,958 African American individuals, 439 South Asian ancestry individuals	NA	9q34.2	NR	ABO - Y_RNA	ENSG00000281879	ENSG00000200769		3403	58301	rs635634-C	rs635634	0	635634	upstream_gene_variant	1	NR	8E-55	54.0969		0.083	unit decrease	Affymetrix [at least 7091467] (imputed)	N
15	rs495828	5.38882e-11	9	136155000	rs635634	1.1917e-08	Monocyte count	44092	32888494	Vuckovic D	44075	Cell	www.ncbi.nlm.nih.gov/pubmed/32888494	The Polygenic and Monogenic Basis of Blood Traits and Diseases.	408,112 British individuals	NA	9q34.2	ABO	ABO - Y_RNA	ENSG00000281879	ENSG00000200769		3403	58301	rs635634-T	rs635634	0	635634	upstream_gene_variant	1	0.184217	8E-11	10.0969		0.025538	[0.018-0.033] unit decrease	Affymetrix [93095623] (imputed)	N
15	rs495828	5.38882e-11	9	136155000	rs635634	1.1917e-08	Total cholesterol levels	43648	31217584	Wojcik GL	43635	Nature	www.ncbi.nlm.nih.gov/pubmed/31217584	Genetic analyses of diverse populations improves discovery for complex traits.	10,137 African American individuals, 17,802 Hispanic/Latino individuals, 2,387 Asian ancestry individuals, 1,915 Native Hawaiian ancestry individuals, 604 Native American ancestry individuals, 340 individuals	NA	9q34.2	NR	ABO - Y_RNA	ENSG00000281879	ENSG00000200769		3403	58301	rs635634-?	rs635634	0	635634	upstream_gene_variant	1	NR	4E-15	14.3979		3.74038	[2.81-4.67] unit increase	Illumina [32003504] (imputed)	N
15	rs495828	5.38882e-11	9	136155000	rs635634	1.1917e-08	Low density lipoprotein cholesterol levels	43647	31217584	Wojcik GL	43635	Nature	www.ncbi.nlm.nih.gov/pubmed/31217584	Genetic analyses of diverse populations improves discovery for complex traits.	9,720 African American individuals, 17,373 Hispanic/Latino individuals, 2,316 Asian ancestry individuals, 1,900 Native Hawaiian ancestry individuals, 591 Native American ancestry individuals, 321 individuals	NA	9q34.2	NR	ABO - Y_RNA	ENSG00000281879	ENSG00000200769		3403	58301	rs635634-?	rs635634	0	635634	upstream_gene_variant	1	NR	1E-15	15		3.42122	[2.58-4.26] unit increase	Illumina [31808917] (imputed)	N
15	rs495828	5.38882e-11	9	136155000	rs635634	1.1917e-08	Tonsillectomy	43070	28928442	Tian C	42997	Nat Commun	www.ncbi.nlm.nih.gov/pubmed/28928442	Genome-wide association and HLA region fine-mapping studies identify susceptibility loci for multiple common infections.	60,098 European ancestry cases, 113,323 European ancestry controls	NA	9q34.2	ABO, SURF6	ABO - Y_RNA	ENSG00000281879	ENSG00000200769		3403	58301	rs635634-T	rs635634	0	635634	upstream_gene_variant	1	0.2	8E-9	8.09691		1.06	[1.05-1.07]	Illumina [at least 560000] (imputed)	N
15	rs495828	5.38882e-11	9	136155000	rs635634	1.1917e-08	Low density lipoprotein cholesterol levels	43510	29507422	Hoffmann TJ	43164	Nat Genet	www.ncbi.nlm.nih.gov/pubmed/29507422	A large electronic-health-record-based genome-wide study of serum lipids.	76,627 European ancestry individuals, 7,795 Hispanic individuals, 6,855 East Asian ancestry individuals, 2,958 African American individuals, 439 South Asian ancestry individuals	NA	9q34.2	NR	ABO - Y_RNA	ENSG00000281879	ENSG00000200769		3403	58301	rs635634-C	rs635634	0	635634	upstream_gene_variant	1	0.806	4E-49	48.3979	(EA)	0.088	unit decrease	Affymetrix [at least 7091467] (imputed)	N
15	rs495828	5.38882e-11	9	136155000	rs635634	1.1917e-08	Low density lipoprotein cholesterol levels	43510	29507422	Hoffmann TJ	43164	Nat Genet	www.ncbi.nlm.nih.gov/pubmed/29507422	A large electronic-health-record-based genome-wide study of serum lipids.	76,627 European ancestry individuals, 7,795 Hispanic individuals, 6,855 East Asian ancestry individuals, 2,958 African American individuals, 439 South Asian ancestry individuals	NA	9q34.2	NR	ABO - Y_RNA	ENSG00000281879	ENSG00000200769		3403	58301	rs635634-C	rs635634	0	635634	upstream_gene_variant	1	0.83	4E-14	13.3979	(Hispanic)	0.152	unit decrease	Affymetrix [at least 7091467] (imputed)	N
15	rs495828	5.38882e-11	9	136155000	rs635634	1.1917e-08	Low density lipoprotein cholesterol levels	43510	29507422	Hoffmann TJ	43164	Nat Genet	www.ncbi.nlm.nih.gov/pubmed/29507422	A large electronic-health-record-based genome-wide study of serum lipids.	76,627 European ancestry individuals, 7,795 Hispanic individuals, 6,855 East Asian ancestry individuals, 2,958 African American individuals, 439 South Asian ancestry individuals	NA	9q34.2	NR	ABO - Y_RNA	ENSG00000281879	ENSG00000200769		3403	58301	rs635634-C	rs635634	0	635634	upstream_gene_variant	1	0.793	3E-7	6.52288	(East Asian)	0.101	unit decrease	Affymetrix [at least 7091467] (imputed)	N
15	rs495828	5.38882e-11	9	136155000	rs635634	1.1917e-08	Low density lipoprotein cholesterol levels	43510	29507422	Hoffmann TJ	43164	Nat Genet	www.ncbi.nlm.nih.gov/pubmed/29507422	A large electronic-health-record-based genome-wide study of serum lipids.	76,627 European ancestry individuals, 7,795 Hispanic individuals, 6,855 East Asian ancestry individuals, 2,958 African American individuals, 439 South Asian ancestry individuals	NA	9q34.2	NR	ABO - Y_RNA	ENSG00000281879	ENSG00000200769		3403	58301	rs635634-C	rs635634	0	635634	upstream_gene_variant	1	NR	5E-66	65.301		0.093	unit decrease	Affymetrix [at least 7091467] (imputed)	N
15	rs495828	5.38882e-11	9	136155000	rs635634	1.1917e-08	Type 2 diabetes	43000	28566273	Scott RA	42886	Diabetes	www.ncbi.nlm.nih.gov/pubmed/28566273	An Expanded Genome-Wide Association Study of Type 2 Diabetes in Europeans.	up to 26,676 European ancestry cases, up to 132,532 European ancestry controls	14,545 European ancestry cases, 38,994 European ancestry controls	9q34.2	ABO	ABO - Y_RNA	ENSG00000281879	ENSG00000200769		3403	58301	rs635634-T	rs635634	0	635634	upstream_gene_variant	1	0.18	2E-8	7.69897		1.08	[1.05-1.10]	Affymetrix, Illumina [at least 11579618] (imputed)	N
15	rs495828	5.38882e-11	9	136155000	rs635634	1.1917e-08	Red cell distribution width	43451	28957414	Pilling LC	43006	PLoS One	www.ncbi.nlm.nih.gov/pubmed/28957414	Red blood cell distribution width: Genetic evidence for aging pathways in 116,666 volunteers.	116,666 British ancestry individuals	NA	9q34.2	NR	ABO - Y_RNA	ENSG00000281879	ENSG00000200769		3403	58301	rs635634-T	rs635634	0	635634	upstream_gene_variant	1	NR	2E-9	8.69897		0.0305428	[0.02-0.041] unit increase	Affymetrix [16832071] (imputed)	N
15	rs495828	5.38882e-11	9	136155000	rs635634	1.1917e-08	Tissue factor levels	44159	33067605	Folkersen L	44120	Nat Metab	www.ncbi.nlm.nih.gov/pubmed/33067605	Genomic and drug target evaluation of 90 cardiovascular proteins in 30,931 individuals.	21,758 European ancestry individuals	9,173 individuals	9q34.2		ABO - Y_RNA	ENSG00000281879	ENSG00000200769		3403	58301	rs635634-T	rs635634	0	635634	upstream_gene_variant	1	0.2	1E-107	107		0.241	unit decrease	Affymetrix, Illumina [20300000] (imputed)	N
15	rs495828	5.38882e-11	9	136155000	rs635634	1.1917e-08	ST2 protein levels	44159	33067605	Folkersen L	44120	Nat Metab	www.ncbi.nlm.nih.gov/pubmed/33067605	Genomic and drug target evaluation of 90 cardiovascular proteins in 30,931 individuals.	21,758 European ancestry individuals	9,173 individuals	9q34.2		ABO - Y_RNA	ENSG00000281879	ENSG00000200769		3403	58301	rs635634-T	rs635634	0	635634	upstream_gene_variant	1	0.2	4E-19	18.3979		0.088	unit decrease	Affymetrix, Illumina [20300000] (imputed)	N
15	rs495828	5.38882e-11	9	136155000	rs635634	1.1917e-08	Serum levels of protein CCL28	44607	35078996	Gudjonsson A	44586	Nat Commun	www.ncbi.nlm.nih.gov/pubmed/35078996	A genome-wide association study of serum proteins reveals shared loci with common diseases.	5,367 Icelandic ancestry individuals	NA	9q34.2		ABO - Y_RNA	ENSG00000281879	ENSG00000200769		3403	58301	rs635634-T	rs635634	0	635634	upstream_gene_variant	1	0.1222	1E-18	18		0.256131	[0.2-0.31] unit decrease	Illumina [7506463] (imputed)	N
15	rs495828	5.38882e-11	9	136155000	rs635634	1.1917e-08	Serum levels of protein ICAM2	44607	35078996	Gudjonsson A	44586	Nat Commun	www.ncbi.nlm.nih.gov/pubmed/35078996	A genome-wide association study of serum proteins reveals shared loci with common diseases.	5,358 Icelandic ancestry individuals	NA	9q34.2		ABO - Y_RNA	ENSG00000281879	ENSG00000200769		3403	58301	rs635634-T	rs635634	0	635634	upstream_gene_variant	1	0.1222	4E-158	157.398		0.715114	[0.66-0.77] unit decrease	Illumina [7506463] (imputed)	N
15	rs495828	5.38882e-11	9	136155000	rs635634	1.1917e-08	Vitamin D-binding protein levels (adjusted for GC haplotype)	44980	36792583	Albinana C	44972	Nat Commun	www.ncbi.nlm.nih.gov/pubmed/36792583	Genetic correlates of vitamin D-binding protein and 25-hydroxyvitamin D in neonatal dried blood spots.	65,590 European ancestry individuals	NA	9q34.2		ABO - Y_RNA	ENSG00000281879	ENSG00000200769		3403	58301	rs635634-?	rs635634	0	635634	upstream_gene_variant	1	NR	1E-17	17		0.0407	[0.031-0.05] unit increase	Illumina [6091695] (imputed)	N
15	rs495828	5.38882e-11	9	136155000	rs635634	1.1917e-08	Varicose veins	44970	36653477	Helkkula P	44944	Commun Biol	www.ncbi.nlm.nih.gov/pubmed/36653477	Genome-wide association study of varicose veins identifies a protective missense variant in GJD3 enriched in the Finnish population.	17,027 Finnish ancestry cases, 190,028 Finnish ancestry controls	NA	9q34.2		ABO - Y_RNA	ENSG00000281879	ENSG00000200769		3403	58301	rs635634-?	rs635634	0	635634	upstream_gene_variant	1	NR	3E-9	8.52288		0.0997	[0.067-0.132] unit decrease	Affymetrix, Illumina [13541466] (imputed)	N
15	rs495828	5.38882e-11	9	136155000	rs635634	1.1917e-08	Low-density lipoprotein levels (MTAG)	44907	36376304	Koskeridis F	44879	Nat Commun	www.ncbi.nlm.nih.gov/pubmed/36376304	Pleiotropic genetic architecture and novel loci for C-reactive protein levels.	361,194 European ancestry individuals	NA	9q34.2		ABO - Y_RNA	ENSG00000281879	ENSG00000200769		3403	58301	rs635634-T	rs635634	0	635634	upstream_gene_variant	1	NR	1E-29	29		0.020273	[0.017-0.024] unit increase	NR [6206408] (imputed)	N
15	rs495828	5.38882e-11	9	136155000	rs635634	1.1917e-08	C-reactive protein levels (MTAG)	44907	36376304	Koskeridis F	44879	Nat Commun	www.ncbi.nlm.nih.gov/pubmed/36376304	Pleiotropic genetic architecture and novel loci for C-reactive protein levels.	575,531 European ancestry individuals	NA	9q34.2		ABO - Y_RNA	ENSG00000281879	ENSG00000200769		3403	58301	rs635634-T	rs635634	0	635634	upstream_gene_variant	1	NR	1E-35	35		0.032492	[0.027-0.038] unit increase	NR [6206408] (imputed)	N
15	rs495828	5.38882e-11	9	136155000	rs635634	1.1917e-08	Cadherin-1 levels	45019	34648354	Pietzner M	44512	Science	www.ncbi.nlm.nih.gov/pubmed/34648354	Mapping the proteo-genomic convergence of human diseases.	10,708 European ancestry individuals	NA	9q34.2		ABO - Y_RNA	ENSG00000281879	ENSG00000200769		3403	58301	rs635634-T	rs635634	0	635634	upstream_gene_variant	1	0.2	1E-12	12		0.118	[0.085-0.151] unit decrease	Affymetrix, Illumina [10200000] (imputed)	N
15	rs495828	5.38882e-11	9	136155000	rs635634	1.1917e-08	Venous thromboembolism	44515	30659681	Lindstrom S	43484	Genet Epidemiol	www.ncbi.nlm.nih.gov/pubmed/30659681	A large-scale exome array analysis of venous thromboembolism.	8,332 European ancestry cases, 16,087 European ancestry controls, 382 African-American cases, 1,476 African-American controls	NA	9q34.2	ABO	ABO - Y_RNA	ENSG00000281879	ENSG00000200769		3403	58301	rs635634-?	rs635634	0	635634	upstream_gene_variant	1	0.221	2E-73	72.699		1.6	[1.52-1.68]	Illumina [64794]	N
15	rs495828	5.38882e-11	9	136155000	rs635634	1.1917e-08	Liver enzyme levels (gamma-glutamyl transferase)	44356	33972514	Pazoki R	44326	Nat Commun	www.ncbi.nlm.nih.gov/pubmed/33972514	Genetic analysis in European ancestry individuals identifies 517 loci associated with liver enzymes.	437,194 European ancestry individuals	315,572 European ancestry individuals	9q34.2	ABO	ABO - Y_RNA	ENSG00000281879	ENSG00000200769		3403	58301	rs635634-C	rs635634	0	635634	upstream_gene_variant	1	0.815564	2E-52	51.699		0.0100448	[0.0087-0.0114] unit decrease	Affymetrix [13995440] (imputed)	N
15	rs495828	5.38882e-11	9	136155000	rs635634	1.1917e-08	Vascular endothelial growth factor receptor 2 levels (KDR.3651.50.5)	44936	29875488	Sun BB	43257	Nature	www.ncbi.nlm.nih.gov/pubmed/29875488	Genomic atlas of the human plasma proteome.	3,301 European ancestry individuals	NA	9q34.2		ABO - Y_RNA	ENSG00000281879	ENSG00000200769		3403	58301	rs635634-T	rs635634	0	635634	upstream_gene_variant	1	0.18	4E-80	79.3979		0.58	[-0.52--0.64] unit decrease	Affymetrix [10572788] (imputed)	N
15	rs495828	5.38882e-11	9	136155000	rs635634	1.1917e-08	Total cholines levels	44678	35213538	Richardson TG	44617	PLoS Biol	www.ncbi.nlm.nih.gov/pubmed/35213538	Characterising metabolomic signatures of lipid-modifying therapies through drug target mendelian randomisation.	115,006 European ancestry individuals	NA	9q34.2		ABO - Y_RNA	ENSG00000281879	ENSG00000200769		3403	58301	rs635634-C	rs635634	0	635634	upstream_gene_variant	1	0.816457	7E-13	12.1549		0.0361163	[0.026-0.046] unit decrease	NR [11722792] (imputed)	N
15	rs495828	5.38882e-11	9	136155000	rs635634	1.1917e-08	Average diameter for HDL particles	44678	35213538	Richardson TG	44617	PLoS Biol	www.ncbi.nlm.nih.gov/pubmed/35213538	Characterising metabolomic signatures of lipid-modifying therapies through drug target mendelian randomisation.	115,082 European ancestry individuals	NA	9q34.2		ABO - Y_RNA	ENSG00000281879	ENSG00000200769		3403	58301	rs635634-C	rs635634	0	635634	upstream_gene_variant	1	0.816457	3E-12	11.5229		0.0330105	[0.024-0.042] unit increase	NR [11722792] (imputed)	N
15	rs495828	5.38882e-11	9	136155000	rs635634	1.1917e-08	Free cholesterol levels in small HDL	44678	35213538	Richardson TG	44617	PLoS Biol	www.ncbi.nlm.nih.gov/pubmed/35213538	Characterising metabolomic signatures of lipid-modifying therapies through drug target mendelian randomisation.	115,082 European ancestry individuals	NA	9q34.2		ABO - Y_RNA	ENSG00000281879	ENSG00000200769		3403	58301	rs635634-C	rs635634	0	635634	upstream_gene_variant	1	0.816457	5E-16	15.301		0.0425522	[0.032-0.053] unit decrease	NR [11722792] (imputed)	N
15	rs495828	5.38882e-11	9	136155000	rs635634	1.1917e-08	Cholesteryl ester levels in large VLDL	44678	35213538	Richardson TG	44617	PLoS Biol	www.ncbi.nlm.nih.gov/pubmed/35213538	Characterising metabolomic signatures of lipid-modifying therapies through drug target mendelian randomisation.	115,082 European ancestry individuals	NA	9q34.2		ABO - Y_RNA	ENSG00000281879	ENSG00000200769		3403	58301	rs635634-C	rs635634	0	635634	upstream_gene_variant	1	0.816457	6E-10	9.22185		0.0326972	[0.022-0.043] unit decrease	NR [11722792] (imputed)	N
15	rs495828	5.38882e-11	9	136155000	rs635634	1.1917e-08	Leukemia inhibitory factor receptor levels (LIFR.5837.49.3)	44936	29875488	Sun BB	43257	Nature	www.ncbi.nlm.nih.gov/pubmed/29875488	Genomic atlas of the human plasma proteome.	3,301 European ancestry individuals	NA	9q34.2		ABO - Y_RNA	ENSG00000281879	ENSG00000200769		3403	58301	rs635634-T	rs635634	0	635634	upstream_gene_variant	1	0.18	6E-21	20.2218		0.3	[-0.24--0.36] unit decrease	Affymetrix [10572788] (imputed)	N
15	rs495828	5.38882e-11	9	136155000	rs635634	1.1917e-08	Phosphatidylcholine levels	44678	35213538	Richardson TG	44617	PLoS Biol	www.ncbi.nlm.nih.gov/pubmed/35213538	Characterising metabolomic signatures of lipid-modifying therapies through drug target mendelian randomisation.	115,006 European ancestry individuals	NA	9q34.2		ABO - Y_RNA	ENSG00000281879	ENSG00000200769		3403	58301	rs635634-C	rs635634	0	635634	upstream_gene_variant	1	0.816457	3E-10	9.52288		0.0314972	[0.022-0.041] unit decrease	NR [11722792] (imputed)	N
15	rs495828	5.38882e-11	9	136155000	rs635634	1.1917e-08	Phosphoglycerides levels	44678	35213538	Richardson TG	44617	PLoS Biol	www.ncbi.nlm.nih.gov/pubmed/35213538	Characterising metabolomic signatures of lipid-modifying therapies through drug target mendelian randomisation.	115,006 European ancestry individuals	NA	9q34.2		ABO - Y_RNA	ENSG00000281879	ENSG00000200769		3403	58301	rs635634-C	rs635634	0	635634	upstream_gene_variant	1	0.816457	1E-10	10		0.0324912	[0.023-0.042] unit decrease	NR [11722792] (imputed)	N
15	rs495828	5.38882e-11	9	136155000	rs635634	1.1917e-08	Cholesterol levels in small HDL	44678	35213538	Richardson TG	44617	PLoS Biol	www.ncbi.nlm.nih.gov/pubmed/35213538	Characterising metabolomic signatures of lipid-modifying therapies through drug target mendelian randomisation.	115,082 European ancestry individuals	NA	9q34.2		ABO - Y_RNA	ENSG00000281879	ENSG00000200769		3403	58301	rs635634-C	rs635634	0	635634	upstream_gene_variant	1	0.816457	1E-22	22		0.0524091	[0.042-0.063] unit decrease	NR [11722792] (imputed)	N
15	rs495828	5.38882e-11	9	136155000	rs635634	1.1917e-08	Semaphorin-6A levels (SEMA6A.7945.10.3)	44936	29875488	Sun BB	43257	Nature	www.ncbi.nlm.nih.gov/pubmed/29875488	Genomic atlas of the human plasma proteome.	3,301 European ancestry individuals	NA	9q34.2		ABO - Y_RNA	ENSG00000281879	ENSG00000200769		3403	58301	rs635634-T	rs635634	0	635634	upstream_gene_variant	1	0.18	2E-19	18.699		0.29	[-0.23--0.35] unit decrease	Affymetrix [10572788] (imputed)	N
15	rs495828	5.38882e-11	9	136155000	rs635634	1.1917e-08	Total lipid levels in medium VLDL	44678	35213538	Richardson TG	44617	PLoS Biol	www.ncbi.nlm.nih.gov/pubmed/35213538	Characterising metabolomic signatures of lipid-modifying therapies through drug target mendelian randomisation.	115,082 European ancestry individuals	NA	9q34.2		ABO - Y_RNA	ENSG00000281879	ENSG00000200769		3403	58301	rs635634-C	rs635634	0	635634	upstream_gene_variant	1	0.816457	4E-10	9.39794		0.033166	[0.023-0.044] unit decrease	NR [11722792] (imputed)	N
15	rs495828	5.38882e-11	9	136155000	rs635634	1.1917e-08	Thrombospondin type-1 domain-containing protein 1 levels (THSD1.5621.64.3)	44936	29875488	Sun BB	43257	Nature	www.ncbi.nlm.nih.gov/pubmed/29875488	Genomic atlas of the human plasma proteome.	3,301 European ancestry individuals	NA	9q34.2		ABO - Y_RNA	ENSG00000281879	ENSG00000200769		3403	58301	rs635634-T	rs635634	0	635634	upstream_gene_variant	1	0.18	3E-19	18.5229		0.29	[-0.23--0.35] unit decrease	Affymetrix [10572788] (imputed)	N
15	rs495828	5.38882e-11	9	136155000	rs635634	1.1917e-08	Endoglin levels (ENG.4908.6.1)	44936	29875488	Sun BB	43257	Nature	www.ncbi.nlm.nih.gov/pubmed/29875488	Genomic atlas of the human plasma proteome.	3,301 European ancestry individuals	NA	9q34.2		ABO - Y_RNA	ENSG00000281879	ENSG00000200769		3403	58301	rs635634-T	rs635634	0	635634	upstream_gene_variant	1	0.18	1E-13	13		0.24	[-0.18--0.3] unit decrease	Affymetrix [10572788] (imputed)	N
15	rs495828	5.38882e-11	9	136155000	rs635634	1.1917e-08	Hepatocyte growth factor receptor levels (MET.2837.3.2)	44936	29875488	Sun BB	43257	Nature	www.ncbi.nlm.nih.gov/pubmed/29875488	Genomic atlas of the human plasma proteome.	3,301 European ancestry individuals	NA	9q34.2		ABO - Y_RNA	ENSG00000281879	ENSG00000200769		3403	58301	rs635634-T	rs635634	0	635634	upstream_gene_variant	1	0.18	3E-33	32.5229		0.38	[-0.32--0.44] unit decrease	Affymetrix [10572788] (imputed)	N
15	rs495828	5.38882e-11	9	136155000	rs635634	1.1917e-08	Concentration of medium VLDL particles	44678	35213538	Richardson TG	44617	PLoS Biol	www.ncbi.nlm.nih.gov/pubmed/35213538	Characterising metabolomic signatures of lipid-modifying therapies through drug target mendelian randomisation.	115,082 European ancestry individuals	NA	9q34.2		ABO - Y_RNA	ENSG00000281879	ENSG00000200769		3403	58301	rs635634-C	rs635634	0	635634	upstream_gene_variant	1	0.816457	1E-16	16		0.0442344	[0.034-0.055] unit decrease	NR [11722792] (imputed)	N
15	rs495828	5.38882e-11	9	136155000	rs635634	1.1917e-08	Insulin-like growth factor 1 receptor levels (IGF1R.4232.19.2)	44936	29875488	Sun BB	43257	Nature	www.ncbi.nlm.nih.gov/pubmed/29875488	Genomic atlas of the human plasma proteome.	3,301 European ancestry individuals	NA	9q34.2		ABO - Y_RNA	ENSG00000281879	ENSG00000200769		3403	58301	rs635634-T	rs635634	0	635634	upstream_gene_variant	1	0.18	1E-11	11		0.22	[-0.16--0.28] unit decrease	Affymetrix [10572788] (imputed)	N
15	rs495828	5.38882e-11	9	136155000	rs635634	1.1917e-08	Intercellular adhesion molecule 5 levels (ICAM5.8245.27.3)	44936	29875488	Sun BB	43257	Nature	www.ncbi.nlm.nih.gov/pubmed/29875488	Genomic atlas of the human plasma proteome.	3,301 European ancestry individuals	NA	9q34.2		ABO - Y_RNA	ENSG00000281879	ENSG00000200769		3403	58301	rs635634-T	rs635634	0	635634	upstream_gene_variant	1	0.18	7E-18	17.1549		0.28	[-0.22--0.34] unit decrease	Affymetrix [10572788] (imputed)	N
15	rs495828	5.38882e-11	9	136155000	rs635634	1.1917e-08	Intercellular adhesion molecule 5 levels (ICAM5.8245.27.3)	44936	29875488	Sun BB	43257	Nature	www.ncbi.nlm.nih.gov/pubmed/29875488	Genomic atlas of the human plasma proteome.	3,301 European ancestry individuals	NA	9q34.2		ABO - Y_RNA	ENSG00000281879	ENSG00000200769		3403	58301	rs635634-T	rs635634	0	635634	upstream_gene_variant	1	0.18	3E-40	39.5229		0.42	[-0.36--0.48] unit decrease	Affymetrix [10572788] (imputed)	N
15	rs495828	5.38882e-11	9	136155000	rs635634	1.1917e-08	Interleukin-6 receptor subunit beta levels (IL6ST.2620.4.2)	44936	29875488	Sun BB	43257	Nature	www.ncbi.nlm.nih.gov/pubmed/29875488	Genomic atlas of the human plasma proteome.	3,301 European ancestry individuals	NA	9q34.2		ABO - Y_RNA	ENSG00000281879	ENSG00000200769		3403	58301	rs635634-T	rs635634	0	635634	upstream_gene_variant	1	0.18	5E-13	12.301		0.23	[-0.17--0.29] unit decrease	Affymetrix [10572788] (imputed)	N
15	rs495828	5.38882e-11	9	136155000	rs635634	1.1917e-08	Cardioembolic stroke (MTAG)	44792	35872910	Carcel-Marquez J	44750	Front Cardiovasc Med	www.ncbi.nlm.nih.gov/pubmed/35872910	A Polygenic Risk Score Based on a Cardioembolic Stroke Multitrait Analysis Improves a Clinical Prediction Model for This Stroke Subtype.	362,661 European ancestry individuals	NA	9q34.2		ABO - Y_RNA	ENSG00000281879	ENSG00000200769		3403	58301	rs635634-T	rs635634	0	635634	upstream_gene_variant	1	NR	1E-8	8		5.72	z score increase	Illumina [6808676] (imputed)	N
15	rs495828	5.38882e-11	9	136155000	rs635634	1.1917e-08	Total cholesterol levels	44882	34887591	Graham SE	44539	Nature	www.ncbi.nlm.nih.gov/pubmed/34887591	The power of genetic diversity in genome-wide association studies of lipids.	99,432 Admixed African or African ancestry individuals	NA	9q34.2		ABO - Y_RNA	ENSG00000281879	ENSG00000200769		3403	58301	rs635634-T	rs635634	0	635634	upstream_gene_variant	1	0.105314	2E-13	12.699		0.0552972	[0.041-0.07] unit increase	NR [52000000] (imputed)	N
15	rs495828	5.38882e-11	9	136155000	rs635634	1.1917e-08	Intercellular adhesion molecule 2 levels	45096	36349687	Png G	44874	Hum Mol Genet	www.ncbi.nlm.nih.gov/pubmed/36349687	Identifying causal serum protein-cardiometabolic trait relationships using whole genome sequencing.	2,923 Greek (founder/geneitc isolate) individuals	NA	9q34.2		ABO - Y_RNA	ENSG00000281879	ENSG00000200769		3403	58301	rs635634-?	rs635634	0	635634	upstream_gene_variant	1	NR	9E-134	133.046		0.6969	[0.64-0.75] unit decrease	Illumina [30603773]	N
15	rs495828	5.38882e-11	9	136155000	rs635634	1.1917e-08	Ephrin type-B receptor 4 levels	45096	36349687	Png G	44874	Hum Mol Genet	www.ncbi.nlm.nih.gov/pubmed/36349687	Identifying causal serum protein-cardiometabolic trait relationships using whole genome sequencing.	2,922 Greek (founder/geneitc isolate) individuals	NA	9q34.2		ABO - Y_RNA	ENSG00000281879	ENSG00000200769		3403	58301	rs635634-?	rs635634	0	635634	upstream_gene_variant	1	NR	3E-15	14.5229		0.2448	[0.18-0.31] unit decrease	Illumina [30603483]	N
15	rs495828	5.38882e-11	9	136155000	rs635634	1.1917e-08	O-sulfo-l-tyrosine levels	44935	35050183	Hysi PG	44572	Metabolites	www.ncbi.nlm.nih.gov/pubmed/35050183	Metabolome Genome-Wide Association Study Identifies 74 Novel Genomic Regions Influencing Plasma Metabolites Levels.	8,809 European ancestry individuals	NA	9q34.2		ABO - Y_RNA	ENSG00000281879	ENSG00000200769		3403	58301	rs635634-T	rs635634	0	635634	upstream_gene_variant	1	NR	3E-11	10.5229		0.124	[0.087-0.161] unit decrease	Affymetrix [10000000] (imputed)	N
15	rs495828	5.38882e-11	9	136155000	rs635634	1.1917e-08	Early-onset ischemic stroke	44862	36240095	Jaworek T	44804	Neurology	www.ncbi.nlm.nih.gov/pubmed/36240095	Contribution of Common Genetic Variants to Risk of Early Onset Ischemic Stroke.	11,114 European ancestry cases, 435,540 European ancestry controls	NA	9q34.2		ABO - Y_RNA	ENSG00000281879	ENSG00000200769		3403	58301	rs635634-?	rs635634	0	635634	upstream_gene_variant	1	NR	7E-13	12.1549		1.16		Affymetrix, Illumina [NR] (imputed)	N
15	rs495828	5.38882e-11	9	136155000	rs635634	1.1917e-08	Cardioembolic stroke (MTAG)	44979	36180795	Mishra A	44834	Nature	www.ncbi.nlm.nih.gov/pubmed/36180795	Stroke genetics informs drug discovery and risk prediction across ancestries.	10,804 European ancestry cases, 1,234,808 European ancestry controls	NA	9q34.2		ABO - Y_RNA	ENSG00000281879	ENSG00000200769		3403	58301	rs635634-T	rs635634	0	635634	upstream_gene_variant	1	0.1974	6E-9	8.22185		1.07	[1.05-1.09]	Affymetrix, Illumina [NR] (imputed)	N
15	rs495828	5.38882e-11	9	136155000	rs635634	1.1917e-08	Cardioembolic stroke	44979	36180795	Mishra A	44834	Nature	www.ncbi.nlm.nih.gov/pubmed/36180795	Stroke genetics informs drug discovery and risk prediction across ancestries.	10,804 European ancestry cases, 1,234,808 European ancestry controls	NA	9q34.2		ABO - Y_RNA	ENSG00000281879	ENSG00000200769		3403	58301	rs635634-T	rs635634	0	635634	upstream_gene_variant	1	0.1974	5E-8	7.30103		1.12	[1.07-1.16]	Affymetrix, Illumina [6659794] (imputed)	N
15	rs495828	5.38882e-11	9	136155000	rs635634	1.1917e-08	Phospholipid levels in very large HDL	44678	35213538	Richardson TG	44617	PLoS Biol	www.ncbi.nlm.nih.gov/pubmed/35213538	Characterising metabolomic signatures of lipid-modifying therapies through drug target mendelian randomisation.	115,082 European ancestry individuals	NA	9q34.2		ABO - Y_RNA	ENSG00000281879	ENSG00000200769		3403	58301	rs635634-C	rs635634	0	635634	upstream_gene_variant	1	0.816457	2E-10	9.69897		0.0308493	[0.021-0.04] unit increase	NR [11722792] (imputed)	N
15	rs495828	5.38882e-11	9	136155000	rs635634	1.1917e-08	Concentration of VLDL particles	44678	35213538	Richardson TG	44617	PLoS Biol	www.ncbi.nlm.nih.gov/pubmed/35213538	Characterising metabolomic signatures of lipid-modifying therapies through drug target mendelian randomisation.	115,082 European ancestry individuals	NA	9q34.2		ABO - Y_RNA	ENSG00000281879	ENSG00000200769		3403	58301	rs635634-C	rs635634	0	635634	upstream_gene_variant	1	0.816457	7E-14	13.1549		0.0397392	[0.029-0.05] unit decrease	NR [11722792] (imputed)	N
15	rs495828	5.38882e-11	9	136155000	rs635634	1.1917e-08	Phospholipids to total lipids ratio in very large HDL	44678	35213538	Richardson TG	44617	PLoS Biol	www.ncbi.nlm.nih.gov/pubmed/35213538	Characterising metabolomic signatures of lipid-modifying therapies through drug target mendelian randomisation.	115,056 European ancestry individuals	NA	9q34.2		ABO - Y_RNA	ENSG00000281879	ENSG00000200769		3403	58301	rs635634-C	rs635634	0	635634	upstream_gene_variant	1	0.816446	2E-17	16.699		0.0418545	[0.032-0.051] unit increase	NR [11722792] (imputed)	N
15	rs495828	5.38882e-11	9	136155000	rs635634	1.1917e-08	Free cholesterol levels in VLDL	44678	35213538	Richardson TG	44617	PLoS Biol	www.ncbi.nlm.nih.gov/pubmed/35213538	Characterising metabolomic signatures of lipid-modifying therapies through drug target mendelian randomisation.	115,082 European ancestry individuals	NA	9q34.2		ABO - Y_RNA	ENSG00000281879	ENSG00000200769		3403	58301	rs635634-C	rs635634	0	635634	upstream_gene_variant	1	0.816457	5E-11	10.301		0.0348395	[0.024-0.045] unit decrease	NR [11722792] (imputed)	N
15	rs495828	5.38882e-11	9	136155000	rs635634	1.1917e-08	Total lipid levels in very large HDL	44678	35213538	Richardson TG	44617	PLoS Biol	www.ncbi.nlm.nih.gov/pubmed/35213538	Characterising metabolomic signatures of lipid-modifying therapies through drug target mendelian randomisation.	115,082 European ancestry individuals	NA	9q34.2		ABO - Y_RNA	ENSG00000281879	ENSG00000200769		3403	58301	rs635634-C	rs635634	0	635634	upstream_gene_variant	1	0.816457	8E-9	8.09691		0.027738	[0.018-0.037] unit increase	NR [11722792] (imputed)	N
15	rs495828	5.38882e-11	9	136155000	rs635634	1.1917e-08	Varicose veins	44544	34594039	Sakaue S	44469	Nat Genet	www.ncbi.nlm.nih.gov/pubmed/34594039	A cross-population atlas of genetic associations for 220 human phenotypes.	22,037 European ancestry cases, 437,665 European ancestry controls, 474 East Asian ancestry cases, 178,252 East Asian ancestry controls	NA	9q34.2		ABO - Y_RNA	ENSG00000281879	ENSG00000200769		3403	58301	rs635634-T	rs635634	0	635634	upstream_gene_variant	1	NR	1E-10	10		0.0872	[0.061-0.114] unit increase	Affymetrix, Illumina [25842955] (imputed)	N
15	rs495828	5.38882e-11	9	136155000	rs635634	1.1917e-08	Phospholipids to total lipids ratio in chylomicrons and extremely large VLDL	44678	35213538	Richardson TG	44617	PLoS Biol	www.ncbi.nlm.nih.gov/pubmed/35213538	Characterising metabolomic signatures of lipid-modifying therapies through drug target mendelian randomisation.	111,638 European ancestry individuals	NA	9q34.2		ABO - Y_RNA	ENSG00000281879	ENSG00000200769		3403	58301	rs635634-C	rs635634	0	635634	upstream_gene_variant	1	0.816863	2E-12	11.699		0.0376617	[0.027-0.048] unit decrease	NR [11722792] (imputed)	N
15	rs495828	5.38882e-11	9	136155000	rs635634	1.1917e-08	Histidine levels	44691	33414548	Lotta LA	44203	Nat Genet	www.ncbi.nlm.nih.gov/pubmed/33414548	A cross-platform approach identifies genetic regulators of human metabolism and health.	80,809 Caucasian ancestry individuals	NA	9q34.2		ABO - Y_RNA	ENSG00000281879	ENSG00000200769		3403	58301	rs635634-C	rs635634	0	635634	upstream_gene_variant	1	0.8127	4E-13	12.3979		7.26	(zscore) increase	Affymetrix, Illumina [6053918] (imputed)	N
15	rs495828	5.38882e-11	9	136155000	rs635634	1.1917e-08	Retinal arteriolar tortuosity	45096	36757925	Jiang X	44966	PLoS Genet	www.ncbi.nlm.nih.gov/pubmed/36757925	GWAS on retinal vasculometry phenotypes.	52,798 European ancestry individuals	4,987 European ancestry individuals	9q34.2		ABO - Y_RNA	ENSG00000281879	ENSG00000200769		3403	58301	rs635634-C	rs635634	0	635634	upstream_gene_variant	1	0.813364	5E-16	15.301		0.029	[0.021-0.037] unit decrease	NR [19368057] (imputed)	N
15	rs495828	5.38882e-11	9	136155000	rs635634	1.1917e-08	Heel bone mineral density	43391	30048462	Kim SK	43307	PLoS One	www.ncbi.nlm.nih.gov/pubmed/30048462	Identification of 613 new loci associated with heel bone mineral density and a polygenic risk score for bone mineral density, osteoporosis and fracture.	394,929 European ancestry individuals	NA	9q34.2		ABO - Y_RNA	ENSG00000281879	ENSG00000200769		3403	58301	rs635634-?	rs635634	0	635634	upstream_gene_variant	1	NR	8E-34	33.0969		0.0311795	[0.026-0.036] unit increase	Affymetrix [20259828] (imputed)	N
15	rs495828	5.38882e-11	9	136155000	rs635634	1.1917e-08	Total phospholipids in lipoprotein particles (UKB data field 23411)	45077	36764567	Davyson E	44966	Biol Psychiatry	www.ncbi.nlm.nih.gov/pubmed/36764567	Metabolomic Investigation of Major Depressive Disorder Identifies a Potentially Causal Association With Polyunsaturated Fatty Acids.	88,329 European ancestry individuals	NA	9q34.2		ABO - Y_RNA	ENSG00000281879	ENSG00000200769		3403	58301	rs635634-T	rs635634	0	635634	upstream_gene_variant	1	0.184486	2E-13	12.699		0.0432037	[0.032-0.055] unit increase	NR [16366144] (imputed)	N
15	rs495828	5.38882e-11	9	136155000	rs635634	1.1917e-08	Total cholines levels (UKB data field 23436)	45077	36764567	Davyson E	44966	Biol Psychiatry	www.ncbi.nlm.nih.gov/pubmed/36764567	Metabolomic Investigation of Major Depressive Disorder Identifies a Potentially Causal Association With Polyunsaturated Fatty Acids.	88,268 European ancestry individuals	NA	9q34.2		ABO - Y_RNA	ENSG00000281879	ENSG00000200769		3403	58301	rs635634-T	rs635634	0	635634	upstream_gene_variant	1	0.184489	3E-11	10.5229		0.0383018	[0.027-0.05] unit increase	NR [16366159] (imputed)	N
15	rs495828	5.38882e-11	9	136155000	rs635634	1.1917e-08	Total lipids in lipoprotein particles (UKB data field 23423)	45077	36764567	Davyson E	44966	Biol Psychiatry	www.ncbi.nlm.nih.gov/pubmed/36764567	Metabolomic Investigation of Major Depressive Disorder Identifies a Potentially Causal Association With Polyunsaturated Fatty Acids.	88,329 European ancestry individuals	NA	9q34.2		ABO - Y_RNA	ENSG00000281879	ENSG00000200769		3403	58301	rs635634-T	rs635634	0	635634	upstream_gene_variant	1	0.184486	2E-14	13.699		0.0461821	[0.034-0.058] unit increase	NR [16366144] (imputed)	N
15	rs495828	5.38882e-11	9	136155000	rs635634	1.1917e-08	Glycoprotein acetyls levels (UKB data field 23480)	45077	36764567	Davyson E	44966	Biol Psychiatry	www.ncbi.nlm.nih.gov/pubmed/36764567	Metabolomic Investigation of Major Depressive Disorder Identifies a Potentially Causal Association With Polyunsaturated Fatty Acids.	88,329 European ancestry individuals	NA	9q34.2		ABO - Y_RNA	ENSG00000281879	ENSG00000200769		3403	58301	rs635634-T	rs635634	0	635634	upstream_gene_variant	1	0.184486	2E-10	9.69897		0.0384974	[0.027-0.05] unit increase	NR [16366144] (imputed)	N
15	rs495828	5.38882e-11	9	136155000	rs635634	1.1917e-08	Cholesteryl esters to total lipids in small LDL percentage (UKB data field 23626)	45077	36764567	Davyson E	44966	Biol Psychiatry	www.ncbi.nlm.nih.gov/pubmed/36764567	Metabolomic Investigation of Major Depressive Disorder Identifies a Potentially Causal Association With Polyunsaturated Fatty Acids.	88,329 European ancestry individuals	NA	9q34.2		ABO - Y_RNA	ENSG00000281879	ENSG00000200769		3403	58301	rs635634-T	rs635634	0	635634	upstream_gene_variant	1	0.184486	2E-13	12.699		0.0450714	[0.033-0.057] unit increase	NR [16366144] (imputed)	N
15	rs495828	5.38882e-11	9	136155000	rs635634	1.1917e-08	Phospholipids to total lipids in very large HDL percentage (UKB data field 23629)	45077	36764567	Davyson E	44966	Biol Psychiatry	www.ncbi.nlm.nih.gov/pubmed/36764567	Metabolomic Investigation of Major Depressive Disorder Identifies a Potentially Causal Association With Polyunsaturated Fatty Acids.	88,307 European ancestry individuals	NA	9q34.2		ABO - Y_RNA	ENSG00000281879	ENSG00000200769		3403	58301	rs635634-T	rs635634	0	635634	upstream_gene_variant	1	0.184515	2E-13	12.699		0.0418447	[0.031-0.053] unit decrease	NR [16366139] (imputed)	N
15	rs495828	5.38882e-11	9	136155000	rs635634	1.1917e-08	E Cad plasma levels	44895	35264221	Caron B	44629	Genome Med	www.ncbi.nlm.nih.gov/pubmed/35264221	Integrative genetic and immune cell analysis of plasma proteins in healthy donors identifies novel associations involving primary immune deficiency genes.	400 French ancestry individuals	NA	9q34.2		ABO - Y_RNA	ENSG00000281879	ENSG00000200769		3403	58301	rs635634-C	rs635634	0	635634	upstream_gene_variant	1	NR	3E-9	8.52288		0.176	[0.12-0.23] ng/mL decrease	Illumina [5201092] (imputed)	N
15	rs495828	5.38882e-11	9	136155000	rs635634	1.1917e-08	Sphingomyeline C18:0 levels	44691	33414548	Lotta LA	44203	Nat Genet	www.ncbi.nlm.nih.gov/pubmed/33414548	A cross-platform approach identifies genetic regulators of human metabolism and health.	31,120 Caucasian ancestry individuals	NA	9q34.2		ABO - Y_RNA	ENSG00000281879	ENSG00000200769		3403	58301	rs635634-T	rs635634	0	635634	upstream_gene_variant	1	0.1921	4E-14	13.3979		7.575	(zscore) increase	Affymetrix, Illumina [6058838] (imputed)	N
15	rs495828	5.38882e-11	9	136155000	rs635634	1.1917e-08	Cholesteryl ester (18:0) levels	44747	35668104	Cadby G	44718	Nat Commun	www.ncbi.nlm.nih.gov/pubmed/35668104	Comprehensive genetic analysis of the human lipidome identifies loci associated with lipid homeostasis with links to coronary artery disease.	4,492 European ancestry individuals	NA	9q34.2		ABO - Y_RNA	ENSG00000281879	ENSG00000200769		3403	58301	rs635634-T	rs635634	0	635634	upstream_gene_variant	1	NR	4E-11	10.3979		0.187	[0.13-0.24] unit increase	Illumina [13869437] (imputed)	N
15	rs495828	5.38882e-11	9	136155000	rs635634	1.1917e-08	Total lipid levels in small HDL	44678	35213538	Richardson TG	44617	PLoS Biol	www.ncbi.nlm.nih.gov/pubmed/35213538	Characterising metabolomic signatures of lipid-modifying therapies through drug target mendelian randomisation.	115,082 European ancestry individuals	NA	9q34.2		ABO - Y_RNA	ENSG00000281879	ENSG00000200769		3403	58301	rs635634-C	rs635634	0	635634	upstream_gene_variant	1	0.816457	8E-17	16.0969		0.0443892	[0.034-0.055] unit decrease	NR [11722792] (imputed)	N
15	rs495828	5.38882e-11	9	136155000	rs635634	1.1917e-08	Concentration of small HDL particles	44678	35213538	Richardson TG	44617	PLoS Biol	www.ncbi.nlm.nih.gov/pubmed/35213538	Characterising metabolomic signatures of lipid-modifying therapies through drug target mendelian randomisation.	115,082 European ancestry individuals	NA	9q34.2		ABO - Y_RNA	ENSG00000281879	ENSG00000200769		3403	58301	rs635634-C	rs635634	0	635634	upstream_gene_variant	1	0.816457	5E-25	24.301		0.0553368	[0.045-0.066] unit decrease	NR [11722792] (imputed)	N
15	rs495828	5.38882e-11	9	136155000	rs635634	1.1917e-08	Phospholipid levels in small HDL	44678	35213538	Richardson TG	44617	PLoS Biol	www.ncbi.nlm.nih.gov/pubmed/35213538	Characterising metabolomic signatures of lipid-modifying therapies through drug target mendelian randomisation.	115,082 European ancestry individuals	NA	9q34.2		ABO - Y_RNA	ENSG00000281879	ENSG00000200769		3403	58301	rs635634-C	rs635634	0	635634	upstream_gene_variant	1	0.816457	9E-13	12.0458		0.0379089	[0.028-0.048] unit decrease	NR [11722792] (imputed)	N
15	rs495828	5.38882e-11	9	136155000	rs635634	1.1917e-08	Medication use (salicylic acid and derivatives)	43637	31015401	Wu Y	43578	Nat Commun	www.ncbi.nlm.nih.gov/pubmed/31015401	Genome-wide association study of medication-use and associated disease in the UK Biobank.	61,583 European ancestry cases, 50,427 European ancestry controls	NA	9q34.2	ABO	ABO - Y_RNA	ENSG00000281879	ENSG00000200769		3403	58301	rs635634-T	rs635634	0	635634	upstream_gene_variant	1	0.184501	7E-11	10.1549		0.0666382	[0.047-0.087] unit increase	Affymetrix [7288503] (imputed)	N
15	rs495828	5.38882e-11	9	136155000	rs635634	1.1917e-08	P-selectin levels	44858	36168886	Thareja G	44832	Hum Mol Genet	www.ncbi.nlm.nih.gov/pubmed/36168886	Differences and commonalities in the genetic architecture of protein quantitative trait loci in European and Arab populations.	2,935 Qatari ancestry individuals	NA	9q34.2		ABO - Y_RNA	ENSG00000281879	ENSG00000200769		3403	58301	rs635634-T	rs635634	0	635634	upstream_gene_variant	1	0.106644	4E-13	12.3979		0.311057	[0.23-0.4] unit decrease	NR [10004359]	N
15	rs495828	5.38882e-11	9	136155000	rs635634	1.1917e-08	Phospholipid levels in small VLDL	44678	35213538	Richardson TG	44617	PLoS Biol	www.ncbi.nlm.nih.gov/pubmed/35213538	Characterising metabolomic signatures of lipid-modifying therapies through drug target mendelian randomisation.	115,082 European ancestry individuals	NA	9q34.2		ABO - Y_RNA	ENSG00000281879	ENSG00000200769		3403	58301	rs635634-C	rs635634	0	635634	upstream_gene_variant	1	0.816457	6E-22	21.2218		0.0513679	[0.041-0.062] unit decrease	NR [11722792] (imputed)	N
15	rs495828	5.38882e-11	9	136155000	rs635634	1.1917e-08	Total phospholipid levels in lipoprotein particles	44678	35213538	Richardson TG	44617	PLoS Biol	www.ncbi.nlm.nih.gov/pubmed/35213538	Characterising metabolomic signatures of lipid-modifying therapies through drug target mendelian randomisation.	115,082 European ancestry individuals	NA	9q34.2		ABO - Y_RNA	ENSG00000281879	ENSG00000200769		3403	58301	rs635634-C	rs635634	0	635634	upstream_gene_variant	1	0.816457	3E-15	14.5229		0.0400797	[0.03-0.05] unit decrease	NR [11722792] (imputed)	N
15	rs495828	5.38882e-11	9	136155000	rs635634	1.1917e-08	Cholesteryl esters to total lipids ratio in small LDL	44678	35213538	Richardson TG	44617	PLoS Biol	www.ncbi.nlm.nih.gov/pubmed/35213538	Characterising metabolomic signatures of lipid-modifying therapies through drug target mendelian randomisation.	115,082 European ancestry individuals	NA	9q34.2		ABO - Y_RNA	ENSG00000281879	ENSG00000200769		3403	58301	rs635634-C	rs635634	0	635634	upstream_gene_variant	1	0.816457	6E-17	16.2218		0.0447124	[0.034-0.055] unit decrease	NR [11722792] (imputed)	N
15	rs495828	5.38882e-11	9	136155000	rs635634	1.1917e-08	Concentration of small VLDL particles	44678	35213538	Richardson TG	44617	PLoS Biol	www.ncbi.nlm.nih.gov/pubmed/35213538	Characterising metabolomic signatures of lipid-modifying therapies through drug target mendelian randomisation.	115,082 European ancestry individuals	NA	9q34.2		ABO - Y_RNA	ENSG00000281879	ENSG00000200769		3403	58301	rs635634-C	rs635634	0	635634	upstream_gene_variant	1	0.816457	2E-11	10.699		0.035175	[0.025-0.045] unit decrease	NR [11722792] (imputed)	N
15	rs495828	5.38882e-11	9	136155000	rs635634	1.1917e-08	Total lipid levels in lipoprotein particles	44678	35213538	Richardson TG	44617	PLoS Biol	www.ncbi.nlm.nih.gov/pubmed/35213538	Characterising metabolomic signatures of lipid-modifying therapies through drug target mendelian randomisation.	115,082 European ancestry individuals	NA	9q34.2		ABO - Y_RNA	ENSG00000281879	ENSG00000200769		3403	58301	rs635634-C	rs635634	0	635634	upstream_gene_variant	1	0.816457	2E-16	15.699		0.0431242	[0.033-0.053] unit decrease	NR [11722792] (imputed)	N
15	rs495828	5.38882e-11	9	136155000	rs635634	1.1917e-08	Phospholipids to total lipids ratio in small LDL	44678	35213538	Richardson TG	44617	PLoS Biol	www.ncbi.nlm.nih.gov/pubmed/35213538	Characterising metabolomic signatures of lipid-modifying therapies through drug target mendelian randomisation.	115,082 European ancestry individuals	NA	9q34.2		ABO - Y_RNA	ENSG00000281879	ENSG00000200769		3403	58301	rs635634-C	rs635634	0	635634	upstream_gene_variant	1	0.816457	3E-17	16.5229		0.045211	[0.035-0.056] unit increase	NR [11722792] (imputed)	N
15	rs495828	5.38882e-11	9	136155000	rs635634	1.1917e-08	Total lipid levels in small VLDL	44678	35213538	Richardson TG	44617	PLoS Biol	www.ncbi.nlm.nih.gov/pubmed/35213538	Characterising metabolomic signatures of lipid-modifying therapies through drug target mendelian randomisation.	115,082 European ancestry individuals	NA	9q34.2		ABO - Y_RNA	ENSG00000281879	ENSG00000200769		3403	58301	rs635634-C	rs635634	0	635634	upstream_gene_variant	1	0.816457	2E-12	11.699		0.0372473	[0.027-0.048] unit decrease	NR [11722792] (imputed)	N
15	rs495828	5.38882e-11	9	136155000	rs635634	1.1917e-08	Low density lipoprotein cholesterol levels	44882	34887591	Graham SE	44539	Nature	www.ncbi.nlm.nih.gov/pubmed/34887591	The power of genetic diversity in genome-wide association studies of lipids.	48,057 Hispanic individuals	NA	9q34.2		ABO - Y_RNA	ENSG00000281879	ENSG00000200769		3403	58301	rs635634-T	rs635634	0	635634	upstream_gene_variant	1	0.142911	5E-26	25.301		0.102583	[0.084-0.121] unit increase	NR [52000000] (imputed)	N
15	rs495828	5.38882e-11	9	136155000	rs635634	1.1917e-08	Low density lipoprotein cholesterol levels	44882	34887591	Graham SE	44539	Nature	www.ncbi.nlm.nih.gov/pubmed/34887591	The power of genetic diversity in genome-wide association studies of lipids.	99,432 Admixed African or African ancestry individuals	NA	9q34.2		ABO - Y_RNA	ENSG00000281879	ENSG00000200769		3403	58301	rs635634-T	rs635634	0	635634	upstream_gene_variant	1	0.105475	3E-17	16.5229		0.0652277	[0.051-0.08] unit increase	NR [52000000] (imputed)	N
15	rs495828	5.38882e-11	9	136155000	rs635634	1.1917e-08	Medication use (HMG CoA reductase inhibitors)	44544	34594039	Sakaue S	44469	Nat Genet	www.ncbi.nlm.nih.gov/pubmed/34594039	A cross-population atlas of genetic associations for 220 human phenotypes.	73,475 European ancestry cases, 216,910 European ancestry controls, 33,295 East Asian ancestry cases, 145,431 East Asian ancestry controls	NA	9q34.2		ABO - Y_RNA	ENSG00000281879	ENSG00000200769		3403	58301	rs635634-T	rs635634	0	635634	upstream_gene_variant	1	NR	3E-48	47.5229		0.0866	[0.075-0.098] unit increase	Affymetrix, Illumina [15248280] (imputed)	N
15	rs495828	5.38882e-11	9	136155000	rs635634	1.1917e-08	Phospholipids in small VLDL (UKB data field 23511)	45077	36764567	Davyson E	44966	Biol Psychiatry	www.ncbi.nlm.nih.gov/pubmed/36764567	Metabolomic Investigation of Major Depressive Disorder Identifies a Potentially Causal Association With Polyunsaturated Fatty Acids.	88,329 European ancestry individuals	NA	9q34.2		ABO - Y_RNA	ENSG00000281879	ENSG00000200769		3403	58301	rs635634-T	rs635634	0	635634	upstream_gene_variant	1	0.184486	5E-18	17.301		0.0531957	[0.041-0.065] unit increase	NR [16366144] (imputed)	N
15	rs495828	5.38882e-11	9	136155000	rs635634	1.1917e-08	Concentration of VLDL particles (UKB data field 23428)	45077	36764567	Davyson E	44966	Biol Psychiatry	www.ncbi.nlm.nih.gov/pubmed/36764567	Metabolomic Investigation of Major Depressive Disorder Identifies a Potentially Causal Association With Polyunsaturated Fatty Acids.	88,329 European ancestry individuals	NA	9q34.2		ABO - Y_RNA	ENSG00000281879	ENSG00000200769		3403	58301	rs635634-T	rs635634	0	635634	upstream_gene_variant	1	0.184486	1E-11	11		0.041521	[0.03-0.053] unit increase	NR [16366144] (imputed)	N
15	rs495828	5.38882e-11	9	136155000	rs635634	1.1917e-08	Total concentration of lipoprotein particles (UKB data field 23427)	45077	36764567	Davyson E	44966	Biol Psychiatry	www.ncbi.nlm.nih.gov/pubmed/36764567	Metabolomic Investigation of Major Depressive Disorder Identifies a Potentially Causal Association With Polyunsaturated Fatty Acids.	88,329 European ancestry individuals	NA	9q34.2		ABO - Y_RNA	ENSG00000281879	ENSG00000200769		3403	58301	rs635634-T	rs635634	0	635634	upstream_gene_variant	1	0.184486	2E-11	10.699		0.0389233	[0.028-0.05] unit increase	NR [16366144] (imputed)	N
15	rs495828	5.38882e-11	9	136155000	rs635634	1.1917e-08	Total lipids in small VLDL (UKB data field 23510)	45077	36764567	Davyson E	44966	Biol Psychiatry	www.ncbi.nlm.nih.gov/pubmed/36764567	Metabolomic Investigation of Major Depressive Disorder Identifies a Potentially Causal Association With Polyunsaturated Fatty Acids.	88,329 European ancestry individuals	NA	9q34.2		ABO - Y_RNA	ENSG00000281879	ENSG00000200769		3403	58301	rs635634-T	rs635634	0	635634	upstream_gene_variant	1	0.184486	4E-10	9.39794		0.0381539	[0.026-0.05] unit increase	NR [16366144] (imputed)	N
15	rs495828	5.38882e-11	9	136155000	rs635634	1.1917e-08	C-C motif chemokine 28 levels	45019	34648354	Pietzner M	44512	Science	www.ncbi.nlm.nih.gov/pubmed/34648354	Mapping the proteo-genomic convergence of human diseases.	10,708 European ancestry individuals	NA	9q34.2		ABO - Y_RNA	ENSG00000281879	ENSG00000200769		3403	58301	rs635634-T	rs635634	0	635634	upstream_gene_variant	1	0.2	1E-23	23		0.164	[0.13-0.2] unit decrease	Affymetrix, Illumina [10200000] (imputed)	N
