## Supplementary material for "Disentangling the Shared and Differential Genetic Architecture Between COVID-19 and Other Respiratory Disorders: A Multi-Omics Genome-Wide Analysis": B2_COPD.xlsx (part 3 of 3)

### Sheet: T3.GWAS_catalog (continued)
Table 3. GWAS catalog annotations for SNPs in LD with independent significant SNPs in the genomic risk loci
15	rs7855466	4.7677e-08	9	136131188	rs8176749	0.0061126	Hemoglobin	44092	32888494	Vuckovic D	44075	Cell	www.ncbi.nlm.nih.gov/pubmed/32888494	The Polygenic and Monogenic Basis of Blood Traits and Diseases.	408,112 British individuals	NA	9q34.2	ABO	ABO, ABO			ENSG00000175164, ENSG00000281879	NA	NA	rs8176749-T	rs8176749	0	8176749	synonymous_variant	0	0.0626370000000001	7E-63	62.1549		0.100196	[0.088-0.112] unit increase	Affymetrix [93095623] (imputed)	N
15	rs7855466	4.7677e-08	9	136131188	rs8176749	0.0061126	Venous thromboembolism	43787	31420334	Lindstrom S	43693	Blood	www.ncbi.nlm.nih.gov/pubmed/31420334	Genomic and Transcriptomic Association Studies Identify 16 Novel Susceptibility Loci for Venous Thromboembolism.	29,435 European ancestry cases, 799 African American cases, 157,769 European ancestry controls, 14,353 African American controls	NA	9q34.2	ABO	ABO, ABO			ENSG00000175164, ENSG00000281879	NA	NA	rs8176749-T	rs8176749	0	8176749	synonymous_variant	0	NR	2E-30	29.699		1.23	[1.19-1.28]	Affymetrix, Illumina [12923718] (imputed)	N
15	rs7855466	4.7677e-08	9	136131188	rs8176749	0.0061126	Mean corpuscular volume	42866	28017375	van Rooij FJA	42726	Am J Hum Genet	www.ncbi.nlm.nih.gov/pubmed/28017375	Genome-wide Trans-ethnic Meta-analysis Identifies Seven Genetic Loci Influencing Erythrocyte Traits and a Role for RBPMS in Erythropoiesis.	up to 29,946 European ancestry individuals, up to 6150 African American individuals, 15,074 East Asian individuals.	16,389 individuals of European and African American ancestry.	9q34.2	ABO	ABO, ABO			ENSG00000175164, ENSG00000281879	NA	NA	rs8176749-T	rs8176749	0	8176749	synonymous_variant	0	NR	5E-7	6.30103	(Asian)	0.0039	[0.0023-0.0055] unit decrease	NR [2500000] (imputed)	N
15	rs7855466	4.7677e-08	9	136131188	rs8176749	0.0061126	Tumor biomarkers	41375	23300138	He M	41281	Gut	www.ncbi.nlm.nih.gov/pubmed/23300138	A genome wide association study of genetic loci that influence tumour biomarkers cancer antigen 19-9, carcinoembryonic antigen and α fetoprotein and their associations with cancer risk.	3,451 Han Chinese ancestry individuals	10,326 Chinese ancestry individuals	9q34.2	ABO	ABO, ABO			ENSG00000175164, ENSG00000281879	NA	NA	rs8176749-T	rs8176749	0	8176749	synonymous_variant	0	0.18	7E-105	104.155	(CEA)	0.205	[0.18-0.23] ng/ml increase	Affymetrix, Illumina [NR] (imputed)	N
15	rs7855466	4.7677e-08	9	136131188	rs8176749	0.0061126	Urinary metabolites (H-NMR features)	41940	24586186	Rueedi R	41690	PLoS Genet	www.ncbi.nlm.nih.gov/pubmed/24586186	Genome-wide association study of metabolic traits reveals novel gene-metabolite-disease links.	835 European ancestry individuals	601 Brazilian individuals	9q34.2	ABO	ABO, ABO			ENSG00000175164, ENSG00000281879	NA	NA	rs8176749-C	rs8176749	0	8176749	synonymous_variant	0	0.07	4E-12	11.3979	(5.2625, Unknown)	0.48	[NR] unit increase	Illumina [713870] (imputed)	N
15	rs7855466	4.7677e-08	9	136131188	rs8176749	0.0061126	Mean reticulocyte volume	44092	32888494	Vuckovic D	44075	Cell	www.ncbi.nlm.nih.gov/pubmed/32888494	The Polygenic and Monogenic Basis of Blood Traits and Diseases.	408,112 British individuals	NA	9q34.2	ABO	ABO, ABO			ENSG00000175164, ENSG00000281879	NA	NA	rs8176749-T	rs8176749	0	8176749	synonymous_variant	0	0.062609	7E-26	25.1549		0.0492771	[0.04-0.058] unit decrease	Affymetrix [93095623] (imputed)	N
15	rs7855466	4.7677e-08	9	136131188	rs8176749	0.0061126	Mean corpuscular hemoglobin concentration	43309	29403010	Kanai M	43136	Nat Genet	www.ncbi.nlm.nih.gov/pubmed/29403010	Genetic analysis of quantitative traits in the Japanese population links cell types to complex human diseases.	108,728 Japanese ancestry individuals	NA	9q34.2	ABO	ABO, ABO			ENSG00000175164, ENSG00000281879	NA	NA	rs8176749-?	rs8176749	0	8176749	synonymous_variant	0	NR	2E-23	22.699		0.05597	[0.045-0.067] unit increase novel	Illumina [6108953] (imputed)	N
15	rs7855466	4.7677e-08	9	136131188	rs8176749	0.0061126	Glaucoma (primary open-angle)	44286	33627673	Gharahkhani P	44251	Nat Commun	www.ncbi.nlm.nih.gov/pubmed/33627673	Genome-wide meta-analysis identifies 127 open-angle glaucoma loci with consistent effect across ancestries.	23,963 European ancestry cases, 306,942 European ancestry controls, 6,935 East Asian ancestry cases, 39,588 East Asian ancestry controls, 3,281 Sub-Saharan African ancestry cases, 2,791 Sub-Saharan African ancestry controls	43,254 European ancestry cases, 1,471,118 European ancestry controls	9q34.2	ABO	ABO, ABO			ENSG00000175164, ENSG00000281879	NA	NA	rs8176749-T	rs8176749	0	8176749	synonymous_variant	0	NR	2E-8	7.69897		0.0739	unit increase	Illumina [15409056] (imputed)	N
15	rs7855466	4.7677e-08	9	136131188	rs8176749	0.0061126	Glaucoma (primary open-angle)	44286	33627673	Gharahkhani P	44251	Nat Commun	www.ncbi.nlm.nih.gov/pubmed/33627673	Genome-wide meta-analysis identifies 127 open-angle glaucoma loci with consistent effect across ancestries.	6,935 East Asian ancestry cases, 39,588 East Asian ancestry controls	NA	9q34.2	ABO	ABO, ABO			ENSG00000175164, ENSG00000281879	NA	NA	rs8176749-T	rs8176749	0	8176749	synonymous_variant	0	NR	7E-7	6.1549		1.13451	[1.08-1.18]	Illumina [11610548] (imputed)	N
15	rs7855466	4.7677e-08	9	136131188	rs8176749	0.0061126	Interleukin-27 receptor subunit alpha levels	45019	34648354	Pietzner M	44512	Science	www.ncbi.nlm.nih.gov/pubmed/34648354	Mapping the proteo-genomic convergence of human diseases.	10,708 European ancestry individuals	NA	9q34.2		ABO, ABO			ENSG00000175164, ENSG00000281879	NA	NA	rs8176749-T	rs8176749	0	8176749	synonymous_variant	0	0.07	5E-48	47.301		0.377	[0.33-0.43] unit increase	Affymetrix, Illumina [10200000] (imputed)	N
15	rs7855466	4.7677e-08	9	136131188	rs8176749	0.0061126	Sleep apnea (MTAG)	45021	36525587	Campos AI	44911	Sleep	www.ncbi.nlm.nih.gov/pubmed/36525587	Discovery of genomic loci associated with sleep apnoea risk through multi-trait GWAS analysis with snoring.	159,255 European ancestry individuals	NA	9q34.2		ABO, ABO			ENSG00000175164, ENSG00000281879	NA	NA	rs8176749-?	rs8176749	0	8176749	synonymous_variant	0	NR	4E-9	8.39794		0.03212	[0.018-0.047] unit decrease	Affymetrix, Illumina [NR] (imputed)	N
15	rs7855466	4.7677e-08	9	136131188	rs8176749	0.0061126	Cytochrome b561 domain-containing protein 1 levels	45019	34648354	Pietzner M	44512	Science	www.ncbi.nlm.nih.gov/pubmed/34648354	Mapping the proteo-genomic convergence of human diseases.	10,708 European ancestry individuals	NA	9q34.2		ABO, ABO			ENSG00000175164, ENSG00000281879	NA	NA	rs8176749-T	rs8176749	0	8176749	synonymous_variant	0	0.07	3E-16	15.5229		0.215	[0.16-0.27] unit increase	Affymetrix, Illumina [10200000] (imputed)	N
15	rs7855466	4.7677e-08	9	136131188	rs8176749	0.0061126	Neurogenic locus notch homolog protein 1 levels	44662	28240269	Suhre K	42793	Nat Commun	www.ncbi.nlm.nih.gov/pubmed/28240269	Connecting genetic risk to disease end points through the human blood plasma proteome.	997 European ancestry individuals	338 Greater Middle Eastern (Middle Eastern, North African or Persian), South Asian ancestry, Asian ancestry individuals	9q34.2		ABO, ABO			ENSG00000175164, ENSG00000281879	NA	NA	rs8176749-T	rs8176749	0	8176749	synonymous_variant	0	NR	6E-10	9.22185		0.4484	[0.31-0.59] unit increase	Affymetrix [509946]	N
15	rs7855466	4.7677e-08	9	136131188	rs8176749	0.0061126	Vascular endothelial growth factor receptor 3 levels	44662	28240269	Suhre K	42793	Nat Commun	www.ncbi.nlm.nih.gov/pubmed/28240269	Connecting genetic risk to disease end points through the human blood plasma proteome.	997 European ancestry individuals	338 Greater Middle Eastern (Middle Eastern, North African or Persian), South Asian ancestry, Asian ancestry individuals	9q34.2		ABO, ABO			ENSG00000175164, ENSG00000281879	NA	NA	rs8176749-T	rs8176749	0	8176749	synonymous_variant	0	NR	8E-11	10.0969	(EA)	0.4921	[0.35-0.64] unit increase	Affymetrix [509946]	N
15	rs7855466	4.7677e-08	9	136131188	rs8176749	0.0061126	Cadherin-5 levels	44662	28240269	Suhre K	42793	Nat Commun	www.ncbi.nlm.nih.gov/pubmed/28240269	Connecting genetic risk to disease end points through the human blood plasma proteome.	997 European ancestry individuals	338 Greater Middle Eastern (Middle Eastern, North African or Persian), South Asian ancestry, Asian ancestry individuals	9q34.2		ABO, ABO			ENSG00000175164, ENSG00000281879	NA	NA	rs8176749-T	rs8176749	0	8176749	synonymous_variant	0	NR	6E-53	52.2218		1.108	[0.97-1.24] unit increase	Affymetrix [509946]	N
15	rs7855466	4.7677e-08	9	136131188	rs8176749	0.0061126	CD109 antigen levels	44662	28240269	Suhre K	42793	Nat Commun	www.ncbi.nlm.nih.gov/pubmed/28240269	Connecting genetic risk to disease end points through the human blood plasma proteome.	997 European ancestry individuals	338 Greater Middle Eastern (Middle Eastern, North African or Persian), South Asian ancestry, Asian ancestry individuals	9q34.2		ABO, ABO			ENSG00000175164, ENSG00000281879	NA	NA	rs8176749-T	rs8176749	0	8176749	synonymous_variant	0	NR	2E-11	10.699	(EA)	0.5088	[0.36-0.66] unit increase	Affymetrix [509946]	N
15	rs7855466	4.7677e-08	9	136131188	rs8176749	0.0061126	Interleukin-27 receptor subunit alpha levels	44662	28240269	Suhre K	42793	Nat Commun	www.ncbi.nlm.nih.gov/pubmed/28240269	Connecting genetic risk to disease end points through the human blood plasma proteome.	997 European ancestry individuals	338 Greater Middle Eastern (Middle Eastern, North African or Persian), South Asian ancestry, Asian ancestry individuals	9q34.2		ABO, ABO			ENSG00000175164, ENSG00000281879	NA	NA	rs8176749-T	rs8176749	0	8176749	synonymous_variant	0	NR	8E-11	10.0969	(EA)	0.4916	[0.34-0.64] unit increase	Affymetrix [509946]	N
15	rs7855466	4.7677e-08	9	136131188	rs8176749	0.0061126	Endoglin levels	44662	28240269	Suhre K	42793	Nat Commun	www.ncbi.nlm.nih.gov/pubmed/28240269	Connecting genetic risk to disease end points through the human blood plasma proteome.	997 European ancestry individuals	338 Greater Middle Eastern (Middle Eastern, North African or Persian), South Asian ancestry, Asian ancestry individuals	9q34.2		ABO, ABO			ENSG00000175164, ENSG00000281879	NA	NA	rs8176749-T	rs8176749	0	8176749	synonymous_variant	0	NR	6E-17	16.2218	(EA)	0.6285	[0.48-0.77] unit increase	Affymetrix [509946]	N
15	rs7855466	4.7677e-08	9	136131188	rs8176749	0.0061126	Basal Cell Adhesion Molecule levels	44662	28240269	Suhre K	42793	Nat Commun	www.ncbi.nlm.nih.gov/pubmed/28240269	Connecting genetic risk to disease end points through the human blood plasma proteome.	997 European ancestry individuals	338 Greater Middle Eastern (Middle Eastern, North African or Persian), South Asian ancestry, Asian ancestry individuals	9q34.2		ABO, ABO			ENSG00000175164, ENSG00000281879	NA	NA	rs8176749-T	rs8176749	0	8176749	synonymous_variant	0	NR	2E-11	10.699	(EA)	0.5058	[0.36-0.65] unit increase	Affymetrix [509946]	N
15	rs7855466	4.7677e-08	9	136131188	rs8176749	0.0061126	Angiopoietin-1 receptor, soluble levels	44662	28240269	Suhre K	42793	Nat Commun	www.ncbi.nlm.nih.gov/pubmed/28240269	Connecting genetic risk to disease end points through the human blood plasma proteome.	997 European ancestry individuals	338 Greater Middle Eastern (Middle Eastern, North African or Persian), South Asian ancestry, Asian ancestry individuals	9q34.2		ABO, ABO			ENSG00000175164, ENSG00000281879	NA	NA	rs8176749-T	rs8176749	0	8176749	synonymous_variant	0	NR	1E-35	35		0.9056	[0.77-1.04] unit increase	Affymetrix [509946]	N
15	rs7855466	4.7677e-08	9	136131188	rs8176749	0.0061126	Tyrosine-protein kinase receptor Tie-1, soluble levels	44662	28240269	Suhre K	42793	Nat Commun	www.ncbi.nlm.nih.gov/pubmed/28240269	Connecting genetic risk to disease end points through the human blood plasma proteome.	997 European ancestry individuals	338 Greater Middle Eastern (Middle Eastern, North African or Persian), South Asian ancestry, Asian ancestry individuals	9q34.2		ABO, ABO			ENSG00000175164, ENSG00000281879	NA	NA	rs8176749-T	rs8176749	0	8176749	synonymous_variant	0	NR	2E-51	50.699		1.099	[0.96-1.23] unit increase	Affymetrix [509946]	N
15	rs7855466	4.7677e-08	9	136131188	rs8176749	0.0061126	Red blood cell count	44092	32888494	Vuckovic D	44075	Cell	www.ncbi.nlm.nih.gov/pubmed/32888494	The Polygenic and Monogenic Basis of Blood Traits and Diseases.	408,112 British individuals	NA	9q34.2	ABO	ABO, ABO			ENSG00000175164, ENSG00000281879	NA	NA	rs8176749-T	rs8176749	0	8176749	synonymous_variant	0	0.062627	6E-85	84.2218		0.0897231	[0.081-0.099] unit increase	Affymetrix [93095623] (imputed)	N
15	rs7855466	4.7677e-08	9	136131188	rs8176749	0.0061126	Factor VIII levels	44789	35552711	Pankratz N	44693	Hum Mol Genet	www.ncbi.nlm.nih.gov/pubmed/35552711	Whole exome sequencing of 14 389 individuals from the ESP and CHARGE consortia identifies novel rare variation associated with hemostatic factors.	8,580 European ancestry individuals, 11,837 African American individuals	NA	9q34.2		ABO, ABO			ENSG00000175164, ENSG00000281879	NA	NA	rs8176749-?	rs8176749	0	8176749	synonymous_variant	0	NR	4E-94	93.3979		0.132469	[0.12-0.15] unit increase	Illumina [269877]	N
17	rs10774679	6.54892e-12	12	113450200	rs1297597	0.00620707	Eosinophil counts	43504	30595370	Kichaev G	43461	Am J Hum Genet	www.ncbi.nlm.nih.gov/pubmed/30595370	Leveraging Polygenic Functional Enrichment to Improve GWAS Power.	approximately 440,000 European ancestry individuals	NA	12q24.13		OAS2 - IMMP1LP2	ENSG00000111335	ENSG00000258159		672	3212	rs1297597-?	rs1297597	0	1297597	intron_variant	1	NR	5E-11	10.301		NA		NR [~ 8900000] (imputed)	N
3	rs1516141	8.51448e-09	2	146364168	rs4662432	0.00627339	Smoking cessation	44909	36477530	Saunders GRB	44902	Nature	www.ncbi.nlm.nih.gov/pubmed/36477530	Genetic diversity fuels gene discovery for tobacco and alcohol use.	1,400,535 European ancestry, East Asian ancestry, Hispanic or Latin American, African ancestry individuals	NA	2q22.3		RPL6P5 - METAP2P1	ENSG00000214064	ENSG00000234119		268543	219685	rs4662432-G	rs4662432	0	4662432	intron_variant	1	0.547	5E-10	9.30103		0.00746	[0.0051-0.0098] unit increase	NR [NR] (imputed)	N
18	rs5023077	3.49956e-11	12	133065832	rs73486469	0.00629288	Total cholesterol levels	44882	34887591	Graham SE	44539	Nature	www.ncbi.nlm.nih.gov/pubmed/34887591	The power of genetic diversity in genome-wide association studies of lipids.	40,963 South Asian ancestry individuals, 48,057 Hispanic individuals, 99,432 Admixed African or African ancestry individuals, 146,492 East Asian ancestry individuals, 1,320,016 European ancestry individuals	NA	12q24.33		GALNT9 - FBRSL1	ENSG00000182870	ENSG00000112787		159657	305	rs73486469-?	rs73486469	0	73486469	upstream_gene_variant	1	NR	5E-19	18.301		NA		NR [52000000] (imputed)	N
18	rs5023077	3.49956e-11	12	133065832	rs73486469	0.00629288	Low density lipoprotein cholesterol levels	44882	34887591	Graham SE	44539	Nature	www.ncbi.nlm.nih.gov/pubmed/34887591	The power of genetic diversity in genome-wide association studies of lipids.	40,963 South Asian ancestry individuals, 48,057 Hispanic individuals, 99,432 Admixed African or African ancestry individuals, 146,492 East Asian ancestry individuals, 1,320,016 European ancestry individuals	NA	12q24.33		GALNT9 - FBRSL1	ENSG00000182870	ENSG00000112787		159657	305	rs73486469-?	rs73486469	0	73486469	upstream_gene_variant	1	NR	8E-14	13.0969		NA		NR [52000000] (imputed)	N
31	rs2876034	3.26388e-08	20	6603622	rs994308	0.00634887	Colorectal cancer or advanced adenoma	43613	30510241	Huyghe JR	43437	Nat Genet	www.ncbi.nlm.nih.gov/pubmed/30510241	Discovery of common and rare genetic risk variants for colorectal cancer.	55,105 European ancestry cases, 3,026 East Asian ancestry cases, 65,079 European ancestry controls, 2,268 East Asian ancestry controls	NA	20p12.3	BMP2	CASC20 - LINC01713	ENSG00000229876	ENSG00000228482		94516	108105	rs994308-C	rs994308	0	994308	intergenic_variant	1	0.5939	5E-18	17.301		1.08	[1.06-1.10]	Affymetrix, Illumina [16900397] (imputed)	N
31	rs2876034	3.26388e-08	20	6603622	rs994308	0.00634887	Colorectal cancer	44995	36539618	Fernandez-Rozadilla C	44915	Nat Genet	www.ncbi.nlm.nih.gov/pubmed/36539618	Deciphering colorectal cancer genetics through multi-omic analysis of 100,204 cases and 154,587 controls of European and east Asian ancestries.	21,731 European ancestry cases, 47,444 European ancestry controls, 78,473 East Asian ancestry cases, 107,143 East Asian ancestry controls	NA	20p12.3		CASC20 - LINC01713	ENSG00000229876	ENSG00000228482		94516	108105	rs994308-T	rs994308	0	994308	intergenic_variant	1	NR	7E-24	23.1549		0.069	[0.055-0.083] unit decrease	Affymetrix, Illumina [22200000] (imputed)	N
31	rs2876034	3.26388e-08	20	6603622	rs994308	0.00634887	Height	44544	34594039	Sakaue S	44469	Nat Genet	www.ncbi.nlm.nih.gov/pubmed/34594039	A cross-population atlas of genetic associations for 220 human phenotypes.	165,056 East Asian ancestry individuals	NA	20p12.3		CASC20 - LINC01713	ENSG00000229876	ENSG00000228482		94516	108105	rs994308-T	rs994308	0	994308	intergenic_variant	1	0.857128	3E-15	14.5229		0.0227206	[0.017-0.028] unit decrease	Illumina [13479295] (imputed)	N
28	rs11669442	6.52322e-09	19	46294510	rs1865116	0.00647167	Height	44966	36224396	Yengo L	44846	Nature	www.ncbi.nlm.nih.gov/pubmed/36224396	A saturated map of common genetic variants associated with human height.	5,314,291 European ancestry, Hispanic or Latin American, East Asian ancestry, African ancestry, South Asian ancestry individuals	NA	19q13.32		DMWD			ENSG00000185800	NA	NA	rs1865116-G	rs1865116	0	1865116	intron_variant	0	0.5231	1E-76	76		0.0117	[0.011-0.013] unit decrease	Affymetrix, Illumina [1385132] (imputed)	N
22	rs4795400	1.00806e-14	17	37407135	rs2168785	0.00647851	Serum creatinine levels	44544	34594039	Sakaue S	44469	Nat Genet	www.ncbi.nlm.nih.gov/pubmed/34594039	A cross-population atlas of genetic associations for 220 human phenotypes.	344,104 European ancestry individuals, 150,266 East Asian ancestry individuals	NA	17q12		STAC2 - FBXL20	ENSG00000141750	ENSG00000108306		24937	1781	rs2168785-T	rs2168785	0	2168785	intergenic_variant	1	NR	5E-67	66.301		0.0329	[0.029-0.037] unit increase	Affymetrix, Illumina [20538295] (imputed)	N
14	rs4455974	2.72007e-08	9	127819881	rs633533	0.00651426	Smoking cessation	44909	36477530	Saunders GRB	44902	Nature	www.ncbi.nlm.nih.gov/pubmed/36477530	Genetic diversity fuels gene discovery for tobacco and alcohol use.	1,400,535 European ancestry, East Asian ancestry, Hispanic or Latin American, African ancestry individuals	NA	9q33.3		SCAI			ENSG00000173611	NA	NA	rs633533-T	rs633533	0	633533	intron_variant	0	0.299	1E-18	18		0.0117	[0.0091-0.0143] unit decrease	NR [NR] (imputed)	N
31	rs2876034	3.26388e-08	20	6364504	rs2209760	0.00670605	Heel bone mineral density	43391	30048462	Kim SK	43307	PLoS One	www.ncbi.nlm.nih.gov/pubmed/30048462	Identification of 613 new loci associated with heel bone mineral density and a polygenic risk score for bone mineral density, osteoporosis and fracture.	394,929 European ancestry individuals	NA	20p12.3		NA - CASC20		ENSG00000229876		NA	62866	rs2209760-?	rs2209760	0	2209760	intergenic_variant	1	NR	5E-71	70.301		0.0371487	[0.033-0.041] unit increase	Affymetrix [20259828] (imputed)	N
4	rs71327040	5.83461e-20	3	46205686	rs7616215	0.00673511	Behcet's disease	41360	23291587	Kirino Y	41280	Nat Genet	www.ncbi.nlm.nih.gov/pubmed/23291587	Genome-wide association analysis identifies new susceptibility loci for Behçet's disease and epistasis between HLA-B*51 and ERAP1.	435 Turkish uveitis cases, 780 Turkish without uveitis cases, 1,278 Turkish controls	355 Turkish uveitis cases, 483 Turkish without uveitis cases, 601 Turkish controls, up to 612 Japanese ancestry cases, up to 740 Japanese ancestry controls	3p21.31	CCR1, CCR3	CCR3			ENSG00000183625	NA	NA	rs7616215-C	rs7616215	0	7616215	intron_variant	0	0.654	4E-13	12.3979		1.39	[1.27-1.52]	Illumina [779465] (imputed)	N
4	rs71327040	5.83461e-20	3	46205686	rs7616215	0.00673511	Celiac disease	43215	22057235	Trynka G	40853	Nat Genet	www.ncbi.nlm.nih.gov/pubmed/22057235	Dense genotyping identifies and localizes multiple common and rare variant association signals in celiac disease.	11,812 European ancestry cases, 229 Indian ancestry cases, 11,837 European ancestry controls, 391 Indian ancestry controls	NA	3p21.31	CCR1	CCR3			ENSG00000183625	NA	NA	rs7616215-C	rs7616215	0	7616215	intron_variant	0	0.361	9E-9	8.04576	(conditioned on rs2097282)	1.12		Illumina [139553]	N
8	rs720485	8.57461e-10	4	146133826	rs11733300	0.00673602	Hip circumference adjusted for BMI	44432	34021172	Christakoudi S	44337	Sci Rep	www.ncbi.nlm.nih.gov/pubmed/34021172	GWAS of allometric body-shape indices in UK Biobank identifies loci suggesting associations with morphogenesis, organogenesis, adrenal cell renewal and cancer.	186,825 British ancestry men	NA	4q31.21	OTUD4	OTUD4 - RPS23P4	ENSG00000164164	ENSG00000240992		32085	57136	rs11733300-A	rs11733300	0	11733300	intergenic_variant	1	NR	2E-17	16.699		0.0261745	[0.02-0.032] unit decrease	Affymetrix [323123] (imputed)	N
21	rs117169628	1.25836e-08	16	89369869	rs3102347	0.0067442	Sphingomyelin (d18:1/20:0) levels/Sphingomyelin (d16:1/22:0) levels	44747	35668104	Cadby G	44718	Nat Commun	www.ncbi.nlm.nih.gov/pubmed/35668104	Comprehensive genetic analysis of the human lipidome identifies loci associated with lipid homeostasis with links to coronary artery disease.	4,492 European ancestry individuals	NA	16q24.3		ANKRD11			ENSG00000167522	NA	NA	rs3102347-G	rs3102347	0	3102347	intron_variant	0	NR	3E-8	7.52288		0.165	[0.11-0.22] unit decrease	Illumina [13869437] (imputed)	N
15	rs495828	5.38882e-11	9	136137646	rs8176694	0.00682212	Protein FAM3D levels	44858	36168886	Thareja G	44832	Hum Mol Genet	www.ncbi.nlm.nih.gov/pubmed/36168886	Differences and commonalities in the genetic architecture of protein quantitative trait loci in European and Arab populations.	2,935 Qatari ancestry individuals	NA	9q34.2		ABO, ABO			ENSG00000175164, ENSG00000281879	NA	NA	rs8176694-C	rs8176694	0	8176694	intron_variant	0	0.215332	4E-13	12.3979		0.237476	[0.17-0.3] unit decrease	NR [10004359]	N
2	rs1123573	1.31598e-11	2	60724086	rs1896295	0.00690958	Immature fraction of reticulocytes	44092	32888494	Vuckovic D	44075	Cell	www.ncbi.nlm.nih.gov/pubmed/32888494	The Polygenic and Monogenic Basis of Blood Traits and Diseases.	408,112 British individuals	NA	2p16.1	BCL11A, AC009970.1	BCL11A			ENSG00000119866	NA	NA	rs1896295-C	rs1896295	0	1896295	intron_variant	0	0.852413	1E-17	17		0.0269363	[0.021-0.033] unit decrease	Affymetrix [93095623] (imputed)	N
3	rs1516141	8.51448e-09	2	146368192	rs11694449	0.00713273	Heel bone mineral density	43504	30595370	Kichaev G	43461	Am J Hum Genet	www.ncbi.nlm.nih.gov/pubmed/30595370	Leveraging Polygenic Functional Enrichment to Improve GWAS Power.	approximately 446,000 European ancestry individuals	NA	2q22.3		NAT8B - NA	ENSG00000204872			71909284	NA	rs11694449-?	rs11694449	0	11694449	intron_variant	1	NR	7E-9	8.1549		NA		NR [~ 8900000] (imputed)	N
8	rs720485	8.57461e-10	4	146007706	rs67365433	0.00718166	Appendicular lean mass	43868	31761296	Hernandez Cordero AI	43790	Am J Hum Genet	www.ncbi.nlm.nih.gov/pubmed/31761296	Genome-wide Associations Reveal Human-Mouse Genetic Convergence and Modifiers of Myogenesis, CPNE1 and STC2.	181,862 European ancestry elderly individuals	NA	4q31.21	NR	ANAPC10			ENSG00000164162	NA	NA	rs67365433-A	rs67365433	0	67365433	intron_variant	0	0.423698	1E-12	12		0.0491673	[0.036-0.063] unit decrease	Affymetrix [17914406] (imputed)	N
8	rs720485	8.57461e-10	4	146007706	rs67365433	0.00718166	Waist-to-hip ratio adjusted for BMI	44432	34021172	Christakoudi S	44337	Sci Rep	www.ncbi.nlm.nih.gov/pubmed/34021172	GWAS of allometric body-shape indices in UK Biobank identifies loci suggesting associations with morphogenesis, organogenesis, adrenal cell renewal and cancer.	186,825 British ancestry men	NA	4q31.21	ANAPC10	ANAPC10			ENSG00000164162	NA	NA	rs67365433-A	rs67365433	0	67365433	intron_variant	0	NR	2E-10	9.69897		0.0202194	[0.014-0.026] unit increase	Affymetrix [323858] (imputed)	N
8	rs720485	8.57461e-10	4	146007706	rs67365433	0.00718166	Waist-hip index	44432	34021172	Christakoudi S	44337	Sci Rep	www.ncbi.nlm.nih.gov/pubmed/34021172	GWAS of allometric body-shape indices in UK Biobank identifies loci suggesting associations with morphogenesis, organogenesis, adrenal cell renewal and cancer.	186,825 British ancestry men	NA	4q31.21	ANAPC10	ANAPC10			ENSG00000164162	NA	NA	rs67365433-A	rs67365433	0	67365433	intron_variant	0	NR	2E-9	8.69897		0.0188608	[0.013-0.025] unit increase	Affymetrix [127266] (imputed)	N
27	rs34725611	1.91572e-12	19	10425015	rs12462703	0.00737309	Systemic lupus erythematosus (MTAG)	45100	36750564	Khunsriraksakul C	44964	Nat Commun	www.ncbi.nlm.nih.gov/pubmed/36750564	Multi-ancestry and multi-trait genome-wide association meta-analyses inform clinical risk prediction for systemic lupus erythematosus.	at least 5,877 East Asian ancestry cases, at least 188,588 East Asian ancestry controls, at least 14,355 European ancestry cases, at least 505,956 European ancestry controls, at least 1,393 admixed American ancestry cases, at least 2,327 admixed American ancestry controls (MTAG boosted by autoimmune diseases samples)	NA	19p13.2		FDX2			ENSG00000267673	NA	NA	rs12462703-T	rs12462703	0	12462703	intron_variant	0	NR	3E-9	8.52288		0.073	[0.049-0.097] unit decrease	NR [NR]	N
20	rs12440014	2.23353e-13	15	78907345	rs2869546	0.00739348	Velopharyngeal dysfunction	43362	29855589	Chernus J	43251	Sci Rep	www.ncbi.nlm.nih.gov/pubmed/29855589	GWAS reveals loci associated with velopharyngeal dysfunction.	54 Hispanic or Latin American and unknown ancestry cases, 922 Hispanic or Latin American and unknown ancestry controls	NA	15q25.1	NR	CHRNA3			ENSG00000080644	NA	NA	rs2869546-?	rs2869546	0	2869546	intron_variant	0	NR	1E-6	6		0.0551465	[NR] unit decrease	Illumina [at least 269494] (imputed)	N
2	rs1123573	1.31598e-11	2	60724087	rs1896296	0.00742303	Hemoglobin subunit zeta levels	45019	34648354	Pietzner M	44512	Science	www.ncbi.nlm.nih.gov/pubmed/34648354	Mapping the proteo-genomic convergence of human diseases.	10,708 European ancestry individuals	NA	2p16.1		BCL11A			ENSG00000119866	NA	NA	rs1896296-T	rs1896296	0	1896296	intron_variant	0	0.85	5E-13	12.301		0.135	[0.098-0.172] unit decrease	Affymetrix, Illumina [10200000] (imputed)	N
31	rs2876034	3.26388e-08	20	6619725	rs6085637	0.0074648	COVID-19	44935	35224516	Thibord F	44614	HGG Adv	www.ncbi.nlm.nih.gov/pubmed/35224516	A year of COVID-19 GWAS results from the GRASP portal reveals potential genetic risk factors.	16,551 European ancestry cases, 442,699 European ancestry controls	NA	20p12.3		CASC20 - LINC01713	ENSG00000229876	ENSG00000228482		110619	92002	rs6085637-C	rs6085637	0	6085637	intergenic_variant	1	0.18712985	7E-6	5.1549		0.06715	[0.038-0.096] unit increase	NR [9739344] (imputed)	N
15	rs7855466	4.7677e-08	9	136302597	rs36220584	0.00748439	A disintegrin and metalloproteinase with thrombospondin motifs 13 levels	44858	36168886	Thareja G	44832	Hum Mol Genet	www.ncbi.nlm.nih.gov/pubmed/36168886	Differences and commonalities in the genetic architecture of protein quantitative trait loci in European and Arab populations.	2,935 Qatari ancestry individuals	NA	9q34.2		ADAMTS13, ADAMTS13			ENSG00000281244, ENSG00000160323	NA	NA	rs36220584-T	rs36220584	0	36220584	intron_variant	0	0.0436116	2E-45	44.699		0.954301	[0.82-1.09] unit increase	NR [10004359]	N
20	rs12440014	2.23353e-13	15	78832588	rs3813572	0.00749162	Serum metabolite levels	44386	33031748	Feofanova EV	44105	Am J Hum Genet	www.ncbi.nlm.nih.gov/pubmed/33031748	A Genome-wide Association Study Discovers 46 Loci of the Human Metabolome in the Hispanic Community Health Study/Study of Latinos.	3,926 Hispanic/Latino individuals	NA	15q25.1	PSMA4	HYKK - PSMA4	ENSG00000188266	ENSG00000041357		2874	159	rs3813572-C	rs3813572	0	3813572	TF_binding_site_variant	1	0.255222	7E-66	65.1549	(5-hydroxylysine)	0.441	[0.39-0.49] unit increase	Illumina [13039987] (imputed)	N
18	rs5023077	3.49956e-11	12	133069894	rs12423664	0.0078072	Urate levels	44244	33356394	Gill D	44193	Hypertension	www.ncbi.nlm.nih.gov/pubmed/33356394	Urate, Blood Pressure, and Cardiovascular Disease: Evidence From Mendelian Randomization and Meta-Analysis of Clinical Trials.	454,183 European ancestry individuals	NA	12q24.33	NR	FBRSL1			ENSG00000112787	NA	NA	rs12423664-A	rs12423664	0	12423664	intron_variant	0	0.14	3E-17	16.5229		0.0228	[0.017-0.028] unit increase	NR [NR]	N
18	rs5023077	3.49956e-11	12	133069894	rs12423664	0.0078072	Coronary artery disease and triglyceride levels (multivariate analysis)	43564	30525989	Siewert KM	43435	Circ Genom Precis Med	www.ncbi.nlm.nih.gov/pubmed/30525989	Bivariate Genome-Wide Association Scan Identifies 6 Novel Loci Associated With Lipid Levels and Coronary Artery Disease.	122,733 coronary artery disease cases, 424,528 coronary artery disease controls, 188,577 individuals	NA	12q24.33	FBRSL1	FBRSL1			ENSG00000112787	NA	NA	rs12423664-A	rs12423664	0	12423664	intron_variant	0	0.13	1E-8	8		NA		NR [NR]	N
18	rs5023077	3.49956e-11	12	133069894	rs12423664	0.0078072	Urate levels	43767	31578528	Tin A	43740	Nat Genet	www.ncbi.nlm.nih.gov/pubmed/31578528	Target genes, variants, tissues and transcriptional pathways influencing human serum urate levels.	288,649 European ancestry individuals	NA	12q24.33	FBRSL1	FBRSL1			ENSG00000112787	NA	NA	rs12423664-A	rs12423664	0	12423664	intron_variant	0	0.1515	2E-13	12.699		0.041927	[0.031-0.053] mg/dL increase	Affymetrix, Illumina [8217339] (imputed)	N
18	rs5023077	3.49956e-11	12	133069894	rs12423664	0.0078072	Hypertension	44460	33230300	Surendran P	44158	Nat Genet	www.ncbi.nlm.nih.gov/pubmed/33230300	Discovery of rare variants associated with blood pressure regulation through meta-analysis of 1.3 million individuals.	810,865 European ancestry individuals, 21,077 African American individuals, 33,689 South Asian ancestry individuals, 4,586 Hispanic individuals	354,096 European ancestry individuals, 63,282 African American individuals, 4,792 East Asian ancestry individuals, 22,802 Hispanic individuals, 2,695 Native American ancestry individuals	12q24.33		FBRSL1			ENSG00000112787	NA	NA	rs12423664-A	rs12423664	0	12423664	intron_variant	0	0.1362	3E-10	9.52288		6.30461	z score increase	Affymetrix, Illumina [246710] (imputed)	N
18	rs5023077	3.49956e-11	12	133069894	rs12423664	0.0078072	Diastolic blood pressure	44460	33230300	Surendran P	44158	Nat Genet	www.ncbi.nlm.nih.gov/pubmed/33230300	Discovery of rare variants associated with blood pressure regulation through meta-analysis of 1.3 million individuals.	810,865 European ancestry individuals, 21,077 African American individuals, 33,689 South Asian ancestry individuals, 4,586 Hispanic individuals	354,096 European ancestry individuals, 63,282 African American individuals, 4,792 East Asian ancestry individuals, 22,802 Hispanic individuals, 2,695 Native American ancestry individuals	12q24.33		FBRSL1			ENSG00000112787	NA	NA	rs12423664-A	rs12423664	0	12423664	intron_variant	0	0.1404	8E-9	8.09691		0.104245	[0.067-0.142] mmHg increase	Affymetrix, Illumina [247314] (imputed)	N
18	rs5023077	3.49956e-11	12	133069894	rs12423664	0.0078072	Systolic blood pressure	44460	33230300	Surendran P	44158	Nat Genet	www.ncbi.nlm.nih.gov/pubmed/33230300	Discovery of rare variants associated with blood pressure regulation through meta-analysis of 1.3 million individuals.	810,865 European ancestry individuals	354,096 European ancestry individuals	12q24.33		FBRSL1			ENSG00000112787	NA	NA	rs12423664-A	rs12423664	0	12423664	intron_variant	0	0.1444	8E-11	10.0969		0.198536	[0.14-0.26] mmHg increase	Affymetrix, Illumina [242865] (imputed)	N
18	rs5023077	3.49956e-11	12	133069894	rs12423664	0.0078072	Lipid traits (pleiotropy) (HIPO component 2)	43439	30289880	Qi G	43378	PLoS Genet	www.ncbi.nlm.nih.gov/pubmed/30289880	Heritability informed power optimization (HIPO) leads to enhanced detection of genetic associations across multiple traits.	188,577 European ancestry individuals	NA	12q24.33	NR	FBRSL1			ENSG00000112787	NA	NA	rs12423664-?	rs12423664	0	12423664	intron_variant	0	NR	1E-6	6		NA		NR [1800000]	N
28	rs11669442	6.52322e-09	19	46411720	rs138805151	0.0079216	Neuroticism	42811	27089181	Okbay A	42478	Nat Genet	www.ncbi.nlm.nih.gov/pubmed/27089181	Genetic variants associated with subjective well-being, depressive symptoms, and neuroticism identified through genome-wide analyses.	170,911 European ancestry individuals	NA	19q13.32	NR	MYPOP - NANOS2	ENSG00000176182	ENSG00000188425		5849	4752	rs138805151-A	rs138805151	0	138805151	intergenic_variant	1	0.034	2E-6	5.69897		0.0499057	[0.029-0.07] unit increase	Affymetrix [up to 6544775] (imputed)	N
8	rs720485	8.57461e-10	4	146084427	rs3775801	0.00793675	Methyl-4-hydroxybenzoate sulfate levels in elite athletes	44805	31882771	Al-Khelaifi F	43826	Sci Rep	www.ncbi.nlm.nih.gov/pubmed/31882771	Metabolic GWAS of elite athletes reveals novel genetically-influenced metabolites associated with athletic performance.	490 individuals	NA	4q31.21		OTUD4			ENSG00000164164	NA	NA	rs3775801-?	rs3775801	0	3775801	intron_variant	0	NR	9E-6	5.04576		0.299993	[0.17-0.43] unit increase	Illumina [275016]	N
29	rs679574	3.95749e-09	19	49158138	rs8103121	0.0079783	Serum alkaline phosphatase levels	44376	33462484	Sinnott-Armstrong N	44214	Nat Genet	www.ncbi.nlm.nih.gov/pubmed/33462484	Genetics of 35 blood and urine biomarkers in the UK Biobank.	342,535 European ancestry individuals, 6,019 African ancestry individuals, 7,337 South Asian ancestry individuals	NA	19q13.33	NR	SEC1P			ENSG00000232871	NA	NA	rs8103121-G	rs8103121	0	8103121	intron_variant	0	NR	5E-120	119.301		0.0586	[0.054-0.064] unit increase	Affymetrix [9000000] (imputed)	N
29	rs679574	3.95749e-09	19	49158138	rs8103121	0.0079783	Gamma glutamyl transferase levels	44376	33462484	Sinnott-Armstrong N	44214	Nat Genet	www.ncbi.nlm.nih.gov/pubmed/33462484	Genetics of 35 blood and urine biomarkers in the UK Biobank.	342,339 European ancestry individuals, 6,015 African ancestry individuals, 7,336 South Asian ancestry individuals	NA	19q13.33	NR	SEC1P			ENSG00000232871	NA	NA	rs8103121-G	rs8103121	0	8103121	intron_variant	0	NR	4E-12	11.3979		0.0174	[0.013-0.022] unit decrease	Affymetrix [9000000] (imputed)	N
29	rs679574	3.95749e-09	19	49158138	rs8103121	0.0079783	Total bilirubin levels	44376	33462484	Sinnott-Armstrong N	44214	Nat Genet	www.ncbi.nlm.nih.gov/pubmed/33462484	Genetics of 35 blood and urine biomarkers in the UK Biobank.	341,077 European ancestry individuals, 5,978 African ancestry individuals, 7,313 South Asian ancestry individuals	NA	19q13.33	NR	SEC1P			ENSG00000232871	NA	NA	rs8103121-G	rs8103121	0	8103121	intron_variant	0	NR	7E-11	10.1549		0.0165	[0.012-0.021] unit decrease	Affymetrix [9000000] (imputed)	N
29	rs679574	3.95749e-09	19	49158138	rs8103121	0.0079783	Urea levels	44376	33462484	Sinnott-Armstrong N	44214	Nat Genet	www.ncbi.nlm.nih.gov/pubmed/33462484	Genetics of 35 blood and urine biomarkers in the UK Biobank.	342,286 European ancestry individuals, 6,015 African ancestry individuals, 7,336 South Asian ancestry individuals	NA	19q13.33	NR	SEC1P			ENSG00000232871	NA	NA	rs8103121-G	rs8103121	0	8103121	intron_variant	0	NR	4E-12	11.3979		0.0175	[0.013-0.022] unit increase	Affymetrix [9000000] (imputed)	N
29	rs679574	3.95749e-09	19	49158138	rs8103121	0.0079783	Non-albumin protein levels	44376	33462484	Sinnott-Armstrong N	44214	Nat Genet	www.ncbi.nlm.nih.gov/pubmed/33462484	Genetics of 35 blood and urine biomarkers in the UK Biobank.	313,032 European ancestry individuals, 5,573 African ancestry individuals, 6,687 South Asian ancestry individuals	NA	19q13.33	NR	SEC1P			ENSG00000232871	NA	NA	rs8103121-G	rs8103121	0	8103121	intron_variant	0	NR	5E-14	13.301		0.0198	[0.015-0.025] unit decrease	Affymetrix [9000000] (imputed)	N
15	rs7855466	4.7677e-08	9	136129715	rs1137827	0.00797937	Ephrin type-A receptor 4 levels	45019	34648354	Pietzner M	44512	Science	www.ncbi.nlm.nih.gov/pubmed/34648354	Mapping the proteo-genomic convergence of human diseases.	10,708 European ancestry individuals	NA	9q34.2		ABO, ABO			ENSG00000175164, ENSG00000281879	NA	NA	rs1137827-T	rs1137827	0	1137827	3_prime_UTR_variant	0	0.07	3E-119	118.523		0.599	[0.55-0.65] unit increase	Affymetrix, Illumina [10200000] (imputed)	N
15	rs7855466	4.7677e-08	9	136129715	rs1137827	0.00797937	Angiopoietin-1 receptor levels	45096	36349687	Png G	44874	Hum Mol Genet	www.ncbi.nlm.nih.gov/pubmed/36349687	Identifying causal serum protein-cardiometabolic trait relationships using whole genome sequencing.	2,858 Greek (founder/geneitc isolate) individuals	NA	9q34.2		ABO, ABO			ENSG00000175164, ENSG00000281879	NA	NA	rs1137827-?	rs1137827	0	1137827	3_prime_UTR_variant	0	NR	4E-35	34.3979		0.5814	[0.49-0.67] unit increase	Illumina [30481946]	N
15	rs7855466	4.7677e-08	9	136181441	rs28563050	0.00821944	Sulfhydryl oxidase 2 levels	45019	34648354	Pietzner M	44512	Science	www.ncbi.nlm.nih.gov/pubmed/34648354	Mapping the proteo-genomic convergence of human diseases.	10,708 European ancestry individuals	NA	9q34.2		Y_RNA - LCN1P2	ENSG00000200769	ENSG00000204031		3397	11834	rs28563050-T	rs28563050	0	28563050	downstream_gene_variant	1	0.05	3E-21	20.5229		0.293	[0.23-0.35] unit increase	Affymetrix, Illumina [10200000] (imputed)	N
14	rs4455974	2.72007e-08	9	127821554	rs588818	0.00830596	Smoking cessation	44909	36477530	Saunders GRB	44902	Nature	www.ncbi.nlm.nih.gov/pubmed/36477530	Genetic diversity fuels gene discovery for tobacco and alcohol use.	1,400,535 European ancestry, East Asian ancestry, Hispanic or Latin American, African ancestry individuals	NA	9q33.3		SCAI			ENSG00000173611	NA	NA	rs588818-G	rs588818	0	588818	intron_variant	0	0.3	2E-18	17.699		0.0116	[0.0091-0.0141] unit decrease	NR [NR] (imputed)	N
22	rs4795400	1.00806e-14	17	37524653	rs6503506	0.0085214	Calcium levels	44544	34594039	Sakaue S	44469	Nat Genet	www.ncbi.nlm.nih.gov/pubmed/34594039	A cross-population atlas of genetic associations for 220 human phenotypes.	315,153 European ancestry individuals, 83,980 East Asian ancestry individuals	NA	17q12		FBXL20			ENSG00000108306	NA	NA	rs6503506-A	rs6503506	0	6503506	intron_variant	0	NR	1E-24	24		0.0265	[0.021-0.032] unit increase	Affymetrix, Illumina [20528270] (imputed)	N
24	rs3848456	4.10486e-18	17	47907641	rs7221118	0.00852899	Lung function (FEV1/FVC)	43504	30595370	Kichaev G	43461	Am J Hum Genet	www.ncbi.nlm.nih.gov/pubmed/30595370	Leveraging Polygenic Functional Enrichment to Improve GWAS Power.	approximately 370,000 European ancestry individuals	NA	17q21.33		KAT7			ENSG00000136504	NA	NA	rs7221118-?	rs7221118	0	7221118	3_prime_UTR_variant	0	NR	2E-10	9.69897		NA		NR [~ 8900000] (imputed)	N
24	rs3848456	4.10486e-18	17	47907641	rs7221118	0.00852899	Calcium levels	44466	33887147	Young WJ	44308	Circ Genom Precis Med	www.ncbi.nlm.nih.gov/pubmed/33887147	Genetically-Determined Serum Calcium Levels and Markers of Ventricular Repolarisation: A Mendelian Randomization Study in the UK Biobank.	305,349 European ancestry individuals	NA	17q21.33	NR	KAT7			ENSG00000136504	NA	NA	rs7221118-C	rs7221118	0	7221118	3_prime_UTR_variant	0	0.2142	3E-11	10.5229		0.001846	[0.0013-0.0024] mmol/L decrease	Affymetrix [NR] (imputed)	N
24	rs3848456	4.10486e-18	17	47907641	rs7221118	0.00852899	Lung function (FEV1/FVC)	45016	36914875	Shrine N	44998	Nat Genet	www.ncbi.nlm.nih.gov/pubmed/36914875	Multi-ancestry genome-wide association analyses improve resolution of genes and pathways influencing lung function and chronic obstructive pulmonary disease risk.	468,062 European ancestry individuals, 8,590 African ancestry individuals, 85,279 East Asian ancestry individuals, 4,270 South Asian ancestry individuals, 14,668 Hispanic or Latin American individuals	NA	17q21.33		KAT7			ENSG00000136504	NA	NA	rs7221118-T	rs7221118	0	7221118	3_prime_UTR_variant	0	0.737	6E-11	10.2218		6.547	z score decrease	Affymetrix, Illumina [66484182] (imputed)	N
15	rs7855466	4.7677e-08	9	136129647	rs8176759	0.00859612	Mean corpuscular hemoglobin	44095	32888493	Chen MH	44075	Cell	www.ncbi.nlm.nih.gov/pubmed/32888493	Trans-ethnic and Ancestry-Specific Blood-Cell Genetics in 746,667 Individuals from 5 Global Populations.	630,125 African American or Afro-Caribbean, African ancestry, European ancestry, East Asian ancestry, Hispanic or Latin American and South Asian ancestry individuals	NA	9q34.2	NR	ABO, ABO			ENSG00000175164, ENSG00000281879	NA	NA	rs8176759-A	rs8176759	0	8176759	3_prime_UTR_variant	0	0.0898836	2E-52	51.699		NA		Affymetrix, Illumina [20825802] (imputed)	N
15	rs7855466	4.7677e-08	9	136129647	rs8176759	0.00859612	Plateletcrit	42977	27863252	Astle WJ	42691	Cell	www.ncbi.nlm.nih.gov/pubmed/27863252	The Allelic Landscape of Human Blood Cell Trait Variation and Links to Common Complex Disease.	164,339 European ancestry individuals	NA	9q34.2	RP11-430N14.4, ABO	ABO, ABO			ENSG00000175164, ENSG00000281879	NA	NA	rs8176759-A	rs8176759	0	8176759	3_prime_UTR_variant	0	0.0645	2E-10	9.69897		0.0476389	[0.033-0.062] unit decrease	Affymetrix [~ 2500000] (imputed)	N
15	rs7855466	4.7677e-08	9	136129647	rs8176759	0.00859612	Granulocyte percentage of myeloid white cells	42977	27863252	Astle WJ	42691	Cell	www.ncbi.nlm.nih.gov/pubmed/27863252	The Allelic Landscape of Human Blood Cell Trait Variation and Links to Common Complex Disease.	169,545 European ancestry individuals	NA	9q34.2	RP11-430N14.4, ABO	ABO, ABO			ENSG00000175164, ENSG00000281879	NA	NA	rs8176759-A	rs8176759	0	8176759	3_prime_UTR_variant	0	0.0647	4E-14	13.3979		0.0550394	[0.041-0.069] unit increase	Affymetrix [~ 2500000] (imputed)	N
15	rs7855466	4.7677e-08	9	136129647	rs8176759	0.00859612	Red cell distribution width	44095	32888493	Chen MH	44075	Cell	www.ncbi.nlm.nih.gov/pubmed/32888493	Trans-ethnic and Ancestry-Specific Blood-Cell Genetics in 746,667 Individuals from 5 Global Populations.	563,352 African American or Afro-Caribbean, African ancestry, European ancestry, East Asian ancestry, Hispanic or Latin American and South Asian ancestry individuals	NA	9q34.2	NR	ABO, ABO			ENSG00000175164, ENSG00000281879	NA	NA	rs8176759-G	rs8176759	0	8176759	3_prime_UTR_variant	0	0.929548	1E-111	111		NA		Affymetrix, Illumina [22063850] (imputed)	N
15	rs7855466	4.7677e-08	9	136129647	rs8176759	0.00859612	Platelet endothelial cell adhesion molecule levels	45096	36349687	Png G	44874	Hum Mol Genet	www.ncbi.nlm.nih.gov/pubmed/36349687	Identifying causal serum protein-cardiometabolic trait relationships using whole genome sequencing.	2,923 Greek (founder/geneitc isolate) individuals	NA	9q34.2		ABO, ABO			ENSG00000175164, ENSG00000281879	NA	NA	rs8176759-?	rs8176759	0	8176759	3_prime_UTR_variant	0	NR	2E-20	19.699		0.4344	[0.34-0.53] unit increase	Illumina [30603773]	N
15	rs7855466	4.7677e-08	9	136129647	rs8176759	0.00859612	von Willebrand factor levels	44831	34814699	Katz DH	44524	Circulation	www.ncbi.nlm.nih.gov/pubmed/34814699	Whole Genome Sequence Analysis of the Plasma Proteome in Black Adults Provides Novel Insights Into Cardiovascular Disease.	1,852 African American or Afro-Caribbean individuals	1,688 African American or Afro-Caribbean, Hispanic or Latin American, Asian ancestry, European ancestry individuals	9q34.2		ABO, ABO			ENSG00000175164, ENSG00000281879	NA	NA	rs8176759-?	rs8176759	0	8176759	3_prime_UTR_variant	0	NR	2E-41	40.699		0.52	[0.44-0.6] unit increase	Illumina [NR]	N
15	rs7855466	4.7677e-08	9	136299720	rs72779210	0.00862947	A disintegrin and metalloproteinase with thrombospondin motifs 13 levels	45019	34648354	Pietzner M	44512	Science	www.ncbi.nlm.nih.gov/pubmed/34648354	Mapping the proteo-genomic convergence of human diseases.	10,708 European ancestry individuals	NA	9q34.2		ADAMTS13, ADAMTS13			ENSG00000281244, ENSG00000160323	NA	NA	rs72779210-T	rs72779210	0	72779210	intron_variant	0	0.03	9E-120	119.046		0.842	[0.77-0.91] unit increase	Affymetrix, Illumina [10200000] (imputed)	N
15	rs7855466	4.7677e-08	9	136299720	rs72779210	0.00862947	A disintegrin and metalloproteinase with thrombospondin motifs 13 levels (ADAMTS13.3175.51.5)	44936	29875488	Sun BB	43257	Nature	www.ncbi.nlm.nih.gov/pubmed/29875488	Genomic atlas of the human plasma proteome.	3,301 European ancestry individuals	NA	9q34.2		ADAMTS13, ADAMTS13			ENSG00000281244, ENSG00000160323	NA	NA	rs72779210-T	rs72779210	0	72779210	intron_variant	0	0.033	6E-31	30.2218		0.79	[0.65-0.93] unit increase	Affymetrix [10572788] (imputed)	N
11	rs13243708	6.41619e-11	7	99590893	rs6974373	0.00887514	Retinal vascular fractal density	44635	34743558	Zekavat SM	44508	Circulation	www.ncbi.nlm.nih.gov/pubmed/34743558	Deep Learning of the Retina Enables Phenome- and Genome-wide Analyses of the Microvasculature.	38,932 British ancestry individuals	NA	7q22.1		AZGP1P1 - ZKSCAN1	ENSG00000214313	ENSG00000106261		5432	22302	rs6974373-G	rs6974373	0	6974373	upstream_gene_variant	1	0.39103	6E-7	6.22185		0.034755	[0.021-0.048] unit increase	Affymetrix [15580782] (imputed)	N
15	rs7855466	4.7677e-08	9	136137657	rs8176693	0.00899108	Mean corpuscular hemoglobin concentration	44092	32888494	Vuckovic D	44075	Cell	www.ncbi.nlm.nih.gov/pubmed/32888494	The Polygenic and Monogenic Basis of Blood Traits and Diseases.	408,112 British individuals	NA	9q34.2	ABO	ABO, ABO			ENSG00000175164, ENSG00000281879	NA	NA	rs8176693-T	rs8176693	0	8176693	intron_variant	0	0.062557	4E-33	32.3979		0.054523	[0.046-0.063] unit increase	Affymetrix [93095623] (imputed)	N
15	rs7855466	4.7677e-08	9	136137657	rs8176693	0.00899108	Blood protein levels in cardiovascular risk	43893	28369058	Folkersen L	42828	PLoS Genet	www.ncbi.nlm.nih.gov/pubmed/28369058	Mapping of 79 loci for 83 plasma protein biomarkers in cardiovascular disease.	3,394 European ancestry individuals	2,639 individuals	9q34.2	MED22	ABO, ABO			ENSG00000175164, ENSG00000281879	NA	NA	rs8176693-C	rs8176693	0	8176693	intron_variant	0	0.91	2E-16	15.699	(thrombomodulin)	0.27	unit decrease	Illumina [5270624] (imputed)	N
15	rs7855466	4.7677e-08	9	136137657	rs8176693	0.00899108	Serum lipase activity	42095	25028398	Weiss FU	41835	Gut	www.ncbi.nlm.nih.gov/pubmed/25028398	Fucosyltransferase 2 (FUT2) non-secretor status and blood group B are associated with elevated serum lipase activity in asymptomatic subjects, and an increased risk for chronic pancreatitis: a genetic association study.	3,966 European ancestry individuals	1,444 European ancestry individuals	9q34.2	ABO	ABO, ABO			ENSG00000175164, ENSG00000281879	NA	NA	rs8176693-T	rs8176693	0	8176693	intron_variant	0	0.1	1E-30	30		0.139	[0.12-0.16] unit increase	Affymetrix [NR] (imputed)	N
15	rs7855466	4.7677e-08	9	136137657	rs8176693	0.00899108	High serum lipase activity	42095	25028398	Weiss FU	41835	Gut	www.ncbi.nlm.nih.gov/pubmed/25028398	Fucosyltransferase 2 (FUT2) non-secretor status and blood group B are associated with elevated serum lipase activity in asymptomatic subjects, and an increased risk for chronic pancreatitis: a genetic association study.	981 European ancestry cases, 2985 European ancestry controls	346 European ancestry cases, 1098 European ancestry controls	9q34.2	ABO	ABO, ABO			ENSG00000175164, ENSG00000281879	NA	NA	rs8176693-T	rs8176693	0	8176693	intron_variant	0	0.1	1E-22	22		2.27	[2.11-2.43]	Affymetrix [NR] (imputed)	N
15	rs7855466	4.7677e-08	9	136137657	rs8176693	0.00899108	Endothelial growth factor levels	42269	25552591	Lieb W	42004	Circ Cardiovasc Genet	www.ncbi.nlm.nih.gov/pubmed/25552591	Genome-wide association study for endothelial growth factors.	up to 3,574 European ancestry individuals	up to 3,184 European ancestry individuals	9q34.2	ABO	ABO, ABO			ENSG00000175164, ENSG00000281879	NA	NA	rs8176693-T	rs8176693	0	8176693	intron_variant	0	0.077	2E-33	32.699	(sTie-2)	0.155	[0.13-0.18] unit increase	Affymetrix [~ 2500000] (imputed)	N
15	rs7855466	4.7677e-08	9	136137657	rs8176693	0.00899108	Intraocular pressure	43118	29235454	Choquet H	43082	Nat Commun	www.ncbi.nlm.nih.gov/pubmed/29235454	A large multi-ethnic genome-wide association study identifies novel genetic loci for intraocular pressure.	56,819 European ancestry individuals, 5,748 Hispanic/Latino individuals, 5,119 East Asian ancestry individuals, 2,070 African American individuals	37,930 European and Asian ancestry individuals	9q34.2	ABO	ABO, ABO			ENSG00000175164, ENSG00000281879	NA	NA	rs8176693-?	rs8176693	0	8176693	intron_variant	0	NR	3E-7	6.52288		0.14	[NR] unit decrease	Affymetrix [at least 665000] (imputed)	N
15	rs7855466	4.7677e-08	9	136137657	rs8176693	0.00899108	Basal Cell Adhesion Molecule levels	45019	34648354	Pietzner M	44512	Science	www.ncbi.nlm.nih.gov/pubmed/34648354	Mapping the proteo-genomic convergence of human diseases.	10,708 European ancestry individuals	NA	9q34.2		ABO, ABO			ENSG00000175164, ENSG00000281879	NA	NA	rs8176693-T	rs8176693	0	8176693	intron_variant	0	0.07	2E-57	56.699		0.414	[0.36-0.46] unit increase	Affymetrix, Illumina [10200000] (imputed)	N
15	rs7855466	4.7677e-08	9	136137657	rs8176693	0.00899108	Klotho levels	45019	34648354	Pietzner M	44512	Science	www.ncbi.nlm.nih.gov/pubmed/34648354	Mapping the proteo-genomic convergence of human diseases.	10,708 European ancestry individuals	NA	9q34.2		ABO, ABO			ENSG00000175164, ENSG00000281879	NA	NA	rs8176693-T	rs8176693	0	8176693	intron_variant	0	0.07	8E-47	46.0969		0.375	[0.32-0.43] unit increase	Affymetrix, Illumina [10200000] (imputed)	N
15	rs7855466	4.7677e-08	9	136137657	rs8176693	0.00899108	Cadherin-5 levels	45019	34648354	Pietzner M	44512	Science	www.ncbi.nlm.nih.gov/pubmed/34648354	Mapping the proteo-genomic convergence of human diseases.	10,708 European ancestry individuals	NA	9q34.2		ABO, ABO			ENSG00000175164, ENSG00000281879	NA	NA	rs8176693-T	rs8176693	0	8176693	intron_variant	0	0.07	2E-581	580.699		1.25	[1.2-1.3] unit increase	Affymetrix, Illumina [10200000] (imputed)	N
15	rs7855466	4.7677e-08	9	136137657	rs8176693	0.00899108	Angiopoietin-1 receptor, soluble levels (TEK.3773.15.4)	44936	29875488	Sun BB	43257	Nature	www.ncbi.nlm.nih.gov/pubmed/29875488	Genomic atlas of the human plasma proteome.	3,301 European ancestry individuals	NA	9q34.2		ABO, ABO			ENSG00000175164, ENSG00000281879	NA	NA	rs8176693-T	rs8176693	0	8176693	intron_variant	0	0.066	1E-30	30		0.56	[0.46-0.66] unit increase	Affymetrix [10572788] (imputed)	N
15	rs7855466	4.7677e-08	9	136137657	rs8176693	0.00899108	Platelet glycoprotein 4 levels (CD36.2973.15.2)	44936	29875488	Sun BB	43257	Nature	www.ncbi.nlm.nih.gov/pubmed/29875488	Genomic atlas of the human plasma proteome.	3,301 European ancestry individuals	NA	9q34.2		ABO, ABO			ENSG00000175164, ENSG00000281879	NA	NA	rs8176693-T	rs8176693	0	8176693	intron_variant	0	0.066	1E-32	32		0.58	[0.48-0.68] unit increase	Affymetrix [10572788] (imputed)	N
15	rs7855466	4.7677e-08	9	136137657	rs8176693	0.00899108	Cadherin-5 levels	44831	34814699	Katz DH	44524	Circulation	www.ncbi.nlm.nih.gov/pubmed/34814699	Whole Genome Sequence Analysis of the Plasma Proteome in Black Adults Provides Novel Insights Into Cardiovascular Disease.	1,852 African American or Afro-Caribbean individuals	1,688 African American or Afro-Caribbean, Hispanic or Latin American, Asian ancestry, European ancestry individuals	9q34.2		ABO, ABO			ENSG00000175164, ENSG00000281879	NA	NA	rs8176693-?	rs8176693	0	8176693	intron_variant	0	NR	3E-208	207.523		1.21	[1.13-1.29] unit increase	Illumina [NR]	N
15	rs7855466	4.7677e-08	9	136137657	rs8176693	0.00899108	Tyrosine-protein kinase receptor Tie-1, soluble levels	44831	34814699	Katz DH	44524	Circulation	www.ncbi.nlm.nih.gov/pubmed/34814699	Whole Genome Sequence Analysis of the Plasma Proteome in Black Adults Provides Novel Insights Into Cardiovascular Disease.	1,852 African American or Afro-Caribbean individuals	1,688 African American or Afro-Caribbean, Hispanic or Latin American, Asian ancestry, European ancestry individuals	9q34.2		ABO, ABO			ENSG00000175164, ENSG00000281879	NA	NA	rs8176693-?	rs8176693	0	8176693	intron_variant	0	NR	1E-180	180		1.13	[1.05-1.21] unit increase	Illumina [NR]	N
15	rs7855466	4.7677e-08	9	136137657	rs8176693	0.00899108	Semaphorin-6B levels	44831	34814699	Katz DH	44524	Circulation	www.ncbi.nlm.nih.gov/pubmed/34814699	Whole Genome Sequence Analysis of the Plasma Proteome in Black Adults Provides Novel Insights Into Cardiovascular Disease.	1,852 African American or Afro-Caribbean individuals	1,688 African American or Afro-Caribbean, Hispanic or Latin American, Asian ancestry, European ancestry individuals	9q34.2		ABO, ABO			ENSG00000175164, ENSG00000281879	NA	NA	rs8176693-?	rs8176693	0	8176693	intron_variant	0	NR	2E-71	70.699		0.72	[0.64-0.8] unit increase	Illumina [NR]	N
15	rs7855466	4.7677e-08	9	136137657	rs8176693	0.00899108	Serum albumin levels	44544	34594039	Sakaue S	44469	Nat Genet	www.ncbi.nlm.nih.gov/pubmed/34594039	A cross-population atlas of genetic associations for 220 human phenotypes.	315,268 European ancestry individuals, 120,539 East Asian ancestry individuals	NA	9q34.2		ABO, ABO			ENSG00000175164, ENSG00000281879	NA	NA	rs8176693-T	rs8176693	0	8176693	intron_variant	0	NR	9E-15	14.0458		0.0275	[0.02-0.035] unit increase	Affymetrix, Illumina [20534035] (imputed)	N
15	rs7855466	4.7677e-08	9	136137657	rs8176693	0.00899108	Sex hormone-binding globulin levels	44179	32042192	Ruth KS	43871	Nat Med	www.ncbi.nlm.nih.gov/pubmed/32042192	Using human genetics to understand the disease impacts of testosterone in men and women.	370,125 European ancestry individuals	NA	9q34.2	NR	ABO, ABO			ENSG00000175164, ENSG00000281879	NA	NA	rs8176693-C	rs8176693	0	8176693	intron_variant	0	0.938056	2E-8	7.69897		0.011406	[0.0076-0.0152] unit increase	Affymetrix [16582965] (imputed)	N
15	rs7855466	4.7677e-08	9	136137657	rs8176693	0.00899108	Cadherin-17 level in Chronic kidney disease with hypertension and no diabetes (16613_3)	45100	35870639	Surapaneni A	44763	Kidney Int	www.ncbi.nlm.nih.gov/pubmed/35870639	Identification of 969 protein quantitative trait loci in an African American population with kidney disease attributed to hypertension.	466 African American individuals	NA	9q34.2		ABO, ABO			ENSG00000175164, ENSG00000281879	NA	NA	rs8176693-T	rs8176693	0	8176693	intron_variant	0	0.12	2E-12	11.699		0.69	[0.49-0.89] unit increase	Illumina [14870897] (imputed)	N
15	rs7855466	4.7677e-08	9	136137657	rs8176693	0.00899108	Sex hormone-binding globulin levels adjusted for BMI	44179	32042192	Ruth KS	43871	Nat Med	www.ncbi.nlm.nih.gov/pubmed/32042192	Using human genetics to understand the disease impacts of testosterone in men and women.	368,929 European ancestry individuals	NA	9q34.2	NR	ABO, ABO			ENSG00000175164, ENSG00000281879	NA	NA	rs8176693-C	rs8176693	0	8176693	intron_variant	0	0.938056	7E-14	13.1549		0.0131868	[0.0098-0.0166] unit increase	Affymetrix [16582909] (imputed)	N
15	rs7855466	4.7677e-08	9	136137657	rs8176693	0.00899108	Tyrosine-protein kinase receptor Tie-1, soluble levels	44858	36168886	Thareja G	44832	Hum Mol Genet	www.ncbi.nlm.nih.gov/pubmed/36168886	Differences and commonalities in the genetic architecture of protein quantitative trait loci in European and Arab populations.	2,935 Qatari ancestry individuals	NA	9q34.2		ABO, ABO			ENSG00000175164, ENSG00000281879	NA	NA	rs8176693-T	rs8176693	0	8176693	intron_variant	0	0.126235	8E-153	152.097		1.06543	[0.99-1.14] unit increase	NR [10004359]	N
15	rs7855466	4.7677e-08	9	136137657	rs8176693	0.00899108	Neurogenic locus notch homolog protein 1 levels	44858	36168886	Thareja G	44832	Hum Mol Genet	www.ncbi.nlm.nih.gov/pubmed/36168886	Differences and commonalities in the genetic architecture of protein quantitative trait loci in European and Arab populations.	2,935 Qatari ancestry individuals	NA	9q34.2		ABO, ABO			ENSG00000175164, ENSG00000281879	NA	NA	rs8176693-T	rs8176693	0	8176693	intron_variant	0	0.126235	1E-29	29		0.460428	[0.38-0.54] unit increase	NR [10004359]	N
15	rs7855466	4.7677e-08	9	136137657	rs8176693	0.00899108	Serum albumin levels	44544	34594039	Sakaue S	44469	Nat Genet	www.ncbi.nlm.nih.gov/pubmed/34594039	A cross-population atlas of genetic associations for 220 human phenotypes.	120,539 East Asian ancestry individuals	NA	9q34.2		ABO, ABO			ENSG00000175164, ENSG00000281879	NA	NA	rs8176693-T	rs8176693	0	8176693	intron_variant	0	0.177802	2E-8	7.69897		0.0274625	[0.018-0.037] unit increase	Illumina [13474682] (imputed)	N
4	rs11712469	2.11406e-13	3	45869972	rs1129183	0.00900482	Multiple sclerosis	43871	31604244	International Multiple Sclerosis Genetics Consortium	43709	Science	www.ncbi.nlm.nih.gov/pubmed/31604244	Multiple sclerosis genomic map implicates peripheral immune cells and microglia in susceptibility.	14,802 European and unknown ancestry cases, 26,703 European and unknown ancestry controls	32,627 European and unknown ancestry cases, 41,672 European and unknown ancestry controls	3p21.31	LZTFL1	LZTFL1			ENSG00000163818	NA	NA	rs1129183-T	rs1129183	0	1129183	missense_variant	0	NR	4E-7	6.39794		1.07654	NR	Affymetrix, Illumina [8278136] (imputed)	N
15	rs7855466	4.7677e-08	9	136115176	rs7470777	0.0090352	Protein quantitative trait loci	44189	32492067	Ruffieux H	43985	PLoS Comput Biol	www.ncbi.nlm.nih.gov/pubmed/32492067	A fully joint Bayesian quantitative trait locus mapping of human protein abundance in plasma.	394 European ancestry individuals	548 European ancestry individuals	9q34.2	NR	ABO, ABO			ENSG00000175164, ENSG00000281879	NA	NA	rs7470777-?	rs7470777	0	7470777	intron_variant	0	NR	2E-14	13.699	(sTie-1)	NA		Illumina [~ 4000000] (imputed)	N
15	rs7855466	4.7677e-08	9	136115176	rs7470777	0.0090352	Factor VIII levels or von Willebrand factor levels (pleiotropy)	44762	35285134	Temprano-Sagrera G	44634	J Thromb Haemost	www.ncbi.nlm.nih.gov/pubmed/35285134	Multi-phenotype analyses of hemostatic traits with cardiovascular events reveal novel genetic associations.	32,610 European, African American, East Asian, South Asian or Hispanic individuals with factor VIII measurements, 46,354 European, African American or Hispanic individuals with vWF measurements	NA	9q34.2		ABO, ABO			ENSG00000175164, ENSG00000281879	NA	NA	rs7470777-?	rs7470777	0	7470777	intron_variant	0	NR	5E-324	323.301		NA		NR [NR]	N
1	rs6675468	3.82294e-08	1	155126903	rs140676308	0.00932171	Appendicular lean mass	43868	31761296	Hernandez Cordero AI	43790	Am J Hum Genet	www.ncbi.nlm.nih.gov/pubmed/31761296	Genome-wide Associations Reveal Human-Mouse Genetic Convergence and Modifiers of Myogenesis, CPNE1 and STC2.	181,862 European ancestry elderly individuals	NA	1q22	NR	HMGN2P18 - KRTCAP2	ENSG00000223452	ENSG00000163463		5614	14981	rs140676308-T	rs140676308	0	140676308	intergenic_variant	1	0.0311064	8E-11	10.0969		0.130478	[0.091-0.17] unit increase	Affymetrix [17914406] (imputed)	N
1	rs61811895	4.96278e-08	1	154918352	rs41264253	0.00935742	Waist-to-hip ratio adjusted for BMI	43938	31669095	Zhu Z	43762	J Allergy Clin Immunol	www.ncbi.nlm.nih.gov/pubmed/31669095	Shared Genetic and Experimental Links between Obesity-Related Traits and Asthma Subtypes in UK Biobank.	457,690 European ancestry individuals	NA	1q21.3	NR	PBXIP1			ENSG00000163346	NA	NA	rs41264253-?	rs41264253	0	41264253	synonymous_variant	0	NR	5E-8	7.30103		NA		Affymetrix [~ 8270000] (imputed)	N
3	rs1516141	8.51448e-09	2	145634153	rs6738560	0.00937464	Hemoglobin	44544	34594039	Sakaue S	44469	Nat Genet	www.ncbi.nlm.nih.gov/pubmed/34594039	A cross-population atlas of genetic associations for 220 human phenotypes.	350,474 European ancestry individuals, 152,447 East Asian ancestry individuals	NA	2q22.3		TEX41			ENSG00000226674	NA	NA	rs6738560-A	rs6738560	0	6738560	intron_variant	0	NR	2E-21	20.699		0.0176	[0.014-0.021] unit decrease	Affymetrix, Illumina [20538521] (imputed)	N
3	rs1516141	8.51448e-09	2	146023607	rs10928243	0.00946227	Lobe attachment (rater-scored or self-reported)	43129	29198719	Shaffer JR	43069	Am J Hum Genet	www.ncbi.nlm.nih.gov/pubmed/29198719	Multiethnic GWAS Reveals Polygenic Architecture of Earlobe Attachment.	66,741 European ancestry individuals, 5,062 Hispanic individuals, 2,857 Han Chinese ancestry individuals	NA	2q22.3	NR	TEX41 - RPL6P5	ENSG00000226674	ENSG00000214064		3051	71191	rs10928243-?	rs10928243	0	10928243	intergenic_variant	1	NR	6E-12	11.2218		NA		Illumina [at least 7383741] (imputed)	N
20	rs12440014	2.23353e-13	15	79033534	rs12899201	0.00952427	Estimated glomerular filtration rate (creatinine)	44707	34272381	Stanzick KJ	44393	Nat Commun	www.ncbi.nlm.nih.gov/pubmed/34272381	Discovery and prioritization of variants and genes for kidney function in >1.2 million individuals.	1,004,040 European ancestry individuals	417,288 European ancestry individuals	15q25.1		GOLGA6GP - ADAMTS7	ENSG00000261303	ENSG00000136378		4508	18014	rs12899201-A	rs12899201	0	12899201	regulatory_region_variant	1	0.7464	4E-9	8.39794	(conditioned on rs112238647)	0.00176465	[0.0012-0.0024] unit decrease	NR [13635145] (imputed)	N
6	rs7684660	1.21936e-10	4	25428296	rs9291467	0.00966176	Educational attainment	44743	35361970	Okbay A	44651	Nat Genet	www.ncbi.nlm.nih.gov/pubmed/35361970	Polygenic prediction of educational attainment within and between families from genome-wide association analyses in 3 million individuals.	3,037,499 European ancestry individuals	NA	4p15.2		ANAPC4 - RNU7-126P	ENSG00000053900	ENSG00000238632		8176	171890	rs9291467-T	rs9291467	0	9291467	intergenic_variant	1	0.4587	3E-13	12.5229		0.0076594	[0.0056-0.0097] unit decrease	Illumina [10675380] (imputed)	N
4	rs3213480	3.54707e-09	3	46303184	rs3091309	0.00988238	Eotaxin levels	42951	27989323	Ahola-Olli AV	42717	Am J Hum Genet	www.ncbi.nlm.nih.gov/pubmed/27989323	Genome-wide Association Study Identifies 27 Loci Influencing Concentrations of Circulating Cytokines and Growth Factors.	8,153 Finnish ancestry individuals	NA	3p21.31	NR	CCR3			ENSG00000183625	NA	NA	rs3091309-G	rs3091309	0	3091309	intron_variant	0	NR	4E-10	9.39794		0.1283	[0.089-0.168] SD units decrease	NR [10700000] (imputed)	N
4	rs3213480	3.54707e-09	3	46303184	rs3091309	0.00988238	Bone mineral density (Ward's triangle area)	42790	27397699	Pei YF	42558	Bone	www.ncbi.nlm.nih.gov/pubmed/27397699	Genome-wide association meta-analyses identified 1q43 and 2q32.2 for hip Ward's triangle areal bone mineral density.	4,305 European ancestry individuals,1,579 Chinese Han ancestry individuals, 845 African-American individuals, 446 Hispanic individuals		3p21.31	CCR3	CCR3			ENSG00000183625	NA	NA	rs3091309-G	rs3091309	0	3091309	intron_variant	0	NR	3E-6	5.52288		0.12	[NR] unit increase	Affymetrix, Illumina [at least 9551331] (imputed)	N
13	rs11788656	8.93765e-09	9	33218922	rs28447319	0.00989286	Mild influenza (H1N1) infection	42625	26379185	Garcia-Etxebarria K	42264	PLoS One	www.ncbi.nlm.nih.gov/pubmed/26379185	No Major Host Genetic Risk Factor Contributed to A(H1N1)2009 Influenza Severity.	107 European ancestry mild cases, 549 European ancestry population controls	NA	9p13.3	SPINK4, B4GALT1	SPINK4			ENSG00000122711	NA	NA	rs28447319-?	rs28447319	0	28447319	intron_variant	0	0.003788	1E-13	13		21.24	[20.11-22.37]	Affymetrix [547296]	N
13	rs11788656	8.93765e-09	9	33218922	rs28447319	0.00989286	Influenza A (H1N1) infection	42625	26379185	Garcia-Etxebarria K	42264	PLoS One	www.ncbi.nlm.nih.gov/pubmed/26379185	No Major Host Genetic Risk Factor Contributed to A(H1N1)2009 Influenza Severity.	49 European ancestry severe cases, 107 European ancestry mild cases, 549 European ancestry population controls	NA	9p13.3	SPINK4, B4GALT1	SPINK4			ENSG00000122711	NA	NA	rs28447319-?	rs28447319	0	28447319	intron_variant	0	0.003788	1E-14	14		21.08	[[7.107-62.55]	Affymetrix [547296]	N
13	rs11788656	8.93765e-09	9	33218922	rs28447319	0.00989286	Severe influenza A (H1N1) infection	42625	26379185	Garcia-Etxebarria K	42264	PLoS One	www.ncbi.nlm.nih.gov/pubmed/26379185	No Major Host Genetic Risk Factor Contributed to A(H1N1)2009 Influenza Severity.	49 European ancestry severe cases, 549 European ancestry population controls	NA	9p13.3	SPINK4, B4GALT1	SPINK4			ENSG00000122711	NA	NA	rs28447319-?	rs28447319	0	28447319	intron_variant	0	0.003788	9E-11	10.0458		20.76	[5.736-75.16]	Affymetrix [547296]	N
31	rs2876034	3.26388e-08	20	6631933	rs13040103	0.010135	Height	44966	36224396	Yengo L	44846	Nature	www.ncbi.nlm.nih.gov/pubmed/36224396	A saturated map of common genetic variants associated with human height.	5,314,291 European ancestry, Hispanic or Latin American, East Asian ancestry, African ancestry, South Asian ancestry individuals	NA	20p12.3		CASC20 - LINC01713	ENSG00000229876	ENSG00000228482		122827	79794	rs13040103-A	rs13040103	0	13040103	TF_binding_site_variant	1	0.1622	1E-12	12		0.006	[0.0044-0.0076] unit decrease	Affymetrix, Illumina [1385132] (imputed)	N
7	rs147632916	8.26232e-09	4	107089301	rs72677343	0.0102535	Lung function (FEV1/FVC)	43504	30595370	Kichaev G	43461	Am J Hum Genet	www.ncbi.nlm.nih.gov/pubmed/30595370	Leveraging Polygenic Functional Enrichment to Improve GWAS Power.	approximately 370,000 European ancestry individuals	NA	4q24		TBCK			ENSG00000145348	NA	NA	rs72677343-?	rs72677343	0	72677343	intron_variant	0	NR	2E-10	9.69897		NA		NR [~ 8900000] (imputed)	N
6	rs7684660	1.21936e-10	4	25201318	rs73252553	0.0103443	Cannabis dependence symptom count	42718	27028160	Sherva R	42459	JAMA Psychiatry	www.ncbi.nlm.nih.gov/pubmed/27028160	Genome-wide Association Study of Cannabis Dependence Severity, Novel Risk Variants, and Shared Genetic Risks.	Up to 6,000 African American ancestry individuals, 8,754 European ancestry individuals	At least 1,893 European ancestry individuals	4p15.2	PI4K2B	SEPSECS-AS1, PI4K2B			ENSG00000281501, ENSG00000038210	NA	NA	rs73252553-A	rs73252553	0	73252553	non_coding_transcript_exon_variant	0	0.9	6E-8	7.22185		NA		Illumina [NR] (imputed)	N
6	rs7684660	1.21936e-10	4	25201318	rs73252553	0.0103443	Cannabis dependence symptom count	42718	27028160	Sherva R	42459	JAMA Psychiatry	www.ncbi.nlm.nih.gov/pubmed/27028160	Genome-wide Association Study of Cannabis Dependence Severity, Novel Risk Variants, and Shared Genetic Risks.	Up to 6,000 African American ancestry individuals, 8,754 European ancestry individuals	At least 1,893 European ancestry individuals	4p15.2	PI4K2B	SEPSECS-AS1, PI4K2B			ENSG00000281501, ENSG00000038210	NA	NA	rs73252553-A	rs73252553	0	73252553	non_coding_transcript_exon_variant	0	0.9	5E-6	5.30103	(EA)	NA		Illumina [NR] (imputed)	N
20	rs12440014	2.23353e-13	15	78837801	rs4887062	0.0104093	5-hydroxylysine levels	44935	35050183	Hysi PG	44572	Metabolites	www.ncbi.nlm.nih.gov/pubmed/35050183	Metabolome Genome-Wide Association Study Identifies 74 Novel Genomic Regions Influencing Plasma Metabolites Levels.	8,809 European ancestry individuals	NA	15q25.1		PSMA4			ENSG00000041357	NA	NA	rs4887062-G	rs4887062	0	4887062	intron_variant	0	NR	1E-119	119		0.34	[0.31-0.37] unit increase	Affymetrix [10000000] (imputed)	N
20	rs12440014	2.23353e-13	15	78837801	rs4887062	0.0104093	5-hydroxylysine levels	44879	35347128	Yin X	44648	Nat Commun	www.ncbi.nlm.nih.gov/pubmed/35347128	Genome-wide association studies of metabolites in Finnish men identify disease-relevant loci.	6,136 Finnish ancestry individuals	NA	15q25.1		PSMA4			ENSG00000041357	NA	NA	rs4887062-A	rs4887062	0	4887062	intron_variant	0	NR	4E-152	151.398		0.5	unit decrease	NR [16000000] (imputed)	N
23	rs3785884	5.35917e-17	17	44084008	rs12946693	0.0106154	Serum alkaline phosphatase levels	44246	33547301	Chen VL	44232	Nat Commun	www.ncbi.nlm.nih.gov/pubmed/33547301	Genome-wide association study of serum liver enzymes implicates diverse metabolic and liver pathology.	390,964 European ancestry individuals	105,030 East Asian ancestry individuals	17q21.31	MAPT	MAPT, MAPT, MAPT			ENSG00000277956, ENSG00000276155, ENSG00000186868	NA	NA	rs12946693-T	rs12946693	0	12946693	intron_variant	0	0.45	5E-12	11.301		6.9	z-score increase	Affymetrix [4311822] (imputed)	N
23	rs3785884	5.35917e-17	17	44084008	rs12946693	0.0106154	Serum alkaline phosphatase levels	44544	34594039	Sakaue S	44469	Nat Genet	www.ncbi.nlm.nih.gov/pubmed/34594039	A cross-population atlas of genetic associations for 220 human phenotypes.	344,292 European ancestry individuals, 118,886 East Asian ancestry individuals	NA	17q21.31		MAPT, MAPT, MAPT			ENSG00000277956, ENSG00000276155, ENSG00000186868	NA	NA	rs12946693-C	rs12946693	0	12946693	intron_variant	0	NR	4E-16	15.3979		0.0167	[0.013-0.021] unit decrease	Affymetrix, Illumina [20533886] (imputed)	N
22	rs4795400	1.00806e-14	17	37633835	rs12451586	0.010648	Glomerular filtration rate (creatinine)	42922	28452372	Gorski M	42853	Sci Rep	www.ncbi.nlm.nih.gov/pubmed/28452372	1000 Genomes-based meta-analysis identifies 10 novel loci for kidney function.	110,517 European ancestry individuals		17q12	CDK12	CDK12			ENSG00000167258	NA	NA	rs12451586-A	rs12451586	0	12451586	intron_variant	0	NR	3E-15	14.5229		0.0092	[0.007-0.0114] unit decrease	Affymetrix, Illumina [up to 10971307] (imputed)	N
31	rs2876034	3.26388e-08	20	6607217	rs992845	0.01073	Multi-trait sex score	45103	37277458	Vosberg DE	45082	Sci Rep	www.ncbi.nlm.nih.gov/pubmed/37277458	The genetics of a "femaleness/maleness" score in cardiometabolic traits in the UK biobank.	141,980 European ancestry males	NA	20p12.3		CASC20 - LINC01713	ENSG00000229876	ENSG00000228482		98111	104510	rs992845-?	rs992845	0	992845	intergenic_variant	1	NR	1E-9	9		NA		Affymetrix [8644321] (imputed)	N
4	rs71327040	5.83461e-20	3	46258902	rs2201150	0.0107359	Heel bone mineral density	43504	30595370	Kichaev G	43461	Am J Hum Genet	www.ncbi.nlm.nih.gov/pubmed/30595370	Leveraging Polygenic Functional Enrichment to Improve GWAS Power.	approximately 446,000 European ancestry individuals	NA	3p21.31		CCR3			ENSG00000183625	NA	NA	rs2201150-?	rs2201150	0	2201150	intron_variant	0	NR	4E-11	10.3979		NA		NR [~ 8900000] (imputed)	N
5	rs2421077	5.09305e-09	3	168866539	rs73167972	0.0108183	Plateletcrit	44092	32888494	Vuckovic D	44075	Cell	www.ncbi.nlm.nih.gov/pubmed/32888494	The Polygenic and Monogenic Basis of Blood Traits and Diseases.	408,112 British individuals	NA	3q26.2	MECOM	MECOM			ENSG00000085276	NA	NA	rs73167972-G	rs73167972	0	73167972	intron_variant	0	0.076117	2E-31	30.699		0.0518709	[0.043-0.061] unit increase	Affymetrix [93095623] (imputed)	N
31	rs2876034	3.26388e-08	20	6487687	rs6117303	0.0110524	Height	44966	36224396	Yengo L	44846	Nature	www.ncbi.nlm.nih.gov/pubmed/36224396	A saturated map of common genetic variants associated with human height.	4,080,687 European ancestry individuals	49,160 European ancestry individuals	20p12.3		CASC20			ENSG00000229876	NA	NA	rs6117303-T	rs6117303	0	6117303	intron_variant	0	0.3506	1E-300	300		0.0439	[0.043-0.045] unit increase	Affymetrix, Illumina [1385132] (imputed)	N
31	rs2876034	3.26388e-08	20	6487687	rs6117303	0.0110524	Height	44966	36224396	Yengo L	44846	Nature	www.ncbi.nlm.nih.gov/pubmed/36224396	A saturated map of common genetic variants associated with human height.	5,314,291 European ancestry, Hispanic or Latin American, East Asian ancestry, African ancestry, South Asian ancestry individuals	NA	20p12.3		CASC20			ENSG00000229876	NA	NA	rs6117303-T	rs6117303	0	6117303	intron_variant	0	0.3377	1E-300	300		0.0413	[0.04-0.043] unit increase	Affymetrix, Illumina [1385132] (imputed)	N
15	rs7855466	4.7677e-08	9	136034682	rs35775139	0.0111238	Serum alkaline phosphatase levels	44376	33462484	Sinnott-Armstrong N	44214	Nat Genet	www.ncbi.nlm.nih.gov/pubmed/33462484	Genetics of 35 blood and urine biomarkers in the UK Biobank.	342,535 European ancestry individuals, 6,019 African ancestry individuals, 7,337 South Asian ancestry individuals	NA	9q34.2	NR	GBGT1			ENSG00000148288	NA	NA	rs35775139-C	rs35775139	0	35775139	intron_variant	0	NR	2E-33	32.699		0.0316	[0.027-0.037] unit decrease	Affymetrix [9000000] (imputed)	N
11	rs13243708	6.41619e-11	7	99207876	rs7792939	0.0111291	Anthropometric traits	39902	19260139	Polasek O	39845	Croat Med J	www.ncbi.nlm.nih.gov/pubmed/19260139	Genome-wide association study of anthropometric traits in Korcula Island, Croatia.	898 Korculan (founder/genetic isolate) individuals	NA	7q22.1	ZNF498	TMEM225B			ENSG00000244219	NA	NA	rs7792939-?	rs7792939	0	7792939	intron_variant	0	0.15	5E-6	5.30103	(brachial circumference)	0.26	[0.15-0.37] mm increase	Illumina [316730]	N
11	rs13243708	6.41619e-11	7	99207876	rs7792939	0.0111291	Anthropometric traits	39902	19260139	Polasek O	39845	Croat Med J	www.ncbi.nlm.nih.gov/pubmed/19260139	Genome-wide association study of anthropometric traits in Korcula Island, Croatia.	898 Korculan (founder/genetic isolate) individuals	NA	7q22.1	ZNF498	TMEM225B			ENSG00000244219	NA	NA	rs7792939-?	rs7792939	0	7792939	intron_variant	0	0.15	4E-6	5.39794	(weight)	0.26	[0.15-0.37] kg increase	Illumina [316730]	N
11	rs13243708	6.41619e-11	7	99207876	rs7792939	0.0111291	Anthropometric traits	39902	19260139	Polasek O	39845	Croat Med J	www.ncbi.nlm.nih.gov/pubmed/19260139	Genome-wide association study of anthropometric traits in Korcula Island, Croatia.	898 Korculan (founder/genetic isolate) individuals	NA	7q22.1	ZNF498	TMEM225B			ENSG00000244219	NA	NA	rs7792939-?	rs7792939	0	7792939	intron_variant	0	0.15	6E-6	5.22185	(hip circumference)	0.26	[0.15-0.37] mm increase	Illumina [316730]	N
22	rs4795400	1.00806e-14	17	38149033	rs11652139	0.0112055	Allergic disease (asthma, hay fever or eczema)	43074	29083406	Ferreira MA	43038	Nat Genet	www.ncbi.nlm.nih.gov/pubmed/29083406	Shared genetic origin of asthma, hay fever and eczema elucidates allergic disease biology.	180,129 European ancestry cases, 180,709 European ancestry controls	NA	17q21.1	PSMD3	PSMD3			ENSG00000108344	NA	NA	rs11652139-A	rs11652139	0	11652139	intron_variant	0	0.59	8E-22	21.0969		1.051	[1.04-1.06]	Affymetrix, Illumina [8307659] (imputed)	N
28	rs11669442	6.52322e-09	19	46500861	rs12608995	0.0114053	Body mass index	43938	31669095	Zhu Z	43762	J Allergy Clin Immunol	www.ncbi.nlm.nih.gov/pubmed/31669095	Shared Genetic and Experimental Links between Obesity-Related Traits and Asthma Subtypes in UK Biobank.	457,822 European ancestry individuals	NA	19q13.32	NR	CCDC61			ENSG00000104983	NA	NA	rs12608995-?	rs12608995	0	12608995	intron_variant	0	NR	2E-10	9.69897		NA		Affymetrix [~ 8270000] (imputed)	N
31	rs2876034	3.26388e-08	20	6316526	rs1571217	0.0114115	Waist circumference adjusted for body mass index	43938	31669095	Zhu Z	43762	J Allergy Clin Immunol	www.ncbi.nlm.nih.gov/pubmed/31669095	Shared Genetic and Experimental Links between Obesity-Related Traits and Asthma Subtypes in UK Biobank.	457,690 European ancestry individuals	NA	20p12.3	NR	TARDBPP1 - CASC20	ENSG00000233402	ENSG00000229876		133688	110844	rs1571217-?	rs1571217	0	1571217	intergenic_variant	1	NR	6E-10	9.22185		NA		Affymetrix [~ 8270000] (imputed)	N
31	rs2876034	3.26388e-08	20	6316526	rs1571217	0.0114115	Medication use for hypertension (number of purchases)	44993	36653479	Kiiskinen T	44944	Nat Med	www.ncbi.nlm.nih.gov/pubmed/36653479	Genetic predictors of lifelong medication-use patterns in cardiometabolic diseases.	567,671 European ancestry individuals	NA	20p12.3		TARDBPP1 - CASC20	ENSG00000233402	ENSG00000229876		133688	110844	rs1571217-?	rs1571217	0	1571217	intergenic_variant	1	NR	8E-12	11.0969		0.009806	[0.007-0.0126] unit increase	Affymetrix, Illumina [NR] (imputed)	N
31	rs2876034	3.26388e-08	20	6316526	rs1571217	0.0114115	QRS duration	44858	36050321	Young WJ	44805	Nat Commun	www.ncbi.nlm.nih.gov/pubmed/36050321	Genetic analyses of the electrocardiographic QT interval and its components identify additional loci and pathways.	60,343 European ancestry, African ancestry, Hispanic or Latin American, South East Asian ancestry, South Asian ancestry individuals	NA	20p12.3		TARDBPP1 - CASC20	ENSG00000233402	ENSG00000229876		133688	110844	rs1571217-T	rs1571217	0	1571217	intergenic_variant	1	0.6089	7E-22	21.1549		0.0291	[0.023-0.035] unit decrease	Affymetrix, Illumina [NR] (imputed)	N
31	rs2876034	3.26388e-08	20	6316526	rs1571217	0.0114115	Medication use (diuretics)	44544	34594039	Sakaue S	44469	Nat Genet	www.ncbi.nlm.nih.gov/pubmed/34594039	A cross-population atlas of genetic associations for 220 human phenotypes.	34,453 European ancestry cases, 194,633 European ancestry controls, 22,356 East Asian ancestry cases, 156,370 East Asian ancestry controls	NA	20p12.3		TARDBPP1 - CASC20	ENSG00000233402	ENSG00000229876		133688	110844	rs1571217-T	rs1571217	0	1571217	intergenic_variant	1	NR	1E-9	9		0.0437	[0.03-0.058] unit increase	Affymetrix, Illumina [15248280] (imputed)	N
31	rs2876034	3.26388e-08	20	6316526	rs1571217	0.0114115	Medication use (calcium channel blockers)	44544	34594039	Sakaue S	44469	Nat Genet	www.ncbi.nlm.nih.gov/pubmed/34594039	A cross-population atlas of genetic associations for 220 human phenotypes.	31,904 European ancestry cases, 172,474 European ancestry controls, 49,327 East Asian ancestry cases, 129,399 East Asian ancestry controls	NA	20p12.3		TARDBPP1 - CASC20	ENSG00000233402	ENSG00000229876		133688	110844	rs1571217-T	rs1571217	0	1571217	intergenic_variant	1	NR	5E-9	8.30103		0.0404	[0.027-0.054] unit increase	Affymetrix, Illumina [15248280] (imputed)	N
22	rs4795400	1.00806e-14	17	37461018	rs677888	0.0115656	Microalbuminuria	43739	31511532	Teumer A	43719	Nat Commun	www.ncbi.nlm.nih.gov/pubmed/31511532	Genome-wide association meta-analyses and fine-mapping elucidate pathways influencing albuminuria.	51,861 European, African American, East Asian, South Asian or Hispanic ancestry cases, 297,093 European, African American, East Asian, South Asian or Hispanic ancestry controls	NA	17q12	FBXL20	FBXL20			ENSG00000108306	NA	NA	rs677888-G	rs677888	0	677888	intron_variant	0	NR	4E-8	7.39794		1.04362	[1.03-1.06]	Affymetrix, Illumina [8326000] (imputed)	N
22	rs4795400	1.00806e-14	17	37461018	rs677888	0.0115656	Urinary albumin-to-creatinine ratio	43739	31511532	Teumer A	43719	Nat Commun	www.ncbi.nlm.nih.gov/pubmed/31511532	Genome-wide association meta-analyses and fine-mapping elucidate pathways influencing albuminuria.	547,361 European ancestry individuals	NA	17q12	FBXL20	FBXL20			ENSG00000108306	NA	NA	rs677888-T	rs677888	0	677888	intron_variant	0	0.7598	7E-10	9.1549		0.0143186	[0.0098-0.0189] unit decrease	Affymetrix, Illumina [8603712] (imputed)	N
22	rs4795400	1.00806e-14	17	37461018	rs677888	0.0115656	Urinary albumin-to-creatinine ratio	43739	31511532	Teumer A	43719	Nat Commun	www.ncbi.nlm.nih.gov/pubmed/31511532	Genome-wide association meta-analyses and fine-mapping elucidate pathways influencing albuminuria.	547,361 European ancestry individuals, 6,795 African American individuals, 6,324 East Asian ancestry individuals, 2,335 South Asian ancestry individuals, 1,442 Hispanic individuals	NA	17q12	FBXL20	FBXL20			ENSG00000108306	NA	NA	rs677888-T	rs677888	0	677888	intron_variant	0	NR	5E-10	9.30103		0.0142	[0.0097-0.0187] unit decrease	Affymetrix, Illumina [8034757] (imputed)	N
10	rs2768552	1.26148e-09	6	109272905	rs11153138	0.0116909	Phoneme awareness	43552	30741946	Gialluisi A	43507	Transl Psychiatry	www.ncbi.nlm.nih.gov/pubmed/30741946	Genome-wide association scan identifies new variants associated with a cognitive predictor of dyslexia.	3,093 European ancestry individuals	NA	6q21	ARMC2	ARMC2			ENSG00000118690	NA	NA	rs11153138-C	rs11153138	0	11153138	intron_variant	0	0.617301429	2E-6	5.69897		0.14716	[0.086-0.208] unit decrease	Illumina [6969139] (imputed)	N
8	rs720485	8.57461e-10	4	145885961	rs62343137	0.0117029	Monocyte count	44092	32888494	Vuckovic D	44075	Cell	www.ncbi.nlm.nih.gov/pubmed/32888494	The Polygenic and Monogenic Basis of Blood Traits and Diseases.	408,112 British individuals	NA	4q31.21	ANAPC10	ANAPC10			ENSG00000164162	NA	NA	rs62343137-C	rs62343137	0	62343137	intron_variant	0	0.371104	6E-16	15.2218		0.0186658	[0.014-0.023] unit decrease	Affymetrix [93095623] (imputed)	N
8	rs720485	8.57461e-10	4	145885961	rs62343137	0.0117029	Monocyte percentage of white cells	44092	32888494	Vuckovic D	44075	Cell	www.ncbi.nlm.nih.gov/pubmed/32888494	The Polygenic and Monogenic Basis of Blood Traits and Diseases.	408,112 British individuals	NA	4q31.21	ANAPC10	ANAPC10			ENSG00000164162	NA	NA	rs62343137-C	rs62343137	0	62343137	intron_variant	0	0.371136	5E-13	12.301		0.0166437	[0.012-0.021] unit decrease	Affymetrix [93095623] (imputed)	N
28	rs11669442	6.52322e-09	19	46247641	rs10422883	0.011755	Hip circumference adjusted for BMI	44432	34021172	Christakoudi S	44337	Sci Rep	www.ncbi.nlm.nih.gov/pubmed/34021172	GWAS of allometric body-shape indices in UK Biobank identifies loci suggesting associations with morphogenesis, organogenesis, adrenal cell renewal and cancer.	186,825 British ancestry men	NA	19q13.32	AC074212.3	MEIOSIN			ENSG00000237452	NA	NA	rs10422883-G	rs10422883	0	10422883	intron_variant	0	NR	2E-8	7.69897		0.0172485	[0.011-0.023] unit increase	Affymetrix [323123] (imputed)	N
2	rs1123573	1.31598e-11	2	60718043	rs1427407	0.0119587	Fetal hemoglobin levels in sickle cell anemia	42192	25372704	Mtatiro SN	41948	PLoS One	www.ncbi.nlm.nih.gov/pubmed/25372704	Genome wide association study of fetal hemoglobin in sickle cell anemia in Tanzania.	1,213 Tanzanian ancestry cases	321 Afro-Caribbean and Sub-Saharan African cases	2p16.1	BCL11A	BCL11A			ENSG00000119866	NA	NA	rs1427407-?	rs1427407	0	1427407	intron_variant	0	0.78	4E-53	52.3979		0.3	[NR] unit decrease	Illumina [15153765] (imputed)	N
2	rs1123573	1.31598e-11	2	60718043	rs1427407	0.0119587	F-cell distribution	39681	17767159	Menzel S	39327	Nat Genet	www.ncbi.nlm.nih.gov/pubmed/17767159	A QTL influencing F cell production maps to a gene encoding a zinc-finger protein on chromosome 2p15.	179 European ancestry individuals	90 European ancestry individuals	2p16.1	BCL11A	BCL11A			ENSG00000119866	NA	NA	rs1427407-?	rs1427407	0	1427407	intron_variant	0	0.14	6E-31	30.2218		13.1	[NR] % variance	Illumina [308015]	N
2	rs1123573	1.31598e-11	2	60718043	rs1427407	0.0119587	Pyruvate levels	44678	35213538	Richardson TG	44617	PLoS Biol	www.ncbi.nlm.nih.gov/pubmed/35213538	Characterising metabolomic signatures of lipid-modifying therapies through drug target mendelian randomisation.	114,749 European ancestry individuals	NA	2p16.1		BCL11A			ENSG00000119866	NA	NA	rs1427407-T	rs1427407	0	1427407	intron_variant	0	0.155953	2E-11	10.699		0.0381189	[0.027-0.049] unit increase	NR [11722792] (imputed)	N
15	rs7855466	4.7677e-08	9	136131415	rs8176743	0.0121193	Mean corpuscular hemoglobin	44095	32888493	Chen MH	44075	Cell	www.ncbi.nlm.nih.gov/pubmed/32888493	Trans-ethnic and Ancestry-Specific Blood-Cell Genetics in 746,667 Individuals from 5 Global Populations.	119,629 East Asian ancestry individuals	NA	9q34.2	NR	ABO, ABO			ENSG00000175164, ENSG00000281879	NA	NA	rs8176743-C	rs8176743	0	8176743	missense_variant	0	0.822488	1E-10	10		0.034334	[0.024-0.045] SD units increase	Affymetrix, Illumina [16286228] (imputed)	N
15	rs7855466	4.7677e-08	9	136131415	rs8176743	0.0121193	Mean corpuscular volume	44095	32888493	Chen MH	44075	Cell	www.ncbi.nlm.nih.gov/pubmed/32888493	Trans-ethnic and Ancestry-Specific Blood-Cell Genetics in 746,667 Individuals from 5 Global Populations.	121,047 East Asian ancestry individuals	NA	9q34.2	NR	ABO, ABO			ENSG00000175164, ENSG00000281879	NA	NA	rs8176743-C	rs8176743	0	8176743	missense_variant	0	0.822489	1E-39	39		0.069848	[0.059-0.08] SD units increase	Affymetrix, Illumina [16286195] (imputed)	N
15	rs7855466	4.7677e-08	9	136131415	rs8176743	0.0121193	Intraocular pressure	42131	25173106	Hysi PG	41882	Nat Genet	www.ncbi.nlm.nih.gov/pubmed/25173106	Genome-wide analysis of multi-ancestry cohorts identifies new loci influencing intraocular pressure and susceptibility to glaucoma.	7,738 Asian ancestry individuals, 27,558 European ancestry individuals	NA	9q34.2	ABO	ABO, ABO			ENSG00000175164, ENSG00000281879	NA	NA	rs8176743-T	rs8176743	0	8176743	missense_variant	0	NR	3E-11	10.5229		0.261	[0.18-0.34] mm Hg increase	Affymetrix, Illumina [~ 2500000] (imputed)	N
15	rs7855466	4.7677e-08	9	136131415	rs8176743	0.0121193	End-stage coagulation	41353	23381943	Williams FM	41275	Ann Neurol	www.ncbi.nlm.nih.gov/pubmed/23381943	Ischemic stroke is associated with the ABO locus: the EuroCLOT study.	2,100 European ancestry individuals	NA	9q34.2	ABO	ABO, ABO			ENSG00000175164, ENSG00000281879	NA	NA	rs8176743-C	rs8176743	0	8176743	missense_variant	0	0.939	2E-17	16.699	(vWF)	0.582	[0.45-0.72] unit decrease	Illumina [NR] (imputed)	N
15	rs7855466	4.7677e-08	9	136131415	rs8176743	0.0121193	Mean corpuscular hemoglobin	43309	29403010	Kanai M	43136	Nat Genet	www.ncbi.nlm.nih.gov/pubmed/29403010	Genetic analysis of quantitative traits in the Japanese population links cell types to complex human diseases.	108,054 Japanese ancestry individuals	NA	9q34.2	ABO	ABO, ABO			ENSG00000175164, ENSG00000281879	NA	NA	rs8176743-?	rs8176743	0	8176743	missense_variant	0	NR	5E-11	10.301		0.03641	[0.026-0.047] unit decrease novel	Illumina [6108953] (imputed)	N
15	rs7855466	4.7677e-08	9	136131415	rs8176743	0.0121193	Mean corpuscular volume	43309	29403010	Kanai M	43136	Nat Genet	www.ncbi.nlm.nih.gov/pubmed/29403010	Genetic analysis of quantitative traits in the Japanese population links cell types to complex human diseases.	108,256 Japanese ancestry individuals	NA	9q34.2	ABO	ABO, ABO			ENSG00000175164, ENSG00000281879	NA	NA	rs8176743-?	rs8176743	0	8176743	missense_variant	0	NR	9E-38	37.0458		0.07104	[0.06-0.082] unit decrease novel	Illumina [6108953] (imputed)	N
15	rs7855466	4.7677e-08	9	136131415	rs8176743	0.0121193	Angiopoietin-1 receptor levels	44159	33067605	Folkersen L	44120	Nat Metab	www.ncbi.nlm.nih.gov/pubmed/33067605	Genomic and drug target evaluation of 90 cardiovascular proteins in 30,931 individuals.	21,758 European ancestry individuals	9,173 individuals	9q34.2		ABO, ABO			ENSG00000175164, ENSG00000281879	NA	NA	rs8176743-T	rs8176743	0	8176743	missense_variant	0	0.097	5E-434	433.301		0.6811	unit increase	Affymetrix, Illumina [20300000] (imputed)	N
15	rs7855466	4.7677e-08	9	136131415	rs8176743	0.0121193	Neurogenic locus notch homolog protein 1 levels (NOTCH1.5107.7.2)	44936	29875488	Sun BB	43257	Nature	www.ncbi.nlm.nih.gov/pubmed/29875488	Genomic atlas of the human plasma proteome.	3,301 European ancestry individuals	NA	9q34.2		ABO, ABO			ENSG00000175164, ENSG00000281879	NA	NA	rs8176743-T	rs8176743	0	8176743	missense_variant	0	0.067	4E-13	12.3979		0.36	[0.26-0.46] unit increase	Affymetrix [10572788] (imputed)	N
15	rs7855466	4.7677e-08	9	136131415	rs8176743	0.0121193	Tyrosine-protein kinase receptor Tie-1, soluble levels (TIE1.2844.53.2)	44936	29875488	Sun BB	43257	Nature	www.ncbi.nlm.nih.gov/pubmed/29875488	Genomic atlas of the human plasma proteome.	3,301 European ancestry individuals	NA	9q34.2		ABO, ABO			ENSG00000175164, ENSG00000281879	NA	NA	rs8176743-T	rs8176743	0	8176743	missense_variant	0	0.067	3E-132	131.523		1.11	[1.01-1.21] unit increase	Affymetrix [10572788] (imputed)	N
15	rs7855466	4.7677e-08	9	136131415	rs8176743	0.0121193	Platelet endothelial aggregation receptor 1 levels (PEAR1.8275.31.3)	44936	29875488	Sun BB	43257	Nature	www.ncbi.nlm.nih.gov/pubmed/29875488	Genomic atlas of the human plasma proteome.	3,301 European ancestry individuals	NA	9q34.2		ABO, ABO			ENSG00000175164, ENSG00000281879	NA	NA	rs8176743-T	rs8176743	0	8176743	missense_variant	0	0.067	4E-16	15.3979		0.4	[0.3-0.5] unit increase	Affymetrix [10572788] (imputed)	N
15	rs7855466	4.7677e-08	9	136131415	rs8176743	0.0121193	Semaphorin-6A levels (SEMA6A.7945.10.3)	44936	29875488	Sun BB	43257	Nature	www.ncbi.nlm.nih.gov/pubmed/29875488	Genomic atlas of the human plasma proteome.	3,301 European ancestry individuals	NA	9q34.2		ABO, ABO			ENSG00000175164, ENSG00000281879	NA	NA	rs8176743-T	rs8176743	0	8176743	missense_variant	0	0.067	6E-21	20.2218		0.46	[0.36-0.56] unit increase	Affymetrix [10572788] (imputed)	N
15	rs7855466	4.7677e-08	9	136131415	rs8176743	0.0121193	Interleukin-27 receptor subunit alpha levels (IL27RA.5132.71.3)	44936	29875488	Sun BB	43257	Nature	www.ncbi.nlm.nih.gov/pubmed/29875488	Genomic atlas of the human plasma proteome.	3,301 European ancestry individuals	NA	9q34.2		ABO, ABO			ENSG00000175164, ENSG00000281879	NA	NA	rs8176743-T	rs8176743	0	8176743	missense_variant	0	0.067	4E-24	23.3979		0.49	[0.39-0.59] unit increase	Affymetrix [10572788] (imputed)	N
15	rs7855466	4.7677e-08	9	136131415	rs8176743	0.0121193	Hemoglobin levels	44882	36329257	Lee CJ	44868	Commun Biol	www.ncbi.nlm.nih.gov/pubmed/36329257	Phenome-wide analysis of Taiwan Biobank reveals novel glycemia-related loci and genetic risks for diabetes.	76,354 Taiwanese ancestry individuals	NA	9q34.2		ABO, ABO			ENSG00000175164, ENSG00000281879	NA	NA	rs8176743-?	rs8176743	0	8176743	missense_variant	0	NR	1E-14	14	(Conditioned on rs2519093)	NA		NR [5925277] (imputed)	N
15	rs7855466	4.7677e-08	9	136131415	rs8176743	0.0121193	Mean corpuscular hemoglobin	44544	34594039	Sakaue S	44469	Nat Genet	www.ncbi.nlm.nih.gov/pubmed/34594039	A cross-population atlas of genetic associations for 220 human phenotypes.	128,028 East Asian ancestry individuals	NA	9q34.2		ABO, ABO			ENSG00000175164, ENSG00000281879	NA	NA	rs8176743-T	rs8176743	0	8176743	missense_variant	0	0.177641	7E-13	12.1549		0.0340222	[0.025-0.043] unit decrease	Illumina [13476299] (imputed)	N
15	rs7855466	4.7677e-08	9	136131415	rs8176743	0.0121193	Angiopoietin-1 receptor, soluble levels	44831	34814699	Katz DH	44524	Circulation	www.ncbi.nlm.nih.gov/pubmed/34814699	Whole Genome Sequence Analysis of the Plasma Proteome in Black Adults Provides Novel Insights Into Cardiovascular Disease.	1,852 African American or Afro-Caribbean individuals	1,688 African American or Afro-Caribbean, Hispanic or Latin American, Asian ancestry, European ancestry individuals	9q34.2		ABO, ABO			ENSG00000175164, ENSG00000281879	NA	NA	rs8176743-?	rs8176743	0	8176743	missense_variant	0	NR	3E-99	98.5229		0.8	[0.72-0.88] unit increase	Illumina [NR]	N
15	rs7855466	4.7677e-08	9	136131415	rs8176743	0.0121193	Red cell distribution width	44092	32888494	Vuckovic D	44075	Cell	www.ncbi.nlm.nih.gov/pubmed/32888494	The Polygenic and Monogenic Basis of Blood Traits and Diseases.	408,112 British individuals	NA	9q34.2	ABO	ABO, ABO			ENSG00000175164, ENSG00000281879	NA	NA	rs8176743-T	rs8176743	0	8176743	missense_variant	0	0.062645	8E-68	67.0969		0.0806856	[0.072-0.09] unit decrease	Affymetrix [93095623] (imputed)	N
15	rs7855466	4.7677e-08	9	136131415	rs8176743	0.0121193	Mean corpuscular hemoglobin	44544	34594039	Sakaue S	44469	Nat Genet	www.ncbi.nlm.nih.gov/pubmed/34594039	A cross-population atlas of genetic associations for 220 human phenotypes.	350,472 European ancestry individuals, 128,028 East Asian ancestry individuals	NA	9q34.2		ABO, ABO			ENSG00000175164, ENSG00000281879	NA	NA	rs8176743-T	rs8176743	0	8176743	missense_variant	0	NR	6E-33	32.2218		0.0409	[0.034-0.048] unit decrease	Affymetrix, Illumina [20535878] (imputed)	N
22	rs4795400	1.00806e-14	17	37625912	rs11078901	0.0121357	Serum creatinine levels	44544	34594039	Sakaue S	44469	Nat Genet	www.ncbi.nlm.nih.gov/pubmed/34594039	A cross-population atlas of genetic associations for 220 human phenotypes.	150,266 East Asian ancestry individuals	NA	17q12		CDK12			ENSG00000167258	NA	NA	rs11078901-T	rs11078901	0	11078901	intron_variant	0	0.805318	3E-12	11.5229		0.0252143	[0.018-0.032] unit increase	Illumina [13478778] (imputed)	N
31	rs2876034	3.26388e-08	20	6502624	rs2065202	0.0123209	Multi-trait sex score	45103	37277458	Vosberg DE	45082	Sci Rep	www.ncbi.nlm.nih.gov/pubmed/37277458	The genetics of a "femaleness/maleness" score in cardiometabolic traits in the UK biobank.	141,980 European ancestry males	NA	20p12.3		CASC20			ENSG00000229876	NA	NA	rs2065202-?	rs2065202	0	2065202	intron_variant	0	NR	1E-12	12		NA		Affymetrix [8644321] (imputed)	N
12	rs2020320	9.90641e-09	9	17135434	rs12003380	0.0124597	Major depressive disorder	44469	34045744	Levey DF	44343	Nat Neurosci	www.ncbi.nlm.nih.gov/pubmed/34045744	Bi-ancestral depression GWAS in the Million Veteran Program and meta-analysis in >1.2 million individuals highlight new therapeutic directions.	340,591 European ancestry cases, 813,676 European ancestry controls	455,350 cases, 887,428 controls	9p22.2		CNTLN			ENSG00000044459	NA	NA	rs12003380-?	rs12003380	0	12003380	intron_variant	0	NR	5E-9	8.30103		0.016	unit decrease	NR [NR]	N
12	rs2020320	9.90641e-09	9	17135434	rs12003380	0.0124597	Insomnia	44778	35835914	Watanabe K	44756	Nat Genet	www.ncbi.nlm.nih.gov/pubmed/35835914	Genome-wide meta-analysis of insomnia prioritizes genes associated with metabolic and psychiatric pathways.	593,724 European ancestry cases, 1,771,286 European ancestry controls	NA	9p22.2		CNTLN			ENSG00000044459	NA	NA	rs12003380-C	rs12003380	0	12003380	intron_variant	0	NR	3E-10	9.52288		0.006	[0.004-0.008] unit decrease	Illumina [10713943] (imputed)	N
31	rs2876034	3.26388e-08	20	6609877	rs6107853	0.0124984	Body mass index	41581	23669352	Graff M	41406	Hum Mol Genet	www.ncbi.nlm.nih.gov/pubmed/23669352	Genome-wide analysis of BMI in adolescents and young adults reveals additional insight into the effects of genetic loci over the life course.	Up to 13,627 European ancestry individuals	Up to 16,253 European ancestry individuals	20p12.3	BMP2	CASC20 - LINC01713	ENSG00000229876	ENSG00000228482		100771	101850	rs6107853-A	rs6107853	0	6107853	intergenic_variant	1	0.45	2E-6	5.69897		0.04	[0.022-0.058] unit increase	Affymetrix, Illumina [557887] (imputed)	N
31	rs2876034	3.26388e-08	20	6609877	rs6107853	0.0124984	Body surface area	44970	36502284	Yu XH	44905	Obesity (Silver Spring)	www.ncbi.nlm.nih.gov/pubmed/36502284	Body surface area is a potential obesity index: Its genetic determination and its causality for later-life diseases.	337,198 British ancestry individuals	NA	20p12.3		CASC20 - LINC01713	ENSG00000229876	ENSG00000228482		100771	101850	rs6107853-?	rs6107853	0	6107853	intergenic_variant	1	NR	6E-14	13.2218		0.00305408	[0.0023-0.0039] unit decrease	NR [9428408] (imputed)	N
11	rs13243708	6.41619e-11	7	99550801	rs10953292	0.0125605	Height	43606	30595370	Kichaev G	43461	Am J Hum Genet	www.ncbi.nlm.nih.gov/pubmed/30595370	Leveraging Polygenic Functional Enrichment to Improve GWAS Power.	approximately 458,000 European ancestry individuals	NA	7q22.1		Y_RNA - AZGP1	ENSG00000200769	ENSG00000160862		16467	13542	rs10953292-?	rs10953292	0	10953292	intergenic_variant	1	NR	4E-10	9.39794		NA		NR [~ 8900000] (imputed)	N
16	rs1157669	1.48514e-11	11	34396539	rs7927163	0.0125948	Third ventricle volume	43805	31530798	Alliey-Rodriguez N	43725	Transl Psychiatry	www.ncbi.nlm.nih.gov/pubmed/31530798	NRXN1 is associated with enlargement of the temporal horns of the lateral ventricles in psychosis.	87 European ancestry Schizophrenia cases, 85 African American Schizophrenia cases, 15 Schizophrenia cases, 67 European ancestry Schizoaffective disorder cases, 53 African American Schizoaffective disorder cases, 7 Schizoaffective disorder cases, 130 European ancestry Bipolar disorders cases, 33 African American Bipolar disorders cases, 6 Bipolar disorders cases, 199 European ancestry controls, 79 African American controls, 16 controls	NA	11p13	NR	ABTB2 - CIR1P3	ENSG00000166016	ENSG00000216708		16982	55888	rs7927163-?	rs7927163	0	7927163	intergenic_variant	1	NR	3E-6	5.52288		NA		Illumina [4322238] (imputed)	N
31	rs2876034	3.26388e-08	20	6488806	rs1411297	0.0126518	Waist-hip index	44432	34021172	Christakoudi S	44337	Sci Rep	www.ncbi.nlm.nih.gov/pubmed/34021172	GWAS of allometric body-shape indices in UK Biobank identifies loci suggesting associations with morphogenesis, organogenesis, adrenal cell renewal and cancer.	219,872 British ancestry women	NA	20p12.3	CASC20	CASC20			ENSG00000229876	NA	NA	rs1411297-A	rs1411297	0	1411297	intron_variant	0	NR	4E-11	10.3979		0.0196662	[0.014-0.026] unit increase	Affymetrix [319769] (imputed)	N
8	rs720485	8.57461e-10	4	145249275	rs12512788	0.0126703	Post bronchodilator FEV1/FVC ratio	42657	26634245	Lutz SM	42341	BMC Genet	www.ncbi.nlm.nih.gov/pubmed/26634245	A genome-wide association study identifies risk loci for spirometric measures among smokers of European and African ancestry.	10,094 European ancestry current and former smoker individuals, 3,260 African American current and former smoker individuals, 178 current and former smoker individuals	NA	4q31.21	Intergenic					NA	NA	rs12512788-A	rs12512788	0	12512788	intron_variant	1	0.566	6E-8	7.22185		0.01	unit decrease	Illumina [NR] (imputed)	N
8	rs720485	8.57461e-10	4	145249275	rs12512788	0.0126703	Post bronchodilator FEV1	42657	26634245	Lutz SM	42341	BMC Genet	www.ncbi.nlm.nih.gov/pubmed/26634245	A genome-wide association study identifies risk loci for spirometric measures among smokers of European and African ancestry.	10,094 European ancestry current and former smoker individuals, 3,260 African American current and former smoker individuals, 178 current and former smoker individuals	NA	4q31.21	Intergenic					NA	NA	rs12512788-A	rs12512788	0	12512788	intron_variant	1	0.564	6E-7	6.22185		0.047	NR unit decrease	Illumina [NR] (imputed)	N
11	rs13243708	6.41619e-11	7	99593346	rs4727443	0.0126822	Interstitial lung disease	41579	23583980	Fingerlin TE	41378	Nat Genet	www.ncbi.nlm.nih.gov/pubmed/23583980	Genome-wide association study identifies multiple susceptibility loci for pulmonary fibrosis.	1,161 European ancestry cases, 4,683 European ancestry controls	876 European ancestry cases, 1,890 European ancestry controls	7q22.1	intergenic	AZGP1P1 - ZKSCAN1	ENSG00000214313	ENSG00000106261		8188	19849	rs4727443-C	rs4727443	0	4727443	intergenic_variant	1	0.39	1E-8	8		1.3	[1.20-1.41]	Illumina [439828]	N
8	rs720485	8.57461e-10	4	145986668	rs1455137	0.0127984	Body mass index (MTAG)	44907	36376304	Koskeridis F	44879	Nat Commun	www.ncbi.nlm.nih.gov/pubmed/36376304	Pleiotropic genetic architecture and novel loci for C-reactive protein levels.	694,649 European ancestry individuals	NA	4q31.21		ANAPC10			ENSG00000164162	NA	NA	rs1455137-A	rs1455137	0	1455137	intron_variant	0	NR	2E-10	9.69897		0.01061	[0.0073-0.0139] unit decrease	NR [6206408] (imputed)	N
8	rs720485	8.57461e-10	4	145986668	rs1455137	0.0127984	Body mass index	44993	36581621	Huang J	44924	Nat Commun	www.ncbi.nlm.nih.gov/pubmed/36581621	Genomics and phenomics of body mass index reveals a complex disease network.	1,122,049 European ancestry individuals	NA	4q31.21		ANAPC10			ENSG00000164162	NA	NA	rs1455137-C	rs1455137	0	1455137	intron_variant	0	NR	1E-11	11		0.0103	[0.0074-0.0132] unit increase	Affymetrix [NR] (imputed)	N
31	rs2876034	3.26388e-08	20	6544738	rs73077173	0.0131017	Vertical cup-disc ratio	44767	34077760	Alipanahi B	44348	Am J Hum Genet	www.ncbi.nlm.nih.gov/pubmed/34077760	Large-scale machine-learning-based phenotyping significantly improves genomic discovery for optic nerve head morphology.	89,579 European ancestry individuals	NA	20p12.3		CASC20 - LINC01713	ENSG00000229876	ENSG00000228482		35632	166989	rs73077173-C	rs73077173	0	73077173	intergenic_variant	1	NR	3E-8	7.52288		0.0742	[0.049-0.1] unit increase	Affymetrix [8600000] (imputed)	N
31	rs2876034	3.26388e-08	20	6544738	rs73077173	0.0131017	Vertical cup-disc ratio	44767	34077760	Alipanahi B	44348	Am J Hum Genet	www.ncbi.nlm.nih.gov/pubmed/34077760	Large-scale machine-learning-based phenotyping significantly improves genomic discovery for optic nerve head morphology.	65,680 European ancestry individuals	NA	20p12.3		CASC20 - LINC01713	ENSG00000229876	ENSG00000228482		35632	166989	rs73077173-C	rs73077173	0	73077173	intergenic_variant	1	0.959	9E-10	9.04576		0.00985	[0.0065-0.0132] unit increase	Affymetrix [13110443] (imputed)	N
14	rs4455974	2.72007e-08	9	127968109	rs864882	0.0131395	Opioid use disorder (MTAG)	44818	35879402	Deak JD	44767	Mol Psychiatry	www.ncbi.nlm.nih.gov/pubmed/35879402	Genome-wide association study in individuals of European and African ancestry and multi-trait analysis of opioid use disorder identifies 19 independent genome-wide significant risk loci.	15,251 European ancestry cases, 538,935 European ancestry controls, 5,435 African ancestry cases, 79,442 African ancestry controls	NA	9q33.3		RABEPK			ENSG00000136933	NA	NA	rs864882-?	rs864882	0	864882	intron_variant	0	NR	1E-9	9		5.6	Z score decrease	Affymetrix, Illumina [NR] (imputed)	N
25	rs9964565	4.57502e-08	18	20063204	rs177992	0.0131593	Pulse pressure	43531	30578418	Giri A	43455	Nat Genet	www.ncbi.nlm.nih.gov/pubmed/30578418	Trans-ethnic association study of blood pressure determinants in over 750,000 individuals.	365,998 European ancestry individuals, 63,490 African ancestry individuals, 22,802 Hispanic individuals, 4,792 Asian ancestry individuals, 2,695 Native American ancestry individuals	299,024 European ancestry individuals, 17,277 individuals	18q11.2	intergenic	ATP7BP1 - NA	ENSG00000283107			63947	NA	rs177992-A	rs177992	0	177992	intergenic_variant	1	0.3544	2E-9	8.69897		0.1226	[0.082-0.163] mmHg decrease	Affymetrix [NR] (imputed)	N
8	rs720485	8.57461e-10	4	145738397	rs4835192	0.0131645	Waist circumference adjusted for body mass index	44432	34021172	Christakoudi S	44337	Sci Rep	www.ncbi.nlm.nih.gov/pubmed/34021172	GWAS of allometric body-shape indices in UK Biobank identifies loci suggesting associations with morphogenesis, organogenesis, adrenal cell renewal and cancer.	219,872 British ancestry women	NA	4q31.21	HSPD1P5	HHIP - ANAPC10	ENSG00000164161	ENSG00000164162		71974	14663	rs4835192-T	rs4835192	0	4835192	intron_variant	1	NR	4E-9	8.39794		0.0192959	[0.013-0.026] unit increase	Affymetrix [321114] (imputed)	N
19	rs9577395	2.44684e-10	13	113533113	rs9549597	0.0131772	TestASV_16 (Bacteroides) prevalence	44746	33462482	Ruhlemann MC	44214	Nat Genet	www.ncbi.nlm.nih.gov/pubmed/33462482	Genome-wide association study in 8,956 German individuals identifies influence of ABO histo-blood groups on gut microbiome.	8,956 German ancestry individuals	NA	13q34		ATP11A			ENSG00000068650	NA	NA	rs9549597-?	rs9549597	0	9549597	intron_variant	0	NR	5E-7	6.30103		0.235296	[0.14-0.33] unit increase	NR [6900000] (imputed)	N
31	rs2876034	3.26388e-08	20	6410235	rs6117253	0.0133159	Height	44966	36224396	Yengo L	44846	Nature	www.ncbi.nlm.nih.gov/pubmed/36224396	A saturated map of common genetic variants associated with human height.	4,080,687 European ancestry individuals	49,160 European ancestry individuals	20p12.3		TARDBPP1 - CASC20	ENSG00000233402	ENSG00000229876		227397	17135	rs6117253-T	rs6117253	0	6117253	intergenic_variant	1	0.4206	1E-300	300		0.0316	[0.03-0.033] unit decrease	Affymetrix, Illumina [1385132] (imputed)	N
31	rs2876034	3.26388e-08	20	6410235	rs6117253	0.0133159	Height	44966	36224396	Yengo L	44846	Nature	www.ncbi.nlm.nih.gov/pubmed/36224396	A saturated map of common genetic variants associated with human height.	5,314,291 European ancestry, Hispanic or Latin American, East Asian ancestry, African ancestry, South Asian ancestry individuals	NA	20p12.3		TARDBPP1 - CASC20	ENSG00000233402	ENSG00000229876		227397	17135	rs6117253-T	rs6117253	0	6117253	intergenic_variant	1	0.4138	1E-300	300		0.0306	[0.029-0.032] unit decrease	Affymetrix, Illumina [1385132] (imputed)	N
8	rs720485	8.57461e-10	4	145982563	rs6823268	0.0133896	Body mass index	43502	30595370	Kichaev G	43461	Am J Hum Genet	www.ncbi.nlm.nih.gov/pubmed/30595370	Leveraging Polygenic Functional Enrichment to Improve GWAS Power.	approximately 458,000 European ancestry individuals	NA	4q31.21		ANAPC10			ENSG00000164162	NA	NA	rs6823268-?	rs6823268	0	6823268	intron_variant	0	NR	2E-9	8.69897		NA		NR [~ 8900000] (imputed)	N
8	rs720485	8.57461e-10	4	145982563	rs6823268	0.0133896	Height	42200	25429064	He M	41969	Hum Mol Genet	www.ncbi.nlm.nih.gov/pubmed/25429064	Meta-analysis of genome-wide association studies of adult height in East Asians identifies 17 novel loci.	36,227 East Asian ancestry individuals	57,699 East Asian ancestry individuals	4q31.21	ANAPC10	ANAPC10			ENSG00000164162	NA	NA	rs6823268-A	rs6823268	0	6823268	intron_variant	0	0.82	2E-12	11.699		0.038	[0.022-0.054] unit decrease	Affymetrix, Illumina [2704730] (imputed)	N
8	rs720485	8.57461e-10	4	145982563	rs6823268	0.0133896	Adult body size	44222	32376654	Richardson TG	43957	BMJ	www.ncbi.nlm.nih.gov/pubmed/32376654	Use of genetic variation to separate the effects of early and later life adiposity on disease risk: mendelian randomisation study.	453,169 European ancestry individuals		4q31.21	ANAPC10	ANAPC10			ENSG00000164162	NA	NA	rs6823268-A	rs6823268	0	6823268	intron_variant	0	0.628532	8E-9	8.09691		0.0081752	[0.0054-0.011] unit decrease	Affymetrix [12370749]	N
18	rs5023077	3.49956e-11	12	133124753	rs79009737	0.0134471	Red cell distribution width	43504	30595370	Kichaev G	43461	Am J Hum Genet	www.ncbi.nlm.nih.gov/pubmed/30595370	Leveraging Polygenic Functional Enrichment to Improve GWAS Power.	approximately 445,000 European ancestry individuals	NA	12q24.33		FBRSL1			ENSG00000112787	NA	NA	rs79009737-?	rs79009737	0	79009737	intron_variant	0	NR	4E-11	10.3979		NA		NR [~ 8900000] (imputed)	N
18	rs5023077	3.49956e-11	12	133124753	rs79009737	0.0134471	Apolipoprotein A1 levels	44033	32203549	Richardson TG	43913	PLoS Med	www.ncbi.nlm.nih.gov/pubmed/32203549	Evaluating the relationship between circulating lipoprotein lipids and apolipoproteins with risk of coronary heart disease: A multivariable Mendelian randomisation analysis.	393,193 European ancestry individuals	NA	12q24.33	FBRSL1	FBRSL1			ENSG00000112787	NA	NA	rs79009737-G	rs79009737	0	79009737	intron_variant	0	0.858319	8E-10	9.09691		0.0173699	[0.012-0.023] unit decrease	Affymetrix [NR] (imputed)	N
18	rs5023077	3.49956e-11	12	133124753	rs79009737	0.0134471	Low-density lipoprotein levels (MTAG)	44907	36376304	Koskeridis F	44879	Nat Commun	www.ncbi.nlm.nih.gov/pubmed/36376304	Pleiotropic genetic architecture and novel loci for C-reactive protein levels.	361,194 European ancestry individuals	NA	12q24.33		FBRSL1			ENSG00000112787	NA	NA	rs79009737-A	rs79009737	0	79009737	intron_variant	0	NR	2E-13	12.699		0.01456	[0.011-0.018] unit increase	NR [6206408] (imputed)	N
31	rs2876034	3.26388e-08	20	6589373	rs2145278	0.0137479	Hip circumference adjusted for BMI	44432	34021172	Christakoudi S	44337	Sci Rep	www.ncbi.nlm.nih.gov/pubmed/34021172	GWAS of allometric body-shape indices in UK Biobank identifies loci suggesting associations with morphogenesis, organogenesis, adrenal cell renewal and cancer.	219,872 British ancestry women	NA	20p12.3	CASC20	CASC20 - LINC01713	ENSG00000229876	ENSG00000228482		80267	122354	rs2145278-A	rs2145278	0	2145278	intergenic_variant	1	NR	3E-8	7.52288		0.0160646	[0.01-0.022] unit decrease	Affymetrix [321016] (imputed)	N
31	rs2876034	3.26388e-08	20	6589373	rs2145278	0.0137479	Whole brain restricted directional diffusion (multivariate analysis)	44777	35505052	Fan CC	44684	Nat Commun	www.ncbi.nlm.nih.gov/pubmed/35505052	Multivariate genome-wide association study on tissue-sensitive diffusion metrics highlights pathways that shape the human brain.	23,543 European ancestry individuals	11,555 European ancestry individuals, 3,030 non-European ancestry individuals	20p12.3		CASC20 - LINC01713	ENSG00000229876	ENSG00000228482		80267	122354	rs2145278-?	rs2145278	0	2145278	intergenic_variant	1	NR	3E-11	10.5229	(EA)	NA		NR [NR] (imputed)	N
28	rs11669442	6.52322e-09	19	46252333	rs116959973	0.014117	Lung function (FEV1)	45016	36914875	Shrine N	44998	Nat Genet	www.ncbi.nlm.nih.gov/pubmed/36914875	Multi-ancestry genome-wide association analyses improve resolution of genes and pathways influencing lung function and chronic obstructive pulmonary disease risk.	468,062 European ancestry individuals, 8,590 African ancestry individuals, 85,279 East Asian ancestry individuals, 4,270 South Asian ancestry individuals, 14,668 Hispanic or Latin American individuals	NA	19q13.32		MEIOSIN			ENSG00000237452	NA	NA	rs116959973-A	rs116959973	0	116959973	intron_variant	0	0.742	3E-11	10.5229		6.671	z score decrease	Affymetrix, Illumina [66493574] (imputed)	N
28	rs11669442	6.52322e-09	19	46252333	rs116959973	0.014117	Body mass index	44701	35051171	Wong HS	44581	PLoS Genet	www.ncbi.nlm.nih.gov/pubmed/35051171	Genome-wide association study identifies genetic risk loci for adiposity in a Taiwanese population.	21,930 Taiwanese ancestry individuals	NA	19q13.32		MEIOSIN			ENSG00000237452	NA	NA	rs116959973-T	rs116959973	0	116959973	intron_variant	0	NR	7E-6	5.1549		0.04751	[0.027-0.068] unit increase	Affymetrix [6546460] (imputed)	N
28	rs11669442	6.52322e-09	19	46252333	rs116959973	0.014117	Waist circumference	44701	35051171	Wong HS	44581	PLoS Genet	www.ncbi.nlm.nih.gov/pubmed/35051171	Genome-wide association study identifies genetic risk loci for adiposity in a Taiwanese population.	21,949 Taiwanese ancestry individuals	NA	19q13.32		MEIOSIN			ENSG00000237452	NA	NA	rs116959973-T	rs116959973	0	116959973	intron_variant	0	NR	7E-6	5.1549		0.04734	[0.027-0.068] unit increase	Affymetrix [6546460] (imputed)	N
8	rs720485	8.57461e-10	4	146008537	rs72718281	0.0142293	Monocyte count	42977	27863252	Astle WJ	42691	Cell	www.ncbi.nlm.nih.gov/pubmed/27863252	The Allelic Landscape of Human Blood Cell Trait Variation and Links to Common Complex Disease.	170,721 European ancestry individuals	NA	4q31.21	ANAPC10	ANAPC10			ENSG00000164162	NA	NA	rs72718281-T	rs72718281	0	72718281	intron_variant	0	0.3712	3E-10	9.52288		0.0233112	[0.016-0.031] unit decrease	Affymetrix [~ 2500000] (imputed)	N
22	rs4795400	1.00806e-14	17	37982883	rs2060941	0.0146085	Polycystic ovary syndrome	43437	30343302	Kim SH	43392	Gynecol Obstet Invest	www.ncbi.nlm.nih.gov/pubmed/30343302	High Genetic Risk Scores of ASIC2, MACROD2, CHRM3, and C2orf83 Genetic Variants Associated with Polycystic Ovary Syndrome Impair Insulin Sensitivity and Interact with Energy Intake in Korean Women.	182 Korean ancestry cases, 240 Korean ancestry controls	NA	17q21.1	IKZF3	IKZF3			ENSG00000161405	NA	NA	rs2060941-A	rs2060941	0	2060941	intron_variant	0	0.02708	5E-8	7.30103		2.139	NR unit decrease	Affymetrix [NR]	N
1	rs61811895	4.96278e-08	1	155416328	rs10796944	0.0146302	Breast cancer	43069	29059683	Michailidou K	43031	Nature	www.ncbi.nlm.nih.gov/pubmed/29059683	Association analysis identifies 65 new breast cancer risk loci.	76,192 European ancestry cases, 63,082 European ancestry controls	46,785 European ancestry cases, 42,892 European ancestry controls, 14,068 East Asian ancestry cases, 13,104 East Asian ancestry controls	1q22	NR	ASH1L			ENSG00000116539	NA	NA	rs10796944-A	rs10796944	0	10796944	intron_variant	0	0.2299	7E-10	9.1549	(EA)	0.0457	[0.031-0.06] unit increase	Illumina [~ 11800000] (imputed)	N
16	rs1157669	1.48514e-11	11	34403495	rs11032641	0.0148013	Serum levels of protein CAT	44607	35078996	Gudjonsson A	44586	Nat Commun	www.ncbi.nlm.nih.gov/pubmed/35078996	A genome-wide association study of serum proteins reveals shared loci with common diseases.	5,360 Icelandic ancestry individuals	NA	11p13		ABTB2 - CIR1P3	ENSG00000166016	ENSG00000216708		23938	48932	rs11032641-A	rs11032641	0	11032641	regulatory_region_variant	1	0.1452	9E-10	9.04576		0.164103	[0.11-0.22] unit increase	Illumina [7506463] (imputed)	N
22	rs4795400	1.00806e-14	17	38279036	rs117827273	0.0148222	Lung function (FEV1/FVC)	43504	30595370	Kichaev G	43461	Am J Hum Genet	www.ncbi.nlm.nih.gov/pubmed/30595370	Leveraging Polygenic Functional Enrichment to Improve GWAS Power.	approximately 370,000 European ancestry individuals	NA	17q21.1		MSL1			ENSG00000188895	NA	NA	rs117827273-?	rs117827273	0	117827273	synonymous_variant	0	NR	3E-19	18.5229		NA		NR [~ 8900000] (imputed)	N
22	rs4795400	1.00806e-14	17	38279036	rs117827273	0.0148222	Hair color	43504	30595370	Kichaev G	43461	Am J Hum Genet	www.ncbi.nlm.nih.gov/pubmed/30595370	Leveraging Polygenic Functional Enrichment to Improve GWAS Power.	approximately 452,000 European ancestry individuals	NA	17q21.1		MSL1			ENSG00000188895	NA	NA	rs117827273-?	rs117827273	0	117827273	synonymous_variant	0	NR	4E-9	8.39794		NA		NR [~ 8900000] (imputed)	N
22	rs4795400	1.00806e-14	17	38279036	rs117827273	0.0148222	Multi-trait sex score	45103	37277458	Vosberg DE	45082	Sci Rep	www.ncbi.nlm.nih.gov/pubmed/37277458	The genetics of a "femaleness/maleness" score in cardiometabolic traits in the UK biobank.	161,906 European ancestry females	NA	17q21.1		MSL1			ENSG00000188895	NA	NA	rs117827273-?	rs117827273	0	117827273	synonymous_variant	0	NR	5E-9	8.30103		NA		Affymetrix [8642454] (imputed)	N
8	rs720485	8.57461e-10	4	146005003	rs17725458	0.0149561	Height	44966	36224396	Yengo L	44846	Nature	www.ncbi.nlm.nih.gov/pubmed/36224396	A saturated map of common genetic variants associated with human height.	472,730 East Asian ancestry individuals	NA	4q31.21		ANAPC10			ENSG00000164162	NA	NA	rs17725458-C	rs17725458	0	17725458	intron_variant	0	0.1562	5E-31	30.301		0.0381	[0.032-0.045] unit increase	Affymetrix, Illumina [1385132] (imputed)	N
1	rs61738875	9.9476e-16	1	155108287	rs11264333	0.0149949	Liver enzyme levels (gamma-glutamyl transferase)	44812	35810165	Westerman KE	44751	Nat Commun	www.ncbi.nlm.nih.gov/pubmed/35810165	Variance-quantitative trait loci enable systematic discovery of gene-environment interactions for cardiometabolic serum biomarkers.	5,694 African ancestry individuals, 1,988 East Asian ancestry individuals, 336,298 European ancestry individuals, 6,036 South Asian ancestry individuals	NA	1q22		SLC50A1			ENSG00000169241	NA	NA	rs11264333-?	rs11264333	0	11264333	intron_variant	0	NR	6E-51	50.2218		NA		NR [9487345] (imputed)	N
21	rs117169628	1.25836e-08	16	89368030	rs3114914	0.0151927	Lung function (FEV1/FVC)	43504	30595370	Kichaev G	43461	Am J Hum Genet	www.ncbi.nlm.nih.gov/pubmed/30595370	Leveraging Polygenic Functional Enrichment to Improve GWAS Power.	approximately 370,000 European ancestry individuals	NA	16q24.3		ANKRD11			ENSG00000167522	NA	NA	rs3114914-?	rs3114914	0	3114914	missense_variant	0	NR	8E-10	9.09691		NA		NR [~ 8900000] (imputed)	N
11	rs13243708	6.41619e-11	7	99703958	rs2293479	0.0152375	Alzheimer's disease or family history of Alzheimer's disease	43301	29777097	Marioni RE	43238	Transl Psychiatry	www.ncbi.nlm.nih.gov/pubmed/29777097	GWAS on family history of Alzheimer's disease.	up to 42,034 British ancestry individuals with parental history of Alzheimer's disease, at least 272,244 British ancestry individuals with no parental history of Alzheimer's disease, 25,580 Alzheimer's disease cases, 48,466 controls	NA	7q22.1	NR	AP4M1			ENSG00000221838	NA	NA	rs2293479-?	rs2293479	0	2293479	intron_variant	0	NR	5E-8	7.30103		NA		Affymetrix [7795605] (imputed)	N
28	rs11669442	6.52322e-09	19	46206262	rs17850756	0.0156956	Serum levels of protein QPCTL	44607	35078996	Gudjonsson A	44586	Nat Commun	www.ncbi.nlm.nih.gov/pubmed/35078996	A genome-wide association study of serum proteins reveals shared loci with common diseases.	5,354 Icelandic ancestry individuals	NA	19q13.32		QPCTL			ENSG00000011478	NA	NA	rs17850756-A	rs17850756	0	17850756	missense_variant	0	0.2771	3E-35	34.5229		0.245177	[0.21-0.28] unit decrease	Illumina [7506463] (imputed)	N
28	rs11669442	6.52322e-09	19	46206262	rs17850756	0.0156956	Glutaminyl-peptide cyclotransferase-like protein levels	45019	34648354	Pietzner M	44512	Science	www.ncbi.nlm.nih.gov/pubmed/34648354	Mapping the proteo-genomic convergence of human diseases.	10,708 European ancestry individuals	NA	19q13.32		QPCTL			ENSG00000011478	NA	NA	rs17850756-A	rs17850756	0	17850756	missense_variant	0	0.33	7E-88	87.1549		0.262	[0.24-0.29] unit decrease	Affymetrix, Illumina [10200000] (imputed)	N
28	rs11669442	6.52322e-09	19	46206262	rs17850756	0.0156956	Glutaminyl-peptide cyclotransferase-like protein levels (QPCTL.8866.53.3)	44936	29875488	Sun BB	43257	Nature	www.ncbi.nlm.nih.gov/pubmed/29875488	Genomic atlas of the human plasma proteome.	3,301 European ancestry individuals	NA	19q13.32		QPCTL			ENSG00000011478	NA	NA	rs17850756-A	rs17850756	0	17850756	missense_variant	0	0.328	2E-28	27.699		0.29	[-0.23--0.35] unit decrease	Affymetrix [10572788] (imputed)	N
28	rs11669442	6.52322e-09	19	46157916	rs7507912	0.015748	Type 2 diabetes	42705	26818947	Imamura M	42397	Nat Commun	www.ncbi.nlm.nih.gov/pubmed/26818947	Genome-wide association studies in the Japanese population identify seven novel loci for type 2 diabetes.	15,463 Japanese ancestry cases, 26,183 Japanese ancestry controls	20,490 East Asian ancestry cases, 22,922 East Asian ancestry controls, 38,947 European ancestry cases, 121,903 European ancestry controls, 10,587 South Asian ancestry cases, 14,378 South Asian ancestry controls, 3,848 Mexican/Latino cases, 4,366 Mexican/Latino controls	19q13.32	GIPR	RN7SL836P - GIPR	ENSG00000241226	ENSG00000010310		2853	13563	rs7507912-G	rs7507912	0	7507912	intergenic_variant	1	NR	9E-8	7.04576	(Japanese)	1.11182	[1.0695-1.15581]	Illumina [7521072] (imputed)	N
28	rs11669442	6.52322e-09	19	46157916	rs7507912	0.015748	Hemoglobin A1c levels	44544	34594039	Sakaue S	44469	Nat Genet	www.ncbi.nlm.nih.gov/pubmed/34594039	A cross-population atlas of genetic associations for 220 human phenotypes.	344,182 European ancestry individuals, 71,221 East Asian ancestry individuals	NA	19q13.32		RN7SL836P - GIPR	ENSG00000241226	ENSG00000010310		2853	13563	rs7507912-A	rs7507912	0	7507912	intergenic_variant	1	NR	2E-28	27.699		0.0236	[0.019-0.028] unit decrease	Affymetrix, Illumina [20525742] (imputed)	N
6	rs7684660	1.21936e-10	4	25114601	rs10939037	0.0159332	Tonsillectomy	42866	27182965	Pickrell JK	42506	Nat Genet	www.ncbi.nlm.nih.gov/pubmed/27182965	Detection and interpretation of shared genetic influences on 42 human traits.	60,098 European ancestry cases, 113,323 European ancestry controls	NA	4p15.2	LGI2, SEPSECS	LGI2 - SEPSECS	ENSG00000153012	ENSG00000109618		82033	7035	rs10939037-?	rs10939037	0	10939037	regulatory_region_variant	1	NR	1E-10	10		1.05485	[1.04-1.07]	Illumina [13757430] (imputed)	N
6	rs7684660	1.21936e-10	4	25114601	rs10939037	0.0159332	Tonsillectomy	43070	28928442	Tian C	42997	Nat Commun	www.ncbi.nlm.nih.gov/pubmed/28928442	Genome-wide association and HLA region fine-mapping studies identify susceptibility loci for multiple common infections.	60,098 European ancestry cases, 113,323 European ancestry controls	NA	4p15.2	LGI2, SEPSECS	LGI2 - SEPSECS	ENSG00000153012	ENSG00000109618		82033	7035	rs10939037-A	rs10939037	0	10939037	regulatory_region_variant	1	0.56	1E-10	10		1.05	[1.05-1.06]	Illumina [at least 560000] (imputed)	N
28	rs11669442	6.52322e-09	19	46500209	rs34940607	0.0159842	Body mass index (MTAG)	44907	36376304	Koskeridis F	44879	Nat Commun	www.ncbi.nlm.nih.gov/pubmed/36376304	Pleiotropic genetic architecture and novel loci for C-reactive protein levels.	694,649 European ancestry individuals	NA	19q13.32		CCDC61			ENSG00000104983	NA	NA	rs34940607-A	rs34940607	0	34940607	intron_variant	0	NR	3E-8	7.52288		0.01207	[0.0078-0.0164] unit decrease	NR [6206408] (imputed)	N
23	rs3785884	5.35917e-17	17	44058928	rs2435207	0.016272	Neuroticism	43404	29942085	Nagel M	43276	Nat Genet	www.ncbi.nlm.nih.gov/pubmed/29942085	Meta-analysis of genome-wide association studies for neuroticism in 449,484 individuals identifies novel genetic loci and pathways.	449,484 European ancestry individuals	NA	17q21.31	NR	MAPT, MAPT, MAPT			ENSG00000277956, ENSG00000276155, ENSG00000186868	NA	NA	rs2435207-A	rs2435207	0	2435207	intron_variant	0	NR	5E-10	9.30103		6.224	z score decrease	Affymetrix [10847151] (imputed)	N
1	rs6675468	3.82294e-08	1	155216421	rs56124445	0.016466	Gamma glutamyl transferase levels	44376	33462484	Sinnott-Armstrong N	44214	Nat Genet	www.ncbi.nlm.nih.gov/pubmed/33462484	Genetics of 35 blood and urine biomarkers in the UK Biobank.	342,339 European ancestry individuals, 6,015 African ancestry individuals, 7,336 South Asian ancestry individuals	NA	1q22	NR	GBA - FAM189B	ENSG00000177628	ENSG00000262666		1931	575	rs56124445-A	rs56124445	0	56124445	intergenic_variant	1	NR	3E-10	9.52288		0.0455	[0.031-0.06] unit increase	Affymetrix [9000000] (imputed)	N
15	rs7855466	4.7677e-08	9	136129115	rs10793962	0.0166641	Intraocular pressure	43390	29785010	Khawaja AP	43241	Nat Genet	www.ncbi.nlm.nih.gov/pubmed/29785010	Genome-wide analyses identify 68 new loci associated with intraocular pressure and improve risk prediction for primary open-angle glaucoma.	139,555 European ancestry individuals	NA	9q34.2	ABO	ABO, ABO			ENSG00000175164, ENSG00000281879	NA	NA	rs10793962-A	rs10793962	0	10793962	3_prime_UTR_variant	0	0.94	2E-12	11.699		0.183	[0.13-0.23] unit decrease	Affymetrix, Illumina [NR] (imputed)	N
15	rs7855466	4.7677e-08	9	136129115	rs10793962	0.0166641	Red cell distribution width	44095	32888493	Chen MH	44075	Cell	www.ncbi.nlm.nih.gov/pubmed/32888493	Trans-ethnic and Ancestry-Specific Blood-Cell Genetics in 746,667 Individuals from 5 Global Populations.	531,774 European ancestry individuals	NA	9q34.2	NR	ABO, ABO			ENSG00000175164, ENSG00000281879	NA	NA	rs10793962-A	rs10793962	0	10793962	3_prime_UTR_variant	0	0.934868	1E-109	109		0.085035	[0.078-0.093] SD unit increase	Affymetrix, Illumina [49860007] (imputed)	N
15	rs7855466	4.7677e-08	9	136129115	rs10793962	0.0166641	Platelet endothelial aggregation receptor 1 levels	45019	34648354	Pietzner M	44512	Science	www.ncbi.nlm.nih.gov/pubmed/34648354	Mapping the proteo-genomic convergence of human diseases.	10,708 European ancestry individuals	NA	9q34.2		ABO, ABO			ENSG00000175164, ENSG00000281879	NA	NA	rs10793962-A	rs10793962	0	10793962	3_prime_UTR_variant	0	0.93	1E-60	60		0.429	[0.38-0.48] unit decrease	Affymetrix, Illumina [10200000] (imputed)	N
15	rs7855466	4.7677e-08	9	136129115	rs10793962	0.0166641	Adhesion G protein-coupled receptor F5 levels	45019	34648354	Pietzner M	44512	Science	www.ncbi.nlm.nih.gov/pubmed/34648354	Mapping the proteo-genomic convergence of human diseases.	10,708 European ancestry individuals	NA	9q34.2		ABO, ABO			ENSG00000175164, ENSG00000281879	NA	NA	rs10793962-A	rs10793962	0	10793962	3_prime_UTR_variant	0	0.93	7E-216	215.155		0.819	[0.77-0.87] unit decrease	Affymetrix, Illumina [10200000] (imputed)	N
15	rs7855466	4.7677e-08	9	136129115	rs10793962	0.0166641	Immunoglobulin superfamily containing leucine-rich repeat protein 2 levels (ISLR2.13124.20.3)	44936	29875488	Sun BB	43257	Nature	www.ncbi.nlm.nih.gov/pubmed/29875488	Genomic atlas of the human plasma proteome.	3,301 European ancestry individuals	NA	9q34.2		ABO, ABO			ENSG00000175164, ENSG00000281879	NA	NA	rs10793962-T	rs10793962	0	10793962	3_prime_UTR_variant	0	0.067	9E-41	40.0458		0.65	[0.55-0.75] unit increase	Affymetrix [10572788] (imputed)	N
15	rs7855466	4.7677e-08	9	136129115	rs10793962	0.0166641	Cadherin-5 levels	45096	36349687	Png G	44874	Hum Mol Genet	www.ncbi.nlm.nih.gov/pubmed/36349687	Identifying causal serum protein-cardiometabolic trait relationships using whole genome sequencing.	2,923 Greek (founder/geneitc isolate) individuals	NA	9q34.2		ABO, ABO			ENSG00000175164, ENSG00000281879	NA	NA	rs10793962-?	rs10793962	0	10793962	3_prime_UTR_variant	0	NR	2E-135	134.699		1.0605	[0.98-1.14] unit decrease	Illumina [30603773]	N
15	rs7855466	4.7677e-08	9	136129115	rs10793962	0.0166641	Ischemic stroke or von Willebrand factor levels (pleiotropy)	44762	35285134	Temprano-Sagrera G	44634	J Thromb Haemost	www.ncbi.nlm.nih.gov/pubmed/35285134	Multi-phenotype analyses of hemostatic traits with cardiovascular events reveal novel genetic associations.	60,341 European, African American, East Asian, South Asian, mixed Asian or Latin American ischemic stroke cases, 454,450 European, African American, East Asian, South Asian, mixed Asian or Latin American ischemic stroke controls, 46,354 European, African American or Hispanic individuals with measurements	NA	9q34.2		ABO, ABO			ENSG00000175164, ENSG00000281879	NA	NA	rs10793962-?	rs10793962	0	10793962	3_prime_UTR_variant	0	NR	5E-324	323.301		NA		NR [NR]	N
15	rs7855466	4.7677e-08	9	136129115	rs10793962	0.0166641	Interleukin-27 receptor subunit alpha levels	44831	34814699	Katz DH	44524	Circulation	www.ncbi.nlm.nih.gov/pubmed/34814699	Whole Genome Sequence Analysis of the Plasma Proteome in Black Adults Provides Novel Insights Into Cardiovascular Disease.	1,852 African American or Afro-Caribbean individuals	1,688 African American or Afro-Caribbean, Hispanic or Latin American, Asian ancestry, European ancestry individuals	9q34.2		ABO, ABO			ENSG00000175164, ENSG00000281879	NA	NA	rs10793962-?	rs10793962	0	10793962	3_prime_UTR_variant	0	NR	4E-33	32.3979		0.45	[0.37-0.53] unit increase	Illumina [NR]	N
15	rs7855466	4.7677e-08	9	136129115	rs10793962	0.0166641	Intraocular pressure	43231	29617998	Gao XR	43187	Hum Mol Genet	www.ncbi.nlm.nih.gov/pubmed/29617998	Genome-Wide Association Analyses Identify New Loci Influencing Intraocular Pressure.	115,486 European ancestry individuals	NA	9q34.2	OBP2B, ABO	ABO, ABO			ENSG00000175164, ENSG00000281879	NA	NA	rs10793962-A	rs10793962	0	10793962	3_prime_UTR_variant	0	0.9382	1E-9	9		0.176	[0.12-0.23] unit decrease	Affymetrix [~ 11900000] (imputed)	N
15	rs7855466	4.7677e-08	9	136129115	rs10793962	0.0166641	Mean corpuscular volume	44544	34594039	Sakaue S	44469	Nat Genet	www.ncbi.nlm.nih.gov/pubmed/34594039	A cross-population atlas of genetic associations for 220 human phenotypes.	350,473 European ancestry individuals, 129,832 East Asian ancestry individuals	NA	9q34.2		ABO, ABO			ENSG00000175164, ENSG00000281879	NA	NA	rs10793962-T	rs10793962	0	10793962	3_prime_UTR_variant	0	NR	3E-104	103.523		0.0743	[0.068-0.081] unit decrease	Affymetrix, Illumina [20535844] (imputed)	N
15	rs7855466	4.7677e-08	9	136129115	rs10793962	0.0166641	Mean corpuscular hemoglobin concentration	44544	34594039	Sakaue S	44469	Nat Genet	www.ncbi.nlm.nih.gov/pubmed/34594039	A cross-population atlas of genetic associations for 220 human phenotypes.	350,468 European ancestry individuals, 135,482 East Asian ancestry individuals	NA	9q34.2		ABO, ABO			ENSG00000175164, ENSG00000281879	NA	NA	rs10793962-T	rs10793962	0	10793962	3_prime_UTR_variant	0	NR	8E-46	45.0969		0.0488	[0.042-0.055] unit increase	Affymetrix, Illumina [20536605] (imputed)	N
15	rs7855466	4.7677e-08	9	136129115	rs10793962	0.0166641	Angiopoietin-1 receptor, soluble levels	44858	36168886	Thareja G	44832	Hum Mol Genet	www.ncbi.nlm.nih.gov/pubmed/36168886	Differences and commonalities in the genetic architecture of protein quantitative trait loci in European and Arab populations.	2,935 Qatari ancestry individuals	NA	9q34.2		ABO, ABO			ENSG00000175164, ENSG00000281879	NA	NA	rs10793962-T	rs10793962	0	10793962	3_prime_UTR_variant	0	0.127598	2E-85	84.699		0.788961	[0.71-0.87] unit increase	NR [10004359]	N
15	rs7855466	4.7677e-08	9	136129115	rs10793962	0.0166641	CD109 antigen levels	44858	36168886	Thareja G	44832	Hum Mol Genet	www.ncbi.nlm.nih.gov/pubmed/36168886	Differences and commonalities in the genetic architecture of protein quantitative trait loci in European and Arab populations.	2,935 Qatari ancestry individuals	NA	9q34.2		ABO, ABO			ENSG00000175164, ENSG00000281879	NA	NA	rs10793962-T	rs10793962	0	10793962	3_prime_UTR_variant	0	0.127598	2E-19	18.699		0.362001	[0.28-0.44] unit increase	NR [10004359]	N
1	rs6675468	3.82294e-08	1	155321214	rs114760481	0.0167364	Waist-to-hip ratio adjusted for BMI	44432	34021172	Christakoudi S	44337	Sci Rep	www.ncbi.nlm.nih.gov/pubmed/34021172	GWAS of allometric body-shape indices in UK Biobank identifies loci suggesting associations with morphogenesis, organogenesis, adrenal cell renewal and cancer.	219,872 British ancestry women	NA	1q22	ASH1L	ASH1L			ENSG00000116539	NA	NA	rs114760481-T	rs114760481	0	114760481	intron_variant	0	NR	7E-10	9.1549		0.0583756	[0.04-0.077] unit decrease	Affymetrix [319769] (imputed)	N
1	rs6675468	3.82294e-08	1	155321214	rs114760481	0.0167364	Waist-hip index	44432	34021172	Christakoudi S	44337	Sci Rep	www.ncbi.nlm.nih.gov/pubmed/34021172	GWAS of allometric body-shape indices in UK Biobank identifies loci suggesting associations with morphogenesis, organogenesis, adrenal cell renewal and cancer.	219,872 British ancestry women	NA	1q22	ASH1L	ASH1L			ENSG00000116539	NA	NA	rs114760481-T	rs114760481	0	114760481	intron_variant	0	NR	2E-10	9.69897		0.0603482	[0.042-0.079] unit decrease	Affymetrix [319769] (imputed)	N
6	rs7684660	1.21936e-10	4	25264373	rs28612433	0.0167525	Attention deficit hyperactivity disorder	43486	30563984	Hawi Z	43452	Transl Psychiatry	www.ncbi.nlm.nih.gov/pubmed/30563984	A case-control genome-wide association study of ADHD discovers a novel association with the tenascin R (TNR) gene.	480 European ancestry cases, 1,208 European ancestry controls	NA	4p15.2	PI4K2B	PI4K2B			ENSG00000038210	NA	NA	rs28612433-?	rs28612433	0	28612433	intron_variant	0	NR	1E-6	6		1.85701	[1.45-2.38]	Illumina [5407269] (imputed)	N
28	rs11669442	6.52322e-09	19	46310512	rs12462616	0.0178682	Alzheimer’s disease polygenic risk score (upper quantile vs lower quantile)	44791	35589863	Gouveia C	44700	Sci Rep	www.ncbi.nlm.nih.gov/pubmed/35589863	Genome-wide association of polygenic risk extremes for Alzheimer's disease in the UK Biobank.	18,892 European ancestry high risk individuals, 18,892 European ancestry low risk individuals	NA	19q13.32		RSPH6A			ENSG00000104941	NA	NA	rs12462616-?	rs12462616	0	12462616	intron_variant	0	NR	2E-8	7.69897		NA		NR [NR]	N
14	rs4455974	2.72007e-08	9	127825505	rs637473	0.017947	Smoking cessation	44335	33082346	Xu K	44124	Nat Commun	www.ncbi.nlm.nih.gov/pubmed/33082346	Genome-wide association study of smoking trajectory and meta-analysis of smoking status in 842,000 individuals.	450,129 European ancestry individuals	NA	9q33.3	SCAI	SCAI			ENSG00000173611	NA	NA	rs637473-T	rs637473	0	637473	intron_variant	0	NR	4E-9	8.39794		1.03	[NR]	Affymetrix [up to 79000000] (imputed)	N
20	rs12440014	2.23353e-13	15	78720915	rs951984	0.0180176	Post bronchodilator FEV1/FVC ratio	42657	26634245	Lutz SM	42341	BMC Genet	www.ncbi.nlm.nih.gov/pubmed/26634245	A genome-wide association study identifies risk loci for spirometric measures among smokers of European and African ancestry.	10,094 European ancestry current and former smoker individuals, 3,260 African American current and former smoker individuals, 178 current and former smoker individuals	NA	15q25.1	Intergenic	CRABP1 - IREB2	ENSG00000166426	ENSG00000136381		80348	8858	rs951984-A	rs951984	0	951984	regulatory_region_variant	1	0.267	3E-6	5.52288		0.011	unit decrease	Illumina [NR] (imputed)	N
20	rs12440014	2.23353e-13	15	78720915	rs951984	0.0180176	Post bronchodilator FEV1	42657	26634245	Lutz SM	42341	BMC Genet	www.ncbi.nlm.nih.gov/pubmed/26634245	A genome-wide association study identifies risk loci for spirometric measures among smokers of European and African ancestry.	10,094 European ancestry current and former smoker individuals, 3,260 African American current and former smoker individuals, 178 current and former smoker individuals	NA	15q25.1	Intergenic	CRABP1 - IREB2	ENSG00000166426	ENSG00000136381		80348	8858	rs951984-A	rs951984	0	951984	regulatory_region_variant	1	0.27	4E-8	7.39794		0.063	NR unit decrease	Illumina [NR] (imputed)	N
31	rs2876034	3.26388e-08	20	6490149	rs1411295	0.0183877	Multi-trait sex score	45103	37277458	Vosberg DE	45082	Sci Rep	www.ncbi.nlm.nih.gov/pubmed/37277458	The genetics of a "femaleness/maleness" score in cardiometabolic traits in the UK biobank.	141,980 European ancestry males	NA	20p12.3		CASC20			ENSG00000229876	NA	NA	rs1411295-?	rs1411295	0	1411295	intron_variant	0	NR	1E-8	8		NA		Affymetrix [8644321] (imputed)	N
2	rs1123573	1.31598e-11	2	60704484	rs7581162	0.0186288	Cognitive ability	43112	29186694	Lam M	43067	Cell Rep	www.ncbi.nlm.nih.gov/pubmed/29186694	Large-Scale Cognitive GWAS Meta-Analysis Reveals Tissue-Specific Neural Expression and Potential Nootropic Drug Targets.	107,207 European ancestry individuals	NA	2p16.1	BCL11A	BCL11A			ENSG00000119866	NA	NA	rs7581162-?	rs7581162	0	7581162	intron_variant	0	NR	2E-7	6.69897		5.239	z score decrease	Affymetrix, Illumina [7357080] (imputed)	N
2	rs1123573	1.31598e-11	2	60704484	rs7581162	0.0186288	Cognitive ability (MTAG)	43112	29186694	Lam M	43067	Cell Rep	www.ncbi.nlm.nih.gov/pubmed/29186694	Large-Scale Cognitive GWAS Meta-Analysis Reveals Tissue-Specific Neural Expression and Potential Nootropic Drug Targets.	436,124 European ancestry individuals	NA	2p16.1	BCL11A	BCL11A			ENSG00000119866	NA	NA	rs7581162-?	rs7581162	0	7581162	intron_variant	0	NR	3E-13	12.5229		7.285	z score decrease	Affymetrix, Illumina, Perlegen [7333576] (imputed)	N
2	rs1123573	1.31598e-11	2	60704484	rs7581162	0.0186288	Age when finished full-time education (standard GWA)	45057	37106081	Schoeler T	45043	Nat Hum Behav	www.ncbi.nlm.nih.gov/pubmed/37106081	Participation bias in the UK Biobank distorts genetic associations and downstream analyses.	283,749 European ancestry individuals	NA	2p16.1		BCL11A			ENSG00000119866	NA	NA	rs7581162-A	rs7581162	0	7581162	intron_variant	0	NR	5E-16	15.301		0.036655	[0.028-0.046] unit decrease	NR [7296935] (imputed)	N
2	rs1123573	1.31598e-11	2	60704484	rs7581162	0.0186288	Age when finished full-time education (weighted GWA)	45057	37106081	Schoeler T	45043	Nat Hum Behav	www.ncbi.nlm.nih.gov/pubmed/37106081	Participation bias in the UK Biobank distorts genetic associations and downstream analyses.	102,215 European ancestry individuals	NA	2p16.1		BCL11A			ENSG00000119866	NA	NA	rs7581162-A	rs7581162	0	7581162	intron_variant	0	NR	2E-6	5.69897		0.02945	[0.017-0.042] unit decrease	NR [7296935] (imputed)	N
2	rs1123573	1.31598e-11	2	60704484	rs7581162	0.0186288	Self-reported math ability	43416	30038396	Lee JJ	43304	Nat Genet	www.ncbi.nlm.nih.gov/pubmed/30038396	Gene discovery and polygenic prediction from a genome-wide association study of educational attainment in 1.1 million individuals.	564,698 European ancestry individuals	NA	2p16.1	Intergenic	BCL11A			ENSG00000119866	NA	NA	rs7581162-T	rs7581162	0	7581162	intron_variant	0	0.5641	6E-12	11.2218		0.0135	[0.0096-0.0174] unit increase	Affymetrix, Illumina [10000000] (imputed)	N
2	rs1123573	1.31598e-11	2	60704484	rs7581162	0.0186288	Self-reported math ability (MTAG)	43416	30038396	Lee JJ	43304	Nat Genet	www.ncbi.nlm.nih.gov/pubmed/30038396	Gene discovery and polygenic prediction from a genome-wide association study of educational attainment in 1.1 million individuals.	670,471 European ancestry individuals	NA	2p16.1	Intergenic	BCL11A			ENSG00000119866	NA	NA	rs7581162-A	rs7581162	0	7581162	intron_variant	0	0.4359	2E-19	18.699	(MTAG)	0.0163	[0.013-0.02] unit decrease	Affymetrix, Illumina [7100000] (imputed)	N
11	rs13243708	6.41619e-11	7	99950006	rs13246354	0.0193206	Alzheimer’s disease polygenic risk score (upper quantile vs lower quantile)	44791	35589863	Gouveia C	44700	Sci Rep	www.ncbi.nlm.nih.gov/pubmed/35589863	Genome-wide association of polygenic risk extremes for Alzheimer's disease in the UK Biobank.	18,892 European ancestry high risk individuals, 18,892 European ancestry low risk individuals	NA	7q22.1		PVRIG2P, PILRB, STAG3L5P-PVRIG2P-PILRB			ENSG00000235333, ENSG00000121716, ENSG00000272752	NA	NA	rs13246354-?	rs13246354	0	13246354	5_prime_UTR_variant	0	NR	1E-18	18		NA		NR [NR]	N
4	rs3213480	3.54707e-09	3	46464940	rs34390431	0.0194159	Mouth ulcers	43605	30837455	Dudding T	43529	Nat Commun	www.ncbi.nlm.nih.gov/pubmed/30837455	Genome wide analysis for mouth ulcers identifies associations at immune regulatory loci.	47,079 British or unknown ancestry cases, 414,027 British or unknown ancestry controls	98,298 cases, 247,446 controls	3p21.31		LINC02009			ENSG00000283646	NA	NA	rs34390431-A	rs34390431	0	34390431	intron_variant	0	0.6591	3E-54	53.5229		1.07249	[1.06-1.09]	Affymetrix, Illumina [9851866] (imputed)	N
31	rs2876034	3.26388e-08	20	6613051	rs2024962	0.0194213	Brain shape (segment 10)	44648	33821002	Naqvi S	44291	Nat Genet	www.ncbi.nlm.nih.gov/pubmed/33821002	Shared heritability of human face and brain shape.	19,670 European ancestry individuals	NA	20p12.3		CASC20 - LINC01713	ENSG00000229876	ENSG00000228482		103945	98676	rs2024962-?	rs2024962	0	2024962	regulatory_region_variant	1	NR	1E-11	11		NA		NR [9705931] (imputed)	N
27	rs34725611	1.91572e-12	19	10409323	rs150434441	0.0195282	Lymphocyte count	44544	34594039	Sakaue S	44469	Nat Genet	www.ncbi.nlm.nih.gov/pubmed/34594039	A cross-population atlas of genetic associations for 220 human phenotypes.	349,856 European ancestry individuals, 95,717 East Asian ancestry individuals	NA	19p13.2		ICAM5 - ZGLP1	ENSG00000105376	ENSG00000220201		1869	6156	rs150434441-G	rs150434441	0	150434441	intergenic_variant	1	NR	3E-63	62.5229		0.0405	[0.036-0.045] unit decrease	Affymetrix, Illumina [20531022] (imputed)	N
1	rs6675468	3.82294e-08	1	155175089	rs72704117	0.0195964	Waist circumference adjusted for body mass index	43938	31669095	Zhu Z	43762	J Allergy Clin Immunol	www.ncbi.nlm.nih.gov/pubmed/31669095	Shared Genetic and Experimental Links between Obesity-Related Traits and Asthma Subtypes in UK Biobank.	457,690 European ancestry individuals	NA	1q22	NR	THBS3, THBS3-AS1			ENSG00000169231, ENSG00000231064	NA	NA	rs72704117-?	rs72704117	0	72704117	missense_variant	0	NR	2E-15	14.699		NA		Affymetrix [~ 8270000] (imputed)	N
1	rs6675468	3.82294e-08	1	155175089	rs72704117	0.0195964	Serum cancer antigen 15.3 levels	43879	31666285	Olafsson S	43768	Cancer Epidemiol Biomarkers Prev	www.ncbi.nlm.nih.gov/pubmed/31666285	Common and rare sequence variants influencing tumor biomarkers in blood.	7,107 Icelandic ancestry individuals	NA	1q22	THBS3	THBS3, THBS3-AS1			ENSG00000169231, ENSG00000231064	NA	NA	rs72704117-T	rs72704117	0	72704117	missense_variant	0	0.03	1E-14	14		0.38	[0.48-0.28] unit decrease	Illumina [NR] (imputed)	N
1	rs6675468	3.82294e-08	1	155175089	rs72704117	0.0195964	Cortical thickness	44545	34560273	Shadrin AA	44460	Neuroimage	www.ncbi.nlm.nih.gov/pubmed/34560273	Vertex-wise multivariate genome-wide association study identifies 780 unique genetic loci associated with cortical morphology.	35,657 White British ancestry individuals	NA	1q22	NR	THBS3, THBS3-AS1			ENSG00000169231, ENSG00000231064	NA	NA	rs72704117-T	rs72704117	0	72704117	missense_variant	0	0.0228	1E-17	17		NA		NR [9056863] (imputed)	N
1	rs6675468	3.82294e-08	1	155175089	rs72704117	0.0195964	Creatinine levels	44376	33462484	Sinnott-Armstrong N	44214	Nat Genet	www.ncbi.nlm.nih.gov/pubmed/33462484	Genetics of 35 blood and urine biomarkers in the UK Biobank.	342,376 European ancestry individuals, 6,016 African ancestry individuals, 7,339 South Asian ancestry individuals	NA	1q22	NR	THBS3, THBS3-AS1			ENSG00000169231, ENSG00000231064	NA	NA	rs72704117-T	rs72704117	0	72704117	missense_variant	0	NR	1E-11	11		0.0542	[0.039-0.07] unit increase	Affymetrix [9000000] (imputed)	N
1	rs6675468	3.82294e-08	1	155175089	rs72704117	0.0195964	Estimated glomerular filtration rate	44376	33462484	Sinnott-Armstrong N	44214	Nat Genet	www.ncbi.nlm.nih.gov/pubmed/33462484	Genetics of 35 blood and urine biomarkers in the UK Biobank.	342,376 European ancestry individuals, 6,016 African ancestry individuals, 7,339 South Asian ancestry individuals	NA	1q22	NR	THBS3, THBS3-AS1			ENSG00000169231, ENSG00000231064	NA	NA	rs72704117-T	rs72704117	0	72704117	missense_variant	0	NR	1E-11	11		0.0543	[0.039-0.07] unit decrease	Affymetrix [9000000] (imputed)	N
1	rs6675468	3.82294e-08	1	155175089	rs72704117	0.0195964	Vertex-wise cortical thickness	44627	34910505	van der Meer D	44545	Sci Adv	www.ncbi.nlm.nih.gov/pubmed/34910505	The genetic architecture of human cortical folding.	33,748 European ancestry individuals	NA	1q22		THBS3, THBS3-AS1			ENSG00000169231, ENSG00000231064	NA	NA	rs72704117-T	rs72704117	0	72704117	missense_variant	0	0.02	3E-28	27.5229		11.02	z score increase	Affymetrix [9061022] (imputed)	N
1	rs6675468	3.82294e-08	1	155175089	rs72704117	0.0195964	Whole brain restricted isotropic diffusion (multivariate analysis)	44777	35505052	Fan CC	44684	Nat Commun	www.ncbi.nlm.nih.gov/pubmed/35505052	Multivariate genome-wide association study on tissue-sensitive diffusion metrics highlights pathways that shape the human brain.	23,543 European ancestry individuals	11,555 European ancestry individuals, 3,030 non-European ancestry individuals	1q22		THBS3, THBS3-AS1			ENSG00000169231, ENSG00000231064	NA	NA	rs72704117-?	rs72704117	0	72704117	missense_variant	0	NR	3E-24	23.5229	(EA)	NA		NR [NR] (imputed)	N
1	rs6675468	3.82294e-08	1	155175089	rs72704117	0.0195964	Whole brain free water diffusion (multivariate analysis)	44777	35505052	Fan CC	44684	Nat Commun	www.ncbi.nlm.nih.gov/pubmed/35505052	Multivariate genome-wide association study on tissue-sensitive diffusion metrics highlights pathways that shape the human brain.	23,543 European ancestry individuals	11,555 European ancestry individuals, 3,030 non-European ancestry individuals	1q22		THBS3, THBS3-AS1			ENSG00000169231, ENSG00000231064	NA	NA	rs72704117-?	rs72704117	0	72704117	missense_variant	0	NR	4E-20	19.3979	(EA)	NA		NR [NR] (imputed)	N
15	rs495828	5.38882e-11	9	136191010	rs11244084	0.0198801	Refractive astigmatism	43511	30306274	Shah RL	43383	Hum Genet	www.ncbi.nlm.nih.gov/pubmed/30306274	Genome-wide association studies for corneal and refractive astigmatism in UK Biobank demonstrate a shared role for myopia susceptibility loci.	70,505 European ancestry cases, 17,500 European ancestry controls	NA	9q34.2	LCN1P2	LCN1P2 - SURF6	ENSG00000204031	ENSG00000148296		5705	4602	rs11244084-C	rs11244084	0	11244084	regulatory_region_variant	1	NR	2E-6	5.69897		1.11359	[1.06-1.17]	NR [5919636] (imputed)	N
15	rs495828	5.38882e-11	9	136191010	rs11244084	0.0198801	Refractive astigmatism	43511	30306274	Shah RL	43383	Hum Genet	www.ncbi.nlm.nih.gov/pubmed/30306274	Genome-wide association studies for corneal and refractive astigmatism in UK Biobank demonstrate a shared role for myopia susceptibility loci.	88,005 European ancestry individuals		9q34.2	LCN1P2	LCN1P2 - SURF6	ENSG00000204031	ENSG00000148296		5705	4602	rs11244084-T	rs11244084	0	11244084	regulatory_region_variant	1	NR	2E-7	6.69897		0.032	[0.02-0.044] dioptres increase	NR [5900115] (imputed)	N
15	rs7855466	4.7677e-08	9	136127366	rs12216891	0.0200316	Intraocular pressure	43893	31959993	Craig JE	43850	Nat Genet	www.ncbi.nlm.nih.gov/pubmed/31959993	Multitrait analysis of glaucoma identifies new risk loci and enables polygenic prediction of disease susceptibility and progression.	133,492 European ancestry individuals	NA	9q34.2	ABO	ABO, ABO			ENSG00000175164, ENSG00000281879	NA	NA	rs12216891-C	rs12216891	0	12216891	non_coding_transcript_exon_variant	0	0.94	2E-9	8.69897		NA		Affymetrix, Illumina [8002429] (imputed)	N
15	rs7855466	4.7677e-08	9	136127366	rs12216891	0.0200316	Red blood cell count	43309	29403010	Kanai M	43136	Nat Genet	www.ncbi.nlm.nih.gov/pubmed/29403010	Genetic analysis of quantitative traits in the Japanese population links cell types to complex human diseases.	108,794 Japanese ancestry individuals	NA	9q34.2	NR	ABO, ABO			ENSG00000175164, ENSG00000281879	NA	NA	rs12216891-?	rs12216891	0	12216891	non_coding_transcript_exon_variant	0	NR	5E-37	36.301		0.07354	[0.062-0.085] unit increase novel	Illumina [6108953] (imputed)	N
1	rs61811895	4.96278e-08	1	154831143	rs34245846	0.0201896	Atrial fibrillation	43150	29290336	Nielsen JB	43104	Am J Hum Genet	www.ncbi.nlm.nih.gov/pubmed/29290336	Genome-wide Study of Atrial Fibrillation Identifies Seven Risk Loci and Highlights Biological Pathways and Regulatory Elements Involved in Cardiac Development.	6,337 European ancestry cases, 61,607 European ancestry controls	30,679 European ancestry cases, 278,895 European ancestry controls	1q21.3	KCNN3	KCNN3			ENSG00000143603	NA	NA	rs34245846-G	rs34245846	0	34245846	intron_variant	0	0.302	7E-9	8.1549		1.14	[1.09-1.19]	Illumina [8952551] (imputed)	N
21	rs117169628	1.25836e-08	16	89169205	rs4782456	0.0203383	Height	44966	36224396	Yengo L	44846	Nature	www.ncbi.nlm.nih.gov/pubmed/36224396	A saturated map of common genetic variants associated with human height.	5,314,291 European ancestry, Hispanic or Latin American, East Asian ancestry, African ancestry, South Asian ancestry individuals	NA	16q24.3		ACSF3			ENSG00000176715	NA	NA	rs4782456-C	rs4782456	0	4782456	intron_variant	0	0.2467	5E-16	15.301		0.0059	[0.0045-0.0073] unit increase	Affymetrix, Illumina [1385132] (imputed)	N
4	rs79939301	9.63132e-10	3	45406592	rs13314784	0.0208966	Myeloperoxidase-DNA complexes	44286	33717105	Donkel SJ	44251	Front Immunol	www.ncbi.nlm.nih.gov/pubmed/33717105	Common and Rare Variants Genetic Association Analysis of Circulating Neutrophil Extracellular Traps.	5,590 European ancestry individuals	NA	3p21.31	LARS2	NA - LARS2		ENSG00000011376		NA	23461	rs13314784-T	rs13314784	0	13314784	intergenic_variant	1	NR	1E-6	6		0.08	[0.041-0.119] unit increase	Illumina [11789982] (imputed)	N
1	rs61738875	9.9476e-16	1	155090105	rs11264323	0.0212929	Plateletcrit	44092	32888494	Vuckovic D	44075	Cell	www.ncbi.nlm.nih.gov/pubmed/32888494	The Polygenic and Monogenic Basis of Blood Traits and Diseases.	408,112 British individuals	NA	1q22	Y_RNA	EFNA3 - Y_RNA	ENSG00000143590	ENSG00000200769		30091	2861	rs11264323-C	rs11264323	0	11264323	regulatory_region_variant	1	0.399656	2E-11	10.699		0.0154609	[0.011-0.02] unit increase	Affymetrix [93095623] (imputed)	N
14	rs4455974	2.72007e-08	9	127917257	rs12378015	0.0217599	Smoking cessation (MTAG)	43552	30643251	Liu M	43479	Nat Genet	www.ncbi.nlm.nih.gov/pubmed/30643251	Association studies of up to 1.2 million individuals yield new insights into the genetic etiology of tobacco and alcohol use.	up to 820,192 European ancestry individuals	NA	9q33.3	NR	PPP6C			ENSG00000119414	NA	NA	rs12378015-A	rs12378015	0	12378015	intron_variant	0	0.3	5E-16	15.301		0.013593	[0.01-0.017] unit decrease	NR [9732723] (imputed)	N
14	rs4455974	2.72007e-08	9	127917257	rs12378015	0.0217599	Smoking cessation	43552	30643251	Liu M	43479	Nat Genet	www.ncbi.nlm.nih.gov/pubmed/30643251	Association studies of up to 1.2 million individuals yield new insights into the genetic etiology of tobacco and alcohol use.	up to 547,219 European ancestry individuals	NA	9q33.3	NR	PPP6C			ENSG00000119414	NA	NA	rs12378015-A	rs12378015	0	12378015	intron_variant	0	0.3	8E-11	10.0969		0.0276596	[0.019-0.036] unit decrease	NR [~ 10000000] (imputed)	N
31	rs2876034	3.26388e-08	20	6407511	rs6076996	0.0220696	Waist circumference adjusted for body mass index	44432	34021172	Christakoudi S	44337	Sci Rep	www.ncbi.nlm.nih.gov/pubmed/34021172	GWAS of allometric body-shape indices in UK Biobank identifies loci suggesting associations with morphogenesis, organogenesis, adrenal cell renewal and cancer.	219,872 British ancestry women	NA	20p12.3	CASC20	NA - CASC20		ENSG00000229876		NA	19859	rs6076996-A	rs6076996	0	6076996	intergenic_variant	1	NR	1E-8	8		0.0162852	[0.011-0.022] unit decrease	Affymetrix [321114] (imputed)	N
6	rs7684660	1.21936e-10	4	25117866	rs12510492	0.0222555	Metabolite levels	43839	23823483	Rhee EP	41457	Cell Metab	www.ncbi.nlm.nih.gov/pubmed/23823483	A genome-wide association study of the human metabolome in a community-based cohort.	2,076 European ancestry individuals	NA	4p15.2	LGI2	LGI2 - SEPSECS	ENSG00000153012	ENSG00000109618		85298	3770	rs12510492-?	rs12510492	0	12510492	intergenic_variant	1	NR	6E-6	5.22185	(TAG 52:3)	0.154457	[0.088-0.221] unit increase	Affymetrix [at least 2500000] (imputed)	N
11	rs13243708	6.41619e-11	7	99785750	rs4727449	0.0227286	Alzheimer's disease or family history of Alzheimer's disease	43542	30617256	Jansen IE	43472	Nat Genet	www.ncbi.nlm.nih.gov/pubmed/30617256	Genome-wide meta-analysis identifies new loci and functional pathways influencing Alzheimer's disease risk.	24,087 European ancestry late-onset Alzheimer's disease cases, 47,793 European ancestry individuals with family history of Alzheimer's disease, 383,378 European ancestry controls	NA	7q22.1	STAG3	STAG3			ENSG00000066923	NA	NA	rs4727449-T	rs4727449	0	4727449	intron_variant	0	0.1607	3E-8	7.52288		5.51442	NR z-unit increase	Affymetrix, Illumina [up to 10847151] (imputed)	N
15	rs495828	5.38882e-11	9	136214276	rs28658542	0.0227471	Protein FAM3D levels	44858	36168886	Thareja G	44832	Hum Mol Genet	www.ncbi.nlm.nih.gov/pubmed/36168886	Differences and commonalities in the genetic architecture of protein quantitative trait loci in European and Arab populations.	2,935 Qatari ancestry individuals	NA	9q34.2		MED22, MED22			ENSG00000148297, ENSG00000281022	NA	NA	rs28658542-A	rs28658542	0	28658542	5_prime_UTR_variant	0	0.0877342	2E-17	16.699		0.401877	[0.31-0.49] unit increase	NR [10004359]	N
8	rs720485	8.57461e-10	4	145257681	rs2202507	0.0229372	Post bronchodilator FEV1/FVC ratio	42657	26634245	Lutz SM	42341	BMC Genet	www.ncbi.nlm.nih.gov/pubmed/26634245	A genome-wide association study identifies risk loci for spirometric measures among smokers of European and African ancestry.	10,094 European ancestry current and former smoker individuals, 3,260 African American current and former smoker individuals, 178 current and former smoker individuals	NA	4q31.21	Intergenic					NA	NA	rs2202507-T	rs2202507	0	2202507	intron_variant	1	0.562	5E-8	7.30103		0.01	unit decrease	Illumina [NR] (imputed)	N
8	rs720485	8.57461e-10	4	145257681	rs2202507	0.0229372	Post bronchodilator FEV1	42657	26634245	Lutz SM	42341	BMC Genet	www.ncbi.nlm.nih.gov/pubmed/26634245	A genome-wide association study identifies risk loci for spirometric measures among smokers of European and African ancestry.	10,094 European ancestry current and former smoker individuals, 3,260 African American current and former smoker individuals, 178 current and former smoker individuals	NA	4q31.21	Intergenic					NA	NA	rs2202507-T	rs2202507	0	2202507	intron_variant	1	0.559	4E-7	6.39794		0.048	NR unit decrease	Illumina [NR] (imputed)	N
22	rs4795400	1.00806e-14	17	38505824	rs2586116	0.023103	Multi-trait sex score	45103	37277458	Vosberg DE	45082	Sci Rep	www.ncbi.nlm.nih.gov/pubmed/37277458	The genetics of a "femaleness/maleness" score in cardiometabolic traits in the UK biobank.	161,906 European ancestry females	NA	17q21.2		RARA			ENSG00000131759	NA	NA	rs2586116-?	rs2586116	0	2586116	non_coding_transcript_exon_variant	0	NR	4E-9	8.39794		NA		Affymetrix [8642454] (imputed)	N
22	rs4795400	1.00806e-14	17	38505824	rs2586116	0.023103	High density lipoprotein cholesterol levels	44882	34887591	Graham SE	44539	Nature	www.ncbi.nlm.nih.gov/pubmed/34887591	The power of genetic diversity in genome-wide association studies of lipids.	1,320,016 European ancestry individuals	NA	17q21.2		RARA			ENSG00000131759	NA	NA	rs2586116-G	rs2586116	0	2586116	non_coding_transcript_exon_variant	0	0.252636	2E-9	8.69897		0.0130752	[0.0098-0.0163] unit decrease	NR [52000000] (imputed)	N
22	rs4795400	1.00806e-14	17	38505824	rs2586116	0.023103	High density lipoprotein cholesterol levels	44882	34887591	Graham SE	44539	Nature	www.ncbi.nlm.nih.gov/pubmed/34887591	The power of genetic diversity in genome-wide association studies of lipids.	40,963 South Asian ancestry individuals, 48,057 Hispanic individuals, 99,432 Admixed African or African ancestry individuals, 146,492 East Asian ancestry individuals, 1,320,016 European ancestry individuals	NA	17q21.2		RARA			ENSG00000131759	NA	NA	rs2586116-?	rs2586116	0	2586116	non_coding_transcript_exon_variant	0	NR	2E-11	10.699		NA		NR [52000000] (imputed)	N
29	rs679574	3.95749e-09	19	49254955	rs8103840	0.0234174	Intake of total sugars	43733	31005972	Hwang LD	43576	Am J Clin Nutr	www.ncbi.nlm.nih.gov/pubmed/31005972	New insight into human sweet taste: a genome-wide association study of the perception and intake of sweet substances.	174,424 European ancestry individuals	NA	19q13.33	FUT1	FUT1			ENSG00000174951	NA	NA	rs8103840-C	rs8103840	0	8103840	intron_variant	0	0.53	6E-7	6.22185		0.83	[0.5-1.16] g/day increase	Affymetrix [10353649] (imputed)	N
29	rs679574	3.95749e-09	19	49254955	rs8103840	0.0234174	Serum alkaline phosphatase levels	44277	33339817	Nielsen JB	44183	Nat Commun	www.ncbi.nlm.nih.gov/pubmed/33339817	Loss-of-function genomic variants highlight potential therapeutic targets for cardiovascular disease.	76,081 European ancestry individuals, 127,395 Japanese ancestry individuals	NA	19q13.33	FUT1	FUT1			ENSG00000174951	NA	NA	rs8103840-?	rs8103840	0	8103840	intron_variant	0	NR	4E-68	67.3979		0.0749	[0.066-0.083] unit decrease	Illumina [31500000] (imputed)	N
29	rs679574	3.95749e-09	19	49254955	rs8103840	0.0234174	Total lipids in lipoprotein particles (UKB data field 23423)	45077	36764567	Davyson E	44966	Biol Psychiatry	www.ncbi.nlm.nih.gov/pubmed/36764567	Metabolomic Investigation of Major Depressive Disorder Identifies a Potentially Causal Association With Polyunsaturated Fatty Acids.	88,329 European ancestry individuals	NA	19q13.33		FUT1			ENSG00000174951	NA	NA	rs8103840-T	rs8103840	0	8103840	intron_variant	0	0.467305	4E-10	9.39794		0.0294706	[0.02-0.039] unit decrease	NR [16366144] (imputed)	N
29	rs679574	3.95749e-09	19	49254955	rs8103840	0.0234174	Cholesterol in very small VLDL (UKB data field 23519)	45077	36764567	Davyson E	44966	Biol Psychiatry	www.ncbi.nlm.nih.gov/pubmed/36764567	Metabolomic Investigation of Major Depressive Disorder Identifies a Potentially Causal Association With Polyunsaturated Fatty Acids.	88,329 European ancestry individuals	NA	19q13.33		FUT1			ENSG00000174951	NA	NA	rs8103840-T	rs8103840	0	8103840	intron_variant	0	0.467305	1E-9	9		0.0283573	[0.019-0.037] unit decrease	NR [16366144] (imputed)	N
8	rs720485	8.57461e-10	4	145229710	rs13106167	0.0234518	Post bronchodilator FEV1/FVC ratio	42657	26634245	Lutz SM	42341	BMC Genet	www.ncbi.nlm.nih.gov/pubmed/26634245	A genome-wide association study identifies risk loci for spirometric measures among smokers of European and African ancestry.	10,094 European ancestry current and former smoker individuals, 3,260 African American current and former smoker individuals, 178 current and former smoker individuals	NA	4q31.21	Intergenic					NA	NA	rs13106167-T	rs13106167	0	13106167	intron_variant	1	0.432	8E-8	7.09691		0.01	unit increase	Illumina [NR] (imputed)	N
8	rs720485	8.57461e-10	4	145229710	rs13106167	0.0234518	Post bronchodilator FEV1	42657	26634245	Lutz SM	42341	BMC Genet	www.ncbi.nlm.nih.gov/pubmed/26634245	A genome-wide association study identifies risk loci for spirometric measures among smokers of European and African ancestry.	10,094 European ancestry current and former smoker individuals, 3,260 African American current and former smoker individuals, 178 current and former smoker individuals	NA	4q31.21	Intergenic					NA	NA	rs13106167-T	rs13106167	0	13106167	intron_variant	1	0.437	7E-7	6.1549		0.047	NR unit increase	Illumina [NR] (imputed)	N
15	rs495828	5.38882e-11	9	136079182	rs11244033	0.0246748	Response to treatment in irritable bowel syndrome (symptom severity)	44755	35295415	Wang RS	44565	Front Pain Res (Lausanne)	www.ncbi.nlm.nih.gov/pubmed/35295415	Genomic Effects Associated With Response to Placebo Treatment in a Randomized Trial of Irritable Bowel Syndrome.	54 European ancestry double-blind placebo-treated individuals, 53 European ancestry open-label placebo-treated individuals, 62 European ancestry no pill control-treated individuals, 9 double-blind placebo-treated individuals, 10 open-label placebo-treated individuals, 10 no pill control-treated individuals	NA	9q34.2		GBGT1 - OBP2B	ENSG00000148288	ENSG00000280584		39862	1482	rs11244033-?	rs11244033	0	11244033	downstream_gene_variant	1	NR	8E-6	5.09691		NA		Illumina [NR] (imputed)	N
15	rs495828	5.38882e-11	9	136246666	rs28602591	0.0248833	von Willebrand factor levels	44858	36168886	Thareja G	44832	Hum Mol Genet	www.ncbi.nlm.nih.gov/pubmed/36168886	Differences and commonalities in the genetic architecture of protein quantitative trait loci in European and Arab populations.	2,935 Qatari ancestry individuals	NA	9q34.2		STKLD1, STKLD1			ENSG00000198870, ENSG00000281245	NA	NA	rs28602591-T	rs28602591	0	28602591	intron_variant	0	0.0875639	1E-14	14		0.358639	[0.27-0.45] unit increase	NR [10004359]	N
28	rs11669442	6.52322e-09	19	46500735	rs9797556	0.0249439	Body mass index	44993	36581621	Huang J	44924	Nat Commun	www.ncbi.nlm.nih.gov/pubmed/36581621	Genomics and phenomics of body mass index reveals a complex disease network.	1,122,049 European ancestry individuals	NA	19q13.32		CCDC61			ENSG00000104983	NA	NA	rs9797556-G	rs9797556	0	9797556	intron_variant	0	NR	8E-12	11.0969		0.0118	[0.0085-0.0151] unit increase	Affymetrix [NR] (imputed)	N
14	rs4455974	2.72007e-08	9	127818276	rs589292	0.0249616	Smoking status (standard GWA)	45057	37106081	Schoeler T	45043	Nat Hum Behav	www.ncbi.nlm.nih.gov/pubmed/37106081	Participation bias in the UK Biobank distorts genetic associations and downstream analyses.	283,749 European ancestry individuals	NA	9q33.3		SCAI			ENSG00000173611	NA	NA	rs589292-T	rs589292	0	589292	missense_variant	0	NR	2E-8	7.69897		0.01065	[0.0069-0.0144] unit decrease	NR [7296935] (imputed)	N
14	rs4455974	2.72007e-08	9	127818276	rs589292	0.0249616	Smoking cessation	44909	36477530	Saunders GRB	44902	Nature	www.ncbi.nlm.nih.gov/pubmed/36477530	Genetic diversity fuels gene discovery for tobacco and alcohol use.	1,400,535 European ancestry, East Asian ancestry, Hispanic or Latin American, African ancestry individuals	NA	9q33.3		SCAI			ENSG00000173611	NA	NA	rs589292-T	rs589292	0	589292	missense_variant	0	0.299	7E-19	18.1549		0.0117	[0.0091-0.0143] unit decrease	NR [NR] (imputed)	N
31	rs2876034	3.26388e-08	20	6411560	rs6139982	0.0250366	Facial morphology (segment 60)	44544	33288918	White JD	44172	Nat Genet	www.ncbi.nlm.nih.gov/pubmed/33288918	Insights into the genetic architecture of the human face.	4,680 European ancestry individuals	3,566 European ancestry individuals	20p12.3		TARDBPP1 - CASC20	ENSG00000233402	ENSG00000229876		228722	15810	rs6139982-A	rs6139982	0	6139982	intergenic_variant	1	0.441176471	4E-9	8.39794		NA		Illumina [7417619] (imputed)	N
31	rs2876034	3.26388e-08	20	6502591	rs2065201	0.0254598	Hip circumference adjusted for BMI	44432	34021172	Christakoudi S	44337	Sci Rep	www.ncbi.nlm.nih.gov/pubmed/34021172	GWAS of allometric body-shape indices in UK Biobank identifies loci suggesting associations with morphogenesis, organogenesis, adrenal cell renewal and cancer.	186,825 British ancestry men	NA	20p12.3	CASC20	CASC20			ENSG00000229876	NA	NA	rs2065201-C	rs2065201	0	2065201	intron_variant	0	NR	7E-9	8.1549		0.0187447	[0.012-0.025] unit increase	Affymetrix [323123] (imputed)	N
29	rs679574	3.95749e-09	19	49304215	rs4801776	0.0257324	Valine levels	44935	35050183	Hysi PG	44572	Metabolites	www.ncbi.nlm.nih.gov/pubmed/35050183	Metabolome Genome-Wide Association Study Identifies 74 Novel Genomic Regions Influencing Plasma Metabolites Levels.	8,809 European ancestry individuals	NA	19q13.33		BCAT2			ENSG00000105552	NA	NA	rs4801776-T	rs4801776	0	4801776	intron_variant	0	NR	6E-11	10.2218		0.106	[0.075-0.137] unit decrease	Affymetrix [10000000] (imputed)	N
29	rs679574	3.95749e-09	19	49304215	rs4801776	0.0257324	Leucine levels	44678	35213538	Richardson TG	44617	PLoS Biol	www.ncbi.nlm.nih.gov/pubmed/35213538	Characterising metabolomic signatures of lipid-modifying therapies through drug target mendelian randomisation.	115,078 European ancestry individuals	NA	19q13.33		BCAT2			ENSG00000105552	NA	NA	rs4801776-C	rs4801776	0	4801776	intron_variant	0	0.700754	3E-13	12.5229		0.0323134	[0.024-0.041] unit increase	NR [11722792] (imputed)	N
29	rs679574	3.95749e-09	19	49304215	rs4801776	0.0257324	Valine levels	44691	33414548	Lotta LA	44203	Nat Genet	www.ncbi.nlm.nih.gov/pubmed/33414548	A cross-platform approach identifies genetic regulators of human metabolism and health.	85,641 Caucasian ancestry individuals	NA	19q13.33		BCAT2			ENSG00000105552	NA	NA	rs4801776-C	rs4801776	0	4801776	intron_variant	0	0.7391	2E-24	23.699		10.223	(zscore) increase	Affymetrix, Illumina [6051188] (imputed)	N
29	rs679574	3.95749e-09	19	49304215	rs4801776	0.0257324	Total concentration of branched-chain amino acids (leucine + isoleucine + valine) (UKB data field 23464)	45077	36764567	Davyson E	44966	Biol Psychiatry	www.ncbi.nlm.nih.gov/pubmed/36764567	Metabolomic Investigation of Major Depressive Disorder Identifies a Potentially Causal Association With Polyunsaturated Fatty Acids.	88,303 European ancestry individuals	NA	19q13.33		BCAT2			ENSG00000105552	NA	NA	rs4801776-T	rs4801776	0	4801776	intron_variant	0	0.299778	2E-15	14.699		0.0400751	[0.03-0.05] unit decrease	NR [16366192] (imputed)	N
29	rs679574	3.95749e-09	19	49304215	rs4801776	0.0257324	Leucine levels (UKB data field 23466)	45077	36764567	Davyson E	44966	Biol Psychiatry	www.ncbi.nlm.nih.gov/pubmed/36764567	Metabolomic Investigation of Major Depressive Disorder Identifies a Potentially Causal Association With Polyunsaturated Fatty Acids.	88,326 European ancestry individuals	NA	19q13.33		BCAT2			ENSG00000105552	NA	NA	rs4801776-T	rs4801776	0	4801776	intron_variant	0	0.299774	3E-11	10.5229		0.0336261	[0.024-0.044] unit decrease	NR [16366115] (imputed)	N
29	rs679574	3.95749e-09	19	49304215	rs4801776	0.0257324	Total concentration of branched-chain amino acids (leucine + isoleucine + valine)	44678	35213538	Richardson TG	44617	PLoS Biol	www.ncbi.nlm.nih.gov/pubmed/35213538	Characterising metabolomic signatures of lipid-modifying therapies through drug target mendelian randomisation.	115,051 European ancestry individuals	NA	19q13.33		BCAT2			ENSG00000105552	NA	NA	rs4801776-C	rs4801776	0	4801776	intron_variant	0	0.700753	1E-18	18		0.0392475	[0.031-0.048] unit increase	NR [11722792] (imputed)	N
14	rs4455974	2.72007e-08	9	128137669	rs3104546	0.0259825	Weight	44544	34594039	Sakaue S	44469	Nat Genet	www.ncbi.nlm.nih.gov/pubmed/34594039	A cross-population atlas of genetic associations for 220 human phenotypes.	165,419 East Asian ancestry individuals	NA	9q33.3		GAPVD1 - Metazoa_SRP	ENSG00000165219	ENSG00000277592		8183	41915	rs3104546-C	rs3104546	0	3104546	regulatory_region_variant	1	0.540119	4E-10	9.39794		0.0170763	[0.012-0.022] unit decrease	Illumina [13479924] (imputed)	N
14	rs4455974	2.72007e-08	9	128137669	rs3104546	0.0259825	Body mass index	44544	34594039	Sakaue S	44469	Nat Genet	www.ncbi.nlm.nih.gov/pubmed/34594039	A cross-population atlas of genetic associations for 220 human phenotypes.	163,835 East Asian ancestry individuals	NA	9q33.3		GAPVD1 - Metazoa_SRP	ENSG00000165219	ENSG00000277592		8183	41915	rs3104546-C	rs3104546	0	3104546	regulatory_region_variant	1	0.540413	2E-8	7.69897		0.0181165	[0.012-0.024] unit decrease	Illumina [13479178] (imputed)	N
28	rs11669442	6.52322e-09	19	46301456	rs35226705	0.0265861	Platelet-to-lymphocyte ratio	44543	34469753	Kachuri L	44434	Am J Hum Genet	www.ncbi.nlm.nih.gov/pubmed/34469753	Genetic determinants of blood-cell traits influence susceptibility to childhood acute lymphoblastic leukemia.	234,552 European ancestry individuals	100,478 European ancestry individuals	19q13.32		RSPH6A			ENSG00000104941	NA	NA	rs35226705-A	rs35226705	0	35226705	intron_variant	0	0.541	2E-9	8.69897		NA		Affymetrix [10369434] (imputed)	N
28	rs11669442	6.52322e-09	19	46301456	rs35226705	0.0265861	Platelet count	44543	34469753	Kachuri L	44434	Am J Hum Genet	www.ncbi.nlm.nih.gov/pubmed/34469753	Genetic determinants of blood-cell traits influence susceptibility to childhood acute lymphoblastic leukemia.	235,256 European ancestry individuals	100,764 European ancestry individuals	19q13.32		RSPH6A			ENSG00000104941	NA	NA	rs35226705-A	rs35226705	0	35226705	intron_variant	0	0.541	2E-10	9.69897		NA		Affymetrix [10369434] (imputed)	N
28	rs11669442	6.52322e-09	19	46301456	rs35226705	0.0265861	Educational attainment	44743	35361970	Okbay A	44651	Nat Genet	www.ncbi.nlm.nih.gov/pubmed/35361970	Polygenic prediction of educational attainment within and between families from genome-wide association analyses in 3 million individuals.	3,037,499 European ancestry individuals	NA	19q13.32		RSPH6A			ENSG00000104941	NA	NA	rs35226705-A	rs35226705	0	35226705	intron_variant	0	0.5358	5E-9	8.30103		0.00614474	[0.0041-0.0082] unit increase	Illumina [10675380] (imputed)	N
28	rs11669442	6.52322e-09	19	46301456	rs35226705	0.0265861	Right ventricular end diastolic volume	45084	37126556	Schmidt AF	45042	Sci Adv	www.ncbi.nlm.nih.gov/pubmed/37126556	Druggable proteins influencing cardiac structure and function: Implications for heart failure therapies and cancer cardiotoxicity.	35,941 European ancestry individuals	NA	19q13.32		RSPH6A			ENSG00000104941	NA	NA	rs35226705-A	rs35226705	0	35226705	intron_variant	0	NR	2E-8	7.69897		NA		Affymetrix [10129571] (imputed)	N
27	rs34725611	1.91572e-12	19	10680734	rs892080	0.0268478	Mean corpuscular hemoglobin	43504	30595370	Kichaev G	43461	Am J Hum Genet	www.ncbi.nlm.nih.gov/pubmed/30595370	Leveraging Polygenic Functional Enrichment to Improve GWAS Power.	approximately 443,000 European ancestry individuals	NA	19p13.2		CDKN2D - AP1M2	ENSG00000129355	ENSG00000129354		999	2613	rs892080-?	rs892080	0	892080	regulatory_region_variant	1	NR	1E-17	17		NA		NR [~ 8900000] (imputed)	N
15	rs7855466	4.7677e-08	9	136132954	rs75179845	0.0272544	Serum levels of protein TEK	44607	35078996	Gudjonsson A	44586	Nat Commun	www.ncbi.nlm.nih.gov/pubmed/35078996	A genome-wide association study of serum proteins reveals shared loci with common diseases.	5,362 Icelandic ancestry individuals	NA	9q34.2		ABO, ABO			ENSG00000175164, ENSG00000281879	NA	NA	rs75179845-C	rs75179845	0	75179845	intron_variant	0	0.06807	1E-50	50		0.556713	[0.48-0.63] unit increase	Illumina [7506463] (imputed)	N
15	rs7855466	4.7677e-08	9	136132954	rs75179845	0.0272544	Fasting insulin	44357	34059833	Chen J	44347	Nat Genet	www.ncbi.nlm.nih.gov/pubmed/34059833	The trans-ancestral genomic architecture of glycemic traits.	151,013 European ancestry individuals	NA	9q34.2	ABO	ABO, ABO			ENSG00000175164, ENSG00000281879	NA	NA	rs75179845-T	rs75179845	0	75179845	intron_variant	0	0.9064	6E-11	10.2218		0.0216	[0.015-0.028] unit decrease	Affymetrix, Illumina [32635793] (imputed)	N
15	rs7855466	4.7677e-08	9	136132954	rs75179845	0.0272544	Chymotrypsin C levels	45096	36349687	Png G	44874	Hum Mol Genet	www.ncbi.nlm.nih.gov/pubmed/36349687	Identifying causal serum protein-cardiometabolic trait relationships using whole genome sequencing.	2,858 Greek (founder/geneitc isolate) individuals	NA	9q34.2		ABO, ABO			ENSG00000175164, ENSG00000281879	NA	NA	rs75179845-?	rs75179845	0	75179845	intron_variant	0	NR	8E-57	56.0969		0.7454	[0.65-0.84] unit decrease	Illumina [30481946]	N
1	rs6675468	3.82294e-08	1	155004880	rs72702251	0.0274634	Waist-to-hip ratio adjusted for BMI	44432	34021172	Christakoudi S	44337	Sci Rep	www.ncbi.nlm.nih.gov/pubmed/34021172	GWAS of allometric body-shape indices in UK Biobank identifies loci suggesting associations with morphogenesis, organogenesis, adrenal cell renewal and cancer.	219,872 British ancestry women	NA	1q21.3	DCST2	DCST2			ENSG00000163354	NA	NA	rs72702251-A	rs72702251	0	72702251	intron_variant	0	NR	2E-8	7.69897		0.0426087	[0.028-0.057] unit decrease	Affymetrix [319769] (imputed)	N
1	rs6675468	3.82294e-08	1	155004880	rs72702251	0.0274634	Waist-hip index	44432	34021172	Christakoudi S	44337	Sci Rep	www.ncbi.nlm.nih.gov/pubmed/34021172	GWAS of allometric body-shape indices in UK Biobank identifies loci suggesting associations with morphogenesis, organogenesis, adrenal cell renewal and cancer.	219,872 British ancestry women	NA	1q21.3	DCST2	DCST2			ENSG00000163354	NA	NA	rs72702251-A	rs72702251	0	72702251	intron_variant	0	NR	7E-9	8.1549		0.0439132	[0.029-0.059] unit decrease	Affymetrix [319769] (imputed)	N
4	rs79939301	9.63132e-10	3	45218605	rs62244506	0.0278229	Serum levels of protein CDCP1	44607	35078996	Gudjonsson A	44586	Nat Commun	www.ncbi.nlm.nih.gov/pubmed/35078996	A genome-wide association study of serum proteins reveals shared loci with common diseases.	5,366 Icelandic ancestry individuals	NA	3p21.31		RPS24P8 - TMEM158	ENSG00000224094	ENSG00000249992		16938	47353	rs62244506-A	rs62244506	0	62244506	intergenic_variant	1	0.1729	2E-17	16.699		0.210253	[0.16-0.26] unit decrease	Illumina [7506463] (imputed)	N
28	rs11669442	6.52322e-09	19	46227880	rs57947504	0.0283309	Retinal vascular fractal dimension	44635	34743558	Zekavat SM	44508	Circulation	www.ncbi.nlm.nih.gov/pubmed/34743558	Deep Learning of the Retina Enables Phenome- and Genome-wide Analyses of the Microvasculature.	38,932 British ancestry individuals	NA	19q13.32		FBXO46			ENSG00000177051	NA	NA	rs57947504-C	rs57947504	0	57947504	intron_variant	0	0.45703	1E-7	7		0.035517	[0.022-0.049] unit decrease	Affymetrix [15580782] (imputed)	N
28	rs11669442	6.52322e-09	19	46227880	rs57947504	0.0283309	Retinal vascular fractal density	44635	34743558	Zekavat SM	44508	Circulation	www.ncbi.nlm.nih.gov/pubmed/34743558	Deep Learning of the Retina Enables Phenome- and Genome-wide Analyses of the Microvasculature.	38,932 British ancestry individuals	NA	19q13.32		FBXO46			ENSG00000177051	NA	NA	rs57947504-C	rs57947504	0	57947504	intron_variant	0	0.45703	1E-8	8		0.038825	[0.025-0.052] unit decrease	Affymetrix [15580782] (imputed)	N
28	rs11669442	6.52322e-09	19	46260245	rs7260651	0.0286306	Height	44966	36224396	Yengo L	44846	Nature	www.ncbi.nlm.nih.gov/pubmed/36224396	A saturated map of common genetic variants associated with human height.	472,730 East Asian ancestry individuals	NA	19q13.32		MEIOSIN			ENSG00000237452	NA	NA	rs7260651-G	rs7260651	0	7260651	intron_variant	0	0.3294	5E-11	10.301		0.0172	[0.012-0.022] unit decrease	Affymetrix, Illumina [1385132] (imputed)	N
11	rs13243708	6.41619e-11	7	99118801	rs11761528	0.0286831	Body mass index	43774	30239722	Pulit SL	43357	Hum Mol Genet	www.ncbi.nlm.nih.gov/pubmed/30239722	Meta-analysis of genome-wide association studies for body fat distribution in 694,649 individuals of European ancestry.	806,834 European ancestry individuals	NA	7q22.1	NA	ZKSCAN5			ENSG00000196652	NA	NA	rs11761528-T	rs11761528	0	11761528	intron_variant	0	0.0874	6E-14	13.2218		0.0227	[0.017-0.029] unit decrease	NR [~ 27400000] (imputed)	N
11	rs13243708	6.41619e-11	7	99118801	rs11761528	0.0286831	Dehydroepiandrosterone sulphate levels	40689	21533175	Zhai G	40647	PLoS Genet	www.ncbi.nlm.nih.gov/pubmed/21533175	Eight common genetic variants associated with serum DHEAS levels suggest a key role in ageing mechanisms.	14,846 European ancestry individuals	NA	7q22.1	ZKSCAN5	ZKSCAN5			ENSG00000196652	NA	NA	rs11761528-T	rs11761528	0	11761528	intron_variant	0	0.08	3E-36	35.5229		0.16	[0.14-0.18] umol/L decrease	Affymetrix, Illumina [~ 2500000] (imputed)	N
11	rs13243708	6.41619e-11	7	99118801	rs11761528	0.0286831	Testosterone levels	44376	33462484	Sinnott-Armstrong N	44214	Nat Genet	www.ncbi.nlm.nih.gov/pubmed/33462484	Genetics of 35 blood and urine biomarkers in the UK Biobank.	310,461 European ancestry individuals, 5,453 African ancestry individuals, 6,680 South Asian ancestry individuals	NA	7q22.1	NR	ZKSCAN5			ENSG00000196652	NA	NA	rs11761528-T	rs11761528	0	11761528	intron_variant	0	NR	4E-52	51.3979		0.0674	[0.059-0.076] unit decrease	Affymetrix [9000000] (imputed)	N
18	rs5023077	3.49956e-11	12	133041618	rs10747083	0.0296615	Fasting glucose	44404	33402679	Lagou V	44201	Nat Commun	www.ncbi.nlm.nih.gov/pubmed/33402679	Sex-dimorphic genetic effects and novel loci for fasting glucose and insulin variability.	73,089 European ancestry women	NA	12q24.33	P2RX2	NA - FBRSL1		ENSG00000112787		NA	24519	rs10747083-A	rs10747083	0	10747083	intergenic_variant	1	0.66086	4E-6	5.39794		0.014637	[0.0084-0.0209] unit increase	Affymetrix, Illumina [8700000] (imputed)	N
18	rs5023077	3.49956e-11	12	133041618	rs10747083	0.0296615	Fasting glucose	44404	33402679	Lagou V	44201	Nat Commun	www.ncbi.nlm.nih.gov/pubmed/33402679	Sex-dimorphic genetic effects and novel loci for fasting glucose and insulin variability.	151,188 European ancestry individuals	NA	12q24.33	P2RX2	NA - FBRSL1		ENSG00000112787		NA	24519	rs10747083-A	rs10747083	0	10747083	intergenic_variant	1	0.66086	5E-11	10.301		0.014758	[0.01-0.019] unit increase	Affymetrix, Illumina [8700000] (imputed)	N
29	rs679574	3.95749e-09	19	49271583	rs62132803	0.0297134	Serum alkaline phosphatase levels	44376	33462484	Sinnott-Armstrong N	44214	Nat Genet	www.ncbi.nlm.nih.gov/pubmed/33462484	Genetics of 35 blood and urine biomarkers in the UK Biobank.	342,535 European ancestry individuals, 6,019 African ancestry individuals, 7,337 South Asian ancestry individuals	NA	19q13.33	NR	FGF21 - RNU6-317P	ENSG00000105550	ENSG00000206758		9993	24826	rs62132803-T	rs62132803	0	62132803	intergenic_variant	1	NR	2E-107	106.699		0.0585	[0.053-0.064] unit decrease	Affymetrix [9000000] (imputed)	N
29	rs679574	3.95749e-09	19	49271583	rs62132803	0.0297134	Aspartate aminotransferase to alanine aminotransferase ratio	44376	33462484	Sinnott-Armstrong N	44214	Nat Genet	www.ncbi.nlm.nih.gov/pubmed/33462484	Genetics of 35 blood and urine biomarkers in the UK Biobank.	341,165 European ancestry individuals, 5,981 African ancestry individuals, 7,309 South Asian ancestry individuals	NA	19q13.33	NR	FGF21 - RNU6-317P	ENSG00000105550	ENSG00000206758		9993	24826	rs62132803-T	rs62132803	0	62132803	intergenic_variant	1	NR	1E-10	10		0.0173	[0.012-0.023] unit increase	Affymetrix [9000000] (imputed)	N
29	rs679574	3.95749e-09	19	49271583	rs62132803	0.0297134	Apolipoprotein B levels	44376	33462484	Sinnott-Armstrong N	44214	Nat Genet	www.ncbi.nlm.nih.gov/pubmed/33462484	Genetics of 35 blood and urine biomarkers in the UK Biobank.	340,860 European ancestry individuals, 5,962 African ancestry individuals, 7,275 South Asian ancestry individuals	NA	19q13.33	NR	FGF21 - RNU6-317P	ENSG00000105550	ENSG00000206758		9993	24826	rs62132803-T	rs62132803	0	62132803	intergenic_variant	1	NR	2E-23	22.699		0.0266	[0.021-0.032] unit increase	Affymetrix [9000000] (imputed)	N
29	rs679574	3.95749e-09	19	49271583	rs62132803	0.0297134	Total cholesterol levels	44376	33462484	Sinnott-Armstrong N	44214	Nat Genet	www.ncbi.nlm.nih.gov/pubmed/33462484	Genetics of 35 blood and urine biomarkers in the UK Biobank.	342,508 European ancestry individuals, 6,014 African ancestry individuals, 7,336 South Asian ancestry individuals	NA	19q13.33	NR	FGF21 - RNU6-317P	ENSG00000105550	ENSG00000206758		9993	24826	rs62132803-T	rs62132803	0	62132803	intergenic_variant	1	NR	2E-26	25.699		0.0283	[0.023-0.034] unit increase	Affymetrix [9000000] (imputed)	N
29	rs679574	3.95749e-09	19	49271583	rs62132803	0.0297134	Cystatin C levels	44376	33462484	Sinnott-Armstrong N	44214	Nat Genet	www.ncbi.nlm.nih.gov/pubmed/33462484	Genetics of 35 blood and urine biomarkers in the UK Biobank.	342,399 European ancestry individuals, 6,015 African ancestry individuals, 7,338 South Asian ancestry individuals	NA	19q13.33	NR	FGF21 - RNU6-317P	ENSG00000105550	ENSG00000206758		9993	24826	rs62132803-T	rs62132803	0	62132803	intergenic_variant	1	NR	5E-9	8.30103		0.0156	[0.01-0.021] unit increase	Affymetrix [9000000] (imputed)	N
29	rs679574	3.95749e-09	19	49271583	rs62132803	0.0297134	Gamma glutamyl transferase levels	44376	33462484	Sinnott-Armstrong N	44214	Nat Genet	www.ncbi.nlm.nih.gov/pubmed/33462484	Genetics of 35 blood and urine biomarkers in the UK Biobank.	342,339 European ancestry individuals, 6,015 African ancestry individuals, 7,336 South Asian ancestry individuals	NA	19q13.33	NR	FGF21 - RNU6-317P	ENSG00000105550	ENSG00000206758		9993	24826	rs62132803-T	rs62132803	0	62132803	intergenic_variant	1	NR	2E-33	32.699		0.032	[0.027-0.037] unit increase	Affymetrix [9000000] (imputed)	N
29	rs679574	3.95749e-09	19	49271583	rs62132803	0.0297134	Low density lipoprotein cholesterol levels	44376	33462484	Sinnott-Armstrong N	44214	Nat Genet	www.ncbi.nlm.nih.gov/pubmed/33462484	Genetics of 35 blood and urine biomarkers in the UK Biobank.	341,875 European ancestry individuals, 6,003 African ancestry individuals, 7,319 South Asian ancestry individuals	NA	19q13.33	NR	FGF21 - RNU6-317P	ENSG00000105550	ENSG00000206758		9993	24826	rs62132803-T	rs62132803	0	62132803	intergenic_variant	1	NR	9E-24	23.0458		0.0268	[0.022-0.032] unit increase	Affymetrix [9000000] (imputed)	N
29	rs679574	3.95749e-09	19	49271583	rs62132803	0.0297134	Insulin-like growth factor 1 levels	44376	33462484	Sinnott-Armstrong N	44214	Nat Genet	www.ncbi.nlm.nih.gov/pubmed/33462484	Genetics of 35 blood and urine biomarkers in the UK Biobank.	340,567 European ancestry individuals, 5,974 African ancestry individuals, 7,283 South Asian ancestry individuals	NA	19q13.33	NR	FGF21 - RNU6-317P	ENSG00000105550	ENSG00000206758		9993	24826	rs62132803-T	rs62132803	0	62132803	intergenic_variant	1	NR	4E-14	13.3979		0.0202	[0.015-0.025] unit decrease	Affymetrix [9000000] (imputed)	N
29	rs679574	3.95749e-09	19	49271583	rs62132803	0.0297134	Serum total protein level	44376	33462484	Sinnott-Armstrong N	44214	Nat Genet	www.ncbi.nlm.nih.gov/pubmed/33462484	Genetics of 35 blood and urine biomarkers in the UK Biobank.	313,032 European ancestry individuals, 5,573 African ancestry individuals, 6,687 South Asian ancestry individuals	NA	19q13.33	NR	FGF21 - RNU6-317P	ENSG00000105550	ENSG00000206758		9993	24826	rs62132803-T	rs62132803	0	62132803	intergenic_variant	1	NR	4E-16	15.3979		0.0226	[0.017-0.028] unit increase	Affymetrix [9000000] (imputed)	N
29	rs679574	3.95749e-09	19	49271583	rs62132803	0.0297134	Triglyceride levels	44376	33462484	Sinnott-Armstrong N	44214	Nat Genet	www.ncbi.nlm.nih.gov/pubmed/33462484	Genetics of 35 blood and urine biomarkers in the UK Biobank.	342,233 European ancestry individuals, 6,014 African ancestry individuals, 7,330 South Asian ancestry individuals	NA	19q13.33	NR	FGF21 - RNU6-317P	ENSG00000105550	ENSG00000206758		9993	24826	rs62132803-T	rs62132803	0	62132803	intergenic_variant	1	NR	2E-10	9.69897		0.0168	[0.012-0.022] unit increase	Affymetrix [9000000] (imputed)	N
29	rs679574	3.95749e-09	19	49271583	rs62132803	0.0297134	Urea levels	44376	33462484	Sinnott-Armstrong N	44214	Nat Genet	www.ncbi.nlm.nih.gov/pubmed/33462484	Genetics of 35 blood and urine biomarkers in the UK Biobank.	342,286 European ancestry individuals, 6,015 African ancestry individuals, 7,336 South Asian ancestry individuals	NA	19q13.33	NR	FGF21 - RNU6-317P	ENSG00000105550	ENSG00000206758		9993	24826	rs62132803-T	rs62132803	0	62132803	intergenic_variant	1	NR	5E-26	25.301		0.0281	[0.023-0.033] unit decrease	Affymetrix [9000000] (imputed)	N
29	rs679574	3.95749e-09	19	49271583	rs62132803	0.0297134	Non-albumin protein levels	44376	33462484	Sinnott-Armstrong N	44214	Nat Genet	www.ncbi.nlm.nih.gov/pubmed/33462484	Genetics of 35 blood and urine biomarkers in the UK Biobank.	313,032 European ancestry individuals, 5,573 African ancestry individuals, 6,687 South Asian ancestry individuals	NA	19q13.33	NR	FGF21 - RNU6-317P	ENSG00000105550	ENSG00000206758		9993	24826	rs62132803-T	rs62132803	0	62132803	intergenic_variant	1	NR	3E-19	18.5229		0.025	[0.02-0.03] unit increase	Affymetrix [9000000] (imputed)	N
11	rs13243708	6.41619e-11	7	99471072	rs2099446	0.0300177	Alzheimer’s disease polygenic risk score (upper quantile vs lower quantile)	44791	35589863	Gouveia C	44700	Sci Rep	www.ncbi.nlm.nih.gov/pubmed/35589863	Genome-wide association of polygenic risk extremes for Alzheimer's disease in the UK Biobank.	18,892 European ancestry high risk individuals, 18,892 European ancestry low risk individuals	NA	7q22.1		CYP3A52P - OR2AE1	ENSG00000260524	ENSG00000244623		1191	2613	rs2099446-?	rs2099446	0	2099446	downstream_gene_variant	1	NR	7E-16	15.1549		0.89	[0.86-0.91]	NR [NR]	N
1	rs6675468	3.82294e-08	1	155661719	rs146554560	0.0310139	Appendicular lean mass	43868	31761296	Hernandez Cordero AI	43790	Am J Hum Genet	www.ncbi.nlm.nih.gov/pubmed/31761296	Genome-wide Associations Reveal Human-Mouse Genetic Convergence and Modifiers of Myogenesis, CPNE1 and STC2.	181,862 European ancestry elderly individuals	NA	1q22	NR	DAP3			ENSG00000132676	NA	NA	rs146554560-T	rs146554560	0	146554560	intron_variant	0	0.0224179	4E-10	9.39794		0.143416	[0.098-0.188] unit increase	Affymetrix [17914406] (imputed)	N
8	rs720485	8.57461e-10	4	145574844	rs1812175	0.0312723	Infant length	42192	25281659	van der Valk RJ	41915	Hum Mol Genet	www.ncbi.nlm.nih.gov/pubmed/25281659	A novel common variant in DCST2 is associated with length in early life and height in adulthood.	28,238 European ancestry individuals	NA	4q31.21	HHIP	HHIP, HHIP-AS1			ENSG00000164161, ENSG00000248890	NA	NA	rs1812175-A	rs1812175	0	1812175	intron_variant	0	0.18	2E-9	8.69897		0.068	[0.046-0.090] unit decrease	Affymetrix, Illumina [2193675] (imputed)	N
8	rs720485	8.57461e-10	4	145574844	rs1812175	0.0312723	Hip circumference adjusted for BMI	42878	25673412	Shungin D	42047	Nature	www.ncbi.nlm.nih.gov/pubmed/25673412	New genetic loci link adipose and insulin biology to body fat distribution.	up to 56,910 European ancestry men, up to 86,570 European ancestry women	up to 36,570 European ancestry men, 30,172 European ancestry women, 915 Filipino ancestry men, 735 Filipino ancestry women, 2,351 African American/Afro-Caribbean ancestry men, 6,258 African American/Afro-Caribbean ancestry women, 2,285 South Asian ancestry men, 506 South Asian ancestry women, 195 Seychellois ancestry men, 266 Seychellois ancestry women	4q31.21	HHIP	HHIP, HHIP-AS1			ENSG00000164161, ENSG00000248890	NA	NA	rs1812175-A	rs1812175	0	1812175	intron_variant	0	0.1651	1E-16	16	(EA, women)	0.051	[0.039-0.063] unit decrease	Affymetrix, Illumina, Perlegen [up to 2542447] (imputed)	N
8	rs720485	8.57461e-10	4	145574844	rs1812175	0.0312723	Hip circumference adjusted for BMI	42878	25673412	Shungin D	42047	Nature	www.ncbi.nlm.nih.gov/pubmed/25673412	New genetic loci link adipose and insulin biology to body fat distribution.	up to 56,910 European ancestry men, up to 86,570 European ancestry women	up to 36,570 European ancestry men, 30,172 European ancestry women, 915 Filipino ancestry men, 735 Filipino ancestry women, 2,351 African American/Afro-Caribbean ancestry men, 6,258 African American/Afro-Caribbean ancestry women, 2,285 South Asian ancestry men, 506 South Asian ancestry women, 195 Seychellois ancestry men, 266 Seychellois ancestry women	4q31.21	HHIP	HHIP, HHIP-AS1			ENSG00000164161, ENSG00000248890	NA	NA	rs1812175-A	rs1812175	0	1812175	intron_variant	0	0.1651	4E-22	21.3979	(EA,men)	0.067	[0.053-0.081] unit decrease	Affymetrix, Illumina, Perlegen [up to 2542447] (imputed)	N
8	rs720485	8.57461e-10	4	145574844	rs1812175	0.0312723	Waist circumference adjusted for body mass index	42878	25673412	Shungin D	42047	Nature	www.ncbi.nlm.nih.gov/pubmed/25673412	New genetic loci link adipose and insulin biology to body fat distribution.	up to 56,910 European ancestry men, up to 86,570 European ancestry women	up to 36,570 European ancestry men, 30,172 European ancestry women, 915 Filipino ancestry men, 735 Filipino ancestry women, 2,351 African American/Afro-Caribbean ancestry men, 6,258 African American/Afro-Caribbean ancestry women, 2,285 South Asian ancestry men, 506 South Asian ancestry women, 195 Seychellois ancestry men, 266 Seychellois ancestry women	4q31.21	HHIP	HHIP, HHIP-AS1			ENSG00000164161, ENSG00000248890	NA	NA	rs1812175-A	rs1812175	0	1812175	intron_variant	0	0.1653	2E-11	10.699	(EA, men)	0.0432	[0.031-0.056] unit decrease	Affymetrix, Illumina, Perlegen [up to 2542447] (imputed)	N
8	rs720485	8.57461e-10	4	145574844	rs1812175	0.0312723	Waist circumference adjusted for body mass index	42878	25673412	Shungin D	42047	Nature	www.ncbi.nlm.nih.gov/pubmed/25673412	New genetic loci link adipose and insulin biology to body fat distribution.	up to 56,910 European ancestry men, up to 86,570 European ancestry women	up to 36,570 European ancestry men, 30,172 European ancestry women, 915 Filipino ancestry men, 735 Filipino ancestry women, 2,351 African American/Afro-Caribbean ancestry men, 6,258 African American/Afro-Caribbean ancestry women, 2,285 South Asian ancestry men, 506 South Asian ancestry women, 195 Seychellois ancestry men, 266 Seychellois ancestry women	4q31.21	HHIP	HHIP, HHIP-AS1			ENSG00000164161, ENSG00000248890	NA	NA	rs1812175-A	rs1812175	0	1812175	intron_variant	0	0.1653	4E-13	12.3979	(EA)	0.033	[0.024-0.042] unit decrease	Affymetrix, Illumina, Perlegen [up to 2542447] (imputed)	N
8	rs720485	8.57461e-10	4	145574844	rs1812175	0.0312723	Height	39630	18391951	Gudbjartsson DF	39544	Nat Genet	www.ncbi.nlm.nih.gov/pubmed/18391951	Many sequence variants affecting diversity of adult human height.	30,968 European ancestry individuals	8,541 European ancestry individuals	4q31.21	HHIP	HHIP, HHIP-AS1			ENSG00000164161, ENSG00000248890	NA	NA	rs1812175-C	rs1812175	0	1812175	intron_variant	0	0.86	1E-11	11		8.3	[5.95-10.65] % s.d. increase	Affymetrix, Illumina [up to 304226]	N
8	rs720485	8.57461e-10	4	145574844	rs1812175	0.0312723	Height	40309	20397748	Liu JZ	40269	Twin Res Hum Genet	www.ncbi.nlm.nih.gov/pubmed/20397748	Genome-wide association study of height and body mass index in Australian twin families.	11,536 European ancestry individuals	NA	4q31.21	HHIP	HHIP, HHIP-AS1			ENSG00000164161, ENSG00000248890	NA	NA	rs1812175-C	rs1812175	0	1812175	intron_variant	0	0.83	1E-9	9		0.12	[0.07-0.17] SD decrease	Illumina [559712] (imputed)	N
8	rs720485	8.57461e-10	4	145574844	rs1812175	0.0312723	Height	39925	19343178	Soranzo N	39906	PLoS Genet	www.ncbi.nlm.nih.gov/pubmed/19343178	Meta-analysis of genome-wide scans for human adult stature identifies novel Loci and associations with measures of skeletal frame size.	12,611 European ancestry individuals	7,187 European ancestry individuals	4q31.21	HHIP	HHIP, HHIP-AS1			ENSG00000164161, ENSG00000248890	NA	NA	rs1812175-?	rs1812175	0	1812175	intron_variant	0	0.49	4E-6	5.39794		0.06	[0.03-0.09] s.d. decrease	Illumina [229216]	N
8	rs720485	8.57461e-10	4	145574844	rs1812175	0.0312723	Height	42271	25282103	Wood AR	41917	Nat Genet	www.ncbi.nlm.nih.gov/pubmed/25282103	Defining the role of common variation in the genomic and biological architecture of adult human height.	253,288 European ancestry individuals	80,067 European ancestry individuals	4q31.21	HHIP	HHIP, HHIP-AS1			ENSG00000164161, ENSG00000248890	NA	NA	rs1812175-A	rs1812175	0	1812175	intron_variant	0	0.163	2E-86	85.699		0.079	[0.071-0.087] unit decrease	Affymetrix, Illumina, Perlegen [2550858] (imputed)	N
8	rs720485	8.57461e-10	4	145574844	rs1812175	0.0312723	Waist circumference adjusted for body mass index	42965	28448500	Graff M	42852	PLoS Genet	www.ncbi.nlm.nih.gov/pubmed/28448500	Genome-wide physical activity interactions in adiposity - A meta-analysis of 200,452 adults.	2,518 African American women, 85,730 European ancestry women, 1,773 Filipino ancestry women, 1,030 Indian ancestry women, 1,457 African American men, 54,792 European ancestry men, 7,648 Indian ancestry men, 5,527 European ancestry individuals	6,244 African American women, 17,531 European ancestry women, 329 African American men, 19,956 European ancestry men	4q31.21	HHIP	HHIP, HHIP-AS1			ENSG00000164161, ENSG00000248890	NA	NA	rs1812175-G	rs1812175	0	1812175	intron_variant	0	0.8336	6E-11	10.2218	(EA, men)	0.0492	[0.034-0.064] cm increase	Affymetrix, Illumina, Perlegen [~ 2500000] (imputed)	N
8	rs720485	8.57461e-10	4	145574844	rs1812175	0.0312723	Waist circumference adjusted for BMI (adjusted for smoking behaviour)	42957	28443625	Justice AE	42851	Nat Commun	www.ncbi.nlm.nih.gov/pubmed/28443625	Genome-wide meta-analysis of 241,258 adults accounting for smoking behaviour identifies novel loci for obesity traits.	97,400 European ancestry women, 63,892 European ancestry men, 5,829 European ancestry individuals, 10,500 African American/Afro-Caribbean ancestry women, 2,706 African American/Afro-Caribbean ancestry men, 1,030 Indian Asian ancestry women, 7,648 Indian Asian ancestry men, 1,793 Filipino ancestry women, 2,944 Hispanic/Latino ancestry women, 1,764 Hispanic/Latino ancestry men	21,496 European ancestry women, 24,385 European ancestry men, 118,364 European ancestry individuals, 2,326 African American/Afro-Caribbean ancestry women, 855 African American/Afro-Caribbean ancestry men	4q31.21	HHIP	HHIP, HHIP-AS1			ENSG00000164161, ENSG00000248890	NA	NA	rs1812175-A	rs1812175	0	1812175	intron_variant	0	0.1839	4E-7	6.39794		0.024	[0.015-0.033] unit decrease	Affymetrix, Illumina, Perlegen [up to 2800000] (imputed)	N
8	rs720485	8.57461e-10	4	145574844	rs1812175	0.0312723	Waist circumference adjusted for BMI (adjusted for smoking behaviour)	42957	28443625	Justice AE	42851	Nat Commun	www.ncbi.nlm.nih.gov/pubmed/28443625	Genome-wide meta-analysis of 241,258 adults accounting for smoking behaviour identifies novel loci for obesity traits.	97,400 European ancestry women, 63,892 European ancestry men, 5,829 European ancestry individuals, 10,500 African American/Afro-Caribbean ancestry women, 2,706 African American/Afro-Caribbean ancestry men, 1,030 Indian Asian ancestry women, 7,648 Indian Asian ancestry men, 1,793 Filipino ancestry women, 2,944 Hispanic/Latino ancestry women, 1,764 Hispanic/Latino ancestry men	21,496 European ancestry women, 24,385 European ancestry men, 118,364 European ancestry individuals, 2,326 African American/Afro-Caribbean ancestry women, 855 African American/Afro-Caribbean ancestry men	4q31.21	HHIP	HHIP, HHIP-AS1			ENSG00000164161, ENSG00000248890	NA	NA	rs1812175-A	rs1812175	0	1812175	intron_variant	0	0.1839	2E-8	7.69897	(men)	0.0375	[0.024-0.051] unit decrease	Affymetrix, Illumina, Perlegen [up to 2800000] (imputed)	N
8	rs720485	8.57461e-10	4	145574844	rs1812175	0.0312723	Waist circumference adjusted for BMI in non-smokers	42957	28443625	Justice AE	42851	Nat Commun	www.ncbi.nlm.nih.gov/pubmed/28443625	Genome-wide meta-analysis of 241,258 adults accounting for smoking behaviour identifies novel loci for obesity traits.	77,113 European ancestry women, 47,319 European ancestry men, 4,856 European ancestry individuals, 8,799 African American/Afro-Caribbean ancestry women, 1,803 African American/Afro-Caribbean ancestry men, 1,020 Indian Asian ancestry women, 6,691 Indian Asian ancestry men, 1,526 Filipino ancestry women, 2,469 Hispanic/Latino ancestry women, 1,318 Hispanic/Latino ancestry men	16,011 European ancestry women, 17,912 European ancestry men, 105,218 European ancestry individuals, 2,073 African American/Afro-Caribbean ancestry women, 647 African American/Afro-Caribbean ancestry men	4q31.21	HHIP	HHIP, HHIP-AS1			ENSG00000164161, ENSG00000248890	NA	NA	rs1812175-A	rs1812175	0	1812175	intron_variant	0	0.1839	3E-7	6.52288	(men)	0.0395	[0.024-0.055] unit decrease	Affymetrix, Illumina, Perlegen [up to 2800000] (imputed)	N
8	rs720485	8.57461e-10	4	145574844	rs1812175	0.0312723	Waist circumference adjusted for BMI in non-smokers	42957	28443625	Justice AE	42851	Nat Commun	www.ncbi.nlm.nih.gov/pubmed/28443625	Genome-wide meta-analysis of 241,258 adults accounting for smoking behaviour identifies novel loci for obesity traits.	77,113 European ancestry women, 47,319 European ancestry men, 4,856 European ancestry individuals, 8,799 African American/Afro-Caribbean ancestry women, 1,803 African American/Afro-Caribbean ancestry men, 1,020 Indian Asian ancestry women, 6,691 Indian Asian ancestry men, 1,526 Filipino ancestry women, 2,469 Hispanic/Latino ancestry women, 1,318 Hispanic/Latino ancestry men	16,011 European ancestry women, 17,912 European ancestry men, 105,218 European ancestry individuals, 2,073 African American/Afro-Caribbean ancestry women, 647 African American/Afro-Caribbean ancestry men	4q31.21	HHIP	HHIP, HHIP-AS1			ENSG00000164161, ENSG00000248890	NA	NA	rs1812175-A	rs1812175	0	1812175	intron_variant	0	0.1839	2E-6	5.69897		0.0253	[0.015-0.036] unit decrease	Affymetrix, Illumina, Perlegen [up to 2800000] (imputed)	N
8	rs720485	8.57461e-10	4	145574844	rs1812175	0.0312723	Waist circumference adjusted for BMI (joint analysis main effects and smoking interaction)	42957	28443625	Justice AE	42851	Nat Commun	www.ncbi.nlm.nih.gov/pubmed/28443625	Genome-wide meta-analysis of 241,258 adults accounting for smoking behaviour identifies novel loci for obesity traits.	97,400 European ancestry women, 63,892 European ancestry men, 5,829 European ancestry individuals, 10,500 African American/Afro-Caribbean ancestry women, 2,706 African American/Afro-Caribbean ancestry men, 1,030 Indian Asian ancestry women, 7,648 Indian Asian ancestry men, 1,793 Filipino ancestry women, 2,944 Hispanic/Latino ancestry women, 1,764 Hispanic/Latino ancestry men	21,496 European ancestry women, 24,385 European ancestry men, 118,364 European ancestry individuals, 2,326 African American/Afro-Caribbean ancestry women, 855 African American/Afro-Caribbean ancestry men	4q31.21	HHIP	HHIP, HHIP-AS1			ENSG00000164161, ENSG00000248890	NA	NA	rs1812175-A	rs1812175	0	1812175	intron_variant	0	0.1839	5E-7	6.30103	(men)	NA		Affymetrix, Illumina, Perlegen [up to 2800000] (imputed)	N
8	rs720485	8.57461e-10	4	145574844	rs1812175	0.0312723	Waist circumference adjusted for BMI (joint analysis main effects and smoking interaction)	42957	28443625	Justice AE	42851	Nat Commun	www.ncbi.nlm.nih.gov/pubmed/28443625	Genome-wide meta-analysis of 241,258 adults accounting for smoking behaviour identifies novel loci for obesity traits.	97,400 European ancestry women, 63,892 European ancestry men, 5,829 European ancestry individuals, 10,500 African American/Afro-Caribbean ancestry women, 2,706 African American/Afro-Caribbean ancestry men, 1,030 Indian Asian ancestry women, 7,648 Indian Asian ancestry men, 1,793 Filipino ancestry women, 2,944 Hispanic/Latino ancestry women, 1,764 Hispanic/Latino ancestry men	21,496 European ancestry women, 24,385 European ancestry men, 118,364 European ancestry individuals, 2,326 African American/Afro-Caribbean ancestry women, 855 African American/Afro-Caribbean ancestry men	4q31.21	HHIP	HHIP, HHIP-AS1			ENSG00000164161, ENSG00000248890	NA	NA	rs1812175-A	rs1812175	0	1812175	intron_variant	0	0.1839	4E-6	5.39794		NA		Affymetrix, Illumina, Perlegen [up to 2800000] (imputed)	N
8	rs720485	8.57461e-10	4	145574844	rs1812175	0.0312723	Waist circumference adjusted for body mass index	42965	28448500	Graff M	42852	PLoS Genet	www.ncbi.nlm.nih.gov/pubmed/28448500	Genome-wide physical activity interactions in adiposity - A meta-analysis of 200,452 adults.	2,518 African American women, 85,730 European ancestry women, 1,773 Filipino ancestry women, 1,030 Indian ancestry women, 1,457 African American men, 54,792 European ancestry men, 7,648 Indian ancestry men, 5,527 European ancestry individuals	6,244 African American women, 17,531 European ancestry women, 329 African American men, 19,956 European ancestry men	4q31.21	HHIP	HHIP, HHIP-AS1			ENSG00000164161, ENSG00000248890	NA	NA	rs1812175-G	rs1812175	0	1812175	intron_variant	0	0.8336	1E-10	10	(EA)	0.0321	[0.022-0.042] cm increase	Affymetrix, Illumina, Perlegen [~ 2500000] (imputed)	N
8	rs720485	8.57461e-10	4	145574844	rs1812175	0.0312723	Waist circumference adjusted for body mass index	42965	28448500	Graff M	42852	PLoS Genet	www.ncbi.nlm.nih.gov/pubmed/28448500	Genome-wide physical activity interactions in adiposity - A meta-analysis of 200,452 adults.	2,518 African American women, 85,730 European ancestry women, 1,773 Filipino ancestry women, 1,030 Indian ancestry women, 1,457 African American men, 54,792 European ancestry men, 7,648 Indian ancestry men, 5,527 European ancestry individuals	6,244 African American women, 17,531 European ancestry women, 329 African American men, 19,956 European ancestry men	4q31.21	HHIP	HHIP, HHIP-AS1			ENSG00000164161, ENSG00000248890	NA	NA	rs1812175-G	rs1812175	0	1812175	intron_variant	0	0.8156	9E-11	10.0458	(men)	0.0458	[0.032-0.06] cm increase	Affymetrix, Illumina, Perlegen [~ 2500000] (imputed)	N
8	rs720485	8.57461e-10	4	145574844	rs1812175	0.0312723	Height	43648	31217584	Wojcik GL	43635	Nature	www.ncbi.nlm.nih.gov/pubmed/31217584	Genetic analyses of diverse populations improves discovery for complex traits.	17,286 African American individuals, 22,192 Hispanic/Latino individuals, 4,680 Asian ancestry individuals, 3,939 Native Hawaiian ancestry individuals, 647 Native American ancestry individuals, 1,052 individuals	NA	4q31.21	NR	HHIP, HHIP-AS1			ENSG00000164161, ENSG00000248890	NA	NA	rs1812175-?	rs1812175	0	1812175	intron_variant	0	NR	6E-9	8.22185		0.0369455	[0.025-0.049] unit increase	Illumina [34656550] (imputed)	N
8	rs720485	8.57461e-10	4	145574844	rs1812175	0.0312723	Hip circumference adjusted for BMI	42878	25673412	Shungin D	42047	Nature	www.ncbi.nlm.nih.gov/pubmed/25673412	New genetic loci link adipose and insulin biology to body fat distribution.	up to 56,910 European ancestry men, up to 86,570 European ancestry women	up to 36,570 European ancestry men, 30,172 European ancestry women, 915 Filipino ancestry men, 735 Filipino ancestry women, 2,351 African American/Afro-Caribbean ancestry men, 6,258 African American/Afro-Caribbean ancestry women, 2,285 South Asian ancestry men, 506 South Asian ancestry women, 195 Seychellois ancestry men, 266 Seychellois ancestry women	4q31.21	HHIP	HHIP, HHIP-AS1			ENSG00000164161, ENSG00000248890	NA	NA	rs1812175-A	rs1812175	0	1812175	intron_variant	0	0.1651	2E-34	33.699	(EA)	0.0587	[0.049-0.068] unit decrease	Affymetrix, Illumina, Perlegen [up to 2542447] (imputed)	N
8	rs720485	8.57461e-10	4	145574844	rs1812175	0.0312723	Waist circumference adjusted for BMI in active individuals	42965	28448500	Graff M	42852	PLoS Genet	www.ncbi.nlm.nih.gov/pubmed/28448500	Genome-wide physical activity interactions in adiposity - A meta-analysis of 200,452 adults.	1,957 African American women, 1,773 Filipino ancestry women, 305 Indian ancestry women, 67,139 European ancestry women, 1,206 African American men, 2,029 Indian ancestry men, 43,100 European ancestry men, at least 4,819 European ancestry individuals	4,807 African American women, 12,347 European ancestry women, 265 African American men, 14,540 European ancestry men	4q31.21	HHIP	HHIP, HHIP-AS1			ENSG00000164161, ENSG00000248890	NA	NA	rs1812175-G	rs1812175	0	1812175	intron_variant	0	0.8325	8E-11	10.0969	(EA, men)	0.054	[0.038-0.07] cm increase	Affymetrix, Illumina, Perlegen [~ 2500000] (imputed)	N
8	rs720485	8.57461e-10	4	145574844	rs1812175	0.0312723	Waist circumference adjusted for BMI in active individuals	42965	28448500	Graff M	42852	PLoS Genet	www.ncbi.nlm.nih.gov/pubmed/28448500	Genome-wide physical activity interactions in adiposity - A meta-analysis of 200,452 adults.	1,957 African American women, 1,773 Filipino ancestry women, 305 Indian ancestry women, 67,139 European ancestry women, 1,206 African American men, 2,029 Indian ancestry men, 43,100 European ancestry men, at least 4,819 European ancestry individuals	4,807 African American women, 12,347 European ancestry women, 265 African American men, 14,540 European ancestry men	4q31.21	HHIP	HHIP, HHIP-AS1			ENSG00000164161, ENSG00000248890	NA	NA	rs1812175-G	rs1812175	0	1812175	intron_variant	0	0.8336	4E-8	7.39794	(EA)	0.0316	[0.02-0.043] cm increase	Affymetrix, Illumina, Perlegen [~ 2500000] (imputed)	N
8	rs720485	8.57461e-10	4	145574844	rs1812175	0.0312723	Waist circumference adjusted for BMI in active individuals	42965	28448500	Graff M	42852	PLoS Genet	www.ncbi.nlm.nih.gov/pubmed/28448500	Genome-wide physical activity interactions in adiposity - A meta-analysis of 200,452 adults.	1,957 African American women, 1,773 Filipino ancestry women, 305 Indian ancestry women, 67,139 European ancestry women, 1,206 African American men, 2,029 Indian ancestry men, 43,100 European ancestry men, at least 4,819 European ancestry individuals	4,807 African American women, 12,347 European ancestry women, 265 African American men, 14,540 European ancestry men	4q31.21	HHIP	HHIP, HHIP-AS1			ENSG00000164161, ENSG00000248890	NA	NA	rs1812175-G	rs1812175	0	1812175	intron_variant	0	0.829	2E-10	9.69897	(men)	0.0506	[0.035-0.066] cm increase	Affymetrix, Illumina, Perlegen [~ 2500000] (imputed)	N
8	rs720485	8.57461e-10	4	145574844	rs1812175	0.0312723	Waist circumference adjusted for BMI (joint analysis main effects and physical activity interaction)	42965	28448500	Graff M	42852	PLoS Genet	www.ncbi.nlm.nih.gov/pubmed/28448500	Genome-wide physical activity interactions in adiposity - A meta-analysis of 200,452 adults.	2,518 African American women, 85,730 European ancestry women, 1,773 Filipino ancestry women, 1,030 Indian ancestry women, 1,457 African American men, 54,792 European ancestry men, 7,648 Indian ancestry men, 5,527 European ancestry individuals	6,244 African American women, 17,531 European ancestry women, 329 African American men, 19,956 European ancestry men	4q31.21	HHIP	HHIP, HHIP-AS1			ENSG00000164161, ENSG00000248890	NA	NA	rs1812175-?	rs1812175	0	1812175	intron_variant	0	0.8336	9E-11	10.0458	(EA, men)	NA		Affymetrix, Illumina, Perlegen [~ 2500000] (imputed)	N
8	rs720485	8.57461e-10	4	145574844	rs1812175	0.0312723	Waist circumference adjusted for BMI (joint analysis main effects and physical activity interaction)	42965	28448500	Graff M	42852	PLoS Genet	www.ncbi.nlm.nih.gov/pubmed/28448500	Genome-wide physical activity interactions in adiposity - A meta-analysis of 200,452 adults.	2,518 African American women, 85,730 European ancestry women, 1,773 Filipino ancestry women, 1,030 Indian ancestry women, 1,457 African American men, 54,792 European ancestry men, 7,648 Indian ancestry men, 5,527 European ancestry individuals	6,244 African American women, 17,531 European ancestry women, 329 African American men, 19,956 European ancestry men	4q31.21	HHIP	HHIP, HHIP-AS1			ENSG00000164161, ENSG00000248890	NA	NA	rs1812175-?	rs1812175	0	1812175	intron_variant	0	0.8336	3E-9	8.52288	(EA)	NA		Affymetrix, Illumina, Perlegen [~ 2500000] (imputed)	N
8	rs720485	8.57461e-10	4	145574844	rs1812175	0.0312723	Waist circumference adjusted for BMI (joint analysis main effects and physical activity interaction)	42965	28448500	Graff M	42852	PLoS Genet	www.ncbi.nlm.nih.gov/pubmed/28448500	Genome-wide physical activity interactions in adiposity - A meta-analysis of 200,452 adults.	2,518 African American women, 85,730 European ancestry women, 1,773 Filipino ancestry women, 1,030 Indian ancestry women, 1,457 African American men, 54,792 European ancestry men, 7,648 Indian ancestry men, 5,527 European ancestry individuals	6,244 African American women, 17,531 European ancestry women, 329 African American men, 19,956 European ancestry men	4q31.21	HHIP	HHIP, HHIP-AS1			ENSG00000164161, ENSG00000248890	NA	NA	rs1812175-?	rs1812175	0	1812175	intron_variant	0	0.8156	1E-10	10	(men)	NA		Affymetrix, Illumina, Perlegen [~ 2500000] (imputed)	N
8	rs720485	8.57461e-10	4	145574844	rs1812175	0.0312723	Waist circumference adjusted for body mass index	44432	34021172	Christakoudi S	44337	Sci Rep	www.ncbi.nlm.nih.gov/pubmed/34021172	GWAS of allometric body-shape indices in UK Biobank identifies loci suggesting associations with morphogenesis, organogenesis, adrenal cell renewal and cancer.	219,872 British ancestry women	NA	4q31.21	HHIP-AS1, HHIP	HHIP, HHIP-AS1			ENSG00000164161, ENSG00000248890	NA	NA	rs1812175-A	rs1812175	0	1812175	intron_variant	0	NR	5E-17	16.301		0.0317843	[0.024-0.039] unit decrease	Affymetrix [321114] (imputed)	N
8	rs720485	8.57461e-10	4	145574844	rs1812175	0.0312723	Hip circumference adjusted for BMI	44432	34021172	Christakoudi S	44337	Sci Rep	www.ncbi.nlm.nih.gov/pubmed/34021172	GWAS of allometric body-shape indices in UK Biobank identifies loci suggesting associations with morphogenesis, organogenesis, adrenal cell renewal and cancer.	219,872 British ancestry women	NA	4q31.21	HHIP-AS1, HHIP	HHIP, HHIP-AS1			ENSG00000164161, ENSG00000248890	NA	NA	rs1812175-A	rs1812175	0	1812175	intron_variant	0	NR	6E-58	57.2218		0.0601813	[0.053-0.068] unit decrease	Affymetrix [321016] (imputed)	N
8	rs720485	8.57461e-10	4	145574844	rs1812175	0.0312723	Height	44677	35399580	Fernandez-Rhodes L	44631	HGG Adv	www.ncbi.nlm.nih.gov/pubmed/35399580	Ancestral diversity improves discovery and fine-mapping of genetic loci for anthropometric traits-The Hispanic/Latino Anthropometry Consortium.	59,771 Hispanic or Latin American individuals	8,110 Hispanic or Latin American individuals	4q31.21		HHIP, HHIP-AS1			ENSG00000164161, ENSG00000248890	NA	NA	rs1812175-A	rs1812175	0	1812175	intron_variant	0	0.2144	1E-11	11		0.0463	[0.033-0.06] unit decrease	Affymetrix, Illumina [8927938] (imputed)	N
8	rs720485	8.57461e-10	4	145574844	rs1812175	0.0312723	Height	44778	35831902	Chiou JS	44755	BMC Med	www.ncbi.nlm.nih.gov/pubmed/35831902	Your height affects your health: genetic determinants and health-related outcomes in Taiwan.	67,452 Han Chinese ancestry individuals	NA	4q31.21		HHIP, HHIP-AS1			ENSG00000164161, ENSG00000248890	NA	NA	rs1812175-G	rs1812175	0	1812175	intron_variant	0	NR	5E-13	12.301		0.036	[0.026-0.046] unit increase	Affymetrix [NR] (imputed)	N
8	rs720485	8.57461e-10	4	145574844	rs1812175	0.0312723	Multi-trait sex score	45103	37277458	Vosberg DE	45082	Sci Rep	www.ncbi.nlm.nih.gov/pubmed/37277458	The genetics of a "femaleness/maleness" score in cardiometabolic traits in the UK biobank.	161,906 European ancestry females	NA	4q31.21		HHIP, HHIP-AS1			ENSG00000164161, ENSG00000248890	NA	NA	rs1812175-?	rs1812175	0	1812175	intron_variant	0	NR	1E-29	29		NA		Affymetrix [8642454] (imputed)	N
8	rs720485	8.57461e-10	4	145574844	rs1812175	0.0312723	Multi-trait sum score	45103	37277458	Vosberg DE	45082	Sci Rep	www.ncbi.nlm.nih.gov/pubmed/37277458	The genetics of a "femaleness/maleness" score in cardiometabolic traits in the UK biobank.	161,906 European ancestry females	NA	4q31.21		HHIP, HHIP-AS1			ENSG00000164161, ENSG00000248890	NA	NA	rs1812175-?	rs1812175	0	1812175	intron_variant	0	NR	2E-11	10.699		NA		Affymetrix [8642454] (imputed)	N
11	rs13243708	6.41619e-11	7	99612405	rs7788746	0.0313666	Diastolic blood pressure	44797	35762941	Plotnikov D	44713	Invest Ophthalmol Vis Sci	www.ncbi.nlm.nih.gov/pubmed/35762941	High Blood Pressure and Intraocular Pressure: A Mendelian Randomization Study.	526,001 European ancestry individuals	NA	7q22.1		AZGP1P1 - ZKSCAN1	ENSG00000214313	ENSG00000106261		26944	790	rs7788746-T	rs7788746	0	7788746	upstream_gene_variant	1	NR	1E-17	17		0.1881	[0.14-0.23] unit decrease	NR [NR] (imputed)	N
11	rs13243708	6.41619e-11	7	99612405	rs7788746	0.0313666	Height	44966	36224396	Yengo L	44846	Nature	www.ncbi.nlm.nih.gov/pubmed/36224396	A saturated map of common genetic variants associated with human height.	5,314,291 European ancestry, Hispanic or Latin American, East Asian ancestry, African ancestry, South Asian ancestry individuals	NA	7q22.1		AZGP1P1 - ZKSCAN1	ENSG00000214313	ENSG00000106261		26944	790	rs7788746-G	rs7788746	0	7788746	upstream_gene_variant	1	0.3281	3E-48	47.5229		0.0097	[0.0083-0.0111] unit increase	Affymetrix, Illumina [1385132] (imputed)	N
11	rs13243708	6.41619e-11	7	99612405	rs7788746	0.0313666	Height	44966	36224396	Yengo L	44846	Nature	www.ncbi.nlm.nih.gov/pubmed/36224396	A saturated map of common genetic variants associated with human height.	293,593 African ancestry individuals	NA	7q22.1		AZGP1P1 - ZKSCAN1	ENSG00000214313	ENSG00000106261		26944	790	rs7788746-G	rs7788746	0	7788746	upstream_gene_variant	1	0.32205	3E-8	7.52288		0.01845	[0.012-0.025] unit increase	Affymetrix, Illumina [1385132] (imputed)	N
31	rs2876034	3.26388e-08	20	6549953	rs6085604	0.0321634	Waist circumference adjusted for body mass index	44432	34021172	Christakoudi S	44337	Sci Rep	www.ncbi.nlm.nih.gov/pubmed/34021172	GWAS of allometric body-shape indices in UK Biobank identifies loci suggesting associations with morphogenesis, organogenesis, adrenal cell renewal and cancer.	219,872 British ancestry women	NA	20p12.3	CASC20	CASC20 - LINC01713	ENSG00000229876	ENSG00000228482		40847	161774	rs6085604-A	rs6085604	0	6085604	intergenic_variant	1	NR	6E-19	18.2218		0.0302554	[0.024-0.037] unit increase	Affymetrix [321114] (imputed)	N
31	rs2876034	3.26388e-08	20	6549953	rs6085604	0.0321634	A body shape index	44432	34021172	Christakoudi S	44337	Sci Rep	www.ncbi.nlm.nih.gov/pubmed/34021172	GWAS of allometric body-shape indices in UK Biobank identifies loci suggesting associations with morphogenesis, organogenesis, adrenal cell renewal and cancer.	219,872 British ancestry women	NA	20p12.3	CASC20	CASC20 - LINC01713	ENSG00000229876	ENSG00000228482		40847	161774	rs6085604-A	rs6085604	0	6085604	intergenic_variant	1	NR	1E-10	10		0.0219453	[0.015-0.029] unit increase	Affymetrix [321169] (imputed)	N
31	rs2876034	3.26388e-08	20	6549953	rs6085604	0.0321634	Waist-hip index	44432	34021172	Christakoudi S	44337	Sci Rep	www.ncbi.nlm.nih.gov/pubmed/34021172	GWAS of allometric body-shape indices in UK Biobank identifies loci suggesting associations with morphogenesis, organogenesis, adrenal cell renewal and cancer.	219,872 British ancestry women	NA	20p12.3	CASC20	CASC20 - LINC01713	ENSG00000229876	ENSG00000228482		40847	161774	rs6085604-A	rs6085604	0	6085604	intergenic_variant	1	NR	1E-10	10		0.0217753	[0.015-0.028] unit increase	Affymetrix [319769] (imputed)	N
31	rs2876034	3.26388e-08	20	6549953	rs6085604	0.0321634	Waist-to-hip ratio adjusted for BMI	44432	34021172	Christakoudi S	44337	Sci Rep	www.ncbi.nlm.nih.gov/pubmed/34021172	GWAS of allometric body-shape indices in UK Biobank identifies loci suggesting associations with morphogenesis, organogenesis, adrenal cell renewal and cancer.	219,872 British ancestry women	NA	20p12.3	CASC20	CASC20 - LINC01713	ENSG00000229876	ENSG00000228482		40847	161774	rs6085604-A	rs6085604	0	6085604	intergenic_variant	1	NR	4E-9	8.39794		0.0199481	[0.013-0.027] unit increase	Affymetrix [319769] (imputed)	N
31	rs2876034	3.26388e-08	20	6549953	rs6085604	0.0321634	Multi-trait sum score	45103	37277458	Vosberg DE	45082	Sci Rep	www.ncbi.nlm.nih.gov/pubmed/37277458	The genetics of a "femaleness/maleness" score in cardiometabolic traits in the UK biobank.	161,906 European ancestry females	NA	20p12.3		CASC20 - LINC01713	ENSG00000229876	ENSG00000228482		40847	161774	rs6085604-?	rs6085604	0	6085604	intergenic_variant	1	NR	1E-8	8		NA		Affymetrix [8642454] (imputed)	N
27	rs34725611	1.91572e-12	19	10587596	rs62131887	0.0335257	Pediatric autoimmune diseases	42613	26301688	Li YR	42240	Nat Med	www.ncbi.nlm.nih.gov/pubmed/26301688	Meta-analysis of shared genetic architecture across ten pediatric autoimmune diseases.	97 European ancestry thyroiditis cases, 107 European ancestry ankylosing spondylitis cases, 100 European ancestry psoriasis cases, 173 European ancestry celiac disease cases, 254 European ancestry systemic lupus erythematosus cases, 308 European ancestry common variable inmunodeficiency cases, 865 European ancestry ulcerative colitis cases, 1,086 European ancestry Type 1 diabetes cases, 1,123 European ancestry juvenile idiopathic arthritis cases, 1,922 European ancestry Crohn's disease cases, 10,718 European ancestry controls	NA	19p13.2	TYK2	PDE4A - KEAP1	ENSG00000065989	ENSG00000079999		7290	9205	rs62131887-T	rs62131887	0	62131887	intergenic_variant	1	0.28	4E-7	6.39794		NA		Illumina [7347414] (imputed)	N
15	rs495828	5.38882e-11	9	136078375	rs10901243	0.0336224	Protein FAM3D levels	44858	36168886	Thareja G	44832	Hum Mol Genet	www.ncbi.nlm.nih.gov/pubmed/36168886	Differences and commonalities in the genetic architecture of protein quantitative trait loci in European and Arab populations.	2,935 Qatari ancestry individuals	NA	9q34.2		GBGT1 - OBP2B	ENSG00000148288	ENSG00000280584		39055	2289	rs10901243-C	rs10901243	0	10901243	downstream_gene_variant	1	0.264395	1E-14	14		0.236523	[0.18-0.3] unit increase	NR [10004359]	N
14	rs4455974	2.72007e-08	9	127923014	rs4837011	0.0349612	Smoking cessation	44909	36477530	Saunders GRB	44902	Nature	www.ncbi.nlm.nih.gov/pubmed/36477530	Genetic diversity fuels gene discovery for tobacco and alcohol use.	1,147,272 European ancestry individuals	NA	9q33.3		PPP6C			ENSG00000119414	NA	NA	rs4837011-T	rs4837011	0	4837011	intron_variant	0	0.302	2E-14	13.699		0.0113	[0.0084-0.0142] unit decrease	NR [NR] (imputed)	N
28	rs11669442	6.52322e-09	19	46147527	rs10426693	0.035184	Diabetes (standard GWA)	45057	37106081	Schoeler T	45043	Nat Hum Behav	www.ncbi.nlm.nih.gov/pubmed/37106081	Participation bias in the UK Biobank distorts genetic associations and downstream analyses.	283,227 European ancestry individuals	NA	19q13.32		EML2			ENSG00000125746	NA	NA	rs10426693-C	rs10426693	0	10426693	intron_variant	0	NR	3E-8	7.52288		0.0031882	[0.0021-0.0043] unit decrease	NR [7296942] (imputed)	N
1	rs61738875	9.9476e-16	1	154881110	rs1218596	0.0352413	Urinary incontinence	44468	33904754	Cartwright R	44313	J Urol	www.ncbi.nlm.nih.gov/pubmed/33904754	Genome Wide Association Study Identifies Two Novel Loci Associated with Female Stress and Urgency Urinary Incontinence.	2,942 European ancestry cases, 6,037 European ancestry controls	2,065 European ancestry cases, 2,004 European ancestry controls	1q21.3		KCNN3 - PMVK	ENSG00000143603	ENSG00000163344		38353	16106	rs1218596-T	rs1218596	0	1218596	intergenic_variant	1	NR	4E-6	5.39794		0.64	[0.55-0.75]	Illumina [9700000] (imputed)	N
4	rs3213480	3.54707e-09	3	46483536	rs12629300	0.0354901	Mouth ulcers	43605	30837455	Dudding T	43529	Nat Commun	www.ncbi.nlm.nih.gov/pubmed/30837455	Genome wide analysis for mouth ulcers identifies associations at immune regulatory loci.	47,079 British or unknown ancestry cases, 414,027 British or unknown ancestry controls	98,298 cases, 247,446 controls	3p21.31		LTF			ENSG00000012223	NA	NA	rs12629300-T	rs12629300	0	12629300	intron_variant	0	0.18443900000000002	1E-23	23		1.05812	[1.04-1.08]	Affymetrix, Illumina [9851866] (imputed)	N
11	rs13243708	6.41619e-11	7	99429843	rs651430	0.0361298	Retinal vascular fractal density	44635	34743558	Zekavat SM	44508	Circulation	www.ncbi.nlm.nih.gov/pubmed/34743558	Deep Learning of the Retina Enables Phenome- and Genome-wide Analyses of the Microvasculature.	38,932 British ancestry individuals	NA	7q22.1		CYP3A43			ENSG00000021461	NA	NA	rs651430-G	rs651430	0	651430	intron_variant	0	0.45329	7E-7	6.1549		0.033838	[0.02-0.047] unit decrease	Affymetrix [15580782] (imputed)	N
11	rs13243708	6.41619e-11	7	99429843	rs651430	0.0361298	Epiandrosterone sulfate levels	44935	35050183	Hysi PG	44572	Metabolites	www.ncbi.nlm.nih.gov/pubmed/35050183	Metabolome Genome-Wide Association Study Identifies 74 Novel Genomic Regions Influencing Plasma Metabolites Levels.	8,809 European ancestry individuals	NA	7q22.1		CYP3A43			ENSG00000021461	NA	NA	rs651430-G	rs651430	0	651430	intron_variant	0	NR	2E-11	10.699		0.094	[0.067-0.121] unit increase	Affymetrix [10000000] (imputed)	N
4	rs3213480	3.54707e-09	3	46565749	rs12639258	0.0361636	Eotaxin levels	42951	27989323	Ahola-Olli AV	42717	Am J Hum Genet	www.ncbi.nlm.nih.gov/pubmed/27989323	Genome-wide Association Study Identifies 27 Loci Influencing Concentrations of Circulating Cytokines and Growth Factors.	8,153 Finnish ancestry individuals	NA	3p21.31	NR	LRRC2			ENSG00000163827	NA	NA	rs12639258-G	rs12639258	0	12639258	intron_variant	0	NR	5E-6	5.30103		0.09	[0.051-0.129] SD units increase	NR [10700000] (imputed)	N
1	rs6675468	3.82294e-08	1	155046402	rs72702268	0.0368791	Appendicular lean mass	43868	31761296	Hernandez Cordero AI	43790	Am J Hum Genet	www.ncbi.nlm.nih.gov/pubmed/31761296	Genome-wide Associations Reveal Human-Mouse Genetic Convergence and Modifiers of Myogenesis, CPNE1 and STC2.	85,750 European ancestry middle-aged adult individuals	NA	1q21.3	NR	EFNA4 - EFNA3	ENSG00000243364	ENSG00000143590		4373	4911	rs72702268-T	rs72702268	0	72702268	intron_variant	1	0.0231566	4E-12	11.3979		0.226931	[0.16-0.29] unit increase	Affymetrix [21375087] (imputed)	N
1	rs6675468	3.82294e-08	1	155046402	rs72702268	0.0368791	Brain shape (segment 117)	44648	33821002	Naqvi S	44291	Nat Genet	www.ncbi.nlm.nih.gov/pubmed/33821002	Shared heritability of human face and brain shape.	19,670 European ancestry individuals	NA	1q21.3		EFNA4 - EFNA3	ENSG00000243364	ENSG00000143590		4373	4911	rs72702268-?	rs72702268	0	72702268	intron_variant	1	NR	1E-13	13		NA		NR [9705931] (imputed)	N
14	rs4455974	2.72007e-08	9	128145942	rs10125995	0.0372841	Multi-trait sum score	45103	37277458	Vosberg DE	45082	Sci Rep	www.ncbi.nlm.nih.gov/pubmed/37277458	The genetics of a "femaleness/maleness" score in cardiometabolic traits in the UK biobank.	161,906 European ancestry females	NA	9q33.3		GAPVD1 - Metazoa_SRP	ENSG00000165219	ENSG00000277592		16456	33642	rs10125995-?	rs10125995	0	10125995	intergenic_variant	1	NR	2E-8	7.69897		NA		Affymetrix [8642454] (imputed)	N
18	rs5023077	3.49956e-11	12	133150210	rs6560886	0.037701	Atrial fibrillation	43390	30061737	Nielsen JB	43311	Nat Genet	www.ncbi.nlm.nih.gov/pubmed/30061737	Biobank-driven genomic discovery yields new insight into atrial fibrillation biology.	60,620 European ancestry cases, 970,216 European ancestry controls	NA	12q24.33	FBRSL1	FBRSL1			ENSG00000112787	NA	NA	rs6560886-C	rs6560886	0	6560886	intron_variant	0	0.788	1E-8	8		1.05	[1.03-1.07]	Illumina [34740186] (imputed)	N
18	rs5023077	3.49956e-11	12	133150210	rs6560886	0.037701	Atrial fibrillation (MTAG)	44792	35872910	Carcel-Marquez J	44750	Front Cardiovasc Med	www.ncbi.nlm.nih.gov/pubmed/35872910	A Polygenic Risk Score Based on a Cardioembolic Stroke Multitrait Analysis Improves a Clinical Prediction Model for This Stroke Subtype.	1,030,836 European ancestry individuals	NA	12q24.33		FBRSL1			ENSG00000112787	NA	NA	rs6560886-T	rs6560886	0	6560886	intron_variant	0	NR	2E-8	7.69897		0.01	[0.0061-0.0139] unit decrease	Illumina [6808676] (imputed)	N
2	rs1123573	1.31598e-11	2	60618796	rs243072	0.0379081	Intelligence (MTAG)	43154	29326435	Hill WD	43111	Mol Psychiatry	www.ncbi.nlm.nih.gov/pubmed/29326435	A combined analysis of genetically correlated traits identifies 187 loci and a role for neurogenesis and myelination in intelligence.	120,934 British ancestry individuals, 127,548 individuals	NA	2p16.1	AC007381.2	MIR4432HG			ENSG00000228590	NA	NA	rs243072-C	rs243072	0	243072	intron_variant	0	NR	7E-10	9.1549		0.0182409	[0.012-0.024] unit increase	Affymetrix [NR]	N
15	rs495828	5.38882e-11	9	136131316	rs41302905	0.0380479	Protein quantitative trait loci (liver)	44285	32778093	He B	44053	BMC Biol	www.ncbi.nlm.nih.gov/pubmed/32778093	Genome-wide pQTL analysis of protein expression regulatory networks in the human liver.	172 European ancestry individuals, 29 Black individuals, 86 individuals	NA	9q34.2	NR	ABO, ABO			ENSG00000175164, ENSG00000281879	NA	NA	rs41302905-T	rs41302905	0	41302905	missense_variant	0	0.0122	3E-8	7.52288	(KATNAL2)	0.05071	NR unit increase	Illumina [1671387] (imputed)	N
2	rs1123573	1.31598e-11	2	60620286	rs243070	0.0402459	Red blood cell traits	41352	23222517	van der Harst P	41248	Nature	www.ncbi.nlm.nih.gov/pubmed/23222517	Seventy-five genetic loci influencing the human red blood cell.	62,553 European ancestry individuals, 9,308 South Asian ancestry individuals	63,506 European ancestry individuals	2p16.1	BCL11A	MIR4432HG			ENSG00000228590	NA	NA	rs243070-T	rs243070	0	243070	intron_variant	0	0.72	4E-13	12.3979	(EA, MCV)	0.181	[0.13-0.23] unit decrease	Affymetrix, Illumina, Perlegen [2711806] (imputed)	N
3	rs1516141	8.51448e-09	2	145646072	rs1438896	0.0410628	Diastolic blood pressure	42917	28135244	Warren HR	42765	Nat Genet	www.ncbi.nlm.nih.gov/pubmed/28135244	Genome-wide association analysis identifies novel blood pressure loci and offers biological insights into cardiovascular risk.	140,886 European ancestry individuals	190,318 European ancestry individuals	2q22.3	TEX41	TEX41			ENSG00000226674	NA	NA	rs1438896-T	rs1438896	0	1438896	intron_variant	0	0.3	2E-15	14.699		0.234	[0.18-0.29] unit increase	Affymetrix [~ 9800000] (imputed)	N
11	rs13243708	6.41619e-11	7	99519916	rs2571992	0.0415014	Height	44966	36224396	Yengo L	44846	Nature	www.ncbi.nlm.nih.gov/pubmed/36224396	A saturated map of common genetic variants associated with human height.	5,314,291 European ancestry, Hispanic or Latin American, East Asian ancestry, African ancestry, South Asian ancestry individuals	NA	7q22.1		TRIM4 - GJC3	ENSG00000146833	ENSG00000176402		2762	973	rs2571992-A	rs2571992	0	2571992	upstream_gene_variant	1	0.4321	2E-11	10.699		0.0042	[0.003-0.0054] unit increase	Affymetrix, Illumina [1385132] (imputed)	N
23	rs3785884	5.35917e-17	17	44947756	rs60372268	0.0426542	Intraocular pressure	43231	29617998	Gao XR	43187	Hum Mol Genet	www.ncbi.nlm.nih.gov/pubmed/29617998	Genome-Wide Association Analyses Identify New Loci Influencing Intraocular Pressure.	115,486 European ancestry individuals	NA	17q21.32	WNT9B	WNT9B, WNT9B			ENSG00000158955, ENSG00000276799	NA	NA	rs60372268-A	rs60372268	0	60372268	intron_variant	0	0.7056	4E-10	9.39794		0.0935	[0.064-0.123] unit increase	Affymetrix [~ 11900000] (imputed)	N
5	rs2421077	5.09305e-09	3	168854208	rs3980919	0.0436412	Platelet count	44544	34594039	Sakaue S	44469	Nat Genet	www.ncbi.nlm.nih.gov/pubmed/34594039	A cross-population atlas of genetic associations for 220 human phenotypes.	148,623 East Asian ancestry individuals	NA	3q26.2		MECOM			ENSG00000085276	NA	NA	rs3980919-G	rs3980919	0	3980919	intron_variant	0	0.39984	5E-10	9.30103		0.0214748	[0.015-0.028] unit decrease	Illumina [13478928] (imputed)	N
4	rs79939301	9.63132e-10	3	45181216	rs77743040	0.0440843	Monocyte chemoattractant protein-1 levels	42951	27989323	Ahola-Olli AV	42717	Am J Hum Genet	www.ncbi.nlm.nih.gov/pubmed/27989323	Genome-wide Association Study Identifies 27 Loci Influencing Concentrations of Circulating Cytokines and Growth Factors.	8,293 Finnish ancestry individuals	NA	3p21.31	NR	CDCP1			ENSG00000163814	NA	NA	rs77743040-G	rs77743040	0	77743040	intron_variant	0	NR	9E-6	5.04576		0.2803	[0.16-0.4] SD units decrease	NR [10700000] (imputed)	N
16	rs1157669	1.48514e-11	11	34413865	rs61880787	0.0449397	Lateral ventricle volume	43805	31530798	Alliey-Rodriguez N	43725	Transl Psychiatry	www.ncbi.nlm.nih.gov/pubmed/31530798	NRXN1 is associated with enlargement of the temporal horns of the lateral ventricles in psychosis.	87 European ancestry Schizophrenia cases, 85 African American Schizophrenia cases, 15 Schizophrenia cases, 67 European ancestry Schizoaffective disorder cases, 53 African American Schizoaffective disorder cases, 7 Schizoaffective disorder cases, 130 European ancestry Bipolar disorders cases, 33 African American Bipolar disorders cases, 6 Bipolar disorders cases, 199 European ancestry controls, 79 African American controls, 16 controls	NA	11p13	NR	ABTB2 - CIR1P3	ENSG00000166016	ENSG00000216708		34308	38562	rs61880787-?	rs61880787	0	61880787	intergenic_variant	1	NR	2E-6	5.69897		NA		Illumina [4322238] (imputed)	N
27	rs34725611	1.91572e-12	19	10399904	rs2569693	0.0453046	Systemic lupus erythematosus (MTAG)	45100	36750564	Khunsriraksakul C	44964	Nat Commun	www.ncbi.nlm.nih.gov/pubmed/36750564	Multi-ancestry and multi-trait genome-wide association meta-analyses inform clinical risk prediction for systemic lupus erythematosus.	at least 5,877 East Asian ancestry cases, at least 188,588 East Asian ancestry controls, at least 14,355 European ancestry cases, at least 505,956 European ancestry controls, at least 1,393 admixed American ancestry cases, at least 2,327 admixed American ancestry controls (MTAG boosted by autoimmune diseases samples)	NA	19p13.2		ICAM4 - ICAM5	ENSG00000105371	ENSG00000105376		706	724	rs2569693-C	rs2569693	0	2569693	upstream_gene_variant	1	NR	2E-12	11.699		0.069	[0.05-0.088] unit decrease	NR [NR]	N
31	rs2876034	3.26388e-08	20	6365645	rs6054200	0.0463639	Systolic blood pressure	43531	30578418	Giri A	43455	Nat Genet	www.ncbi.nlm.nih.gov/pubmed/30578418	Trans-ethnic association study of blood pressure determinants in over 750,000 individuals.	365,998 European ancestry individuals, 63,490 African ancestry individuals, 22,802 Hispanic individuals, 4,792 Asian ancestry individuals, 2,695 Native American ancestry individuals	299,024 European ancestry individuals, 17,277 individuals	20p12.3	intergenic	NA - CASC20		ENSG00000229876		NA	61725	rs6054200-A	rs6054200	0	6054200	intergenic_variant	1	0.5898	8E-10	9.09691		0.1644	[0.11-0.22] mmHg increase	Affymetrix [NR] (imputed)	N
31	rs2876034	3.26388e-08	20	6365645	rs6054200	0.0463639	Waist circumference adjusted for body mass index	44432	34021172	Christakoudi S	44337	Sci Rep	www.ncbi.nlm.nih.gov/pubmed/34021172	GWAS of allometric body-shape indices in UK Biobank identifies loci suggesting associations with morphogenesis, organogenesis, adrenal cell renewal and cancer.	219,872 British ancestry women	NA	20p12.3	CASC20	NA - CASC20		ENSG00000229876		NA	61725	rs6054200-G	rs6054200	0	6054200	intergenic_variant	1	NR	1E-8	8		0.0164933	[0.011-0.022] unit increase	Affymetrix [321114] (imputed)	N
4	rs71327040	5.83461e-20	3	46187707	rs4683184	0.0468944	Heel bone mineral density	43493	30598549	Morris JA	43465	Nat Genet	www.ncbi.nlm.nih.gov/pubmed/30598549	An atlas of genetic influences on osteoporosis in humans and mice.	426,824 British ancestry individuals	NA	3p21.31	CCR1	CCR3			ENSG00000183625	NA	NA	rs4683184-G	rs4683184	0	4683184	intron_variant	0	0.36172	1E-11	11		0.0130147	[0.0092-0.0168] unit decrease	NR [13737936] (imputed)	N
4	rs71327040	5.83461e-20	3	46187707	rs4683184	0.0468944	CCR2 on monocyte	44606	32929287	Orru V	44088	Nat Genet	www.ncbi.nlm.nih.gov/pubmed/32929287	Complex genetic signatures in immune cells underlie autoimmunity and inform therapy.	2,850 Sardinian (founder/genetic isolate) ancestry individuals	NA	3p21.31		CCR3			ENSG00000183625	NA	NA	rs4683184-A	rs4683184	0	4683184	intron_variant	0	0.68842	3E-27	26.5229		0.3253	[0.27-0.38] unit increase	Illumina [17914520] (imputed)	N
4	rs71327040	5.83461e-20	3	46187707	rs4683184	0.0468944	CCR2 on CD14+ CD16- monocyte	44606	32929287	Orru V	44088	Nat Genet	www.ncbi.nlm.nih.gov/pubmed/32929287	Complex genetic signatures in immune cells underlie autoimmunity and inform therapy.	3,629 Sardinian (founder/genetic isolate) ancestry individuals	NA	3p21.31		CCR3			ENSG00000183625	NA	NA	rs4683184-A	rs4683184	0	4683184	intron_variant	0	0.69041	1E-20	20		0.2454	[0.19-0.3] unit increase	Illumina [18218967] (imputed)	N
4	rs71327040	5.83461e-20	3	46187707	rs4683184	0.0468944	CCR2 on monocyte	44606	32929287	Orru V	44088	Nat Genet	www.ncbi.nlm.nih.gov/pubmed/32929287	Complex genetic signatures in immune cells underlie autoimmunity and inform therapy.	3,629 Sardinian (founder/genetic isolate) ancestry individuals	NA	3p21.31		CCR3			ENSG00000183625	NA	NA	rs4683184-A	rs4683184	0	4683184	intron_variant	0	0.69041	7E-17	16.1549		0.2224	[0.17-0.27] unit increase	Illumina [18218967] (imputed)	N
29	rs679574	3.95749e-09	19	49152955	rs8111500	0.0471691	Elevated serum carcinoembryonic antigen levels	42018	24941225	Liang Y	41808	PLoS One	www.ncbi.nlm.nih.gov/pubmed/24941225	Genetic variations affecting serum carcinoembryonic antigen levels and status of regional lymph nodes in patients with sporadic colorectal cancer from Southern China.	1,999 Chinese ancestry individuals	NA	19q13.33	intergenic	SEC1P			ENSG00000232871	NA	NA	rs8111500-?	rs8111500	0	8111500	intron_variant	0	NR	4E-9	8.39794		NA		Illumina [709211] (imputed)	N
15	rs7855466	4.7677e-08	9	136068410	rs56302081	0.0477699	Tyrosine-protein kinase receptor Tie-1, soluble levels	44858	36168886	Thareja G	44832	Hum Mol Genet	www.ncbi.nlm.nih.gov/pubmed/36168886	Differences and commonalities in the genetic architecture of protein quantitative trait loci in European and Arab populations.	2,935 Qatari ancestry individuals	NA	9q34.2		GBGT1 - OBP2B	ENSG00000148288	ENSG00000280584		29090	12254	rs56302081-T	rs56302081	0	56302081	intergenic_variant	1	0.477853	6E-21	20.2218		0.248848	[0.2-0.3] unit decrease	NR [10004359]	N
28	rs11669442	6.52322e-09	19	46304585	rs12463359	0.0490231	Hemoglobin concentration	45007	35964923	Timoteo VJ	44784	J Nutr Biochem	www.ncbi.nlm.nih.gov/pubmed/35964923	Common and Ethnic-Specific Genetic Determinants of Hemoglobin Concentration between Taiwanese Han Chinese and European Whites: Findings from Comparative Two-Stage Genome-Wide Association Studies.	52,141 European ancestry females	89,584 European ancestry females	19q13.32		RSPH6A			ENSG00000104941	NA	NA	rs12463359-T	rs12463359	0	12463359	intron_variant	0	0.3884	2E-7	6.69897		0.0176	unit decrease	NR [347791]	N
17	rs10774679	6.54892e-12	12	113407192	rs4766678; rs2072136; rs7961128; rs2240187; rs739903; rs2285932; rs2240188; rs2010604; rs2010549; rs2072135; rs2240189; rs757404	NA	Core binding factor acute myeloid leukemia	43689	27903959	Lv H	42766	Oncotarget	www.ncbi.nlm.nih.gov/pubmed/27903959	Genome-wide haplotype association study identify the FGFR2 gene as a risk gene for acute myeloid leukemia.	175 European ancestry cases, 218 European ancestry controls	NA	12q24.13	NR	No mapped genes; No mapped genes; No mapped genes; No mapped genes; No mapped genes; No mapped genes; No mapped genes; No mapped genes; No mapped genes; No mapped genes; No mapped genes; OAS3				NA	NA	rs4766678-G; rs2072136-G; rs7961128-T; rs2240187-G; rs739903-G; rs2285932-C; rs2240188-T; rs2010604-C; rs2010549-G; rs2072135-C; rs2240189-A; rs757404-A	rs4766678; rs2072136; rs7961128; rs2240187; rs739903; rs2285932; rs2240188; rs2010604; rs2010549; rs2072135; rs2240189; rs757404	0	NA	intron_variant; missense_variant; non_coding_transcript_exon_variant; 3_prime_UTR_variant; 3_prime_UTR_variant; missense_variant; missense_variant; 3_prime_UTR_variant; 3_prime_UTR_variant; intron_variant; intron_variant; non_coding_transcript_exon_variant	NA	0.002	8E-24	23.0969		NA		Affymetrix [734624]	N
17	rs10774679	6.54892e-12	12	113407192	rs4766678; rs2072136; rs7961128; rs2240187; rs739903; rs2285932; rs2240188; rs2010604; rs2010549; rs2072135; rs2240189; rs757404	NA	Core binding factor acute myeloid leukemia	43689	27903959	Lv H	42766	Oncotarget	www.ncbi.nlm.nih.gov/pubmed/27903959	Genome-wide haplotype association study identify the FGFR2 gene as a risk gene for acute myeloid leukemia.	175 European ancestry cases, 218 European ancestry controls	NA	12q24.13	NR	No mapped genes; No mapped genes; No mapped genes; No mapped genes; No mapped genes; No mapped genes; No mapped genes; No mapped genes; No mapped genes; No mapped genes; No mapped genes; OAS3				NA	NA	rs4766678-G; rs2072136-G; rs7961128-T; rs2240187-G; rs739903-G; rs2285932-C; rs2240188-T; rs2010604-C; rs2010549-G; rs2072135-T; rs2240189-A; rs757404-A	rs4766678; rs2072136; rs7961128; rs2240187; rs739903; rs2285932; rs2240188; rs2010604; rs2010549; rs2072135; rs2240189; rs757404	0	NA	intron_variant; missense_variant; non_coding_transcript_exon_variant; 3_prime_UTR_variant; 3_prime_UTR_variant; missense_variant; missense_variant; 3_prime_UTR_variant; 3_prime_UTR_variant; intron_variant; intron_variant; non_coding_transcript_exon_variant	NA	0.259	1E-13	13		NA		Affymetrix [734624]	N
16	rs1157669	1.48514e-11	11	34456188	rs208682; rs12808450; rs1107573; rs12786782; rs6484720; rs208681; rs12807961; rs208683; rs12295136; rs554518; rs16925514; rs11032686; rs7944397; rs7111765; rs10768074; rs11032695	NA	Core binding factor acute myeloid leukemia	43689	27903959	Lv H	42766	Oncotarget	www.ncbi.nlm.nih.gov/pubmed/27903959	Genome-wide haplotype association study identify the FGFR2 gene as a risk gene for acute myeloid leukemia.	175 European ancestry cases, 218 European ancestry controls	NA	11p13	NR	No mapped genes; No mapped genes; No mapped genes; No mapped genes; No mapped genes; No mapped genes; No mapped genes; No mapped genes; No mapped genes; CIR1P3 - CAT; No mapped genes; No mapped genes; No mapped genes; No mapped genes; No mapped genes; No mapped genes				NA	NA	rs208682-C; rs12808450-A; rs1107573-C; rs12786782-C; rs6484720-G; rs208681-C; rs12807961-A; rs208683-C; rs12295136-T; rs554518-C; rs16925514-G; rs11032686-G; rs7944397-A; rs7111765-G; rs10768074-A; rs11032695-G	rs208682; rs12808450; rs1107573; rs12786782; rs6484720; rs208681; rs12807961; rs208683; rs12295136; rs554518; rs16925514; rs11032686; rs7944397; rs7111765; rs10768074; rs11032695	0	NA	regulatory_region_variant; intergenic_variant; intergenic_variant; regulatory_region_variant; regulatory_region_variant; regulatory_region_variant; regulatory_region_variant; regulatory_region_variant; regulatory_region_variant; intergenic_variant; regulatory_region_variant; regulatory_region_variant; regulatory_region_variant; regulatory_region_variant; regulatory_region_variant; regulatory_region_variant	NA	0.0	2E-25	24.699		NA		Affymetrix [734624]	N
16	rs1157669	1.48514e-11	11	34456188	rs208682; rs12808450; rs1107573; rs12786782; rs6484720; rs208681; rs12807961; rs208683; rs12295136; rs554518; rs16925514; rs11032686; rs7944397; rs7111765; rs10768074; rs11032695	NA	Core binding factor acute myeloid leukemia	43689	27903959	Lv H	42766	Oncotarget	www.ncbi.nlm.nih.gov/pubmed/27903959	Genome-wide haplotype association study identify the FGFR2 gene as a risk gene for acute myeloid leukemia.	175 European ancestry cases, 218 European ancestry controls	NA	11p13	NR	No mapped genes; No mapped genes; No mapped genes; No mapped genes; No mapped genes; No mapped genes; No mapped genes; No mapped genes; No mapped genes; CIR1P3 - CAT; No mapped genes; No mapped genes; No mapped genes; No mapped genes; No mapped genes; No mapped genes				NA	NA	rs208682-C; rs12808450-A; rs1107573-C; rs12786782-C; rs6484720-G; rs208681-C; rs12807961-G; rs208683-C; rs12295136-T; rs554518-C; rs16925514-G; rs11032686-G; rs7944397-A; rs7111765-G; rs10768074-A; rs11032695-G	rs208682; rs12808450; rs1107573; rs12786782; rs6484720; rs208681; rs12807961; rs208683; rs12295136; rs554518; rs16925514; rs11032686; rs7944397; rs7111765; rs10768074; rs11032695	0	NA	regulatory_region_variant; intergenic_variant; intergenic_variant; regulatory_region_variant; regulatory_region_variant; regulatory_region_variant; regulatory_region_variant; regulatory_region_variant; regulatory_region_variant; intergenic_variant; regulatory_region_variant; regulatory_region_variant; regulatory_region_variant; regulatory_region_variant; regulatory_region_variant; regulatory_region_variant	NA	0.331	2E-19	18.699		NA		Affymetrix [734624]	N
28	rs11669442	6.52322e-09	19	45993568	rs6702707 x rs4511641	NA	Total PHF-tau (SNP x SNP interaction)	44040	32450446	Wang H	43950	Neurobiol Aging	www.ncbi.nlm.nih.gov/pubmed/32450446	Genome-wide interaction analysis of pathological hallmarks in Alzheimer's disease.	1,285 individuals	NA	19q13.32	NR x NR	No mapped genes x RTN2, PPM1N				NA	NA	rs6702707-? x rs4511641-?	rs6702707 x rs4511641	0	NA	intron_variant x intron_variant	NA	NR	8E-10	9.09691		NA		Affymetrix, Illumina [279409] (imputed)	N
28	rs11669442	6.52322e-09	19	45993568	rs6702707 x rs4511641	NA	Neurofibrillary tangles (SNP x SNP interaction)	44040	32450446	Wang H	43950	Neurobiol Aging	www.ncbi.nlm.nih.gov/pubmed/32450446	Genome-wide interaction analysis of pathological hallmarks in Alzheimer's disease.	1,316 individuals	NA	19q13.32	NR x NR	No mapped genes x RTN2, PPM1N				NA	NA	rs6702707-? x rs4511641-?	rs6702707 x rs4511641	0	NA	intron_variant x intron_variant	NA	NR	4E-8	7.39794		NA		Affymetrix, Illumina [279409] (imputed)	N
20	rs12440014	2.23353e-13	15	78826948	rs2407308 x rs2036534	NA	Age-related hearing impairment (SNP x SNP interaction)	42055	24939585	Fransen E	41808	Eur J Hum Genet	www.ncbi.nlm.nih.gov/pubmed/24939585	Genome-wide association analysis demonstrates the highly polygenic character of age-related hearing impairment.	1,489 European ancestry individuals	NA	15q25.1	NR x NR	No mapped genes x HYKK				NA	NA	rs2407308-? x rs2036534-?	rs2407308 x rs2036534	0	NA	intron_variant x 3_prime_UTR_variant	NA	NR	1E-8	8		NA		Illumina [629437] (imputed)	N
12	rs2020320	9.90641e-09	9	17009481	rs11126435 x rs263655	NA	Age-related hearing impairment (SNP x SNP interaction)	42055	24939585	Fransen E	41808	Eur J Hum Genet	www.ncbi.nlm.nih.gov/pubmed/24939585	Genome-wide association analysis demonstrates the highly polygenic character of age-related hearing impairment.	1,489 European ancestry individuals	NA	9p22.2	NR x NR	No mapped genes x N/A - RN7SL720P				NA	NA	rs11126435-? x rs263655-?	rs11126435 x rs263655	0	NA	intron_variant x intron_variant	NA	NR	9E-9	8.04576		NA		Illumina [629437] (imputed)	N
31	rs2876034	3.26388e-08	20	6370053	rs10879357 x rs1571218	NA	Colorectal cancer (SNP x SNP interaction)	41369	23300701	Jiao S	41269	PLoS One	www.ncbi.nlm.nih.gov/pubmed/23300701	Genome-wide search for gene-gene interactions in colorectal cancer.	8,380 European ancestry cases, 10,558 European ancestry controls	2,527 European ancestry cases, 2,628 European ancestry controls	20p12.3	intergenic x intergenic	No mapped genes x N/A - CASC20				NA	NA	rs10879357-? x rs1571218-?	rs10879357 x rs1571218	0	NA	intron_variant x intergenic_variant	NA	0.62	3E-6	5.52288		1.25	[1.14-1.39]	Illumina [2011668]	N
14	rs4455974	2.72007e-08	9	128695180	rs2296781 x rs10819087	NA	Age-related hearing impairment (SNP x SNP interaction)	42055	24939585	Fransen E	41808	Eur J Hum Genet	www.ncbi.nlm.nih.gov/pubmed/24939585	Genome-wide association analysis demonstrates the highly polygenic character of age-related hearing impairment.	1,489 European ancestry individuals	NA	9q33.3	NR x NR	No mapped genes x PBX3				NA	NA	rs2296781-? x rs10819087-?	rs2296781 x rs10819087	0	NA	intron_variant x intron_variant	NA	NR	5E-9	8.30103		NA		Illumina [629437] (imputed)	N
15	rs7855466	4.7677e-08	9	136187163	rs886090 x rs493014	NA	Venous thromboembolism (SNP x SNP interaction)	41492	23509962	Greliche N	41353	BMC Med Genet	www.ncbi.nlm.nih.gov/pubmed/23509962	A genome-wide search for common SNP x SNP interactions on the risk of venous thrombosis.	411 European ancestry cases, 1,228 European ancestry controls	1,542 European ancestry cases, 1,110 European ancestry controls	9q34.2	NR x NR	No mapped genes x LCN1P2 - SURF6				NA	NA	rs886090-A x rs493014-G	rs886090 x rs493014	0	NA	missense_variant x regulatory_region_variant	NA	NR	6E-11	10.2218		1.64	[NR]	Illumina [291872]	N
17	rs10774679	6.54892e-12	12	113357209	rs1131476	NA	Systemic lupus erythematosus	44370	33272962	Yin X	44168	Ann Rheum Dis	www.ncbi.nlm.nih.gov/pubmed/33272962	Meta-analysis of 208370 East Asians identifies 113 susceptibility loci for systemic lupus erythematosus.	13,377 East Asian ancestry cases, 194,993 East Asian ancestry controls	NA	12q24.13	NR	OAS1			ENSG00000089127	NA	NA	rs1131476-A	rs1131476	0	1131476	missense_variant	0	0.756	1E-9	9		1.11	[1.08-1.14]	Illumina [11270530] (imputed)	N
17	rs10774679	6.54892e-12	12	113357442	rs2660	NA	COVID-19 (critical illness vs population)	45099	37198478	Pairo-Castineira E	45063	Nature	www.ncbi.nlm.nih.gov/pubmed/37198478	GWAS and meta-analysis identifies 49 genetic variants underlying critical COVID-19.	682 African ancestry cases, 2,540 African ancestry controls, 401 East Asian ancestry cases, 759 East Asian ancestry controls, 13,199 European ancestry cases, 745,011 European ancestry controls, 1,141 South Asian ancestry cases, 5,384 South Asian ancestry controls, 8,779 cases, 1,001,875 controls	NA	12q24.13		OAS1			ENSG00000089127	NA	NA	rs2660-A	rs2660	0	2660	stop_gained	0	0.67	3E-15	14.5229		1.1	[1.08-1.13]	Illumina [NR] (imputed)	N
17	rs10774679	6.54892e-12	12	113357442	rs2660	NA	COVID-19 (hospitalized covid vs population)	45099	37198478	Pairo-Castineira E	45063	Nature	www.ncbi.nlm.nih.gov/pubmed/37198478	GWAS and meta-analysis identifies 49 genetic variants underlying critical COVID-19.	763 African ancestry cases, 24,850 African ancestry controls, 218 admixed American ancestry cases, 94,318 admixed American ancestry controls, 414 East Asian ancestry cases, 816 East Asian ancestry controls, 16,627 European ancestry cases, 749,207 European ancestry controls, 3,533 European, African or admixed American ancestry cases, 1,700 European, African or admixed American ancestry controls, 1,171 South Asian ancestry cases, 5,489 South Asian ancestry controls, 93 other admixed ancestry cases, 645 other admixed ancestry controls, 22,637 cases, 2,052,436 controls	NA	12q24.13		OAS1			ENSG00000089127	NA	NA	rs2660-A	rs2660	0	2660	stop_gained	0	NR	3E-17	16.5229		1.1	[1.06-1.1]	Illumina [NR] (imputed)	N
17	rs10774679	6.54892e-12	12	113359157	rs4767027	NA	2'-5'-oligoadenylate synthase 1 levels (OAS1.10361.25.3)	44936	29875488	Sun BB	43257	Nature	www.ncbi.nlm.nih.gov/pubmed/29875488	Genomic atlas of the human plasma proteome.	3,301 European ancestry individuals	NA	12q24.13		OAS1			ENSG00000089127	NA	NA	rs4767027-C	rs4767027	0	4767027	intron_variant	0	0.654	6E-26	25.2218		0.27	[-0.21--0.33] unit decrease	Affymetrix [10572788] (imputed)	N
17	rs10774679	6.54892e-12	12	113425154	rs1293767	NA	Adult asthma	42824	27611488	Almoguera B	42622	Am J Respir Crit Care Med	www.ncbi.nlm.nih.gov/pubmed/27611488	Identification of Four Novel Loci in Asthma in European American and African American Populations.	337 African American allergic asthma cases, 321 African American non-allergic asthma cases, 1,367 African American controls, 466 European American allergic asthma cases, 626 European American non-allergic asthma cases, 7,878 European American controls	NA	12q24.13	OAS2	OAS2			ENSG00000111335	NA	NA	rs1293767-?	rs1293767	0	1293767	missense_variant	0	NR	2E-6	5.69897		0.225	[0.13-0.32] unit increase	Affymetrix, Illumina [NR] (imputed)	N
17	rs10774679	6.54892e-12	12	113425154	rs1293767	NA	Adult asthma	42824	27611488	Almoguera B	42622	Am J Respir Crit Care Med	www.ncbi.nlm.nih.gov/pubmed/27611488	Identification of Four Novel Loci in Asthma in European American and African American Populations.	337 African American allergic asthma cases, 321 African American non-allergic asthma cases, 1,367 African American controls, 466 European American allergic asthma cases, 626 European American non-allergic asthma cases, 7,878 European American controls	NA	12q24.13	OAS2	OAS2			ENSG00000111335	NA	NA	rs1293767-?	rs1293767	0	1293767	missense_variant	0	NR	9E-7	6.04576	(AA)	NA		Affymetrix, Illumina [NR] (imputed)	N
2	rs1123573	1.31598e-11	2	60617761	rs243074	NA	Intelligence	43355	29942086	Savage JE	43276	Nat Genet	www.ncbi.nlm.nih.gov/pubmed/29942086	Genome-wide association meta-analysis in 269,867 individuals identifies new genetic and functional links to intelligence.	269,867 European ancestry individuals	NA	2p16.1	NR	MIR4432HG			ENSG00000228590	NA	NA	rs243074-A	rs243074	0	243074	intron_variant	0	NR	4E-8	7.39794		5.489	z-score increase	Affymetrix, Illumina [9295118] (imputed)	N
2	rs1123573	1.31598e-11	2	60619028	rs243071	NA	Coronary artery disease	44907	36474045	Aragam KG	44901	Nat Genet	www.ncbi.nlm.nih.gov/pubmed/36474045	Discovery and systematic characterization of risk variants and genes for coronary artery disease in over a million participants.	181,522 European ancestry, unknown cases, 984,168 European ancestry, unknown controls	NA	2p16.1		MIR4432HG			ENSG00000228590	NA	NA	rs243071-A	rs243071	0	243071	intron_variant	0	0.446	3E-8	7.52288		1.029	[1.019-1.039]	Affymetrix, Illumina [20073070] (imputed)	N
2	rs1123573	1.31598e-11	2	60640503	rs58926146	NA	Male-pattern baldness	43497	30573740	Yap CX	43454	Nat Commun	www.ncbi.nlm.nih.gov/pubmed/30573740	Dissection of genetic variation and evidence for pleiotropy in male pattern baldness.	205,327 European ancestry males	NA	2p16.1	NR	MIR4432HG			ENSG00000228590	NA	NA	rs58926146-T	rs58926146	0	58926146	intron_variant	0	0.29097	7E-12	11.1549		0.023586	[0.017-0.03] unit increase	NR [19129689] (imputed)	N
2	rs1123573	1.31598e-11	2	60641329	rs13028240	NA	Balding type 1	43502	30595370	Kichaev G	43461	Am J Hum Genet	www.ncbi.nlm.nih.gov/pubmed/30595370	Leveraging Polygenic Functional Enrichment to Improve GWAS Power.	approximately 208,000 European ancestry individuals	NA	2p16.1		MIR4432HG			ENSG00000228590	NA	NA	rs13028240-?	rs13028240	0	13028240	intron_variant	0	NR	6E-15	14.2218		NA		NR [~ 8900000] (imputed)	N
2	rs1123573	1.31598e-11	2	60641329	rs13028240	NA	Height	44966	36224396	Yengo L	44846	Nature	www.ncbi.nlm.nih.gov/pubmed/36224396	A saturated map of common genetic variants associated with human height.	5,314,291 European ancestry, Hispanic or Latin American, East Asian ancestry, African ancestry, South Asian ancestry individuals	NA	2p16.1		MIR4432HG			ENSG00000228590	NA	NA	rs13028240-A	rs13028240	0	13028240	intron_variant	0	0.2582	9E-7	6.04576		0.0035	[0.0021-0.0049] unit increase	Affymetrix, Illumina [1385132] (imputed)	N
2	rs1123573	1.31598e-11	2	60642899	rs12463461	NA	White blood cell count	43504	30595370	Kichaev G	43461	Am J Hum Genet	www.ncbi.nlm.nih.gov/pubmed/30595370	Leveraging Polygenic Functional Enrichment to Improve GWAS Power.	approximately 444,000 European ancestry individuals	NA	2p16.1		MIR4432HG			ENSG00000228590	NA	NA	rs12463461-?	rs12463461	0	12463461	intron_variant	0	NR	1E-7	7		NA		NR [~ 8900000] (imputed)	N
2	rs1123573	1.31598e-11	2	60704739	rs6731647	NA	Red blood cell count	42977	27863252	Astle WJ	42691	Cell	www.ncbi.nlm.nih.gov/pubmed/27863252	The Allelic Landscape of Human Blood Cell Trait Variation and Links to Common Complex Disease.	172,952 European ancestry individuals	NA	2p16.1	BCL11A	BCL11A			ENSG00000119866	NA	NA	rs6731647-G	rs6731647	0	6731647	intron_variant	0	0.4523	7E-28	27.1549		0.0395902	[0.032-0.047] unit increase	Affymetrix [~ 2500000] (imputed)	N
2	rs1123573	1.31598e-11	2	60704739	rs6731647	NA	Red blood cell count	44092	32888494	Vuckovic D	44075	Cell	www.ncbi.nlm.nih.gov/pubmed/32888494	The Polygenic and Monogenic Basis of Blood Traits and Diseases.	408,112 British individuals	NA	2p16.1	BCL11A	BCL11A			ENSG00000119866	NA	NA	rs6731647-G	rs6731647	0	6731647	intron_variant	0	0.45303	3E-23	22.5229		0.02466	[0.02-0.03] unit increase	Affymetrix [93095623] (imputed)	N
2	rs1123573	1.31598e-11	2	60723905	rs45474996	NA	Household income (MTAG)	43859	31844048	Hill WD	43815	Nat Commun	www.ncbi.nlm.nih.gov/pubmed/31844048	Genome-wide analysis identifies molecular systems and 149 genetic loci associated with income.	505,541 British and unknown ancestry individuals	NA	2p16.1	BCL11A, AC009970.1	BCL11A			ENSG00000119866	NA	NA	rs45474996-A	rs45474996	0	45474996	intron_variant	0	0.1109	2E-8	7.69897		0.0183042	[0.012-0.025] unit increase	Affymetrix [up to 18485882] (imputed)	N
2	rs1123573	1.31598e-11	2	60727416	rs7560588	NA	Number of sexual partners	43542	30643258	Karlsson Linner R	43479	Nat Genet	www.ncbi.nlm.nih.gov/pubmed/30643258	Genome-wide association analyses of risk tolerance and risky behaviors in over 1 million individuals identify hundreds of loci and shared genetic influences.	370,711 European ancestry individuals	NA	2p16.1	BCL11A	BCL11A			ENSG00000119866	NA	NA	rs7560588-A	rs7560588	0	7560588	intron_variant	0	0.2745	4E-11	10.3979		0.0175261	[0.012-0.023] unit decrease	Affymetrix [11515109] (imputed)	N
2	rs1123573	1.31598e-11	2	60729294	rs10184550	NA	Male-pattern baldness	43497	30573740	Yap CX	43454	Nat Commun	www.ncbi.nlm.nih.gov/pubmed/30573740	Dissection of genetic variation and evidence for pleiotropy in male pattern baldness.	205,327 European ancestry males	NA	2p16.1	NR	BCL11A			ENSG00000119866	NA	NA	rs10184550-G	rs10184550	0	10184550	intron_variant	0	0.452029	2E-9	8.69897		0.0192855	[0.013-0.026] unit increase	NR [19129689] (imputed)	N
2	rs1123573	1.31598e-11	2	60729294	rs10184550	NA	Externalizing behaviour (multivariate analysis)	44502	34446935	Karlsson Linner R	44434	Nat Neurosci	www.ncbi.nlm.nih.gov/pubmed/34446935	Multivariate analysis of 1.5 million people identifies genetic associations with traits related to self-regulation and addiction.	up to 53,293 European ancestry Attention-deficit/hyperactivity disorder individuals, up to 164,684 European ancestry problematic alcohol use individuals, up to 186,875 European ancestry lifetime cannabis use individuals, up to 357,187 European ancestry individuals measuring reverse-coded age at first sexual intercourse, up to 336,121 European ancestry individuals measuring number of sexual partners, up to 426,379 European ancestry individuals measuring general risk tolerance, up to 1,251,809 European ancestry individuals measuring lifetime smoking initiation	NA	2p16.1		BCL11A			ENSG00000119866	NA	NA	rs10184550-G	rs10184550	0	10184550	intron_variant	0	0.44	4E-12	11.3979		0.008	[0.006-0.01] unit increase	NR [NR] (imputed)	N
2	rs1123573	1.31598e-11	2	60729294	rs10184550	NA	Height	44966	36224396	Yengo L	44846	Nature	www.ncbi.nlm.nih.gov/pubmed/36224396	A saturated map of common genetic variants associated with human height.	5,314,291 European ancestry, Hispanic or Latin American, East Asian ancestry, African ancestry, South Asian ancestry individuals	NA	2p16.1		BCL11A			ENSG00000119866	NA	NA	rs10184550-A	rs10184550	0	10184550	intron_variant	0	0.515	2E-43	42.699		0.0089	[0.0077-0.0101] unit increase	Affymetrix, Illumina [1385132] (imputed)	N
2	rs1123573	1.31598e-11	2	60783572	rs3765154	NA	General risk tolerance (MTAG)	43542	30643258	Karlsson Linner R	43479	Nat Genet	www.ncbi.nlm.nih.gov/pubmed/30643258	Genome-wide association analyses of risk tolerance and risky behaviors in over 1 million individuals identify hundreds of loci and shared genetic influences.	975,353 European ancestry individuals	NA	2p16.1	BCL11A	BCL11A - RN7SL361P	ENSG00000119866	ENSG00000242158		1970	84268	rs3765154-T	rs3765154	0	3765154	regulatory_region_variant	1	0.298	2E-9	8.69897		0.0078	[0.0053-0.0103] unit increase	Affymetrix, Illumina [5869552] (imputed)	N
2	rs1123573	1.31598e-11	2	60785937	rs12328348	NA	Number of sexual partners	43542	30643258	Karlsson Linner R	43479	Nat Genet	www.ncbi.nlm.nih.gov/pubmed/30643258	Genome-wide association analyses of risk tolerance and risky behaviors in over 1 million individuals identify hundreds of loci and shared genetic influences.	370,711 European ancestry individuals	NA	2p16.1	BCL11A	BCL11A - RN7SL361P	ENSG00000119866	ENSG00000242158		4335	81903	rs12328348-A	rs12328348	0	12328348	upstream_gene_variant	1	0.5309	5E-9	8.30103		0.0138713	[0.0092-0.0185] unit increase	Affymetrix [11515109] (imputed)	N
2	rs1123573	1.31598e-11	2	60785937	rs12328348	NA	Schizophrenia	43822	31740837	Lam M	43787	Nat Genet	www.ncbi.nlm.nih.gov/pubmed/31740837	Comparative genetic architectures of schizophrenia in East Asian and European populations.	22,778 East Asian ancestry cases, 35,362 East Asian ancestry controls, 33,640 European ancestry cases, 43,456 European ancestry controls	NA	2p16.1	NR	BCL11A - RN7SL361P	ENSG00000119866	ENSG00000242158		4335	81903	rs12328348-?	rs12328348	0	12328348	upstream_gene_variant	1	NR	1E-9	9		1.06067	[1.04-1.08]	Affymetrix, Illumina [12447948] (imputed)	N
2	rs1123573	1.31598e-11	2	60785937	rs12328348	NA	Schizophrenia	44831	35396580	Trubetskoy V	44659	Nature	www.ncbi.nlm.nih.gov/pubmed/35396580	Mapping genomic loci implicates genes and synaptic biology in schizophrenia.	53,386 European ancestry cases, 77,258 European ancestry controls, 14,004 East Asian ancestry cases, 16,757 East Asian ancestry controls, 6,152 African American cases, 3,918 African American controls, 1,234 Latino cases, 3,090 Latino controls	1,979 European ancestry cases, 142,626 European ancestry controls	2p16.1		BCL11A - RN7SL361P	ENSG00000119866	ENSG00000242158		4335	81903	rs12328348-A	rs12328348	0	12328348	upstream_gene_variant	1	0.617	9E-8	7.04576		1.04269	[1.03-1.06]	Affymetrix [7585078] (imputed)	N
2	rs1123573	1.31598e-11	2	60785937	rs12328348	NA	Height	44966	36224396	Yengo L	44846	Nature	www.ncbi.nlm.nih.gov/pubmed/36224396	A saturated map of common genetic variants associated with human height.	5,314,291 European ancestry, Hispanic or Latin American, East Asian ancestry, African ancestry, South Asian ancestry individuals	NA	2p16.1		BCL11A - RN7SL361P	ENSG00000119866	ENSG00000242158		4335	81903	rs12328348-G	rs12328348	0	12328348	upstream_gene_variant	1	0.4163	3E-10	9.52288		0.004	[0.0028-0.0052] unit increase	Affymetrix, Illumina [1385132] (imputed)	N
16	rs1157669	1.48514e-11	11	34502042	rs7949972	NA	COVID-19 (hospitalized covid vs population)	45099	37198478	Pairo-Castineira E	45063	Nature	www.ncbi.nlm.nih.gov/pubmed/37198478	GWAS and meta-analysis identifies 49 genetic variants underlying critical COVID-19.	763 African ancestry cases, 24,850 African ancestry controls, 218 admixed American ancestry cases, 94,318 admixed American ancestry controls, 414 East Asian ancestry cases, 816 East Asian ancestry controls, 16,627 European ancestry cases, 749,207 European ancestry controls, 3,533 European, African or admixed American ancestry cases, 1,700 European, African or admixed American ancestry controls, 1,171 South Asian ancestry cases, 5,489 South Asian ancestry controls, 93 other admixed ancestry cases, 645 other admixed ancestry controls, 22,637 cases, 2,052,436 controls	NA	11p13		ELF5			ENSG00000135374	NA	NA	rs7949972-T	rs7949972	0	7949972	intron_variant	0	NR	3E-28	27.5229		0.91	[0.89-0.92]	Illumina [NR] (imputed)	N
16	rs1157669	1.48514e-11	11	34504292	rs61882275	NA	COVID-19 (critical illness vs population)	45099	37198478	Pairo-Castineira E	45063	Nature	www.ncbi.nlm.nih.gov/pubmed/37198478	GWAS and meta-analysis identifies 49 genetic variants underlying critical COVID-19.	682 African ancestry cases, 2,540 African ancestry controls, 401 East Asian ancestry cases, 759 East Asian ancestry controls, 13,199 European ancestry cases, 745,011 European ancestry controls, 1,141 South Asian ancestry cases, 5,384 South Asian ancestry controls, 8,779 cases, 1,001,875 controls	NA	11p13		ELF5			ENSG00000135374	NA	NA	rs61882275-A	rs61882275	0	61882275	intron_variant	0	0.37	1E-22	22		0.88	[0.86-0.91]	Illumina [NR] (imputed)	N
16	rs1157669	1.48514e-11	11	34504292	rs61882275	NA	COVID-19 (critical illness vs population or mild symptoms)	44719	35255492	Kousathanas A	44627	Nature	www.ncbi.nlm.nih.gov/pubmed/35255492	Whole genome sequencing reveals host factors underlying critical Covid-19.	5,989 European ancestry cases, 42,891 European ancestry controls, 788 South Asian ancestry cases, 3,793 South Asian ancestry controls, 440 African ancestry cases, 1,350 African ancestry controls, 274 East Asian ancestry cases, 366 East Asian ancestry controls	NA	11p13		ELF5			ENSG00000135374	NA	NA	rs61882275-G	rs61882275	0	61882275	intron_variant	0	NR	2E-8	7.69897		NA		Illumina [NR]	N
16	rs1157669	1.48514e-11	11	34504292	rs61882275	NA	COVID-19 (critical illness vs population or mild symptoms)	44719	35255492	Kousathanas A	44627	Nature	www.ncbi.nlm.nih.gov/pubmed/35255492	Whole genome sequencing reveals host factors underlying critical Covid-19.	5,989 European ancestry cases, 42,891 European ancestry controls	NA	11p13		ELF5			ENSG00000135374	NA	NA	rs61882275-G	rs61882275	0	61882275	intron_variant	0	0.62	2E-10	9.69897		1.1	[1.1-1.2]	Illumina [8121457]	N
16	rs1157669	1.48514e-11	11	34528766	rs766826	NA	COVID-19 (hospitalized vs population)	44818	35922517	COVID-19 Host Genetics Initiative	44776	Nature	www.ncbi.nlm.nih.gov/pubmed/35922517	A first update on mapping the human genetic architecture of COVID-19.	2,113 African ancestry cases, 121,925 African ancestry controls, 1,709 Hispanic or Latin American cases, 150,547 Hispanic or Latin American controls, 1,551 East Asian ancestry cases, 15,825 East Asian ancestry controls, 18,605 European ancestry cases, 2,490,909 European ancestry controls, 584 Greater Middle Eastern (Middle Eastern, North African or Persian) cases, 14,491 Greater Middle Eastern (Middle Eastern, North African or Persian) controls, 465 South Asian ancestry cases, 42,575 South Asian ancestry controls	NA	11p13		ELF5			ENSG00000135374	NA	NA	rs766826-T	rs766826	0	766826	intron_variant	0	0.335	3E-12	11.5229		0.92	[0.9-0.94]	Affymetrix, Illumina [NR] (imputed)	N
16	rs1157669	1.48514e-11	11	34528766	rs766826	NA	COVID-19 (critical illness vs population)	44818	35922517	COVID-19 Host Genetics Initiative	44776	Nature	www.ncbi.nlm.nih.gov/pubmed/35922517	A first update on mapping the human genetic architecture of COVID-19.	188 African ancestry cases, 11,232 African ancestry controls, 641 Hispanic or Latin American cases, 95,479 Hispanic or Latin American controls, 441 East Asian ancestry cases, 2,776 East Asian ancestry controls, 7,641 European ancestry cases, 1,632,197 European ancestry controls, 314 Greater Middle Eastern (Middle Eastern, North African or Persian) cases, 948 Greater Middle Eastern (Middle Eastern, North African or Persian) controls, 151 South Asian ancestry cases, 34,013 South Asian ancestry controls	NA	11p13		ELF5			ENSG00000135374	NA	NA	rs766826-T	rs766826	0	766826	intron_variant	0	0.341	6E-7	6.22185		0.9	[0.86-0.94]	Affymetrix, Illumina [NR] (imputed)	N
28	rs11669442	6.52322e-09	19	46188626	rs7253390	NA	Body mass index	44993	36581621	Huang J	44924	Nat Commun	www.ncbi.nlm.nih.gov/pubmed/36581621	Genomics and phenomics of body mass index reveals a complex disease network.	1,122,049 European ancestry individuals	NA	19q13.32		GIPR - SNRPD2	ENSG00000010310	ENSG00000125743		1646	2092	rs7253390-C	rs7253390	0	7253390	downstream_gene_variant	1	NR	4E-9	8.39794		0.01	[0.0067-0.0133] unit decrease	Affymetrix [NR] (imputed)	N
28	rs11669442	6.52322e-09	19	46196634	rs2302593	NA	Fasting glucose	44404	33402679	Lagou V	44201	Nat Commun	www.ncbi.nlm.nih.gov/pubmed/33402679	Sex-dimorphic genetic effects and novel loci for fasting glucose and insulin variability.	151,188 European ancestry individuals	NA	19q13.32	GIPR	QPCTL			ENSG00000011478	NA	NA	rs2302593-C	rs2302593	0	2302593	intron_variant	0	0.504223	2E-8	7.69897		0.013031	[0.0085-0.0176] unit increase	Affymetrix, Illumina [8700000] (imputed)	N
28	rs11669442	6.52322e-09	19	46196634	rs2302593	NA	Fruit consumption	44020	32066663	Niarchou M	43864	Transl Psychiatry	www.ncbi.nlm.nih.gov/pubmed/32066663	Genome-wide association study of dietary intake in the UK biobank study and its associations with schizophrenia and other traits.	335,576 European ancestry individuals	NA	19q13.32	EML2, C19orf83, GIPR, SNRPD2, QPCTL	QPCTL			ENSG00000011478	NA	NA	rs2302593-?	rs2302593	0	2302593	intron_variant	0	NR	1E-11	11		0.0163962	[0.012-0.021] unit decrease	Affymetrix [25921788] (imputed)	N
28	rs11669442	6.52322e-09	19	46196634	rs2302593	NA	Fasting glucose	44357	34059833	Chen J	44347	Nat Genet	www.ncbi.nlm.nih.gov/pubmed/34059833	The trans-ancestral genomic architecture of glycemic traits.	200,622 European ancestry individuals	NA	19q13.32	QPCTL	QPCTL			ENSG00000011478	NA	NA	rs2302593-C	rs2302593	0	2302593	intron_variant	0	0.4974	6E-10	9.22185		0.0106	[0.0073-0.0139] unit increase	Affymetrix, Illumina [34064007] (imputed)	N
28	rs11669442	6.52322e-09	19	46196634	rs2302593	NA	Hemoglobin concentration	45007	35964923	Timoteo VJ	44784	J Nutr Biochem	www.ncbi.nlm.nih.gov/pubmed/35964923	Common and Ethnic-Specific Genetic Determinants of Hemoglobin Concentration between Taiwanese Han Chinese and European Whites: Findings from Comparative Two-Stage Genome-Wide Association Studies.	52,141 European ancestry females	89,584 European ancestry females	19q13.32		QPCTL			ENSG00000011478	NA	NA	rs2302593-G	rs2302593	0	2302593	intron_variant	0	0.4877	1E-7	7		0.01766	unit decrease	NR [347791]	N
28	rs11669442	6.52322e-09	19	46262286	rs725660	NA	Sum eosinophil basophil counts	42977	27863252	Astle WJ	42691	Cell	www.ncbi.nlm.nih.gov/pubmed/27863252	The Allelic Landscape of Human Blood Cell Trait Variation and Links to Common Complex Disease.	171,771 European ancestry individuals	NA	19q13.32	AC074212.3	MEIOSIN			ENSG00000237452	NA	NA	rs725660-A	rs725660	0	725660	missense_variant	0	0.362	3E-12	11.5229		0.0257909	[0.019-0.033] unit increase	Affymetrix [~ 2500000] (imputed)	N
28	rs11669442	6.52322e-09	19	46268902	rs2341097	NA	Endometriosis or asthma (pleiotropy)	44694	35472084	Adewuyi EO	44562	Hum Reprod	www.ncbi.nlm.nih.gov/pubmed/35472084	Genetic overlap analysis of endometriosis and asthma identifies shared loci implicating sex hormones and thyroid signalling pathways.	17,054 European, Japanese ancestry endometriosis cases, 19,554 European, Japanese ancestry asthma cases, 483,220 European, Japanese ancestry controls	NA	19q13.32		SIX5			ENSG00000177045	NA	NA	rs2341097-T	rs2341097	0	2341097	missense_variant	0	NR	1E-5	5		0.05	unit decrease	NR [NR]	N
28	rs11669442	6.52322e-09	19	46289503	rs8109951	NA	Chronic obstructive pulmonary disease liability (machine learning-based score)	45050	37069358	Cosentino J	45033	Nat Genet	www.ncbi.nlm.nih.gov/pubmed/37069358	Inference of chronic obstructive pulmonary disease with deep learning on raw spirograms identifies new genetic loci and improves risk models.	325,027 European ancestry individuals	NA	19q13.32		DMWD			ENSG00000185800	NA	NA	rs8109951-C	rs8109951	0	8109951	synonymous_variant	0	NR	7E-24	23.1549		0.0221384	[0.018-0.026] unit increase	Affymetrix [13285083] (imputed)	N
28	rs11669442	6.52322e-09	19	46302374	rs7252126	NA	Lung function (FEV1/FVC)	43504	30595370	Kichaev G	43461	Am J Hum Genet	www.ncbi.nlm.nih.gov/pubmed/30595370	Leveraging Polygenic Functional Enrichment to Improve GWAS Power.	approximately 370,000 European ancestry individuals	NA	19q13.32		RSPH6A			ENSG00000104941	NA	NA	rs7252126-?	rs7252126	0	7252126	intron_variant	0	NR	1E-34	34		NA		NR [~ 8900000] (imputed)	N
28	rs11669442	6.52322e-09	19	46302374	rs7252126	NA	Lung function (FEV1/FVC)	45016	36914875	Shrine N	44998	Nat Genet	www.ncbi.nlm.nih.gov/pubmed/36914875	Multi-ancestry genome-wide association analyses improve resolution of genes and pathways influencing lung function and chronic obstructive pulmonary disease risk.	468,062 European ancestry individuals, 8,590 African ancestry individuals, 85,279 East Asian ancestry individuals, 4,270 South Asian ancestry individuals, 14,668 Hispanic or Latin American individuals	NA	19q13.32		RSPH6A			ENSG00000104941	NA	NA	rs7252126-A	rs7252126	0	7252126	intron_variant	0	0.335	2E-38	37.699		12.963	z score increase	Affymetrix, Illumina [66484182] (imputed)	N
28	rs11669442	6.52322e-09	19	46308915	rs1972423	NA	Eosinophil counts	44543	34469753	Kachuri L	44434	Am J Hum Genet	www.ncbi.nlm.nih.gov/pubmed/34469753	Genetic determinants of blood-cell traits influence susceptibility to childhood acute lymphoblastic leukemia.	234,763 European ancestry individuals	100,553 European ancestry individuals	19q13.32		RSPH6A			ENSG00000104941	NA	NA	rs1972423-A	rs1972423	0	1972423	intron_variant	0	0.644	9E-9	8.04576		NA		Affymetrix [10369434] (imputed)	N
28	rs11669442	6.52322e-09	19	46319415	rs1132645	NA	Asthma	44544	34594039	Sakaue S	44469	Nat Genet	www.ncbi.nlm.nih.gov/pubmed/34594039	A cross-population atlas of genetic associations for 220 human phenotypes.	38,369 European ancestry cases, 411,131 European ancestry controls, 13,015 East Asian ancestry cases, 162,933 East Asian ancestry controls	NA	19q13.32		SYMPK			ENSG00000125755	NA	NA	rs1132645-C	rs1132645	0	1132645	synonymous_variant	0	NR	5E-8	7.30103		0.0416	[0.027-0.056] unit decrease	Affymetrix, Illumina [25837673] (imputed)	N
28	rs11669442	6.52322e-09	19	46342885	rs7254067	NA	Height	43606	30595370	Kichaev G	43461	Am J Hum Genet	www.ncbi.nlm.nih.gov/pubmed/30595370	Leveraging Polygenic Functional Enrichment to Improve GWAS Power.	approximately 458,000 European ancestry individuals	NA	19q13.32		SYMPK			ENSG00000125755	NA	NA	rs7254067-?	rs7254067	0	7254067	intron_variant	0	NR	4E-9	8.39794		NA		NR [~ 8900000] (imputed)	N
28	rs11669442	6.52322e-09	19	46350375	rs62109854	NA	Eosinophil counts	43504	30595370	Kichaev G	43461	Am J Hum Genet	www.ncbi.nlm.nih.gov/pubmed/30595370	Leveraging Polygenic Functional Enrichment to Improve GWAS Power.	approximately 440,000 European ancestry individuals	NA	19q13.32		SYMPK			ENSG00000125755	NA	NA	rs62109854-?	rs62109854	0	62109854	intron_variant	0	NR	1E-30	30		NA		NR [~ 8900000] (imputed)	N
28	rs11669442	6.52322e-09	19	46354793	rs7252363	NA	Body surface area	44970	36502284	Yu XH	44905	Obesity (Silver Spring)	www.ncbi.nlm.nih.gov/pubmed/36502284	Body surface area is a potential obesity index: Its genetic determination and its causality for later-life diseases.	337,198 British ancestry individuals	NA	19q13.32		SYMPK			ENSG00000125755	NA	NA	rs7252363-?	rs7252363	0	7252363	intron_variant	0	NR	2E-11	10.699	(conditional)	0.00289801	[0.002-0.0037] unit decrease	NR [9428408] (imputed)	N
28	rs11669442	6.52322e-09	19	46354793	rs7252363	NA	Eosinophil counts	44817	35935937	Hoglund J	44764	Front Immunol	www.ncbi.nlm.nih.gov/pubmed/35935937	Gene-Based Variant Analysis of Whole-Exome Sequencing in Relation to Eosinophil Count.	365,954 British ancestry individuals	NA	19q13.32		SYMPK			ENSG00000125755	NA	NA	rs7252363-A	rs7252363	0	7252363	intron_variant	0	0.049	6E-11	10.2218		0.025	[0.017-0.033] unit increase	Affymetrix [6661079] (imputed)	N
28	rs11669442	6.52322e-09	19	46358425	rs7250497	NA	Height	44966	36224396	Yengo L	44846	Nature	www.ncbi.nlm.nih.gov/pubmed/36224396	A saturated map of common genetic variants associated with human height.	455,180 Hispanic or Latin American individuals	NA	19q13.32		SYMPK			ENSG00000125755	NA	NA	rs7250497-G	rs7250497	0	7250497	5_prime_UTR_variant	0	0.2889	2E-10	9.69897		0.0152	[0.01-0.02] unit decrease	Affymetrix, Illumina [1385132] (imputed)	N
28	rs11669442	6.52322e-09	19	46428653	rs9789319	NA	Alzheimer’s disease polygenic risk score (upper quantile vs lower quantile)	44791	35589863	Gouveia C	44700	Sci Rep	www.ncbi.nlm.nih.gov/pubmed/35589863	Genome-wide association of polygenic risk extremes for Alzheimer's disease in the UK Biobank.	18,892 European ancestry high risk individuals, 18,892 European ancestry low risk individuals	NA	19q13.32		NANOS2 - NOVA2	ENSG00000188425	ENSG00000104967		10617	8339	rs9789319-?	rs9789319	0	9789319	regulatory_region_variant	1	NR	2E-18	17.699		1.14	[1.11-1.17]	NR [NR]	N
4	rs11712469	2.11406e-13	3	45838300	rs2531743	NA	COVID-19 (covid vs negative)	44448	33888907	Shelton JF	44308	Nat Genet	www.ncbi.nlm.nih.gov/pubmed/33888907	Trans-ancestry analysis reveals genetic and nongenetic associations with COVID-19 susceptibility and severity.	9,913 European ancestry cases, 85,072 European ancestry controls, 2,553 Hispanic or Latin American cases, 13,086 Hispanic or Latin American controls, 506 Black or African American cases, 3,110 Black or African American controls	NA	3p21.31		SLC6A20 - LZTFL1	ENSG00000163817	ENSG00000163818		272	26508	rs2531743-?	rs2531743	0	2531743	intron_variant	1	NR	8E-10	9.09691		0.917	[0.892-0.942]	Illumina [9939936] (imputed)	N
4	rs11712469	2.11406e-13	3	45838300	rs2531743	NA	COVID-19 (covid vs negative)	44448	33888907	Shelton JF	44308	Nat Genet	www.ncbi.nlm.nih.gov/pubmed/33888907	Trans-ancestry analysis reveals genetic and nongenetic associations with COVID-19 susceptibility and severity.	9,913 European ancestry cases, 85,072 European ancestry controls	NA	3p21.31		SLC6A20 - LZTFL1	ENSG00000163817	ENSG00000163818		272	26508	rs2531743-?	rs2531743	0	2531743	intron_variant	1	NR	7E-8	7.1549		0.918	[0.89-0.947]	Illumina [31704722] (imputed)	N
4	rs11712469	2.11406e-13	3	45838300	rs2531743	NA	COVID-19 (covid vs negative or unknown)	44698	35241825	Horowitz JE	44623	Nat Genet	www.ncbi.nlm.nih.gov/pubmed/35241825	Genome-wide analysis provides genetic evidence that ACE2 influences COVID-19 risk and yields risk scores associated with severe disease.	45,006 European ancestry cases, 651,358 European ancestry controls, 2,710 African ancestry cases, 26,106 African ancestry controls, 830 South Asian ancestry cases, 10,143 South Asian ancestry controls, 174 East Asian ancestry cases, 2,779 East Asian ancestry controls, 3,832 Hispanic or Latin American cases, 14,630 Hispanic or Latin American controls	NA	3p21.31		SLC6A20 - LZTFL1	ENSG00000163817	ENSG00000163818		272	26508	rs2531743-G	rs2531743	0	2531743	intron_variant	1	NR	1E-9	9		0.958	[0.945-0.971]	Affymetrix, Illumina [NR] (imputed)	N
4	rs11712469	2.11406e-13	3	45838300	rs2531743	NA	COVID-19 (covid vs negative)	44698	35241825	Horowitz JE	44623	Nat Genet	www.ncbi.nlm.nih.gov/pubmed/35241825	Genome-wide analysis provides genetic evidence that ACE2 influences COVID-19 risk and yields risk scores associated with severe disease.	52,630 East Asian ancestry cases, 109,605 East Asian ancestry controls, 52,630 European ancestry cases, 109,605 European ancestry controls, 52,630 Hispanic or Latin American cases, 109,605 Hispanic or Latin American controls, 52,630 South Asian ancestry cases, 109,605 South Asian ancestry controls	NA	3p21.31		SLC6A20 - LZTFL1	ENSG00000163817	ENSG00000163818		272	26508	rs2531743-G	rs2531743	0	2531743	intron_variant	1	NR	3E-12	11.5229		0.943	[0.927-0.958]	Affymetrix, Illumina [NR] (imputed)	N
4	rs11712469	2.11406e-13	3	45838300	rs2531743	NA	COVID-19 (not hospitalized vs negative or unknown)	44698	35241825	Horowitz JE	44623	Nat Genet	www.ncbi.nlm.nih.gov/pubmed/35241825	Genome-wide analysis provides genetic evidence that ACE2 influences COVID-19 risk and yields risk scores associated with severe disease.	38,865 European ancestry cases, 651,358 European ancestry controls, 2,295 African ancestry cases, 26,106 African ancestry controls, 674 South Asian ancestry cases, 10,143 South Asian ancestry controls, 174 East Asian ancestry cases, 2,779 East Asian ancestry controls, 3,633 Hispanic or Latin American cases, 14,630 Hispanic or Latin American controls	NA	3p21.31		SLC6A20 - LZTFL1	ENSG00000163817	ENSG00000163818		272	26508	rs2531743-G	rs2531743	0	2531743	intron_variant	1	NR	8E-10	9.09691		0.954	[0.94-0.969]	Affymetrix, Illumina [NR] (imputed)	N
4	rs11712469	2.11406e-13	3	45922691	rs9842595	NA	CD3 on Central Memory CD4+ T cell	44606	32929287	Orru V	44088	Nat Genet	www.ncbi.nlm.nih.gov/pubmed/32929287	Complex genetic signatures in immune cells underlie autoimmunity and inform therapy.	2,912 Sardinian (founder/genetic isolate) ancestry individuals	NA	3p21.31		LZTFL1			ENSG00000163818	NA	NA	rs9842595-T	rs9842595	0	9842595	intron_variant	0	0.17084	3E-8	7.52288		0.2031	[0.13-0.27] unit increase	Illumina [17945888] (imputed)	N
4	rs11712469	2.11406e-13	3	45922691	rs9842595	NA	CD3 on Naive CD4+ T cell	44606	32929287	Orru V	44088	Nat Genet	www.ncbi.nlm.nih.gov/pubmed/32929287	Complex genetic signatures in immune cells underlie autoimmunity and inform therapy.	2,910 Sardinian (founder/genetic isolate) ancestry individuals	NA	3p21.31		LZTFL1			ENSG00000163818	NA	NA	rs9842595-T	rs9842595	0	9842595	intron_variant	0	0.17079	1E-10	10		0.2342	[0.16-0.31] unit increase	Illumina [17945511] (imputed)	N
4	rs11712469	2.11406e-13	3	45956060	rs4683148	NA	Mouth ulcers	43605	30837455	Dudding T	43529	Nat Commun	www.ncbi.nlm.nih.gov/pubmed/30837455	Genome wide analysis for mouth ulcers identifies associations at immune regulatory loci.	47,079 British or unknown ancestry cases, 414,027 British or unknown ancestry controls	98,298 cases, 247,446 controls	3p21.31		LZTFL1			ENSG00000163818	NA	NA	rs4683148-T	rs4683148	0	4683148	intron_variant	0	0.41599600000000003	8E-13	12.0969		1.03133	[1.02-1.04]	Affymetrix, Illumina [9851866] (imputed)	N
4	rs11712469	2.11406e-13	3	46521298	rs6763280	NA	Tonsillectomy	43070	28928442	Tian C	42997	Nat Commun	www.ncbi.nlm.nih.gov/pubmed/28928442	Genome-wide association and HLA region fine-mapping studies identify susceptibility loci for multiple common infections.	60,098 European ancestry cases, 113,323 European ancestry controls	NA	3p21.31	NR	LTF			ENSG00000012223	NA	NA	rs6763280-?	rs6763280	0	6763280	intron_variant	0	NR	8E-6	5.09691		0.037	[0.021-0.053] unit increase	Illumina [at least 560000] (imputed)	N
4	rs11712469	2.11406e-13	3	46521392	rs2139634	NA	Cerebrospinal fluid biomarker levels	42866	28031287	Sasayama D	42700	Hum Mol Genet	www.ncbi.nlm.nih.gov/pubmed/28031287	Genome-wide quantitative trait loci mapping of the human cerebrospinal fluid proteome.	133 Japanese ancestry individuals.	NA	3p21.31	NR	LTF			ENSG00000012223	NA	NA	rs2139634-?	rs2139634	0	2139634	intron_variant	0	NR	9E-35	34.0458	(Alkaline phosphatase, tissue-nonspecific isozyme)	NA		Illumina [514227]	N
4	rs11712469	2.11406e-13	3	46521392	rs2139634	NA	Cerebrospinal fluid biomarker levels	42866	28031287	Sasayama D	42700	Hum Mol Genet	www.ncbi.nlm.nih.gov/pubmed/28031287	Genome-wide quantitative trait loci mapping of the human cerebrospinal fluid proteome.	133 Japanese ancestry individuals.	NA	3p21.31	NR	LTF			ENSG00000012223	NA	NA	rs2139634-?	rs2139634	0	2139634	intron_variant	0	NR	5E-34	33.301	(Lactotransferrin)	NA		Illumina [514227]	N
4	rs11712469	2.11406e-13	3	46528199	rs12637386	NA	Teratocarcinoma-derived growth factor 1 levels	44858	36168886	Thareja G	44832	Hum Mol Genet	www.ncbi.nlm.nih.gov/pubmed/36168886	Differences and commonalities in the genetic architecture of protein quantitative trait loci in European and Arab populations.	2,935 Qatari ancestry individuals	NA	3p21.31		LTF - RTP3	ENSG00000012223	ENSG00000163825		1475	7902	rs12637386-T	rs12637386	0	12637386	upstream_gene_variant	1	0.308522	2E-20	19.699		0.268455	[0.21-0.33] unit increase	NR [10004359]	N
32	rs117153933	3.91896e-12	21	35264397	rs2834288	NA	Gut microbiota (bacterial taxa)	42825	27694959	Bonder MJ	42646	Nat Genet	www.ncbi.nlm.nih.gov/pubmed/27694959	The effect of host genetics on the gut microbiome.	984 European ancestry individuals	530 European ancestry individuals	21q22.11	AP000304.12	ITSN1			ENSG00000205726	NA	NA	rs2834288-G	rs2834288	0	2834288	3_prime_UTR_variant	0	NR	2E-8	7.69897	(k__Bacteria|p__Firmicutes|c__Clostridia|o__Clostridiales|f__Oscillospiraceae)	5.61604	NR Z-score decrease	Illumina [8100000] (imputed)	N
32	rs117153933	3.91896e-12	21	35264397	rs2834288	NA	Gut microbiota (bacterial taxa)	42825	27694959	Bonder MJ	42646	Nat Genet	www.ncbi.nlm.nih.gov/pubmed/27694959	The effect of host genetics on the gut microbiome.	984 European ancestry individuals	530 European ancestry individuals	21q22.11	AP000304.12	ITSN1			ENSG00000205726	NA	NA	rs2834288-G	rs2834288	0	2834288	3_prime_UTR_variant	0	NR	2E-8	7.69897	(k__Bacteria|p__Firmicutes|c__Clostridia|o__Clostridiales|f__Oscillospiraceae|g__Oscillibacter)	5.61604	NR Z-score decrease	Illumina [8100000] (imputed)	N
32	rs117153933	3.91896e-12	21	35327265	rs78258279	NA	COVID-19 (hospitalized covid vs population)	45099	37198478	Pairo-Castineira E	45063	Nature	www.ncbi.nlm.nih.gov/pubmed/37198478	GWAS and meta-analysis identifies 49 genetic variants underlying critical COVID-19.	763 African ancestry cases, 24,850 African ancestry controls, 218 admixed American ancestry cases, 94,318 admixed American ancestry controls, 414 East Asian ancestry cases, 816 East Asian ancestry controls, 16,627 European ancestry cases, 749,207 European ancestry controls, 3,533 European, African or admixed American ancestry cases, 1,700 European, African or admixed American ancestry controls, 1,171 South Asian ancestry cases, 5,489 South Asian ancestry controls, 93 other admixed ancestry cases, 645 other admixed ancestry controls, 22,637 cases, 2,052,436 controls	NA	21q22.11		LINC00649			ENSG00000237945	NA	NA	rs78258279-A	rs78258279	0	78258279	intron_variant	0	NR	2E-18	17.699		0.88	[0.85-0.9]	Illumina [NR] (imputed)	N
32	rs117153933	3.91896e-12	21	35353264	rs76608815	NA	COVID-19 (critical illness vs population)	45099	37198478	Pairo-Castineira E	45063	Nature	www.ncbi.nlm.nih.gov/pubmed/37198478	GWAS and meta-analysis identifies 49 genetic variants underlying critical COVID-19.	682 African ancestry cases, 2,540 African ancestry controls, 401 East Asian ancestry cases, 759 East Asian ancestry controls, 13,199 European ancestry cases, 745,011 European ancestry controls, 1,141 South Asian ancestry cases, 5,384 South Asian ancestry controls, 8,779 cases, 1,001,875 controls	NA	21q22.11		LINC00649 - MRPS6	ENSG00000237945	ENSG00000243927		3260	92261	rs76608815-T	rs76608815	0	76608815	downstream_gene_variant	1	0.09	7E-17	16.1549		1.2	[1.14-1.23]	Illumina [NR] (imputed)	N
32	rs117153933	3.91896e-12	21	35358249	rs7275655	NA	Dementia with Lewy bodies	44189	28322283	Chibnik LB	42815	Mol Psychiatry	www.ncbi.nlm.nih.gov/pubmed/28322283	Susceptibility to neurofibrillary tangles: role of the PTPRD locus and limited pleiotropy with other neuropathologies.	195 European ancestry cases, 714 European ancestry controls	369 individuals	21q22.11		LINC00649 - MRPS6	ENSG00000237945	ENSG00000243927		8257	87276	rs7275655-G	rs7275655	0	7275655	regulatory_region_variant	1	0.87	9E-6	5.04576	(EA)	NA		Affymetrix, Illumina [NR] (imputed)	N
32	rs117153933	3.91896e-12	21	35362848	rs111783124	NA	Lung function (FEV1/FVC)	43504	30595370	Kichaev G	43461	Am J Hum Genet	www.ncbi.nlm.nih.gov/pubmed/30595370	Leveraging Polygenic Functional Enrichment to Improve GWAS Power.	approximately 370,000 European ancestry individuals	NA	21q22.11		LINC00649 - MRPS6	ENSG00000237945	ENSG00000243927		12856	82677	rs111783124-?	rs111783124	0	111783124	intergenic_variant	1	NR	1E-35	35		NA		NR [~ 8900000] (imputed)	N
32	rs117153933	3.91896e-12	21	35363759	rs11088268	NA	Chronic obstructive pulmonary disease liability (machine learning-based score)	45050	37069358	Cosentino J	45033	Nat Genet	www.ncbi.nlm.nih.gov/pubmed/37069358	Inference of chronic obstructive pulmonary disease with deep learning on raw spirograms identifies new genetic loci and improves risk models.	325,027 European ancestry individuals	NA	21q22.11		LINC00649 - MRPS6	ENSG00000237945	ENSG00000243927		13755	81766	rs11088268-T	rs11088268	0	11088268	regulatory_region_variant	1	NR	1E-11	11		0.020194	[0.014-0.026] unit increase	Affymetrix [13285083] (imputed)	N
32	rs117153933	3.91896e-12	21	35363759	rs11088268	NA	Lung function (FEV1/FVC)	45016	36914875	Shrine N	44998	Nat Genet	www.ncbi.nlm.nih.gov/pubmed/36914875	Multi-ancestry genome-wide association analyses improve resolution of genes and pathways influencing lung function and chronic obstructive pulmonary disease risk.	468,062 European ancestry individuals, 8,590 African ancestry individuals, 85,279 East Asian ancestry individuals, 4,270 South Asian ancestry individuals, 14,668 Hispanic or Latin American individuals	NA	21q22.11		LINC00649 - MRPS6	ENSG00000237945	ENSG00000243927		13755	81766	rs11088268-T	rs11088268	0	11088268	regulatory_region_variant	1	0.862	2E-33	32.699		12.042	z score decrease	Affymetrix, Illumina [66484182] (imputed)	N
32	rs117153933	3.91896e-12	21	35368402	rs12627254	NA	Peak expiratory flow	43551	30804560	Shrine N	43521	Nat Genet	www.ncbi.nlm.nih.gov/pubmed/30804560	New genetic signals for lung function highlight pathways and chronic obstructive pulmonary disease associations across multiple ancestries.	321,047 European ancestry individuals	24,218 European ancestry individuals	21q22.11	LINC00649	LINC00649 - MRPS6	ENSG00000237945	ENSG00000243927		18410	77123	rs12627254-T	rs12627254	0	12627254	intergenic_variant	1	0.1279	2E-18	17.699		0.0331	[0.026-0.041] unit increase	Affymetrix [19819130] (imputed)	N
32	rs117153933	3.91896e-12	21	35368402	rs12627254	NA	Lung function (FEV1/FVC)	43551	30804560	Shrine N	43521	Nat Genet	www.ncbi.nlm.nih.gov/pubmed/30804560	New genetic signals for lung function highlight pathways and chronic obstructive pulmonary disease associations across multiple ancestries.	321,047 European ancestry individuals	79,005 European ancestry individuals	21q22.11	LINC00649	LINC00649 - MRPS6	ENSG00000237945	ENSG00000243927		18410	77123	rs12627254-T	rs12627254	0	12627254	intergenic_variant	1	0.1279	7E-24	23.1549		0.0357	[0.029-0.043] unit increase	Affymetrix [19819130] (imputed)	N
32	rs117153933	3.91896e-12	21	35396420	rs2834349	NA	Vaginal microbiome MetaCyc pathway (PWY-7315|dTDP-N-acetylthomosamine biosynthesis)	44832	34282934	Fan W	44397	mSystems	www.ncbi.nlm.nih.gov/pubmed/34282934	Association between Human Genetic Variants and the Vaginal Bacteriome of Pregnant Women.	315 Chinese ancestry individuals	NA	21q22.11		LINC00649 - MRPS6	ENSG00000237945	ENSG00000243927		46416	49105	rs2834349-G	rs2834349	0	2834349	intergenic_variant	1	NR	5E-7	6.30103		0.4075	[0.25-0.56] unit increase	Illumina [492582]	N
21	rs117169628	1.25836e-08	16	89161610	rs4782471	NA	Revision surgery due to aseptic loosening after total hip arthroplasty	44680	34982741	Bruggemann A	44565	J Bone Joint Surg Am	www.ncbi.nlm.nih.gov/pubmed/34982741	Risk of Revision After Arthroplasty Associated with Specific Gene Loci: A Genomewide Association Study of Single-Nucleotide Polymorphisms in 1,130 Twins Treated with Arthroplasty.	51 cases from twins, 621 controls from twins	NA	16q24.3		ACSF3			ENSG00000176715	NA	NA	rs4782471-A	rs4782471	0	4782471	5_prime_UTR_variant	0	0.215	3E-7	6.52288		2.26	[1.65-3.09]	Illumina [14548648] (imputed)	N
21	rs117169628	1.25836e-08	16	89471246	rs2086824	NA	Multiple myeloma (IgH translocation)	41488	23502783	Weinhold N	41350	Nat Genet	www.ncbi.nlm.nih.gov/pubmed/23502783	The CCND1 c.870G>A polymorphism is a risk factor for t(11;14)(q13;q32) multiple myeloma.	up to 1,660 European ancestry cases, 7,306 European ancestry controls		16q24.3	NR	ANKRD11			ENSG00000167522	NA	NA	rs2086824-A	rs2086824	0	2086824	intron_variant	0	0.51	2E-6	5.69897	(t11;14 vs non t11;14)	1.58	[1.31-1.91]	Illumina [414804] (imputed)	N
21	rs117169628	1.25836e-08	16	89471246	rs2086824	NA	Drinks per week	44909	36477530	Saunders GRB	44902	Nature	www.ncbi.nlm.nih.gov/pubmed/36477530	Genetic diversity fuels gene discovery for tobacco and alcohol use.	2,965,643 European ancestry, East Asian ancestry, Hispanic or Latin American, African ancestry individuals	NA	16q24.3		ANKRD11			ENSG00000167522	NA	NA	rs2086824-C	rs2086824	0	2086824	intron_variant	0	0.446	6E-10	9.22185		0.00538	[0.0037-0.0071] unit decrease	NR [NR] (imputed)	N
13	rs11788656	8.93765e-09	9	33290532	rs830576	NA	Height	44966	36224396	Yengo L	44846	Nature	www.ncbi.nlm.nih.gov/pubmed/36224396	A saturated map of common genetic variants associated with human height.	5,314,291 European ancestry, Hispanic or Latin American, East Asian ancestry, African ancestry, South Asian ancestry individuals	NA	9p13.3		NFX1			ENSG00000086102	NA	NA	rs830576-A	rs830576	0	830576	5_prime_UTR_variant	0	0.1604	6E-28	27.2218		0.0092	[0.0076-0.0108] unit decrease	Affymetrix, Illumina [1385132] (imputed)	N
20	rs12440014	2.23353e-13	15	78711803	rs2869030	NA	5-hydroxylysine levels	44935	35050183	Hysi PG	44572	Metabolites	www.ncbi.nlm.nih.gov/pubmed/35050183	Metabolome Genome-Wide Association Study Identifies 74 Novel Genomic Regions Influencing Plasma Metabolites Levels.	8,809 European ancestry individuals	NA	15q25.1		CRABP1 - IREB2	ENSG00000166426	ENSG00000136381		71236	17970	rs2869030-G	rs2869030	0	2869030	intergenic_variant	1	NR	6E-65	64.2218		0.293	[0.26-0.33] unit decrease	Affymetrix [10000000] (imputed)	N
20	rs12440014	2.23353e-13	15	78712699	rs4887053	NA	Post bronchodilator FEV1/FVC ratio	42657	26634245	Lutz SM	42341	BMC Genet	www.ncbi.nlm.nih.gov/pubmed/26634245	A genome-wide association study identifies risk loci for spirometric measures among smokers of European and African ancestry.	10,094 European ancestry current and former smoker individuals, 3,260 African American current and former smoker individuals, 178 current and former smoker individuals	NA	15q25.1	Intergenic	CRABP1 - IREB2	ENSG00000166426	ENSG00000136381		72132	17074	rs4887053-A	rs4887053	0	4887053	regulatory_region_variant	1	0.82	5E-6	5.30103		0.01	unit increase	Illumina [NR] (imputed)	N
20	rs12440014	2.23353e-13	15	78712699	rs4887053	NA	Post bronchodilator FEV1	42657	26634245	Lutz SM	42341	BMC Genet	www.ncbi.nlm.nih.gov/pubmed/26634245	A genome-wide association study identifies risk loci for spirometric measures among smokers of European and African ancestry.	10,094 European ancestry current and former smoker individuals, 3,260 African American current and former smoker individuals, 178 current and former smoker individuals	NA	15q25.1	Intergenic	CRABP1 - IREB2	ENSG00000166426	ENSG00000136381		72132	17074	rs4887053-A	rs4887053	0	4887053	regulatory_region_variant	1	0.819	6E-7	6.22185		0.056	NR unit increase	Illumina [NR] (imputed)	N
20	rs12440014	2.23353e-13	15	78714561	rs2869032	NA	Post bronchodilator FEV1/FVC ratio	42657	26634245	Lutz SM	42341	BMC Genet	www.ncbi.nlm.nih.gov/pubmed/26634245	A genome-wide association study identifies risk loci for spirometric measures among smokers of European and African ancestry.	10,094 European ancestry current and former smoker individuals, 3,260 African American current and former smoker individuals, 178 current and former smoker individuals	NA	15q25.1	Intergenic	CRABP1 - IREB2	ENSG00000166426	ENSG00000136381		73994	15212	rs2869032-T	rs2869032	0	2869032	regulatory_region_variant	1	0.82	3E-6	5.52288		0.011	unit decrease	Illumina [NR] (imputed)	N
20	rs12440014	2.23353e-13	15	78714561	rs2869032	NA	Post bronchodilator FEV1	42657	26634245	Lutz SM	42341	BMC Genet	www.ncbi.nlm.nih.gov/pubmed/26634245	A genome-wide association study identifies risk loci for spirometric measures among smokers of European and African ancestry.	10,094 European ancestry current and former smoker individuals, 3,260 African American current and former smoker individuals, 178 current and former smoker individuals	NA	15q25.1	Intergenic	CRABP1 - IREB2	ENSG00000166426	ENSG00000136381		73994	15212	rs2869032-T	rs2869032	0	2869032	regulatory_region_variant	1	0.819	3E-7	6.52288		0.058	NR unit decrease	Illumina [NR] (imputed)	N
20	rs12440014	2.23353e-13	15	78718899	rs2869045	NA	Mean corpuscular hemoglobin	44095	32888493	Chen MH	44075	Cell	www.ncbi.nlm.nih.gov/pubmed/32888493	Trans-ethnic and Ancestry-Specific Blood-Cell Genetics in 746,667 Individuals from 5 Global Populations.	630,125 African American or Afro-Caribbean, African ancestry, European ancestry, East Asian ancestry, Hispanic or Latin American and South Asian ancestry individuals	NA	15q25.1	NR	CRABP1 - IREB2	ENSG00000166426	ENSG00000136381		78332	10874	rs2869045-C	rs2869045	0	2869045	regulatory_region_variant	1	0.767995	4E-14	13.3979		NA		Affymetrix, Illumina [20825802] (imputed)	N
20	rs12440014	2.23353e-13	15	78718899	rs2869045	NA	Mean corpuscular hemoglobin	43504	30595370	Kichaev G	43461	Am J Hum Genet	www.ncbi.nlm.nih.gov/pubmed/30595370	Leveraging Polygenic Functional Enrichment to Improve GWAS Power.	approximately 443,000 European ancestry individuals	NA	15q25.1		CRABP1 - IREB2	ENSG00000166426	ENSG00000136381		78332	10874	rs2869045-?	rs2869045	0	2869045	regulatory_region_variant	1	NR	1E-12	12		NA		NR [~ 8900000] (imputed)	N
20	rs12440014	2.23353e-13	15	78718899	rs2869045	NA	Post bronchodilator FEV1/FVC ratio	42657	26634245	Lutz SM	42341	BMC Genet	www.ncbi.nlm.nih.gov/pubmed/26634245	A genome-wide association study identifies risk loci for spirometric measures among smokers of European and African ancestry.	10,094 European ancestry current and former smoker individuals, 3,260 African American current and former smoker individuals, 178 current and former smoker individuals	NA	15q25.1	Intergenic	CRABP1 - IREB2	ENSG00000166426	ENSG00000136381		78332	10874	rs2869045-T	rs2869045	0	2869045	regulatory_region_variant	1	0.191	4E-6	5.39794		0.01	unit increase	Illumina [NR] (imputed)	N
20	rs12440014	2.23353e-13	15	78718899	rs2869045	NA	Post bronchodilator FEV1	42657	26634245	Lutz SM	42341	BMC Genet	www.ncbi.nlm.nih.gov/pubmed/26634245	A genome-wide association study identifies risk loci for spirometric measures among smokers of European and African ancestry.	10,094 European ancestry current and former smoker individuals, 3,260 African American current and former smoker individuals, 178 current and former smoker individuals	NA	15q25.1	Intergenic	CRABP1 - IREB2	ENSG00000166426	ENSG00000136381		78332	10874	rs2869045-T	rs2869045	0	2869045	regulatory_region_variant	1	0.191	3E-7	6.52288		0.056	NR unit increase	Illumina [NR] (imputed)	N
20	rs12440014	2.23353e-13	15	78719501	rs72736802	NA	Post bronchodilator FEV1 in COPD	42657	26634245	Lutz SM	42341	BMC Genet	www.ncbi.nlm.nih.gov/pubmed/26634245	A genome-wide association study identifies risk loci for spirometric measures among smokers of European and African ancestry.	5,439 European ancestry current and former smoker cases, 821 African American current and former smoker cases	NA	15q25.1	Intergenic	CRABP1 - IREB2	ENSG00000166426	ENSG00000136381		78934	10272	rs72736802-A	rs72736802	0	72736802	regulatory_region_variant	1	0.598	2E-6	5.69897		0.048	NR unit increase	Illumina [NR] (imputed)	N
20	rs12440014	2.23353e-13	15	78719501	rs72736802	NA	Post bronchodilator FEV1/FVC ratio	42657	26634245	Lutz SM	42341	BMC Genet	www.ncbi.nlm.nih.gov/pubmed/26634245	A genome-wide association study identifies risk loci for spirometric measures among smokers of European and African ancestry.	10,094 European ancestry current and former smoker individuals, 3,260 African American current and former smoker individuals, 178 current and former smoker individuals	NA	15q25.1	Intergenic	CRABP1 - IREB2	ENSG00000166426	ENSG00000136381		78934	10272	rs72736802-A	rs72736802	0	72736802	regulatory_region_variant	1	0.595	8E-8	7.09691		0.01	unit increase	Illumina [NR] (imputed)	N
20	rs12440014	2.23353e-13	15	78719501	rs72736802	NA	Post bronchodilator FEV1	42657	26634245	Lutz SM	42341	BMC Genet	www.ncbi.nlm.nih.gov/pubmed/26634245	A genome-wide association study identifies risk loci for spirometric measures among smokers of European and African ancestry.	10,094 European ancestry current and former smoker individuals, 3,260 African American current and former smoker individuals, 178 current and former smoker individuals	NA	15q25.1	Intergenic	CRABP1 - IREB2	ENSG00000166426	ENSG00000136381		78934	10272	rs72736802-A	rs72736802	0	72736802	regulatory_region_variant	1	0.597	3E-10	9.52288		0.06	NR unit increase	Illumina [NR] (imputed)	N
20	rs12440014	2.23353e-13	15	78719501	rs72736802	NA	Post bronchodilator FEV1/FVC ratio in COPD	42657	26634245	Lutz SM	42341	BMC Genet	www.ncbi.nlm.nih.gov/pubmed/26634245	A genome-wide association study identifies risk loci for spirometric measures among smokers of European and African ancestry.	5,439 European ancestry current and former smoker cases, 821 African American current and former smoker cases	NA	15q25.1	Intergenic	CRABP1 - IREB2	ENSG00000166426	ENSG00000136381		78934	10272	rs72736802-A	rs72736802	0	72736802	regulatory_region_variant	1	0.614	8E-7	6.09691		0.013	NR unit increase	Illumina [NR] (imputed)	N
20	rs12440014	2.23353e-13	15	78719501	rs72736802	NA	Cigarettes smoked per day	44909	36477530	Saunders GRB	44902	Nature	www.ncbi.nlm.nih.gov/pubmed/36477530	Genetic diversity fuels gene discovery for tobacco and alcohol use.	618,489 European ancestry individuals	NA	15q25.1		CRABP1 - IREB2	ENSG00000166426	ENSG00000136381		78934	10272	rs72736802-T	rs72736802	0	72736802	regulatory_region_variant	1	0.359	3E-403	402.523		0.0823	[0.079-0.086] unit increase	NR [NR] (imputed)	N
20	rs12440014	2.23353e-13	15	78719501	rs72736802	NA	Cigarettes smoked per day	44909	36477530	Saunders GRB	44902	Nature	www.ncbi.nlm.nih.gov/pubmed/36477530	Genetic diversity fuels gene discovery for tobacco and alcohol use.	783,784 European ancestry, East Asian ancestry, Hispanic or Latin American, African ancestry individuals	NA	15q25.1		CRABP1 - IREB2	ENSG00000166426	ENSG00000136381		78934	10272	rs72736802-T	rs72736802	0	72736802	regulatory_region_variant	1	0.35	5E-324	323.301		0.0777	[0.074-0.081] unit increase	NR [NR] (imputed)	N
20	rs12440014	2.23353e-13	15	78719832	rs72738704	NA	Red blood cell count	43504	30595370	Kichaev G	43461	Am J Hum Genet	www.ncbi.nlm.nih.gov/pubmed/30595370	Leveraging Polygenic Functional Enrichment to Improve GWAS Power.	approximately 445,000 European ancestry individuals	NA	15q25.1		CRABP1 - IREB2	ENSG00000166426	ENSG00000136381		79265	9941	rs72738704-?	rs72738704	0	72738704	regulatory_region_variant	1	NR	1E-7	7		NA		NR [~ 8900000] (imputed)	N
20	rs12440014	2.23353e-13	15	78719832	rs72738704	NA	Post bronchodilator FEV1/FVC ratio	42657	26634245	Lutz SM	42341	BMC Genet	www.ncbi.nlm.nih.gov/pubmed/26634245	A genome-wide association study identifies risk loci for spirometric measures among smokers of European and African ancestry.	10,094 European ancestry current and former smoker individuals, 3,260 African American current and former smoker individuals, 178 current and former smoker individuals	NA	15q25.1	Intergenic	CRABP1 - IREB2	ENSG00000166426	ENSG00000136381		79265	9941	rs72738704-C	rs72738704	0	72738704	regulatory_region_variant	1	0.336	2E-12	11.699		0.015	unit decrease	Illumina [NR] (imputed)	N
20	rs12440014	2.23353e-13	15	78719832	rs72738704	NA	Post bronchodilator FEV1	42657	26634245	Lutz SM	42341	BMC Genet	www.ncbi.nlm.nih.gov/pubmed/26634245	A genome-wide association study identifies risk loci for spirometric measures among smokers of European and African ancestry.	10,094 European ancestry current and former smoker individuals, 3,260 African American current and former smoker individuals, 178 current and former smoker individuals	NA	15q25.1	Intergenic	CRABP1 - IREB2	ENSG00000166426	ENSG00000136381		79265	9941	rs72738704-C	rs72738704	0	72738704	regulatory_region_variant	1	0.34	2E-13	12.699		0.075	NR unit decrease	Illumina [NR] (imputed)	N
20	rs12440014	2.23353e-13	15	78719832	rs72738704	NA	Post bronchodilator FEV1/FVC ratio in COPD	42657	26634245	Lutz SM	42341	BMC Genet	www.ncbi.nlm.nih.gov/pubmed/26634245	A genome-wide association study identifies risk loci for spirometric measures among smokers of European and African ancestry.	5,439 European ancestry current and former smoker cases, 821 African American current and former smoker cases	NA	15q25.1	Intergenic	CRABP1 - IREB2	ENSG00000166426	ENSG00000136381		79265	9941	rs72738704-C	rs72738704	0	72738704	regulatory_region_variant	1	0.39	4E-6	5.39794		0.012	NR unit decrease	Illumina [NR] (imputed)	N
20	rs12440014	2.23353e-13	15	78720923	rs951985	NA	Post bronchodilator FEV1/FVC ratio	42657	26634245	Lutz SM	42341	BMC Genet	www.ncbi.nlm.nih.gov/pubmed/26634245	A genome-wide association study identifies risk loci for spirometric measures among smokers of European and African ancestry.	10,094 European ancestry current and former smoker individuals, 3,260 African American current and former smoker individuals, 178 current and former smoker individuals	NA	15q25.1	Intergenic	CRABP1 - IREB2	ENSG00000166426	ENSG00000136381		80356	8850	rs951985-T	rs951985	0	951985	regulatory_region_variant	1	0.7	4E-12	11.3979		0.016	unit increase	Illumina [NR] (imputed)	N
20	rs12440014	2.23353e-13	15	78720923	rs951985	NA	Post bronchodilator FEV1	42657	26634245	Lutz SM	42341	BMC Genet	www.ncbi.nlm.nih.gov/pubmed/26634245	A genome-wide association study identifies risk loci for spirometric measures among smokers of European and African ancestry.	10,094 European ancestry current and former smoker individuals, 3,260 African American current and former smoker individuals, 178 current and former smoker individuals	NA	15q25.1	Intergenic	CRABP1 - IREB2	ENSG00000166426	ENSG00000136381		80356	8850	rs951985-T	rs951985	0	951985	regulatory_region_variant	1	0.698	2E-13	12.699		0.083	NR unit increase	Illumina [NR] (imputed)	N
20	rs12440014	2.23353e-13	15	78720923	rs951985	NA	Post bronchodilator FEV1/FVC ratio in COPD	42657	26634245	Lutz SM	42341	BMC Genet	www.ncbi.nlm.nih.gov/pubmed/26634245	A genome-wide association study identifies risk loci for spirometric measures among smokers of European and African ancestry.	5,439 European ancestry current and former smoker cases, 821 African American current and former smoker cases	NA	15q25.1	Intergenic	CRABP1 - IREB2	ENSG00000166426	ENSG00000136381		80356	8850	rs951985-T	rs951985	0	951985	regulatory_region_variant	1	0.649	4E-6	5.39794		0.013	NR unit increase	Illumina [NR] (imputed)	N
20	rs12440014	2.23353e-13	15	78724256	rs11072763	NA	Mean corpuscular hemoglobin	44095	32888493	Chen MH	44075	Cell	www.ncbi.nlm.nih.gov/pubmed/32888493	Trans-ethnic and Ancestry-Specific Blood-Cell Genetics in 746,667 Individuals from 5 Global Populations.	486,823 European ancestry individuals	NA	15q25.1	NR	CRABP1 - IREB2	ENSG00000166426	ENSG00000136381		83689	5517	rs11072763-G	rs11072763	0	11072763	intergenic_variant	1	0.775908	8E-17	16.0969		0.01932	[0.015-0.024] SD unit increase	Affymetrix, Illumina [50266654] (imputed)	N
20	rs12440014	2.23353e-13	15	78724256	rs11072763	NA	Mean corpuscular hemoglobin	44092	32888494	Vuckovic D	44075	Cell	www.ncbi.nlm.nih.gov/pubmed/32888494	The Polygenic and Monogenic Basis of Blood Traits and Diseases.	408,112 British individuals	NA	15q25.1		CRABP1 - IREB2	ENSG00000166426	ENSG00000136381		83689	5517	rs11072763-G	rs11072763	0	11072763	intergenic_variant	1	0.776769	9E-11	10.0458		0.0173568	[0.012-0.023] unit increase	Affymetrix [93095623] (imputed)	N
20	rs12440014	2.23353e-13	15	78724256	rs11072763	NA	Mean corpuscular volume	44092	32888494	Vuckovic D	44075	Cell	www.ncbi.nlm.nih.gov/pubmed/32888494	The Polygenic and Monogenic Basis of Blood Traits and Diseases.	408,112 British individuals	NA	15q25.1		CRABP1 - IREB2	ENSG00000166426	ENSG00000136381		83689	5517	rs11072763-G	rs11072763	0	11072763	intergenic_variant	1	0.776759	5E-12	11.301		0.0200123	[0.015-0.025] unit increase	Affymetrix [93095623] (imputed)	N
20	rs12440014	2.23353e-13	15	78724256	rs11072763	NA	Mean corpuscular volume	44512	34104963	Thompson A	44355	Hum Mol Genet	www.ncbi.nlm.nih.gov/pubmed/34104963	Assessing the impact of alcohol consumption on the genetic contribution to mean corpuscular volume.	362,595 British ancestry individuals	NA	15q25.1		CRABP1 - IREB2	ENSG00000166426	ENSG00000136381		83689	5517	rs11072763-A	rs11072763	0	11072763	intergenic_variant	1	0.222	3E-9	8.52288		0.08	[-0.1--0.05] % decrease	Affymetrix [NR] (imputed)	N
20	rs12440014	2.23353e-13	15	78724469	rs1394371	NA	Post bronchodilator FEV1/FVC ratio	42657	26634245	Lutz SM	42341	BMC Genet	www.ncbi.nlm.nih.gov/pubmed/26634245	A genome-wide association study identifies risk loci for spirometric measures among smokers of European and African ancestry.	10,094 European ancestry current and former smoker individuals, 3,260 African American current and former smoker individuals, 178 current and former smoker individuals	NA	15q25.1	Intergenic	CRABP1 - IREB2	ENSG00000166426	ENSG00000136381		83902	5304	rs1394371-T	rs1394371	0	1394371	intergenic_variant	1	0.723	3E-6	5.52288		0.01	unit decrease	Illumina [NR] (imputed)	N
20	rs12440014	2.23353e-13	15	78724469	rs1394371	NA	Post bronchodilator FEV1	42657	26634245	Lutz SM	42341	BMC Genet	www.ncbi.nlm.nih.gov/pubmed/26634245	A genome-wide association study identifies risk loci for spirometric measures among smokers of European and African ancestry.	10,094 European ancestry current and former smoker individuals, 3,260 African American current and former smoker individuals, 178 current and former smoker individuals	NA	15q25.1	Intergenic	CRABP1 - IREB2	ENSG00000166426	ENSG00000136381		83902	5304	rs1394371-T	rs1394371	0	1394371	intergenic_variant	1	0.721	5E-7	6.30103		0.05	NR unit decrease	Illumina [NR] (imputed)	N
20	rs12440014	2.23353e-13	15	78726271	rs77438389	NA	Post bronchodilator FEV1	42657	26634245	Lutz SM	42341	BMC Genet	www.ncbi.nlm.nih.gov/pubmed/26634245	A genome-wide association study identifies risk loci for spirometric measures among smokers of European and African ancestry.	10,094 European ancestry current and former smoker individuals, 3,260 African American current and former smoker individuals, 178 current and former smoker individuals	NA	15q25.1	Intergenic	CRABP1 - IREB2	ENSG00000166426	ENSG00000136381		85704	3502	rs77438389-C	rs77438389	1	2036528	regulatory_region_variant	1	0.798	6E-7	6.22185		0.056	NR unit decrease	Illumina [NR] (imputed)	N
20	rs12440014	2.23353e-13	15	78730252	rs2656070	NA	Post bronchodilator FEV1	42657	26634245	Lutz SM	42341	BMC Genet	www.ncbi.nlm.nih.gov/pubmed/26634245	A genome-wide association study identifies risk loci for spirometric measures among smokers of European and African ancestry.	10,094 European ancestry current and former smoker individuals, 3,260 African American current and former smoker individuals, 178 current and former smoker individuals	NA	15q25.1	Intergenic	IREB2			ENSG00000136381	NA	NA	rs2656070-A	rs2656070	0	2656070	intron_variant	0	0.177	5E-7	6.30103		0.059	NR unit increase	Illumina [NR] (imputed)	N
20	rs12440014	2.23353e-13	15	78730313	rs17483548	NA	Post bronchodilator FEV1/FVC ratio	42657	26634245	Lutz SM	42341	BMC Genet	www.ncbi.nlm.nih.gov/pubmed/26634245	A genome-wide association study identifies risk loci for spirometric measures among smokers of European and African ancestry.	10,094 European ancestry current and former smoker individuals, 3,260 African American current and former smoker individuals, 178 current and former smoker individuals	NA	15q25.1	Intergenic	IREB2			ENSG00000136381	NA	NA	rs17483548-A	rs17483548	0	17483548	intron_variant	0	0.332	3E-12	11.5229		0.015	unit decrease	Illumina [NR] (imputed)	N
20	rs12440014	2.23353e-13	15	78730313	rs17483548	NA	Post bronchodilator FEV1	42657	26634245	Lutz SM	42341	BMC Genet	www.ncbi.nlm.nih.gov/pubmed/26634245	A genome-wide association study identifies risk loci for spirometric measures among smokers of European and African ancestry.	10,094 European ancestry current and former smoker individuals, 3,260 African American current and former smoker individuals, 178 current and former smoker individuals	NA	15q25.1	Intergenic	IREB2			ENSG00000136381	NA	NA	rs17483548-A	rs17483548	0	17483548	intron_variant	0	0.336	3E-13	12.5229		0.074	NR unit decrease	Illumina [NR] (imputed)	N
20	rs12440014	2.23353e-13	15	78730313	rs17483548	NA	Post bronchodilator FEV1/FVC ratio in COPD	42657	26634245	Lutz SM	42341	BMC Genet	www.ncbi.nlm.nih.gov/pubmed/26634245	A genome-wide association study identifies risk loci for spirometric measures among smokers of European and African ancestry.	5,439 European ancestry current and former smoker cases, 821 African American current and former smoker cases	NA	15q25.1	Intergenic	IREB2			ENSG00000136381	NA	NA	rs17483548-A	rs17483548	0	17483548	intron_variant	0	0.386	3E-6	5.52288		0.012	NR unit decrease	Illumina [NR] (imputed)	N
20	rs12440014	2.23353e-13	15	78731149	rs17405217	NA	Post bronchodilator FEV1/FVC ratio	42657	26634245	Lutz SM	42341	BMC Genet	www.ncbi.nlm.nih.gov/pubmed/26634245	A genome-wide association study identifies risk loci for spirometric measures among smokers of European and African ancestry.	10,094 European ancestry current and former smoker individuals, 3,260 African American current and former smoker individuals, 178 current and former smoker individuals	NA	15q25.1	IREB2	IREB2			ENSG00000136381	NA	NA	rs17405217-T	rs17405217	0	17405217	non_coding_transcript_exon_variant	0	0.333	2E-12	11.699		0.015	unit decrease	Illumina [NR] (imputed)	N
20	rs12440014	2.23353e-13	15	78731149	rs17405217	NA	Post bronchodilator FEV1	42657	26634245	Lutz SM	42341	BMC Genet	www.ncbi.nlm.nih.gov/pubmed/26634245	A genome-wide association study identifies risk loci for spirometric measures among smokers of European and African ancestry.	10,094 European ancestry current and former smoker individuals, 3,260 African American current and former smoker individuals, 178 current and former smoker individuals	NA	15q25.1	IREB2	IREB2			ENSG00000136381	NA	NA	rs17405217-T	rs17405217	0	17405217	non_coding_transcript_exon_variant	0	0.336	2E-13	12.699		0.074	NR unit decrease	Illumina [NR] (imputed)	N
20	rs12440014	2.23353e-13	15	78731149	rs17405217	NA	Post bronchodilator FEV1/FVC ratio in COPD	42657	26634245	Lutz SM	42341	BMC Genet	www.ncbi.nlm.nih.gov/pubmed/26634245	A genome-wide association study identifies risk loci for spirometric measures among smokers of European and African ancestry.	5,439 European ancestry current and former smoker cases, 821 African American current and former smoker cases	NA	15q25.1	IREB2	IREB2			ENSG00000136381	NA	NA	rs17405217-T	rs17405217	0	17405217	non_coding_transcript_exon_variant	0	0.386	2E-6	5.69897		0.012	NR unit decrease	Illumina [NR] (imputed)	N
20	rs12440014	2.23353e-13	15	78733390	rs17483686	NA	Post bronchodilator FEV1/FVC ratio	42657	26634245	Lutz SM	42341	BMC Genet	www.ncbi.nlm.nih.gov/pubmed/26634245	A genome-wide association study identifies risk loci for spirometric measures among smokers of European and African ancestry.	10,094 European ancestry current and former smoker individuals, 3,260 African American current and former smoker individuals, 178 current and former smoker individuals	NA	15q25.1	IREB2	IREB2			ENSG00000136381	NA	NA	rs17483686-A	rs17483686	0	17483686	intron_variant	0	0.67	3E-10	9.52288		0.012	unit increase	Illumina [NR] (imputed)	N
20	rs12440014	2.23353e-13	15	78733390	rs17483686	NA	Post bronchodilator FEV1	42657	26634245	Lutz SM	42341	BMC Genet	www.ncbi.nlm.nih.gov/pubmed/26634245	A genome-wide association study identifies risk loci for spirometric measures among smokers of European and African ancestry.	10,094 European ancestry current and former smoker individuals, 3,260 African American current and former smoker individuals, 178 current and former smoker individuals	NA	15q25.1	IREB2	IREB2			ENSG00000136381	NA	NA	rs17483686-A	rs17483686	0	17483686	intron_variant	0	0.666	3E-12	11.5229		0.064	NR unit increase	Illumina [NR] (imputed)	N
20	rs12440014	2.23353e-13	15	78733390	rs17483686	NA	Post bronchodilator FEV1/FVC ratio in COPD	42657	26634245	Lutz SM	42341	BMC Genet	www.ncbi.nlm.nih.gov/pubmed/26634245	A genome-wide association study identifies risk loci for spirometric measures among smokers of European and African ancestry.	5,439 European ancestry current and former smoker cases, 821 African American current and former smoker cases	NA	15q25.1	IREB2	IREB2			ENSG00000136381	NA	NA	rs17483686-A	rs17483686	0	17483686	intron_variant	0	0.61	2E-6	5.69897		0.012	NR unit increase	Illumina [NR] (imputed)	N
20	rs12440014	2.23353e-13	15	78733731	rs17483721	NA	Post bronchodilator FEV1/FVC ratio	42657	26634245	Lutz SM	42341	BMC Genet	www.ncbi.nlm.nih.gov/pubmed/26634245	A genome-wide association study identifies risk loci for spirometric measures among smokers of European and African ancestry.	10,094 European ancestry current and former smoker individuals, 3,260 African American current and former smoker individuals, 178 current and former smoker individuals	NA	15q25.1	IREB2	IREB2			ENSG00000136381	NA	NA	rs17483721-T	rs17483721	0	17483721	intron_variant	0	0.403	2E-10	9.69897		0.012	unit increase	Illumina [NR] (imputed)	N
20	rs12440014	2.23353e-13	15	78733731	rs17483721	NA	Post bronchodilator FEV1	42657	26634245	Lutz SM	42341	BMC Genet	www.ncbi.nlm.nih.gov/pubmed/26634245	A genome-wide association study identifies risk loci for spirometric measures among smokers of European and African ancestry.	10,094 European ancestry current and former smoker individuals, 3,260 African American current and former smoker individuals, 178 current and former smoker individuals	NA	15q25.1	IREB2	IREB2			ENSG00000136381	NA	NA	rs17483721-T	rs17483721	0	17483721	intron_variant	0	0.403	4E-12	11.3979		0.064	NR unit increase	Illumina [NR] (imputed)	N
20	rs12440014	2.23353e-13	15	78733731	rs17483721	NA	Post bronchodilator FEV1/FVC ratio in COPD	42657	26634245	Lutz SM	42341	BMC Genet	www.ncbi.nlm.nih.gov/pubmed/26634245	A genome-wide association study identifies risk loci for spirometric measures among smokers of European and African ancestry.	5,439 European ancestry current and former smoker cases, 821 African American current and former smoker cases	NA	15q25.1	IREB2	IREB2			ENSG00000136381	NA	NA	rs17483721-T	rs17483721	0	17483721	intron_variant	0	0.503	2E-6	5.69897		0.012	NR unit increase	Illumina [NR] (imputed)	N
20	rs12440014	2.23353e-13	15	78733731	rs17483721	NA	Pre bronchodilator FEV1	42657	26634245	Lutz SM	42341	BMC Genet	www.ncbi.nlm.nih.gov/pubmed/26634245	A genome-wide association study identifies risk loci for spirometric measures among smokers of European and African ancestry.	6,659 European ancestry current and former smoker individuals	NA	15q25.1	IREB2	IREB2			ENSG00000136381	NA	NA	rs17483721-?	rs17483721	0	17483721	intron_variant	0	NR	1E-7	7		0.07077	unit decrease	Illumina [NR] (imputed)	N
20	rs12440014	2.23353e-13	15	78733731	rs17483721	NA	Height	44966	36224396	Yengo L	44846	Nature	www.ncbi.nlm.nih.gov/pubmed/36224396	A saturated map of common genetic variants associated with human height.	5,314,291 European ancestry, Hispanic or Latin American, East Asian ancestry, African ancestry, South Asian ancestry individuals	NA	15q25.1		IREB2			ENSG00000136381	NA	NA	rs17483721-C	rs17483721	0	17483721	intron_variant	0	0.3112	2E-10	9.69897		0.0042	[0.0028-0.0056] unit decrease	Affymetrix, Illumina [1385132] (imputed)	N
20	rs12440014	2.23353e-13	15	78735269	rs55983731	NA	Post bronchodilator FEV1/FVC ratio	42657	26634245	Lutz SM	42341	BMC Genet	www.ncbi.nlm.nih.gov/pubmed/26634245	A genome-wide association study identifies risk loci for spirometric measures among smokers of European and African ancestry.	10,094 European ancestry current and former smoker individuals, 3,260 African American current and former smoker individuals, 178 current and former smoker individuals	NA	15q25.1	IREB2	IREB2			ENSG00000136381	NA	NA	rs55983731-T	rs55983731	0	55983731	intron_variant	0	0.33	3E-10	9.52288		0.012	unit decrease	Illumina [NR] (imputed)	N
20	rs12440014	2.23353e-13	15	78735269	rs55983731	NA	Post bronchodilator FEV1	42657	26634245	Lutz SM	42341	BMC Genet	www.ncbi.nlm.nih.gov/pubmed/26634245	A genome-wide association study identifies risk loci for spirometric measures among smokers of European and African ancestry.	10,094 European ancestry current and former smoker individuals, 3,260 African American current and former smoker individuals, 178 current and former smoker individuals	NA	15q25.1	IREB2	IREB2			ENSG00000136381	NA	NA	rs55983731-T	rs55983731	0	55983731	intron_variant	0	0.334	3E-12	11.5229		0.064	NR unit decrease	Illumina [NR] (imputed)	N
20	rs12440014	2.23353e-13	15	78735269	rs55983731	NA	Post bronchodilator FEV1/FVC ratio in COPD	42657	26634245	Lutz SM	42341	BMC Genet	www.ncbi.nlm.nih.gov/pubmed/26634245	A genome-wide association study identifies risk loci for spirometric measures among smokers of European and African ancestry.	5,439 European ancestry current and former smoker cases, 821 African American current and former smoker cases	NA	15q25.1	IREB2	IREB2			ENSG00000136381	NA	NA	rs55983731-T	rs55983731	0	55983731	intron_variant	0	0.39	2E-6	5.69897		0.012	NR unit decrease	Illumina [NR] (imputed)	N
20	rs12440014	2.23353e-13	15	78735438	rs72738718	NA	Post bronchodilator FEV1 in COPD	42657	26634245	Lutz SM	42341	BMC Genet	www.ncbi.nlm.nih.gov/pubmed/26634245	A genome-wide association study identifies risk loci for spirometric measures among smokers of European and African ancestry.	5,439 European ancestry current and former smoker cases, 821 African American current and former smoker cases	NA	15q25.1	IREB2	IREB2			ENSG00000136381	NA	NA	rs72738718-C	rs72738718	0	72738718	intron_variant	0	0.372	4E-6	5.39794		0.044	NR unit decrease	Illumina [NR] (imputed)	N
20	rs12440014	2.23353e-13	15	78735438	rs72738718	NA	Post bronchodilator FEV1/FVC ratio	42657	26634245	Lutz SM	42341	BMC Genet	www.ncbi.nlm.nih.gov/pubmed/26634245	A genome-wide association study identifies risk loci for spirometric measures among smokers of European and African ancestry.	10,094 European ancestry current and former smoker individuals, 3,260 African American current and former smoker individuals, 178 current and former smoker individuals	NA	15q25.1	IREB2	IREB2			ENSG00000136381	NA	NA	rs72738718-C	rs72738718	0	72738718	intron_variant	0	0.329	3E-10	9.52288		0.012	unit decrease	Illumina [NR] (imputed)	N
20	rs12440014	2.23353e-13	15	78735438	rs72738718	NA	Post bronchodilator FEV1	42657	26634245	Lutz SM	42341	BMC Genet	www.ncbi.nlm.nih.gov/pubmed/26634245	A genome-wide association study identifies risk loci for spirometric measures among smokers of European and African ancestry.	10,094 European ancestry current and former smoker individuals, 3,260 African American current and former smoker individuals, 178 current and former smoker individuals	NA	15q25.1	IREB2	IREB2			ENSG00000136381	NA	NA	rs72738718-C	rs72738718	0	72738718	intron_variant	0	0.333	3E-12	11.5229		0.064	NR unit decrease	Illumina [NR] (imputed)	N
20	rs12440014	2.23353e-13	15	78735438	rs72738718	NA	Post bronchodilator FEV1/FVC ratio in COPD	42657	26634245	Lutz SM	42341	BMC Genet	www.ncbi.nlm.nih.gov/pubmed/26634245	A genome-wide association study identifies risk loci for spirometric measures among smokers of European and African ancestry.	5,439 European ancestry current and former smoker cases, 821 African American current and former smoker cases	NA	15q25.1	IREB2	IREB2			ENSG00000136381	NA	NA	rs72738718-C	rs72738718	0	72738718	intron_variant	0	0.388	2E-6	5.69897		0.012	NR unit decrease	Illumina [NR] (imputed)	N
20	rs12440014	2.23353e-13	15	78738370	rs2568490	NA	Post bronchodilator FEV1/FVC ratio	42657	26634245	Lutz SM	42341	BMC Genet	www.ncbi.nlm.nih.gov/pubmed/26634245	A genome-wide association study identifies risk loci for spirometric measures among smokers of European and African ancestry.	10,094 European ancestry current and former smoker individuals, 3,260 African American current and former smoker individuals, 178 current and former smoker individuals	NA	15q25.1	IREB2	IREB2			ENSG00000136381	NA	NA	rs2568490-T	rs2568490	0	2568490	intron_variant	0	0.2	5E-6	5.30103		0.01	unit increase	Illumina [NR] (imputed)	N
20	rs12440014	2.23353e-13	15	78738370	rs2568490	NA	Post bronchodilator FEV1	42657	26634245	Lutz SM	42341	BMC Genet	www.ncbi.nlm.nih.gov/pubmed/26634245	A genome-wide association study identifies risk loci for spirometric measures among smokers of European and African ancestry.	10,094 European ancestry current and former smoker individuals, 3,260 African American current and former smoker individuals, 178 current and former smoker individuals	NA	15q25.1	IREB2	IREB2			ENSG00000136381	NA	NA	rs2568490-T	rs2568490	0	2568490	intron_variant	0	0.2	7E-7	6.1549		0.054	NR unit increase	Illumina [NR] (imputed)	N
20	rs12440014	2.23353e-13	15	78739763	rs2089162	NA	Post bronchodilator FEV1/FVC ratio	42657	26634245	Lutz SM	42341	BMC Genet	www.ncbi.nlm.nih.gov/pubmed/26634245	A genome-wide association study identifies risk loci for spirometric measures among smokers of European and African ancestry.	10,094 European ancestry current and former smoker individuals, 3,260 African American current and former smoker individuals, 178 current and former smoker individuals	NA	15q25.1	IREB2	IREB2			ENSG00000136381	NA	NA	rs2089162-A	rs2089162	0	2089162	intron_variant	0	0.662	2E-12	11.699		0.015	unit increase	Illumina [NR] (imputed)	N
20	rs12440014	2.23353e-13	15	78739763	rs2089162	NA	Post bronchodilator FEV1	42657	26634245	Lutz SM	42341	BMC Genet	www.ncbi.nlm.nih.gov/pubmed/26634245	A genome-wide association study identifies risk loci for spirometric measures among smokers of European and African ancestry.	10,094 European ancestry current and former smoker individuals, 3,260 African American current and former smoker individuals, 178 current and former smoker individuals	NA	15q25.1	IREB2	IREB2			ENSG00000136381	NA	NA	rs2089162-A	rs2089162	0	2089162	intron_variant	0	0.66	1E-12	12		0.073	NR unit increase	Illumina [NR] (imputed)	N
20	rs12440014	2.23353e-13	15	78739763	rs2089162	NA	Post bronchodilator FEV1/FVC ratio in COPD	42657	26634245	Lutz SM	42341	BMC Genet	www.ncbi.nlm.nih.gov/pubmed/26634245	A genome-wide association study identifies risk loci for spirometric measures among smokers of European and African ancestry.	5,439 European ancestry current and former smoker cases, 821 African American current and former smoker cases	NA	15q25.1	IREB2	IREB2			ENSG00000136381	NA	NA	rs2089162-A	rs2089162	0	2089162	intron_variant	0	0.61	1E-6	6		0.012	NR unit increase	Illumina [NR] (imputed)	N
20	rs12440014	2.23353e-13	15	78740233	rs2568493	NA	Post bronchodilator FEV1	42657	26634245	Lutz SM	42341	BMC Genet	www.ncbi.nlm.nih.gov/pubmed/26634245	A genome-wide association study identifies risk loci for spirometric measures among smokers of European and African ancestry.	10,094 European ancestry current and former smoker individuals, 3,260 African American current and former smoker individuals, 178 current and former smoker individuals	NA	15q25.1	IREB2	IREB2			ENSG00000136381	NA	NA	rs2568493-A	rs2568493	0	2568493	intron_variant	0	0.8	8E-7	6.09691		0.053	NR unit decrease	Illumina [NR] (imputed)	N
20	rs12440014	2.23353e-13	15	78740688	rs2938670	NA	Post bronchodilator FEV1 in COPD	42657	26634245	Lutz SM	42341	BMC Genet	www.ncbi.nlm.nih.gov/pubmed/26634245	A genome-wide association study identifies risk loci for spirometric measures among smokers of European and African ancestry.	5,439 European ancestry current and former smoker cases, 821 African American current and former smoker cases	NA	15q25.1	IREB2	IREB2			ENSG00000136381	NA	NA	rs2938670-T	rs2938670	0	2938670	intron_variant	0	0.599	2E-6	5.69897		0.045	NR unit increase	Illumina [NR] (imputed)	N
20	rs12440014	2.23353e-13	15	78740688	rs2938670	NA	Post bronchodilator FEV1/FVC ratio	42657	26634245	Lutz SM	42341	BMC Genet	www.ncbi.nlm.nih.gov/pubmed/26634245	A genome-wide association study identifies risk loci for spirometric measures among smokers of European and African ancestry.	10,094 European ancestry current and former smoker individuals, 3,260 African American current and former smoker individuals, 178 current and former smoker individuals	NA	15q25.1	IREB2	IREB2			ENSG00000136381	NA	NA	rs2938670-T	rs2938670	0	2938670	intron_variant	0	0.607	7E-10	9.1549		0.011	unit increase	Illumina [NR] (imputed)	N
20	rs12440014	2.23353e-13	15	78740688	rs2938670	NA	Post bronchodilator FEV1	42657	26634245	Lutz SM	42341	BMC Genet	www.ncbi.nlm.nih.gov/pubmed/26634245	A genome-wide association study identifies risk loci for spirometric measures among smokers of European and African ancestry.	10,094 European ancestry current and former smoker individuals, 3,260 African American current and former smoker individuals, 178 current and former smoker individuals	NA	15q25.1	IREB2	IREB2			ENSG00000136381	NA	NA	rs2938670-T	rs2938670	0	2938670	intron_variant	0	0.608	2E-12	11.699		0.062	NR unit increase	Illumina [NR] (imputed)	N
20	rs12440014	2.23353e-13	15	78740688	rs2938670	NA	Post bronchodilator FEV1/FVC ratio in COPD	42657	26634245	Lutz SM	42341	BMC Genet	www.ncbi.nlm.nih.gov/pubmed/26634245	A genome-wide association study identifies risk loci for spirometric measures among smokers of European and African ancestry.	5,439 European ancestry current and former smoker cases, 821 African American current and former smoker cases	NA	15q25.1	IREB2	IREB2			ENSG00000136381	NA	NA	rs2938670-T	rs2938670	0	2938670	intron_variant	0	0.609	2E-6	5.69897		0.012	NR unit increase	Illumina [NR] (imputed)	N
20	rs12440014	2.23353e-13	15	78740932	rs2656052	NA	Post bronchodilator FEV1 in COPD	42657	26634245	Lutz SM	42341	BMC Genet	www.ncbi.nlm.nih.gov/pubmed/26634245	A genome-wide association study identifies risk loci for spirometric measures among smokers of European and African ancestry.	5,439 European ancestry current and former smoker cases, 821 African American current and former smoker cases	NA	15q25.1	IREB2	IREB2			ENSG00000136381	NA	NA	rs2656052-A	rs2656052	0	2656052	intron_variant	0	0.599	2E-6	5.69897		0.045	NR unit increase	Illumina [NR] (imputed)	N
20	rs12440014	2.23353e-13	15	78740932	rs2656052	NA	Post bronchodilator FEV1/FVC ratio	42657	26634245	Lutz SM	42341	BMC Genet	www.ncbi.nlm.nih.gov/pubmed/26634245	A genome-wide association study identifies risk loci for spirometric measures among smokers of European and African ancestry.	10,094 European ancestry current and former smoker individuals, 3,260 African American current and former smoker individuals, 178 current and former smoker individuals	NA	15q25.1	IREB2	IREB2			ENSG00000136381	NA	NA	rs2656052-A	rs2656052	0	2656052	intron_variant	0	0.607	7E-10	9.1549		0.011	unit increase	Illumina [NR] (imputed)	N
20	rs12440014	2.23353e-13	15	78740932	rs2656052	NA	Post bronchodilator FEV1	42657	26634245	Lutz SM	42341	BMC Genet	www.ncbi.nlm.nih.gov/pubmed/26634245	A genome-wide association study identifies risk loci for spirometric measures among smokers of European and African ancestry.	10,094 European ancestry current and former smoker individuals, 3,260 African American current and former smoker individuals, 178 current and former smoker individuals	NA	15q25.1	IREB2	IREB2			ENSG00000136381	NA	NA	rs2656052-A	rs2656052	0	2656052	intron_variant	0	0.608	2E-12	11.699		0.062	NR unit increase	Illumina [NR] (imputed)	N
20	rs12440014	2.23353e-13	15	78740932	rs2656052	NA	Post bronchodilator FEV1/FVC ratio in COPD	42657	26634245	Lutz SM	42341	BMC Genet	www.ncbi.nlm.nih.gov/pubmed/26634245	A genome-wide association study identifies risk loci for spirometric measures among smokers of European and African ancestry.	5,439 European ancestry current and former smoker cases, 821 African American current and former smoker cases	NA	15q25.1	IREB2	IREB2			ENSG00000136381	NA	NA	rs2656052-A	rs2656052	0	2656052	intron_variant	0	0.609	2E-6	5.69897		0.012	NR unit increase	Illumina [NR] (imputed)	N
20	rs12440014	2.23353e-13	15	78740964	rs2568494	NA	Post bronchodilator FEV1 in COPD	42657	26634245	Lutz SM	42341	BMC Genet	www.ncbi.nlm.nih.gov/pubmed/26634245	A genome-wide association study identifies risk loci for spirometric measures among smokers of European and African ancestry.	5,439 European ancestry current and former smoker cases, 821 African American current and former smoker cases	NA	15q25.1	IREB2	IREB2			ENSG00000136381	NA	NA	rs2568494-A	rs2568494	0	2568494	intron_variant	0	0.504	2E-6	5.69897		0.044	NR unit decrease	Illumina [NR] (imputed)	N
20	rs12440014	2.23353e-13	15	78740964	rs2568494	NA	Post bronchodilator FEV1/FVC ratio	42657	26634245	Lutz SM	42341	BMC Genet	www.ncbi.nlm.nih.gov/pubmed/26634245	A genome-wide association study identifies risk loci for spirometric measures among smokers of European and African ancestry.	10,094 European ancestry current and former smoker individuals, 3,260 African American current and former smoker individuals, 178 current and former smoker individuals	NA	15q25.1	IREB2	IREB2			ENSG00000136381	NA	NA	rs2568494-A	rs2568494	0	2568494	intron_variant	0	0.542	1E-9	9		0.011	unit decrease	Illumina [NR] (imputed)	N
20	rs12440014	2.23353e-13	15	78740964	rs2568494	NA	Post bronchodilator FEV1	42657	26634245	Lutz SM	42341	BMC Genet	www.ncbi.nlm.nih.gov/pubmed/26634245	A genome-wide association study identifies risk loci for spirometric measures among smokers of European and African ancestry.	10,094 European ancestry current and former smoker individuals, 3,260 African American current and former smoker individuals, 178 current and former smoker individuals	NA	15q25.1	IREB2	IREB2			ENSG00000136381	NA	NA	rs2568494-A	rs2568494	0	2568494	intron_variant	0	0.545	2E-12	11.699		0.062	NR unit decrease	Illumina [NR] (imputed)	N
20	rs12440014	2.23353e-13	15	78740964	rs2568494	NA	Post bronchodilator FEV1/FVC ratio in COPD	42657	26634245	Lutz SM	42341	BMC Genet	www.ncbi.nlm.nih.gov/pubmed/26634245	A genome-wide association study identifies risk loci for spirometric measures among smokers of European and African ancestry.	5,439 European ancestry current and former smoker cases, 821 African American current and former smoker cases	NA	15q25.1	IREB2	IREB2			ENSG00000136381	NA	NA	rs2568494-A	rs2568494	0	2568494	intron_variant	0	0.496	2E-6	5.69897		0.012	NR unit decrease	Illumina [NR] (imputed)	N
20	rs12440014	2.23353e-13	15	78740964	rs2568494	NA	Pre bronchodilator FEV1	42657	26634245	Lutz SM	42341	BMC Genet	www.ncbi.nlm.nih.gov/pubmed/26634245	A genome-wide association study identifies risk loci for spirometric measures among smokers of European and African ancestry.	6,659 European ancestry current and former smoker individuals	NA	15q25.1	IREB2	IREB2			ENSG00000136381	NA	NA	rs2568494-?	rs2568494	0	2568494	intron_variant	0	NR	7E-8	7.1549		0.07201	unit decrease	Illumina [NR] (imputed)	N
20	rs12440014	2.23353e-13	15	78741384	rs2656074	NA	Post bronchodilator FEV1/FVC ratio	42657	26634245	Lutz SM	42341	BMC Genet	www.ncbi.nlm.nih.gov/pubmed/26634245	A genome-wide association study identifies risk loci for spirometric measures among smokers of European and African ancestry.	10,094 European ancestry current and former smoker individuals, 3,260 African American current and former smoker individuals, 178 current and former smoker individuals	NA	15q25.1	IREB2	IREB2			ENSG00000136381	NA	NA	rs2656074-T	rs2656074	0	2656074	intron_variant	0	0.2	5E-6	5.30103		0.01	unit increase	Illumina [NR] (imputed)	N
20	rs12440014	2.23353e-13	15	78741384	rs2656074	NA	Post bronchodilator FEV1	42657	26634245	Lutz SM	42341	BMC Genet	www.ncbi.nlm.nih.gov/pubmed/26634245	A genome-wide association study identifies risk loci for spirometric measures among smokers of European and African ancestry.	10,094 European ancestry current and former smoker individuals, 3,260 African American current and former smoker individuals, 178 current and former smoker individuals	NA	15q25.1	IREB2	IREB2			ENSG00000136381	NA	NA	rs2656074-T	rs2656074	0	2656074	intron_variant	0	0.2	7E-7	6.1549		0.054	NR unit increase	Illumina [NR] (imputed)	N
20	rs12440014	2.23353e-13	15	78741618	rs7181486	NA	Pulmonary artery enlargement in chronic obstructive pulmonary disease	42194	25101718	Lee JH	42064	Am J Respir Cell Mol Biol	www.ncbi.nlm.nih.gov/pubmed/25101718	IREB2 and GALC are associated with pulmonary artery enlargement in chronic obstructive pulmonary disease.	1,006 European ancestry cases, 260 African American cases, 3,281 European ancestry controls, 494 African American controls	NA	15q25.1	IREB2, AGPHD1	IREB2			ENSG00000136381	NA	NA	rs7181486-C	rs7181486	0	7181486	intron_variant	0	0.39	2E-8	7.69897		1.32	[1.20-1.45]	Illumina [NR] (imputed)	N
20	rs12440014	2.23353e-13	15	78741618	rs7181486	NA	Post bronchodilator FEV1 in COPD	42657	26634245	Lutz SM	42341	BMC Genet	www.ncbi.nlm.nih.gov/pubmed/26634245	A genome-wide association study identifies risk loci for spirometric measures among smokers of European and African ancestry.	5,439 European ancestry current and former smoker cases, 821 African American current and former smoker cases	NA	15q25.1	IREB2	IREB2			ENSG00000136381	NA	NA	rs7181486-T	rs7181486	0	7181486	intron_variant	0	0.627	4E-6	5.39794		0.044	NR unit increase	Illumina [NR] (imputed)	N
20	rs12440014	2.23353e-13	15	78741618	rs7181486	NA	Post bronchodilator FEV1/FVC ratio	42657	26634245	Lutz SM	42341	BMC Genet	www.ncbi.nlm.nih.gov/pubmed/26634245	A genome-wide association study identifies risk loci for spirometric measures among smokers of European and African ancestry.	10,094 European ancestry current and former smoker individuals, 3,260 African American current and former smoker individuals, 178 current and former smoker individuals	NA	15q25.1	IREB2	IREB2			ENSG00000136381	NA	NA	rs7181486-T	rs7181486	0	7181486	intron_variant	0	0.669	2E-10	9.69897		0.012	unit increase	Illumina [NR] (imputed)	N
20	rs12440014	2.23353e-13	15	78741618	rs7181486	NA	Post bronchodilator FEV1	42657	26634245	Lutz SM	42341	BMC Genet	www.ncbi.nlm.nih.gov/pubmed/26634245	A genome-wide association study identifies risk loci for spirometric measures among smokers of European and African ancestry.	10,094 European ancestry current and former smoker individuals, 3,260 African American current and former smoker individuals, 178 current and former smoker individuals	NA	15q25.1	IREB2	IREB2			ENSG00000136381	NA	NA	rs7181486-T	rs7181486	0	7181486	intron_variant	0	0.666	3E-12	11.5229		0.064	NR unit increase	Illumina [NR] (imputed)	N
20	rs12440014	2.23353e-13	15	78741618	rs7181486	NA	Post bronchodilator FEV1/FVC ratio in COPD	42657	26634245	Lutz SM	42341	BMC Genet	www.ncbi.nlm.nih.gov/pubmed/26634245	A genome-wide association study identifies risk loci for spirometric measures among smokers of European and African ancestry.	5,439 European ancestry current and former smoker cases, 821 African American current and former smoker cases	NA	15q25.1	IREB2	IREB2			ENSG00000136381	NA	NA	rs7181486-T	rs7181486	0	7181486	intron_variant	0	0.61	2E-6	5.69897		0.012	NR unit increase	Illumina [NR] (imputed)	N
20	rs12440014	2.23353e-13	15	78742276	rs2656073	NA	Post bronchodilator FEV1/FVC ratio	42657	26634245	Lutz SM	42341	BMC Genet	www.ncbi.nlm.nih.gov/pubmed/26634245	A genome-wide association study identifies risk loci for spirometric measures among smokers of European and African ancestry.	10,094 European ancestry current and former smoker individuals, 3,260 African American current and former smoker individuals, 178 current and former smoker individuals	NA	15q25.1	IREB2	IREB2			ENSG00000136381	NA	NA	rs2656073-T	rs2656073	0	2656073	intron_variant	0	0.2	5E-6	5.30103		0.01	unit increase	Illumina [NR] (imputed)	N
20	rs12440014	2.23353e-13	15	78742276	rs2656073	NA	Post bronchodilator FEV1	42657	26634245	Lutz SM	42341	BMC Genet	www.ncbi.nlm.nih.gov/pubmed/26634245	A genome-wide association study identifies risk loci for spirometric measures among smokers of European and African ancestry.	10,094 European ancestry current and former smoker individuals, 3,260 African American current and former smoker individuals, 178 current and former smoker individuals	NA	15q25.1	IREB2	IREB2			ENSG00000136381	NA	NA	rs2656073-T	rs2656073	0	2656073	intron_variant	0	0.2	6E-7	6.22185		0.054	NR unit increase	Illumina [NR] (imputed)	N
20	rs12440014	2.23353e-13	15	78742376	rs17483929	NA	Post bronchodilator FEV1 in COPD	42657	26634245	Lutz SM	42341	BMC Genet	www.ncbi.nlm.nih.gov/pubmed/26634245	A genome-wide association study identifies risk loci for spirometric measures among smokers of European and African ancestry.	5,439 European ancestry current and former smoker cases, 821 African American current and former smoker cases	NA	15q25.1	IREB2	IREB2			ENSG00000136381	NA	NA	rs17483929-A	rs17483929	0	17483929	intron_variant	0	0.527	5E-6	5.30103		0.044	NR unit decrease	Illumina [NR] (imputed)	N
20	rs12440014	2.23353e-13	15	78742376	rs17483929	NA	Post bronchodilator FEV1/FVC ratio	42657	26634245	Lutz SM	42341	BMC Genet	www.ncbi.nlm.nih.gov/pubmed/26634245	A genome-wide association study identifies risk loci for spirometric measures among smokers of European and African ancestry.	10,094 European ancestry current and former smoker individuals, 3,260 African American current and former smoker individuals, 178 current and former smoker individuals	NA	15q25.1	IREB2	IREB2			ENSG00000136381	NA	NA	rs17483929-A	rs17483929	0	17483929	intron_variant	0	0.597	2E-10	9.69897		0.012	unit decrease	Illumina [NR] (imputed)	N
20	rs12440014	2.23353e-13	15	78742376	rs17483929	NA	Post bronchodilator FEV1	42657	26634245	Lutz SM	42341	BMC Genet	www.ncbi.nlm.nih.gov/pubmed/26634245	A genome-wide association study identifies risk loci for spirometric measures among smokers of European and African ancestry.	10,094 European ancestry current and former smoker individuals, 3,260 African American current and former smoker individuals, 178 current and former smoker individuals	NA	15q25.1	IREB2	IREB2			ENSG00000136381	NA	NA	rs17483929-A	rs17483929	0	17483929	intron_variant	0	0.596	3E-12	11.5229		0.064	NR unit decrease	Illumina [NR] (imputed)	N
20	rs12440014	2.23353e-13	15	78742376	rs17483929	NA	Post bronchodilator FEV1/FVC ratio in COPD	42657	26634245	Lutz SM	42341	BMC Genet	www.ncbi.nlm.nih.gov/pubmed/26634245	A genome-wide association study identifies risk loci for spirometric measures among smokers of European and African ancestry.	5,439 European ancestry current and former smoker cases, 821 African American current and former smoker cases	NA	15q25.1	IREB2	IREB2			ENSG00000136381	NA	NA	rs17483929-A	rs17483929	0	17483929	intron_variant	0	0.497	2E-6	5.69897		0.012	NR unit decrease	Illumina [NR] (imputed)	N
20	rs12440014	2.23353e-13	15	78742376	rs17483929	NA	Pre bronchodilator FEV1	42657	26634245	Lutz SM	42341	BMC Genet	www.ncbi.nlm.nih.gov/pubmed/26634245	A genome-wide association study identifies risk loci for spirometric measures among smokers of European and African ancestry.	6,659 European ancestry current and former smoker individuals	NA	15q25.1	IREB2	IREB2			ENSG00000136381	NA	NA	rs17483929-?	rs17483929	0	17483929	intron_variant	0	NR	1E-7	7		0.07044	unit decrease	Illumina [NR] (imputed)	N
20	rs12440014	2.23353e-13	15	78742579	rs56219465	NA	Post bronchodilator FEV1 in COPD	42657	26634245	Lutz SM	42341	BMC Genet	www.ncbi.nlm.nih.gov/pubmed/26634245	A genome-wide association study identifies risk loci for spirometric measures among smokers of European and African ancestry.	5,439 European ancestry current and former smoker cases, 821 African American current and former smoker cases	NA	15q25.1	IREB2	IREB2			ENSG00000136381	NA	NA	rs56219465-A	rs56219465	0	56219465	intron_variant	0	0.626	4E-6	5.39794		0.044	NR unit increase	Illumina [NR] (imputed)	N
20	rs12440014	2.23353e-13	15	78742579	rs56219465	NA	Post bronchodilator FEV1/FVC ratio	42657	26634245	Lutz SM	42341	BMC Genet	www.ncbi.nlm.nih.gov/pubmed/26634245	A genome-wide association study identifies risk loci for spirometric measures among smokers of European and African ancestry.	10,094 European ancestry current and former smoker individuals, 3,260 African American current and former smoker individuals, 178 current and former smoker individuals	NA	15q25.1	IREB2	IREB2			ENSG00000136381	NA	NA	rs56219465-A	rs56219465	0	56219465	intron_variant	0	0.669	2E-10	9.69897		0.012	unit increase	Illumina [NR] (imputed)	N
20	rs12440014	2.23353e-13	15	78742579	rs56219465	NA	Post bronchodilator FEV1	42657	26634245	Lutz SM	42341	BMC Genet	www.ncbi.nlm.nih.gov/pubmed/26634245	A genome-wide association study identifies risk loci for spirometric measures among smokers of European and African ancestry.	10,094 European ancestry current and former smoker individuals, 3,260 African American current and former smoker individuals, 178 current and former smoker individuals	NA	15q25.1	IREB2	IREB2			ENSG00000136381	NA	NA	rs56219465-A	rs56219465	0	56219465	intron_variant	0	0.666	3E-12	11.5229		0.064	NR unit increase	Illumina [NR] (imputed)	N
20	rs12440014	2.23353e-13	15	78742579	rs56219465	NA	Post bronchodilator FEV1/FVC ratio in COPD	42657	26634245	Lutz SM	42341	BMC Genet	www.ncbi.nlm.nih.gov/pubmed/26634245	A genome-wide association study identifies risk loci for spirometric measures among smokers of European and African ancestry.	5,439 European ancestry current and former smoker cases, 821 African American current and former smoker cases	NA	15q25.1	IREB2	IREB2			ENSG00000136381	NA	NA	rs56219465-A	rs56219465	0	56219465	intron_variant	0	0.61	2E-6	5.69897		0.012	NR unit increase	Illumina [NR] (imputed)	N
20	rs12440014	2.23353e-13	15	78743029	rs2958719	NA	Post bronchodilator FEV1/FVC ratio	42657	26634245	Lutz SM	42341	BMC Genet	www.ncbi.nlm.nih.gov/pubmed/26634245	A genome-wide association study identifies risk loci for spirometric measures among smokers of European and African ancestry.	10,094 European ancestry current and former smoker individuals, 3,260 African American current and former smoker individuals, 178 current and former smoker individuals	NA	15q25.1	IREB2	IREB2			ENSG00000136381	NA	NA	rs2958719-A	rs2958719	0	2958719	intron_variant	0	0.8	5E-6	5.30103		0.01	unit decrease	Illumina [NR] (imputed)	N
20	rs12440014	2.23353e-13	15	78743029	rs2958719	NA	Post bronchodilator FEV1	42657	26634245	Lutz SM	42341	BMC Genet	www.ncbi.nlm.nih.gov/pubmed/26634245	A genome-wide association study identifies risk loci for spirometric measures among smokers of European and African ancestry.	10,094 European ancestry current and former smoker individuals, 3,260 African American current and former smoker individuals, 178 current and former smoker individuals	NA	15q25.1	IREB2	IREB2			ENSG00000136381	NA	NA	rs2958719-A	rs2958719	0	2958719	intron_variant	0	0.8	6E-7	6.22185		0.054	NR unit decrease	Illumina [NR] (imputed)	N
20	rs12440014	2.23353e-13	15	78744292	rs2656072	NA	Post bronchodilator FEV1	42657	26634245	Lutz SM	42341	BMC Genet	www.ncbi.nlm.nih.gov/pubmed/26634245	A genome-wide association study identifies risk loci for spirometric measures among smokers of European and African ancestry.	10,094 European ancestry current and former smoker individuals, 3,260 African American current and former smoker individuals, 178 current and former smoker individuals	NA	15q25.1	IREB2	IREB2			ENSG00000136381	NA	NA	rs2656072-A	rs2656072	0	2656072	intron_variant	0	0.201	6E-7	6.22185		0.054	NR unit increase	Illumina [NR] (imputed)	N
20	rs12440014	2.23353e-13	15	78745707	rs2656069	NA	Post bronchodilator FEV1	42657	26634245	Lutz SM	42341	BMC Genet	www.ncbi.nlm.nih.gov/pubmed/26634245	A genome-wide association study identifies risk loci for spirometric measures among smokers of European and African ancestry.	10,094 European ancestry current and former smoker individuals, 3,260 African American current and former smoker individuals, 178 current and former smoker individuals	NA	15q25.1	IREB2	IREB2			ENSG00000136381	NA	NA	rs2656069-T	rs2656069	0	2656069	intron_variant	0	0.648	7E-7	6.1549		0.054	NR unit decrease	Illumina [NR] (imputed)	N
20	rs12440014	2.23353e-13	15	78750549	rs2656065	NA	Post bronchodilator FEV1 in COPD	42657	26634245	Lutz SM	42341	BMC Genet	www.ncbi.nlm.nih.gov/pubmed/26634245	A genome-wide association study identifies risk loci for spirometric measures among smokers of European and African ancestry.	5,439 European ancestry current and former smoker cases, 821 African American current and former smoker cases	NA	15q25.1	IREB2	IREB2			ENSG00000136381	NA	NA	rs2656065-A	rs2656065	0	2656065	intron_variant	0	0.504	7E-7	6.1549		0.046	NR unit decrease	Illumina [NR] (imputed)	N
20	rs12440014	2.23353e-13	15	78750549	rs2656065	NA	Post bronchodilator FEV1/FVC ratio	42657	26634245	Lutz SM	42341	BMC Genet	www.ncbi.nlm.nih.gov/pubmed/26634245	A genome-wide association study identifies risk loci for spirometric measures among smokers of European and African ancestry.	10,094 European ancestry current and former smoker individuals, 3,260 African American current and former smoker individuals, 178 current and former smoker individuals	NA	15q25.1	IREB2	IREB2			ENSG00000136381	NA	NA	rs2656065-A	rs2656065	0	2656065	intron_variant	0	0.538	4E-10	9.39794		0.011	unit decrease	Illumina [NR] (imputed)	N
20	rs12440014	2.23353e-13	15	78750549	rs2656065	NA	Post bronchodilator FEV1	42657	26634245	Lutz SM	42341	BMC Genet	www.ncbi.nlm.nih.gov/pubmed/26634245	A genome-wide association study identifies risk loci for spirometric measures among smokers of European and African ancestry.	10,094 European ancestry current and former smoker individuals, 3,260 African American current and former smoker individuals, 178 current and former smoker individuals	NA	15q25.1	IREB2	IREB2			ENSG00000136381	NA	NA	rs2656065-A	rs2656065	0	2656065	intron_variant	0	0.54	1E-12	12		0.062	NR unit decrease	Illumina [NR] (imputed)	N
20	rs12440014	2.23353e-13	15	78750549	rs2656065	NA	Post bronchodilator FEV1/FVC ratio in COPD	42657	26634245	Lutz SM	42341	BMC Genet	www.ncbi.nlm.nih.gov/pubmed/26634245	A genome-wide association study identifies risk loci for spirometric measures among smokers of European and African ancestry.	5,439 European ancestry current and former smoker cases, 821 African American current and former smoker cases	NA	15q25.1	IREB2	IREB2			ENSG00000136381	NA	NA	rs2656065-A	rs2656065	0	2656065	intron_variant	0	0.496	3E-6	5.52288		0.012	NR unit decrease	Illumina [NR] (imputed)	N
20	rs12440014	2.23353e-13	15	78750549	rs2656065	NA	Pre bronchodilator FEV1	42657	26634245	Lutz SM	42341	BMC Genet	www.ncbi.nlm.nih.gov/pubmed/26634245	A genome-wide association study identifies risk loci for spirometric measures among smokers of European and African ancestry.	6,659 European ancestry current and former smoker individuals	NA	15q25.1	IREB2	IREB2			ENSG00000136381	NA	NA	rs2656065-?	rs2656065	0	2656065	intron_variant	0	NR	1E-7	7		0.07111	unit decrease	Illumina [NR] (imputed)	N
20	rs12440014	2.23353e-13	15	78751961	rs11637656	NA	Post bronchodilator FEV1/FVC ratio	42657	26634245	Lutz SM	42341	BMC Genet	www.ncbi.nlm.nih.gov/pubmed/26634245	A genome-wide association study identifies risk loci for spirometric measures among smokers of European and African ancestry.	10,094 European ancestry current and former smoker individuals, 3,260 African American current and former smoker individuals, 178 current and former smoker individuals	NA	15q25.1	IREB2	IREB2			ENSG00000136381	NA	NA	rs11637656-T	rs11637656	0	11637656	intron_variant	0	0.546	5E-8	7.30103		0.01	unit decrease	Illumina [NR] (imputed)	N
20	rs12440014	2.23353e-13	15	78751961	rs11637656	NA	Post bronchodilator FEV1	42657	26634245	Lutz SM	42341	BMC Genet	www.ncbi.nlm.nih.gov/pubmed/26634245	A genome-wide association study identifies risk loci for spirometric measures among smokers of European and African ancestry.	10,094 European ancestry current and former smoker individuals, 3,260 African American current and former smoker individuals, 178 current and former smoker individuals	NA	15q25.1	IREB2	IREB2			ENSG00000136381	NA	NA	rs11637656-T	rs11637656	0	11637656	intron_variant	0	0.55	6E-9	8.22185		0.053	NR unit decrease	Illumina [NR] (imputed)	N
20	rs12440014	2.23353e-13	15	78752188	rs72738732	NA	Post bronchodilator FEV1/FVC ratio	42657	26634245	Lutz SM	42341	BMC Genet	www.ncbi.nlm.nih.gov/pubmed/26634245	A genome-wide association study identifies risk loci for spirometric measures among smokers of European and African ancestry.	10,094 European ancestry current and former smoker individuals, 3,260 African American current and former smoker individuals, 178 current and former smoker individuals	NA	15q25.1	IREB2	IREB2			ENSG00000136381	NA	NA	rs72738732-C	rs72738732	0	72738732	intron_variant	0	0.666	2E-12	11.699		0.015	unit increase	Illumina [NR] (imputed)	N
20	rs12440014	2.23353e-13	15	78752188	rs72738732	NA	Post bronchodilator FEV1	42657	26634245	Lutz SM	42341	BMC Genet	www.ncbi.nlm.nih.gov/pubmed/26634245	A genome-wide association study identifies risk loci for spirometric measures among smokers of European and African ancestry.	10,094 European ancestry current and former smoker individuals, 3,260 African American current and former smoker individuals, 178 current and former smoker individuals	NA	15q25.1	IREB2	IREB2			ENSG00000136381	NA	NA	rs72738732-C	rs72738732	0	72738732	intron_variant	0	0.663	2E-13	12.699		0.074	NR unit increase	Illumina [NR] (imputed)	N
20	rs12440014	2.23353e-13	15	78752188	rs72738732	NA	Post bronchodilator FEV1/FVC ratio in COPD	42657	26634245	Lutz SM	42341	BMC Genet	www.ncbi.nlm.nih.gov/pubmed/26634245	A genome-wide association study identifies risk loci for spirometric measures among smokers of European and African ancestry.	5,439 European ancestry current and former smoker cases, 821 African American current and former smoker cases	NA	15q25.1	IREB2	IREB2			ENSG00000136381	NA	NA	rs72738732-C	rs72738732	0	72738732	intron_variant	0	0.614	2E-6	5.69897		0.012	NR unit increase	Illumina [NR] (imputed)	N
20	rs12440014	2.23353e-13	15	78752343	rs2568483	NA	Post bronchodilator FEV1	42657	26634245	Lutz SM	42341	BMC Genet	www.ncbi.nlm.nih.gov/pubmed/26634245	A genome-wide association study identifies risk loci for spirometric measures among smokers of European and African ancestry.	10,094 European ancestry current and former smoker individuals, 3,260 African American current and former smoker individuals, 178 current and former smoker individuals	NA	15q25.1	IREB2	IREB2			ENSG00000136381	NA	NA	rs2568483-A	rs2568483	0	2568483	intron_variant	0	0.799	9E-7	6.04576		0.053	NR unit decrease	Illumina [NR] (imputed)	N
20	rs12440014	2.23353e-13	15	78754000	rs1964678	NA	Post bronchodilator FEV1/FVC ratio	42657	26634245	Lutz SM	42341	BMC Genet	www.ncbi.nlm.nih.gov/pubmed/26634245	A genome-wide association study identifies risk loci for spirometric measures among smokers of European and African ancestry.	10,094 European ancestry current and former smoker individuals, 3,260 African American current and former smoker individuals, 178 current and former smoker individuals	NA	15q25.1	IREB2	IREB2			ENSG00000136381	NA	NA	rs1964678-A	rs1964678	0	1964678	intron_variant	0	0.458	4E-8	7.39794		0.01	unit increase	Illumina [NR] (imputed)	N
20	rs12440014	2.23353e-13	15	78754000	rs1964678	NA	Post bronchodilator FEV1	42657	26634245	Lutz SM	42341	BMC Genet	www.ncbi.nlm.nih.gov/pubmed/26634245	A genome-wide association study identifies risk loci for spirometric measures among smokers of European and African ancestry.	10,094 European ancestry current and former smoker individuals, 3,260 African American current and former smoker individuals, 178 current and former smoker individuals	NA	15q25.1	IREB2	IREB2			ENSG00000136381	NA	NA	rs1964678-A	rs1964678	0	1964678	intron_variant	0	0.453	4E-9	8.39794		0.053	NR unit increase	Illumina [NR] (imputed)	N
20	rs12440014	2.23353e-13	15	78754102	rs2009746	NA	Post bronchodilator FEV1 in COPD	42657	26634245	Lutz SM	42341	BMC Genet	www.ncbi.nlm.nih.gov/pubmed/26634245	A genome-wide association study identifies risk loci for spirometric measures among smokers of European and African ancestry.	5,439 European ancestry current and former smoker cases, 821 African American current and former smoker cases	NA	15q25.1	IREB2	IREB2			ENSG00000136381	NA	NA	rs2009746-A	rs2009746	0	2009746	intron_variant	0	0.627	1E-6	6		0.046	NR unit increase	Illumina [NR] (imputed)	N
20	rs12440014	2.23353e-13	15	78754102	rs2009746	NA	Post bronchodilator FEV1/FVC ratio	42657	26634245	Lutz SM	42341	BMC Genet	www.ncbi.nlm.nih.gov/pubmed/26634245	A genome-wide association study identifies risk loci for spirometric measures among smokers of European and African ancestry.	10,094 European ancestry current and former smoker individuals, 3,260 African American current and former smoker individuals, 178 current and former smoker individuals	NA	15q25.1	IREB2	IREB2			ENSG00000136381	NA	NA	rs2009746-A	rs2009746	0	2009746	intron_variant	0	0.672	1E-11	11		0.013	unit increase	Illumina [NR] (imputed)	N
20	rs12440014	2.23353e-13	15	78754102	rs2009746	NA	Post bronchodilator FEV1	42657	26634245	Lutz SM	42341	BMC Genet	www.ncbi.nlm.nih.gov/pubmed/26634245	A genome-wide association study identifies risk loci for spirometric measures among smokers of European and African ancestry.	10,094 European ancestry current and former smoker individuals, 3,260 African American current and former smoker individuals, 178 current and former smoker individuals	NA	15q25.1	IREB2	IREB2			ENSG00000136381	NA	NA	rs2009746-A	rs2009746	0	2009746	intron_variant	0	0.668	2E-14	13.699		0.071	NR unit increase	Illumina [NR] (imputed)	N
20	rs12440014	2.23353e-13	15	78754102	rs2009746	NA	Post bronchodilator FEV1/FVC ratio in COPD	42657	26634245	Lutz SM	42341	BMC Genet	www.ncbi.nlm.nih.gov/pubmed/26634245	A genome-wide association study identifies risk loci for spirometric measures among smokers of European and African ancestry.	5,439 European ancestry current and former smoker cases, 821 African American current and former smoker cases	NA	15q25.1	IREB2	IREB2			ENSG00000136381	NA	NA	rs2009746-A	rs2009746	0	2009746	intron_variant	0	0.609	2E-6	5.69897		0.012	NR unit increase	Illumina [NR] (imputed)	N
20	rs12440014	2.23353e-13	15	78754102	rs2009746	NA	Pneumonia	44491	34340725	Campos AI	44411	Twin Res Hum Genet	www.ncbi.nlm.nih.gov/pubmed/34340725	Genetic Susceptibility to Pneumonia: A GWAS Meta-Analysis Between the UK Biobank and FinnGen.	24,760 European ancestry cases, 525,615 European ancestry controls	NA	15q25.1		IREB2			ENSG00000136381	NA	NA	rs2009746-A	rs2009746	0	2009746	intron_variant	0	NR	8E-10	9.09691		0.012	[0.0081-0.0159] unit decrease	NR [7831927]	N
20	rs12440014	2.23353e-13	15	78757913	rs2938674	NA	Post bronchodilator FEV1/FVC ratio	42657	26634245	Lutz SM	42341	BMC Genet	www.ncbi.nlm.nih.gov/pubmed/26634245	A genome-wide association study identifies risk loci for spirometric measures among smokers of European and African ancestry.	10,094 European ancestry current and former smoker individuals, 3,260 African American current and former smoker individuals, 178 current and former smoker individuals	NA	15q25.1	IREB2	IREB2			ENSG00000136381	NA	NA	rs2938674-A	rs2938674	0	2938674	intron_variant	0	0.2	5E-6	5.30103		0.01	unit increase	Illumina [NR] (imputed)	N
20	rs12440014	2.23353e-13	15	78757913	rs2938674	NA	Post bronchodilator FEV1	42657	26634245	Lutz SM	42341	BMC Genet	www.ncbi.nlm.nih.gov/pubmed/26634245	A genome-wide association study identifies risk loci for spirometric measures among smokers of European and African ancestry.	10,094 European ancestry current and former smoker individuals, 3,260 African American current and former smoker individuals, 178 current and former smoker individuals	NA	15q25.1	IREB2	IREB2			ENSG00000136381	NA	NA	rs2938674-A	rs2938674	0	2938674	intron_variant	0	0.2	5E-7	6.30103		0.054	NR unit increase	Illumina [NR] (imputed)	N
20	rs12440014	2.23353e-13	15	78760918	rs4887057	NA	Post bronchodilator FEV1/FVC ratio	42657	26634245	Lutz SM	42341	BMC Genet	www.ncbi.nlm.nih.gov/pubmed/26634245	A genome-wide association study identifies risk loci for spirometric measures among smokers of European and African ancestry.	10,094 European ancestry current and former smoker individuals, 3,260 African American current and former smoker individuals, 178 current and former smoker individuals	NA	15q25.1	IREB2	IREB2			ENSG00000136381	NA	NA	rs4887057-A	rs4887057	0	4887057	intron_variant	0	0.425	4E-7	6.39794		0.009	unit increase	Illumina [NR] (imputed)	N
20	rs12440014	2.23353e-13	15	78760918	rs4887057	NA	Post bronchodilator FEV1	42657	26634245	Lutz SM	42341	BMC Genet	www.ncbi.nlm.nih.gov/pubmed/26634245	A genome-wide association study identifies risk loci for spirometric measures among smokers of European and African ancestry.	10,094 European ancestry current and former smoker individuals, 3,260 African American current and former smoker individuals, 178 current and former smoker individuals	NA	15q25.1	IREB2	IREB2			ENSG00000136381	NA	NA	rs4887057-A	rs4887057	0	4887057	intron_variant	0	0.421	4E-8	7.39794		0.049	NR unit increase	Illumina [NR] (imputed)	N
20	rs12440014	2.23353e-13	15	78761414	rs17484235	NA	Post bronchodilator FEV1/FVC ratio	42657	26634245	Lutz SM	42341	BMC Genet	www.ncbi.nlm.nih.gov/pubmed/26634245	A genome-wide association study identifies risk loci for spirometric measures among smokers of European and African ancestry.	10,094 European ancestry current and former smoker individuals, 3,260 African American current and former smoker individuals, 178 current and former smoker individuals	NA	15q25.1	IREB2	IREB2			ENSG00000136381	NA	NA	rs17484235-C	rs17484235	0	17484235	intron_variant	0	0.666	2E-12	11.699		0.015	unit increase	Illumina [NR] (imputed)	N
20	rs12440014	2.23353e-13	15	78761414	rs17484235	NA	Post bronchodilator FEV1	42657	26634245	Lutz SM	42341	BMC Genet	www.ncbi.nlm.nih.gov/pubmed/26634245	A genome-wide association study identifies risk loci for spirometric measures among smokers of European and African ancestry.	10,094 European ancestry current and former smoker individuals, 3,260 African American current and former smoker individuals, 178 current and former smoker individuals	NA	15q25.1	IREB2	IREB2			ENSG00000136381	NA	NA	rs17484235-C	rs17484235	0	17484235	intron_variant	0	0.663	2E-13	12.699		0.074	NR unit increase	Illumina [NR] (imputed)	N
20	rs12440014	2.23353e-13	15	78761414	rs17484235	NA	Post bronchodilator FEV1/FVC ratio in COPD	42657	26634245	Lutz SM	42341	BMC Genet	www.ncbi.nlm.nih.gov/pubmed/26634245	A genome-wide association study identifies risk loci for spirometric measures among smokers of European and African ancestry.	5,439 European ancestry current and former smoker cases, 821 African American current and former smoker cases	NA	15q25.1	IREB2	IREB2			ENSG00000136381	NA	NA	rs17484235-C	rs17484235	0	17484235	intron_variant	0	0.614	2E-6	5.69897		0.012	NR unit increase	Illumina [NR] (imputed)	N
20	rs12440014	2.23353e-13	15	78762313	rs28480606	NA	Post bronchodilator FEV1	42657	26634245	Lutz SM	42341	BMC Genet	www.ncbi.nlm.nih.gov/pubmed/26634245	A genome-wide association study identifies risk loci for spirometric measures among smokers of European and African ancestry.	10,094 European ancestry current and former smoker individuals, 3,260 African American current and former smoker individuals, 178 current and former smoker individuals	NA	15q25.1	IREB2	IREB2			ENSG00000136381	NA	NA	rs28480606-A	rs28480606	0	28480606	intron_variant	0	0.8	4E-7	6.39794		0.055	NR unit decrease	Illumina [NR] (imputed)	N
20	rs12440014	2.23353e-13	15	78763617	rs7174190	NA	Post bronchodilator FEV1	42657	26634245	Lutz SM	42341	BMC Genet	www.ncbi.nlm.nih.gov/pubmed/26634245	A genome-wide association study identifies risk loci for spirometric measures among smokers of European and African ancestry.	10,094 European ancestry current and former smoker individuals, 3,260 African American current and former smoker individuals, 178 current and former smoker individuals	NA	15q25.1	IREB2	IREB2			ENSG00000136381	NA	NA	rs7174190-T	rs7174190	0	7174190	intron_variant	0	0.199	9E-7	6.04576		0.053	NR unit increase	Illumina [NR] (imputed)	N
20	rs12440014	2.23353e-13	15	78765122	rs72738736	NA	Parental longevity (combined parental attained age, Martingale residuals)	43444	29227965	Pilling LC	43070	Aging (Albany NY)	www.ncbi.nlm.nih.gov/pubmed/29227965	Human longevity: 25 genetic loci associated in 389,166 UK biobank participants.	389,166 British ancestry individuals	NA	15q25.1	NR	IREB2			ENSG00000136381	NA	NA	rs72738736-G	rs72738736	0	72738736	intron_variant	0	0.672115	1E-23	23		0.0239366	[0.019-0.029] unit decrease	Affymetrix [11535925] (imputed)	N
20	rs12440014	2.23353e-13	15	78765122	rs72738736	NA	Post bronchodilator FEV1/FVC ratio	42657	26634245	Lutz SM	42341	BMC Genet	www.ncbi.nlm.nih.gov/pubmed/26634245	A genome-wide association study identifies risk loci for spirometric measures among smokers of European and African ancestry.	10,094 European ancestry current and former smoker individuals, 3,260 African American current and former smoker individuals, 178 current and former smoker individuals	NA	15q25.1	IREB2	IREB2			ENSG00000136381	NA	NA	rs72738736-T	rs72738736	0	72738736	intron_variant	0	0.332	3E-10	9.52288		0.012	unit decrease	Illumina [NR] (imputed)	N
20	rs12440014	2.23353e-13	15	78765122	rs72738736	NA	Post bronchodilator FEV1	42657	26634245	Lutz SM	42341	BMC Genet	www.ncbi.nlm.nih.gov/pubmed/26634245	A genome-wide association study identifies risk loci for spirometric measures among smokers of European and African ancestry.	10,094 European ancestry current and former smoker individuals, 3,260 African American current and former smoker individuals, 178 current and former smoker individuals	NA	15q25.1	IREB2	IREB2			ENSG00000136381	NA	NA	rs72738736-T	rs72738736	0	72738736	intron_variant	0	0.335	3E-12	11.5229		0.064	NR unit decrease	Illumina [NR] (imputed)	N
20	rs12440014	2.23353e-13	15	78765122	rs72738736	NA	Post bronchodilator FEV1/FVC ratio in COPD	42657	26634245	Lutz SM	42341	BMC Genet	www.ncbi.nlm.nih.gov/pubmed/26634245	A genome-wide association study identifies risk loci for spirometric measures among smokers of European and African ancestry.	5,439 European ancestry current and former smoker cases, 821 African American current and former smoker cases	NA	15q25.1	IREB2	IREB2			ENSG00000136381	NA	NA	rs72738736-T	rs72738736	0	72738736	intron_variant	0	0.391	2E-6	5.69897		0.012	NR unit decrease	Illumina [NR] (imputed)	N
20	rs12440014	2.23353e-13	15	78765290	rs12593229	NA	Post bronchodilator FEV1/FVC ratio	42657	26634245	Lutz SM	42341	BMC Genet	www.ncbi.nlm.nih.gov/pubmed/26634245	A genome-wide association study identifies risk loci for spirometric measures among smokers of European and African ancestry.	10,094 European ancestry current and former smoker individuals, 3,260 African American current and former smoker individuals, 178 current and former smoker individuals	NA	15q25.1	IREB2	IREB2			ENSG00000136381	NA	NA	rs12593229-T	rs12593229	0	12593229	intron_variant	0	0.456	7E-8	7.1549		0.01	unit increase	Illumina [NR] (imputed)	N
20	rs12440014	2.23353e-13	15	78765290	rs12593229	NA	Post bronchodilator FEV1	42657	26634245	Lutz SM	42341	BMC Genet	www.ncbi.nlm.nih.gov/pubmed/26634245	A genome-wide association study identifies risk loci for spirometric measures among smokers of European and African ancestry.	10,094 European ancestry current and former smoker individuals, 3,260 African American current and former smoker individuals, 178 current and former smoker individuals	NA	15q25.1	IREB2	IREB2			ENSG00000136381	NA	NA	rs12593229-T	rs12593229	0	12593229	intron_variant	0	0.451	7E-9	8.1549		0.052	NR unit increase	Illumina [NR] (imputed)	N
20	rs12440014	2.23353e-13	15	78766194	rs4299116	NA	Post bronchodilator FEV1/FVC ratio	42657	26634245	Lutz SM	42341	BMC Genet	www.ncbi.nlm.nih.gov/pubmed/26634245	A genome-wide association study identifies risk loci for spirometric measures among smokers of European and African ancestry.	10,094 European ancestry current and former smoker individuals, 3,260 African American current and former smoker individuals, 178 current and former smoker individuals	NA	15q25.1	IREB2	IREB2			ENSG00000136381	NA	NA	rs4299116-A	rs4299116	0	4299116	3_prime_UTR_variant	0	0.546	6E-8	7.22185		0.01	unit decrease	Illumina [NR] (imputed)	N
20	rs12440014	2.23353e-13	15	78766194	rs4299116	NA	Post bronchodilator FEV1	42657	26634245	Lutz SM	42341	BMC Genet	www.ncbi.nlm.nih.gov/pubmed/26634245	A genome-wide association study identifies risk loci for spirometric measures among smokers of European and African ancestry.	10,094 European ancestry current and former smoker individuals, 3,260 African American current and former smoker individuals, 178 current and former smoker individuals	NA	15q25.1	IREB2	IREB2			ENSG00000136381	NA	NA	rs4299116-A	rs4299116	0	4299116	3_prime_UTR_variant	0	0.548	6E-9	8.22185		0.053	NR unit decrease	Illumina [NR] (imputed)	N
20	rs12440014	2.23353e-13	15	78766250	rs1504550	NA	Post bronchodilator FEV1/FVC ratio	42657	26634245	Lutz SM	42341	BMC Genet	www.ncbi.nlm.nih.gov/pubmed/26634245	A genome-wide association study identifies risk loci for spirometric measures among smokers of European and African ancestry.	10,094 European ancestry current and former smoker individuals, 3,260 African American current and former smoker individuals, 178 current and former smoker individuals	NA	15q25.1	IREB2	IREB2			ENSG00000136381	NA	NA	rs1504550-A	rs1504550	0	1504550	3_prime_UTR_variant	0	0.666	8E-13	12.0969		0.015	unit increase	Illumina [NR] (imputed)	N
20	rs12440014	2.23353e-13	15	78766250	rs1504550	NA	Post bronchodilator FEV1	42657	26634245	Lutz SM	42341	BMC Genet	www.ncbi.nlm.nih.gov/pubmed/26634245	A genome-wide association study identifies risk loci for spirometric measures among smokers of European and African ancestry.	10,094 European ancestry current and former smoker individuals, 3,260 African American current and former smoker individuals, 178 current and former smoker individuals	NA	15q25.1	IREB2	IREB2			ENSG00000136381	NA	NA	rs1504550-A	rs1504550	0	1504550	3_prime_UTR_variant	0	0.663	1E-13	13		0.075	NR unit increase	Illumina [NR] (imputed)	N
20	rs12440014	2.23353e-13	15	78766250	rs1504550	NA	Post bronchodilator FEV1/FVC ratio in COPD	42657	26634245	Lutz SM	42341	BMC Genet	www.ncbi.nlm.nih.gov/pubmed/26634245	A genome-wide association study identifies risk loci for spirometric measures among smokers of European and African ancestry.	5,439 European ancestry current and former smoker cases, 821 African American current and former smoker cases	NA	15q25.1	IREB2	IREB2			ENSG00000136381	NA	NA	rs1504550-A	rs1504550	0	1504550	3_prime_UTR_variant	0	0.613	2E-6	5.69897		0.012	NR unit increase	Illumina [NR] (imputed)	N
20	rs12440014	2.23353e-13	15	78766629	rs1504549	NA	Post bronchodilator FEV1/FVC ratio	42657	26634245	Lutz SM	42341	BMC Genet	www.ncbi.nlm.nih.gov/pubmed/26634245	A genome-wide association study identifies risk loci for spirometric measures among smokers of European and African ancestry.	10,094 European ancestry current and former smoker individuals, 3,260 African American current and former smoker individuals, 178 current and former smoker individuals	NA	15q25.1	IREB2	IREB2			ENSG00000136381	NA	NA	rs1504549-T	rs1504549	0	1504549	3_prime_UTR_variant	0	0.544	7E-8	7.1549		0.01	unit decrease	Illumina [NR] (imputed)	N
20	rs12440014	2.23353e-13	15	78766629	rs1504549	NA	Post bronchodilator FEV1	42657	26634245	Lutz SM	42341	BMC Genet	www.ncbi.nlm.nih.gov/pubmed/26634245	A genome-wide association study identifies risk loci for spirometric measures among smokers of European and African ancestry.	10,094 European ancestry current and former smoker individuals, 3,260 African American current and former smoker individuals, 178 current and former smoker individuals	NA	15q25.1	IREB2	IREB2			ENSG00000136381	NA	NA	rs1504549-T	rs1504549	0	1504549	3_prime_UTR_variant	0	0.549	7E-9	8.1549		0.052	NR unit decrease	Illumina [NR] (imputed)	N
20	rs12440014	2.23353e-13	15	78767346	rs12592111	NA	Post bronchodilator FEV1/FVC ratio	42657	26634245	Lutz SM	42341	BMC Genet	www.ncbi.nlm.nih.gov/pubmed/26634245	A genome-wide association study identifies risk loci for spirometric measures among smokers of European and African ancestry.	10,094 European ancestry current and former smoker individuals, 3,260 African American current and former smoker individuals, 178 current and former smoker individuals	NA	15q25.1	IREB2	IREB2			ENSG00000136381	NA	NA	rs12592111-A	rs12592111	0	12592111	3_prime_UTR_variant	0	0.529	1E-8	8		0.011	unit decrease	Illumina [NR] (imputed)	N
20	rs12440014	2.23353e-13	15	78767346	rs12592111	NA	Parental longevity (combined parental age at death)	42705	27015805	Pilling LC	42452	Aging (Albany NY)	www.ncbi.nlm.nih.gov/pubmed/27015805	Human longevity is influenced by many genetic variants: evidence from 75,000 UK Biobank participants.	45,627 middle-aged British individuals	NA	15q25.1	NR	IREB2			ENSG00000136381	NA	NA	rs12592111-?	rs12592111	0	12592111	3_prime_UTR_variant	0	NR	5E-6	5.30103		0.03526	[0.02-0.05] unit increase	Affymetrix [9658292] (imputed)	N
20	rs12440014	2.23353e-13	15	78767346	rs12592111	NA	Post bronchodilator FEV1	42657	26634245	Lutz SM	42341	BMC Genet	www.ncbi.nlm.nih.gov/pubmed/26634245	A genome-wide association study identifies risk loci for spirometric measures among smokers of European and African ancestry.	10,094 European ancestry current and former smoker individuals, 3,260 African American current and former smoker individuals, 178 current and former smoker individuals	NA	15q25.1	IREB2	IREB2			ENSG00000136381	NA	NA	rs12592111-A	rs12592111	0	12592111	3_prime_UTR_variant	0	0.535	8E-10	9.09691		0.057	NR unit decrease	Illumina [NR] (imputed)	N
20	rs12440014	2.23353e-13	15	78767850	rs12910910	NA	Post bronchodilator FEV1/FVC ratio	42657	26634245	Lutz SM	42341	BMC Genet	www.ncbi.nlm.nih.gov/pubmed/26634245	A genome-wide association study identifies risk loci for spirometric measures among smokers of European and African ancestry.	10,094 European ancestry current and former smoker individuals, 3,260 African American current and former smoker individuals, 178 current and former smoker individuals	NA	15q25.1	IREB2	IREB2			ENSG00000136381	NA	NA	rs12910910-T	rs12910910	0	12910910	3_prime_UTR_variant	0	0.545	6E-8	7.22185		0.01	unit decrease	Illumina [NR] (imputed)	N
20	rs12440014	2.23353e-13	15	78767850	rs12910910	NA	Post bronchodilator FEV1	42657	26634245	Lutz SM	42341	BMC Genet	www.ncbi.nlm.nih.gov/pubmed/26634245	A genome-wide association study identifies risk loci for spirometric measures among smokers of European and African ancestry.	10,094 European ancestry current and former smoker individuals, 3,260 African American current and former smoker individuals, 178 current and former smoker individuals	NA	15q25.1	IREB2	IREB2			ENSG00000136381	NA	NA	rs12910910-T	rs12910910	0	12910910	3_prime_UTR_variant	0	0.55	1E-8	8		0.052	NR unit decrease	Illumina [NR] (imputed)	N
20	rs12440014	2.23353e-13	15	78768167	rs28602670	NA	Post bronchodilator FEV1	42657	26634245	Lutz SM	42341	BMC Genet	www.ncbi.nlm.nih.gov/pubmed/26634245	A genome-wide association study identifies risk loci for spirometric measures among smokers of European and African ancestry.	10,094 European ancestry current and former smoker individuals, 3,260 African American current and former smoker individuals, 178 current and former smoker individuals	NA	15q25.1	IREB2	IREB2			ENSG00000136381	NA	NA	rs28602670-C	rs28602670	0	28602670	3_prime_UTR_variant	0	0.81	5E-7	6.30103		0.056	NR unit decrease	Illumina [NR] (imputed)	N
20	rs12440014	2.23353e-13	15	78768871	rs8043227	NA	Post bronchodilator FEV1/FVC ratio	42657	26634245	Lutz SM	42341	BMC Genet	www.ncbi.nlm.nih.gov/pubmed/26634245	A genome-wide association study identifies risk loci for spirometric measures among smokers of European and African ancestry.	10,094 European ancestry current and former smoker individuals, 3,260 African American current and former smoker individuals, 178 current and former smoker individuals	NA	15q25.1	IREB2	IREB2			ENSG00000136381	NA	NA	rs8043227-C	rs8043227	0	8043227	3_prime_UTR_variant	0	0.456	6E-8	7.22185		0.01	unit increase	Illumina [NR] (imputed)	N
20	rs12440014	2.23353e-13	15	78768871	rs8043227	NA	Post bronchodilator FEV1	42657	26634245	Lutz SM	42341	BMC Genet	www.ncbi.nlm.nih.gov/pubmed/26634245	A genome-wide association study identifies risk loci for spirometric measures among smokers of European and African ancestry.	10,094 European ancestry current and former smoker individuals, 3,260 African American current and former smoker individuals, 178 current and former smoker individuals	NA	15q25.1	IREB2	IREB2			ENSG00000136381	NA	NA	rs8043227-C	rs8043227	0	8043227	3_prime_UTR_variant	0	0.451	7E-9	8.1549		0.052	NR unit increase	Illumina [NR] (imputed)	N
20	rs12440014	2.23353e-13	15	78769130	rs12916801	NA	Post bronchodilator FEV1/FVC ratio	42657	26634245	Lutz SM	42341	BMC Genet	www.ncbi.nlm.nih.gov/pubmed/26634245	A genome-wide association study identifies risk loci for spirometric measures among smokers of European and African ancestry.	10,094 European ancestry current and former smoker individuals, 3,260 African American current and former smoker individuals, 178 current and former smoker individuals	NA	15q25.1	IREB2	IREB2			ENSG00000136381	NA	NA	rs12916801-A	rs12916801	0	12916801	intron_variant	0	0.459	1E-7	7		0.01	unit increase	Illumina [NR] (imputed)	N
20	rs12440014	2.23353e-13	15	78769130	rs12916801	NA	Post bronchodilator FEV1	42657	26634245	Lutz SM	42341	BMC Genet	www.ncbi.nlm.nih.gov/pubmed/26634245	A genome-wide association study identifies risk loci for spirometric measures among smokers of European and African ancestry.	10,094 European ancestry current and former smoker individuals, 3,260 African American current and former smoker individuals, 178 current and former smoker individuals	NA	15q25.1	IREB2	IREB2			ENSG00000136381	NA	NA	rs12916801-A	rs12916801	0	12916801	intron_variant	0	0.452	6E-9	8.22185		0.053	NR unit increase	Illumina [NR] (imputed)	N
20	rs12440014	2.23353e-13	15	78772676	rs17484524	NA	Post bronchodilator FEV1/FVC ratio	42657	26634245	Lutz SM	42341	BMC Genet	www.ncbi.nlm.nih.gov/pubmed/26634245	A genome-wide association study identifies risk loci for spirometric measures among smokers of European and African ancestry.	10,094 European ancestry current and former smoker individuals, 3,260 African American current and former smoker individuals, 178 current and former smoker individuals	NA	15q25.1	IREB2	IREB2			ENSG00000136381	NA	NA	rs17484524-A	rs17484524	0	17484524	intron_variant	0	0.666	5E-13	12.301		0.015	unit increase	Illumina [NR] (imputed)	N
20	rs12440014	2.23353e-13	15	78772676	rs17484524	NA	Post bronchodilator FEV1	42657	26634245	Lutz SM	42341	BMC Genet	www.ncbi.nlm.nih.gov/pubmed/26634245	A genome-wide association study identifies risk loci for spirometric measures among smokers of European and African ancestry.	10,094 European ancestry current and former smoker individuals, 3,260 African American current and former smoker individuals, 178 current and former smoker individuals	NA	15q25.1	IREB2	IREB2			ENSG00000136381	NA	NA	rs17484524-A	rs17484524	0	17484524	intron_variant	0	0.663	1E-13	13		0.076	NR unit increase	Illumina [NR] (imputed)	N
20	rs12440014	2.23353e-13	15	78772676	rs17484524	NA	Post bronchodilator FEV1/FVC ratio in COPD	42657	26634245	Lutz SM	42341	BMC Genet	www.ncbi.nlm.nih.gov/pubmed/26634245	A genome-wide association study identifies risk loci for spirometric measures among smokers of European and African ancestry.	5,439 European ancestry current and former smoker cases, 821 African American current and former smoker cases	NA	15q25.1	IREB2	IREB2			ENSG00000136381	NA	NA	rs17484524-A	rs17484524	0	17484524	intron_variant	0	0.613	1E-6	6		0.012	NR unit increase	Illumina [NR] (imputed)	N
20	rs12440014	2.23353e-13	15	78772806	rs35031105	NA	Post bronchodilator FEV1	42657	26634245	Lutz SM	42341	BMC Genet	www.ncbi.nlm.nih.gov/pubmed/26634245	A genome-wide association study identifies risk loci for spirometric measures among smokers of European and African ancestry.	10,094 European ancestry current and former smoker individuals, 3,260 African American current and former smoker individuals, 178 current and former smoker individuals	NA	15q25.1	IREB2	IREB2			ENSG00000136381	NA	NA	rs35031105-T	rs35031105	0	35031105	intron_variant	0	0.201	7E-7	6.1549		0.054	NR unit increase	Illumina [NR] (imputed)	N
20	rs12440014	2.23353e-13	15	78774271	rs8042238	NA	Chronic obstructive pulmonary disease	42154	25241909	Lee JH	41903	Respir Res	www.ncbi.nlm.nih.gov/pubmed/25241909	Genetic susceptibility for chronic bronchitis in chronic obstructive pulmonary disease.	3,777 European ancestry cases, 3,520 European ancestry smoker controls	NA	15q25.1	IREB2	IREB2			ENSG00000136381	NA	NA	rs8042238-T	rs8042238	0	8042238	intron_variant	0	0.64	5E-8	7.30103		1.26	[1.16-1.37]	Illumina [NR] (imputed)	N
20	rs12440014	2.23353e-13	15	78774271	rs8042238	NA	Post bronchodilator FEV1/FVC ratio	42657	26634245	Lutz SM	42341	BMC Genet	www.ncbi.nlm.nih.gov/pubmed/26634245	A genome-wide association study identifies risk loci for spirometric measures among smokers of European and African ancestry.	10,094 European ancestry current and former smoker individuals, 3,260 African American current and former smoker individuals, 178 current and former smoker individuals	NA	15q25.1	IREB2	IREB2			ENSG00000136381	NA	NA	rs8042238-T	rs8042238	0	8042238	intron_variant	0	0.544	8E-8	7.09691		0.01	unit decrease	Illumina [NR] (imputed)	N
20	rs12440014	2.23353e-13	15	78774271	rs8042238	NA	Post bronchodilator FEV1	42657	26634245	Lutz SM	42341	BMC Genet	www.ncbi.nlm.nih.gov/pubmed/26634245	A genome-wide association study identifies risk loci for spirometric measures among smokers of European and African ancestry.	10,094 European ancestry current and former smoker individuals, 3,260 African American current and former smoker individuals, 178 current and former smoker individuals	NA	15q25.1	IREB2	IREB2			ENSG00000136381	NA	NA	rs8042238-T	rs8042238	0	8042238	intron_variant	0	0.549	4E-9	8.39794		0.053	NR unit decrease	Illumina [NR] (imputed)	N
20	rs12440014	2.23353e-13	15	78774374	rs8042260	NA	Post bronchodilator FEV1/FVC ratio	42657	26634245	Lutz SM	42341	BMC Genet	www.ncbi.nlm.nih.gov/pubmed/26634245	A genome-wide association study identifies risk loci for spirometric measures among smokers of European and African ancestry.	10,094 European ancestry current and former smoker individuals, 3,260 African American current and former smoker individuals, 178 current and former smoker individuals	NA	15q25.1	IREB2	IREB2			ENSG00000136381	NA	NA	rs8042260-A	rs8042260	0	8042260	intron_variant	0	0.456	9E-8	7.04576		0.01	unit increase	Illumina [NR] (imputed)	N
20	rs12440014	2.23353e-13	15	78774374	rs8042260	NA	Post bronchodilator FEV1	42657	26634245	Lutz SM	42341	BMC Genet	www.ncbi.nlm.nih.gov/pubmed/26634245	A genome-wide association study identifies risk loci for spirometric measures among smokers of European and African ancestry.	10,094 European ancestry current and former smoker individuals, 3,260 African American current and former smoker individuals, 178 current and former smoker individuals	NA	15q25.1	IREB2	IREB2			ENSG00000136381	NA	NA	rs8042260-A	rs8042260	0	8042260	intron_variant	0	0.451	4E-9	8.39794		0.053	NR unit increase	Illumina [NR] (imputed)	N
20	rs12440014	2.23353e-13	15	78778972	rs12903295	NA	Post bronchodilator FEV1/FVC ratio	42657	26634245	Lutz SM	42341	BMC Genet	www.ncbi.nlm.nih.gov/pubmed/26634245	A genome-wide association study identifies risk loci for spirometric measures among smokers of European and African ancestry.	10,094 European ancestry current and former smoker individuals, 3,260 African American current and former smoker individuals, 178 current and former smoker individuals	NA	15q25.1	IREB2	IREB2			ENSG00000136381	NA	NA	rs12903295-A	rs12903295	0	12903295	intron_variant	0	0.441	4E-9	8.39794		0.011	unit increase	Illumina [NR] (imputed)	N
20	rs12440014	2.23353e-13	15	78778972	rs12903295	NA	Post bronchodilator FEV1	42657	26634245	Lutz SM	42341	BMC Genet	www.ncbi.nlm.nih.gov/pubmed/26634245	A genome-wide association study identifies risk loci for spirometric measures among smokers of European and African ancestry.	10,094 European ancestry current and former smoker individuals, 3,260 African American current and former smoker individuals, 178 current and former smoker individuals	NA	15q25.1	IREB2	IREB2			ENSG00000136381	NA	NA	rs12903295-A	rs12903295	0	12903295	intron_variant	0	0.436	8E-11	10.0969		0.058	NR unit increase	Illumina [NR] (imputed)	N
20	rs12440014	2.23353e-13	15	78779384	rs12904234	NA	Post bronchodilator FEV1/FVC ratio	42657	26634245	Lutz SM	42341	BMC Genet	www.ncbi.nlm.nih.gov/pubmed/26634245	A genome-wide association study identifies risk loci for spirometric measures among smokers of European and African ancestry.	10,094 European ancestry current and former smoker individuals, 3,260 African American current and former smoker individuals, 178 current and former smoker individuals	NA	15q25.1	IREB2	IREB2			ENSG00000136381	NA	NA	rs12904234-T	rs12904234	0	12904234	intron_variant	0	0.562	4E-9	8.39794		0.011	unit decrease	Illumina [NR] (imputed)	N
20	rs12440014	2.23353e-13	15	78779384	rs12904234	NA	Post bronchodilator FEV1	42657	26634245	Lutz SM	42341	BMC Genet	www.ncbi.nlm.nih.gov/pubmed/26634245	A genome-wide association study identifies risk loci for spirometric measures among smokers of European and African ancestry.	10,094 European ancestry current and former smoker individuals, 3,260 African American current and former smoker individuals, 178 current and former smoker individuals	NA	15q25.1	IREB2	IREB2			ENSG00000136381	NA	NA	rs12904234-T	rs12904234	0	12904234	intron_variant	0	0.566	9E-11	10.0458		0.058	NR unit decrease	Illumina [NR] (imputed)	N
20	rs12440014	2.23353e-13	15	78779510	rs36146269	NA	Post bronchodilator FEV1/FVC ratio	42657	26634245	Lutz SM	42341	BMC Genet	www.ncbi.nlm.nih.gov/pubmed/26634245	A genome-wide association study identifies risk loci for spirometric measures among smokers of European and African ancestry.	10,094 European ancestry current and former smoker individuals, 3,260 African American current and former smoker individuals, 178 current and former smoker individuals	NA	15q25.1	IREB2	IREB2			ENSG00000136381	NA	NA	rs36146269-A	rs36146269	0	36146269	intron_variant	0	0.542	7E-8	7.1549		0.01	unit decrease	Illumina [NR] (imputed)	N
20	rs12440014	2.23353e-13	15	78779510	rs36146269	NA	Post bronchodilator FEV1	42657	26634245	Lutz SM	42341	BMC Genet	www.ncbi.nlm.nih.gov/pubmed/26634245	A genome-wide association study identifies risk loci for spirometric measures among smokers of European and African ancestry.	10,094 European ancestry current and former smoker individuals, 3,260 African American current and former smoker individuals, 178 current and former smoker individuals	NA	15q25.1	IREB2	IREB2			ENSG00000136381	NA	NA	rs36146269-A	rs36146269	0	36146269	intron_variant	0	0.548	5E-9	8.30103		0.053	NR unit decrease	Illumina [NR] (imputed)	N
20	rs12440014	2.23353e-13	15	78779801	rs12101809	NA	Post bronchodilator FEV1	42657	26634245	Lutz SM	42341	BMC Genet	www.ncbi.nlm.nih.gov/pubmed/26634245	A genome-wide association study identifies risk loci for spirometric measures among smokers of European and African ancestry.	10,094 European ancestry current and former smoker individuals, 3,260 African American current and former smoker individuals, 178 current and former smoker individuals	NA	15q25.1	IREB2	IREB2			ENSG00000136381	NA	NA	rs12101809-T	rs12101809	0	12101809	intron_variant	0	0.2	9E-7	6.04576		0.053	NR unit increase	Illumina [NR] (imputed)	N
20	rs12440014	2.23353e-13	15	78782095	rs4887059	NA	Post bronchodilator FEV1/FVC ratio	42657	26634245	Lutz SM	42341	BMC Genet	www.ncbi.nlm.nih.gov/pubmed/26634245	A genome-wide association study identifies risk loci for spirometric measures among smokers of European and African ancestry.	10,094 European ancestry current and former smoker individuals, 3,260 African American current and former smoker individuals, 178 current and former smoker individuals	NA	15q25.1	IREB2	IREB2			ENSG00000136381	NA	NA	rs4887059-T	rs4887059	0	4887059	intron_variant	0	0.538	9E-8	7.04576		0.01	unit decrease	Illumina [NR] (imputed)	N
20	rs12440014	2.23353e-13	15	78782095	rs4887059	NA	Post bronchodilator FEV1	42657	26634245	Lutz SM	42341	BMC Genet	www.ncbi.nlm.nih.gov/pubmed/26634245	A genome-wide association study identifies risk loci for spirometric measures among smokers of European and African ancestry.	10,094 European ancestry current and former smoker individuals, 3,260 African American current and former smoker individuals, 178 current and former smoker individuals	NA	15q25.1	IREB2	IREB2			ENSG00000136381	NA	NA	rs4887059-T	rs4887059	0	4887059	intron_variant	0	0.546	5E-9	8.30103		0.053	NR unit decrease	Illumina [NR] (imputed)	N
20	rs12440014	2.23353e-13	15	78783277	rs11858836	NA	Current cigarettes per day in chronic obstructive pulmonary disease	43315	29767774	Lutz SM	43235	Nicotine Tob Res	www.ncbi.nlm.nih.gov/pubmed/29767774	Common and rare variants genetic association analysis of cigarettes per day among ever smokers in COPD cases and controls.	2,812 European ancestry cases, 3,846 European ancestry controls, 821 African American cases, 2,459 African American controls	2,627 cases, 986 controls	15q25.1	IREB2	IREB2			ENSG00000136381	NA	NA	rs11858836-A	rs11858836	0	11858836	intron_variant	0	0.36	1E-10	10		0.1	[NR] unit increase	Illumina [NR]	N
20	rs12440014	2.23353e-13	15	78783277	rs11858836	NA	Post bronchodilator FEV1/FVC ratio	42657	26634245	Lutz SM	42341	BMC Genet	www.ncbi.nlm.nih.gov/pubmed/26634245	A genome-wide association study identifies risk loci for spirometric measures among smokers of European and African ancestry.	10,094 European ancestry current and former smoker individuals, 3,260 African American current and former smoker individuals, 178 current and former smoker individuals	NA	15q25.1	IREB2	IREB2			ENSG00000136381	NA	NA	rs11858836-A	rs11858836	0	11858836	intron_variant	0	0.333	1E-12	12		0.015	unit decrease	Illumina [NR] (imputed)	N
20	rs12440014	2.23353e-13	15	78783277	rs11858836	NA	Chronic obstructive pulmonary disease	40892	22080838	Cho MH	40858	Hum Mol Genet	www.ncbi.nlm.nih.gov/pubmed/22080838	A genome-wide association study of COPD identifies a susceptibility locus on chromosome 19q13.	3,499 European ancestry cases, 1,922 European ancestry controls	983 cases, 1,876 sibling controls	15q25.1	CHRNA5, IREB2, CHRNA3	IREB2			ENSG00000136381	NA	NA	rs11858836-?	rs11858836	0	11858836	intron_variant	0	NR	1E-6	6		1.29	[1.13-1.47]	Illumina [797983]	N
20	rs12440014	2.23353e-13	15	78783277	rs11858836	NA	Post bronchodilator FEV1	42657	26634245	Lutz SM	42341	BMC Genet	www.ncbi.nlm.nih.gov/pubmed/26634245	A genome-wide association study identifies risk loci for spirometric measures among smokers of European and African ancestry.	10,094 European ancestry current and former smoker individuals, 3,260 African American current and former smoker individuals, 178 current and former smoker individuals	NA	15q25.1	IREB2	IREB2			ENSG00000136381	NA	NA	rs11858836-A	rs11858836	0	11858836	intron_variant	0	0.336	3E-13	12.5229		0.074	NR unit decrease	Illumina [NR] (imputed)	N
20	rs12440014	2.23353e-13	15	78783277	rs11858836	NA	Post bronchodilator FEV1/FVC ratio in COPD	42657	26634245	Lutz SM	42341	BMC Genet	www.ncbi.nlm.nih.gov/pubmed/26634245	A genome-wide association study identifies risk loci for spirometric measures among smokers of European and African ancestry.	5,439 European ancestry current and former smoker cases, 821 African American current and former smoker cases	NA	15q25.1	IREB2	IREB2			ENSG00000136381	NA	NA	rs11858836-A	rs11858836	0	11858836	intron_variant	0	0.387	2E-6	5.69897		0.012	NR unit decrease	Illumina [NR] (imputed)	N
20	rs12440014	2.23353e-13	15	78783683	rs28511883	NA	Post bronchodilator FEV1	42657	26634245	Lutz SM	42341	BMC Genet	www.ncbi.nlm.nih.gov/pubmed/26634245	A genome-wide association study identifies risk loci for spirometric measures among smokers of European and African ancestry.	10,094 European ancestry current and former smoker individuals, 3,260 African American current and former smoker individuals, 178 current and former smoker individuals	NA	15q25.1	IREB2	IREB2			ENSG00000136381	NA	NA	rs28511883-T	rs28511883	0	28511883	intron_variant	0	0.2	9E-7	6.04576		0.053	NR unit increase	Illumina [NR] (imputed)	N
20	rs12440014	2.23353e-13	15	78789223	rs965604	NA	Post bronchodilator FEV1/FVC ratio	42657	26634245	Lutz SM	42341	BMC Genet	www.ncbi.nlm.nih.gov/pubmed/26634245	A genome-wide association study identifies risk loci for spirometric measures among smokers of European and African ancestry.	10,094 European ancestry current and former smoker individuals, 3,260 African American current and former smoker individuals, 178 current and former smoker individuals	NA	15q25.1	IREB2	IREB2			ENSG00000136381	NA	NA	rs965604-A	rs965604	0	965604	intron_variant	0	0.535	1E-7	7		0.01	unit decrease	Illumina [NR] (imputed)	N
20	rs12440014	2.23353e-13	15	78789223	rs965604	NA	Post bronchodilator FEV1	42657	26634245	Lutz SM	42341	BMC Genet	www.ncbi.nlm.nih.gov/pubmed/26634245	A genome-wide association study identifies risk loci for spirometric measures among smokers of European and African ancestry.	10,094 European ancestry current and former smoker individuals, 3,260 African American current and former smoker individuals, 178 current and former smoker individuals	NA	15q25.1	IREB2	IREB2			ENSG00000136381	NA	NA	rs965604-A	rs965604	0	965604	intron_variant	0	0.53	9E-9	8.04576		0.052	NR unit decrease	Illumina [NR] (imputed)	N
20	rs12440014	2.23353e-13	15	78789488	rs13180	NA	Post bronchodilator FEV1/FVC ratio	42657	26634245	Lutz SM	42341	BMC Genet	www.ncbi.nlm.nih.gov/pubmed/26634245	A genome-wide association study identifies risk loci for spirometric measures among smokers of European and African ancestry.	10,094 European ancestry current and former smoker individuals, 3,260 African American current and former smoker individuals, 178 current and former smoker individuals	NA	15q25.1	IREB2	IREB2			ENSG00000136381	NA	NA	rs13180-T	rs13180	0	13180	synonymous_variant	0	0.458	2E-7	6.69897		0.01	unit decrease	Illumina [NR] (imputed)	N
20	rs12440014	2.23353e-13	15	78789488	rs13180	NA	Chronic obstructive pulmonary disease	40254	20173748	Cho MH	40230	Nat Genet	www.ncbi.nlm.nih.gov/pubmed/20173748	Variants in FAM13A are associated with chronic obstructive pulmonary disease.	2,940 European ancestry cases, 1,380 European ancestry controls	502 European ancestry cases, 504 European ancestry controls, 1,110 cases, 2,698 controls	15q25.1	CHRNA5, IREB2, CHRNA3	IREB2			ENSG00000136381	NA	NA	rs13180-?	rs13180	0	13180	synonymous_variant	0	0.36	2E-8	7.69897		1.3	[1.18-1.43]	Illumina [499578]	N
20	rs12440014	2.23353e-13	15	78789488	rs13180	NA	Post bronchodilator FEV1	42657	26634245	Lutz SM	42341	BMC Genet	www.ncbi.nlm.nih.gov/pubmed/26634245	A genome-wide association study identifies risk loci for spirometric measures among smokers of European and African ancestry.	10,094 European ancestry current and former smoker individuals, 3,260 African American current and former smoker individuals, 178 current and former smoker individuals	NA	15q25.1	IREB2	IREB2			ENSG00000136381	NA	NA	rs13180-T	rs13180	0	13180	synonymous_variant	0	0.452	8E-9	8.09691		0.052	NR unit decrease	Illumina [NR] (imputed)	N
20	rs12440014	2.23353e-13	15	78792398	rs12899351	NA	Post bronchodilator FEV1/FVC ratio	42657	26634245	Lutz SM	42341	BMC Genet	www.ncbi.nlm.nih.gov/pubmed/26634245	A genome-wide association study identifies risk loci for spirometric measures among smokers of European and African ancestry.	10,094 European ancestry current and former smoker individuals, 3,260 African American current and former smoker individuals, 178 current and former smoker individuals	NA	15q25.1	IREB2	IREB2			ENSG00000136381	NA	NA	rs12899351-T	rs12899351	0	12899351	3_prime_UTR_variant	0	0.457	1E-7	7		0.01	unit increase	Illumina [NR] (imputed)	N
20	rs12440014	2.23353e-13	15	78792398	rs12899351	NA	Post bronchodilator FEV1	42657	26634245	Lutz SM	42341	BMC Genet	www.ncbi.nlm.nih.gov/pubmed/26634245	A genome-wide association study identifies risk loci for spirometric measures among smokers of European and African ancestry.	10,094 European ancestry current and former smoker individuals, 3,260 African American current and former smoker individuals, 178 current and former smoker individuals	NA	15q25.1	IREB2	IREB2			ENSG00000136381	NA	NA	rs12899351-T	rs12899351	0	12899351	3_prime_UTR_variant	0	0.45	7E-9	8.1549		0.052	NR unit increase	Illumina [NR] (imputed)	N
20	rs12440014	2.23353e-13	15	78792527	rs1062980	NA	Post bronchodilator FEV1/FVC ratio	42657	26634245	Lutz SM	42341	BMC Genet	www.ncbi.nlm.nih.gov/pubmed/26634245	A genome-wide association study identifies risk loci for spirometric measures among smokers of European and African ancestry.	10,094 European ancestry current and former smoker individuals, 3,260 African American current and former smoker individuals, 178 current and former smoker individuals	NA	15q25.1	IREB2	IREB2			ENSG00000136381	NA	NA	rs1062980-T	rs1062980	0	1062980	3_prime_UTR_variant	0	0.365	7E-8	7.1549		0.01	unit decrease	Illumina [NR] (imputed)	N
20	rs12440014	2.23353e-13	15	78792527	rs1062980	NA	Post bronchodilator FEV1	42657	26634245	Lutz SM	42341	BMC Genet	www.ncbi.nlm.nih.gov/pubmed/26634245	A genome-wide association study identifies risk loci for spirometric measures among smokers of European and African ancestry.	10,094 European ancestry current and former smoker individuals, 3,260 African American current and former smoker individuals, 178 current and former smoker individuals	NA	15q25.1	IREB2	IREB2			ENSG00000136381	NA	NA	rs1062980-T	rs1062980	0	1062980	3_prime_UTR_variant	0	0.365	1E-9	9		0.054	NR unit decrease	Illumina [NR] (imputed)	N
20	rs12440014	2.23353e-13	15	78793921	rs12594711	NA	Post bronchodilator FEV1/FVC ratio	42657	26634245	Lutz SM	42341	BMC Genet	www.ncbi.nlm.nih.gov/pubmed/26634245	A genome-wide association study identifies risk loci for spirometric measures among smokers of European and African ancestry.	10,094 European ancestry current and former smoker individuals, 3,260 African American current and former smoker individuals, 178 current and former smoker individuals	NA	15q25.1	Intergenic	IREB2 - HYKK	ENSG00000136381	ENSG00000188266		126	5985	rs12594711-T	rs12594711	0	12594711	intergenic_variant	1	0.539	2E-7	6.69897		0.01	unit decrease	Illumina [NR] (imputed)	N
20	rs12440014	2.23353e-13	15	78793921	rs12594711	NA	Post bronchodilator FEV1	42657	26634245	Lutz SM	42341	BMC Genet	www.ncbi.nlm.nih.gov/pubmed/26634245	A genome-wide association study identifies risk loci for spirometric measures among smokers of European and African ancestry.	10,094 European ancestry current and former smoker individuals, 3,260 African American current and former smoker individuals, 178 current and former smoker individuals	NA	15q25.1	Intergenic	IREB2 - HYKK	ENSG00000136381	ENSG00000188266		126	5985	rs12594711-T	rs12594711	0	12594711	intergenic_variant	1	0.543	1E-8	8		0.052	NR unit decrease	Illumina [NR] (imputed)	N
20	rs12440014	2.23353e-13	15	78796104	rs4362358	NA	Post bronchodilator FEV1/FVC ratio	42657	26634245	Lutz SM	42341	BMC Genet	www.ncbi.nlm.nih.gov/pubmed/26634245	A genome-wide association study identifies risk loci for spirometric measures among smokers of European and African ancestry.	10,094 European ancestry current and former smoker individuals, 3,260 African American current and former smoker individuals, 178 current and former smoker individuals	NA	15q25.1	Intergenic	IREB2 - HYKK	ENSG00000136381	ENSG00000188266		2309	3802	rs4362358-T	rs4362358	0	4362358	intergenic_variant	1	0.543	1E-7	7		0.01	unit decrease	Illumina [NR] (imputed)	N
20	rs12440014	2.23353e-13	15	78796104	rs4362358	NA	Post bronchodilator FEV1	42657	26634245	Lutz SM	42341	BMC Genet	www.ncbi.nlm.nih.gov/pubmed/26634245	A genome-wide association study identifies risk loci for spirometric measures among smokers of European and African ancestry.	10,094 European ancestry current and former smoker individuals, 3,260 African American current and former smoker individuals, 178 current and former smoker individuals	NA	15q25.1	Intergenic	IREB2 - HYKK	ENSG00000136381	ENSG00000188266		2309	3802	rs4362358-T	rs4362358	0	4362358	intergenic_variant	1	0.548	6E-9	8.22185		0.053	NR unit decrease	Illumina [NR] (imputed)	N
20	rs12440014	2.23353e-13	15	78796282	rs5019044	NA	Post bronchodilator FEV1	42657	26634245	Lutz SM	42341	BMC Genet	www.ncbi.nlm.nih.gov/pubmed/26634245	A genome-wide association study identifies risk loci for spirometric measures among smokers of European and African ancestry.	10,094 European ancestry current and former smoker individuals, 3,260 African American current and former smoker individuals, 178 current and former smoker individuals	NA	15q25.1	Intergenic	IREB2 - HYKK	ENSG00000136381	ENSG00000188266		2487	3624	rs5019044-A	rs5019044	0	5019044	intergenic_variant	1	0.161	5E-7	6.30103		0.062	NR unit increase	Illumina [NR] (imputed)	N
20	rs12440014	2.23353e-13	15	78796732	rs74925218	NA	Post bronchodilator FEV1/FVC ratio	42657	26634245	Lutz SM	42341	BMC Genet	www.ncbi.nlm.nih.gov/pubmed/26634245	A genome-wide association study identifies risk loci for spirometric measures among smokers of European and African ancestry.	10,094 European ancestry current and former smoker individuals, 3,260 African American current and former smoker individuals, 178 current and former smoker individuals	NA	15q25.1	Intergenic	IREB2 - HYKK	ENSG00000136381	ENSG00000188266		2937	3174	rs74925218-T	rs74925218	0	74925218	intergenic_variant	1	0.205	3E-6	5.52288		0.01	unit increase	Illumina [NR] (imputed)	N
20	rs12440014	2.23353e-13	15	78796732	rs74925218	NA	Post bronchodilator FEV1	42657	26634245	Lutz SM	42341	BMC Genet	www.ncbi.nlm.nih.gov/pubmed/26634245	A genome-wide association study identifies risk loci for spirometric measures among smokers of European and African ancestry.	10,094 European ancestry current and former smoker individuals, 3,260 African American current and former smoker individuals, 178 current and former smoker individuals	NA	15q25.1	Intergenic	IREB2 - HYKK	ENSG00000136381	ENSG00000188266		2937	3174	rs74925218-T	rs74925218	0	74925218	intergenic_variant	1	0.205	4E-7	6.39794		0.055	NR unit increase	Illumina [NR] (imputed)	N
20	rs12440014	2.23353e-13	15	78796732	rs74925218	NA	Mean corpuscular volume	44544	34594039	Sakaue S	44469	Nat Genet	www.ncbi.nlm.nih.gov/pubmed/34594039	A cross-population atlas of genetic associations for 220 human phenotypes.	350,473 European ancestry individuals, 129,832 East Asian ancestry individuals	NA	15q25.1		IREB2 - HYKK	ENSG00000136381	ENSG00000188266		2937	3174	rs74925218-T	rs74925218	0	74925218	intergenic_variant	1	NR	2E-10	9.69897		0.0147	[0.01-0.019] unit decrease	Affymetrix, Illumina [20535844] (imputed)	N
20	rs12440014	2.23353e-13	15	78800416	rs6495304	NA	Cigarettes smoked per day (MTAG)	44907	36376304	Koskeridis F	44879	Nat Commun	www.ncbi.nlm.nih.gov/pubmed/36376304	Pleiotropic genetic architecture and novel loci for C-reactive protein levels.	337,334 European ancestry individuals	NA	15q25.1		HYKK			ENSG00000188266	NA	NA	rs6495304-A	rs6495304	0	6495304	intron_variant	0	NR	5E-9	8.30103		0.039351	[0.026-0.053] unit increase	NR [6206408] (imputed)	N
20	rs12440014	2.23353e-13	15	78802586	rs9788682	NA	Post bronchodilator FEV1/FVC ratio	42657	26634245	Lutz SM	42341	BMC Genet	www.ncbi.nlm.nih.gov/pubmed/26634245	A genome-wide association study identifies risk loci for spirometric measures among smokers of European and African ancestry.	10,094 European ancestry current and former smoker individuals, 3,260 African American current and former smoker individuals, 178 current and former smoker individuals	NA	15q25.1	AGPHD1	HYKK			ENSG00000188266	NA	NA	rs9788682-A	rs9788682	0	9788682	intron_variant	0	0.185	2E-6	5.69897		0.011	unit increase	Illumina [NR] (imputed)	N
20	rs12440014	2.23353e-13	15	78802586	rs9788682	NA	Post bronchodilator FEV1	42657	26634245	Lutz SM	42341	BMC Genet	www.ncbi.nlm.nih.gov/pubmed/26634245	A genome-wide association study identifies risk loci for spirometric measures among smokers of European and African ancestry.	10,094 European ancestry current and former smoker individuals, 3,260 African American current and former smoker individuals, 178 current and former smoker individuals	NA	15q25.1	AGPHD1	HYKK			ENSG00000188266	NA	NA	rs9788682-A	rs9788682	0	9788682	intron_variant	0	0.186	7E-9	8.1549		0.066	NR unit increase	Illumina [NR] (imputed)	N
20	rs12440014	2.23353e-13	15	78802869	rs9788721	NA	C-reactive protein levels	43913	31900758	Han X	43833	Eur J Epidemiol	www.ncbi.nlm.nih.gov/pubmed/31900758	Using Mendelian randomization to evaluate the causal relationship between serum C-reactive protein levels and age-related macular degeneration.	418,642 British ancestry individuals	NA	15q25.1	NR	HYKK			ENSG00000188266	NA	NA	rs9788721-C	rs9788721	0	9788721	intron_variant	0	0.339372	3E-8	7.52288		0.011425	[0.0074-0.0155] unit increase	NR [NR]	N
20	rs12440014	2.23353e-13	15	78802869	rs9788721	NA	Local histogram emphysema pattern	42096	25006744	Castaldi PJ	41829	Am J Respir Crit Care Med	www.ncbi.nlm.nih.gov/pubmed/25006744	Genome-wide association identifies regulatory Loci associated with distinct local histogram emphysema patterns.	3,732 European ancestry smoker individuals, 2,724 European ancestry chronic obstructive pulmonary disease smoker cases, 2,372 African American smoker individuals, 786 African American chronic obstructive pulmonary disease smoker cases	NA	15q25.1	AGPHD1	HYKK			ENSG00000188266	NA	NA	rs9788721-T	rs9788721	0	9788721	intron_variant	0	0.62	2E-13	12.699	(Severe Centrilobular)	0.007	[0.0050-0.0090] unit decrease	Illumina [6942916] (imputed)	N
20	rs12440014	2.23353e-13	15	78802869	rs9788721	NA	Local histogram emphysema pattern	42096	25006744	Castaldi PJ	41829	Am J Respir Crit Care Med	www.ncbi.nlm.nih.gov/pubmed/25006744	Genome-wide association identifies regulatory Loci associated with distinct local histogram emphysema patterns.	3,732 European ancestry smoker individuals, 2,724 European ancestry chronic obstructive pulmonary disease smoker cases, 2,372 African American smoker individuals, 786 African American chronic obstructive pulmonary disease smoker cases	NA	15q25.1	AGPHD1	HYKK			ENSG00000188266	NA	NA	rs9788721-T	rs9788721	0	9788721	intron_variant	0	0.62	1E-12	12	(Severe Centrilobular, EA)	0.007	[0.0050-0.0090] unit decrease	Illumina [6942916] (imputed)	N
20	rs12440014	2.23353e-13	15	78802869	rs9788721	NA	Emphysema distribution in smoking	42810	27669027	Boueiz A	42639	Am J Respir Crit Care Med	www.ncbi.nlm.nih.gov/pubmed/27669027	Genome-Wide Association Study of the Genetic Determinants of Emphysema Distribution.	7,039 European ancestry individuals, 2,955 African American individuals, 1538 individuals	NA	15q25.1	AGPHD1	HYKK			ENSG00000188266	NA	NA	rs9788721-T	rs9788721	0	9788721	intron_variant	0	0.62	5E-10	9.30103	(diff950)	0.08	NR unit decrease	Illumina [at least 10657975] (imputed)	N
20	rs12440014	2.23353e-13	15	78802869	rs9788721	NA	Emphysema distribution in smoking	42810	27669027	Boueiz A	42639	Am J Respir Crit Care Med	www.ncbi.nlm.nih.gov/pubmed/27669027	Genome-Wide Association Study of the Genetic Determinants of Emphysema Distribution.	7,039 European ancestry individuals, 2,955 African American individuals, 1538 individuals	NA	15q25.1	AGPHD1	HYKK			ENSG00000188266	NA	NA	rs9788721-T	rs9788721	0	9788721	intron_variant	0	0.62	7E-12	11.1549	(ratio950)	0.09	NR unit decrease	Illumina [at least 10657975] (imputed)	N
20	rs12440014	2.23353e-13	15	78802869	rs9788721	NA	Emphysema imaging phenotypes	42529	26030696	Cho MH	42156	Am J Respir Crit Care Med	www.ncbi.nlm.nih.gov/pubmed/26030696	A Genome-Wide Association Study of Emphysema and Airway Quantitative Imaging Phenotypes.	5,385 European ancestry chronic obstructive pulmonary disease cases, 901 African American chronic obstructive pulmonary disease cases, 3,613 European ancestry controls, 2,132 African American controls	NA	15q25.1	AGPHD1	HYKK			ENSG00000188266	NA	NA	rs9788721-T	rs9788721	0	9788721	intron_variant	0	NR	1E-6	6	(Perc15, All)	1.7	[1.01-2.39] unit increase	Illumina [7600000] (imputed)	N
20	rs12440014	2.23353e-13	15	78802869	rs9788721	NA	Emphysema imaging phenotypes	42529	26030696	Cho MH	42156	Am J Respir Crit Care Med	www.ncbi.nlm.nih.gov/pubmed/26030696	A Genome-Wide Association Study of Emphysema and Airway Quantitative Imaging Phenotypes.	5,385 European ancestry chronic obstructive pulmonary disease cases, 901 African American chronic obstructive pulmonary disease cases, 3,613 European ancestry controls, 2,132 African American controls	NA	15q25.1	AGPHD1	HYKK			ENSG00000188266	NA	NA	rs9788721-T	rs9788721	0	9788721	intron_variant	0	NR	6E-7	6.22185	(%LAA-950, Cases)	0.1	unit decrease	Illumina [7600000] (imputed)	N
20	rs12440014	2.23353e-13	15	78802869	rs9788721	NA	Post bronchodilator FEV1/FVC ratio	42657	26634245	Lutz SM	42341	BMC Genet	www.ncbi.nlm.nih.gov/pubmed/26634245	A genome-wide association study identifies risk loci for spirometric measures among smokers of European and African ancestry.	10,094 European ancestry current and former smoker individuals, 3,260 African American current and former smoker individuals, 178 current and former smoker individuals	NA	15q25.1	AGPHD1	HYKK			ENSG00000188266	NA	NA	rs9788721-T	rs9788721	0	9788721	intron_variant	0	0.621	2E-14	13.699		0.014	unit increase	Illumina [NR] (imputed)	N
20	rs12440014	2.23353e-13	15	78802869	rs9788721	NA	Post bronchodilator FEV1	42657	26634245	Lutz SM	42341	BMC Genet	www.ncbi.nlm.nih.gov/pubmed/26634245	A genome-wide association study identifies risk loci for spirometric measures among smokers of European and African ancestry.	10,094 European ancestry current and former smoker individuals, 3,260 African American current and former smoker individuals, 178 current and former smoker individuals	NA	15q25.1	AGPHD1	HYKK			ENSG00000188266	NA	NA	rs9788721-T	rs9788721	0	9788721	intron_variant	0	0.62	2E-14	13.699		0.068	NR unit increase	Illumina [NR] (imputed)	N
20	rs12440014	2.23353e-13	15	78802869	rs9788721	NA	Post bronchodilator FEV1/FVC ratio in COPD	42657	26634245	Lutz SM	42341	BMC Genet	www.ncbi.nlm.nih.gov/pubmed/26634245	A genome-wide association study identifies risk loci for spirometric measures among smokers of European and African ancestry.	5,439 European ancestry current and former smoker cases, 821 African American current and former smoker cases	NA	15q25.1	AGPHD1	HYKK			ENSG00000188266	NA	NA	rs9788721-T	rs9788721	0	9788721	intron_variant	0	0.595	7E-7	6.1549		0.012	NR unit increase	Illumina [NR] (imputed)	N
20	rs12440014	2.23353e-13	15	78802869	rs9788721	NA	Cotinine levels in smokers with chronic obstructive pulmonary disease	43300	29631575	Obeidat M	43200	Respir Res	www.ncbi.nlm.nih.gov/pubmed/29631575	The genetics of smoking in individuals with chronic obstructive pulmonary disease.	4,024 European ancestry individuals	NA	15q25.1	CHRNA3, CHRNA5	HYKK			ENSG00000188266	NA	NA	rs9788721-?	rs9788721	0	9788721	intron_variant	0	NR	3E-7	6.52288		0.12	[0.081-0.159] unit decrease	Illumina [7807992] (imputed)	N
20	rs12440014	2.23353e-13	15	78802869	rs9788721	NA	C-reactive protein levels	44687	35459240	Said S	44673	Nat Commun	www.ncbi.nlm.nih.gov/pubmed/35459240	Genetic analysis of over half a million people characterises C-reactive protein loci.	575,531 European ancestry individuals	NA	15q25.1		HYKK			ENSG00000188266	NA	NA	rs9788721-T	rs9788721	0	9788721	intron_variant	0	NR	2E-8	7.69897		0.0121	[0.008-0.0162] unit decrease	NR [11106737] (imputed)	N
20	rs12440014	2.23353e-13	15	78802869	rs9788721	NA	Schizophrenia	44831	35396580	Trubetskoy V	44659	Nature	www.ncbi.nlm.nih.gov/pubmed/35396580	Mapping genomic loci implicates genes and synaptic biology in schizophrenia.	53,386 European ancestry cases, 77,258 European ancestry controls, 14,004 East Asian ancestry cases, 16,757 East Asian ancestry controls, 6,152 African American cases, 3,918 African American controls, 1,234 Latino cases, 3,090 Latino controls	1,979 European ancestry cases, 142,626 European ancestry controls	15q25.1		HYKK			ENSG00000188266	NA	NA	rs9788721-C	rs9788721	0	9788721	intron_variant	0	0.334	8E-8	7.09691		1.04185	[1.03-1.06]	Affymetrix [7585078] (imputed)	N
20	rs12440014	2.23353e-13	15	78802869	rs9788721	NA	Chronic obstructive pulmonary disease	44544	34594039	Sakaue S	44469	Nat Genet	www.ncbi.nlm.nih.gov/pubmed/34594039	A cross-population atlas of genetic associations for 220 human phenotypes.	13,530 European ancestry cases, 454,945 European ancestry controls, 4,017 East Asian ancestry cases, 162,653 East Asian ancestry controls	NA	15q25.1		HYKK			ENSG00000188266	NA	NA	rs9788721-T	rs9788721	0	9788721	intron_variant	0	NR	4E-38	37.3979		0.1548	[0.13-0.18] unit decrease	Affymetrix, Illumina [25843162] (imputed)	N
20	rs12440014	2.23353e-13	15	78802869	rs9788721	NA	Chronic obstructive pulmonary disease	44544	34594039	Sakaue S	44469	Nat Genet	www.ncbi.nlm.nih.gov/pubmed/34594039	A cross-population atlas of genetic associations for 220 human phenotypes.	4,017 East Asian ancestry cases, 162,653 East Asian ancestry controls	NA	15q25.1		HYKK			ENSG00000188266	NA	NA	rs9788721-T	rs9788721	0	9788721	intron_variant	0	0.674993475	9E-12	11.0458		0.17373	[0.12-0.22] unit decrease	Illumina [13427899] (imputed)	N
20	rs12440014	2.23353e-13	15	78803057	rs7164594	NA	Post bronchodilator FEV1/FVC ratio	42657	26634245	Lutz SM	42341	BMC Genet	www.ncbi.nlm.nih.gov/pubmed/26634245	A genome-wide association study identifies risk loci for spirometric measures among smokers of European and African ancestry.	10,094 European ancestry current and former smoker individuals, 3,260 African American current and former smoker individuals, 178 current and former smoker individuals	NA	15q25.1	AGPHD1	HYKK			ENSG00000188266	NA	NA	rs7164594-T	rs7164594	0	7164594	intron_variant	0	0.287	2E-6	5.69897		0.01	unit increase	Illumina [NR] (imputed)	N
20	rs12440014	2.23353e-13	15	78803057	rs7164594	NA	Post bronchodilator FEV1	42657	26634245	Lutz SM	42341	BMC Genet	www.ncbi.nlm.nih.gov/pubmed/26634245	A genome-wide association study identifies risk loci for spirometric measures among smokers of European and African ancestry.	10,094 European ancestry current and former smoker individuals, 3,260 African American current and former smoker individuals, 178 current and former smoker individuals	NA	15q25.1	AGPHD1	HYKK			ENSG00000188266	NA	NA	rs7164594-T	rs7164594	0	7164594	intron_variant	0	0.284	1E-6	6		0.05	NR unit increase	Illumina [NR] (imputed)	N
20	rs12440014	2.23353e-13	15	78806023	rs8034191	NA	Smoking behaviour (cigarette pack-years)	43742	30679032	Brazel DM	43440	Biol Psychiatry	www.ncbi.nlm.nih.gov/pubmed/30679032	Exome Chip Meta-analysis Fine Maps Causal Variants and Elucidates the Genetic Architecture of Rare Coding Variants in Smoking and Alcohol Use.	up to 150,993 European ancestry individuals	NA	15q25.1	AGPHD1	HYKK			ENSG00000188266	NA	NA	rs8034191-C	rs8034191	0	8034191	intron_variant	0	0.338	6E-118	117.222		0.0819	[0.075-0.089] unit increase	Illumina [~ 250000] (imputed)	N
20	rs12440014	2.23353e-13	15	78806023	rs8034191	NA	Smoking behaviour (cigarettes smoked per day)	43742	30679032	Brazel DM	43440	Biol Psychiatry	www.ncbi.nlm.nih.gov/pubmed/30679032	Exome Chip Meta-analysis Fine Maps Causal Variants and Elucidates the Genetic Architecture of Rare Coding Variants in Smoking and Alcohol Use.	up to 153,918 European ancestry individuals	NA	15q25.1	AGPHD1	HYKK			ENSG00000188266	NA	NA	rs8034191-C	rs8034191	0	8034191	intron_variant	0	0.341	1E-139	139		0.0956	[0.088-0.103] unit increase	Illumina [~ 250000] (imputed)	N
20	rs12440014	2.23353e-13	15	78806023	rs8034191	NA	Lung cancer	39716	18780872	Liu P	39708	J Natl Cancer Inst	www.ncbi.nlm.nih.gov/pubmed/18780872	Familial aggregation of common sequence variants on 15q24-25.1 in lung cancer.	194 European ancestry cases, 219 European ancestry controls	3,878 cases, 4,831 controls	15q25.1	CHRNA5, PSMA4, CHRNA3, LOC123688, CHRNB4	HYKK			ENSG00000188266	NA	NA	rs8034191-G	rs8034191	0	8034191	intron_variant	0	NR	1E-8	8		1.38	[1.17-1.64]	Affymetrix [up to 722376]	N
20	rs12440014	2.23353e-13	15	78806023	rs8034191	NA	Lung cancer	39615	18385676	Amos CI	39541	Nat Genet	www.ncbi.nlm.nih.gov/pubmed/18385676	Genome-wide association scan of tag SNPs identifies a susceptibility locus for lung cancer at 15q25.1.	1,154 European ancestry cases, 1,137 European ancestry controls	2,724 European ancestry cases, 3,694 European ancestry controls	15q25.1	CHRNA5, CHRNA3, PSMA4, LOC123688	HYKK			ENSG00000188266	NA	NA	rs8034191-G	rs8034191	0	8034191	intron_variant	0	NR	3E-18	17.5229		1.3	[1.15-1.47]	Illumina [317498]	N
20	rs12440014	2.23353e-13	15	78806023	rs8034191	NA	Lung cancer	39615	18385738	Hung RJ	39541	Nature	www.ncbi.nlm.nih.gov/pubmed/18385738	A susceptibility locus for lung cancer maps to nicotinic acetylcholine receptor subunit genes on 15q25.	1,926 European ance other ancestry cases, 2,522 European and other ancestry controls	332 European ancestry cases, 462 European ancestry controls, 2,181 European and other ancestry cases, 4,290 European and other ancestry controls	15q25.1	CHRNA5, CHRNA3, PSMA4, LOC123688, CHRNB4	HYKK			ENSG00000188266	NA	NA	rs8034191-C	rs8034191	0	8034191	intron_variant	0	0.34	5E-20	19.301		1.3	[1.23-1.37]	Illumina [310023]	N
20	rs12440014	2.23353e-13	15	78806023	rs8034191	NA	Chronic obstructive pulmonary disease	39903	19300482	Pillai SG	39892	PLoS Genet	www.ncbi.nlm.nih.gov/pubmed/19300482	A genome-wide association study in chronic obstructive pulmonary disease (COPD): identification of two major susceptibility loci.	823 cases, 810 controls	1,891 European ancestry individuals from 606 families, 389 European ancestry cases, 472 European ancestry controls, 949 individuals from 127 families	15q25.1	CHRNA5, CHRNA3, CHRNA4, LOC123688	HYKK			ENSG00000188266	NA	NA	rs8034191-C	rs8034191	0	8034191	intron_variant	0	0.33	1E-10	10		1.4	[1.18-1.67]	Illumina [493609]	N
20	rs12440014	2.23353e-13	15	78806023	rs8034191	NA	Lung cancer	40070	19654303	Broderick P	40029	Cancer Res	www.ncbi.nlm.nih.gov/pubmed/19654303	Deciphering the impact of common genetic variation on lung cancer risk: a genome-wide association study.	1,952 European ancestry cases, 1,438 European ancestry controls	2,465 European ancestry cases, 3,005 European ancestry controls, 3,143 individuals, 3,762 individuals	15q25.1	CHRNA3	HYKK			ENSG00000188266	NA	NA	rs8034191-?	rs8034191	0	8034191	intron_variant	0	NR	3E-26	25.5229		1.29	[1.23-1.35]	Illumina [511919]	N
20	rs12440014	2.23353e-13	15	78806023	rs8034191	NA	Post bronchodilator FEV1/FVC ratio	42657	26634245	Lutz SM	42341	BMC Genet	www.ncbi.nlm.nih.gov/pubmed/26634245	A genome-wide association study identifies risk loci for spirometric measures among smokers of European and African ancestry.	10,094 European ancestry current and former smoker individuals, 3,260 African American current and former smoker individuals, 178 current and former smoker individuals	NA	15q25.1	AGPHD1	HYKK			ENSG00000188266	NA	NA	rs8034191-T	rs8034191	0	8034191	intron_variant	0	0.331	6E-14	13.2218		0.014	unit increase	Illumina [NR] (imputed)	N
20	rs12440014	2.23353e-13	15	78806023	rs8034191	NA	Post bronchodilator FEV1	42657	26634245	Lutz SM	42341	BMC Genet	www.ncbi.nlm.nih.gov/pubmed/26634245	A genome-wide association study identifies risk loci for spirometric measures among smokers of European and African ancestry.	10,094 European ancestry current and former smoker individuals, 3,260 African American current and former smoker individuals, 178 current and former smoker individuals	NA	15q25.1	AGPHD1	HYKK			ENSG00000188266	NA	NA	rs8034191-T	rs8034191	0	8034191	intron_variant	0	0.335	1E-13	13		0.07	NR unit increase	Illumina [NR] (imputed)	N
20	rs12440014	2.23353e-13	15	78806023	rs8034191	NA	Post bronchodilator FEV1/FVC ratio in COPD	42657	26634245	Lutz SM	42341	BMC Genet	www.ncbi.nlm.nih.gov/pubmed/26634245	A genome-wide association study identifies risk loci for spirometric measures among smokers of European and African ancestry.	5,439 European ancestry current and former smoker cases, 821 African American current and former smoker cases	NA	15q25.1	AGPHD1	HYKK			ENSG00000188266	NA	NA	rs8034191-T	rs8034191	0	8034191	intron_variant	0	0.403	3E-7	6.52288		0.013	NR unit increase	Illumina [NR] (imputed)	N
20	rs12440014	2.23353e-13	15	78806023	rs8034191	NA	Pre bronchodilator FEV1	42657	26634245	Lutz SM	42341	BMC Genet	www.ncbi.nlm.nih.gov/pubmed/26634245	A genome-wide association study identifies risk loci for spirometric measures among smokers of European and African ancestry.	6,659 European ancestry current and former smoker individuals	NA	15q25.1	AGPHD1	HYKK			ENSG00000188266	NA	NA	rs8034191-?	rs8034191	0	8034191	intron_variant	0	NR	3E-9	8.52288		0.07893	unit decrease	Illumina [NR] (imputed)	N
20	rs12440014	2.23353e-13	15	78806023	rs8034191	NA	Pre bronchodilator FEV1/FVC ratio	42657	26634245	Lutz SM	42341	BMC Genet	www.ncbi.nlm.nih.gov/pubmed/26634245	A genome-wide association study identifies risk loci for spirometric measures among smokers of European and African ancestry.	6,659 European ancestry current and former smoker individuals	NA	15q25.1	AGPHD1	HYKK			ENSG00000188266	NA	NA	rs8034191-?	rs8034191	0	8034191	intron_variant	0	NR	2E-10	9.69897		0.01688	unit decrease	Illumina [NR] (imputed)	N
20	rs12440014	2.23353e-13	15	78806023	rs8034191	NA	Nicotine dependence	44344	33144568	Quach BC	44138	Nat Commun	www.ncbi.nlm.nih.gov/pubmed/33144568	Expanding the genetic architecture of nicotine dependence and its shared genetics with multiple traits.	46,213 European ancestry individuals, 11,787 African American individuals	31,854 European ancestry individuals, 1,937 individuals	15q25.1	AGPHD1	HYKK			ENSG00000188266	NA	NA	rs8034191-T	rs8034191	0	8034191	intron_variant	0	NR	1E-70	70		0.06	[0.053-0.067] unit decrease	Affymetrix, Illumina [NR] (imputed)	N
20	rs12440014	2.23353e-13	15	78806023	rs8034191	NA	Intracranial aneurysm	44225	33199917	Bakker MK	44151	Nat Genet	www.ncbi.nlm.nih.gov/pubmed/33199917	Genome-wide association study of intracranial aneurysms identifies 17 risk loci and genetic overlap with clinical risk factors.	7,495 European ancestry cases, 3,259 East Asian ancestry cases, 71,934 European ancestry controls, 234,948 East Asian ancestry controls	NA	15q25.1	PSMA4	HYKK			ENSG00000188266	NA	NA	rs8034191-T	rs8034191	0	8034191	intron_variant	0	0.676	3E-8	7.52288		0.117	[0.076-0.158] unit decrease	Affymetrix, Illumina [3527309] (imputed)	N
20	rs12440014	2.23353e-13	15	78806023	rs8034191	NA	ICD10 Z72.0: Tobacco use	44599	29758381	Marees AT	43215	Drug Alcohol Depend	www.ncbi.nlm.nih.gov/pubmed/29758381	Exploring the role of low-frequency and rare exonic variants in alcohol and tobacco use.	7,432 individuals	1,927 cases, 25,141 controls	15q25.1	AGPHD1	HYKK			ENSG00000188266	NA	NA	rs8034191-?	rs8034191	0	8034191	intron_variant	0	NR	6E-7	6.22185		NA		Illumina [247850]	N
20	rs12440014	2.23353e-13	15	78807872	rs28437878	NA	Post bronchodilator FEV1/FVC ratio	42657	26634245	Lutz SM	42341	BMC Genet	www.ncbi.nlm.nih.gov/pubmed/26634245	A genome-wide association study identifies risk loci for spirometric measures among smokers of European and African ancestry.	10,094 European ancestry current and former smoker individuals, 3,260 African American current and former smoker individuals, 178 current and former smoker individuals	NA	15q25.1	AGPHD1	HYKK			ENSG00000188266	NA	NA	rs28437878-T	rs28437878	0	28437878	intron_variant	0	0.204	5E-7	6.30103		0.011	unit increase	Illumina [NR] (imputed)	N
20	rs12440014	2.23353e-13	15	78807872	rs28437878	NA	Post bronchodilator FEV1	42657	26634245	Lutz SM	42341	BMC Genet	www.ncbi.nlm.nih.gov/pubmed/26634245	A genome-wide association study identifies risk loci for spirometric measures among smokers of European and African ancestry.	10,094 European ancestry current and former smoker individuals, 3,260 African American current and former smoker individuals, 178 current and former smoker individuals	NA	15q25.1	AGPHD1	HYKK			ENSG00000188266	NA	NA	rs28437878-T	rs28437878	0	28437878	intron_variant	0	0.204	5E-9	8.30103		0.063	NR unit increase	Illumina [NR] (imputed)	N
20	rs12440014	2.23353e-13	15	78807872	rs28437878	NA	Schizophrenia	43517	30285260	Ikeda M	43376	Schizophr Bull	www.ncbi.nlm.nih.gov/pubmed/30285260	Genome-Wide Association Study Detected Novel Susceptibility Genes for Schizophrenia and Shared Trans-Populations/Diseases Genetic Effect.	14,023 East Asian ancestry cases, 33,640 European ancestry cases, 31,505 East Asian ancestry controls, 43,456 European ancestry controls	NA	15q25.1	AGPHD1	HYKK			ENSG00000188266	NA	NA	rs28437878-C	rs28437878	0	28437878	intron_variant	0	NR	2E-10	9.69897	(EA)	1.087	[1.06-1.11]	Illumina [6627481] (imputed)	N
20	rs12440014	2.23353e-13	15	78812098	rs12438181	NA	Post bronchodilator FEV1	42657	26634245	Lutz SM	42341	BMC Genet	www.ncbi.nlm.nih.gov/pubmed/26634245	A genome-wide association study identifies risk loci for spirometric measures among smokers of European and African ancestry.	10,094 European ancestry current and former smoker individuals, 3,260 African American current and former smoker individuals, 178 current and former smoker individuals	NA	15q25.1	AGPHD1	HYKK			ENSG00000188266	NA	NA	rs12438181-A	rs12438181	0	12438181	intron_variant	0	0.212	1E-6	6		0.052	NR unit increase	Illumina [NR] (imputed)	N
20	rs12440014	2.23353e-13	15	78812098	rs12438181	NA	Smoking behaviour (cigarettes smoked per day)	43552	30643251	Liu M	43479	Nat Genet	www.ncbi.nlm.nih.gov/pubmed/30643251	Association studies of up to 1.2 million individuals yield new insights into the genetic etiology of tobacco and alcohol use.	up to 377,334 European ancestry individuals	NA	15q25.1	NR	HYKK			ENSG00000188266	NA	NA	rs12438181-A	rs12438181	0	12438181	intron_variant	0	0.218	5E-10	9.30103	(Conditioned on chr15:78911181, chr15:78906177, chr15:78849779, chr15:78908565, chr15:78814046)	0.0185258	[0.013-0.024] unit decrease	NR [~ 10000000] (imputed)	N
20	rs12440014	2.23353e-13	15	78812329	rs12441426	NA	Post bronchodilator FEV1/FVC ratio	42657	26634245	Lutz SM	42341	BMC Genet	www.ncbi.nlm.nih.gov/pubmed/26634245	A genome-wide association study identifies risk loci for spirometric measures among smokers of European and African ancestry.	10,094 European ancestry current and former smoker individuals, 3,260 African American current and former smoker individuals, 178 current and former smoker individuals	NA	15q25.1	AGPHD1	HYKK			ENSG00000188266	NA	NA	rs12441426-T	rs12441426	0	12441426	intron_variant	0	0.793	5E-7	6.30103		0.011	unit decrease	Illumina [NR] (imputed)	N
20	rs12440014	2.23353e-13	15	78812329	rs12441426	NA	Post bronchodilator FEV1	42657	26634245	Lutz SM	42341	BMC Genet	www.ncbi.nlm.nih.gov/pubmed/26634245	A genome-wide association study identifies risk loci for spirometric measures among smokers of European and African ancestry.	10,094 European ancestry current and former smoker individuals, 3,260 African American current and former smoker individuals, 178 current and former smoker individuals	NA	15q25.1	AGPHD1	HYKK			ENSG00000188266	NA	NA	rs12441426-T	rs12441426	0	12441426	intron_variant	0	0.793	3E-9	8.52288		0.063	NR unit decrease	Illumina [NR] (imputed)	N
20	rs12440014	2.23353e-13	15	78813155	rs34684276	NA	Post bronchodilator FEV1/FVC ratio	42657	26634245	Lutz SM	42341	BMC Genet	www.ncbi.nlm.nih.gov/pubmed/26634245	A genome-wide association study identifies risk loci for spirometric measures among smokers of European and African ancestry.	10,094 European ancestry current and former smoker individuals, 3,260 African American current and former smoker individuals, 178 current and former smoker individuals	NA	15q25.1	AGPHD1	HYKK			ENSG00000188266	NA	NA	rs34684276-A	rs34684276	0	34684276	intron_variant	0	0.291	8E-13	12.0969		0.017	unit decrease	Illumina [NR] (imputed)	N
20	rs12440014	2.23353e-13	15	78813155	rs34684276	NA	Nicotine dependence	42647	26440539	Hancock DB	42283	Transl Psychiatry	www.ncbi.nlm.nih.gov/pubmed/26440539	Genome-wide meta-analysis reveals common splice site acceptor variant in CHRNA4 associated with nicotine dependence.	9,137 European ancestry mild cases, 4,881 European ancestry moderate cases, 3,056 European ancestry severe cases	2,662 European ancestry mild cases, 3,044 European ancestry moderate cases, 1,763 European ancestry severe cases	15q25.1	CHRNA5, CHRNA3, CHRNB4	HYKK			ENSG00000188266	NA	NA	rs34684276-A	rs34684276	0	34684276	intron_variant	0	0.35	4E-17	16.3979		0.067	[NR] unit increase	Illumina [8548225] (imputed)	N
20	rs12440014	2.23353e-13	15	78813155	rs34684276	NA	Post bronchodilator FEV1	42657	26634245	Lutz SM	42341	BMC Genet	www.ncbi.nlm.nih.gov/pubmed/26634245	A genome-wide association study identifies risk loci for spirometric measures among smokers of European and African ancestry.	10,094 European ancestry current and former smoker individuals, 3,260 African American current and former smoker individuals, 178 current and former smoker individuals	NA	15q25.1	AGPHD1	HYKK			ENSG00000188266	NA	NA	rs34684276-A	rs34684276	0	34684276	intron_variant	0	0.295	2E-11	10.699		0.077	NR unit decrease	Illumina [NR] (imputed)	N
20	rs12440014	2.23353e-13	15	78813155	rs34684276	NA	Post bronchodilator FEV1/FVC ratio in COPD	42657	26634245	Lutz SM	42341	BMC Genet	www.ncbi.nlm.nih.gov/pubmed/26634245	A genome-wide association study identifies risk loci for spirometric measures among smokers of European and African ancestry.	5,439 European ancestry current and former smoker cases, 821 African American current and former smoker cases	NA	15q25.1	AGPHD1	HYKK			ENSG00000188266	NA	NA	rs34684276-A	rs34684276	0	34684276	intron_variant	0	0.345	2E-6	5.69897		0.014	NR unit decrease	Illumina [NR] (imputed)	N
20	rs12440014	2.23353e-13	15	78814046	rs10519203	NA	Fibrinogen levels (smoking status, alcohol consumption or body mass index interaction)	42269	25551457	Baumert J	42004	PLoS One	www.ncbi.nlm.nih.gov/pubmed/25551457	No evidence for genome-wide interactions on plasma fibrinogen by smoking, alcohol consumption and body mass index: results from meta-analyses of 80,607 subjects.	up to 80,607 European ancestry individuals	NA	15q25.1	LOC123688	HYKK			ENSG00000188266	NA	NA	rs10519203-A	rs10519203	0	10519203	intron_variant	0	0.648	6E-8	7.22185	(Smoking status)	0.048	[0.030-0.066] g/L decrease	Affymetrix, Illumina [~ 2600000] (imputed)	N
20	rs12440014	2.23353e-13	15	78814046	rs10519203	NA	Post bronchodilator FEV1/FVC ratio	42657	26634245	Lutz SM	42341	BMC Genet	www.ncbi.nlm.nih.gov/pubmed/26634245	A genome-wide association study identifies risk loci for spirometric measures among smokers of European and African ancestry.	10,094 European ancestry current and former smoker individuals, 3,260 African American current and former smoker individuals, 178 current and former smoker individuals	NA	15q25.1	AGPHD1	HYKK			ENSG00000188266	NA	NA	rs10519203-A	rs10519203	0	10519203	intron_variant	0	0.638	2E-12	11.699		0.013	unit increase	Illumina [NR] (imputed)	N
20	rs12440014	2.23353e-13	15	78814046	rs10519203	NA	Post bronchodilator FEV1	42657	26634245	Lutz SM	42341	BMC Genet	www.ncbi.nlm.nih.gov/pubmed/26634245	A genome-wide association study identifies risk loci for spirometric measures among smokers of European and African ancestry.	10,094 European ancestry current and former smoker individuals, 3,260 African American current and former smoker individuals, 178 current and former smoker individuals	NA	15q25.1	AGPHD1	HYKK			ENSG00000188266	NA	NA	rs10519203-A	rs10519203	0	10519203	intron_variant	0	0.637	6E-12	11.2218		0.062	NR unit increase	Illumina [NR] (imputed)	N
20	rs12440014	2.23353e-13	15	78814046	rs10519203	NA	Post bronchodilator FEV1/FVC ratio in COPD	42657	26634245	Lutz SM	42341	BMC Genet	www.ncbi.nlm.nih.gov/pubmed/26634245	A genome-wide association study identifies risk loci for spirometric measures among smokers of European and African ancestry.	5,439 European ancestry current and former smoker cases, 821 African American current and former smoker cases	NA	15q25.1	AGPHD1	HYKK			ENSG00000188266	NA	NA	rs10519203-A	rs10519203	0	10519203	intron_variant	0	0.595	5E-7	6.30103		0.012	NR unit increase	Illumina [NR] (imputed)	N
20	rs12440014	2.23353e-13	15	78814046	rs10519203	NA	Mortality	43088	27029810	Joshi PK	42460	Nat Commun	www.ncbi.nlm.nih.gov/pubmed/27029810	Variants near CHRNA3/5 and APOE have age- and sex-related effects on human lifespan.	138,536 British ancestry mothers, 133,545 British ancestry fathers	24,168 European ancestry individuals, 681 African ancestry individuals, 962 Afro-Caribbean individuals, 1,613 South Asian ancestry individuals, 338 Chinese ancestry individuals	15q25.1	CHRNA3/5	HYKK			ENSG00000188266	NA	NA	rs10519203-G	rs10519203	0	10519203	intron_variant	0	NR	2E-17	16.699		1.06		Affymetrix [73355667] (imputed)	N
20	rs12440014	2.23353e-13	15	78814046	rs10519203	NA	Intracranial aneurysm	44225	33199917	Bakker MK	44151	Nat Genet	www.ncbi.nlm.nih.gov/pubmed/33199917	Genome-wide association study of intracranial aneurysms identifies 17 risk loci and genetic overlap with clinical risk factors.	7,495 European ancestry cases, 71,934 European ancestry controls	NA	15q25.1	PSMA4	HYKK			ENSG00000188266	NA	NA	rs10519203-A	rs10519203	0	10519203	intron_variant	0	0.6291	1E-9	9		0.1203	[0.081-0.159] unit decrease	Affymetrix, Illumina [4471083] (imputed)	N
20	rs12440014	2.23353e-13	15	78814046	rs10519203	NA	Cigarettes smoked per day (MTAG)	43552	30643251	Liu M	43479	Nat Genet	www.ncbi.nlm.nih.gov/pubmed/30643251	Association studies of up to 1.2 million individuals yield new insights into the genetic etiology of tobacco and alcohol use.	up to 403,928 European ancestry individuals	NA	15q25.1	NR	HYKK			ENSG00000188266	NA	NA	rs10519203-A	rs10519203	0	10519203	intron_variant	0	0.655	1E-262	262		0.0798364	[0.075-0.084] unit decrease	NR [9732723] (imputed)	N
20	rs12440014	2.23353e-13	15	78814046	rs10519203	NA	Smoking behaviour (cigarettes smoked per day)	43552	30643251	Liu M	43479	Nat Genet	www.ncbi.nlm.nih.gov/pubmed/30643251	Association studies of up to 1.2 million individuals yield new insights into the genetic etiology of tobacco and alcohol use.	up to 377,334 European ancestry individuals	NA	15q25.1	NR	HYKK			ENSG00000188266	NA	NA	rs10519203-A	rs10519203	0	10519203	intron_variant	0	0.655	3E-286	285.523		0.093618	[0.089-0.099] unit decrease	NR [~ 10000000] (imputed)	N
20	rs12440014	2.23353e-13	15	78814389	rs7181245	NA	Post bronchodilator FEV1	42657	26634245	Lutz SM	42341	BMC Genet	www.ncbi.nlm.nih.gov/pubmed/26634245	A genome-wide association study identifies risk loci for spirometric measures among smokers of European and African ancestry.	10,094 European ancestry current and former smoker individuals, 3,260 African American current and former smoker individuals, 178 current and former smoker individuals	NA	15q25.1	AGPHD1	HYKK			ENSG00000188266	NA	NA	rs7181245-T	rs7181245	0	7181245	intron_variant	0	0.223	2E-7	6.69897		0.055	NR unit increase	Illumina [NR] (imputed)	N
20	rs12440014	2.23353e-13	15	78814567	rs7181447	NA	Post bronchodilator FEV1	42657	26634245	Lutz SM	42341	BMC Genet	www.ncbi.nlm.nih.gov/pubmed/26634245	A genome-wide association study identifies risk loci for spirometric measures among smokers of European and African ancestry.	10,094 European ancestry current and former smoker individuals, 3,260 African American current and former smoker individuals, 178 current and former smoker individuals	NA	15q25.1	AGPHD1	HYKK			ENSG00000188266	NA	NA	rs7181447-A	rs7181447	0	7181447	intron_variant	0	0.776	1E-7	7		0.055	NR unit decrease	Illumina [NR] (imputed)	N
20	rs12440014	2.23353e-13	15	78814681	rs7163730	NA	Post bronchodilator FEV1/FVC ratio	42657	26634245	Lutz SM	42341	BMC Genet	www.ncbi.nlm.nih.gov/pubmed/26634245	A genome-wide association study identifies risk loci for spirometric measures among smokers of European and African ancestry.	10,094 European ancestry current and former smoker individuals, 3,260 African American current and former smoker individuals, 178 current and former smoker individuals	NA	15q25.1	AGPHD1	HYKK			ENSG00000188266	NA	NA	rs7163730-A	rs7163730	0	7163730	intron_variant	0	0.351	4E-7	6.39794		0.011	unit decrease	Illumina [NR] (imputed)	N
20	rs12440014	2.23353e-13	15	78814681	rs7163730	NA	Post bronchodilator FEV1	42657	26634245	Lutz SM	42341	BMC Genet	www.ncbi.nlm.nih.gov/pubmed/26634245	A genome-wide association study identifies risk loci for spirometric measures among smokers of European and African ancestry.	10,094 European ancestry current and former smoker individuals, 3,260 African American current and former smoker individuals, 178 current and former smoker individuals	NA	15q25.1	AGPHD1	HYKK			ENSG00000188266	NA	NA	rs7163730-A	rs7163730	0	7163730	intron_variant	0	0.35	3E-9	8.52288		0.063	NR unit decrease	Illumina [NR] (imputed)	N
20	rs12440014	2.23353e-13	15	78815298	rs61204066	NA	Post bronchodilator FEV1/FVC ratio	42657	26634245	Lutz SM	42341	BMC Genet	www.ncbi.nlm.nih.gov/pubmed/26634245	A genome-wide association study identifies risk loci for spirometric measures among smokers of European and African ancestry.	10,094 European ancestry current and former smoker individuals, 3,260 African American current and former smoker individuals, 178 current and former smoker individuals	NA	15q25.1	AGPHD1	HYKK			ENSG00000188266	NA	NA	rs61204066-A	rs61204066	0	61204066	intron_variant	0	0.206	5E-7	6.30103		0.011	unit increase	Illumina [NR] (imputed)	N
20	rs12440014	2.23353e-13	15	78815298	rs61204066	NA	Post bronchodilator FEV1	42657	26634245	Lutz SM	42341	BMC Genet	www.ncbi.nlm.nih.gov/pubmed/26634245	A genome-wide association study identifies risk loci for spirometric measures among smokers of European and African ancestry.	10,094 European ancestry current and former smoker individuals, 3,260 African American current and former smoker individuals, 178 current and former smoker individuals	NA	15q25.1	AGPHD1	HYKK			ENSG00000188266	NA	NA	rs61204066-A	rs61204066	0	61204066	intron_variant	0	0.206	3E-9	8.52288		0.063	NR unit increase	Illumina [NR] (imputed)	N
20	rs12440014	2.23353e-13	15	78816057	rs8031948	NA	Post bronchodilator FEV1 in COPD	42657	26634245	Lutz SM	42341	BMC Genet	www.ncbi.nlm.nih.gov/pubmed/26634245	A genome-wide association study identifies risk loci for spirometric measures among smokers of European and African ancestry.	5,439 European ancestry current and former smoker cases, 821 African American current and former smoker cases	NA	15q25.1	AGPHD1	HYKK			ENSG00000188266	NA	NA	rs8031948-T	rs8031948	0	8031948	intron_variant	0	0.384	2E-6	5.69897		0.046	NR unit decrease	Illumina [NR] (imputed)	N
20	rs12440014	2.23353e-13	15	78816057	rs8031948	NA	Post bronchodilator FEV1/FVC ratio	42657	26634245	Lutz SM	42341	BMC Genet	www.ncbi.nlm.nih.gov/pubmed/26634245	A genome-wide association study identifies risk loci for spirometric measures among smokers of European and African ancestry.	10,094 European ancestry current and former smoker individuals, 3,260 African American current and former smoker individuals, 178 current and former smoker individuals	NA	15q25.1	AGPHD1	HYKK			ENSG00000188266	NA	NA	rs8031948-T	rs8031948	0	8031948	intron_variant	0	0.333	3E-15	14.5229		0.015	unit decrease	Illumina [NR] (imputed)	N
20	rs12440014	2.23353e-13	15	78816057	rs8031948	NA	Airflow obstruction	41178	22837378	Wilk JB	41116	Am J Respir Crit Care Med	www.ncbi.nlm.nih.gov/pubmed/22837378	Genome-wide association studies identify CHRNA5/3 and HTR4 in the development of airflow obstruction.	up to 3,368 European ancestry cases, up to 29,507 European ancestry controls	331 European ancestry cases, 2,550 European ancestry controls	15q25.1	AGPHD1	HYKK			ENSG00000188266	NA	NA	rs8031948-T	rs8031948	0	8031948	intron_variant	0	0.35	3E-9	8.52288	(Smokers)	1.22		Affymetrix, Illumina [up to 2500000] (imputed)	N
20	rs12440014	2.23353e-13	15	78816057	rs8031948	NA	Post bronchodilator FEV1	42657	26634245	Lutz SM	42341	BMC Genet	www.ncbi.nlm.nih.gov/pubmed/26634245	A genome-wide association study identifies risk loci for spirometric measures among smokers of European and African ancestry.	10,094 European ancestry current and former smoker individuals, 3,260 African American current and former smoker individuals, 178 current and former smoker individuals	NA	15q25.1	AGPHD1	HYKK			ENSG00000188266	NA	NA	rs8031948-T	rs8031948	0	8031948	intron_variant	0	0.336	3E-15	14.5229		0.075	NR unit decrease	Illumina [NR] (imputed)	N
20	rs12440014	2.23353e-13	15	78816057	rs8031948	NA	Post bronchodilator FEV1/FVC ratio in COPD	42657	26634245	Lutz SM	42341	BMC Genet	www.ncbi.nlm.nih.gov/pubmed/26634245	A genome-wide association study identifies risk loci for spirometric measures among smokers of European and African ancestry.	5,439 European ancestry current and former smoker cases, 821 African American current and former smoker cases	NA	15q25.1	AGPHD1	HYKK			ENSG00000188266	NA	NA	rs8031948-T	rs8031948	0	8031948	intron_variant	0	0.403	5E-7	6.30103		0.012	NR unit decrease	Illumina [NR] (imputed)	N
20	rs12440014	2.23353e-13	15	78817447	rs4461039	NA	Post bronchodilator FEV1	42657	26634245	Lutz SM	42341	BMC Genet	www.ncbi.nlm.nih.gov/pubmed/26634245	A genome-wide association study identifies risk loci for spirometric measures among smokers of European and African ancestry.	10,094 European ancestry current and former smoker individuals, 3,260 African American current and former smoker individuals, 178 current and former smoker individuals	NA	15q25.1	AGPHD1	HYKK			ENSG00000188266	NA	NA	rs4461039-A	rs4461039	0	4461039	intron_variant	0	0.777	2E-7	6.69897		0.055	NR unit decrease	Illumina [NR] (imputed)	N
20	rs12440014	2.23353e-13	15	78817929	rs8042849	NA	Lung function (FVC)	43504	30595370	Kichaev G	43461	Am J Hum Genet	www.ncbi.nlm.nih.gov/pubmed/30595370	Leveraging Polygenic Functional Enrichment to Improve GWAS Power.	approximately 372,000 European ancestry individuals	NA	15q25.1		HYKK			ENSG00000188266	NA	NA	rs8042849-?	rs8042849	0	8042849	intron_variant	0	NR	9E-12	11.0458		NA		NR [~ 8900000] (imputed)	N
20	rs12440014	2.23353e-13	15	78817929	rs8042849	NA	Parental lifespan	43941	30642433	Timmers PR	43480	Elife	www.ncbi.nlm.nih.gov/pubmed/30642433	Genomics of 1 million parent lifespans implicates novel pathways and common diseases and distinguishes survival chances.	at least 500,193 European ancestry offspring	NA	15q25.1	CHRNA3, CHRNA5	HYKK			ENSG00000188266	NA	NA	rs8042849-T	rs8042849	0	8042849	intron_variant	0	0.65	2E-26	25.699		0.4368	[0.36-0.52] years increase	NR [up to 9000000] (imputed)	N
20	rs12440014	2.23353e-13	15	78817929	rs8042849	NA	Aging traits (healthspan, parental lifespan or longevity) (multivariate analysis)	44236	32678081	Timmers PRHJ	44028	Nat Commun	www.ncbi.nlm.nih.gov/pubmed/32678081	Multivariate genomic scan implicates novel loci and haem metabolism in human ageing.	at least 837,415 European ancestry individuals	NA	15q25.1	CHRNA3, CHRNA5	HYKK			ENSG00000188266	NA	NA	rs8042849-T	rs8042849	0	8042849	intron_variant	0	0.64	1E-24	24		NA		NR [7320282]	N
20	rs12440014	2.23353e-13	15	78817929	rs8042849	NA	Lifetime smoking index	43795	31689377	Wootton RE	43775	Psychol Med	www.ncbi.nlm.nih.gov/pubmed/31689377	Evidence for causal effects of lifetime smoking on risk for depression and schizophrenia: a Mendelian randomisation study.	462,690 European ancestry individuals	NA	15q25.1		HYKK			ENSG00000188266	NA	NA	rs8042849-C	rs8042849	0	8042849	intron_variant	0	0.342	2E-39	38.699		0.028	[0.024-0.032] unit increase	Affymetrix [up to 90000000] (imputed)	N
20	rs12440014	2.23353e-13	15	78817929	rs8042849	NA	Lung cancer	44148	32887889	Rashkin SR	44078	Nat Commun	www.ncbi.nlm.nih.gov/pubmed/32887889	Pan-cancer study detects genetic risk variants and shared genetic basis in two large cohorts.	2,485 European ancestry cases, 410,350 European ancestry controls	NA	15q25.1		HYKK			ENSG00000188266	NA	NA	rs8042849-C	rs8042849	0	8042849	intron_variant	0	NR	8E-10	9.09691		1.2004	NR	Affymetrix [7846216] (imputed)	N
20	rs12440014	2.23353e-13	15	78817929	rs8042849	NA	Post bronchodilator FEV1/FVC ratio	42657	26634245	Lutz SM	42341	BMC Genet	www.ncbi.nlm.nih.gov/pubmed/26634245	A genome-wide association study identifies risk loci for spirometric measures among smokers of European and African ancestry.	10,094 European ancestry current and former smoker individuals, 3,260 African American current and former smoker individuals, 178 current and former smoker individuals	NA	15q25.1	AGPHD1	HYKK			ENSG00000188266	NA	NA	rs8042849-T	rs8042849	0	8042849	intron_variant	0	0.561	3E-15	14.5229		0.015	unit increase	Illumina [NR] (imputed)	N
20	rs12440014	2.23353e-13	15	78817929	rs8042849	NA	Post bronchodilator FEV1	42657	26634245	Lutz SM	42341	BMC Genet	www.ncbi.nlm.nih.gov/pubmed/26634245	A genome-wide association study identifies risk loci for spirometric measures among smokers of European and African ancestry.	10,094 European ancestry current and former smoker individuals, 3,260 African American current and former smoker individuals, 178 current and former smoker individuals	NA	15q25.1	AGPHD1	HYKK			ENSG00000188266	NA	NA	rs8042849-T	rs8042849	0	8042849	intron_variant	0	0.56	4E-15	14.3979		0.074	NR unit increase	Illumina [NR] (imputed)	N
20	rs12440014	2.23353e-13	15	78817929	rs8042849	NA	Post bronchodilator FEV1/FVC ratio in COPD	42657	26634245	Lutz SM	42341	BMC Genet	www.ncbi.nlm.nih.gov/pubmed/26634245	A genome-wide association study identifies risk loci for spirometric measures among smokers of European and African ancestry.	5,439 European ancestry current and former smoker cases, 821 African American current and former smoker cases	NA	15q25.1	AGPHD1	HYKK			ENSG00000188266	NA	NA	rs8042849-T	rs8042849	0	8042849	intron_variant	0	0.534	5E-7	6.30103		0.013	NR unit increase	Illumina [NR] (imputed)	N
20	rs12440014	2.23353e-13	15	78817929	rs8042849	NA	Parental lifespan	43066	29030599	Joshi PK	43021	Nat Commun	www.ncbi.nlm.nih.gov/pubmed/29030599	Genome-wide meta-analysis associates HLA-DQA1/DRB1 and LPA and lifestyle factors with human longevity.	up to 586,626 European ancestry individuals, up to 19,433 African ancestry individuals	NA	15q25.1	CHRNA3, CHRNA5	HYKK			ENSG00000188266	NA	NA	rs8042849-C	rs8042849	0	8042849	intron_variant	0	0.356	4E-14	13.3979	(EA)	0.4	years decrease	Affymetrix, Illumina [at least 13643373] (imputed)	N
20	rs12440014	2.23353e-13	15	78821016	rs12441354	NA	Post bronchodilator FEV1/FVC ratio	42657	26634245	Lutz SM	42341	BMC Genet	www.ncbi.nlm.nih.gov/pubmed/26634245	A genome-wide association study identifies risk loci for spirometric measures among smokers of European and African ancestry.	10,094 European ancestry current and former smoker individuals, 3,260 African American current and former smoker individuals, 178 current and former smoker individuals	NA	15q25.1	AGPHD1	HYKK			ENSG00000188266	NA	NA	rs12441354-A	rs12441354	0	12441354	3_prime_UTR_variant	0	0.22	2E-6	5.69897		0.01	unit increase	Illumina [NR] (imputed)	N
20	rs12440014	2.23353e-13	15	78821016	rs12441354	NA	Post bronchodilator FEV1	42657	26634245	Lutz SM	42341	BMC Genet	www.ncbi.nlm.nih.gov/pubmed/26634245	A genome-wide association study identifies risk loci for spirometric measures among smokers of European and African ancestry.	10,094 European ancestry current and former smoker individuals, 3,260 African American current and former smoker individuals, 178 current and former smoker individuals	NA	15q25.1	AGPHD1	HYKK			ENSG00000188266	NA	NA	rs12441354-A	rs12441354	0	12441354	3_prime_UTR_variant	0	0.219	7E-9	8.1549		0.061	NR unit increase	Illumina [NR] (imputed)	N
20	rs12440014	2.23353e-13	15	78822660	rs7169584	NA	Post bronchodilator FEV1/FVC ratio	42657	26634245	Lutz SM	42341	BMC Genet	www.ncbi.nlm.nih.gov/pubmed/26634245	A genome-wide association study identifies risk loci for spirometric measures among smokers of European and African ancestry.	10,094 European ancestry current and former smoker individuals, 3,260 African American current and former smoker individuals, 178 current and former smoker individuals	NA	15q25.1	AGPHD1	HYKK			ENSG00000188266	NA	NA	rs7169584-A	rs7169584	0	7169584	intron_variant	0	0.794	6E-7	6.22185		0.011	unit decrease	Illumina [NR] (imputed)	N
20	rs12440014	2.23353e-13	15	78822660	rs7169584	NA	Post bronchodilator FEV1	42657	26634245	Lutz SM	42341	BMC Genet	www.ncbi.nlm.nih.gov/pubmed/26634245	A genome-wide association study identifies risk loci for spirometric measures among smokers of European and African ancestry.	10,094 European ancestry current and former smoker individuals, 3,260 African American current and former smoker individuals, 178 current and former smoker individuals	NA	15q25.1	AGPHD1	HYKK			ENSG00000188266	NA	NA	rs7169584-A	rs7169584	0	7169584	intron_variant	0	0.794	4E-9	8.39794		0.063	NR unit decrease	Illumina [NR] (imputed)	N
20	rs12440014	2.23353e-13	15	78824924	rs12438659	NA	Post bronchodilator FEV1/FVC ratio	42657	26634245	Lutz SM	42341	BMC Genet	www.ncbi.nlm.nih.gov/pubmed/26634245	A genome-wide association study identifies risk loci for spirometric measures among smokers of European and African ancestry.	10,094 European ancestry current and former smoker individuals, 3,260 African American current and former smoker individuals, 178 current and former smoker individuals	NA	15q25.1	AGPHD1	HYKK			ENSG00000188266	NA	NA	rs12438659-A	rs12438659	0	12438659	intron_variant	0	0.223	3E-6	5.52288		0.01	unit increase	Illumina [NR] (imputed)	N
20	rs12440014	2.23353e-13	15	78824924	rs12438659	NA	Post bronchodilator FEV1	42657	26634245	Lutz SM	42341	BMC Genet	www.ncbi.nlm.nih.gov/pubmed/26634245	A genome-wide association study identifies risk loci for spirometric measures among smokers of European and African ancestry.	10,094 European ancestry current and former smoker individuals, 3,260 African American current and former smoker individuals, 178 current and former smoker individuals	NA	15q25.1	AGPHD1	HYKK			ENSG00000188266	NA	NA	rs12438659-A	rs12438659	0	12438659	intron_variant	0	0.222	2E-8	7.69897		0.059	NR unit increase	Illumina [NR] (imputed)	N
20	rs12440014	2.23353e-13	15	78826180	rs931794	NA	Parental longevity (father's age at death)	43847	31484785	Wright KM	43712	G3 (Bethesda)	www.ncbi.nlm.nih.gov/pubmed/31484785	A Prospective Analysis of Genetic Variants Associated with Human Lifespan.	309,383 European ancestry individuals	NA	15q25.1	CHRNA3/5	HYKK			ENSG00000188266	NA	NA	rs931794-G	rs931794	0	931794	3_prime_UTR_variant	0	0.35	3E-9	8.52288		0.01581	[0.011-0.021] unit decrease	Illumina [541614]	N
20	rs12440014	2.23353e-13	15	78826180	rs931794	NA	Post bronchodilator FEV1/FVC ratio	42657	26634245	Lutz SM	42341	BMC Genet	www.ncbi.nlm.nih.gov/pubmed/26634245	A genome-wide association study identifies risk loci for spirometric measures among smokers of European and African ancestry.	10,094 European ancestry current and former smoker individuals, 3,260 African American current and former smoker individuals, 178 current and former smoker individuals	NA	15q25.1	AGPHD1	HYKK			ENSG00000188266	NA	NA	rs931794-A	rs931794	0	931794	3_prime_UTR_variant	0	0.407	4E-11	10.3979		0.012	unit increase	Illumina [NR] (imputed)	N
20	rs12440014	2.23353e-13	15	78826180	rs931794	NA	Post bronchodilator FEV1	42657	26634245	Lutz SM	42341	BMC Genet	www.ncbi.nlm.nih.gov/pubmed/26634245	A genome-wide association study identifies risk loci for spirometric measures among smokers of European and African ancestry.	10,094 European ancestry current and former smoker individuals, 3,260 African American current and former smoker individuals, 178 current and former smoker individuals	NA	15q25.1	AGPHD1	HYKK			ENSG00000188266	NA	NA	rs931794-A	rs931794	0	931794	3_prime_UTR_variant	0	0.407	2E-11	10.699		0.061	NR unit increase	Illumina [NR] (imputed)	N
20	rs12440014	2.23353e-13	15	78826180	rs931794	NA	Post bronchodilator FEV1/FVC ratio in COPD	42657	26634245	Lutz SM	42341	BMC Genet	www.ncbi.nlm.nih.gov/pubmed/26634245	A genome-wide association study identifies risk loci for spirometric measures among smokers of European and African ancestry.	5,439 European ancestry current and former smoker cases, 821 African American current and former smoker cases	NA	15q25.1	AGPHD1	HYKK			ENSG00000188266	NA	NA	rs931794-A	rs931794	0	931794	3_prime_UTR_variant	0	0.497	7E-7	6.1549		0.012	NR unit increase	Illumina [NR] (imputed)	N
20	rs12440014	2.23353e-13	15	78826180	rs931794	NA	Pre bronchodilator FEV1	42657	26634245	Lutz SM	42341	BMC Genet	www.ncbi.nlm.nih.gov/pubmed/26634245	A genome-wide association study identifies risk loci for spirometric measures among smokers of European and African ancestry.	6,659 European ancestry current and former smoker individuals	NA	15q25.1	AGPHD1	HYKK			ENSG00000188266	NA	NA	rs931794-?	rs931794	0	931794	3_prime_UTR_variant	0	NR	4E-9	8.39794		0.07793	unit decrease	Illumina [NR] (imputed)	N
20	rs12440014	2.23353e-13	15	78826180	rs931794	NA	Pre bronchodilator FEV1/FVC ratio	42657	26634245	Lutz SM	42341	BMC Genet	www.ncbi.nlm.nih.gov/pubmed/26634245	A genome-wide association study identifies risk loci for spirometric measures among smokers of European and African ancestry.	6,659 European ancestry current and former smoker individuals	NA	15q25.1	AGPHD1	HYKK			ENSG00000188266	NA	NA	rs931794-?	rs931794	0	931794	3_prime_UTR_variant	0	NR	8E-10	9.09691		0.01635	unit decrease	Illumina [NR] (imputed)	N
20	rs12440014	2.23353e-13	15	78826180	rs931794	NA	Chronic obstructive pulmonary disease liability (machine learning-based score)	45050	37069358	Cosentino J	45033	Nat Genet	www.ncbi.nlm.nih.gov/pubmed/37069358	Inference of chronic obstructive pulmonary disease with deep learning on raw spirograms identifies new genetic loci and improves risk models.	325,027 European ancestry individuals	NA	15q25.1		HYKK			ENSG00000188266	NA	NA	rs931794-G	rs931794	0	931794	3_prime_UTR_variant	0	NR	3E-8	7.52288		0.0124702	[0.0081-0.0168] unit increase	Affymetrix [13285083] (imputed)	N
20	rs12440014	2.23353e-13	15	78826180	rs931794	NA	Pneumothorax	44544	34594039	Sakaue S	44469	Nat Genet	www.ncbi.nlm.nih.gov/pubmed/34594039	A cross-population atlas of genetic associations for 220 human phenotypes.	1,747 European ancestry cases, 475,987 European ancestry controls, 692 East Asian ancestry cases, 176,298 East Asian ancestry controls	NA	15q25.1		HYKK			ENSG00000188266	NA	NA	rs931794-A	rs931794	0	931794	3_prime_UTR_variant	0	NR	4E-8	7.39794		0.1662	[0.11-0.23] unit decrease	Affymetrix, Illumina [25844290] (imputed)	N
20	rs12440014	2.23353e-13	15	78826180	rs931794	NA	Peripheral artery disease in non diabetes	44537	34601942	van Zuydam NR	44473	Circ Genom Precis Med	www.ncbi.nlm.nih.gov/pubmed/34601942	Genome-Wide Association Study of Peripheral Artery Disease.	6,732 Finnish ancestry cases, 416,855 Finnish ancestry controls, 6,732 non-Scandinavian ancestry cases, 416,855 non-Scandinavian ancestry controls, 6,732 British ancestry cases, 416,855 British ancestry controls	NA	15q25.1		HYKK			ENSG00000188266	NA	NA	rs931794-G	rs931794	0	931794	3_prime_UTR_variant	0	0.34	4E-10	9.39794		1.14	[1.09-1.19]	Illumina [NR] (imputed)	N
20	rs12440014	2.23353e-13	15	78826180	rs931794	NA	FEV1	45077	36641522	Sinkala M	44940	Commun Biol	www.ncbi.nlm.nih.gov/pubmed/36641522	A genome-wide association study identifies distinct variants associated with pulmonary function among European and African ancestries from the UK Biobank.	383,471 European ancestry individuals	NA	15q25.1		HYKK			ENSG00000188266	NA	NA	rs931794-?	rs931794	0	931794	3_prime_UTR_variant	0	NR	6E-25	24.2218		NA		NR [NR] (imputed)	N
20	rs12440014	2.23353e-13	15	78826948	rs2036534	NA	Post bronchodilator FEV1/FVC ratio	42657	26634245	Lutz SM	42341	BMC Genet	www.ncbi.nlm.nih.gov/pubmed/26634245	A genome-wide association study identifies risk loci for spirometric measures among smokers of European and African ancestry.	10,094 European ancestry current and former smoker individuals, 3,260 African American current and former smoker individuals, 178 current and former smoker individuals	NA	15q25.1	AGPHD1	HYKK			ENSG00000188266	NA	NA	rs2036534-T	rs2036534	0	2036534	3_prime_UTR_variant	0	0.646	7E-7	6.1549		0.011	unit decrease	Illumina [NR] (imputed)	N
20	rs12440014	2.23353e-13	15	78826948	rs2036534	NA	Post bronchodilator FEV1	42657	26634245	Lutz SM	42341	BMC Genet	www.ncbi.nlm.nih.gov/pubmed/26634245	A genome-wide association study identifies risk loci for spirometric measures among smokers of European and African ancestry.	10,094 European ancestry current and former smoker individuals, 3,260 African American current and former smoker individuals, 178 current and former smoker individuals	NA	15q25.1	AGPHD1	HYKK			ENSG00000188266	NA	NA	rs2036534-T	rs2036534	0	2036534	3_prime_UTR_variant	0	0.646	6E-9	8.22185		0.062	NR unit decrease	Illumina [NR] (imputed)	N
20	rs12440014	2.23353e-13	15	78828086	rs72738786	NA	Post bronchodilator FEV1/FVC ratio	42657	26634245	Lutz SM	42341	BMC Genet	www.ncbi.nlm.nih.gov/pubmed/26634245	A genome-wide association study identifies risk loci for spirometric measures among smokers of European and African ancestry.	10,094 European ancestry current and former smoker individuals, 3,260 African American current and former smoker individuals, 178 current and former smoker individuals	NA	15q25.1	AGPHD1	HYKK			ENSG00000188266	NA	NA	rs72738786-T	rs72738786	0	72738786	3_prime_UTR_variant	0	0.334	4E-14	13.3979		0.015	unit decrease	Illumina [NR] (imputed)	N
20	rs12440014	2.23353e-13	15	78828086	rs72738786	NA	Post bronchodilator FEV1	42657	26634245	Lutz SM	42341	BMC Genet	www.ncbi.nlm.nih.gov/pubmed/26634245	A genome-wide association study identifies risk loci for spirometric measures among smokers of European and African ancestry.	10,094 European ancestry current and former smoker individuals, 3,260 African American current and former smoker individuals, 178 current and former smoker individuals	NA	15q25.1	AGPHD1	HYKK			ENSG00000188266	NA	NA	rs72738786-T	rs72738786	0	72738786	3_prime_UTR_variant	0	0.336	8E-14	13.0969		0.072	NR unit decrease	Illumina [NR] (imputed)	N
20	rs12440014	2.23353e-13	15	78828086	rs72738786	NA	Post bronchodilator FEV1/FVC ratio in COPD	42657	26634245	Lutz SM	42341	BMC Genet	www.ncbi.nlm.nih.gov/pubmed/26634245	A genome-wide association study identifies risk loci for spirometric measures among smokers of European and African ancestry.	5,439 European ancestry current and former smoker cases, 821 African American current and former smoker cases	NA	15q25.1	AGPHD1	HYKK			ENSG00000188266	NA	NA	rs72738786-T	rs72738786	0	72738786	3_prime_UTR_variant	0	0.402	5E-7	6.30103		0.012	NR unit decrease	Illumina [NR] (imputed)	N
20	rs12440014	2.23353e-13	15	78829091	rs12439240	NA	Post bronchodilator FEV1/FVC ratio	42657	26634245	Lutz SM	42341	BMC Genet	www.ncbi.nlm.nih.gov/pubmed/26634245	A genome-wide association study identifies risk loci for spirometric measures among smokers of European and African ancestry.	10,094 European ancestry current and former smoker individuals, 3,260 African American current and former smoker individuals, 178 current and former smoker individuals	NA	15q25.1	AGPHD1	HYKK			ENSG00000188266	NA	NA	rs12439240-T	rs12439240	0	12439240	intron_variant	0	0.777	2E-6	5.69897		0.01	unit decrease	Illumina [NR] (imputed)	N
20	rs12440014	2.23353e-13	15	78829091	rs12439240	NA	Post bronchodilator FEV1	42657	26634245	Lutz SM	42341	BMC Genet	www.ncbi.nlm.nih.gov/pubmed/26634245	A genome-wide association study identifies risk loci for spirometric measures among smokers of European and African ancestry.	10,094 European ancestry current and former smoker individuals, 3,260 African American current and former smoker individuals, 178 current and former smoker individuals	NA	15q25.1	AGPHD1	HYKK			ENSG00000188266	NA	NA	rs12439240-T	rs12439240	0	12439240	intron_variant	0	0.778	9E-9	8.04576		0.061	NR unit decrease	Illumina [NR] (imputed)	N
20	rs12440014	2.23353e-13	15	78831624	rs34664138	NA	Post bronchodilator FEV1/FVC ratio	42657	26634245	Lutz SM	42341	BMC Genet	www.ncbi.nlm.nih.gov/pubmed/26634245	A genome-wide association study identifies risk loci for spirometric measures among smokers of European and African ancestry.	10,094 European ancestry current and former smoker individuals, 3,260 African American current and former smoker individuals, 178 current and former smoker individuals	NA	15q25.1	Intergenic	HYKK - PSMA4	ENSG00000188266	ENSG00000041357		1910	1123	rs34664138-T	rs34664138	0	34664138	intergenic_variant	1	0.792	5E-7	6.30103		0.011	unit decrease	Illumina [NR] (imputed)	N
20	rs12440014	2.23353e-13	15	78831624	rs34664138	NA	Post bronchodilator FEV1	42657	26634245	Lutz SM	42341	BMC Genet	www.ncbi.nlm.nih.gov/pubmed/26634245	A genome-wide association study identifies risk loci for spirometric measures among smokers of European and African ancestry.	10,094 European ancestry current and former smoker individuals, 3,260 African American current and former smoker individuals, 178 current and former smoker individuals	NA	15q25.1	Intergenic	HYKK - PSMA4	ENSG00000188266	ENSG00000041357		1910	1123	rs34664138-T	rs34664138	0	34664138	intergenic_variant	1	0.792	4E-9	8.39794		0.063	NR unit decrease	Illumina [NR] (imputed)	N
20	rs12440014	2.23353e-13	15	78831668	rs34138960	NA	Post bronchodilator FEV1/FVC ratio	42657	26634245	Lutz SM	42341	BMC Genet	www.ncbi.nlm.nih.gov/pubmed/26634245	A genome-wide association study identifies risk loci for spirometric measures among smokers of European and African ancestry.	10,094 European ancestry current and former smoker individuals, 3,260 African American current and former smoker individuals, 178 current and former smoker individuals	NA	15q25.1	Intergenic	HYKK - PSMA4	ENSG00000188266	ENSG00000041357		1954	1079	rs34138960-A	rs34138960	0	34138960	intergenic_variant	1	0.792	5E-7	6.30103		0.011	unit decrease	Illumina [NR] (imputed)	N
20	rs12440014	2.23353e-13	15	78831668	rs34138960	NA	Post bronchodilator FEV1	42657	26634245	Lutz SM	42341	BMC Genet	www.ncbi.nlm.nih.gov/pubmed/26634245	A genome-wide association study identifies risk loci for spirometric measures among smokers of European and African ancestry.	10,094 European ancestry current and former smoker individuals, 3,260 African American current and former smoker individuals, 178 current and former smoker individuals	NA	15q25.1	Intergenic	HYKK - PSMA4	ENSG00000188266	ENSG00000041357		1954	1079	rs34138960-A	rs34138960	0	34138960	intergenic_variant	1	0.792	4E-9	8.39794		0.063	NR unit decrease	Illumina [NR] (imputed)	N
20	rs12440014	2.23353e-13	15	78831826	rs35212593	NA	Post bronchodilator FEV1/FVC ratio	42657	26634245	Lutz SM	42341	BMC Genet	www.ncbi.nlm.nih.gov/pubmed/26634245	A genome-wide association study identifies risk loci for spirometric measures among smokers of European and African ancestry.	10,094 European ancestry current and former smoker individuals, 3,260 African American current and former smoker individuals, 178 current and former smoker individuals	NA	15q25.1	Intergenic	HYKK - PSMA4	ENSG00000188266	ENSG00000041357		2112	921	rs35212593-A	rs35212593	0	35212593	intergenic_variant	1	0.203	3E-7	6.52288		0.011	unit increase	Illumina [NR] (imputed)	N
20	rs12440014	2.23353e-13	15	78831826	rs35212593	NA	Post bronchodilator FEV1	42657	26634245	Lutz SM	42341	BMC Genet	www.ncbi.nlm.nih.gov/pubmed/26634245	A genome-wide association study identifies risk loci for spirometric measures among smokers of European and African ancestry.	10,094 European ancestry current and former smoker individuals, 3,260 African American current and former smoker individuals, 178 current and former smoker individuals	NA	15q25.1	Intergenic	HYKK - PSMA4	ENSG00000188266	ENSG00000041357		2112	921	rs35212593-A	rs35212593	0	35212593	intergenic_variant	1	0.203	3E-9	8.52288		0.064	NR unit increase	Illumina [NR] (imputed)	N
20	rs12440014	2.23353e-13	15	78832832	rs3813570	NA	Post bronchodilator FEV1/FVC ratio	42657	26634245	Lutz SM	42341	BMC Genet	www.ncbi.nlm.nih.gov/pubmed/26634245	A genome-wide association study identifies risk loci for spirometric measures among smokers of European and African ancestry.	10,094 European ancestry current and former smoker individuals, 3,260 African American current and former smoker individuals, 178 current and former smoker individuals	NA	15q25.1	PSMA4	PSMA4			ENSG00000041357	NA	NA	rs3813570-T	rs3813570	0	3813570	5_prime_UTR_variant	0	0.779	2E-6	5.69897		0.01	unit decrease	Illumina [NR] (imputed)	N
20	rs12440014	2.23353e-13	15	78832832	rs3813570	NA	Post bronchodilator FEV1	42657	26634245	Lutz SM	42341	BMC Genet	www.ncbi.nlm.nih.gov/pubmed/26634245	A genome-wide association study identifies risk loci for spirometric measures among smokers of European and African ancestry.	10,094 European ancestry current and former smoker individuals, 3,260 African American current and former smoker individuals, 178 current and former smoker individuals	NA	15q25.1	PSMA4	PSMA4			ENSG00000041357	NA	NA	rs3813570-T	rs3813570	0	3813570	5_prime_UTR_variant	0	0.78	1E-8	8		0.061	NR unit decrease	Illumina [NR] (imputed)	N
20	rs12440014	2.23353e-13	15	78833036	rs57064725	NA	Post bronchodilator FEV1	42657	26634245	Lutz SM	42341	BMC Genet	www.ncbi.nlm.nih.gov/pubmed/26634245	A genome-wide association study identifies risk loci for spirometric measures among smokers of European and African ancestry.	10,094 European ancestry current and former smoker individuals, 3,260 African American current and former smoker individuals, 178 current and former smoker individuals	NA	15q25.1	PSMA4	PSMA4			ENSG00000041357	NA	NA	rs57064725-A	rs57064725	0	57064725	non_coding_transcript_exon_variant	0	0.273	6E-7	6.22185		0.052	NR unit increase	Illumina [NR] (imputed)	N
20	rs12440014	2.23353e-13	15	78833450	rs59133824	NA	Post bronchodilator FEV1/FVC ratio	42657	26634245	Lutz SM	42341	BMC Genet	www.ncbi.nlm.nih.gov/pubmed/26634245	A genome-wide association study identifies risk loci for spirometric measures among smokers of European and African ancestry.	10,094 European ancestry current and former smoker individuals, 3,260 African American current and former smoker individuals, 178 current and former smoker individuals	NA	15q25.1	PSMA4	PSMA4			ENSG00000041357	NA	NA	rs59133824-A	rs59133824	0	59133824	non_coding_transcript_exon_variant	0	0.204	3E-7	6.52288		0.011	unit increase	Illumina [NR] (imputed)	N
20	rs12440014	2.23353e-13	15	78833450	rs59133824	NA	Post bronchodilator FEV1	42657	26634245	Lutz SM	42341	BMC Genet	www.ncbi.nlm.nih.gov/pubmed/26634245	A genome-wide association study identifies risk loci for spirometric measures among smokers of European and African ancestry.	10,094 European ancestry current and former smoker individuals, 3,260 African American current and former smoker individuals, 178 current and former smoker individuals	NA	15q25.1	PSMA4	PSMA4			ENSG00000041357	NA	NA	rs59133824-A	rs59133824	0	59133824	non_coding_transcript_exon_variant	0	0.204	3E-9	8.52288		0.064	NR unit increase	Illumina [NR] (imputed)	N
20	rs12440014	2.23353e-13	15	78833450	rs59133824	NA	Cigarettes smoked per day	44909	36477530	Saunders GRB	44902	Nature	www.ncbi.nlm.nih.gov/pubmed/36477530	Genetic diversity fuels gene discovery for tobacco and alcohol use.	783,784 European ancestry, East Asian ancestry, Hispanic or Latin American, African ancestry individuals	NA	15q25.1		PSMA4			ENSG00000041357	NA	NA	rs59133824-A	rs59133824	0	59133824	non_coding_transcript_exon_variant	0	0.259	5E-324	323.301		0.0725	[0.069-0.076] unit decrease	NR [NR] (imputed)	N
20	rs12440014	2.23353e-13	15	78833453	rs59683676	NA	Post bronchodilator FEV1/FVC ratio	42657	26634245	Lutz SM	42341	BMC Genet	www.ncbi.nlm.nih.gov/pubmed/26634245	A genome-wide association study identifies risk loci for spirometric measures among smokers of European and African ancestry.	10,094 European ancestry current and former smoker individuals, 3,260 African American current and former smoker individuals, 178 current and former smoker individuals	NA	15q25.1	PSMA4	PSMA4			ENSG00000041357	NA	NA	rs59683676-T	rs59683676	0	59683676	non_coding_transcript_exon_variant	0	0.792	5E-7	6.30103		0.011	unit decrease	Illumina [NR] (imputed)	N
20	rs12440014	2.23353e-13	15	78833453	rs59683676	NA	Post bronchodilator FEV1	42657	26634245	Lutz SM	42341	BMC Genet	www.ncbi.nlm.nih.gov/pubmed/26634245	A genome-wide association study identifies risk loci for spirometric measures among smokers of European and African ancestry.	10,094 European ancestry current and former smoker individuals, 3,260 African American current and former smoker individuals, 178 current and former smoker individuals	NA	15q25.1	PSMA4	PSMA4			ENSG00000041357	NA	NA	rs59683676-T	rs59683676	0	59683676	non_coding_transcript_exon_variant	0	0.792	4E-9	8.39794		0.063	NR unit decrease	Illumina [NR] (imputed)	N
20	rs12440014	2.23353e-13	15	78833453	rs59683676	NA	Cigarettes smoked per day	44909	36477530	Saunders GRB	44902	Nature	www.ncbi.nlm.nih.gov/pubmed/36477530	Genetic diversity fuels gene discovery for tobacco and alcohol use.	783,784 European ancestry, East Asian ancestry, Hispanic or Latin American, African ancestry individuals	NA	15q25.1		PSMA4			ENSG00000041357	NA	NA	rs59683676-C	rs59683676	0	59683676	non_coding_transcript_exon_variant	0	0.26	5E-324	323.301		0.0723	[0.069-0.076] unit decrease	NR [NR] (imputed)	N
20	rs12440014	2.23353e-13	15	78836288	rs28438420	NA	Smoking behaviour (cigarettes smoked per day)	43552	30643251	Liu M	43479	Nat Genet	www.ncbi.nlm.nih.gov/pubmed/30643251	Association studies of up to 1.2 million individuals yield new insights into the genetic etiology of tobacco and alcohol use.	up to 377,334 European ancestry individuals	NA	15q25.1	NR	PSMA4			ENSG00000041357	NA	NA	rs28438420-T	rs28438420	0	28438420	non_coding_transcript_exon_variant	0	0.554	1E-12	12	(Conditioned on chr15:78812098, chr15:78911181, chr15:78906177, chr15:78849779, chr15:78908565, chr15:78814046)	0.0175609	[0.013-0.022] unit increase	NR [~ 10000000] (imputed)	N
20	rs12440014	2.23353e-13	15	78836288	rs28438420	NA	Smoking initiation	44909	36477530	Saunders GRB	44902	Nature	www.ncbi.nlm.nih.gov/pubmed/36477530	Genetic diversity fuels gene discovery for tobacco and alcohol use.	3,382,012 European ancestry, East Asian ancestry, Hispanic or Latin American, African ancestry individuals	NA	15q25.1		PSMA4			ENSG00000041357	NA	NA	rs28438420-T	rs28438420	0	28438420	non_coding_transcript_exon_variant	0	0.559	9E-21	20.0458		0.00731	[0.0058-0.0088] unit decrease	NR [NR] (imputed)	N
20	rs12440014	2.23353e-13	15	78837673	rs28498264	NA	Post bronchodilator FEV1/FVC ratio	42657	26634245	Lutz SM	42341	BMC Genet	www.ncbi.nlm.nih.gov/pubmed/26634245	A genome-wide association study identifies risk loci for spirometric measures among smokers of European and African ancestry.	10,094 European ancestry current and former smoker individuals, 3,260 African American current and former smoker individuals, 178 current and former smoker individuals	NA	15q25.1	PSMA4	PSMA4			ENSG00000041357	NA	NA	rs28498264-T	rs28498264	0	28498264	intron_variant	0	0.213	3E-8	7.52288		0.012	unit increase	Illumina [NR] (imputed)	N
20	rs12440014	2.23353e-13	15	78837673	rs28498264	NA	Post bronchodilator FEV1	42657	26634245	Lutz SM	42341	BMC Genet	www.ncbi.nlm.nih.gov/pubmed/26634245	A genome-wide association study identifies risk loci for spirometric measures among smokers of European and African ancestry.	10,094 European ancestry current and former smoker individuals, 3,260 African American current and former smoker individuals, 178 current and former smoker individuals	NA	15q25.1	PSMA4	PSMA4			ENSG00000041357	NA	NA	rs28498264-T	rs28498264	0	28498264	intron_variant	0	0.212	5E-11	10.301		0.071	NR unit increase	Illumina [NR] (imputed)	N
20	rs12440014	2.23353e-13	15	78845110	rs905739	NA	Post bronchodilator FEV1/FVC ratio	42657	26634245	Lutz SM	42341	BMC Genet	www.ncbi.nlm.nih.gov/pubmed/26634245	A genome-wide association study identifies risk loci for spirometric measures among smokers of European and African ancestry.	10,094 European ancestry current and former smoker individuals, 3,260 African American current and former smoker individuals, 178 current and former smoker individuals	NA	15q25.1	Intergenic	PSMA4 - CHRNA5	ENSG00000041357	ENSG00000169684		351	12752	rs905739-A	rs905739	0	905739	intergenic_variant	1	0.781	3E-8	7.52288		0.012	unit decrease	Illumina [NR] (imputed)	N
20	rs12440014	2.23353e-13	15	78845110	rs905739	NA	Post bronchodilator FEV1	42657	26634245	Lutz SM	42341	BMC Genet	www.ncbi.nlm.nih.gov/pubmed/26634245	A genome-wide association study identifies risk loci for spirometric measures among smokers of European and African ancestry.	10,094 European ancestry current and former smoker individuals, 3,260 African American current and former smoker individuals, 178 current and former smoker individuals	NA	15q25.1	Intergenic	PSMA4 - CHRNA5	ENSG00000041357	ENSG00000169684		351	12752	rs905739-A	rs905739	0	905739	intergenic_variant	1	0.781	7E-11	10.1549		0.069	NR unit decrease	Illumina [NR] (imputed)	N
20	rs12440014	2.23353e-13	15	78849034	rs58365910	NA	Post bronchodilator FEV1/FVC ratio	42657	26634245	Lutz SM	42341	BMC Genet	www.ncbi.nlm.nih.gov/pubmed/26634245	A genome-wide association study identifies risk loci for spirometric measures among smokers of European and African ancestry.	10,094 European ancestry current and former smoker individuals, 3,260 African American current and former smoker individuals, 178 current and former smoker individuals	NA	15q25.1	Intergenic	PSMA4 - CHRNA5	ENSG00000041357	ENSG00000169684		4275	8828	rs58365910-T	rs58365910	0	58365910	downstream_gene_variant	1	0.655	1E-15	15		0.015	unit increase	Illumina [NR] (imputed)	N
20	rs12440014	2.23353e-13	15	78849034	rs58365910	NA	Post bronchodilator FEV1	42657	26634245	Lutz SM	42341	BMC Genet	www.ncbi.nlm.nih.gov/pubmed/26634245	A genome-wide association study identifies risk loci for spirometric measures among smokers of European and African ancestry.	10,094 European ancestry current and former smoker individuals, 3,260 African American current and former smoker individuals, 178 current and former smoker individuals	NA	15q25.1	Intergenic	PSMA4 - CHRNA5	ENSG00000041357	ENSG00000169684		4275	8828	rs58365910-T	rs58365910	0	58365910	downstream_gene_variant	1	0.652	7E-15	14.1549		0.072	NR unit increase	Illumina [NR] (imputed)	N
20	rs12440014	2.23353e-13	15	78849034	rs58365910	NA	Post bronchodilator FEV1/FVC ratio in COPD	42657	26634245	Lutz SM	42341	BMC Genet	www.ncbi.nlm.nih.gov/pubmed/26634245	A genome-wide association study identifies risk loci for spirometric measures among smokers of European and African ancestry.	5,439 European ancestry current and former smoker cases, 821 African American current and former smoker cases	NA	15q25.1	Intergenic	PSMA4 - CHRNA5	ENSG00000041357	ENSG00000169684		4275	8828	rs58365910-T	rs58365910	0	58365910	downstream_gene_variant	1	0.595	8E-7	6.09691		0.012	NR unit increase	Illumina [NR] (imputed)	N
20	rs12440014	2.23353e-13	15	78849034	rs58365910	NA	Smoking cessation	44909	36477530	Saunders GRB	44902	Nature	www.ncbi.nlm.nih.gov/pubmed/36477530	Genetic diversity fuels gene discovery for tobacco and alcohol use.	1,147,272 European ancestry individuals	NA	15q25.1		PSMA4 - CHRNA5	ENSG00000041357	ENSG00000169684		4275	8828	rs58365910-C	rs58365910	0	58365910	downstream_gene_variant	1	0.34	2E-30	29.699		0.016	[0.013-0.019] unit increase	NR [NR] (imputed)	N
20	rs12440014	2.23353e-13	15	78849034	rs58365910	NA	Smoking cessation	44909	36477530	Saunders GRB	44902	Nature	www.ncbi.nlm.nih.gov/pubmed/36477530	Genetic diversity fuels gene discovery for tobacco and alcohol use.	1,400,535 European ancestry, East Asian ancestry, Hispanic or Latin American, African ancestry individuals	NA	15q25.1		PSMA4 - CHRNA5	ENSG00000041357	ENSG00000169684		4275	8828	rs58365910-C	rs58365910	0	58365910	downstream_gene_variant	1	0.307	2E-32	31.699		0.0147	[0.012-0.017] unit increase	NR [NR] (imputed)	N
20	rs12440014	2.23353e-13	15	78849779	rs72740955	NA	Smoking behaviour (cigarettes smoked per day)	43965	32157176	Buchwald J	43900	Mol Psychiatry	www.ncbi.nlm.nih.gov/pubmed/32157176	Genome-wide association meta-analysis of nicotine metabolism and cigarette consumption measures in smokers of European descent.	4,772 European ancestry individuals	NA	15q25.1		PSMA4 - CHRNA5	ENSG00000041357	ENSG00000169684		5020	8083	rs72740955-T	rs72740955	0	72740955	intergenic_variant	1	0.349	7E-12	11.1549		0.142	[0.1-0.18] increase	Illumina [9622178] (imputed)	N
20	rs12440014	2.23353e-13	15	78849779	rs72740955	NA	Smoking behaviour (cigarette pack-years)	43965	32157176	Buchwald J	43900	Mol Psychiatry	www.ncbi.nlm.nih.gov/pubmed/32157176	Genome-wide association meta-analysis of nicotine metabolism and cigarette consumption measures in smokers of European descent.	4,676 European ancestry individuals	NA	15q25.1		PSMA4 - CHRNA5	ENSG00000041357	ENSG00000169684		5020	8083	rs72740955-T	rs72740955	0	72740955	intergenic_variant	1	0.35	8E-10	9.09691		0.106	[0.073-0.139] unit increase	Illumina [9622178] (imputed)	N
20	rs12440014	2.23353e-13	15	78849779	rs72740955	NA	Smoking cessation	44335	33082346	Xu K	44124	Nat Commun	www.ncbi.nlm.nih.gov/pubmed/33082346	Genome-wide association study of smoking trajectory and meta-analysis of smoking status in 842,000 individuals.	450,129 European ancestry individuals	NA	15q25.1	PSMA4, CHRNA5	PSMA4 - CHRNA5	ENSG00000041357	ENSG00000169684		5020	8083	rs72740955-C	rs72740955	0	72740955	intergenic_variant	1	NR	9E-10	9.04576		0.97	[NR]	Affymetrix [up to 79000000] (imputed)	N
20	rs12440014	2.23353e-13	15	78849779	rs72740955	NA	Post bronchodilator FEV1/FVC ratio	42657	26634245	Lutz SM	42341	BMC Genet	www.ncbi.nlm.nih.gov/pubmed/26634245	A genome-wide association study identifies risk loci for spirometric measures among smokers of European and African ancestry.	10,094 European ancestry current and former smoker individuals, 3,260 African American current and former smoker individuals, 178 current and former smoker individuals	NA	15q25.1	Intergenic	PSMA4 - CHRNA5	ENSG00000041357	ENSG00000169684		5020	8083	rs72740955-T	rs72740955	0	72740955	intergenic_variant	1	0.335	7E-16	15.1549		0.016	unit decrease	Illumina [NR] (imputed)	N
20	rs12440014	2.23353e-13	15	78849779	rs72740955	NA	Post bronchodilator FEV1	42657	26634245	Lutz SM	42341	BMC Genet	www.ncbi.nlm.nih.gov/pubmed/26634245	A genome-wide association study identifies risk loci for spirometric measures among smokers of European and African ancestry.	10,094 European ancestry current and former smoker individuals, 3,260 African American current and former smoker individuals, 178 current and former smoker individuals	NA	15q25.1	Intergenic	PSMA4 - CHRNA5	ENSG00000041357	ENSG00000169684		5020	8083	rs72740955-T	rs72740955	0	72740955	intergenic_variant	1	0.338	1E-14	14		0.075	NR unit decrease	Illumina [NR] (imputed)	N
20	rs12440014	2.23353e-13	15	78849779	rs72740955	NA	Post bronchodilator FEV1/FVC ratio in COPD	42657	26634245	Lutz SM	42341	BMC Genet	www.ncbi.nlm.nih.gov/pubmed/26634245	A genome-wide association study identifies risk loci for spirometric measures among smokers of European and African ancestry.	5,439 European ancestry current and former smoker cases, 821 African American current and former smoker cases	NA	15q25.1	Intergenic	PSMA4 - CHRNA5	ENSG00000041357	ENSG00000169684		5020	8083	rs72740955-T	rs72740955	0	72740955	intergenic_variant	1	0.402	7E-7	6.1549		0.012	NR unit decrease	Illumina [NR] (imputed)	N
20	rs12440014	2.23353e-13	15	78849779	rs72740955	NA	Smoking cessation (MTAG)	43552	30643251	Liu M	43479	Nat Genet	www.ncbi.nlm.nih.gov/pubmed/30643251	Association studies of up to 1.2 million individuals yield new insights into the genetic etiology of tobacco and alcohol use.	up to 820,192 European ancestry individuals	NA	15q25.1	NR	PSMA4 - CHRNA5	ENSG00000041357	ENSG00000169684		5020	8083	rs72740955-T	rs72740955	0	72740955	intergenic_variant	1	0.335	5E-48	47.301		0.0237025	[0.021-0.027] unit increase	NR [9732723] (imputed)	N
20	rs12440014	2.23353e-13	15	78849779	rs72740955	NA	Smoking behaviour (cigarettes smoked per day)	43552	30643251	Liu M	43479	Nat Genet	www.ncbi.nlm.nih.gov/pubmed/30643251	Association studies of up to 1.2 million individuals yield new insights into the genetic etiology of tobacco and alcohol use.	up to 377,334 European ancestry individuals	NA	15q25.1	NR	PSMA4 - CHRNA5	ENSG00000041357	ENSG00000169684		5020	8083	rs72740955-T	rs72740955	0	72740955	intergenic_variant	1	0.337	2E-34	33.699	(Conditioned on chr15:78908565, chr15:78814046)	0.0317523	[0.027-0.037] unit increase	NR [~ 10000000] (imputed)	N
20	rs12440014	2.23353e-13	15	78849918	rs7173514	NA	Post bronchodilator FEV1/FVC ratio	42657	26634245	Lutz SM	42341	BMC Genet	www.ncbi.nlm.nih.gov/pubmed/26634245	A genome-wide association study identifies risk loci for spirometric measures among smokers of European and African ancestry.	10,094 European ancestry current and former smoker individuals, 3,260 African American current and former smoker individuals, 178 current and former smoker individuals	NA	15q25.1	Intergenic	PSMA4 - CHRNA5	ENSG00000041357	ENSG00000169684		5159	7944	rs7173514-T	rs7173514	0	7173514	intergenic_variant	1	0.234	1E-8	8		0.012	unit increase	Illumina [NR] (imputed)	N
20	rs12440014	2.23353e-13	15	78849918	rs7173514	NA	Post bronchodilator FEV1	42657	26634245	Lutz SM	42341	BMC Genet	www.ncbi.nlm.nih.gov/pubmed/26634245	A genome-wide association study identifies risk loci for spirometric measures among smokers of European and African ancestry.	10,094 European ancestry current and former smoker individuals, 3,260 African American current and former smoker individuals, 178 current and former smoker individuals	NA	15q25.1	Intergenic	PSMA4 - CHRNA5	ENSG00000041357	ENSG00000169684		5159	7944	rs7173514-T	rs7173514	0	7173514	intergenic_variant	1	0.233	1E-10	10		0.068	NR unit increase	Illumina [NR] (imputed)	N
20	rs12440014	2.23353e-13	15	78850558	rs28395178	NA	Post bronchodilator FEV1/FVC ratio	42657	26634245	Lutz SM	42341	BMC Genet	www.ncbi.nlm.nih.gov/pubmed/26634245	A genome-wide association study identifies risk loci for spirometric measures among smokers of European and African ancestry.	10,094 European ancestry current and former smoker individuals, 3,260 African American current and former smoker individuals, 178 current and former smoker individuals	NA	15q25.1	Intergenic	PSMA4 - CHRNA5	ENSG00000041357	ENSG00000169684		5799	7304	rs28395178-A	rs28395178	0	28395178	intergenic_variant	1	0.191	9E-7	6.04576		0.012	unit increase	Illumina [NR] (imputed)	N
20	rs12440014	2.23353e-13	15	78850558	rs28395178	NA	Post bronchodilator FEV1	42657	26634245	Lutz SM	42341	BMC Genet	www.ncbi.nlm.nih.gov/pubmed/26634245	A genome-wide association study identifies risk loci for spirometric measures among smokers of European and African ancestry.	10,094 European ancestry current and former smoker individuals, 3,260 African American current and former smoker individuals, 178 current and former smoker individuals	NA	15q25.1	Intergenic	PSMA4 - CHRNA5	ENSG00000041357	ENSG00000169684		5799	7304	rs28395178-A	rs28395178	0	28395178	intergenic_variant	1	0.191	1E-8	8		0.066	NR unit increase	Illumina [NR] (imputed)	N
20	rs12440014	2.23353e-13	15	78851615	rs2036527	NA	Cotinine and 3'-hydroxycotinine levels in current smokers	43965	32157176	Buchwald J	43900	Mol Psychiatry	www.ncbi.nlm.nih.gov/pubmed/32157176	Genome-wide association meta-analysis of nicotine metabolism and cigarette consumption measures in smokers of European descent.	5,185 European ancestry individuals	NA	15q25.1		PSMA4 - CHRNA5	ENSG00000041357	ENSG00000169684		6856	6247	rs2036527-A	rs2036527	0	2036527	regulatory_region_variant	1	0.349	3E-28	27.5229		0.224	[0.18-0.26] unit increase	Illumina [9622178] (imputed)	N
20	rs12440014	2.23353e-13	15	78851615	rs2036527	NA	Cotinine levels in current smokers	43965	32157176	Buchwald J	43900	Mol Psychiatry	www.ncbi.nlm.nih.gov/pubmed/32157176	Genome-wide association meta-analysis of nicotine metabolism and cigarette consumption measures in smokers of European descent.	5,185 European ancestry individuals	NA	15q25.1		PSMA4 - CHRNA5	ENSG00000041357	ENSG00000169684		6856	6247	rs2036527-A	rs2036527	0	2036527	regulatory_region_variant	1	0.349	5E-27	26.301		0.223	[0.18-0.26] unit increase	Illumina [9622178] (imputed)	N
20	rs12440014	2.23353e-13	15	78851615	rs2036527	NA	Post bronchodilator FEV1/FVC ratio	42657	26634245	Lutz SM	42341	BMC Genet	www.ncbi.nlm.nih.gov/pubmed/26634245	A genome-wide association study identifies risk loci for spirometric measures among smokers of European and African ancestry.	10,094 European ancestry current and former smoker individuals, 3,260 African American current and former smoker individuals, 178 current and former smoker individuals	NA	15q25.1	Intergenic	PSMA4 - CHRNA5	ENSG00000041357	ENSG00000169684		6856	6247	rs2036527-A	rs2036527	0	2036527	regulatory_region_variant	1	0.601	7E-16	15.1549		0.015	unit decrease	Illumina [NR] (imputed)	N
20	rs12440014	2.23353e-13	15	78851615	rs2036527	NA	Smoking behavior	41135	22832964	David SP	41051	Transl Psychiatry	www.ncbi.nlm.nih.gov/pubmed/22832964	Genome-wide meta-analyses of smoking behaviors in African Americans.	Up to 32,389 African American individuals	NA	15q25.1	CHRNA5	PSMA4 - CHRNA5	ENSG00000041357	ENSG00000169684		6856	6247	rs2036527-A	rs2036527	0	2036527	regulatory_region_variant	1	0.22	2E-8	7.69897	(CPD)	0.04	[0.026-0.054] unit increase	Affymetrix, Illumina [~ 2900000] (imputed)	N
20	rs12440014	2.23353e-13	15	78851615	rs2036527	NA	Pulmonary function	40834	21946350	Soler Artigas M	40811	Nat Genet	www.ncbi.nlm.nih.gov/pubmed/21946350	Genome-wide association and large-scale follow up identifies 16 new loci influencing lung function.	48,201 European ancestry individuals	46,411 European ancestry individuals	15q25.1	CHRNA5	PSMA4 - CHRNA5	ENSG00000041357	ENSG00000169684		6856	6247	rs2036527-G	rs2036527	0	2036527	regulatory_region_variant	1	NR	7E-7	6.1549	(FEV1)	0.026	[0.016-0.036] unit increase	Affymetrix, Illumina [~ 2500000] (imputed)	N
20	rs12440014	2.23353e-13	15	78851615	rs2036527	NA	Post bronchodilator FEV1	42657	26634245	Lutz SM	42341	BMC Genet	www.ncbi.nlm.nih.gov/pubmed/26634245	A genome-wide association study identifies risk loci for spirometric measures among smokers of European and African ancestry.	10,094 European ancestry current and former smoker individuals, 3,260 African American current and former smoker individuals, 178 current and former smoker individuals	NA	15q25.1	Intergenic	PSMA4 - CHRNA5	ENSG00000041357	ENSG00000169684		6856	6247	rs2036527-A	rs2036527	0	2036527	regulatory_region_variant	1	0.6	9E-15	14.0458		0.071	NR unit decrease	Illumina [NR] (imputed)	N
20	rs12440014	2.23353e-13	15	78851615	rs2036527	NA	Post bronchodilator FEV1/FVC ratio in COPD	42657	26634245	Lutz SM	42341	BMC Genet	www.ncbi.nlm.nih.gov/pubmed/26634245	A genome-wide association study identifies risk loci for spirometric measures among smokers of European and African ancestry.	5,439 European ancestry current and former smoker cases, 821 African American current and former smoker cases	NA	15q25.1	Intergenic	PSMA4 - CHRNA5	ENSG00000041357	ENSG00000169684		6856	6247	rs2036527-A	rs2036527	0	2036527	regulatory_region_variant	1	0.504	7E-7	6.1549		0.012	NR unit decrease	Illumina [NR] (imputed)	N
20	rs12440014	2.23353e-13	15	78851615	rs2036527	NA	Pre bronchodilator FEV1	42657	26634245	Lutz SM	42341	BMC Genet	www.ncbi.nlm.nih.gov/pubmed/26634245	A genome-wide association study identifies risk loci for spirometric measures among smokers of European and African ancestry.	6,659 European ancestry current and former smoker individuals	NA	15q25.1	CHRNA5	PSMA4 - CHRNA5	ENSG00000041357	ENSG00000169684		6856	6247	rs2036527-?	rs2036527	0	2036527	regulatory_region_variant	1	NR	2E-9	8.69897		0.08021	unit decrease	Illumina [NR] (imputed)	N
20	rs12440014	2.23353e-13	15	78851615	rs2036527	NA	Pre bronchodilator FEV1/FVC ratio	42657	26634245	Lutz SM	42341	BMC Genet	www.ncbi.nlm.nih.gov/pubmed/26634245	A genome-wide association study identifies risk loci for spirometric measures among smokers of European and African ancestry.	6,659 European ancestry current and former smoker individuals	NA	15q25.1	CHRNA5	PSMA4 - CHRNA5	ENSG00000041357	ENSG00000169684		6856	6247	rs2036527-?	rs2036527	0	2036527	regulatory_region_variant	1	NR	4E-10	9.39794		0.01665	unit decrease	Illumina [NR] (imputed)	N
20	rs12440014	2.23353e-13	15	78857896	rs503464	NA	Chronic obstructive pulmonary disease	44253	32514122	Ishigaki K	43990	Nat Genet	www.ncbi.nlm.nih.gov/pubmed/32514122	Large-scale genome-wide association study in a Japanese population identifies novel susceptibility loci across different diseases.	3,315 Japanese ancestry cases, 201,592 Japanese ancestry controls	NA	15q25.1		CHRNA5			ENSG00000169684	NA	NA	rs503464-A	rs503464	0	503464	5_prime_UTR_variant	0	0.527794497	8E-11	10.0969		0.846593	[0.805172475-0.890144701]	Illumina [8919992] (imputed)	N
20	rs12440014	2.23353e-13	15	78857896	rs503464	NA	Emphysema imaging phenotypes	42529	26030696	Cho MH	42156	Am J Respir Crit Care Med	www.ncbi.nlm.nih.gov/pubmed/26030696	A Genome-Wide Association Study of Emphysema and Airway Quantitative Imaging Phenotypes.	5,385 European ancestry chronic obstructive pulmonary disease cases, 901 African American chronic obstructive pulmonary disease cases, 3,613 European ancestry controls, 2,132 African American controls	NA	15q25.1	CHRNA5	CHRNA5			ENSG00000169684	NA	NA	rs503464-A	rs503464	0	503464	5_prime_UTR_variant	0	NR	3E-7	6.52288	(Perc15, Cases)	3.2	[2.02-4.38] unit decrease	Illumina [7600000] (imputed)	N
20	rs12440014	2.23353e-13	15	78857896	rs503464	NA	Post bronchodilator FEV1/FVC ratio	42657	26634245	Lutz SM	42341	BMC Genet	www.ncbi.nlm.nih.gov/pubmed/26634245	A genome-wide association study identifies risk loci for spirometric measures among smokers of European and African ancestry.	10,094 European ancestry current and former smoker individuals, 3,260 African American current and former smoker individuals, 178 current and former smoker individuals	NA	15q25.1	CHRNA5	CHRNA5			ENSG00000169684	NA	NA	rs503464-A	rs503464	0	503464	5_prime_UTR_variant	0	0.236	6E-9	8.22185		0.013	unit increase	Illumina [NR] (imputed)	N
20	rs12440014	2.23353e-13	15	78857896	rs503464	NA	Post bronchodilator FEV1	42657	26634245	Lutz SM	42341	BMC Genet	www.ncbi.nlm.nih.gov/pubmed/26634245	A genome-wide association study identifies risk loci for spirometric measures among smokers of European and African ancestry.	10,094 European ancestry current and former smoker individuals, 3,260 African American current and former smoker individuals, 178 current and former smoker individuals	NA	15q25.1	CHRNA5	CHRNA5			ENSG00000169684	NA	NA	rs503464-A	rs503464	0	503464	5_prime_UTR_variant	0	0.236	1E-10	10		0.068	NR unit increase	Illumina [NR] (imputed)	N
20	rs12440014	2.23353e-13	15	78857939	rs55853698	NA	Post bronchodilator FEV1/FVC ratio	42657	26634245	Lutz SM	42341	BMC Genet	www.ncbi.nlm.nih.gov/pubmed/26634245	A genome-wide association study identifies risk loci for spirometric measures among smokers of European and African ancestry.	10,094 European ancestry current and former smoker individuals, 3,260 African American current and former smoker individuals, 178 current and former smoker individuals	NA	15q25.1	CHRNA5	CHRNA5			ENSG00000169684	NA	NA	rs55853698-T	rs55853698	0	55853698	5_prime_UTR_variant	0	0.658	1E-14	14		0.016	unit increase	Illumina [NR] (imputed)	N
20	rs12440014	2.23353e-13	15	78857939	rs55853698	NA	Post bronchodilator FEV1	42657	26634245	Lutz SM	42341	BMC Genet	www.ncbi.nlm.nih.gov/pubmed/26634245	A genome-wide association study identifies risk loci for spirometric measures among smokers of European and African ancestry.	10,094 European ancestry current and former smoker individuals, 3,260 African American current and former smoker individuals, 178 current and former smoker individuals	NA	15q25.1	CHRNA5	CHRNA5			ENSG00000169684	NA	NA	rs55853698-T	rs55853698	0	55853698	5_prime_UTR_variant	0	0.654	7E-14	13.1549		0.075	NR unit increase	Illumina [NR] (imputed)	N
20	rs12440014	2.23353e-13	15	78857939	rs55853698	NA	Post bronchodilator FEV1/FVC ratio in COPD	42657	26634245	Lutz SM	42341	BMC Genet	www.ncbi.nlm.nih.gov/pubmed/26634245	A genome-wide association study identifies risk loci for spirometric measures among smokers of European and African ancestry.	5,439 European ancestry current and former smoker cases, 821 African American current and former smoker cases	NA	15q25.1	CHRNA5	CHRNA5			ENSG00000169684	NA	NA	rs55853698-T	rs55853698	0	55853698	5_prime_UTR_variant	0	0.597	8E-7	6.09691		0.012	NR unit increase	Illumina [NR] (imputed)	N
20	rs12440014	2.23353e-13	15	78857939	rs55853698	NA	Small cell lung carcinoma	42996	28604730	McKay JD	42898	Nat Genet	www.ncbi.nlm.nih.gov/pubmed/28604730	Large-scale association analysis identifies new lung cancer susceptibility loci and heterogeneity in genetic susceptibility across histological subtypes.	2,664 European ancestry cases, 21,444 European ancestry controls	NA	15q25.1	CHRNA5	CHRNA5			ENSG00000169684	NA	NA	rs55853698-G	rs55853698	0	55853698	5_prime_UTR_variant	0	0.359915817	5E-21	20.301		1.33368	[1.256072968-1.416074239]	Illumina [10439017] (imputed)	N
20	rs12440014	2.23353e-13	15	78857986	rs55781567	NA	Lung adenocarcinoma	44421	32889700	Qin N	44079	Front Med	www.ncbi.nlm.nih.gov/pubmed/32889700	Comprehensive functional annotation of susceptibility variants identifies genetic heterogeneity between lung adenocarcinoma and squamous cell carcinoma.	15,581 Chinese or European ancestry cases, 27,355 Chinese or European ancestry controls	NA	15q25.1	NR	CHRNA5			ENSG00000169684	NA	NA	rs55781567-G	rs55781567	0	55781567	5_prime_UTR_variant	0	NR	9E-26	25.0458		0.8	[0.77-0.84]	NR [NR] (imputed)	N
20	rs12440014	2.23353e-13	15	78857986	rs55781567	NA	Squamous cell lung carcinoma	44421	32889700	Qin N	44079	Front Med	www.ncbi.nlm.nih.gov/pubmed/32889700	Comprehensive functional annotation of susceptibility variants identifies genetic heterogeneity between lung adenocarcinoma and squamous cell carcinoma.	8,350 Chinese or European ancestry cases, 27,355 Chinese or European ancestry controls	NA	15q25.1	NR	CHRNA5			ENSG00000169684	NA	NA	rs55781567-G	rs55781567	0	55781567	5_prime_UTR_variant	0	NR	2E-23	22.699		0.78	[0.74-0.82]	NR [NR] (imputed)	N
20	rs12440014	2.23353e-13	15	78857986	rs55781567	NA	Non-small cell lung cancer	44421	32889700	Qin N	44079	Front Med	www.ncbi.nlm.nih.gov/pubmed/32889700	Comprehensive functional annotation of susceptibility variants identifies genetic heterogeneity between lung adenocarcinoma and squamous cell carcinoma.	27,120 Chinese or European ancestry cases, 27,355 Chinese or European ancestry controls	NA	15q25.1	NR	CHRNA5			ENSG00000169684	NA	NA	rs55781567-G	rs55781567	0	55781567	5_prime_UTR_variant	0	NR	8E-44	43.0969		0.79	[0.76-0.81]	NR [NR] (imputed)	N
20	rs12440014	2.23353e-13	15	78857986	rs55781567	NA	Youthful appearance (self-reported)	44224	32339537	Roberts V	43945	J Invest Dermatol	www.ncbi.nlm.nih.gov/pubmed/32339537	Genome wide association study identifies genetic associations with perceived age.	423,992 European ancestry individuals	NA	15q25.1	CHRNA5	CHRNA5			ENSG00000169684	NA	NA	rs55781567-C	rs55781567	0	55781567	5_prime_UTR_variant	0	0.665123	3E-9	8.52288		1.02781	NR	Affymetrix [~ 9600000] (imputed)	N
20	rs12440014	2.23353e-13	15	78857986	rs55781567	NA	Post bronchodilator FEV1 in COPD	42657	26634245	Lutz SM	42341	BMC Genet	www.ncbi.nlm.nih.gov/pubmed/26634245	A genome-wide association study identifies risk loci for spirometric measures among smokers of European and African ancestry.	5,439 European ancestry current and former smoker cases, 821 African American current and former smoker cases	NA	15q25.1	CHRNA5	CHRNA5			ENSG00000169684	NA	NA	rs55781567-C	rs55781567	0	55781567	5_prime_UTR_variant	0	0.61	3E-6	5.52288		0.045	NR unit increase	Illumina [NR] (imputed)	N
20	rs12440014	2.23353e-13	15	78857986	rs55781567	NA	Non-small cell lung cancer	43754	31326317	Dai J	43663	Lancet Respir Med	www.ncbi.nlm.nih.gov/pubmed/31326317	Identification of risk loci and a polygenic risk score for lung cancer: a large-scale prospective cohort study in Chinese populations.	13,327 Chinese ancestry cases, 13,793 European ancestry cases, 13,328 Chinese ancestry controls, 14,027 European ancestry controls	NA	15q25.1	CHRNA5	CHRNA5			ENSG00000169684	NA	NA	rs55781567-G	rs55781567	0	55781567	5_prime_UTR_variant	0	0.32	8E-44	43.0969		1.27	[1.23-1.31]	Illumina [~ 11000000] (imputed)	N
20	rs12440014	2.23353e-13	15	78857986	rs55781567	NA	Post bronchodilator FEV1/FVC ratio	42657	26634245	Lutz SM	42341	BMC Genet	www.ncbi.nlm.nih.gov/pubmed/26634245	A genome-wide association study identifies risk loci for spirometric measures among smokers of European and African ancestry.	10,094 European ancestry current and former smoker individuals, 3,260 African American current and former smoker individuals, 178 current and former smoker individuals	NA	15q25.1	CHRNA5	CHRNA5			ENSG00000169684	NA	NA	rs55781567-C	rs55781567	0	55781567	5_prime_UTR_variant	0	0.651	6E-15	14.2218		0.015	unit increase	Illumina [NR] (imputed)	N
20	rs12440014	2.23353e-13	15	78857986	rs55781567	NA	Post bronchodilator FEV1	42657	26634245	Lutz SM	42341	BMC Genet	www.ncbi.nlm.nih.gov/pubmed/26634245	A genome-wide association study identifies risk loci for spirometric measures among smokers of European and African ancestry.	10,094 European ancestry current and former smoker individuals, 3,260 African American current and former smoker individuals, 178 current and former smoker individuals	NA	15q25.1	CHRNA5	CHRNA5			ENSG00000169684	NA	NA	rs55781567-C	rs55781567	0	55781567	5_prime_UTR_variant	0	0.649	7E-15	14.1549		0.071	NR unit increase	Illumina [NR] (imputed)	N
20	rs12440014	2.23353e-13	15	78857986	rs55781567	NA	Lung cancer	42814	27393504	Zanetti KA	42503	Lung Cancer	www.ncbi.nlm.nih.gov/pubmed/27393504	Genome-wide association study confirms lung cancer susceptibility loci on chromosomes 5p15 and 15q25 in an African-American population.	1,737 African American cases, 3,602 African American controls	866 African American cases, 796 African American controls	15q25.1	PSMA4, CHRNA5	CHRNA5			ENSG00000169684	NA	NA	rs55781567-?	rs55781567	0	55781567	5_prime_UTR_variant	0	NR	1E-9	9		1.3169	[1.2049-1.4394]	Illumina [1024001]	N
20	rs12440014	2.23353e-13	15	78857986	rs55781567	NA	Post bronchodilator FEV1/FVC ratio in COPD	42657	26634245	Lutz SM	42341	BMC Genet	www.ncbi.nlm.nih.gov/pubmed/26634245	A genome-wide association study identifies risk loci for spirometric measures among smokers of European and African ancestry.	5,439 European ancestry current and former smoker cases, 821 African American current and former smoker cases	NA	15q25.1	CHRNA5	CHRNA5			ENSG00000169684	NA	NA	rs55781567-C	rs55781567	0	55781567	5_prime_UTR_variant	0	0.597	8E-7	6.09691		0.012	NR unit increase	Illumina [NR] (imputed)	N
20	rs12440014	2.23353e-13	15	78857986	rs55781567	NA	Lung cancer	42996	28604730	McKay JD	42898	Nat Genet	www.ncbi.nlm.nih.gov/pubmed/28604730	Large-scale association analysis identifies new lung cancer susceptibility loci and heterogeneity in genetic susceptibility across histological subtypes.	29,266 European ancestry cases, 56,450 European ancestry controls	NA	15q25.1	CHRNA5	CHRNA5			ENSG00000169684	NA	NA	rs55781567-G	rs55781567	0	55781567	5_prime_UTR_variant	0	0.366673898	3E-103	102.523		1.29742	[1.267092551-1.328476032]	Illumina [10439017] (imputed)	N
20	rs12440014	2.23353e-13	15	78857986	rs55781567	NA	Lung cancer in ever smokers	42996	28604730	McKay JD	42898	Nat Genet	www.ncbi.nlm.nih.gov/pubmed/28604730	Large-scale association analysis identifies new lung cancer susceptibility loci and heterogeneity in genetic susceptibility across histological subtypes.	23,223 European ancestry cases, 16,964 European ancestry controls	NA	15q25.1	CHRNA5	CHRNA5			ENSG00000169684	NA	NA	rs55781567-G	rs55781567	0	55781567	5_prime_UTR_variant	0	0.386053854	2E-78	77.699		1.33201	[1.292694434-1.372529125]	Illumina [10439017] (imputed)	N
20	rs12440014	2.23353e-13	15	78857986	rs55781567	NA	Lung adenocarcinoma	42996	28604730	McKay JD	42898	Nat Genet	www.ncbi.nlm.nih.gov/pubmed/28604730	Large-scale association analysis identifies new lung cancer susceptibility loci and heterogeneity in genetic susceptibility across histological subtypes.	11,273 European ancestry cases, 55,483 European ancestry controls	NA	15q25.1	CHRNA5	CHRNA5			ENSG00000169684	NA	NA	rs55781567-G	rs55781567	0	55781567	5_prime_UTR_variant	0	0.358612089	3E-48	47.5229		1.27635	[1.235221079-1.318857475]	Illumina [10439017] (imputed)	N
20	rs12440014	2.23353e-13	15	78857986	rs55781567	NA	Lung adenocarcinoma	44824	35915169	Byun J	44774	Nat Genet	www.ncbi.nlm.nih.gov/pubmed/35915169	Cross-ancestry genome-wide meta-analysis of 61,047 cases and 947,237 controls identifies new susceptibility loci contributing to lung cancer.	9,791 European ancestry cases, 23,173 European ancestry controls, 4,630 East Asian ancestry cases, 5,372 East Asian ancestry controls, 844 African American cases, 3,774 African American controls	3,095 European ancestry cases, 436,443 European ancestry controls, 8,755 East Asian ancestry cases, 13,324 East Asian ancestry controls, 186 African American cases, 560 African American controls	15q25.1		CHRNA5			ENSG00000169684	NA	NA	rs55781567-?	rs55781567	0	55781567	5_prime_UTR_variant	0	NR	2E-50	49.699		0.19	[0.13-0.25] unit increase	Affymetrix [NR] (imputed)	N
20	rs12440014	2.23353e-13	15	78857986	rs55781567	NA	Squamous cell lung carcinoma	44824	35915169	Byun J	44774	Nat Genet	www.ncbi.nlm.nih.gov/pubmed/35915169	Cross-ancestry genome-wide meta-analysis of 61,047 cases and 947,237 controls identifies new susceptibility loci contributing to lung cancer.	6,107 European ancestry cases, 23,173 European ancestry controls, 1,292 East Asian ancestry cases, 5,372 East Asian ancestry controls, 451 African American cases, 3,774 African American controls	1,607 European ancestry cases, 365,037 European ancestry controls, 3,857 East Asian ancestry cases, 13,324 East Asian ancestry controls, 75 African American cases, 560 African American controls	15q25.1		CHRNA5			ENSG00000169684	NA	NA	rs55781567-?	rs55781567	0	55781567	5_prime_UTR_variant	0	NR	2E-33	32.699		0.21	[0.15-0.27] unit increase	Affymetrix [NR] (imputed)	N
20	rs12440014	2.23353e-13	15	78857986	rs55781567	NA	Lung cancer	44824	35915169	Byun J	44774	Nat Genet	www.ncbi.nlm.nih.gov/pubmed/35915169	Cross-ancestry genome-wide meta-analysis of 61,047 cases and 947,237 controls identifies new susceptibility loci contributing to lung cancer.	26,683 European ancestry cases, 25,278 European ancestry controls, 7,062 East Asian ancestry cases, 5,372 East Asian ancestry controls, 1,987 African American cases, 3,774 African American controls	11,680 European ancestry cases, 898,929 European ancestry controls, 13,316 East Asian ancestry cases, 13,324 East Asian ancestry controls, 319 African American cases, 560 African American controls	15q25.1		CHRNA5			ENSG00000169684	NA	NA	rs55781567-?	rs55781567	0	55781567	5_prime_UTR_variant	0	NR	6E-106	105.222		0.19	[0.15-0.23] unit increase	Affymetrix [NR] (imputed)	N
20	rs12440014	2.23353e-13	15	78857986	rs55781567	NA	Aerodigestive squamous cell cancer (pleiotropy)	44428	33667223	Lesseur C	44260	PLoS Genet	www.ncbi.nlm.nih.gov/pubmed/33667223	Genome-wide association meta-analysis identifies pleiotropic risk loci for aerodigestive squamous cell cancers.	7,426 European ancestry lung squamous cell carcinoma cases, 5,452 European ancestry oral and oropharynx squamous cell carcinoma cases, 693 European ancestry laryngeal squamous cell carcinoma cases, 316 European ancestry esophageal squamous cell carcinoma cases, 61,961 European ancestry controls	NA	15q25.1	NR	CHRNA5			ENSG00000169684	NA	NA	rs55781567-G	rs55781567	0	55781567	5_prime_UTR_variant	0	0.36	2E-29	28.699		1.19	[1.15-1.23]	Illumina [8468885] (imputed)	N
20	rs12440014	2.23353e-13	15	78857986	rs55781567	NA	Urate levels	43767	31578528	Tin A	43740	Nat Genet	www.ncbi.nlm.nih.gov/pubmed/31578528	Target genes, variants, tissues and transcriptional pathways influencing human serum urate levels.	288,649 European ancestry individuals	NA	15q25.1	CHRNA5	CHRNA5			ENSG00000169684	NA	NA	rs55781567-C	rs55781567	0	55781567	5_prime_UTR_variant	0	0.6548	1E-8	8		0.023147	[0.015-0.031] mg/dL increase	Affymetrix, Illumina [8217339] (imputed)	N
20	rs12440014	2.23353e-13	15	78858400	rs684513	NA	Post bronchodilator FEV1/FVC ratio	42657	26634245	Lutz SM	42341	BMC Genet	www.ncbi.nlm.nih.gov/pubmed/26634245	A genome-wide association study identifies risk loci for spirometric measures among smokers of European and African ancestry.	10,094 European ancestry current and former smoker individuals, 3,260 African American current and former smoker individuals, 178 current and former smoker individuals	NA	15q25.1	CHRNA5	CHRNA5			ENSG00000169684	NA	NA	rs684513-C	rs684513	0	684513	intron_variant	0	0.806	1E-6	6		0.011	unit decrease	Illumina [NR] (imputed)	N
20	rs12440014	2.23353e-13	15	78858400	rs684513	NA	Post bronchodilator FEV1	42657	26634245	Lutz SM	42341	BMC Genet	www.ncbi.nlm.nih.gov/pubmed/26634245	A genome-wide association study identifies risk loci for spirometric measures among smokers of European and African ancestry.	10,094 European ancestry current and former smoker individuals, 3,260 African American current and former smoker individuals, 178 current and former smoker individuals	NA	15q25.1	CHRNA5	CHRNA5			ENSG00000169684	NA	NA	rs684513-C	rs684513	0	684513	intron_variant	0	0.806	2E-8	7.69897		0.064	NR unit decrease	Illumina [NR] (imputed)	N
20	rs12440014	2.23353e-13	15	78861918	rs1711731	NA	Post bronchodilator FEV1/FVC ratio	42657	26634245	Lutz SM	42341	BMC Genet	www.ncbi.nlm.nih.gov/pubmed/26634245	A genome-wide association study identifies risk loci for spirometric measures among smokers of European and African ancestry.	10,094 European ancestry current and former smoker individuals, 3,260 African American current and former smoker individuals, 178 current and former smoker individuals	NA	15q25.1	CHRNA5	CHRNA5			ENSG00000169684	NA	NA	rs1711731-A	rs1711731	0	1711731	intron_variant	0	0.192	2E-6	5.69897		0.011	unit increase	Illumina [NR] (imputed)	N
20	rs12440014	2.23353e-13	15	78861918	rs1711731	NA	Post bronchodilator FEV1	42657	26634245	Lutz SM	42341	BMC Genet	www.ncbi.nlm.nih.gov/pubmed/26634245	A genome-wide association study identifies risk loci for spirometric measures among smokers of European and African ancestry.	10,094 European ancestry current and former smoker individuals, 3,260 African American current and former smoker individuals, 178 current and former smoker individuals	NA	15q25.1	CHRNA5	CHRNA5			ENSG00000169684	NA	NA	rs1711731-A	rs1711731	0	1711731	intron_variant	0	0.192	3E-8	7.52288		0.064	NR unit increase	Illumina [NR] (imputed)	N
20	rs12440014	2.23353e-13	15	78862064	rs11633958	NA	Nicotine dependence symptom count	44007	25555482	Gelernter J	41898	Biol Psychiatry	www.ncbi.nlm.nih.gov/pubmed/25555482	Genome-wide association study of nicotine dependence in American populations: identification of novel risk loci in both African-Americans and European-Americans.	3,529 African American individuals, 4,117 European American individuals	NA	15q25.1	CHRintergenic5	CHRNA5			ENSG00000169684	NA	NA	rs11633958-T	rs11633958	0	11633958	intron_variant	0	NR	7E-7	6.1549		NA		Illumina [up to 11995908] (imputed)	N
20	rs12440014	2.23353e-13	15	78862064	rs11633958	NA	Post bronchodilator FEV1/FVC ratio	42657	26634245	Lutz SM	42341	BMC Genet	www.ncbi.nlm.nih.gov/pubmed/26634245	A genome-wide association study identifies risk loci for spirometric measures among smokers of European and African ancestry.	10,094 European ancestry current and former smoker individuals, 3,260 African American current and former smoker individuals, 178 current and former smoker individuals	NA	15q25.1	CHRNA5	CHRNA5			ENSG00000169684	NA	NA	rs11633958-T	rs11633958	0	11633958	intron_variant	0	0.34	1E-14	14		0.016	unit decrease	Illumina [NR] (imputed)	N
20	rs12440014	2.23353e-13	15	78862064	rs11633958	NA	Post bronchodilator FEV1	42657	26634245	Lutz SM	42341	BMC Genet	www.ncbi.nlm.nih.gov/pubmed/26634245	A genome-wide association study identifies risk loci for spirometric measures among smokers of European and African ancestry.	10,094 European ancestry current and former smoker individuals, 3,260 African American current and former smoker individuals, 178 current and former smoker individuals	NA	15q25.1	CHRNA5	CHRNA5			ENSG00000169684	NA	NA	rs11633958-T	rs11633958	0	11633958	intron_variant	0	0.343	3E-14	13.5229		0.077	NR unit decrease	Illumina [NR] (imputed)	N
20	rs12440014	2.23353e-13	15	78862064	rs11633958	NA	Post bronchodilator FEV1/FVC ratio in COPD	42657	26634245	Lutz SM	42341	BMC Genet	www.ncbi.nlm.nih.gov/pubmed/26634245	A genome-wide association study identifies risk loci for spirometric measures among smokers of European and African ancestry.	5,439 European ancestry current and former smoker cases, 821 African American current and former smoker cases	NA	15q25.1	CHRNA5	CHRNA5			ENSG00000169684	NA	NA	rs11633958-T	rs11633958	0	11633958	intron_variant	0	0.396	7E-7	6.1549		0.012	NR unit decrease	Illumina [NR] (imputed)	N
20	rs12440014	2.23353e-13	15	78862453	rs7172118	NA	Post bronchodilator FEV1/FVC ratio	42657	26634245	Lutz SM	42341	BMC Genet	www.ncbi.nlm.nih.gov/pubmed/26634245	A genome-wide association study identifies risk loci for spirometric measures among smokers of European and African ancestry.	10,094 European ancestry current and former smoker individuals, 3,260 African American current and former smoker individuals, 178 current and former smoker individuals	NA	15q25.1	CHRNA5	CHRNA5			ENSG00000169684	NA	NA	rs7172118-A	rs7172118	0	7172118	intron_variant	0	0.333	6E-17	16.2218		0.017	unit decrease	Illumina [NR] (imputed)	N
20	rs12440014	2.23353e-13	15	78862453	rs7172118	NA	Post bronchodilator FEV1	42657	26634245	Lutz SM	42341	BMC Genet	www.ncbi.nlm.nih.gov/pubmed/26634245	A genome-wide association study identifies risk loci for spirometric measures among smokers of European and African ancestry.	10,094 European ancestry current and former smoker individuals, 3,260 African American current and former smoker individuals, 178 current and former smoker individuals	NA	15q25.1	CHRNA5	CHRNA5			ENSG00000169684	NA	NA	rs7172118-A	rs7172118	0	7172118	intron_variant	0	0.336	2E-15	14.699		0.078	NR unit decrease	Illumina [NR] (imputed)	N
20	rs12440014	2.23353e-13	15	78862453	rs7172118	NA	Post bronchodilator FEV1/FVC ratio in COPD	42657	26634245	Lutz SM	42341	BMC Genet	www.ncbi.nlm.nih.gov/pubmed/26634245	A genome-wide association study identifies risk loci for spirometric measures among smokers of European and African ancestry.	5,439 European ancestry current and former smoker cases, 821 African American current and former smoker cases	NA	15q25.1	CHRNA5	CHRNA5			ENSG00000169684	NA	NA	rs7172118-A	rs7172118	0	7172118	intron_variant	0	0.399	6E-7	6.22185		0.012	NR unit decrease	Illumina [NR] (imputed)	N
20	rs12440014	2.23353e-13	15	78863472	rs667282	NA	Post bronchodilator FEV1/FVC ratio	42657	26634245	Lutz SM	42341	BMC Genet	www.ncbi.nlm.nih.gov/pubmed/26634245	A genome-wide association study identifies risk loci for spirometric measures among smokers of European and African ancestry.	10,094 European ancestry current and former smoker individuals, 3,260 African American current and former smoker individuals, 178 current and former smoker individuals	NA	15q25.1	CHRNA5	CHRNA5			ENSG00000169684	NA	NA	rs667282-T	rs667282	0	667282	intron_variant	0	0.37	3E-8	7.52288		0.012	unit decrease	Illumina [NR] (imputed)	N
20	rs12440014	2.23353e-13	15	78863472	rs667282	NA	Smoking behavior	41135	22832964	David SP	41051	Transl Psychiatry	www.ncbi.nlm.nih.gov/pubmed/22832964	Genome-wide meta-analyses of smoking behaviors in African Americans.	Up to 32,389 African American individuals	NA	15q25.1	CHRNA5	CHRNA5			ENSG00000169684	NA	NA	rs667282-C	rs667282	0	667282	intron_variant	0	0.29	2E-7	6.69897	(CPD)	0.033	[0.021-0.045] unit increase	Affymetrix, Illumina [~ 2900000] (imputed)	N
20	rs12440014	2.23353e-13	15	78863472	rs667282	NA	Post bronchodilator FEV1	42657	26634245	Lutz SM	42341	BMC Genet	www.ncbi.nlm.nih.gov/pubmed/26634245	A genome-wide association study identifies risk loci for spirometric measures among smokers of European and African ancestry.	10,094 European ancestry current and former smoker individuals, 3,260 African American current and former smoker individuals, 178 current and former smoker individuals	NA	15q25.1	CHRNA5	CHRNA5			ENSG00000169684	NA	NA	rs667282-T	rs667282	0	667282	intron_variant	0	0.368	9E-10	9.04576		0.062	NR unit decrease	Illumina [NR] (imputed)	N
20	rs12440014	2.23353e-13	15	78863472	rs667282	NA	Smoking cessation	44909	36477530	Saunders GRB	44902	Nature	www.ncbi.nlm.nih.gov/pubmed/36477530	Genetic diversity fuels gene discovery for tobacco and alcohol use.	1,147,272 European ancestry individuals	NA	15q25.1		CHRNA5			ENSG00000169684	NA	NA	rs667282-C	rs667282	0	667282	intron_variant	0	0.23	1E-24	24		0.0161	[0.013-0.019] unit decrease	NR [NR] (imputed)	N
20	rs12440014	2.23353e-13	15	78865197	rs17486195	NA	Post bronchodilator FEV1/FVC ratio	42657	26634245	Lutz SM	42341	BMC Genet	www.ncbi.nlm.nih.gov/pubmed/26634245	A genome-wide association study identifies risk loci for spirometric measures among smokers of European and African ancestry.	10,094 European ancestry current and former smoker individuals, 3,260 African American current and former smoker individuals, 178 current and former smoker individuals	NA	15q25.1	CHRNA5	CHRNA5			ENSG00000169684	NA	NA	rs17486195-A	rs17486195	0	17486195	intron_variant	0	0.668	1E-16	16		0.016	unit increase	Illumina [NR] (imputed)	N
20	rs12440014	2.23353e-13	15	78865197	rs17486195	NA	Post bronchodilator FEV1	42657	26634245	Lutz SM	42341	BMC Genet	www.ncbi.nlm.nih.gov/pubmed/26634245	A genome-wide association study identifies risk loci for spirometric measures among smokers of European and African ancestry.	10,094 European ancestry current and former smoker individuals, 3,260 African American current and former smoker individuals, 178 current and former smoker individuals	NA	15q25.1	CHRNA5	CHRNA5			ENSG00000169684	NA	NA	rs17486195-A	rs17486195	0	17486195	intron_variant	0	0.665	2E-15	14.699		0.077	NR unit increase	Illumina [NR] (imputed)	N
20	rs12440014	2.23353e-13	15	78865197	rs17486195	NA	Post bronchodilator FEV1/FVC ratio in COPD	42657	26634245	Lutz SM	42341	BMC Genet	www.ncbi.nlm.nih.gov/pubmed/26634245	A genome-wide association study identifies risk loci for spirometric measures among smokers of European and African ancestry.	5,439 European ancestry current and former smoker cases, 821 African American current and former smoker cases	NA	15q25.1	CHRNA5	CHRNA5			ENSG00000169684	NA	NA	rs17486195-A	rs17486195	0	17486195	intron_variant	0	0.601	6E-7	6.22185		0.012	NR unit increase	Illumina [NR] (imputed)	N
20	rs12440014	2.23353e-13	15	78866445	rs140330585	NA	Post bronchodilator FEV1/FVC ratio	42657	26634245	Lutz SM	42341	BMC Genet	www.ncbi.nlm.nih.gov/pubmed/26634245	A genome-wide association study identifies risk loci for spirometric measures among smokers of European and African ancestry.	10,094 European ancestry current and former smoker individuals, 3,260 African American current and former smoker individuals, 178 current and former smoker individuals	NA	15q25.1	CHRNA5	CHRNA5			ENSG00000169684	NA	NA	rs140330585-A	rs140330585	0	140330585	intron_variant	0	0.335	5E-17	16.301		0.017	unit decrease	Illumina [NR] (imputed)	N
20	rs12440014	2.23353e-13	15	78866445	rs140330585	NA	Post bronchodilator FEV1	42657	26634245	Lutz SM	42341	BMC Genet	www.ncbi.nlm.nih.gov/pubmed/26634245	A genome-wide association study identifies risk loci for spirometric measures among smokers of European and African ancestry.	10,094 European ancestry current and former smoker individuals, 3,260 African American current and former smoker individuals, 178 current and former smoker individuals	NA	15q25.1	CHRNA5	CHRNA5			ENSG00000169684	NA	NA	rs140330585-A	rs140330585	0	140330585	intron_variant	0	0.337	1E-15	15		0.078	NR unit decrease	Illumina [NR] (imputed)	N
20	rs12440014	2.23353e-13	15	78866445	rs140330585	NA	Post bronchodilator FEV1/FVC ratio in COPD	42657	26634245	Lutz SM	42341	BMC Genet	www.ncbi.nlm.nih.gov/pubmed/26634245	A genome-wide association study identifies risk loci for spirometric measures among smokers of European and African ancestry.	5,439 European ancestry current and former smoker cases, 821 African American current and former smoker cases	NA	15q25.1	CHRNA5	CHRNA5			ENSG00000169684	NA	NA	rs140330585-A	rs140330585	0	140330585	intron_variant	0	0.4	7E-7	6.1549		0.012	NR unit decrease	Illumina [NR] (imputed)	N
20	rs12440014	2.23353e-13	15	78867482	rs17486278	NA	Pulmonary artery enlargement and chronic obstructive pulmonary disease	42194	25101718	Lee JH	42064	Am J Respir Cell Mol Biol	www.ncbi.nlm.nih.gov/pubmed/25101718	IREB2 and GALC are associated with pulmonary artery enlargement in chronic obstructive pulmonary disease.	1,006 European ancestry cases, 260 African American cases, 2,712 European ancestry smoker controls, 1,749 African American smoker controls	NA	15q25.1	CHRNA5, PSMA4, IREB2, AGPHD1, CHRNA3	CHRNA5			ENSG00000169684	NA	NA	rs17486278-C	rs17486278	0	17486278	intron_variant	0	0.37	7E-10	9.1549		1.42	[1.27-1.59]	Illumina [NR] (imputed)	N
20	rs12440014	2.23353e-13	15	78867482	rs17486278	NA	Post bronchodilator FEV1 in COPD	42657	26634245	Lutz SM	42341	BMC Genet	www.ncbi.nlm.nih.gov/pubmed/26634245	A genome-wide association study identifies risk loci for spirometric measures among smokers of European and African ancestry.	5,439 European ancestry current and former smoker cases, 821 African American current and former smoker cases	NA	15q25.1	CHRNA5	CHRNA5			ENSG00000169684	NA	NA	rs17486278-A	rs17486278	0	17486278	intron_variant	0	0.61	2E-6	5.69897		0.044	NR unit increase	Illumina [NR] (imputed)	N
20	rs12440014	2.23353e-13	15	78867482	rs17486278	NA	Post bronchodilator FEV1/FVC ratio	42657	26634245	Lutz SM	42341	BMC Genet	www.ncbi.nlm.nih.gov/pubmed/26634245	A genome-wide association study identifies risk loci for spirometric measures among smokers of European and African ancestry.	10,094 European ancestry current and former smoker individuals, 3,260 African American current and former smoker individuals, 178 current and former smoker individuals	NA	15q25.1	CHRNA5	CHRNA5			ENSG00000169684	NA	NA	rs17486278-C	rs17486278	0	17486278	intron_variant	0	0.709	3E-6	5.52288	(AA)	0.016	unit increase	Illumina [NR] (imputed)	N
20	rs12440014	2.23353e-13	15	78867482	rs17486278	NA	Airflow obstruction	41178	22837378	Wilk JB	41116	Am J Respir Crit Care Med	www.ncbi.nlm.nih.gov/pubmed/22837378	Genome-wide association studies identify CHRNA5/3 and HTR4 in the development of airflow obstruction.	up to 3,368 European ancestry cases, up to 29,507 European ancestry controls	331 European ancestry cases, 2,550 European ancestry controls	15q25.1	CHRNA5	CHRNA5			ENSG00000169684	NA	NA	rs17486278-?	rs17486278	0	17486278	intron_variant	0	0.34	2E-7	6.69897	(All)	1.18		Affymetrix, Illumina [up to 2500000] (imputed)	N
20	rs12440014	2.23353e-13	15	78867482	rs17486278	NA	Local histogram emphysema pattern	42096	25006744	Castaldi PJ	41829	Am J Respir Crit Care Med	www.ncbi.nlm.nih.gov/pubmed/25006744	Genome-wide association identifies regulatory Loci associated with distinct local histogram emphysema patterns.	3,732 European ancestry smoker individuals, 2,724 European ancestry chronic obstructive pulmonary disease smoker cases, 2,372 African American smoker individuals, 786 African American chronic obstructive pulmonary disease smoker cases	NA	15q25.1	CHRNA5	CHRNA5			ENSG00000169684	NA	NA	rs17486278-A	rs17486278	0	17486278	intron_variant	0	0.63	8E-13	12.0969	(normal)	0.03	[0.020-0.040] unit increase	Illumina [6942916] (imputed)	N
20	rs12440014	2.23353e-13	15	78867482	rs17486278	NA	Local histogram emphysema pattern	42096	25006744	Castaldi PJ	41829	Am J Respir Crit Care Med	www.ncbi.nlm.nih.gov/pubmed/25006744	Genome-wide association identifies regulatory Loci associated with distinct local histogram emphysema patterns.	3,732 European ancestry smoker individuals, 2,724 European ancestry chronic obstructive pulmonary disease smoker cases, 2,372 African American smoker individuals, 786 African American chronic obstructive pulmonary disease smoker cases	NA	15q25.1	CHRNA5	CHRNA5			ENSG00000169684	NA	NA	rs17486278-A	rs17486278	0	17486278	intron_variant	0	0.63	5E-10	9.30103	(normal, EA)	0.03	[0.020-0.040] unit increase	Illumina [6942916] (imputed)	N
20	rs12440014	2.23353e-13	15	78867482	rs17486278	NA	Chronic obstructive pulmonary disease	42894	28166215	Hobbs BD	42772	Nat Genet	www.ncbi.nlm.nih.gov/pubmed/28166215	Genetic loci associated with chronic obstructive pulmonary disease overlap with loci for lung function and pulmonary fibrosis.	11,157 European ancestry cases, 36,699 European ancestry controls, 1,142 African American cases, 2,380 African American controls, 199 Korean ancestry cases, 6,741 Korean ancestry controls, 52 Hispanic cases, 548 Hispanic controls.	12,051 European ancestry cases, 11,111 European ancestry controls, 153 Korean ancestry cases, 205 Korean ancestry controls.	15q25.1	CHRNA5	CHRNA5			ENSG00000169684	NA	NA	rs17486278-C	rs17486278	0	17486278	intron_variant	0	0.35	2E-28	27.699		1.18	[1.15,1.22]	Affymetrix, Illumina [NR] (imputed)	N
20	rs12440014	2.23353e-13	15	78867482	rs17486278	NA	Post bronchodilator FEV1/FVC ratio	42657	26634245	Lutz SM	42341	BMC Genet	www.ncbi.nlm.nih.gov/pubmed/26634245	A genome-wide association study identifies risk loci for spirometric measures among smokers of European and African ancestry.	10,094 European ancestry current and former smoker individuals, 3,260 African American current and former smoker individuals, 178 current and former smoker individuals	NA	15q25.1	CHRNA5	CHRNA5			ENSG00000169684	NA	NA	rs17486278-A	rs17486278	0	17486278	intron_variant	0	0.65	4E-20	19.3979		0.017	unit increase	Illumina [NR] (imputed)	N
20	rs12440014	2.23353e-13	15	78867482	rs17486278	NA	Post bronchodilator FEV1	42657	26634245	Lutz SM	42341	BMC Genet	www.ncbi.nlm.nih.gov/pubmed/26634245	A genome-wide association study identifies risk loci for spirometric measures among smokers of European and African ancestry.	10,094 European ancestry current and former smoker individuals, 3,260 African American current and former smoker individuals, 178 current and former smoker individuals	NA	15q25.1	CHRNA5	CHRNA5			ENSG00000169684	NA	NA	rs17486278-A	rs17486278	0	17486278	intron_variant	0	0.647	3E-18	17.5229		0.079	NR unit increase	Illumina [NR] (imputed)	N
20	rs12440014	2.23353e-13	15	78867482	rs17486278	NA	Post bronchodilator FEV1/FVC ratio in COPD	42657	26634245	Lutz SM	42341	BMC Genet	www.ncbi.nlm.nih.gov/pubmed/26634245	A genome-wide association study identifies risk loci for spirometric measures among smokers of European and African ancestry.	5,439 European ancestry current and former smoker cases, 821 African American current and former smoker cases	NA	15q25.1	CHRNA5	CHRNA5			ENSG00000169684	NA	NA	rs17486278-A	rs17486278	0	17486278	intron_variant	0	0.601	7E-7	6.1549		0.012	NR unit increase	Illumina [NR] (imputed)	N
20	rs12440014	2.23353e-13	15	78867482	rs17486278	NA	Cigarettes smoked per day	44909	36477530	Saunders GRB	44902	Nature	www.ncbi.nlm.nih.gov/pubmed/36477530	Genetic diversity fuels gene discovery for tobacco and alcohol use.	20,157 African ancestry individuals	NA	15q25.1		CHRNA5			ENSG00000169684	NA	NA	rs17486278-C	rs17486278	0	17486278	intron_variant	0	0.29442	5E-9	8.30103		0.064	[0.043-0.085] unit increase	NR [NR] (imputed)	N
20	rs12440014	2.23353e-13	15	78867482	rs17486278	NA	Lung cancer	44544	34594039	Sakaue S	44469	Nat Genet	www.ncbi.nlm.nih.gov/pubmed/34594039	A cross-population atlas of genetic associations for 220 human phenotypes.	3,791 European ancestry cases, 489,012 European ancestry controls, 4,444 East Asian ancestry cases, 174,282 East Asian ancestry controls	NA	15q25.1		CHRNA5			ENSG00000169684	NA	NA	rs17486278-C	rs17486278	0	17486278	intron_variant	0	NR	3E-17	16.5229		0.1456	[0.11-0.18] unit increase	Affymetrix, Illumina [25845450] (imputed)	N
20	rs12440014	2.23353e-13	15	78867482	rs17486278	NA	Diffusing capacity of carbon monoxide	43579	30694715	Sakornsakolpat P	43494	Am J Respir Cell Mol Biol	www.ncbi.nlm.nih.gov/pubmed/30694715	Genome-Wide Association Analysis of Single Breath Diffusing Capacity of Carbon Monoxide (DLCO).	2,584 European ancestry individuals with chronic obstructive pulmonary disease, 3,002 European ancestry healthy individuals, 343 African American individuals with chronic obstructive pulmonary disease, 1,006 African American healthy individuals	NA	15q25.1	CHRNA5	CHRNA5			ENSG00000169684	NA	NA	rs17486278-C	rs17486278	0	17486278	intron_variant	0	NR	9E-10	9.04576	(EA)	0.12	0.08-0.16 unit decrease	Illumina [NR] (imputed)	N
20	rs12440014	2.23353e-13	15	78868398	rs2456020	NA	Post bronchodilator FEV1/FVC ratio	42657	26634245	Lutz SM	42341	BMC Genet	www.ncbi.nlm.nih.gov/pubmed/26634245	A genome-wide association study identifies risk loci for spirometric measures among smokers of European and African ancestry.	10,094 European ancestry current and former smoker individuals, 3,260 African American current and former smoker individuals, 178 current and former smoker individuals	NA	15q25.1	CHRNA5	CHRNA5			ENSG00000169684	NA	NA	rs2456020-T	rs2456020	0	2456020	intron_variant	0	0.29	1E-8	8		0.011	unit increase	Illumina [NR] (imputed)	N
20	rs12440014	2.23353e-13	15	78868398	rs2456020	NA	Post bronchodilator FEV1	42657	26634245	Lutz SM	42341	BMC Genet	www.ncbi.nlm.nih.gov/pubmed/26634245	A genome-wide association study identifies risk loci for spirometric measures among smokers of European and African ancestry.	10,094 European ancestry current and former smoker individuals, 3,260 African American current and former smoker individuals, 178 current and former smoker individuals	NA	15q25.1	CHRNA5	CHRNA5			ENSG00000169684	NA	NA	rs2456020-T	rs2456020	0	2456020	intron_variant	0	0.286	2E-9	8.69897		0.06	NR unit increase	Illumina [NR] (imputed)	N
20	rs12440014	2.23353e-13	15	78868398	rs2456020	NA	Cigarettes smoked per day	44909	36477530	Saunders GRB	44902	Nature	www.ncbi.nlm.nih.gov/pubmed/36477530	Genetic diversity fuels gene discovery for tobacco and alcohol use.	35,129 Hispanic or Latin American individuals	NA	15q25.1		CHRNA5			ENSG00000169684	NA	NA	rs2456020-T	rs2456020	0	2456020	intron_variant	0	0.39415	1E-26	26		0.0826	[0.067-0.098] unit decrease	NR [NR] (imputed)	N
20	rs12440014	2.23353e-13	15	78868636	rs72740964	NA	Post bronchodilator FEV1/FVC ratio	42657	26634245	Lutz SM	42341	BMC Genet	www.ncbi.nlm.nih.gov/pubmed/26634245	A genome-wide association study identifies risk loci for spirometric measures among smokers of European and African ancestry.	10,094 European ancestry current and former smoker individuals, 3,260 African American current and former smoker individuals, 178 current and former smoker individuals	NA	15q25.1	CHRNA5	CHRNA5			ENSG00000169684	NA	NA	rs72740964-A	rs72740964	0	72740964	intron_variant	0	0.342	7E-16	15.1549		0.016	unit decrease	Illumina [NR] (imputed)	N
20	rs12440014	2.23353e-13	15	78868636	rs72740964	NA	Post bronchodilator FEV1	42657	26634245	Lutz SM	42341	BMC Genet	www.ncbi.nlm.nih.gov/pubmed/26634245	A genome-wide association study identifies risk loci for spirometric measures among smokers of European and African ancestry.	10,094 European ancestry current and former smoker individuals, 3,260 African American current and former smoker individuals, 178 current and former smoker individuals	NA	15q25.1	CHRNA5	CHRNA5			ENSG00000169684	NA	NA	rs72740964-A	rs72740964	0	72740964	intron_variant	0	0.344	8E-15	14.0969		0.078	NR unit decrease	Illumina [NR] (imputed)	N
20	rs12440014	2.23353e-13	15	78868636	rs72740964	NA	Post bronchodilator FEV1/FVC ratio in COPD	42657	26634245	Lutz SM	42341	BMC Genet	www.ncbi.nlm.nih.gov/pubmed/26634245	A genome-wide association study identifies risk loci for spirometric measures among smokers of European and African ancestry.	5,439 European ancestry current and former smoker cases, 821 African American current and former smoker cases	NA	15q25.1	CHRNA5	CHRNA5			ENSG00000169684	NA	NA	rs72740964-A	rs72740964	0	72740964	intron_variant	0	0.399	6E-7	6.22185		0.012	NR unit decrease	Illumina [NR] (imputed)	N
20	rs12440014	2.23353e-13	15	78868636	rs72740964	NA	Chronic obstructive pulmonary disease	44713	35308900	Joo J	44613	AMIA Annu Symp Proc	www.ncbi.nlm.nih.gov/pubmed/35308900	Gene-Based Analysis Reveals Sex-Specific Genetic Risk Factors of COPD.	12,958 British ancestry male cases, 95,631 British ancestry male controls	NA	15q25.1		CHRNA5			ENSG00000169684	NA	NA	rs72740964-A	rs72740964	0	72740964	intron_variant	0	0.33	2E-16	15.699		1.13	[1.1-1.16]	NR [NR] (imputed)	N
20	rs12440014	2.23353e-13	15	78870803	rs576982	NA	Post bronchodilator FEV1/FVC ratio	42657	26634245	Lutz SM	42341	BMC Genet	www.ncbi.nlm.nih.gov/pubmed/26634245	A genome-wide association study identifies risk loci for spirometric measures among smokers of European and African ancestry.	10,094 European ancestry current and former smoker individuals, 3,260 African American current and former smoker individuals, 178 current and former smoker individuals	NA	15q25.1	CHRNA5	CHRNA5			ENSG00000169684	NA	NA	rs576982-T	rs576982	0	576982	intron_variant	0	0.239	1E-7	7		0.011	unit increase	Illumina [NR] (imputed)	N
20	rs12440014	2.23353e-13	15	78870803	rs576982	NA	Post bronchodilator FEV1	42657	26634245	Lutz SM	42341	BMC Genet	www.ncbi.nlm.nih.gov/pubmed/26634245	A genome-wide association study identifies risk loci for spirometric measures among smokers of European and African ancestry.	10,094 European ancestry current and former smoker individuals, 3,260 African American current and former smoker individuals, 178 current and former smoker individuals	NA	15q25.1	CHRNA5	CHRNA5			ENSG00000169684	NA	NA	rs576982-T	rs576982	0	576982	intron_variant	0	0.237	2E-9	8.69897		0.062	NR unit increase	Illumina [NR] (imputed)	N
20	rs12440014	2.23353e-13	15	78873119	rs569207	NA	Post bronchodilator FEV1/FVC ratio	42657	26634245	Lutz SM	42341	BMC Genet	www.ncbi.nlm.nih.gov/pubmed/26634245	A genome-wide association study identifies risk loci for spirometric measures among smokers of European and African ancestry.	10,094 European ancestry current and former smoker individuals, 3,260 African American current and former smoker individuals, 178 current and former smoker individuals	NA	15q25.1	CHRNA5	CHRNA5			ENSG00000169684	NA	NA	rs569207-T	rs569207	0	569207	intron_variant	0	0.237	5E-8	7.30103		0.011	unit increase	Illumina [NR] (imputed)	N
20	rs12440014	2.23353e-13	15	78873119	rs569207	NA	Post bronchodilator FEV1	42657	26634245	Lutz SM	42341	BMC Genet	www.ncbi.nlm.nih.gov/pubmed/26634245	A genome-wide association study identifies risk loci for spirometric measures among smokers of European and African ancestry.	10,094 European ancestry current and former smoker individuals, 3,260 African American current and former smoker individuals, 178 current and former smoker individuals	NA	15q25.1	CHRNA5	CHRNA5			ENSG00000169684	NA	NA	rs569207-T	rs569207	0	569207	intron_variant	0	0.236	1E-9	9		0.062	NR unit increase	Illumina [NR] (imputed)	N
20	rs12440014	2.23353e-13	15	78873976	rs637137	NA	Post bronchodilator FEV1/FVC ratio	42657	26634245	Lutz SM	42341	BMC Genet	www.ncbi.nlm.nih.gov/pubmed/26634245	A genome-wide association study identifies risk loci for spirometric measures among smokers of European and African ancestry.	10,094 European ancestry current and former smoker individuals, 3,260 African American current and former smoker individuals, 178 current and former smoker individuals	NA	15q25.1	CHRNA5	CHRNA5			ENSG00000169684	NA	NA	rs637137-A	rs637137	0	637137	intron_variant	0	0.241	6E-8	7.22185		0.011	unit increase	Illumina [NR] (imputed)	N
20	rs12440014	2.23353e-13	15	78873976	rs637137	NA	Post bronchodilator FEV1	42657	26634245	Lutz SM	42341	BMC Genet	www.ncbi.nlm.nih.gov/pubmed/26634245	A genome-wide association study identifies risk loci for spirometric measures among smokers of European and African ancestry.	10,094 European ancestry current and former smoker individuals, 3,260 African American current and former smoker individuals, 178 current and former smoker individuals	NA	15q25.1	CHRNA5	CHRNA5			ENSG00000169684	NA	NA	rs637137-A	rs637137	0	637137	intron_variant	0	0.239	1E-9	9		0.062	NR unit increase	Illumina [NR] (imputed)	N
20	rs12440014	2.23353e-13	15	78873993	rs7180002	NA	Post bronchodilator FEV1/FVC ratio	42657	26634245	Lutz SM	42341	BMC Genet	www.ncbi.nlm.nih.gov/pubmed/26634245	A genome-wide association study identifies risk loci for spirometric measures among smokers of European and African ancestry.	10,094 European ancestry current and former smoker individuals, 3,260 African American current and former smoker individuals, 178 current and former smoker individuals	NA	15q25.1	CHRNA5	CHRNA5			ENSG00000169684	NA	NA	rs7180002-A	rs7180002	0	7180002	intron_variant	0	0.667	1E-16	16		0.016	unit increase	Illumina [NR] (imputed)	N
20	rs12440014	2.23353e-13	15	78873993	rs7180002	NA	Post bronchodilator FEV1	42657	26634245	Lutz SM	42341	BMC Genet	www.ncbi.nlm.nih.gov/pubmed/26634245	A genome-wide association study identifies risk loci for spirometric measures among smokers of European and African ancestry.	10,094 European ancestry current and former smoker individuals, 3,260 African American current and former smoker individuals, 178 current and former smoker individuals	NA	15q25.1	CHRNA5	CHRNA5			ENSG00000169684	NA	NA	rs7180002-A	rs7180002	0	7180002	intron_variant	0	0.664	1E-15	15		0.078	NR unit increase	Illumina [NR] (imputed)	N
20	rs12440014	2.23353e-13	15	78873993	rs7180002	NA	Post bronchodilator FEV1/FVC ratio in COPD	42657	26634245	Lutz SM	42341	BMC Genet	www.ncbi.nlm.nih.gov/pubmed/26634245	A genome-wide association study identifies risk loci for spirometric measures among smokers of European and African ancestry.	5,439 European ancestry current and former smoker cases, 821 African American current and former smoker cases	NA	15q25.1	CHRNA5	CHRNA5			ENSG00000169684	NA	NA	rs7180002-A	rs7180002	0	7180002	intron_variant	0	0.601	6E-7	6.22185		0.012	NR unit increase	Illumina [NR] (imputed)	N
20	rs12440014	2.23353e-13	15	78877381	rs56390833	NA	Post bronchodilator FEV1/FVC ratio	42657	26634245	Lutz SM	42341	BMC Genet	www.ncbi.nlm.nih.gov/pubmed/26634245	A genome-wide association study identifies risk loci for spirometric measures among smokers of European and African ancestry.	10,094 European ancestry current and former smoker individuals, 3,260 African American current and former smoker individuals, 178 current and former smoker individuals	NA	15q25.1	CHRNA5	CHRNA5			ENSG00000169684	NA	NA	rs56390833-A	rs56390833	0	56390833	intron_variant	0	0.329	7E-16	15.1549		0.016	unit decrease	Illumina [NR] (imputed)	N
20	rs12440014	2.23353e-13	15	78877381	rs56390833	NA	Post bronchodilator FEV1	42657	26634245	Lutz SM	42341	BMC Genet	www.ncbi.nlm.nih.gov/pubmed/26634245	A genome-wide association study identifies risk loci for spirometric measures among smokers of European and African ancestry.	10,094 European ancestry current and former smoker individuals, 3,260 African American current and former smoker individuals, 178 current and former smoker individuals	NA	15q25.1	CHRNA5	CHRNA5			ENSG00000169684	NA	NA	rs56390833-A	rs56390833	0	56390833	intron_variant	0	0.333	2E-15	14.699		0.078	NR unit decrease	Illumina [NR] (imputed)	N
20	rs12440014	2.23353e-13	15	78877381	rs56390833	NA	Post bronchodilator FEV1/FVC ratio in COPD	42657	26634245	Lutz SM	42341	BMC Genet	www.ncbi.nlm.nih.gov/pubmed/26634245	A genome-wide association study identifies risk loci for spirometric measures among smokers of European and African ancestry.	5,439 European ancestry current and former smoker cases, 821 African American current and former smoker cases	NA	15q25.1	CHRNA5	CHRNA5			ENSG00000169684	NA	NA	rs56390833-A	rs56390833	0	56390833	intron_variant	0	0.396	5E-7	6.30103		0.012	NR unit decrease	Illumina [NR] (imputed)	N
20	rs12440014	2.23353e-13	15	78878541	rs951266	NA	Parental longevity (both parents in top 10%)	43444	29227965	Pilling LC	43070	Aging (Albany NY)	www.ncbi.nlm.nih.gov/pubmed/29227965	Human longevity: 25 genetic loci associated in 389,166 UK biobank participants.	7,182 cases, 79,767 controls	NA	15q25.1	CHRNA5	CHRNA5			ENSG00000169684	NA	NA	rs951266-G	rs951266	0	951266	intron_variant	0	0.670568	1E-9	9		0.0128	[0.0087-0.0169] unit increase	Affymetrix [11535925] (imputed)	N
20	rs12440014	2.23353e-13	15	78878541	rs951266	NA	Parental longevity (father's age at death)	43444	29227965	Pilling LC	43070	Aging (Albany NY)	www.ncbi.nlm.nih.gov/pubmed/29227965	Human longevity: 25 genetic loci associated in 389,166 UK biobank participants.	317,652 British ancestry individuals	NA	15q25.1	CHRNA5	CHRNA5			ENSG00000169684	NA	NA	rs951266-G	rs951266	0	951266	intron_variant	0	0.670568	6E-14	13.2218		0.0213	[0.016-0.027] unit increase	Affymetrix [11535925] (imputed)	N
20	rs12440014	2.23353e-13	15	78878541	rs951266	NA	Parental longevity (combined parental age at death)	43444	29227965	Pilling LC	43070	Aging (Albany NY)	www.ncbi.nlm.nih.gov/pubmed/29227965	Human longevity: 25 genetic loci associated in 389,166 UK biobank participants.	208,118 British ancestry individuals	NA	15q25.1	CHRNA5	CHRNA5			ENSG00000169684	NA	NA	rs951266-G	rs951266	0	951266	intron_variant	0	0.670568	1E-11	11		0.0236	[0.017-0.03] unit increase	Affymetrix [11535925] (imputed)	N
20	rs12440014	2.23353e-13	15	78878541	rs951266	NA	Post bronchodilator FEV1/FVC ratio	42657	26634245	Lutz SM	42341	BMC Genet	www.ncbi.nlm.nih.gov/pubmed/26634245	A genome-wide association study identifies risk loci for spirometric measures among smokers of European and African ancestry.	10,094 European ancestry current and former smoker individuals, 3,260 African American current and former smoker individuals, 178 current and former smoker individuals	NA	15q25.1	CHRNA5	CHRNA5			ENSG00000169684	NA	NA	rs951266-A	rs951266	0	951266	intron_variant	0	0.596	2E-16	15.699		0.016	unit decrease	Illumina [NR] (imputed)	N
20	rs12440014	2.23353e-13	15	78878541	rs951266	NA	Post bronchodilator FEV1	42657	26634245	Lutz SM	42341	BMC Genet	www.ncbi.nlm.nih.gov/pubmed/26634245	A genome-wide association study identifies risk loci for spirometric measures among smokers of European and African ancestry.	10,094 European ancestry current and former smoker individuals, 3,260 African American current and former smoker individuals, 178 current and former smoker individuals	NA	15q25.1	CHRNA5	CHRNA5			ENSG00000169684	NA	NA	rs951266-A	rs951266	0	951266	intron_variant	0	0.596	1E-15	15		0.078	NR unit decrease	Illumina [NR] (imputed)	N
20	rs12440014	2.23353e-13	15	78878541	rs951266	NA	Post bronchodilator FEV1/FVC ratio in COPD	42657	26634245	Lutz SM	42341	BMC Genet	www.ncbi.nlm.nih.gov/pubmed/26634245	A genome-wide association study identifies risk loci for spirometric measures among smokers of European and African ancestry.	5,439 European ancestry current and former smoker cases, 821 African American current and former smoker cases	NA	15q25.1	CHRNA5	CHRNA5			ENSG00000169684	NA	NA	rs951266-A	rs951266	0	951266	intron_variant	0	0.502	4E-7	6.39794		0.012	NR unit decrease	Illumina [NR] (imputed)	N
20	rs12440014	2.23353e-13	15	78878541	rs951266	NA	Pre bronchodilator FEV1	42657	26634245	Lutz SM	42341	BMC Genet	www.ncbi.nlm.nih.gov/pubmed/26634245	A genome-wide association study identifies risk loci for spirometric measures among smokers of European and African ancestry.	6,659 European ancestry current and former smoker individuals	NA	15q25.1	CHRNA5	CHRNA5			ENSG00000169684	NA	NA	rs951266-?	rs951266	0	951266	intron_variant	0	NR	2E-9	8.69897		0.07963	unit decrease	Illumina [NR] (imputed)	N
20	rs12440014	2.23353e-13	15	78878541	rs951266	NA	Pre bronchodilator FEV1/FVC ratio	42657	26634245	Lutz SM	42341	BMC Genet	www.ncbi.nlm.nih.gov/pubmed/26634245	A genome-wide association study identifies risk loci for spirometric measures among smokers of European and African ancestry.	6,659 European ancestry current and former smoker individuals	NA	15q25.1	CHRNA5	CHRNA5			ENSG00000169684	NA	NA	rs951266-?	rs951266	0	951266	intron_variant	0	NR	2E-10	9.69897		0.01704	unit decrease	Illumina [NR] (imputed)	N
20	rs12440014	2.23353e-13	15	78882925	rs16969968	NA	Smoking behaviour (cigarettes smoked per day)	43742	30679032	Brazel DM	43440	Biol Psychiatry	www.ncbi.nlm.nih.gov/pubmed/30679032	Exome Chip Meta-analysis Fine Maps Causal Variants and Elucidates the Genetic Architecture of Rare Coding Variants in Smoking and Alcohol Use.	up to 153,918 European ancestry individuals	NA	15q25.1	CHRNA5	CHRNA5			ENSG00000169684	NA	NA	rs16969968-A	rs16969968	0	16969968	missense_variant	0	0.34	3E-139	138.523		0.096	[0.089-0.103] unit increase	Illumina [~ 250000] (imputed)	N
20	rs12440014	2.23353e-13	15	78882925	rs16969968	NA	Fagerstrӧm test for nicotine dependence	43710	31294817	Chen J	43657	Nicotine Tob Res	www.ncbi.nlm.nih.gov/pubmed/31294817	Genome-Wide Meta-Analyses of FTND and TTFC Phenotypes.	19,431 European ancestry individuals	7,010 European ancestry individuals	15q25.1	CHRNA5	CHRNA5			ENSG00000169684	NA	NA	rs16969968-G	rs16969968	0	16969968	missense_variant	0	NR	4E-28	27.3979		0.23	[0.19-0.27] unit decrease	Affymetrix, Illumina [NR] (imputed)	N
20	rs12440014	2.23353e-13	15	78882925	rs16969968	NA	Time to smoke first cigarette in the morning	43710	31294817	Chen J	43657	Nicotine Tob Res	www.ncbi.nlm.nih.gov/pubmed/31294817	Genome-Wide Meta-Analyses of FTND and TTFC Phenotypes.	18,567 European ancestry individuals	10,061 European ancestry individuals	15q25.1	CHRNA5	CHRNA5			ENSG00000169684	NA	NA	rs16969968-G	rs16969968	0	16969968	missense_variant	0	NR	1E-17	17		0.07	[0.05-0.09] unit decrease	Affymetrix, Illumina [NR] (imputed)	N
20	rs12440014	2.23353e-13	15	78882925	rs16969968	NA	Post bronchodilator FEV1/FVC ratio	42657	26634245	Lutz SM	42341	BMC Genet	www.ncbi.nlm.nih.gov/pubmed/26634245	A genome-wide association study identifies risk loci for spirometric measures among smokers of European and African ancestry.	10,094 European ancestry current and former smoker individuals, 3,260 African American current and former smoker individuals, 178 current and former smoker individuals	NA	15q25.1	CHRNA5	CHRNA5			ENSG00000169684	NA	NA	rs16969968-A	rs16969968	0	16969968	missense_variant	0	0.578	1E-15	15		0.017	unit decrease	Illumina [NR] (imputed)	N
20	rs12440014	2.23353e-13	15	78882925	rs16969968	NA	Post bronchodilator FEV1	42657	26634245	Lutz SM	42341	BMC Genet	www.ncbi.nlm.nih.gov/pubmed/26634245	A genome-wide association study identifies risk loci for spirometric measures among smokers of European and African ancestry.	10,094 European ancestry current and former smoker individuals, 3,260 African American current and former smoker individuals, 178 current and former smoker individuals	NA	15q25.1	CHRNA5	CHRNA5			ENSG00000169684	NA	NA	rs16969968-A	rs16969968	0	16969968	missense_variant	0	0.578	6E-15	14.2218		0.078	NR unit decrease	Illumina [NR] (imputed)	N
20	rs12440014	2.23353e-13	15	78882925	rs16969968	NA	Post bronchodilator FEV1/FVC ratio in COPD	42657	26634245	Lutz SM	42341	BMC Genet	www.ncbi.nlm.nih.gov/pubmed/26634245	A genome-wide association study identifies risk loci for spirometric measures among smokers of European and African ancestry.	5,439 European ancestry current and former smoker cases, 821 African American current and former smoker cases	NA	15q25.1	CHRNA5	CHRNA5			ENSG00000169684	NA	NA	rs16969968-A	rs16969968	0	16969968	missense_variant	0	0.503	4E-7	6.39794		0.012	NR unit decrease	Illumina [NR] (imputed)	N
20	rs12440014	2.23353e-13	15	78882925	rs16969968	NA	Pre bronchodilator FEV1	42657	26634245	Lutz SM	42341	BMC Genet	www.ncbi.nlm.nih.gov/pubmed/26634245	A genome-wide association study identifies risk loci for spirometric measures among smokers of European and African ancestry.	6,659 European ancestry current and former smoker individuals	NA	15q25.1	CHRNA5	CHRNA5			ENSG00000169684	NA	NA	rs16969968-?	rs16969968	0	16969968	missense_variant	0	NR	2E-9	8.69897		0.07994	unit decrease	Illumina [NR] (imputed)	N
20	rs12440014	2.23353e-13	15	78882925	rs16969968	NA	Pre bronchodilator FEV1/FVC ratio	42657	26634245	Lutz SM	42341	BMC Genet	www.ncbi.nlm.nih.gov/pubmed/26634245	A genome-wide association study identifies risk loci for spirometric measures among smokers of European and African ancestry.	6,659 European ancestry current and former smoker individuals	NA	15q25.1	CHRNA5	CHRNA5			ENSG00000169684	NA	NA	rs16969968-?	rs16969968	0	16969968	missense_variant	0	NR	2E-10	9.69897		0.01709	unit decrease	Illumina [NR] (imputed)	N
20	rs12440014	2.23353e-13	15	78882925	rs16969968	NA	Cryptic phenotype that captures alpha-1-antitrypsin deficiency severity	45019	35760791	Blair DR	44739	Nat Commun	www.ncbi.nlm.nih.gov/pubmed/35760791	Common genetic variation associated with Mendelian disease severity revealed through cryptic phenotype analysis.	294,133 European ancestry individuals	NA	15q25.1		CHRNA5			ENSG00000169684	NA	NA	rs16969968-A	rs16969968	0	16969968	missense_variant	0	NR	3E-12	11.5229		0.006	[0.0043-0.0077] unit increase	Affymetrix [579429]	N
20	rs12440014	2.23353e-13	15	78882925	rs16969968	NA	Chronic obstructive pulmonary disease	44348	33909500	Moll M	44314	Am J Physiol Lung Cell Mol Physiol	www.ncbi.nlm.nih.gov/pubmed/33909500	A Systematic Analysis of Protein-altering Exonic Variants in Chronic Obstructive Pulmonary Disease.	up to 31,465 European ancestry cases, up to 203,688 European ancestry controls, up to 1,413 African ancestry cases, up to 6,080 African ancestry controls, up to 287 East Asian ancestry cases, up to 7,484 East Asian ancestry controls, up to 61 Hispanic cases, up to 613 Hispanic controls	NA	15q25.1	CHRNA5	CHRNA5			ENSG00000169684	NA	NA	rs16969968-A	rs16969968	0	16969968	missense_variant	0	0.33	5E-25	24.301		1.11	[1.09 -1.14]	Illumina [at least 109036]	N
20	rs12440014	2.23353e-13	15	78882925	rs16969968	NA	ICD10 Z72.0: Tobacco use	44599	29758381	Marees AT	43215	Drug Alcohol Depend	www.ncbi.nlm.nih.gov/pubmed/29758381	Exploring the role of low-frequency and rare exonic variants in alcohol and tobacco use.	7,432 individuals	1,927 cases, 25,141 controls	15q25.1	CHRNA5	CHRNA5			ENSG00000169684	NA	NA	rs16969968-?	rs16969968	0	16969968	missense_variant	0	NR	2E-7	6.69897		NA		Illumina [247850]	N
20	rs12440014	2.23353e-13	15	78882925	rs16969968	NA	Small cell lung carcinoma	44824	35915169	Byun J	44774	Nat Genet	www.ncbi.nlm.nih.gov/pubmed/35915169	Cross-ancestry genome-wide meta-analysis of 61,047 cases and 947,237 controls identifies new susceptibility loci contributing to lung cancer.	2,267 European ancestry cases, 23,173 European ancestry controls, 99 East Asian ancestry cases, 5,372 East Asian ancestry controls, 116 African American cases, 3,774 African American controls	1,268 European ancestry cases, 365,282 European ancestry controls, 29 African American cases, 560 African American controls	15q25.1		CHRNA5			ENSG00000169684	NA	NA	rs16969968-?	rs16969968	0	16969968	missense_variant	0	NR	1E-23	23		0.26	[0.2-0.32] unit increase	Affymetrix [NR] (imputed)	N
20	rs12440014	2.23353e-13	15	78883813	rs518425	NA	Post bronchodilator FEV1	42657	26634245	Lutz SM	42341	BMC Genet	www.ncbi.nlm.nih.gov/pubmed/26634245	A genome-wide association study identifies risk loci for spirometric measures among smokers of European and African ancestry.	10,094 European ancestry current and former smoker individuals, 3,260 African American current and former smoker individuals, 178 current and former smoker individuals	NA	15q25.1	CHRNA5	CHRNA5			ENSG00000169684	NA	NA	rs518425-A	rs518425	0	518425	intron_variant	0	0.654	2E-6	5.69897		0.044	NR unit decrease	Illumina [NR] (imputed)	N
20	rs12440014	2.23353e-13	15	78883813	rs518425	NA	Smoking cessation	43552	30643251	Liu M	43479	Nat Genet	www.ncbi.nlm.nih.gov/pubmed/30643251	Association studies of up to 1.2 million individuals yield new insights into the genetic etiology of tobacco and alcohol use.	up to 547,219 European ancestry individuals	NA	15q25.1	NR	CHRNA5			ENSG00000169684	NA	NA	rs518425-G	rs518425	0	518425	intron_variant	0	0.285	2E-12	11.699		0.0305027	[0.022-0.039] unit decrease	NR [~ 10000000] (imputed)	N
20	rs12440014	2.23353e-13	15	78884553	rs76474922	NA	Pneumonia	44491	34340725	Campos AI	44411	Twin Res Hum Genet	www.ncbi.nlm.nih.gov/pubmed/34340725	Genetic Susceptibility to Pneumonia: A GWAS Meta-Analysis Between the UK Biobank and FinnGen.	24,760 European ancestry cases, 525,615 European ancestry controls	NA	15q25.1		CHRNA5			ENSG00000169684	NA	NA	rs76474922-A	rs76474922	0	76474922	intron_variant	0	NR	3E-9	8.52288		0.02	[0.014-0.026] unit increase	NR [7831927]	N
20	rs12440014	2.23353e-13	15	78884553	rs76474922	NA	Cigarettes smoked per day (MTAG)	44907	36376304	Koskeridis F	44879	Nat Commun	www.ncbi.nlm.nih.gov/pubmed/36376304	Pleiotropic genetic architecture and novel loci for C-reactive protein levels.	337,334 European ancestry individuals	NA	15q25.1		CHRNA5			ENSG00000169684	NA	NA	rs76474922-A	rs76474922	0	76474922	intron_variant	0	NR	1E-54	54		0.073235	[0.064-0.082] unit increase	NR [6206408] (imputed)	N
20	rs12440014	2.23353e-13	15	78886198	rs8192482	NA	Current cigarettes per day in chronic obstructive pulmonary disease	43315	29767774	Lutz SM	43235	Nicotine Tob Res	www.ncbi.nlm.nih.gov/pubmed/29767774	Common and rare variants genetic association analysis of cigarettes per day among ever smokers in COPD cases and controls.	2,812 European ancestry cases, 3,846 European ancestry controls, 821 African American cases, 2,459 African American controls	2,627 cases, 986 controls	15q25.1	CHRNA3	CHRNA3, CHRNA5			ENSG00000080644, ENSG00000169684	NA	NA	rs8192482-T	rs8192482	0	8192482	3_prime_UTR_variant	0	0.37	2E-15	14.699		0.12	[NR] unit increase	Illumina [NR]	N
20	rs12440014	2.23353e-13	15	78886198	rs8192482	NA	Post bronchodilator FEV1/FVC ratio	42657	26634245	Lutz SM	42341	BMC Genet	www.ncbi.nlm.nih.gov/pubmed/26634245	A genome-wide association study identifies risk loci for spirometric measures among smokers of European and African ancestry.	10,094 European ancestry current and former smoker individuals, 3,260 African American current and former smoker individuals, 178 current and former smoker individuals	NA	15q25.1	CHRNA3	CHRNA3, CHRNA5			ENSG00000080644, ENSG00000169684	NA	NA	rs8192482-T	rs8192482	0	8192482	3_prime_UTR_variant	0	0.342	3E-15	14.5229		0.017	unit decrease	Illumina [NR] (imputed)	N
20	rs12440014	2.23353e-13	15	78886198	rs8192482	NA	Post bronchodilator FEV1	42657	26634245	Lutz SM	42341	BMC Genet	www.ncbi.nlm.nih.gov/pubmed/26634245	A genome-wide association study identifies risk loci for spirometric measures among smokers of European and African ancestry.	10,094 European ancestry current and former smoker individuals, 3,260 African American current and former smoker individuals, 178 current and former smoker individuals	NA	15q25.1	CHRNA3	CHRNA3, CHRNA5			ENSG00000080644, ENSG00000169684	NA	NA	rs8192482-T	rs8192482	0	8192482	3_prime_UTR_variant	0	0.346	6E-15	14.2218		0.078	NR unit decrease	Illumina [NR] (imputed)	N
20	rs12440014	2.23353e-13	15	78886198	rs8192482	NA	Post bronchodilator FEV1/FVC ratio in COPD	42657	26634245	Lutz SM	42341	BMC Genet	www.ncbi.nlm.nih.gov/pubmed/26634245	A genome-wide association study identifies risk loci for spirometric measures among smokers of European and African ancestry.	5,439 European ancestry current and former smoker cases, 821 African American current and former smoker cases	NA	15q25.1	CHRNA3	CHRNA3, CHRNA5			ENSG00000080644, ENSG00000169684	NA	NA	rs8192482-T	rs8192482	0	8192482	3_prime_UTR_variant	0	0.399	5E-7	6.30103		0.012	NR unit decrease	Illumina [NR] (imputed)	N
20	rs12440014	2.23353e-13	15	78886947	rs4887067	NA	Post bronchodilator FEV1/FVC ratio	42657	26634245	Lutz SM	42341	BMC Genet	www.ncbi.nlm.nih.gov/pubmed/26634245	A genome-wide association study identifies risk loci for spirometric measures among smokers of European and African ancestry.	10,094 European ancestry current and former smoker individuals, 3,260 African American current and former smoker individuals, 178 current and former smoker individuals	NA	15q25.1	CHRNA3	CHRNA5, CHRNA3			ENSG00000169684, ENSG00000080644	NA	NA	rs4887067-A	rs4887067	0	4887067	3_prime_UTR_variant	0	0.342	3E-15	14.5229		0.017	unit decrease	Illumina [NR] (imputed)	N
20	rs12440014	2.23353e-13	15	78886947	rs4887067	NA	Post bronchodilator FEV1	42657	26634245	Lutz SM	42341	BMC Genet	www.ncbi.nlm.nih.gov/pubmed/26634245	A genome-wide association study identifies risk loci for spirometric measures among smokers of European and African ancestry.	10,094 European ancestry current and former smoker individuals, 3,260 African American current and former smoker individuals, 178 current and former smoker individuals	NA	15q25.1	CHRNA3	CHRNA5, CHRNA3			ENSG00000169684, ENSG00000080644	NA	NA	rs4887067-A	rs4887067	0	4887067	3_prime_UTR_variant	0	0.346	5E-15	14.301		0.079	NR unit decrease	Illumina [NR] (imputed)	N
20	rs12440014	2.23353e-13	15	78886947	rs4887067	NA	Post bronchodilator FEV1/FVC ratio in COPD	42657	26634245	Lutz SM	42341	BMC Genet	www.ncbi.nlm.nih.gov/pubmed/26634245	A genome-wide association study identifies risk loci for spirometric measures among smokers of European and African ancestry.	5,439 European ancestry current and former smoker cases, 821 African American current and former smoker cases	NA	15q25.1	CHRNA3	CHRNA5, CHRNA3			ENSG00000169684, ENSG00000080644	NA	NA	rs4887067-A	rs4887067	0	4887067	3_prime_UTR_variant	0	0.399	4E-7	6.39794		0.012	NR unit decrease	Illumina [NR] (imputed)	N
20	rs12440014	2.23353e-13	15	78891627	rs12910984	NA	Post bronchodilator FEV1	42657	26634245	Lutz SM	42341	BMC Genet	www.ncbi.nlm.nih.gov/pubmed/26634245	A genome-wide association study identifies risk loci for spirometric measures among smokers of European and African ancestry.	10,094 European ancestry current and former smoker individuals, 3,260 African American current and former smoker individuals, 178 current and former smoker individuals	NA	15q25.1	CHRNA3	CHRNA3			ENSG00000080644	NA	NA	rs12910984-A	rs12910984	0	12910984	intron_variant	0	0.613	9E-8	7.04576		0.054	NR unit decrease	Illumina [NR] (imputed)	N
20	rs12440014	2.23353e-13	15	78891627	rs12910984	NA	Peripheral artery disease in ever smokers	44537	34601942	van Zuydam NR	44473	Circ Genom Precis Med	www.ncbi.nlm.nih.gov/pubmed/34601942	Genome-Wide Association Study of Peripheral Artery Disease.	7,404 Finnish ancestry cases, 205,693 Finnish ancestry controls, 7,404 non-Scandinavian ancestry cases, 205,693 non-Scandinavian ancestry controls, 7,404 British ancestry cases, 205,693 British ancestry controls	NA	15q25.1		CHRNA3			ENSG00000080644	NA	NA	rs12910984-A	rs12910984	0	12910984	intron_variant	0	0.76	9E-10	9.04576		1.15	[1.11-1.19]	Affymetrix, Illumina [NR] (imputed)	N
20	rs12440014	2.23353e-13	15	78892661	rs7359276	NA	Post bronchodilator FEV1/FVC ratio	42657	26634245	Lutz SM	42341	BMC Genet	www.ncbi.nlm.nih.gov/pubmed/26634245	A genome-wide association study identifies risk loci for spirometric measures among smokers of European and African ancestry.	10,094 European ancestry current and former smoker individuals, 3,260 African American current and former smoker individuals, 178 current and former smoker individuals	NA	15q25.1	CHRNA3	CHRNA3			ENSG00000080644	NA	NA	rs7359276-T	rs7359276	0	7359276	intron_variant	0	0.686	4E-6	5.39794		0.009	unit decrease	Illumina [NR] (imputed)	N
20	rs12440014	2.23353e-13	15	78892661	rs7359276	NA	Post bronchodilator FEV1	42657	26634245	Lutz SM	42341	BMC Genet	www.ncbi.nlm.nih.gov/pubmed/26634245	A genome-wide association study identifies risk loci for spirometric measures among smokers of European and African ancestry.	10,094 European ancestry current and former smoker individuals, 3,260 African American current and former smoker individuals, 178 current and former smoker individuals	NA	15q25.1	CHRNA3	CHRNA3			ENSG00000080644	NA	NA	rs7359276-T	rs7359276	0	7359276	intron_variant	0	0.688	4E-7	6.39794		0.05	NR unit decrease	Illumina [NR] (imputed)	N
20	rs12440014	2.23353e-13	15	78894339	rs1051730	NA	Post bronchodilator FEV1/FVC ratio	42657	26634245	Lutz SM	42341	BMC Genet	www.ncbi.nlm.nih.gov/pubmed/26634245	A genome-wide association study identifies risk loci for spirometric measures among smokers of European and African ancestry.	10,094 European ancestry current and former smoker individuals, 3,260 African American current and former smoker individuals, 178 current and former smoker individuals	NA	15q25.1	CHRNA3	CHRNA3			ENSG00000080644	NA	NA	rs1051730-A	rs1051730	0	1051730	synonymous_variant	0	0.67	1E-16	16		0.016	unit decrease	Illumina [NR] (imputed)	N
20	rs12440014	2.23353e-13	15	78894339	rs1051730	NA	Lung cancer	39791	18978790	McKay JD	39754	Nat Genet	www.ncbi.nlm.nih.gov/pubmed/18978790	Lung cancer susceptibility locus at 5p15.33.	2,971 European ancestry cases, 3,746 European ancestry controls	2,899 European ancestry cases, 5,573 European ancestry controls	15q25.1	intergenic	CHRNA3			ENSG00000080644	NA	NA	rs1051730-A	rs1051730	0	1051730	synonymous_variant	0	NR	1E-15	15		1.35	[1.25-1.45]	Illumina [315194]	N
20	rs12440014	2.23353e-13	15	78894339	rs1051730	NA	Smoking behavior	40322	20418888	Thorgeirsson TE	40293	Nat Genet	www.ncbi.nlm.nih.gov/pubmed/20418888	Sequence variants at CHRNB3-CHRNA6 and CYP2A6 affect smoking behavior.	31,266 European ancestry individuals	54,731 European ancestry individuals	15q25.1	NR	CHRNA3			ENSG00000080644	NA	NA	rs1051730-A	rs1051730	0	1051730	synonymous_variant	0	0.34	2E-69	68.699		0.8	[0.70-0.90] CPD increase	Affymetrix, Illumina [~ 2500000] (imputed)	N
20	rs12440014	2.23353e-13	15	78894339	rs1051730	NA	Smoking behavior	40322	20418889	Liu JZ	40293	Nat Genet	www.ncbi.nlm.nih.gov/pubmed/20418889	Meta-analysis and imputation refines the association of 15q25 with smoking quantity.	41,150 European ancestry individuals	120,516 European ancestry individuals	15q25.1	CHRNA5, CHRNA3	CHRNA3			ENSG00000080644	NA	NA	rs1051730-G	rs1051730	0	1051730	synonymous_variant	0	0.66	2E-66	65.699		0.08	[0.07-0.09] unit decrease	Affymetrix, Illumina [NR] (imputed)	N
20	rs12440014	2.23353e-13	15	78894339	rs1051730	NA	Nicotine dependence	39707	18385739	Thorgeirsson TE	39541	Nature	www.ncbi.nlm.nih.gov/pubmed/18385739	A variant associated with nicotine dependence, lung cancer and peripheral arterial disease.	10,995 European ancestry individuals	4,848 European ancestry individuals	15q25.1	CHRNA5, CHRNA3, CHRNB4	CHRNA3			ENSG00000080644	NA	NA	rs1051730-T	rs1051730	0	1051730	synonymous_variant	0	0.35	6E-20	19.2218		0.1	[0.08-0.12] cigarettes per day increase	Illumina [306207]	N
20	rs12440014	2.23353e-13	15	78894339	rs1051730	NA	Lung adenocarcinoma	40126	19836008	Landi MT	40101	Am J Hum Genet	www.ncbi.nlm.nih.gov/pubmed/19836008	A genome-wide association study of lung cancer identifies a region of chromosome 5p15 associated with risk for adenocarcinoma.	5,739 European ancestry cases, 5,848 European ancestry controls	7,561 European ancestry cases, 13,818 European ancestry controls	15q25.1	CHRNA5, CHRNA3	CHRNA3			ENSG00000080644	NA	NA	rs1051730-T	rs1051730	0	1051730	synonymous_variant	0	0.35	2E-51	50.699		1.31	[1.27-1.36]	Illumina [515922]	N
20	rs12440014	2.23353e-13	15	78894339	rs1051730	NA	Smoking behavior	40322	20418890	Tobacco and Genetics Consortium	40293	Nat Genet	www.ncbi.nlm.nih.gov/pubmed/20418890	Genome-wide meta-analyses identify multiple loci associated with smoking behavior.	Up to 74,035 European ancestry individuals	Up to 68,988 participants	15q25.1	CHRNA3	CHRNA3			ENSG00000080644	NA	NA	rs1051730-G	rs1051730	0	1051730	synonymous_variant	0	0.65	3E-73	72.5229	(CPD)	1.02	[0.91-1.13] CPD decrease	Affymetrix, Illumina, Perlegen [~ 2500000] (imputed)	N
20	rs12440014	2.23353e-13	15	78894339	rs1051730	NA	Smoking status (heavy vs light)	42958	28520984	Saccone NL	42872	Nicotine Tob Res	www.ncbi.nlm.nih.gov/pubmed/28520984	Genome-wide association study of heavy smoking and daily/nondaily smoking in the Hispanic Community Health Study / Study of Latinos (HCHS/SOL).	1,929 Hispanic heavy smoker cases, 3,156 Hispanic light smoker controls	NA	15q25.1	CHRNA5, CHRNB4, CHRNA3	CHRNA3			ENSG00000080644	NA	NA	rs1051730-A	rs1051730	0	1051730	synonymous_variant	0	0.231	2E-8	7.69897		1.34	[1.21-1.49]	Illumina [~ 11400000] (imputed)	N
20	rs12440014	2.23353e-13	15	78894339	rs1051730	NA	Post bronchodilator FEV1	42657	26634245	Lutz SM	42341	BMC Genet	www.ncbi.nlm.nih.gov/pubmed/26634245	A genome-wide association study identifies risk loci for spirometric measures among smokers of European and African ancestry.	10,094 European ancestry current and former smoker individuals, 3,260 African American current and former smoker individuals, 178 current and former smoker individuals	NA	15q25.1	CHRNA3	CHRNA3			ENSG00000080644	NA	NA	rs1051730-A	rs1051730	0	1051730	synonymous_variant	0	0.666	2E-15	14.699		0.077	NR unit decrease	Illumina [NR] (imputed)	N
20	rs12440014	2.23353e-13	15	78894339	rs1051730	NA	Post bronchodilator FEV1/FVC ratio in COPD	42657	26634245	Lutz SM	42341	BMC Genet	www.ncbi.nlm.nih.gov/pubmed/26634245	A genome-wide association study identifies risk loci for spirometric measures among smokers of European and African ancestry.	5,439 European ancestry current and former smoker cases, 821 African American current and former smoker cases	NA	15q25.1	CHRNA3	CHRNA3			ENSG00000080644	NA	NA	rs1051730-A	rs1051730	0	1051730	synonymous_variant	0	0.6	2E-7	6.69897		0.013	NR unit decrease	Illumina [NR] (imputed)	N
20	rs12440014	2.23353e-13	15	78894339	rs1051730	NA	Pre bronchodilator FEV1	42657	26634245	Lutz SM	42341	BMC Genet	www.ncbi.nlm.nih.gov/pubmed/26634245	A genome-wide association study identifies risk loci for spirometric measures among smokers of European and African ancestry.	6,659 European ancestry current and former smoker individuals	NA	15q25.1	CHRNA3	CHRNA3			ENSG00000080644	NA	NA	rs1051730-?	rs1051730	0	1051730	synonymous_variant	0	NR	2E-9	8.69897		0.07976	unit decrease	Illumina [NR] (imputed)	N
20	rs12440014	2.23353e-13	15	78894339	rs1051730	NA	Pre bronchodilator FEV1/FVC ratio	42657	26634245	Lutz SM	42341	BMC Genet	www.ncbi.nlm.nih.gov/pubmed/26634245	A genome-wide association study identifies risk loci for spirometric measures among smokers of European and African ancestry.	6,659 European ancestry current and former smoker individuals	NA	15q25.1	CHRNA3	CHRNA3			ENSG00000080644	NA	NA	rs1051730-?	rs1051730	0	1051730	synonymous_variant	0	NR	9E-11	10.0458		0.01729	unit decrease	Illumina [NR] (imputed)	N
20	rs12440014	2.23353e-13	15	78894339	rs1051730	NA	Smoking behaviour (cigarettes smoked per day)	43573	30617275	Erzurumluoglu AM	43472	Mol Psychiatry	www.ncbi.nlm.nih.gov/pubmed/30617275	Meta-analysis of up to 622,409 individuals identifies 40 novel smoking behaviour associated genetic loci.	128,746 European and South Asian ancestry individuals	up to 275,596 European ancestry individuals	15q25.1	CHRNA3	CHRNA3			ENSG00000080644	NA	NA	rs1051730-A	rs1051730	0	1051730	synonymous_variant	0	NR	6E-121	120.222		0.101	[0.091-0.111] unit increase (replication)	Affymetrix, Illumina [up to 1207583] (imputed)	N
20	rs12440014	2.23353e-13	15	78894339	rs1051730	NA	Lung cancer in ever smokers	43388	30104567	Ji X	43325	Nat Commun	www.ncbi.nlm.nih.gov/pubmed/30104567	Identification of susceptibility pathways for the role of chromosome 15q25.1 in modifying lung cancer risk.	4,628 European ancestry cases, 4,041 European ancestry controls	16,341 European ancestry cases, 9,930 European ancestry controls	15q25.1	CHRNA3	CHRNA3			ENSG00000080644	NA	NA	rs1051730-T	rs1051730	0	1051730	synonymous_variant	0	NR	3E-52	51.5229		1.3369	[NR]	Illumina [20734083] (imputed)	N
20	rs12440014	2.23353e-13	15	78894339	rs1051730	NA	Lung cancer	43388	30104567	Ji X	43325	Nat Commun	www.ncbi.nlm.nih.gov/pubmed/30104567	Identification of susceptibility pathways for the role of chromosome 15q25.1 in modifying lung cancer risk.	4,918 European ancestry cases, 5,555 European ancestry controls	18,439 European ancestry cases, 14,026 European ancestry controls	15q25.1	CHRNA3	CHRNA3			ENSG00000080644	NA	NA	rs1051730-T	rs1051730	0	1051730	synonymous_variant	0	NR	3E-49	48.5229		1.27	[NR]	Illumina [20734083] (imputed)	N
20	rs12440014	2.23353e-13	15	78894339	rs1051730	NA	Poultry consumption	44803	32193382	Cole JB	43909	Nat Commun	www.ncbi.nlm.nih.gov/pubmed/32193382	Comprehensive genomic analysis of dietary habits in UK Biobank identifies hundreds of genetic associations.	448,210 European ancestry individuals	NA	15q25.1		CHRNA3			ENSG00000080644	NA	NA	rs1051730-G	rs1051730	0	1051730	synonymous_variant	0	0.668922	5E-9	8.30103		0.0131349	[0.0087-0.0175] unit increase	NR [NR] (imputed)	N
20	rs12440014	2.23353e-13	15	78894339	rs1051730	NA	Peripheral artery disease in ever smokers	44537	34601942	van Zuydam NR	44473	Circ Genom Precis Med	www.ncbi.nlm.nih.gov/pubmed/34601942	Genome-Wide Association Study of Peripheral Artery Disease.	7,404 Finnish ancestry cases, 205,693 Finnish ancestry controls, 7,404 non-Scandinavian ancestry cases, 205,693 non-Scandinavian ancestry controls, 7,404 British ancestry cases, 205,693 British ancestry controls	NA	15q25.1		CHRNA3			ENSG00000080644	NA	NA	rs1051730-T	rs1051730	0	1051730	synonymous_variant	0	0.33	1E-8	8		1.12	[1.08-1.16]	Affymetrix, Illumina [NR] (imputed)	N
20	rs12440014	2.23353e-13	15	78894339	rs1051730	NA	Peripheral artery disease in non diabetes	44537	34601942	van Zuydam NR	44473	Circ Genom Precis Med	www.ncbi.nlm.nih.gov/pubmed/34601942	Genome-Wide Association Study of Peripheral Artery Disease.	6,732 Finnish ancestry cases, 416,855 Finnish ancestry controls, 6,732 non-Scandinavian ancestry cases, 416,855 non-Scandinavian ancestry controls, 6,732 British ancestry cases, 416,855 British ancestry controls	NA	15q25.1		CHRNA3			ENSG00000080644	NA	NA	rs1051730-T	rs1051730	0	1051730	synonymous_variant	0	0.34	9E-9	8.04576		1.12	[1.09-1.16]	Illumina [NR] (imputed)	N
20	rs12440014	2.23353e-13	15	78894759	rs3743078	NA	Schizophrenia (MTAG)	44111	32606422	Wu Y	44012	Transl Psychiatry	www.ncbi.nlm.nih.gov/pubmed/32606422	Multi-trait analysis for genome-wide association study of five psychiatric disorders.	65,967 individuals	NA	15q25.1	NR	CHRNA3			ENSG00000080644	NA	NA	rs3743078-?	rs3743078	0	3743078	intron_variant	0	NR	1E-12	12		NA		NR [8377093]	N
20	rs12440014	2.23353e-13	15	78894759	rs3743078	NA	Schizophrenia (MTAG)	44111	32606422	Wu Y	44012	Transl Psychiatry	www.ncbi.nlm.nih.gov/pubmed/32606422	Multi-trait analysis for genome-wide association study of five psychiatric disorders.	67,764 individuals	NA	15q25.1	NR	CHRNA3			ENSG00000080644	NA	NA	rs3743078-?	rs3743078	0	3743078	intron_variant	0	NR	1E-12	12		NA		NR [8377093]	N
20	rs12440014	2.23353e-13	15	78894759	rs3743078	NA	Post bronchodilator FEV1	42657	26634245	Lutz SM	42341	BMC Genet	www.ncbi.nlm.nih.gov/pubmed/26634245	A genome-wide association study identifies risk loci for spirometric measures among smokers of European and African ancestry.	10,094 European ancestry current and former smoker individuals, 3,260 African American current and former smoker individuals, 178 current and former smoker individuals	NA	15q25.1	CHRNA3	CHRNA3			ENSG00000080644	NA	NA	rs3743078-C	rs3743078	0	3743078	intron_variant	0	0.354	3E-6	5.52288		0.046	NR unit increase	Illumina [NR] (imputed)	N
20	rs12440014	2.23353e-13	15	78894759	rs3743078	NA	Schizophrenia	43451	29483656	Pardinas AF	43157	Nat Genet	www.ncbi.nlm.nih.gov/pubmed/29483656	Common schizophrenia alleles are enriched in mutation-intolerant genes and in regions under strong background selection.	40,675 European ancestry cases, 64,643 European ancestry controls	1,651 European ancestry cases, 4,111 cases, 142,717 European ancestry controls, 11,507 controls	15q25.1	CHRNA3, CHRNA5, CHRNB4, HYKK, IREB2, PSMA4	CHRNA3			ENSG00000080644	NA	NA	rs3743078-?	rs3743078	0	3743078	intron_variant	0	NR	3E-12	11.5229		1.08108	[1.06-1.10]	Illumina [8000000] (imputed)	N
20	rs12440014	2.23353e-13	15	78896129	rs1317286	NA	Parental longevity (mother's attained age)	43444	29227965	Pilling LC	43070	Aging (Albany NY)	www.ncbi.nlm.nih.gov/pubmed/29227965	Human longevity: 25 genetic loci associated in 389,166 UK biobank participants.	412,937 British ancestry individuals	NA	15q25.1	CHRNA3	CHRNA3			ENSG00000080644	NA	NA	rs1317286-A	rs1317286	0	1317286	intron_variant	0	NR	2E-7	6.69897		NA		Affymetrix [11535925] (imputed)	N
20	rs12440014	2.23353e-13	15	78896129	rs1317286	NA	Parental longevity (father's attained age)	43444	29227965	Pilling LC	43070	Aging (Albany NY)	www.ncbi.nlm.nih.gov/pubmed/29227965	Human longevity: 25 genetic loci associated in 389,166 UK biobank participants.	415,311 British ancestry individuals	NA	15q25.1	CHRNA3	CHRNA3			ENSG00000080644	NA	NA	rs1317286-A	rs1317286	0	1317286	intron_variant	0	NR	2E-31	30.699		NA		Affymetrix [11535925] (imputed)	N
20	rs12440014	2.23353e-13	15	78896129	rs1317286	NA	Parental longevity (combined parental attained age, Martingale residuals)	43444	29227965	Pilling LC	43070	Aging (Albany NY)	www.ncbi.nlm.nih.gov/pubmed/29227965	Human longevity: 25 genetic loci associated in 389,166 UK biobank participants.	389,166 British ancestry individuals	NA	15q25.1	CHRNA3	CHRNA3			ENSG00000080644	NA	NA	rs1317286-A	rs1317286	0	1317286	intron_variant	0	0.668	1E-26	26		0.0254	[0.021-0.03] unit decrease	Affymetrix [11535925] (imputed)	N
20	rs12440014	2.23353e-13	15	78896129	rs1317286	NA	Post bronchodilator FEV1/FVC ratio	42657	26634245	Lutz SM	42341	BMC Genet	www.ncbi.nlm.nih.gov/pubmed/26634245	A genome-wide association study identifies risk loci for spirometric measures among smokers of European and African ancestry.	10,094 European ancestry current and former smoker individuals, 3,260 African American current and former smoker individuals, 178 current and former smoker individuals	NA	15q25.1	CHRNA3	CHRNA3			ENSG00000080644	NA	NA	rs1317286-A	rs1317286	0	1317286	intron_variant	0	0.658	3E-14	13.5229		0.014	unit increase	Illumina [NR] (imputed)	N
20	rs12440014	2.23353e-13	15	78896129	rs1317286	NA	Post bronchodilator FEV1	42657	26634245	Lutz SM	42341	BMC Genet	www.ncbi.nlm.nih.gov/pubmed/26634245	A genome-wide association study identifies risk loci for spirometric measures among smokers of European and African ancestry.	10,094 European ancestry current and former smoker individuals, 3,260 African American current and former smoker individuals, 178 current and former smoker individuals	NA	15q25.1	CHRNA3	CHRNA3			ENSG00000080644	NA	NA	rs1317286-A	rs1317286	0	1317286	intron_variant	0	0.656	3E-14	13.5229		0.07	NR unit increase	Illumina [NR] (imputed)	N
20	rs12440014	2.23353e-13	15	78896129	rs1317286	NA	Post bronchodilator FEV1/FVC ratio in COPD	42657	26634245	Lutz SM	42341	BMC Genet	www.ncbi.nlm.nih.gov/pubmed/26634245	A genome-wide association study identifies risk loci for spirometric measures among smokers of European and African ancestry.	5,439 European ancestry current and former smoker cases, 821 African American current and former smoker cases	NA	15q25.1	CHRNA3	CHRNA3			ENSG00000080644	NA	NA	rs1317286-A	rs1317286	0	1317286	intron_variant	0	0.598	4E-7	6.39794		0.012	NR unit increase	Illumina [NR] (imputed)	N
20	rs12440014	2.23353e-13	15	78896129	rs1317286	NA	Chronic obstructive pulmonary disease in ever smokers	44309	33106845	Kim W	44131	Am J Epidemiol	www.ncbi.nlm.nih.gov/pubmed/33106845	Genome-wide Gene-by-smoking Interaction Study of Chronic Obstructive Pulmonary Disease.	12,446 European ancestry cases, 59,145 European ancestry controls	NA	15q25.1	NR	CHRNA3			ENSG00000080644	NA	NA	rs1317286-G	rs1317286	0	1317286	intron_variant	0	0.33	5E-28	27.301		1.19	[1.15-1.22]	Affymetrix [9886854] (imputed)	N
20	rs12440014	2.23353e-13	15	78896129	rs1317286	NA	Chronic obstructive pulmonary disease x ever smoker interaction (2df)	44309	33106845	Kim W	44131	Am J Epidemiol	www.ncbi.nlm.nih.gov/pubmed/33106845	Genome-wide Gene-by-smoking Interaction Study of Chronic Obstructive Pulmonary Disease.	21,077 European ancestry cases, 179,689 European ancestry controls	NA	15q25.1	NR	CHRNA3			ENSG00000080644	NA	NA	rs1317286-G	rs1317286	0	1317286	intron_variant	0	0.33	3E-25	24.5229		NA	[NR]	Affymetrix [9886854] (imputed)	N
20	rs12440014	2.23353e-13	15	78896129	rs1317286	NA	Cigarettes smoked per day	44909	36477530	Saunders GRB	44902	Nature	www.ncbi.nlm.nih.gov/pubmed/36477530	Genetic diversity fuels gene discovery for tobacco and alcohol use.	35,129 Hispanic or Latin American individuals	NA	15q25.1		CHRNA3			ENSG00000080644	NA	NA	rs1317286-G	rs1317286	0	1317286	intron_variant	0	0.28711	3E-40	39.5229		0.111	[0.095-0.127] unit increase	NR [NR] (imputed)	N
20	rs12440014	2.23353e-13	15	78896547	rs938682	NA	Post bronchodilator FEV1/FVC ratio	42657	26634245	Lutz SM	42341	BMC Genet	www.ncbi.nlm.nih.gov/pubmed/26634245	A genome-wide association study identifies risk loci for spirometric measures among smokers of European and African ancestry.	10,094 European ancestry current and former smoker individuals, 3,260 African American current and former smoker individuals, 178 current and former smoker individuals	NA	15q25.1	CHRNA3	CHRNA3			ENSG00000080644	NA	NA	rs938682-A	rs938682	0	938682	intron_variant	0	0.629	2E-8	7.69897		0.012	unit decrease	Illumina [NR] (imputed)	N
20	rs12440014	2.23353e-13	15	78896547	rs938682	NA	Post bronchodilator FEV1	42657	26634245	Lutz SM	42341	BMC Genet	www.ncbi.nlm.nih.gov/pubmed/26634245	A genome-wide association study identifies risk loci for spirometric measures among smokers of European and African ancestry.	10,094 European ancestry current and former smoker individuals, 3,260 African American current and former smoker individuals, 178 current and former smoker individuals	NA	15q25.1	CHRNA3	CHRNA3			ENSG00000080644	NA	NA	rs938682-A	rs938682	0	938682	intron_variant	0	0.63	5E-10	9.30103		0.064	NR unit decrease	Illumina [NR] (imputed)	N
20	rs12440014	2.23353e-13	15	78896547	rs938682	NA	Smoking behaviour (cigarettes smoked per day)	43573	30617275	Erzurumluoglu AM	43472	Mol Psychiatry	www.ncbi.nlm.nih.gov/pubmed/30617275	Meta-analysis of up to 622,409 individuals identifies 40 novel smoking behaviour associated genetic loci.	128,746 European and South Asian ancestry individuals	up to 275,596 European ancestry individuals	15q25.1	CHRNA3	CHRNA3			ENSG00000080644	NA	NA	rs938682-A	rs938682	0	938682	intron_variant	0	0.764	2E-69	68.699		NA		Affymetrix, Illumina [up to 1207583] (imputed)	N
20	rs12440014	2.23353e-13	15	78896547	rs938682	NA	Smoking cessation (MTAG)	43552	30643251	Liu M	43479	Nat Genet	www.ncbi.nlm.nih.gov/pubmed/30643251	Association studies of up to 1.2 million individuals yield new insights into the genetic etiology of tobacco and alcohol use.	up to 820,192 European ancestry individuals	NA	15q25.1	NR	CHRNA3			ENSG00000080644	NA	NA	rs938682-A	rs938682	0	938682	intron_variant	0	0.771	1E-41	41		0.0246334	[0.021-0.028] unit increase	NR [9732723] (imputed)	N
20	rs12440014	2.23353e-13	15	78896547	rs938682	NA	Cigarettes smoked per day	44909	36477530	Saunders GRB	44902	Nature	www.ncbi.nlm.nih.gov/pubmed/36477530	Genetic diversity fuels gene discovery for tobacco and alcohol use.	108,275 East Asian ancestry individuals	NA	15q25.1		CHRNA3			ENSG00000080644	NA	NA	rs938682-A	rs938682	0	938682	intron_variant	0	0.5172	5E-22	21.301		0.0415	[0.033-0.05] unit increase	NR [NR] (imputed)	N
20	rs12440014	2.23353e-13	15	78898723	rs12914385	NA	Cigarettes smoked per day (current)	44335	33082346	Xu K	44124	Nat Commun	www.ncbi.nlm.nih.gov/pubmed/33082346	Genome-wide association study of smoking trajectory and meta-analysis of smoking status in 842,000 individuals.	17,014 European ancestry individuals	NA	15q25.1		CHRNA3			ENSG00000080644	NA	NA	rs12914385-T	rs12914385	0	12914385	intron_variant	0	NR	4E-10	9.39794		0.014	NR unit increase	Affymetrix [~ 79000000] (imputed)	N
20	rs12440014	2.23353e-13	15	78898723	rs12914385	NA	Chronic obstructive pulmonary disease (moderate to severe)	41929	24621683	Cho MH	41677	Lancet Respir Med	www.ncbi.nlm.nih.gov/pubmed/24621683	Risk loci for chronic obstructive pulmonary disease: a genome-wide association study and meta-analysis.	5,812 European ancestry cases, 3,955 European ancestry controls, 821 African American cases, 1,749 African American controls	2,651 cases and their relatives	15q25.1	CHRNA3	CHRNA3			ENSG00000080644	NA	NA	rs12914385-T	rs12914385	0	12914385	intron_variant	0	0.42	6E-14	13.2218		1.28	[1.20-1.36]	Illumina [up to 701491] (imputed)	N
20	rs12440014	2.23353e-13	15	78898723	rs12914385	NA	Chronic obstructive pulmonary disease (severe)	41929	24621683	Cho MH	41677	Lancet Respir Med	www.ncbi.nlm.nih.gov/pubmed/24621683	Risk loci for chronic obstructive pulmonary disease: a genome-wide association study and meta-analysis.	3,145 European ancestry cases, 3,955 European ancestry controls, 352 African American cases, 1,749 African American controls	2,651 cases and their relatives	15q25.1	CHRNA3	CHRNA3			ENSG00000080644	NA	NA	rs12914385-T	rs12914385	0	12914385	intron_variant	0	0.42	3E-16	15.5229		1.39	[1.29-1.51]	Illumina [up to 701491] (imputed)	N
20	rs12440014	2.23353e-13	15	78898723	rs12914385	NA	Chronic obstructive pulmonary disease	42194	25101718	Lee JH	42064	Am J Respir Cell Mol Biol	www.ncbi.nlm.nih.gov/pubmed/25101718	IREB2 and GALC are associated with pulmonary artery enlargement in chronic obstructive pulmonary disease.	3,281 European ancestry cases, 494 African American cases, 2,712 European ancestry smoker controls, 1,749 African American smoker controls	NA	15q25.1	CHRNA3	CHRNA3			ENSG00000080644	NA	NA	rs12914385-T	rs12914385	0	12914385	intron_variant	0	NR	6E-7	6.22185		1.23	[NR]	Illumina [NR] (imputed)	N
20	rs12440014	2.23353e-13	15	78898723	rs12914385	NA	Chronic bronchitis and chronic obstructive pulmonary disease	42156	25241909	Lee JH	41903	Respir Res	www.ncbi.nlm.nih.gov/pubmed/25241909	Genetic susceptibility for chronic bronchitis in chronic obstructive pulmonary disease.	up to 1,662 European ancestry cases, up to 3,520 European ancestry smoker controls, 182 African American cases, 1,749 African American smoker controls	NA	15q25.1	AGPHD1, CHRNA3, IREB2	CHRNA3			ENSG00000080644	NA	NA	rs12914385-T	rs12914385	0	12914385	intron_variant	0	0.42	3E-6	5.52288	(EA)	1.27	[NR]	Illumina [NR] (imputed)	N
20	rs12440014	2.23353e-13	15	78898723	rs12914385	NA	Chronic bronchitis and chronic obstructive pulmonary disease	42156	25241909	Lee JH	41903	Respir Res	www.ncbi.nlm.nih.gov/pubmed/25241909	Genetic susceptibility for chronic bronchitis in chronic obstructive pulmonary disease.	up to 1,662 European ancestry cases, up to 3,520 European ancestry smoker controls, 182 African American cases, 1,749 African American smoker controls	NA	15q25.1	CHRNA3, AGPHD1	CHRNA3			ENSG00000080644	NA	NA	rs12914385-?	rs12914385	0	12914385	intron_variant	0	0.42	2E-8	7.69897		1.32	[1.20-1.45]	Illumina [NR] (imputed)	N
20	rs12440014	2.23353e-13	15	78898723	rs12914385	NA	Serum albumin levels	41264	23022100	Franceschini N	41178	Am J Hum Genet	www.ncbi.nlm.nih.gov/pubmed/23022100	Discovery and fine mapping of serum protein loci through transethnic meta-analysis.	Up to 53,190 European ancestry individuals, 9,380 Japanese ancestry individuals	NA	15q25.1	CHRNA5, CHRNA3	CHRNA3			ENSG00000080644	NA	NA	rs12914385-C	rs12914385	0	12914385	intron_variant	0	0.61	6E-7	6.22185		0.0077	[0.0048-0.0106] unit increase	Affymetrix, Illumina [~ 2500000] (imputed)	N
20	rs12440014	2.23353e-13	15	78898723	rs12914385	NA	Post bronchodilator FEV1/FVC ratio	42657	26634245	Lutz SM	42341	BMC Genet	www.ncbi.nlm.nih.gov/pubmed/26634245	A genome-wide association study identifies risk loci for spirometric measures among smokers of European and African ancestry.	10,094 European ancestry current and former smoker individuals, 3,260 African American current and former smoker individuals, 178 current and former smoker individuals	NA	15q25.1	CHRNA3	CHRNA3			ENSG00000080644	NA	NA	rs12914385-T	rs12914385	0	12914385	intron_variant	0	0.63	6E-18	17.2218		0.016	unit decrease	Illumina [NR] (imputed)	N
20	rs12440014	2.23353e-13	15	78898723	rs12914385	NA	Pulmonary function	40834	21946350	Soler Artigas M	40811	Nat Genet	www.ncbi.nlm.nih.gov/pubmed/21946350	Genome-wide association and large-scale follow up identifies 16 new loci influencing lung function.	48,201 European ancestry individuals	46,411 European ancestry individuals	15q25.1	CHRNA3	CHRNA3			ENSG00000080644	NA	NA	rs12914385-T	rs12914385	0	12914385	intron_variant	0	NR	5E-7	6.30103	(FEV1)	0.025	[0.015-0.035] unit decrease	Affymetrix, Illumina [~ 2500000] (imputed)	N
20	rs12440014	2.23353e-13	15	78898723	rs12914385	NA	Emphysema distribution in smoking	42810	27669027	Boueiz A	42639	Am J Respir Crit Care Med	www.ncbi.nlm.nih.gov/pubmed/27669027	Genome-Wide Association Study of the Genetic Determinants of Emphysema Distribution.	7,039 European ancestry individuals, 2,955 African American individuals, 1538 individuals	NA	15q25.1	CHRNA3, CHRNA5, IREB2	CHRNA3			ENSG00000080644	NA	NA	rs12914385-T	rs12914385	0	12914385	intron_variant	0	0.38	2E-17	16.699	(ratio950)	0.11	NR unit increase	Illumina [at least 10657975] (imputed)	N
20	rs12440014	2.23353e-13	15	78898723	rs12914385	NA	Post bronchodilator FEV1	42657	26634245	Lutz SM	42341	BMC Genet	www.ncbi.nlm.nih.gov/pubmed/26634245	A genome-wide association study identifies risk loci for spirometric measures among smokers of European and African ancestry.	10,094 European ancestry current and former smoker individuals, 3,260 African American current and former smoker individuals, 178 current and former smoker individuals	NA	15q25.1	CHRNA3	CHRNA3			ENSG00000080644	NA	NA	rs12914385-T	rs12914385	0	12914385	intron_variant	0	0.626	1E-17	17		0.078	NR unit decrease	Illumina [NR] (imputed)	N
20	rs12440014	2.23353e-13	15	78898723	rs12914385	NA	Post bronchodilator FEV1/FVC ratio in COPD	42657	26634245	Lutz SM	42341	BMC Genet	www.ncbi.nlm.nih.gov/pubmed/26634245	A genome-wide association study identifies risk loci for spirometric measures among smokers of European and African ancestry.	5,439 European ancestry current and former smoker cases, 821 African American current and former smoker cases	NA	15q25.1	CHRNA3	CHRNA3			ENSG00000080644	NA	NA	rs12914385-T	rs12914385	0	12914385	intron_variant	0	0.551	8E-7	6.09691		0.012	NR unit decrease	Illumina [NR] (imputed)	N
20	rs12440014	2.23353e-13	15	78898723	rs12914385	NA	Pre bronchodilator FEV1	42657	26634245	Lutz SM	42341	BMC Genet	www.ncbi.nlm.nih.gov/pubmed/26634245	A genome-wide association study identifies risk loci for spirometric measures among smokers of European and African ancestry.	6,659 European ancestry current and former smoker individuals	NA	15q25.1	CHRNA3	CHRNA3			ENSG00000080644	NA	NA	rs12914385-?	rs12914385	0	12914385	intron_variant	0	NR	2E-10	9.69897		0.08249	unit decrease	Illumina [NR] (imputed)	N
20	rs12440014	2.23353e-13	15	78898723	rs12914385	NA	Pre bronchodilator FEV1/FVC ratio	42657	26634245	Lutz SM	42341	BMC Genet	www.ncbi.nlm.nih.gov/pubmed/26634245	A genome-wide association study identifies risk loci for spirometric measures among smokers of European and African ancestry.	6,659 European ancestry current and former smoker individuals	NA	15q25.1	CHRNA3	CHRNA3			ENSG00000080644	NA	NA	rs12914385-?	rs12914385	0	12914385	intron_variant	0	NR	1E-11	11		0.01751	unit decrease	Illumina [NR] (imputed)	N
20	rs12440014	2.23353e-13	15	78898723	rs12914385	NA	Exhaled carbon monoxide levels in smokers with chronic obstructive pulmonary disease	43300	29631575	Obeidat M	43200	Respir Res	www.ncbi.nlm.nih.gov/pubmed/29631575	The genetics of smoking in individuals with chronic obstructive pulmonary disease.	2,706 European ancestry individuals	NA	15q25.1	CHRNA3, CHRNA5	CHRNA3			ENSG00000080644	NA	NA	rs12914385-?	rs12914385	0	12914385	intron_variant	0	NR	2E-8	7.69897		0.12	[0.081-0.159] unit increase	Illumina [7807992] (imputed)	N
20	rs12440014	2.23353e-13	15	78898723	rs12914385	NA	Lung cancer	44488	34290314	Brandes N	44398	Sci Rep	www.ncbi.nlm.nih.gov/pubmed/34290314	Genetic association studies of alterations in protein function expose recessive effects on cancer predisposition.	2,479 White British ancestry cases, 272,351 White British ancestry controls	NA	15q25.1		CHRNA3			ENSG00000080644	NA	NA	rs12914385-?	rs12914385	0	12914385	intron_variant	0	NR	6E-9	8.22185		1.18515	[1.13-1.24]	NR [673172]	N
20	rs12440014	2.23353e-13	15	78898723	rs12914385	NA	Chronic bronchitis	44544	34594039	Sakaue S	44469	Nat Genet	www.ncbi.nlm.nih.gov/pubmed/34594039	A cross-population atlas of genetic associations for 220 human phenotypes.	10,159 European ancestry cases, 440,263 European ancestry controls, 271 East Asian ancestry cases, 161,803 East Asian ancestry controls	NA	15q25.1		CHRNA3			ENSG00000080644	NA	NA	rs12914385-T	rs12914385	0	12914385	intron_variant	0	NR	2E-16	15.699		0.1259	[0.096-0.156] unit increase	Affymetrix, Illumina [25840074] (imputed)	N
20	rs12440014	2.23353e-13	15	78898723	rs12914385	NA	Chronic obstructive pulmonary disease	44839	35953715	Mathur R	44784	Commun Biol	www.ncbi.nlm.nih.gov/pubmed/35953715	GAWMerge expands GWAS sample size and diversity by combining array-based genotyping and whole-genome sequencing.	4,500 European ancestry cases, 4,436 European ancestry controls, 813 African American cases, 712 African American controls	NA	15q25.1		CHRNA3			ENSG00000080644	NA	NA	rs12914385-T	rs12914385	0	12914385	intron_variant	0	NR	3E-16	15.5229		1.36		Illumina [NR] (imputed)	N
20	rs12440014	2.23353e-13	15	78898932	rs55676755	NA	Chronic obstructive pulmonary disease	43586	30804561	Sakornsakolpat P	43521	Nat Genet	www.ncbi.nlm.nih.gov/pubmed/30804561	Genetic landscape of chronic obstructive pulmonary disease identifies heterogeneous cell-type and phenotype associations.	35,735 cases, 222,076 controls	NA	15q25.1	CHRNA3	CHRNA3			ENSG00000080644	NA	NA	rs55676755-G	rs55676755	0	55676755	intron_variant	0	0.34	3E-26	25.5229		1.11	[1.09-1.14]	Affymetrix, Illumina [6224355] (imputed)	N
20	rs12440014	2.23353e-13	15	78898932	rs55676755	NA	Post bronchodilator FEV1 in COPD	42657	26634245	Lutz SM	42341	BMC Genet	www.ncbi.nlm.nih.gov/pubmed/26634245	A genome-wide association study identifies risk loci for spirometric measures among smokers of European and African ancestry.	5,439 European ancestry current and former smoker cases, 821 African American current and former smoker cases	NA	15q25.1	CHRNA3	CHRNA3			ENSG00000080644	NA	NA	rs55676755-C	rs55676755	0	55676755	intron_variant	0	0.62	5E-6	5.30103		0.044	NR unit increase	Illumina [NR] (imputed)	N
20	rs12440014	2.23353e-13	15	78898932	rs55676755	NA	Emphysema imaging phenotypes	42529	26030696	Cho MH	42156	Am J Respir Crit Care Med	www.ncbi.nlm.nih.gov/pubmed/26030696	A Genome-Wide Association Study of Emphysema and Airway Quantitative Imaging Phenotypes.	5,385 European ancestry chronic obstructive pulmonary disease cases, 901 African American chronic obstructive pulmonary disease cases, 3,613 European ancestry controls, 2,132 African American controls	NA	15q25.1	CHRNA3	CHRNA3			ENSG00000080644	NA	NA	rs55676755-C	rs55676755	0	55676755	intron_variant	0	NR	2E-9	8.69897	(%LAA-950, All)	0.11	[0.077-0.143] unit decrease	Illumina [7600000] (imputed)	N
20	rs12440014	2.23353e-13	15	78898932	rs55676755	NA	Post bronchodilator FEV1/FVC ratio	42657	26634245	Lutz SM	42341	BMC Genet	www.ncbi.nlm.nih.gov/pubmed/26634245	A genome-wide association study identifies risk loci for spirometric measures among smokers of European and African ancestry.	10,094 European ancestry current and former smoker individuals, 3,260 African American current and former smoker individuals, 178 current and former smoker individuals	NA	15q25.1	CHRNA3	CHRNA3			ENSG00000080644	NA	NA	rs55676755-C	rs55676755	0	55676755	intron_variant	0	0.67	2E-19	18.699		0.017	unit increase	Illumina [NR] (imputed)	N
20	rs12440014	2.23353e-13	15	78898932	rs55676755	NA	Post bronchodilator FEV1	42657	26634245	Lutz SM	42341	BMC Genet	www.ncbi.nlm.nih.gov/pubmed/26634245	A genome-wide association study identifies risk loci for spirometric measures among smokers of European and African ancestry.	10,094 European ancestry current and former smoker individuals, 3,260 African American current and former smoker individuals, 178 current and former smoker individuals	NA	15q25.1	CHRNA3	CHRNA3			ENSG00000080644	NA	NA	rs55676755-C	rs55676755	0	55676755	intron_variant	0	0.667	2E-17	16.699		0.08	NR unit increase	Illumina [NR] (imputed)	N
20	rs12440014	2.23353e-13	15	78898932	rs55676755	NA	Post bronchodilator FEV1/FVC ratio in COPD	42657	26634245	Lutz SM	42341	BMC Genet	www.ncbi.nlm.nih.gov/pubmed/26634245	A genome-wide association study identifies risk loci for spirometric measures among smokers of European and African ancestry.	5,439 European ancestry current and former smoker cases, 821 African American current and former smoker cases	NA	15q25.1	CHRNA3	CHRNA3			ENSG00000080644	NA	NA	rs55676755-C	rs55676755	0	55676755	intron_variant	0	0.6	2E-7	6.69897		0.013	NR unit increase	Illumina [NR] (imputed)	N
20	rs12440014	2.23353e-13	15	78899003	rs56077333	NA	Lung function (FEV1/FVC)	43796	31453325	Wang H	43691	Sci Adv	www.ncbi.nlm.nih.gov/pubmed/31453325	Genotype-by-environment interactions inferred from genetic effects on phenotypic variability in the UK Biobank.	316,614 European ancestry individuals	NA	15q25.1	CHRNA3	CHRNA3			ENSG00000080644	NA	NA	rs56077333-?	rs56077333	0	56077333	intron_variant	0	NR	2E-6	5.69897		NA		NR [5554549] (imputed)	N
20	rs12440014	2.23353e-13	15	78899003	rs56077333	NA	Lung function (FEV1/FVC) variance	43796	31453325	Wang H	43691	Sci Adv	www.ncbi.nlm.nih.gov/pubmed/31453325	Genotype-by-environment interactions inferred from genetic effects on phenotypic variability in the UK Biobank.	316,614 European ancestry individuals	NA	15q25.1	CHRNA3	CHRNA3			ENSG00000080644	NA	NA	rs56077333-?	rs56077333	0	56077333	intron_variant	0	NR	1E-14	14		NA		NR [5554549] (imputed)	N
20	rs12440014	2.23353e-13	15	78899003	rs56077333	NA	Post bronchodilator FEV1/FVC ratio	42657	26634245	Lutz SM	42341	BMC Genet	www.ncbi.nlm.nih.gov/pubmed/26634245	A genome-wide association study identifies risk loci for spirometric measures among smokers of European and African ancestry.	10,094 European ancestry current and former smoker individuals, 3,260 African American current and former smoker individuals, 178 current and former smoker individuals	NA	15q25.1	CHRNA3	CHRNA3			ENSG00000080644	NA	NA	rs56077333-A	rs56077333	0	56077333	intron_variant	0	0.314	1E-19	19		0.018	unit decrease	Illumina [NR] (imputed)	N
20	rs12440014	2.23353e-13	15	78899003	rs56077333	NA	Post bronchodilator FEV1/FVC ratio	42657	26634245	Lutz SM	42341	BMC Genet	www.ncbi.nlm.nih.gov/pubmed/26634245	A genome-wide association study identifies risk loci for spirometric measures among smokers of European and African ancestry.	10,094 European ancestry current and former smoker individuals, 3,260 African American current and former smoker individuals, 178 current and former smoker individuals	NA	15q25.1	CHRNA3	CHRNA3			ENSG00000080644	NA	NA	rs56077333-A	rs56077333	0	56077333	intron_variant	0	0.82	6E-6	5.22185	(AA)	0.02	unit increase	Illumina [NR] (imputed)	N
20	rs12440014	2.23353e-13	15	78899003	rs56077333	NA	Post bronchodilator FEV1	42657	26634245	Lutz SM	42341	BMC Genet	www.ncbi.nlm.nih.gov/pubmed/26634245	A genome-wide association study identifies risk loci for spirometric measures among smokers of European and African ancestry.	10,094 European ancestry current and former smoker individuals, 3,260 African American current and former smoker individuals, 178 current and former smoker individuals	NA	15q25.1	CHRNA3	CHRNA3			ENSG00000080644	NA	NA	rs56077333-A	rs56077333	0	56077333	intron_variant	0	0.318	5E-18	17.301		0.084	NR unit decrease	Illumina [NR] (imputed)	N
20	rs12440014	2.23353e-13	15	78899003	rs56077333	NA	Post bronchodilator FEV1/FVC ratio in COPD	42657	26634245	Lutz SM	42341	BMC Genet	www.ncbi.nlm.nih.gov/pubmed/26634245	A genome-wide association study identifies risk loci for spirometric measures among smokers of European and African ancestry.	5,439 European ancestry current and former smoker cases, 821 African American current and former smoker cases	NA	15q25.1	CHRNA3	CHRNA3			ENSG00000080644	NA	NA	rs56077333-A	rs56077333	0	56077333	intron_variant	0	0.379	1E-7	7		0.014	NR unit decrease	Illumina [NR] (imputed)	N
20	rs12440014	2.23353e-13	15	78899213	rs7183604	NA	Post bronchodilator FEV1/FVC ratio	42657	26634245	Lutz SM	42341	BMC Genet	www.ncbi.nlm.nih.gov/pubmed/26634245	A genome-wide association study identifies risk loci for spirometric measures among smokers of European and African ancestry.	10,094 European ancestry current and former smoker individuals, 3,260 African American current and former smoker individuals, 178 current and former smoker individuals	NA	15q25.1	CHRNA3	CHRNA3			ENSG00000080644	NA	NA	rs7183604-T	rs7183604	0	7183604	intron_variant	0	0.239	2E-8	7.69897		0.012	unit increase	Illumina [NR] (imputed)	N
20	rs12440014	2.23353e-13	15	78899213	rs7183604	NA	Post bronchodilator FEV1	42657	26634245	Lutz SM	42341	BMC Genet	www.ncbi.nlm.nih.gov/pubmed/26634245	A genome-wide association study identifies risk loci for spirometric measures among smokers of European and African ancestry.	10,094 European ancestry current and former smoker individuals, 3,260 African American current and former smoker individuals, 178 current and former smoker individuals	NA	15q25.1	CHRNA3	CHRNA3			ENSG00000080644	NA	NA	rs7183604-T	rs7183604	0	7183604	intron_variant	0	0.237	4E-10	9.39794		0.064	NR unit increase	Illumina [NR] (imputed)	N
20	rs12440014	2.23353e-13	15	78899719	rs11637630	NA	Post bronchodilator FEV1/FVC ratio	42657	26634245	Lutz SM	42341	BMC Genet	www.ncbi.nlm.nih.gov/pubmed/26634245	A genome-wide association study identifies risk loci for spirometric measures among smokers of European and African ancestry.	10,094 European ancestry current and former smoker individuals, 3,260 African American current and former smoker individuals, 178 current and former smoker individuals	NA	15q25.1	CHRNA3	CHRNA3			ENSG00000080644	NA	NA	rs11637630-A	rs11637630	0	11637630	intron_variant	0	0.76	2E-8	7.69897		0.012	unit decrease	Illumina [NR] (imputed)	N
20	rs12440014	2.23353e-13	15	78899719	rs11637630	NA	Post bronchodilator FEV1	42657	26634245	Lutz SM	42341	BMC Genet	www.ncbi.nlm.nih.gov/pubmed/26634245	A genome-wide association study identifies risk loci for spirometric measures among smokers of European and African ancestry.	10,094 European ancestry current and former smoker individuals, 3,260 African American current and former smoker individuals, 178 current and former smoker individuals	NA	15q25.1	CHRNA3	CHRNA3			ENSG00000080644	NA	NA	rs11637630-A	rs11637630	0	11637630	intron_variant	0	0.762	4E-10	9.39794		0.064	NR unit decrease	Illumina [NR] (imputed)	N
20	rs12440014	2.23353e-13	15	78899719	rs11637630	NA	Cigarettes smoked per day (MTAG)	43552	30643251	Liu M	43479	Nat Genet	www.ncbi.nlm.nih.gov/pubmed/30643251	Association studies of up to 1.2 million individuals yield new insights into the genetic etiology of tobacco and alcohol use.	up to 403,928 European ancestry individuals	NA	15q25.1	NR	CHRNA3			ENSG00000080644	NA	NA	rs11637630-A	rs11637630	0	11637630	intron_variant	0	0.773	4E-167	166.398		0.0721336	[0.067-0.077] unit increase	NR [9732723] (imputed)	N
20	rs12440014	2.23353e-13	15	78900647	rs141518190	NA	Post bronchodilator FEV1/FVC ratio	42657	26634245	Lutz SM	42341	BMC Genet	www.ncbi.nlm.nih.gov/pubmed/26634245	A genome-wide association study identifies risk loci for spirometric measures among smokers of European and African ancestry.	10,094 European ancestry current and former smoker individuals, 3,260 African American current and former smoker individuals, 178 current and former smoker individuals	NA	15q25.1	CHRNA3	CHRNA3			ENSG00000080644	NA	NA	rs141518190-A	rs141518190	1	112878080	intron_variant	0	0.702	6E-17	16.2218		0.018	unit increase	Illumina [NR] (imputed)	N
20	rs12440014	2.23353e-13	15	78900647	rs141518190	NA	Post bronchodilator FEV1	42657	26634245	Lutz SM	42341	BMC Genet	www.ncbi.nlm.nih.gov/pubmed/26634245	A genome-wide association study identifies risk loci for spirometric measures among smokers of European and African ancestry.	10,094 European ancestry current and former smoker individuals, 3,260 African American current and former smoker individuals, 178 current and former smoker individuals	NA	15q25.1	CHRNA3	CHRNA3			ENSG00000080644	NA	NA	rs141518190-A	rs141518190	1	112878080	intron_variant	0	0.699	5E-16	15.301		0.084	NR unit increase	Illumina [NR] (imputed)	N
20	rs12440014	2.23353e-13	15	78900647	rs141518190	NA	Post bronchodilator FEV1/FVC ratio in COPD	42657	26634245	Lutz SM	42341	BMC Genet	www.ncbi.nlm.nih.gov/pubmed/26634245	A genome-wide association study identifies risk loci for spirometric measures among smokers of European and African ancestry.	5,439 European ancestry current and former smoker cases, 821 African American current and former smoker cases	NA	15q25.1	CHRNA3	CHRNA3			ENSG00000080644	NA	NA	rs141518190-A	rs141518190	1	112878080	intron_variant	0	0.64	4E-7	6.39794		0.014	NR unit increase	Illumina [NR] (imputed)	N
20	rs12440014	2.23353e-13	15	78900647	rs112878080	NA	Diffusing capacity of carbon monoxide	43579	30694715	Sakornsakolpat P	43494	Am J Respir Cell Mol Biol	www.ncbi.nlm.nih.gov/pubmed/30694715	Genome-Wide Association Analysis of Single Breath Diffusing Capacity of Carbon Monoxide (DLCO).	2,584 European ancestry individuals with chronic obstructive pulmonary disease, 3,002 European ancestry healthy individuals, 343 African American individuals with chronic obstructive pulmonary disease, 1,006 African American healthy individuals	NA	15q25.1	CHRNA3, PSMA4, IREB2, AC027228.1, ACSBG1, RP11-160C18.2, CHRNB4, ADAMTS7, RPL18P11, RP11-160C18.4, RP11-114H24.5, TBC1D2B, A16CHRNA5	CHRNA3			ENSG00000080644	NA	NA	rs112878080-G	rs112878080	0	112878080	intron_variant	0	0.37	3E-10	9.52288	(EA)	0.13	0.09-0.17 unit decrease	Illumina [NR] (imputed)	N
20	rs12440014	2.23353e-13	15	78900650	rs147499554	NA	Post bronchodilator FEV1/FVC ratio	42657	26634245	Lutz SM	42341	BMC Genet	www.ncbi.nlm.nih.gov/pubmed/26634245	A genome-wide association study identifies risk loci for spirometric measures among smokers of European and African ancestry.	10,094 European ancestry current and former smoker individuals, 3,260 African American current and former smoker individuals, 178 current and former smoker individuals	NA	15q25.1	CHRNA3	CHRNA3			ENSG00000080644	NA	NA	rs147499554-T	rs147499554	1	111704647	intron_variant	0	0.298	6E-17	16.2218		0.018	unit decrease	Illumina [NR] (imputed)	N
20	rs12440014	2.23353e-13	15	78900650	rs147499554	NA	Post bronchodilator FEV1	42657	26634245	Lutz SM	42341	BMC Genet	www.ncbi.nlm.nih.gov/pubmed/26634245	A genome-wide association study identifies risk loci for spirometric measures among smokers of European and African ancestry.	10,094 European ancestry current and former smoker individuals, 3,260 African American current and former smoker individuals, 178 current and former smoker individuals	NA	15q25.1	CHRNA3	CHRNA3			ENSG00000080644	NA	NA	rs147499554-T	rs147499554	1	111704647	intron_variant	0	0.301	5E-16	15.301		0.084	NR unit decrease	Illumina [NR] (imputed)	N
20	rs12440014	2.23353e-13	15	78900650	rs147499554	NA	Post bronchodilator FEV1/FVC ratio in COPD	42657	26634245	Lutz SM	42341	BMC Genet	www.ncbi.nlm.nih.gov/pubmed/26634245	A genome-wide association study identifies risk loci for spirometric measures among smokers of European and African ancestry.	5,439 European ancestry current and former smoker cases, 821 African American current and former smoker cases	NA	15q25.1	CHRNA3	CHRNA3			ENSG00000080644	NA	NA	rs147499554-T	rs147499554	1	111704647	intron_variant	0	0.36	4E-7	6.39794		0.014	NR unit decrease	Illumina [NR] (imputed)	N
20	rs12440014	2.23353e-13	15	78900701	rs138544659	NA	Emphysema distribution in smoking	42810	27669027	Boueiz A	42639	Am J Respir Crit Care Med	www.ncbi.nlm.nih.gov/pubmed/27669027	Genome-Wide Association Study of the Genetic Determinants of Emphysema Distribution.	7,039 European ancestry individuals, 2,955 African American individuals, 1538 individuals	NA	15q25.1	CHRNA3, CHRNA5, IREB2	CHRNA3			ENSG00000080644	NA	NA	rs138544659-T	rs138544659	0	138544659	intron_variant	0	0.7	1E-14	14	(diff950)	0.12	NR unit decrease	Illumina [at least 10657975] (imputed)	N
20	rs12440014	2.23353e-13	15	78900701	rs138544659	NA	Post bronchodilator FEV1/FVC ratio	42657	26634245	Lutz SM	42341	BMC Genet	www.ncbi.nlm.nih.gov/pubmed/26634245	A genome-wide association study identifies risk loci for spirometric measures among smokers of European and African ancestry.	10,094 European ancestry current and former smoker individuals, 3,260 African American current and former smoker individuals, 178 current and former smoker individuals	NA	15q25.1	CHRNA3	CHRNA3			ENSG00000080644	NA	NA	rs138544659-T	rs138544659	0	138544659	intron_variant	0	0.712	8E-17	16.0969		0.018	unit increase	Illumina [NR] (imputed)	N
20	rs12440014	2.23353e-13	15	78900701	rs138544659	NA	Post bronchodilator FEV1	42657	26634245	Lutz SM	42341	BMC Genet	www.ncbi.nlm.nih.gov/pubmed/26634245	A genome-wide association study identifies risk loci for spirometric measures among smokers of European and African ancestry.	10,094 European ancestry current and former smoker individuals, 3,260 African American current and former smoker individuals, 178 current and former smoker individuals	NA	15q25.1	CHRNA3	CHRNA3			ENSG00000080644	NA	NA	rs138544659-T	rs138544659	0	138544659	intron_variant	0	0.708	3E-16	15.5229		0.087	NR unit increase	Illumina [NR] (imputed)	N
20	rs12440014	2.23353e-13	15	78900701	rs138544659	NA	Post bronchodilator FEV1/FVC ratio in COPD	42657	26634245	Lutz SM	42341	BMC Genet	www.ncbi.nlm.nih.gov/pubmed/26634245	A genome-wide association study identifies risk loci for spirometric measures among smokers of European and African ancestry.	5,439 European ancestry current and former smoker cases, 821 African American current and former smoker cases	NA	15q25.1	CHRNA3	CHRNA3			ENSG00000080644	NA	NA	rs138544659-T	rs138544659	0	138544659	intron_variant	0	0.65	5E-7	6.30103		0.014	NR unit increase	Illumina [NR] (imputed)	N
20	rs12440014	2.23353e-13	15	78900908	rs147144681	NA	Post bronchodilator FEV1/FVC ratio	42657	26634245	Lutz SM	42341	BMC Genet	www.ncbi.nlm.nih.gov/pubmed/26634245	A genome-wide association study identifies risk loci for spirometric measures among smokers of European and African ancestry.	10,094 European ancestry current and former smoker individuals, 3,260 African American current and former smoker individuals, 178 current and former smoker individuals	NA	15q25.1	CHRNA3	CHRNA3			ENSG00000080644	NA	NA	rs147144681-T	rs147144681	0	147144681	intron_variant	0	0.309	3E-18	17.5229		0.018	unit decrease	Illumina [NR] (imputed)	N
20	rs12440014	2.23353e-13	15	78900908	rs147144681	NA	Post bronchodilator FEV1	42657	26634245	Lutz SM	42341	BMC Genet	www.ncbi.nlm.nih.gov/pubmed/26634245	A genome-wide association study identifies risk loci for spirometric measures among smokers of European and African ancestry.	10,094 European ancestry current and former smoker individuals, 3,260 African American current and former smoker individuals, 178 current and former smoker individuals	NA	15q25.1	CHRNA3	CHRNA3			ENSG00000080644	NA	NA	rs147144681-T	rs147144681	0	147144681	intron_variant	0	0.312	6E-17	16.2218		0.084	NR unit decrease	Illumina [NR] (imputed)	N
20	rs12440014	2.23353e-13	15	78900908	rs147144681	NA	Post bronchodilator FEV1/FVC ratio in COPD	42657	26634245	Lutz SM	42341	BMC Genet	www.ncbi.nlm.nih.gov/pubmed/26634245	A genome-wide association study identifies risk loci for spirometric measures among smokers of European and African ancestry.	5,439 European ancestry current and former smoker cases, 821 African American current and former smoker cases	NA	15q25.1	CHRNA3	CHRNA3			ENSG00000080644	NA	NA	rs147144681-T	rs147144681	0	147144681	intron_variant	0	0.373	2E-7	6.69897		0.014	NR unit decrease	Illumina [NR] (imputed)	N
20	rs12440014	2.23353e-13	15	78900909	rs7171869	NA	Post bronchodilator FEV1	42657	26634245	Lutz SM	42341	BMC Genet	www.ncbi.nlm.nih.gov/pubmed/26634245	A genome-wide association study identifies risk loci for spirometric measures among smokers of European and African ancestry.	10,094 European ancestry current and former smoker individuals, 3,260 African American current and former smoker individuals, 178 current and former smoker individuals	NA	15q25.1	CHRNA3	CHRNA3			ENSG00000080644	NA	NA	rs7171869-A	rs7171869	0	7171869	intron_variant	0	0.302	7E-7	6.1549		0.051	NR unit increase	Illumina [NR] (imputed)	N
20	rs12440014	2.23353e-13	15	78901113	rs114205691	NA	Post bronchodilator FEV1/FVC ratio	42657	26634245	Lutz SM	42341	BMC Genet	www.ncbi.nlm.nih.gov/pubmed/26634245	A genome-wide association study identifies risk loci for spirometric measures among smokers of European and African ancestry.	10,094 European ancestry current and former smoker individuals, 3,260 African American current and former smoker individuals, 178 current and former smoker individuals	NA	15q25.1	CHRNA3	CHRNA3			ENSG00000080644	NA	NA	rs114205691-T	rs114205691	1	113931022	intron_variant	0	0.33	6E-19	18.2218		0.017	unit decrease	Illumina [NR] (imputed)	N
20	rs12440014	2.23353e-13	15	78901113	rs114205691	NA	Local histogram emphysema pattern	42096	25006744	Castaldi PJ	41829	Am J Respir Crit Care Med	www.ncbi.nlm.nih.gov/pubmed/25006744	Genome-wide association identifies regulatory Loci associated with distinct local histogram emphysema patterns.	3,732 European ancestry smoker individuals, 2,724 European ancestry chronic obstructive pulmonary disease smoker cases, 2,372 African American smoker individuals, 786 African American chronic obstructive pulmonary disease smoker cases	NA	15q25.1	CHRNA3	CHRNA3			ENSG00000080644	NA	NA	rs114205691-C	rs114205691	1	113931022	intron_variant	0	0.63	3E-13	12.5229	(Moderate Centrilobular)	0.02	[0.014-0.026] unit decrease	Illumina [6942916] (imputed)	N
20	rs12440014	2.23353e-13	15	78901113	rs114205691	NA	Local histogram emphysema pattern	42096	25006744	Castaldi PJ	41829	Am J Respir Crit Care Med	www.ncbi.nlm.nih.gov/pubmed/25006744	Genome-wide association identifies regulatory Loci associated with distinct local histogram emphysema patterns.	3,732 European ancestry smoker individuals, 2,724 European ancestry chronic obstructive pulmonary disease smoker cases, 2,372 African American smoker individuals, 786 African American chronic obstructive pulmonary disease smoker cases	NA	15q25.1	CHRNA3	CHRNA3			ENSG00000080644	NA	NA	rs114205691-C	rs114205691	1	113931022	intron_variant	0	0.63	9E-11	10.0458	(Moderate Centrilobular, EA)	0.02	[0.014-0.026] unit decrease	Illumina [6942916] (imputed)	N
20	rs12440014	2.23353e-13	15	78901113	rs114205691	NA	Post bronchodilator FEV1	42657	26634245	Lutz SM	42341	BMC Genet	www.ncbi.nlm.nih.gov/pubmed/26634245	A genome-wide association study identifies risk loci for spirometric measures among smokers of European and African ancestry.	10,094 European ancestry current and former smoker individuals, 3,260 African American current and former smoker individuals, 178 current and former smoker individuals	NA	15q25.1	CHRNA3	CHRNA3			ENSG00000080644	NA	NA	rs114205691-T	rs114205691	1	113931022	intron_variant	0	0.334	1E-17	17		0.08	NR unit decrease	Illumina [NR] (imputed)	N
20	rs12440014	2.23353e-13	15	78901113	rs114205691	NA	Post bronchodilator FEV1/FVC ratio in COPD	42657	26634245	Lutz SM	42341	BMC Genet	www.ncbi.nlm.nih.gov/pubmed/26634245	A genome-wide association study identifies risk loci for spirometric measures among smokers of European and African ancestry.	5,439 European ancestry current and former smoker cases, 821 African American current and former smoker cases	NA	15q25.1	CHRNA3	CHRNA3			ENSG00000080644	NA	NA	rs114205691-T	rs114205691	1	113931022	intron_variant	0	0.4	3E-7	6.52288		0.013	NR unit decrease	Illumina [NR] (imputed)	N
20	rs12440014	2.23353e-13	15	78903987	rs189218934	NA	Post bronchodilator FEV1/FVC ratio	42657	26634245	Lutz SM	42341	BMC Genet	www.ncbi.nlm.nih.gov/pubmed/26634245	A genome-wide association study identifies risk loci for spirometric measures among smokers of European and African ancestry.	10,094 European ancestry current and former smoker individuals, 3,260 African American current and former smoker individuals, 178 current and former smoker individuals	NA	15q25.1	CHRNA3	CHRNA3			ENSG00000080644	NA	NA	rs189218934-T	rs189218934	0	189218934	intron_variant	0	0.392	1E-7	7		0.012	unit increase	Illumina [NR] (imputed)	N
20	rs12440014	2.23353e-13	15	78903987	rs189218934	NA	Post bronchodilator FEV1	42657	26634245	Lutz SM	42341	BMC Genet	www.ncbi.nlm.nih.gov/pubmed/26634245	A genome-wide association study identifies risk loci for spirometric measures among smokers of European and African ancestry.	10,094 European ancestry current and former smoker individuals, 3,260 African American current and former smoker individuals, 178 current and former smoker individuals	NA	15q25.1	CHRNA3	CHRNA3			ENSG00000080644	NA	NA	rs189218934-T	rs189218934	0	189218934	intron_variant	0	0.389	6E-10	9.22185		0.068	NR unit increase	Illumina [NR] (imputed)	N
20	rs12440014	2.23353e-13	15	78906177	rs146009840	NA	Post bronchodilator FEV1/FVC ratio	42657	26634245	Lutz SM	42341	BMC Genet	www.ncbi.nlm.nih.gov/pubmed/26634245	A genome-wide association study identifies risk loci for spirometric measures among smokers of European and African ancestry.	10,094 European ancestry current and former smoker individuals, 3,260 African American current and former smoker individuals, 178 current and former smoker individuals	NA	15q25.1	CHRNA3	CHRNA3			ENSG00000080644	NA	NA	rs146009840-A	rs146009840	0	146009840	intron_variant	0	0.66	2E-16	15.699		0.017	unit increase	Illumina [NR] (imputed)	N
20	rs12440014	2.23353e-13	15	78906177	rs146009840	NA	Post bronchodilator FEV1	42657	26634245	Lutz SM	42341	BMC Genet	www.ncbi.nlm.nih.gov/pubmed/26634245	A genome-wide association study identifies risk loci for spirometric measures among smokers of European and African ancestry.	10,094 European ancestry current and former smoker individuals, 3,260 African American current and former smoker individuals, 178 current and former smoker individuals	NA	15q25.1	CHRNA3	CHRNA3			ENSG00000080644	NA	NA	rs146009840-A	rs146009840	0	146009840	intron_variant	0	0.657	2E-15	14.699		0.079	NR unit increase	Illumina [NR] (imputed)	N
20	rs12440014	2.23353e-13	15	78906177	rs146009840	NA	Post bronchodilator FEV1/FVC ratio in COPD	42657	26634245	Lutz SM	42341	BMC Genet	www.ncbi.nlm.nih.gov/pubmed/26634245	A genome-wide association study identifies risk loci for spirometric measures among smokers of European and African ancestry.	5,439 European ancestry current and former smoker cases, 821 African American current and former smoker cases	NA	15q25.1	CHRNA3	CHRNA3			ENSG00000080644	NA	NA	rs146009840-A	rs146009840	0	146009840	intron_variant	0	0.6	3E-7	6.52288		0.013	NR unit increase	Illumina [NR] (imputed)	N
20	rs12440014	2.23353e-13	15	78906177	rs146009840	NA	Smoking behaviour (cigarettes smoked per day)	43552	30643251	Liu M	43479	Nat Genet	www.ncbi.nlm.nih.gov/pubmed/30643251	Association studies of up to 1.2 million individuals yield new insights into the genetic etiology of tobacco and alcohol use.	up to 377,334 European ancestry individuals	NA	15q25.1	NR	CHRNA3			ENSG00000080644	NA	NA	rs146009840-T	rs146009840	0	146009840	intron_variant	0	0.335	2E-17	16.699	(Conditioned on chr15:78849779, chr15:78908565, chr15:78814046)	0.0221202	[0.017-0.027] unit increase	NR [~ 10000000] (imputed)	N
20	rs12440014	2.23353e-13	15	78907406	rs7177514	NA	Post bronchodilator FEV1/FVC ratio	42657	26634245	Lutz SM	42341	BMC Genet	www.ncbi.nlm.nih.gov/pubmed/26634245	A genome-wide association study identifies risk loci for spirometric measures among smokers of European and African ancestry.	10,094 European ancestry current and former smoker individuals, 3,260 African American current and former smoker individuals, 178 current and former smoker individuals	NA	15q25.1	CHRNA3	CHRNA3			ENSG00000080644	NA	NA	rs7177514-C	rs7177514	0	7177514	intron_variant	0	0.759	1E-6	6		0.01	unit decrease	Illumina [NR] (imputed)	N
20	rs12440014	2.23353e-13	15	78907406	rs7177514	NA	Post bronchodilator FEV1	42657	26634245	Lutz SM	42341	BMC Genet	www.ncbi.nlm.nih.gov/pubmed/26634245	A genome-wide association study identifies risk loci for spirometric measures among smokers of European and African ancestry.	10,094 European ancestry current and former smoker individuals, 3,260 African American current and former smoker individuals, 178 current and former smoker individuals	NA	15q25.1	CHRNA3	CHRNA3			ENSG00000080644	NA	NA	rs7177514-C	rs7177514	0	7177514	intron_variant	0	0.76	1E-7	7		0.054	NR unit decrease	Illumina [NR] (imputed)	N
20	rs12440014	2.23353e-13	15	78907656	rs6495308	NA	Post bronchodilator FEV1/FVC ratio	42657	26634245	Lutz SM	42341	BMC Genet	www.ncbi.nlm.nih.gov/pubmed/26634245	A genome-wide association study identifies risk loci for spirometric measures among smokers of European and African ancestry.	10,094 European ancestry current and former smoker individuals, 3,260 African American current and former smoker individuals, 178 current and former smoker individuals	NA	15q25.1	CHRNA3	CHRNA3			ENSG00000080644	NA	NA	rs6495308-T	rs6495308	0	6495308	intron_variant	0	0.375	1E-6	6		0.01	unit decrease	Illumina [NR] (imputed)	N
20	rs12440014	2.23353e-13	15	78907656	rs6495308	NA	Post bronchodilator FEV1	42657	26634245	Lutz SM	42341	BMC Genet	www.ncbi.nlm.nih.gov/pubmed/26634245	A genome-wide association study identifies risk loci for spirometric measures among smokers of European and African ancestry.	10,094 European ancestry current and former smoker individuals, 3,260 African American current and former smoker individuals, 178 current and former smoker individuals	NA	15q25.1	CHRNA3	CHRNA3			ENSG00000080644	NA	NA	rs6495308-T	rs6495308	0	6495308	intron_variant	0	0.373	1E-7	7		0.054	NR unit decrease	Illumina [NR] (imputed)	N
20	rs12440014	2.23353e-13	15	78907859	rs8042059	NA	Post bronchodilator FEV1/FVC ratio	42657	26634245	Lutz SM	42341	BMC Genet	www.ncbi.nlm.nih.gov/pubmed/26634245	A genome-wide association study identifies risk loci for spirometric measures among smokers of European and African ancestry.	10,094 European ancestry current and former smoker individuals, 3,260 African American current and former smoker individuals, 178 current and former smoker individuals	NA	15q25.1	CHRNA3	CHRNA3			ENSG00000080644	NA	NA	rs8042059-A	rs8042059	0	8042059	intron_variant	0	0.759	1E-6	6		0.01	unit decrease	Illumina [NR] (imputed)	N
20	rs12440014	2.23353e-13	15	78907859	rs8042059	NA	Post bronchodilator FEV1	42657	26634245	Lutz SM	42341	BMC Genet	www.ncbi.nlm.nih.gov/pubmed/26634245	A genome-wide association study identifies risk loci for spirometric measures among smokers of European and African ancestry.	10,094 European ancestry current and former smoker individuals, 3,260 African American current and former smoker individuals, 178 current and former smoker individuals	NA	15q25.1	CHRNA3	CHRNA3			ENSG00000080644	NA	NA	rs8042059-A	rs8042059	0	8042059	intron_variant	0	0.76	1E-7	7		0.054	NR unit decrease	Illumina [NR] (imputed)	N
20	rs12440014	2.23353e-13	15	78908010	rs8042494	NA	Post bronchodilator FEV1/FVC ratio	42657	26634245	Lutz SM	42341	BMC Genet	www.ncbi.nlm.nih.gov/pubmed/26634245	A genome-wide association study identifies risk loci for spirometric measures among smokers of European and African ancestry.	10,094 European ancestry current and former smoker individuals, 3,260 African American current and former smoker individuals, 178 current and former smoker individuals	NA	15q25.1	CHRNA3	CHRNA3			ENSG00000080644	NA	NA	rs8042494-T	rs8042494	0	8042494	intron_variant	0	0.237	8E-7	6.09691		0.01	unit increase	Illumina [NR] (imputed)	N
20	rs12440014	2.23353e-13	15	78908010	rs8042494	NA	Post bronchodilator FEV1	42657	26634245	Lutz SM	42341	BMC Genet	www.ncbi.nlm.nih.gov/pubmed/26634245	A genome-wide association study identifies risk loci for spirometric measures among smokers of European and African ancestry.	10,094 European ancestry current and former smoker individuals, 3,260 African American current and former smoker individuals, 178 current and former smoker individuals	NA	15q25.1	CHRNA3	CHRNA3			ENSG00000080644	NA	NA	rs8042494-T	rs8042494	0	8042494	intron_variant	0	0.236	7E-8	7.1549		0.055	NR unit increase	Illumina [NR] (imputed)	N
20	rs12440014	2.23353e-13	15	78908032	rs8042374	NA	Schizophrenia	42110	25056061	Ripke S	41842	Nature	www.ncbi.nlm.nih.gov/pubmed/25056061	Biological insights from 108 schizophrenia-associated genetic loci.	32,405 European ancestry cases, 42,221 European ancestry controls, 1,235 European ancestry cases and 1,235 European ancestry controls from 1235 parent-offspring trios, 1,836 East Asian ancestry cases, 3,383 East Asian ancestry controls	1,513 European ancestry cases, 66,236 European ancestry controls	15q25.1	AC027228.1, AGPHD1, CHRNA3, CHRNA5, CHRNB4, IREB2, PSMA4	CHRNA3			ENSG00000080644	NA	NA	rs8042374-A	rs8042374	0	8042374	intron_variant	0	0.725	2E-13	12.699		1.093	[1.067-1.119]	Affymetrix, Illumina [9005918] (imputed)	N
20	rs12440014	2.23353e-13	15	78908032	rs8042374	NA	Post bronchodilator FEV1/FVC ratio	42657	26634245	Lutz SM	42341	BMC Genet	www.ncbi.nlm.nih.gov/pubmed/26634245	A genome-wide association study identifies risk loci for spirometric measures among smokers of European and African ancestry.	10,094 European ancestry current and former smoker individuals, 3,260 African American current and former smoker individuals, 178 current and former smoker individuals	NA	15q25.1	CHRNA3	CHRNA3			ENSG00000080644	NA	NA	rs8042374-A	rs8042374	0	8042374	intron_variant	0	0.627	1E-6	6		0.01	unit decrease	Illumina [NR] (imputed)	N
20	rs12440014	2.23353e-13	15	78908032	rs8042374	NA	Schizophrenia	42574	26198764	Goes FS	42206	Am J Med Genet B Neuropsychiatr Genet	www.ncbi.nlm.nih.gov/pubmed/26198764	Genome-wide association study of schizophrenia in Ashkenazi Jews.	592 Ashkenazi Jewish ancestry cases, 505 Ashkenazi Jewish ancestry controls, 36,989 cases, 113,075 controls	NA	15q25.1	NR	CHRNA3			ENSG00000080644	NA	NA	rs8042374-A	rs8042374	0	8042374	intron_variant	0	NR	1E-12	12		1.09	[NR]	Illumina [7158791] (imputed)	N
20	rs12440014	2.23353e-13	15	78908032	rs8042374	NA	Lung cancer	39764	18978787	Wang Y	39754	Nat Genet	www.ncbi.nlm.nih.gov/pubmed/18978787	Common 5p15.33 and 6p21.33 variants influence lung cancer risk.	5,095 European ancestry cases, 5,200 European ancestry controls	2,448 European ancestry cases, 2,983 European ancestry controls	15q25.1	NR	CHRNA3			ENSG00000080644	NA	NA	rs8042374-?	rs8042374	0	8042374	intron_variant	0	NR	8E-12	11.0969		NA		Illumina [223891]	N
20	rs12440014	2.23353e-13	15	78908032	rs8042374	NA	Post bronchodilator FEV1	42657	26634245	Lutz SM	42341	BMC Genet	www.ncbi.nlm.nih.gov/pubmed/26634245	A genome-wide association study identifies risk loci for spirometric measures among smokers of European and African ancestry.	10,094 European ancestry current and former smoker individuals, 3,260 African American current and former smoker individuals, 178 current and former smoker individuals	NA	15q25.1	CHRNA3	CHRNA3			ENSG00000080644	NA	NA	rs8042374-A	rs8042374	0	8042374	intron_variant	0	0.627	1E-7	7		0.054	NR unit decrease	Illumina [NR] (imputed)	N
20	rs12440014	2.23353e-13	15	78908032	rs8042374	NA	Autism spectrum disorder or schizophrenia	42963	28540026	Anney RJL	42877	Mol Autism	www.ncbi.nlm.nih.gov/pubmed/28540026	Meta-analysis of GWAS of over 16,000 individuals with autism spectrum disorder highlights a novel locus at 10q24.32 and a significant overlap with schizophrenia.	schizophrenia cases and controls (see Ripke, 2014), up to 6,197 European ancestry ASD cases, up to 7,377 European ancestry controls, up to 1,190 ASD cases, up to 1,190 controls	NA	15q25.1	ADAMTS7, CHRNA3, CHRNA5, CHRNB4, HYKK, IREB2, LOC646938, PSMA4	CHRNA3			ENSG00000080644	NA	NA	rs8042374-A	rs8042374	0	8042374	intron_variant	0	NR	5E-10	9.30103		1.07	[1.05-1.10]	Affymetrix, Illumina [NR]	N
20	rs12440014	2.23353e-13	15	78908154	rs8043009	NA	Schizophrenia	43696	31268507	Periyasamy S	43649	JAMA Psychiatry	www.ncbi.nlm.nih.gov/pubmed/31268507	Association of Schizophrenia Risk With Disordered Niacin Metabolism in an Indian Genome-wide Association Study.	816 Indian ancestry cases, 900 Indian ancestry controls, 505 Indian ancestry cases and 871 Indian ancestry controls from 405 families, up to 36,989 European and unknown ancestry cases, up to 113,075 European and unknown ancestry controls	NA	15q25.1	NR	CHRNA3			ENSG00000080644	NA	NA	rs8043009-?	rs8043009	0	8043009	intron_variant	0	NR	3E-12	11.5229		NA		Illumina [up to 5582932] (imputed)	N
20	rs12440014	2.23353e-13	15	78908154	rs8043009	NA	Post bronchodilator FEV1/FVC ratio	42657	26634245	Lutz SM	42341	BMC Genet	www.ncbi.nlm.nih.gov/pubmed/26634245	A genome-wide association study identifies risk loci for spirometric measures among smokers of European and African ancestry.	10,094 European ancestry current and former smoker individuals, 3,260 African American current and former smoker individuals, 178 current and former smoker individuals	NA	15q25.1	CHRNA3	CHRNA3			ENSG00000080644	NA	NA	rs8043009-C	rs8043009	0	8043009	intron_variant	0	0.237	3E-7	6.52288		0.01	unit increase	Illumina [NR] (imputed)	N
20	rs12440014	2.23353e-13	15	78908154	rs8043009	NA	Post bronchodilator FEV1	42657	26634245	Lutz SM	42341	BMC Genet	www.ncbi.nlm.nih.gov/pubmed/26634245	A genome-wide association study identifies risk loci for spirometric measures among smokers of European and African ancestry.	10,094 European ancestry current and former smoker individuals, 3,260 African American current and former smoker individuals, 178 current and former smoker individuals	NA	15q25.1	CHRNA3	CHRNA3			ENSG00000080644	NA	NA	rs8043009-C	rs8043009	0	8043009	intron_variant	0	0.236	6E-8	7.22185		0.055	NR unit increase	Illumina [NR] (imputed)	N
20	rs12440014	2.23353e-13	15	78908565	rs28681284	NA	Bipolar disorder (MTAG)	44111	32606422	Wu Y	44012	Transl Psychiatry	www.ncbi.nlm.nih.gov/pubmed/32606422	Multi-trait analysis for genome-wide association study of five psychiatric disorders.	65,682 individuals	NA	15q25.1	NR	CHRNA3			ENSG00000080644	NA	NA	rs28681284-?	rs28681284	0	28681284	intron_variant	0	NR	3E-8	7.52288		NA		NR [520857]	N
20	rs12440014	2.23353e-13	15	78908565	rs28681284	NA	Schizophrenia	43822	31740837	Lam M	43787	Nat Genet	www.ncbi.nlm.nih.gov/pubmed/31740837	Comparative genetic architectures of schizophrenia in East Asian and European populations.	22,778 East Asian ancestry cases, 35,362 East Asian ancestry controls, 33,640 European ancestry cases, 43,456 European ancestry controls	NA	15q25.1	NR	CHRNA3			ENSG00000080644	NA	NA	rs28681284-?	rs28681284	0	28681284	intron_variant	0	NR	3E-12	11.5229		1.08481	[1.06-1.11]	Affymetrix, Illumina [12447948] (imputed)	N
20	rs12440014	2.23353e-13	15	78908565	rs28681284	NA	Post bronchodilator FEV1/FVC ratio	42657	26634245	Lutz SM	42341	BMC Genet	www.ncbi.nlm.nih.gov/pubmed/26634245	A genome-wide association study identifies risk loci for spirometric measures among smokers of European and African ancestry.	10,094 European ancestry current and former smoker individuals, 3,260 African American current and former smoker individuals, 178 current and former smoker individuals	NA	15q25.1	CHRNA3	CHRNA3			ENSG00000080644	NA	NA	rs28681284-T	rs28681284	0	28681284	intron_variant	0	0.184	1E-6	6		0.011	unit increase	Illumina [NR] (imputed)	N
20	rs12440014	2.23353e-13	15	78908565	rs28681284	NA	Post bronchodilator FEV1	42657	26634245	Lutz SM	42341	BMC Genet	www.ncbi.nlm.nih.gov/pubmed/26634245	A genome-wide association study identifies risk loci for spirometric measures among smokers of European and African ancestry.	10,094 European ancestry current and former smoker individuals, 3,260 African American current and former smoker individuals, 178 current and former smoker individuals	NA	15q25.1	CHRNA3	CHRNA3			ENSG00000080644	NA	NA	rs28681284-T	rs28681284	0	28681284	intron_variant	0	0.185	2E-7	6.69897		0.061	NR unit increase	Illumina [NR] (imputed)	N
20	rs12440014	2.23353e-13	15	78908565	rs28681284	NA	Schizophrenia (MTAG)	44404	33479212	Yao X	44217	Transl Psychiatry	www.ncbi.nlm.nih.gov/pubmed/33479212	Integrative analysis of genome-wide association studies identifies novel loci associated with neuropsychiatric disorders.	at least 33,640 European ancestry cases, at least 43,456 European ancestry controls	NA	15q25.1	NR	CHRNA3			ENSG00000080644	NA	NA	rs28681284-T	rs28681284	0	28681284	intron_variant	0	0.2207	1E-12	12		0.0963388	[0.07-0.123] unit decrease	NR [NR]	N
20	rs12440014	2.23353e-13	15	78908565	rs28681284	NA	Bipolar disorder (MTAG)	44404	33479212	Yao X	44217	Transl Psychiatry	www.ncbi.nlm.nih.gov/pubmed/33479212	Integrative analysis of genome-wide association studies identifies novel loci associated with neuropsychiatric disorders.	at least 20,352 European ancestry cases, at least 31,358 European ancestry controls	NA	15q25.1	NR	CHRNA3			ENSG00000080644	NA	NA	rs28681284-T	rs28681284	0	28681284	intron_variant	0	0.2207	8E-9	8.09691		0.0786448	[0.052-0.105] unit decrease	NR [NR]	N
20	rs12440014	2.23353e-13	15	78908565	rs28681284	NA	Anorexia nervosa, attention-deficit/hyperactivity disorder, autism spectrum disorder, bipolar disorder, major depression, obsessive-compulsive disorder, schizophrenia, or Tourette syndrome (pleiotropy)	43872	31835028	Cross-Disorder Group of the Psychiatric Genomics Consortium	43800	Cell	www.ncbi.nlm.nih.gov/pubmed/31835028	Genomic Relationships, Novel Loci, and Pleiotropic Mechanisms across Eight Psychiatric Disorders.	19,009 European ancestry ADHD cases, 3,495 European ancestry anorexia cases, 18,381 European ancestry autism cases, 20,352 European ancestry bipolar disorder cases, 130,664 European ancestry major depression cases, 2,688 European ancestry OCD cases, 33,640 European ancestry schizophrenia cases, 4,645 European ancestry Tourette's cases, 494,162 European ancestry controls	NA	15q25.1	CHRNA3, CHRNB4	CHRNA3			ENSG00000080644	NA	NA	rs28681284-?	rs28681284	0	28681284	intron_variant	0	NR	6E-12	11.2218		NA		NR [6786993] (imputed)	N
20	rs12440014	2.23353e-13	15	78908565	rs28681284	NA	Schizophrenia	43517	30285260	Ikeda M	43376	Schizophr Bull	www.ncbi.nlm.nih.gov/pubmed/30285260	Genome-Wide Association Study Detected Novel Susceptibility Genes for Schizophrenia and Shared Trans-Populations/Diseases Genetic Effect.	14,023 East Asian ancestry cases, 33,640 European ancestry cases, 31,505 East Asian ancestry controls, 43,456 European ancestry controls	NA	15q25.1	CHRNA3	CHRNA3			ENSG00000080644	NA	NA	rs28681284-C	rs28681284	0	28681284	intron_variant	0	NR	6E-13	12.2218	(EA)	1.107	[1.08-1.13]	Illumina [6627481] (imputed)	N
20	rs12440014	2.23353e-13	15	78908565	rs28681284	NA	Smoking behaviour (cigarettes smoked per day)	43552	30643251	Liu M	43479	Nat Genet	www.ncbi.nlm.nih.gov/pubmed/30643251	Association studies of up to 1.2 million individuals yield new insights into the genetic etiology of tobacco and alcohol use.	up to 377,334 European ancestry individuals	NA	15q25.1	NR	CHRNA3			ENSG00000080644	NA	NA	rs28681284-T	rs28681284	0	28681284	intron_variant	0	0.21	2E-58	57.699	(Conditioned on chr15:78814046)	0.0486763	[0.043-0.055] unit decrease	NR [~ 10000000] (imputed)	N
20	rs12440014	2.23353e-13	15	78909070	rs4887069	NA	Post bronchodilator FEV1/FVC ratio	42657	26634245	Lutz SM	42341	BMC Genet	www.ncbi.nlm.nih.gov/pubmed/26634245	A genome-wide association study identifies risk loci for spirometric measures among smokers of European and African ancestry.	10,094 European ancestry current and former smoker individuals, 3,260 African American current and former smoker individuals, 178 current and former smoker individuals	NA	15q25.1	CHRNA3	CHRNA3			ENSG00000080644	NA	NA	rs4887069-A	rs4887069	0	4887069	intron_variant	0	0.756	2E-6	5.69897		0.01	unit decrease	Illumina [NR] (imputed)	N
20	rs12440014	2.23353e-13	15	78909070	rs4887069	NA	Post bronchodilator FEV1	42657	26634245	Lutz SM	42341	BMC Genet	www.ncbi.nlm.nih.gov/pubmed/26634245	A genome-wide association study identifies risk loci for spirometric measures among smokers of European and African ancestry.	10,094 European ancestry current and former smoker individuals, 3,260 African American current and former smoker individuals, 178 current and former smoker individuals	NA	15q25.1	CHRNA3	CHRNA3			ENSG00000080644	NA	NA	rs4887069-A	rs4887069	0	4887069	intron_variant	0	0.758	2E-7	6.69897		0.053	NR unit decrease	Illumina [NR] (imputed)	N
20	rs12440014	2.23353e-13	15	78909070	rs4887069	NA	Schizophrenia vs anorexia nervosa (ordinary least squares (OLS))	44313	33686288	Peyrot WJ	44263	Nat Genet	www.ncbi.nlm.nih.gov/pubmed/33686288	Identifying loci with different allele frequencies among cases of eight psychiatric disorders using CC-GWAS.	40,675 schizophrenia cases, 16,992 anorexia nervosa cases	NA	15q25.1		CHRNA3			ENSG00000080644	NA	NA	rs4887069-?	rs4887069	0	4887069	intron_variant	0	NR	4E-8	7.39794		0.0181	NR unit decrease	NR [4425810] (imputed)	N
20	rs12440014	2.23353e-13	15	78910258	rs3825845	NA	Post bronchodilator FEV1/FVC ratio	42657	26634245	Lutz SM	42341	BMC Genet	www.ncbi.nlm.nih.gov/pubmed/26634245	A genome-wide association study identifies risk loci for spirometric measures among smokers of European and African ancestry.	10,094 European ancestry current and former smoker individuals, 3,260 African American current and former smoker individuals, 178 current and former smoker individuals	NA	15q25.1	CHRNA3	CHRNA3			ENSG00000080644	NA	NA	rs3825845-T	rs3825845	0	3825845	intron_variant	0	0.213	5E-9	8.30103		0.013	unit increase	Illumina [NR] (imputed)	N
20	rs12440014	2.23353e-13	15	78910258	rs3825845	NA	Post bronchodilator FEV1	42657	26634245	Lutz SM	42341	BMC Genet	www.ncbi.nlm.nih.gov/pubmed/26634245	A genome-wide association study identifies risk loci for spirometric measures among smokers of European and African ancestry.	10,094 European ancestry current and former smoker individuals, 3,260 African American current and former smoker individuals, 178 current and former smoker individuals	NA	15q25.1	CHRNA3	CHRNA3			ENSG00000080644	NA	NA	rs3825845-T	rs3825845	0	3825845	intron_variant	0	0.212	5E-10	9.30103		0.066	NR unit increase	Illumina [NR] (imputed)	N
20	rs12440014	2.23353e-13	15	78910258	rs3825845	NA	Schizophrenia	43049	28991256	Li Z	43017	Nat Genet	www.ncbi.nlm.nih.gov/pubmed/28991256	Genome-wide association analysis identifies 30 new susceptibility loci for schizophrenia.	7,699 Chinese ancestry cases, 35,476 European ancestry cases, 18,327 Chinese ancestry controls, 46,839 European ancestry controls	4,384 Chinese ancestry cases, 5,770 Chinese ancestry controls	15q25.1	CHRNA3, PSMA4	CHRNA3			ENSG00000080644	NA	NA	rs3825845-C	rs3825845	0	3825845	intron_variant	0	NR	2E-10	9.69897		1.07296	[1.05-1.09]	Affymetrix, Illumina [up to 5107227] (imputed)	N
20	rs12440014	2.23353e-13	15	78910258	rs3825845	NA	Schizophrenia	43517	30285260	Ikeda M	43376	Schizophr Bull	www.ncbi.nlm.nih.gov/pubmed/30285260	Genome-Wide Association Study Detected Novel Susceptibility Genes for Schizophrenia and Shared Trans-Populations/Diseases Genetic Effect.	14,023 East Asian ancestry cases, 33,640 European ancestry cases, 31,505 East Asian ancestry controls, 43,456 European ancestry controls	NA	15q25.1	CHRNA3	CHRNA3			ENSG00000080644	NA	NA	rs3825845-C	rs3825845	0	3825845	intron_variant	0	NR	4E-10	9.39794		1.07296	[1.05-1.1]	Illumina [6627481] (imputed)	N
20	rs12440014	2.23353e-13	15	78910267	rs28669908	NA	Cognitive ability, years of educational attainment or schizophrenia (pleiotropy)	43712	31374203	Lam M	43678	Am J Hum Genet	www.ncbi.nlm.nih.gov/pubmed/31374203	Pleiotropic Meta-Analysis of Cognition, Education, and Schizophrenia Differentiates Roles of Early Neurodevelopmental and Adult Synaptic Pathways.	328,917 individuals with educational attainment measurements, 107,207 individuals with cognitive ability measurements, 77,096 European ancestry schizophrenia cases, 43,456 European ancestry controls	NA	15q25.1	CHRNA3	CHRNA3			ENSG00000080644	NA	NA	rs28669908-?	rs28669908	0	28669908	intron_variant	0	NR	5E-12	11.301		0.0172192	[0.012-0.022] unit increase	NR [7306098]	N
20	rs12440014	2.23353e-13	15	78910267	rs28669908	NA	Post bronchodilator FEV1/FVC ratio	42657	26634245	Lutz SM	42341	BMC Genet	www.ncbi.nlm.nih.gov/pubmed/26634245	A genome-wide association study identifies risk loci for spirometric measures among smokers of European and African ancestry.	10,094 European ancestry current and former smoker individuals, 3,260 African American current and former smoker individuals, 178 current and former smoker individuals	NA	15q25.1	CHRNA3	CHRNA3			ENSG00000080644	NA	NA	rs28669908-A	rs28669908	0	28669908	intron_variant	0	0.177	2E-6	5.69897		0.012	unit increase	Illumina [NR] (imputed)	N
20	rs12440014	2.23353e-13	15	78910267	rs28669908	NA	Post bronchodilator FEV1	42657	26634245	Lutz SM	42341	BMC Genet	www.ncbi.nlm.nih.gov/pubmed/26634245	A genome-wide association study identifies risk loci for spirometric measures among smokers of European and African ancestry.	10,094 European ancestry current and former smoker individuals, 3,260 African American current and former smoker individuals, 178 current and former smoker individuals	NA	15q25.1	CHRNA3	CHRNA3			ENSG00000080644	NA	NA	rs28669908-A	rs28669908	0	28669908	intron_variant	0	0.178	5E-8	7.30103		0.066	NR unit increase	Illumina [NR] (imputed)	N
20	rs12440014	2.23353e-13	15	78910462	rs8192478	NA	Post bronchodilator FEV1/FVC ratio	42657	26634245	Lutz SM	42341	BMC Genet	www.ncbi.nlm.nih.gov/pubmed/26634245	A genome-wide association study identifies risk loci for spirometric measures among smokers of European and African ancestry.	10,094 European ancestry current and former smoker individuals, 3,260 African American current and former smoker individuals, 178 current and former smoker individuals	NA	15q25.1	CHRNA3	CHRNA3			ENSG00000080644	NA	NA	rs8192478-A	rs8192478	0	8192478	intron_variant	0	0.68	1E-7	7		0.011	unit decrease	Illumina [NR] (imputed)	N
20	rs12440014	2.23353e-13	15	78910462	rs8192478	NA	Post bronchodilator FEV1	42657	26634245	Lutz SM	42341	BMC Genet	www.ncbi.nlm.nih.gov/pubmed/26634245	A genome-wide association study identifies risk loci for spirometric measures among smokers of European and African ancestry.	10,094 European ancestry current and former smoker individuals, 3,260 African American current and former smoker individuals, 178 current and former smoker individuals	NA	15q25.1	CHRNA3	CHRNA3			ENSG00000080644	NA	NA	rs8192478-A	rs8192478	0	8192478	intron_variant	0	0.684	2E-7	6.69897		0.052	NR unit decrease	Illumina [NR] (imputed)	N
20	rs12440014	2.23353e-13	15	78910463	rs8192477	NA	Post bronchodilator FEV1/FVC ratio	42657	26634245	Lutz SM	42341	BMC Genet	www.ncbi.nlm.nih.gov/pubmed/26634245	A genome-wide association study identifies risk loci for spirometric measures among smokers of European and African ancestry.	10,094 European ancestry current and former smoker individuals, 3,260 African American current and former smoker individuals, 178 current and former smoker individuals	NA	15q25.1	CHRNA3	CHRNA3			ENSG00000080644	NA	NA	rs8192477-C	rs8192477	0	8192477	intron_variant	0	0.32	1E-7	7		0.011	unit increase	Illumina [NR] (imputed)	N
20	rs12440014	2.23353e-13	15	78910463	rs8192477	NA	Post bronchodilator FEV1	42657	26634245	Lutz SM	42341	BMC Genet	www.ncbi.nlm.nih.gov/pubmed/26634245	A genome-wide association study identifies risk loci for spirometric measures among smokers of European and African ancestry.	10,094 European ancestry current and former smoker individuals, 3,260 African American current and former smoker individuals, 178 current and former smoker individuals	NA	15q25.1	CHRNA3	CHRNA3			ENSG00000080644	NA	NA	rs8192477-C	rs8192477	0	8192477	intron_variant	0	0.316	2E-7	6.69897		0.052	NR unit increase	Illumina [NR] (imputed)	N
20	rs12440014	2.23353e-13	15	78910463	rs8192477	NA	Drinks per week	44909	36477530	Saunders GRB	44902	Nature	www.ncbi.nlm.nih.gov/pubmed/36477530	Genetic diversity fuels gene discovery for tobacco and alcohol use.	2,428,851 European ancestry individuals	NA	15q25.1		CHRNA3			ENSG00000080644	NA	NA	rs8192477-C	rs8192477	0	8192477	intron_variant	0	0.277	1E-10	10		0.00668	[0.0046-0.0087] unit increase	NR [NR] (imputed)	N
20	rs12440014	2.23353e-13	15	78911181	rs8040868	NA	Lung function (FEV1/FVC)	43504	30595370	Kichaev G	43461	Am J Hum Genet	www.ncbi.nlm.nih.gov/pubmed/30595370	Leveraging Polygenic Functional Enrichment to Improve GWAS Power.	approximately 370,000 European ancestry individuals	NA	15q25.1		CHRNA3			ENSG00000080644	NA	NA	rs8040868-?	rs8040868	0	8040868	synonymous_variant	0	NR	3E-11	10.5229		NA		NR [~ 8900000] (imputed)	N
20	rs12440014	2.23353e-13	15	78911181	rs8040868	NA	Familial lung cancer	43326	29924316	Byun J	43270	Carcinogenesis	www.ncbi.nlm.nih.gov/pubmed/29924316	Genome-Wide Association Study of Familial Lung Cancer.	1,993 European ancestry cases, 33,960 European ancestry controls	NA	15q25.1	CHRNA3	CHRNA3			ENSG00000080644	NA	NA	rs8040868-C	rs8040868	0	8040868	synonymous_variant	0	0.42	4E-13	12.3979		1.33	[1.23-1.43]	Illumina [9327222] (imputed)	N
20	rs12440014	2.23353e-13	15	78911181	rs8040868	NA	Airflow obstruction in ever smokers	43882	31879980	German CA	43825	Genet Epidemiol	www.ncbi.nlm.nih.gov/pubmed/31879980	Ordered multinomial regression for genetic association analysis of ordinal phenotypes at Biobank scale.	2,534 European ancestry unaffected individuals, 607 European ancestry stage 1 individuals, 1,424 European ancestry stage 2 individuals, 909 European ancestry stage 3 individuals, 487 European ancestry stage 4 individuals	NA	15q25.1	NR	CHRNA3			ENSG00000080644	NA	NA	rs8040868-?	rs8040868	0	8040868	synonymous_variant	0	NR	3E-11	10.5229		NA		NR [630860]	N
20	rs12440014	2.23353e-13	15	78911181	rs8040868	NA	Cigarettes smoked per day (past)	44335	33082346	Xu K	44124	Nat Commun	www.ncbi.nlm.nih.gov/pubmed/33082346	Genome-wide association study of smoking trajectory and meta-analysis of smoking status in 842,000 individuals.	77,515 European ancestry individuals	NA	15q25.1		CHRNA3			ENSG00000080644	NA	NA	rs8040868-C	rs8040868	0	8040868	synonymous_variant	0	NR	2E-20	19.699		0.044	NR unit increase	Affymetrix [~ 79000000] (imputed)	N
20	rs12440014	2.23353e-13	15	78911181	rs8040868	NA	Obesity-related traits	41373	23251661	Comuzzie AG	41247	PLoS One	www.ncbi.nlm.nih.gov/pubmed/23251661	Novel genetic loci identified for the pathophysiology of childhood obesity in the Hispanic population.	815 Hispanic children from 263 families	NA	15q25.1	CHRNA3	CHRNA3			ENSG00000080644	NA	NA	rs8040868-G	rs8040868	0	8040868	synonymous_variant	0	0.239	6E-8	7.22185	(Sleep energy expenditure adj weight )	0.05	[NR] kcal/d increase	Illumina [899892]	N
20	rs12440014	2.23353e-13	15	78911181	rs8040868	NA	Pulmonary function (smoking interaction)	41332	23284291	Hancock DB	41263	PLoS Genet	www.ncbi.nlm.nih.gov/pubmed/23284291	Genome-wide joint meta-analysis of SNP and SNP-by-smoking interaction identifies novel loci for pulmonary function.	50,047 European ancestry individuals	NA	15q25.1	CHRNA3	CHRNA3			ENSG00000080644	NA	NA	rs8040868-T	rs8040868	0	8040868	synonymous_variant	0	NR	9E-8	7.04576	(FEV1/FVC, Pack-years)	NA		NR [~ 2500000] (imputed)	N
20	rs12440014	2.23353e-13	15	78911181	rs8040868	NA	Pulmonary function (smoking interaction)	41332	23284291	Hancock DB	41263	PLoS Genet	www.ncbi.nlm.nih.gov/pubmed/23284291	Genome-wide joint meta-analysis of SNP and SNP-by-smoking interaction identifies novel loci for pulmonary function.	50,047 European ancestry individuals	NA	15q25.1	CHRNA3	CHRNA3			ENSG00000080644	NA	NA	rs8040868-T	rs8040868	0	8040868	synonymous_variant	0	NR	7E-7	6.1549	(FEV1, Pack-years)	NA		NR [~ 2500000] (imputed)	N
20	rs12440014	2.23353e-13	15	78911181	rs8040868	NA	Post bronchodilator FEV1/FVC ratio	42657	26634245	Lutz SM	42341	BMC Genet	www.ncbi.nlm.nih.gov/pubmed/26634245	A genome-wide association study identifies risk loci for spirometric measures among smokers of European and African ancestry.	10,094 European ancestry current and former smoker individuals, 3,260 African American current and former smoker individuals, 178 current and former smoker individuals	NA	15q25.1	CHRNA3	CHRNA3			ENSG00000080644	NA	NA	rs8040868-T	rs8040868	0	8040868	synonymous_variant	0	0.433	9E-12	11.0458		0.012	unit increase	Illumina [NR] (imputed)	N
20	rs12440014	2.23353e-13	15	78911181	rs8040868	NA	Post bronchodilator FEV1	42657	26634245	Lutz SM	42341	BMC Genet	www.ncbi.nlm.nih.gov/pubmed/26634245	A genome-wide association study identifies risk loci for spirometric measures among smokers of European and African ancestry.	10,094 European ancestry current and former smoker individuals, 3,260 African American current and former smoker individuals, 178 current and former smoker individuals	NA	15q25.1	CHRNA3	CHRNA3			ENSG00000080644	NA	NA	rs8040868-T	rs8040868	0	8040868	synonymous_variant	0	0.434	1E-13	13		0.064	NR unit increase	Illumina [NR] (imputed)	N
20	rs12440014	2.23353e-13	15	78911181	rs8040868	NA	Post bronchodilator FEV1/FVC ratio in COPD	42657	26634245	Lutz SM	42341	BMC Genet	www.ncbi.nlm.nih.gov/pubmed/26634245	A genome-wide association study identifies risk loci for spirometric measures among smokers of European and African ancestry.	5,439 European ancestry current and former smoker cases, 821 African American current and former smoker cases	NA	15q25.1	CHRNA3	CHRNA3			ENSG00000080644	NA	NA	rs8040868-T	rs8040868	0	8040868	synonymous_variant	0	0.498	3E-6	5.52288		0.011	NR unit increase	Illumina [NR] (imputed)	N
20	rs12440014	2.23353e-13	15	78911181	rs8040868	NA	Pre bronchodilator FEV1	42657	26634245	Lutz SM	42341	BMC Genet	www.ncbi.nlm.nih.gov/pubmed/26634245	A genome-wide association study identifies risk loci for spirometric measures among smokers of European and African ancestry.	6,659 European ancestry current and former smoker individuals	NA	15q25.1	CHRNA3	CHRNA3			ENSG00000080644	NA	NA	rs8040868-?	rs8040868	0	8040868	synonymous_variant	0	NR	4E-11	10.3979		0.08504	unit decrease	Illumina [NR] (imputed)	N
20	rs12440014	2.23353e-13	15	78911181	rs8040868	NA	Pre bronchodilator FEV1/FVC ratio	42657	26634245	Lutz SM	42341	BMC Genet	www.ncbi.nlm.nih.gov/pubmed/26634245	A genome-wide association study identifies risk loci for spirometric measures among smokers of European and African ancestry.	6,659 European ancestry current and former smoker individuals	NA	15q25.1	CHRNA3	CHRNA3			ENSG00000080644	NA	NA	rs8040868-?	rs8040868	0	8040868	synonymous_variant	0	NR	2E-11	10.699		0.0173	unit decrease	Illumina [NR] (imputed)	N
20	rs12440014	2.23353e-13	15	78911181	rs8040868	NA	Squamous cell lung carcinoma	42996	28604730	McKay JD	42898	Nat Genet	www.ncbi.nlm.nih.gov/pubmed/28604730	Large-scale association analysis identifies new lung cancer susceptibility loci and heterogeneity in genetic susceptibility across histological subtypes.	7,426 European ancestry cases, 55,627 European ancestry controls	NA	15q25.1	CHRNA3	CHRNA3			ENSG00000080644	NA	NA	rs8040868-C	rs8040868	0	8040868	synonymous_variant	0	0.413519195	3E-41	40.5229		1.29044	[1.243425108-1.339233734]	Illumina [10439017] (imputed)	N
20	rs12440014	2.23353e-13	15	78911181	rs8040868	NA	Chronic obstructive pulmonary disease x current smoker interaction (2df)	44309	33106845	Kim W	44131	Am J Epidemiol	www.ncbi.nlm.nih.gov/pubmed/33106845	Genome-wide Gene-by-smoking Interaction Study of Chronic Obstructive Pulmonary Disease.	21,077 European ancestry cases, 179,689 European ancestry controls	NA	15q25.1	NR	CHRNA3			ENSG00000080644	NA	NA	rs8040868-C	rs8040868	0	8040868	synonymous_variant	0	0.39	8E-24	23.0969		NA	[NR]	Affymetrix [9886854] (imputed)	N
20	rs12440014	2.23353e-13	15	78911181	rs8040868	NA	Chronic obstructive pulmonary disease x current smoker interaction (main effect)	44309	33106845	Kim W	44131	Am J Epidemiol	www.ncbi.nlm.nih.gov/pubmed/33106845	Genome-wide Gene-by-smoking Interaction Study of Chronic Obstructive Pulmonary Disease.	21,077 European ancestry cases, 179,689 European ancestry controls	NA	15q25.1	NR	CHRNA3			ENSG00000080644	NA	NA	rs8040868-C	rs8040868	0	8040868	synonymous_variant	0	0.39	2E-8	7.69897		1.07	[1.05-1.1]	Affymetrix [9886854] (imputed)	N
20	rs12440014	2.23353e-13	15	78911181	rs8040868	NA	Chronic obstructive pulmonary disease in current smokers	44309	33106845	Kim W	44131	Am J Epidemiol	www.ncbi.nlm.nih.gov/pubmed/33106845	Genome-wide Gene-by-smoking Interaction Study of Chronic Obstructive Pulmonary Disease.	4,589 European ancestry cases, 10,001 European ancestry controls	NA	15q25.1	NR	CHRNA3			ENSG00000080644	NA	NA	rs8040868-C	rs8040868	0	8040868	synonymous_variant	0	0.39	7E-20	19.1549		1.3	[1.23-1.38]	Affymetrix [9886854] (imputed)	N
20	rs12440014	2.23353e-13	15	78911181	rs8040868	NA	Chronic obstructive pulmonary disease in non-current smokers	44309	33106845	Kim W	44131	Am J Epidemiol	www.ncbi.nlm.nih.gov/pubmed/33106845	Genome-wide Gene-by-smoking Interaction Study of Chronic Obstructive Pulmonary Disease.	16,488 European ancestry cases, 169,688 European ancestry controls	NA	15q25.1	NR	CHRNA3			ENSG00000080644	NA	NA	rs8040868-C	rs8040868	0	8040868	synonymous_variant	0	0.39	3E-8	7.52288		1.07	[1.05-1.1]	Affymetrix [9886854] (imputed)	N
20	rs12440014	2.23353e-13	15	78911181	rs8040868	NA	Smoking behaviour (cigarettes smoked per day)	43552	30643251	Liu M	43479	Nat Genet	www.ncbi.nlm.nih.gov/pubmed/30643251	Association studies of up to 1.2 million individuals yield new insights into the genetic etiology of tobacco and alcohol use.	up to 377,334 European ancestry individuals	NA	15q25.1	NR	CHRNA3			ENSG00000080644	NA	NA	rs8040868-C	rs8040868	0	8040868	synonymous_variant	0	0.4	2E-10	9.69897	(Conditioned on chr15:78906177, chr15:78849779, chr15:78908565, chr15:78814046)	0.016012	[0.011-0.021] unit increase	NR [~ 10000000] (imputed)	N
20	rs12440014	2.23353e-13	15	78911672	rs4243084	NA	Menarche (age at onset)	43504	30595370	Kichaev G	43461	Am J Hum Genet	www.ncbi.nlm.nih.gov/pubmed/30595370	Leveraging Polygenic Functional Enrichment to Improve GWAS Power.	approximately 242,000 European ancestry individuals	NA	15q25.1		CHRNA3			ENSG00000080644	NA	NA	rs4243084-?	rs4243084	0	4243084	intron_variant	0	NR	1E-7	7		NA		NR [~ 8900000] (imputed)	N
20	rs12440014	2.23353e-13	15	78911672	rs4243084	NA	Post bronchodilator FEV1 in COPD	42657	26634245	Lutz SM	42341	BMC Genet	www.ncbi.nlm.nih.gov/pubmed/26634245	A genome-wide association study identifies risk loci for spirometric measures among smokers of European and African ancestry.	5,439 European ancestry current and former smoker cases, 821 African American current and former smoker cases	NA	15q25.1	CHRNA3	CHRNA3			ENSG00000080644	NA	NA	rs4243084-C	rs4243084	0	4243084	intron_variant	0	0.384	5E-6	5.30103		0.044	NR unit decrease	Illumina [NR] (imputed)	N
20	rs12440014	2.23353e-13	15	78911672	rs4243084	NA	Post bronchodilator FEV1/FVC ratio	42657	26634245	Lutz SM	42341	BMC Genet	www.ncbi.nlm.nih.gov/pubmed/26634245	A genome-wide association study identifies risk loci for spirometric measures among smokers of European and African ancestry.	10,094 European ancestry current and former smoker individuals, 3,260 African American current and former smoker individuals, 178 current and former smoker individuals	NA	15q25.1	CHRNA3	CHRNA3			ENSG00000080644	NA	NA	rs4243084-C	rs4243084	0	4243084	intron_variant	0	0.335	2E-14	13.699		0.014	unit decrease	Illumina [NR] (imputed)	N
20	rs12440014	2.23353e-13	15	78911672	rs4243084	NA	Post bronchodilator FEV1	42657	26634245	Lutz SM	42341	BMC Genet	www.ncbi.nlm.nih.gov/pubmed/26634245	A genome-wide association study identifies risk loci for spirometric measures among smokers of European and African ancestry.	10,094 European ancestry current and former smoker individuals, 3,260 African American current and former smoker individuals, 178 current and former smoker individuals	NA	15q25.1	CHRNA3	CHRNA3			ENSG00000080644	NA	NA	rs4243084-C	rs4243084	0	4243084	intron_variant	0	0.338	8E-14	13.0969		0.07	NR unit decrease	Illumina [NR] (imputed)	N
20	rs12440014	2.23353e-13	15	78911672	rs4243084	NA	Post bronchodilator FEV1/FVC ratio in COPD	42657	26634245	Lutz SM	42341	BMC Genet	www.ncbi.nlm.nih.gov/pubmed/26634245	A genome-wide association study identifies risk loci for spirometric measures among smokers of European and African ancestry.	5,439 European ancestry current and former smoker cases, 821 African American current and former smoker cases	NA	15q25.1	CHRNA3	CHRNA3			ENSG00000080644	NA	NA	rs4243084-C	rs4243084	0	4243084	intron_variant	0	0.403	3E-7	6.52288		0.012	NR unit decrease	Illumina [NR] (imputed)	N
20	rs12440014	2.23353e-13	15	78914230	rs13329271	NA	Smoking behaviour (cigarettes smoked per day)	43839	31089300	Matoba N	43549	Nat Hum Behav	www.ncbi.nlm.nih.gov/pubmed/31089300	GWAS of smoking behaviour in 165,436 Japanese people reveals seven new loci and shared genetic architecture.	72,655 Japanese ancestry individuals	NA	15q25.1	CHRNA3	CHRNA3 - CHRNB4	ENSG00000080644	ENSG00000117971		593	2223	rs13329271-C	rs13329271	0	13329271	intergenic_variant	1	0.516	3E-16	15.5229		0.044	[-0.10496-0.19296] unit decrease	Illumina [5961480] (imputed)	N
20	rs12440014	2.23353e-13	15	78914230	rs13329271	NA	Smoking behaviour (cigarettes smoked per day)	43839	31089300	Matoba N	43549	Nat Hum Behav	www.ncbi.nlm.nih.gov/pubmed/31089300	GWAS of smoking behaviour in 165,436 Japanese people reveals seven new loci and shared genetic architecture.	58,784 Japanese ancestry males	NA	15q25.1	CHRNA3	CHRNA3 - CHRNB4	ENSG00000080644	ENSG00000117971		593	2223	rs13329271-C	rs13329271	0	13329271	intergenic_variant	1	0.516	2E-13	12.699		0.044	[-0.14808-0.23608] unit decrease	Illumina [6108828] (imputed)	N
20	rs12440014	2.23353e-13	15	78914230	rs13329271	NA	Post bronchodilator FEV1/FVC ratio	42657	26634245	Lutz SM	42341	BMC Genet	www.ncbi.nlm.nih.gov/pubmed/26634245	A genome-wide association study identifies risk loci for spirometric measures among smokers of European and African ancestry.	10,094 European ancestry current and former smoker individuals, 3,260 African American current and former smoker individuals, 178 current and former smoker individuals	NA	15q25.1	Intergenic	CHRNA3 - CHRNB4	ENSG00000080644	ENSG00000117971		593	2223	rs13329271-A	rs13329271	0	13329271	intergenic_variant	1	0.779	6E-8	7.22185		0.012	unit decrease	Illumina [NR] (imputed)	N
20	rs12440014	2.23353e-13	15	78914230	rs13329271	NA	Post bronchodilator FEV1	42657	26634245	Lutz SM	42341	BMC Genet	www.ncbi.nlm.nih.gov/pubmed/26634245	A genome-wide association study identifies risk loci for spirometric measures among smokers of European and African ancestry.	10,094 European ancestry current and former smoker individuals, 3,260 African American current and former smoker individuals, 178 current and former smoker individuals	NA	15q25.1	Intergenic	CHRNA3 - CHRNB4	ENSG00000080644	ENSG00000117971		593	2223	rs13329271-A	rs13329271	0	13329271	intergenic_variant	1	0.78	4E-9	8.39794		0.063	NR unit decrease	Illumina [NR] (imputed)	N
20	rs12440014	2.23353e-13	15	78914534	rs8039449	NA	Post bronchodilator FEV1/FVC ratio	42657	26634245	Lutz SM	42341	BMC Genet	www.ncbi.nlm.nih.gov/pubmed/26634245	A genome-wide association study identifies risk loci for spirometric measures among smokers of European and African ancestry.	10,094 European ancestry current and former smoker individuals, 3,260 African American current and former smoker individuals, 178 current and former smoker individuals	NA	15q25.1	Intergenic	CHRNA3 - CHRNB4	ENSG00000080644	ENSG00000117971		897	1919	rs8039449-T	rs8039449	0	8039449	intergenic_variant	1	0.361	2E-12	11.699		0.013	unit decrease	Illumina [NR] (imputed)	N
20	rs12440014	2.23353e-13	15	78914534	rs8039449	NA	Post bronchodilator FEV1	42657	26634245	Lutz SM	42341	BMC Genet	www.ncbi.nlm.nih.gov/pubmed/26634245	A genome-wide association study identifies risk loci for spirometric measures among smokers of European and African ancestry.	10,094 European ancestry current and former smoker individuals, 3,260 African American current and former smoker individuals, 178 current and former smoker individuals	NA	15q25.1	Intergenic	CHRNA3 - CHRNB4	ENSG00000080644	ENSG00000117971		897	1919	rs8039449-T	rs8039449	0	8039449	intergenic_variant	1	0.364	2E-11	10.699		0.062	NR unit decrease	Illumina [NR] (imputed)	N
20	rs12440014	2.23353e-13	15	78914534	rs8039449	NA	Post bronchodilator FEV1/FVC ratio in COPD	42657	26634245	Lutz SM	42341	BMC Genet	www.ncbi.nlm.nih.gov/pubmed/26634245	A genome-wide association study identifies risk loci for spirometric measures among smokers of European and African ancestry.	5,439 European ancestry current and former smoker cases, 821 African American current and former smoker cases	NA	15q25.1	Intergenic	CHRNA3 - CHRNB4	ENSG00000080644	ENSG00000117971		897	1919	rs8039449-T	rs8039449	0	8039449	intergenic_variant	1	0.429	1E-6	6		0.012	NR unit decrease	Illumina [NR] (imputed)	N
20	rs12440014	2.23353e-13	15	78915245	rs6495309	NA	Post bronchodilator FEV1/FVC ratio	42657	26634245	Lutz SM	42341	BMC Genet	www.ncbi.nlm.nih.gov/pubmed/26634245	A genome-wide association study identifies risk loci for spirometric measures among smokers of European and African ancestry.	10,094 European ancestry current and former smoker individuals, 3,260 African American current and former smoker individuals, 178 current and former smoker individuals	NA	15q25.1	Intergenic	CHRNA3 - CHRNB4	ENSG00000080644	ENSG00000117971		1608	1208	rs6495309-T	rs6495309	0	6495309	upstream_gene_variant	1	0.367	5E-8	7.30103		0.012	unit increase	Illumina [NR] (imputed)	N
20	rs12440014	2.23353e-13	15	78915245	rs6495309	NA	Post bronchodilator FEV1	42657	26634245	Lutz SM	42341	BMC Genet	www.ncbi.nlm.nih.gov/pubmed/26634245	A genome-wide association study identifies risk loci for spirometric measures among smokers of European and African ancestry.	10,094 European ancestry current and former smoker individuals, 3,260 African American current and former smoker individuals, 178 current and former smoker individuals	NA	15q25.1	Intergenic	CHRNA3 - CHRNB4	ENSG00000080644	ENSG00000117971		1608	1208	rs6495309-T	rs6495309	0	6495309	upstream_gene_variant	1	0.367	5E-9	8.30103		0.063	NR unit increase	Illumina [NR] (imputed)	N
20	rs12440014	2.23353e-13	15	78915245	rs6495309	NA	RBC levels of Octanoic acid (caprylate)	45030	36395887	Moore A	44879	J Biol Chem	www.ncbi.nlm.nih.gov/pubmed/36395887	Genome-wide metabolite quantitative trait loci analysis (mQTL) in red blood cells from volunteer blood donors.	243 individuals	NA	15q25.1		CHRNA3 - CHRNB4	ENSG00000080644	ENSG00000117971		1608	1208	rs6495309-C	rs6495309	0	6495309	upstream_gene_variant	1	0.73	5E-8	7.30103		0.55	[0.35-0.75] unit increase	NR [811782] (imputed)	N
20	rs12440014	2.23353e-13	15	78915864	rs10851907	NA	Number of decayed, missing and filled tooth surfaces or use of dentures	43678	31235808	Shungin D	43640	Nat Commun	www.ncbi.nlm.nih.gov/pubmed/31235808	Genome-wide analysis of dental caries and periodontitis combining clinical and self-reported data.	14,976 European ancestry individuals with decayed, missing or filled tooth surface measurement, 11,816 Hispanic/Latino individuals with decayed, missing or filled tooth surface measurement, 77,714 European ancestry dentures cases, 383,317 European ancestry controls	NA	15q25.1	CHRNA3	CHRNA3 - CHRNB4	ENSG00000080644	ENSG00000117971		2227	589	rs10851907-A	rs10851907	0	10851907	regulatory_region_variant	1	0.41	1E-9	9		0.016	[0.011-0.021] unit increase	Affymetrix, Illumina [~ 8900000] (imputed)	N
20	rs12440014	2.23353e-13	15	78915864	rs10851907	NA	Dentures	43678	31235808	Shungin D	43640	Nat Commun	www.ncbi.nlm.nih.gov/pubmed/31235808	Genome-wide analysis of dental caries and periodontitis combining clinical and self-reported data.	77,714 European ancestry cases, 383,317 European ancestry controls	NA	15q25.1	CHRNA3	CHRNA3 - CHRNB4	ENSG00000080644	ENSG00000117971		2227	589	rs10851907-A	rs10851907	0	10851907	regulatory_region_variant	1	0.41	1E-9	9		0.034	[0.023-0.045] unit increase	Affymetrix [at least 8900000] (imputed)	N
20	rs12440014	2.23353e-13	15	78915864	rs10851907	NA	Peripheral artery disease	43698	31285632	Klarin D	43654	Nat Med	www.ncbi.nlm.nih.gov/pubmed/31285632	Genome-wide association study of peripheral artery disease in the Million Veteran Program.	24,009 European ancestry cases, 150,983 European ancestry controls, 5,373 African ancestry cases, 42,485 African ancestry controls, 1,925 Hispanic cases, 18,285 Hispanic controls	5,117 European ancestry cases, 389,291 European ancestry controls	15q25.1	CHRNA3	CHRNA3 - CHRNB4	ENSG00000080644	ENSG00000117971		2227	589	rs10851907-A	rs10851907	0	10851907	regulatory_region_variant	1	0.4105	1E-13	13		1.06	[1.05-1.08]	Affymetrix [at least 20323458] (imputed)	N
20	rs12440014	2.23353e-13	15	78915864	rs10851907	NA	Post bronchodilator FEV1/FVC ratio	42657	26634245	Lutz SM	42341	BMC Genet	www.ncbi.nlm.nih.gov/pubmed/26634245	A genome-wide association study identifies risk loci for spirometric measures among smokers of European and African ancestry.	10,094 European ancestry current and former smoker individuals, 3,260 African American current and former smoker individuals, 178 current and former smoker individuals	NA	15q25.1	Intergenic	CHRNA3 - CHRNB4	ENSG00000080644	ENSG00000117971		2227	589	rs10851907-A	rs10851907	0	10851907	regulatory_region_variant	1	0.445	2E-12	11.699		0.012	unit decrease	Illumina [NR] (imputed)	N
20	rs12440014	2.23353e-13	15	78915864	rs10851907	NA	Post bronchodilator FEV1	42657	26634245	Lutz SM	42341	BMC Genet	www.ncbi.nlm.nih.gov/pubmed/26634245	A genome-wide association study identifies risk loci for spirometric measures among smokers of European and African ancestry.	10,094 European ancestry current and former smoker individuals, 3,260 African American current and former smoker individuals, 178 current and former smoker individuals	NA	15q25.1	Intergenic	CHRNA3 - CHRNB4	ENSG00000080644	ENSG00000117971		2227	589	rs10851907-A	rs10851907	0	10851907	regulatory_region_variant	1	0.446	3E-13	12.5229		0.063	NR unit decrease	Illumina [NR] (imputed)	N
20	rs12440014	2.23353e-13	15	78915864	rs10851907	NA	Post bronchodilator FEV1/FVC ratio in COPD	42657	26634245	Lutz SM	42341	BMC Genet	www.ncbi.nlm.nih.gov/pubmed/26634245	A genome-wide association study identifies risk loci for spirometric measures among smokers of European and African ancestry.	5,439 European ancestry current and former smoker cases, 821 African American current and former smoker cases	NA	15q25.1	Intergenic	CHRNA3 - CHRNB4	ENSG00000080644	ENSG00000117971		2227	589	rs10851907-A	rs10851907	0	10851907	regulatory_region_variant	1	0.476	3E-6	5.52288		0.011	NR unit decrease	Illumina [NR] (imputed)	N
20	rs12440014	2.23353e-13	15	78915864	rs10851907	NA	Peripheral artery disease	44537	34601942	van Zuydam NR	44473	Circ Genom Precis Med	www.ncbi.nlm.nih.gov/pubmed/34601942	Genome-Wide Association Study of Peripheral Artery Disease.	12,086 European ancestry cases, 449,548 European ancestry controls	31,307 cases, 211,753 controls, 3,164 East Asian ancestry cases, 20,134 East Asian ancestry controls	15q25.1		CHRNA3 - CHRNB4	ENSG00000080644	ENSG00000117971		2227	589	rs10851907-A	rs10851907	0	10851907	regulatory_region_variant	1	0.41	1E-35	35		1.06	[1.05-1.07]	Affymetrix, Illumina [NR] (imputed)	N
20	rs12440014	2.23353e-13	15	78915872	rs55958997	NA	Exhaled carbon monoxide levels	42175	25072098	Bloom AJ	41883	Ann Am Thorac Soc	www.ncbi.nlm.nih.gov/pubmed/25072098	Beyond cigarettes per day. A genome-wide association study of the biomarker carbon monoxide.	1,521 European ancestry smoker individuals, 247 African American smoker individuals	NA	15q25.1	CHRNA5, CHRNB4, CHRNA3	CHRNA3 - CHRNB4	ENSG00000080644	ENSG00000117971		2235	581	rs55958997-?	rs55958997	0	55958997	regulatory_region_variant	1	NR	2E-9	8.69897	(EA)	2.75	[1.86-3.64] unit increase	Illumina [NR]	N
20	rs12440014	2.23353e-13	15	78915872	rs55958997	NA	Post bronchodilator FEV1/FVC ratio	42657	26634245	Lutz SM	42341	BMC Genet	www.ncbi.nlm.nih.gov/pubmed/26634245	A genome-wide association study identifies risk loci for spirometric measures among smokers of European and African ancestry.	10,094 European ancestry current and former smoker individuals, 3,260 African American current and former smoker individuals, 178 current and former smoker individuals	NA	15q25.1	Intergenic	CHRNA3 - CHRNB4	ENSG00000080644	ENSG00000117971		2235	581	rs55958997-A	rs55958997	0	55958997	regulatory_region_variant	1	0.365	1E-13	13		0.014	unit decrease	Illumina [NR] (imputed)	N
20	rs12440014	2.23353e-13	15	78915872	rs55958997	NA	Post bronchodilator FEV1	42657	26634245	Lutz SM	42341	BMC Genet	www.ncbi.nlm.nih.gov/pubmed/26634245	A genome-wide association study identifies risk loci for spirometric measures among smokers of European and African ancestry.	10,094 European ancestry current and former smoker individuals, 3,260 African American current and former smoker individuals, 178 current and former smoker individuals	NA	15q25.1	Intergenic	CHRNA3 - CHRNB4	ENSG00000080644	ENSG00000117971		2235	581	rs55958997-A	rs55958997	0	55958997	regulatory_region_variant	1	0.368	6E-13	12.2218		0.066	NR unit decrease	Illumina [NR] (imputed)	N
20	rs12440014	2.23353e-13	15	78915872	rs55958997	NA	Post bronchodilator FEV1/FVC ratio in COPD	42657	26634245	Lutz SM	42341	BMC Genet	www.ncbi.nlm.nih.gov/pubmed/26634245	A genome-wide association study identifies risk loci for spirometric measures among smokers of European and African ancestry.	5,439 European ancestry current and former smoker cases, 821 African American current and former smoker cases	NA	15q25.1	Intergenic	CHRNA3 - CHRNB4	ENSG00000080644	ENSG00000117971		2235	581	rs55958997-A	rs55958997	0	55958997	regulatory_region_variant	1	0.425	7E-7	6.1549		0.012	NR unit decrease	Illumina [NR] (imputed)	N
20	rs12440014	2.23353e-13	15	78915872	rs55958997	NA	Abdominal aortic aneurysm	44302	32981348	Klarin D	44102	Circulation	www.ncbi.nlm.nih.gov/pubmed/32981348	Genetic Architecture of Abdominal Aortic Aneurysm in the Million Veteran Program.	7,642 European ancestry cases, 172,172 European ancestry controls	2,835 European ancestry cases, 107,469 European ancestry controls	15q25.1	CHRNA3	CHRNA3 - CHRNB4	ENSG00000080644	ENSG00000117971		2235	581	rs55958997-A	rs55958997	0	55958997	regulatory_region_variant	1	0.3679	9E-14	13.0458		1.12	1.09-1.16	Affymetrix [18689289] (imputed)	N
20	rs12440014	2.23353e-13	15	78917399	rs1948	NA	Benign childhood epilepsy with centro-temporal spikes	44089	32580138	Shi XY	44003	EBioMedicine	www.ncbi.nlm.nih.gov/pubmed/32580138	Identification of susceptibility variants to benign childhood epilepsy with centro-temporal spikes (BECTS) in Chinese Han population.	1,738 Han Chinese ancestry cases, 6,592 Han Chinese ancestry controls	NA	15q25.1	CHRNB4, CHRNA3, LOC390612	CHRNB4			ENSG00000117971	NA	NA	rs1948-?	rs1948	0	1948	synonymous_variant	0	NR	2E-6	5.69897		1.22	[1.12-1.32]	Illumina [5352724] (imputed)	N
20	rs12440014	2.23353e-13	15	78920935	rs12593950	NA	Post bronchodilator FEV1/FVC ratio	42657	26634245	Lutz SM	42341	BMC Genet	www.ncbi.nlm.nih.gov/pubmed/26634245	A genome-wide association study identifies risk loci for spirometric measures among smokers of European and African ancestry.	10,094 European ancestry current and former smoker individuals, 3,260 African American current and former smoker individuals, 178 current and former smoker individuals	NA	15q25.1	CHRNB4	CHRNB4			ENSG00000117971	NA	NA	rs12593950-C	rs12593950	0	12593950	intron_variant	0	0.234	1E-7	7		0.012	unit increase	Illumina [NR] (imputed)	N
20	rs12440014	2.23353e-13	15	78920935	rs12593950	NA	Post bronchodilator FEV1	42657	26634245	Lutz SM	42341	BMC Genet	www.ncbi.nlm.nih.gov/pubmed/26634245	A genome-wide association study identifies risk loci for spirometric measures among smokers of European and African ancestry.	10,094 European ancestry current and former smoker individuals, 3,260 African American current and former smoker individuals, 178 current and former smoker individuals	NA	15q25.1	CHRNB4	CHRNB4			ENSG00000117971	NA	NA	rs12593950-C	rs12593950	0	12593950	intron_variant	0	0.232	4E-9	8.39794		0.063	NR unit increase	Illumina [NR] (imputed)	N
20	rs12440014	2.23353e-13	15	78922638	rs2869548	NA	Post bronchodilator FEV1/FVC ratio	42657	26634245	Lutz SM	42341	BMC Genet	www.ncbi.nlm.nih.gov/pubmed/26634245	A genome-wide association study identifies risk loci for spirometric measures among smokers of European and African ancestry.	10,094 European ancestry current and former smoker individuals, 3,260 African American current and former smoker individuals, 178 current and former smoker individuals	NA	15q25.1	CHRNB4	CHRNB4			ENSG00000117971	NA	NA	rs2869548-A	rs2869548	0	2869548	intron_variant	0	0.364	6E-14	13.2218		0.016	unit decrease	Illumina [NR] (imputed)	N
20	rs12440014	2.23353e-13	15	78922638	rs2869548	NA	Post bronchodilator FEV1	42657	26634245	Lutz SM	42341	BMC Genet	www.ncbi.nlm.nih.gov/pubmed/26634245	A genome-wide association study identifies risk loci for spirometric measures among smokers of European and African ancestry.	10,094 European ancestry current and former smoker individuals, 3,260 African American current and former smoker individuals, 178 current and former smoker individuals	NA	15q25.1	CHRNB4	CHRNB4			ENSG00000117971	NA	NA	rs2869548-A	rs2869548	0	2869548	intron_variant	0	0.367	4E-13	12.3979		0.074	NR unit decrease	Illumina [NR] (imputed)	N
20	rs12440014	2.23353e-13	15	78922638	rs2869548	NA	Post bronchodilator FEV1/FVC ratio in COPD	42657	26634245	Lutz SM	42341	BMC Genet	www.ncbi.nlm.nih.gov/pubmed/26634245	A genome-wide association study identifies risk loci for spirometric measures among smokers of European and African ancestry.	5,439 European ancestry current and former smoker cases, 821 African American current and former smoker cases	NA	15q25.1	CHRNB4	CHRNB4			ENSG00000117971	NA	NA	rs2869548-A	rs2869548	0	2869548	intron_variant	0	0.421	3E-7	6.52288		0.013	NR unit decrease	Illumina [NR] (imputed)	N
20	rs12440014	2.23353e-13	15	78923987	rs17487223	NA	Post bronchodilator FEV1/FVC ratio	42657	26634245	Lutz SM	42341	BMC Genet	www.ncbi.nlm.nih.gov/pubmed/26634245	A genome-wide association study identifies risk loci for spirometric measures among smokers of European and African ancestry.	10,094 European ancestry current and former smoker individuals, 3,260 African American current and former smoker individuals, 178 current and former smoker individuals	NA	15q25.1	CHRNB4	CHRNB4			ENSG00000117971	NA	NA	rs17487223-T	rs17487223	0	17487223	intron_variant	0	0.349	3E-15	14.5229		0.016	unit decrease	Illumina [NR] (imputed)	N
20	rs12440014	2.23353e-13	15	78923987	rs17487223	NA	Post bronchodilator FEV1	42657	26634245	Lutz SM	42341	BMC Genet	www.ncbi.nlm.nih.gov/pubmed/26634245	A genome-wide association study identifies risk loci for spirometric measures among smokers of European and African ancestry.	10,094 European ancestry current and former smoker individuals, 3,260 African American current and former smoker individuals, 178 current and former smoker individuals	NA	15q25.1	CHRNB4	CHRNB4			ENSG00000117971	NA	NA	rs17487223-T	rs17487223	0	17487223	intron_variant	0	0.353	2E-14	13.699		0.076	NR unit decrease	Illumina [NR] (imputed)	N
20	rs12440014	2.23353e-13	15	78923987	rs17487223	NA	Post bronchodilator FEV1/FVC ratio in COPD	42657	26634245	Lutz SM	42341	BMC Genet	www.ncbi.nlm.nih.gov/pubmed/26634245	A genome-wide association study identifies risk loci for spirometric measures among smokers of European and African ancestry.	5,439 European ancestry current and former smoker cases, 821 African American current and former smoker cases	NA	15q25.1	CHRNB4	CHRNB4			ENSG00000117971	NA	NA	rs17487223-T	rs17487223	0	17487223	intron_variant	0	0.416	4E-7	6.39794		0.012	NR unit decrease	Illumina [NR] (imputed)	N
20	rs12440014	2.23353e-13	15	78925435	rs4887072	NA	Parental longevity (mother's age at death or mother's attained age)	43847	31484785	Wright KM	43712	G3 (Bethesda)	www.ncbi.nlm.nih.gov/pubmed/31484785	A Prospective Analysis of Genetic Variants Associated with Human Lifespan.	up to 699,000 individuals	NA	15q25.1	CHRNA3/5	CHRNB4			ENSG00000117971	NA	NA	rs4887072-A	rs4887072	0	4887072	intron_variant	0	NR	2E-9	8.69897		NA		Illumina [458525]	N
20	rs12440014	2.23353e-13	15	78925435	rs4887072	NA	Post bronchodilator FEV1/FVC ratio	42657	26634245	Lutz SM	42341	BMC Genet	www.ncbi.nlm.nih.gov/pubmed/26634245	A genome-wide association study identifies risk loci for spirometric measures among smokers of European and African ancestry.	10,094 European ancestry current and former smoker individuals, 3,260 African American current and former smoker individuals, 178 current and former smoker individuals	NA	15q25.1	CHRNB4	CHRNB4			ENSG00000117971	NA	NA	rs4887072-A	rs4887072	0	4887072	intron_variant	0	0.778	2E-7	6.69897		0.012	unit decrease	Illumina [NR] (imputed)	N
20	rs12440014	2.23353e-13	15	78925435	rs4887072	NA	Post bronchodilator FEV1	42657	26634245	Lutz SM	42341	BMC Genet	www.ncbi.nlm.nih.gov/pubmed/26634245	A genome-wide association study identifies risk loci for spirometric measures among smokers of European and African ancestry.	10,094 European ancestry current and former smoker individuals, 3,260 African American current and former smoker individuals, 178 current and former smoker individuals	NA	15q25.1	CHRNB4	CHRNB4			ENSG00000117971	NA	NA	rs4887072-A	rs4887072	0	4887072	intron_variant	0	0.779	2E-8	7.69897		0.062	NR unit decrease	Illumina [NR] (imputed)	N
20	rs12440014	2.23353e-13	15	78926445	rs72743158	NA	Post bronchodilator FEV1/FVC ratio	42657	26634245	Lutz SM	42341	BMC Genet	www.ncbi.nlm.nih.gov/pubmed/26634245	A genome-wide association study identifies risk loci for spirometric measures among smokers of European and African ancestry.	10,094 European ancestry current and former smoker individuals, 3,260 African American current and former smoker individuals, 178 current and former smoker individuals	NA	15q25.1	CHRNB4	CHRNB4			ENSG00000117971	NA	NA	rs72743158-T	rs72743158	0	72743158	intron_variant	0	0.637	8E-14	13.0969		0.016	unit increase	Illumina [NR] (imputed)	N
20	rs12440014	2.23353e-13	15	78926445	rs72743158	NA	Post bronchodilator FEV1	42657	26634245	Lutz SM	42341	BMC Genet	www.ncbi.nlm.nih.gov/pubmed/26634245	A genome-wide association study identifies risk loci for spirometric measures among smokers of European and African ancestry.	10,094 European ancestry current and former smoker individuals, 3,260 African American current and former smoker individuals, 178 current and former smoker individuals	NA	15q25.1	CHRNB4	CHRNB4			ENSG00000117971	NA	NA	rs72743158-T	rs72743158	0	72743158	intron_variant	0	0.633	3E-13	12.5229		0.075	NR unit increase	Illumina [NR] (imputed)	N
20	rs12440014	2.23353e-13	15	78926445	rs72743158	NA	Post bronchodilator FEV1/FVC ratio in COPD	42657	26634245	Lutz SM	42341	BMC Genet	www.ncbi.nlm.nih.gov/pubmed/26634245	A genome-wide association study identifies risk loci for spirometric measures among smokers of European and African ancestry.	5,439 European ancestry current and former smoker cases, 821 African American current and former smoker cases	NA	15q25.1	CHRNB4	CHRNB4			ENSG00000117971	NA	NA	rs72743158-T	rs72743158	0	72743158	intron_variant	0	0.579	9E-7	6.04576		0.012	NR unit increase	Illumina [NR] (imputed)	N
20	rs12440014	2.23353e-13	15	78928399	rs67175876	NA	Post bronchodilator FEV1	42657	26634245	Lutz SM	42341	BMC Genet	www.ncbi.nlm.nih.gov/pubmed/26634245	A genome-wide association study identifies risk loci for spirometric measures among smokers of European and African ancestry.	10,094 European ancestry current and former smoker individuals, 3,260 African American current and former smoker individuals, 178 current and former smoker individuals	NA	15q25.1	CHRNB4	CHRNB4			ENSG00000117971	NA	NA	rs67175876-A	rs67175876	0	67175876	intron_variant	0	0.676	2E-7	6.69897		0.053	NR unit decrease	Illumina [NR] (imputed)	N
20	rs12440014	2.23353e-13	15	78944538	rs11633178	NA	Post bronchodilator FEV1/FVC ratio	42657	26634245	Lutz SM	42341	BMC Genet	www.ncbi.nlm.nih.gov/pubmed/26634245	A genome-wide association study identifies risk loci for spirometric measures among smokers of European and African ancestry.	10,094 European ancestry current and former smoker individuals, 3,260 African American current and former smoker individuals, 178 current and former smoker individuals	NA	15q25.1	CHRNB4	CHRNB4			ENSG00000117971	NA	NA	rs11633178-A	rs11633178	0	11633178	intron_variant	0	0.622	2E-9	8.69897		0.012	unit increase	Illumina [NR] (imputed)	N
20	rs12440014	2.23353e-13	15	78944538	rs11633178	NA	Post bronchodilator FEV1	42657	26634245	Lutz SM	42341	BMC Genet	www.ncbi.nlm.nih.gov/pubmed/26634245	A genome-wide association study identifies risk loci for spirometric measures among smokers of European and African ancestry.	10,094 European ancestry current and former smoker individuals, 3,260 African American current and former smoker individuals, 178 current and former smoker individuals	NA	15q25.1	CHRNB4	CHRNB4			ENSG00000117971	NA	NA	rs11633178-A	rs11633178	0	11633178	intron_variant	0	0.619	7E-9	8.1549		0.055	NR unit increase	Illumina [NR] (imputed)	N
20	rs12440014	2.23353e-13	15	78944718	rs11634351	NA	Post bronchodilator FEV1/FVC ratio	42657	26634245	Lutz SM	42341	BMC Genet	www.ncbi.nlm.nih.gov/pubmed/26634245	A genome-wide association study identifies risk loci for spirometric measures among smokers of European and African ancestry.	10,094 European ancestry current and former smoker individuals, 3,260 African American current and former smoker individuals, 178 current and former smoker individuals	NA	15q25.1	CHRNB4	CHRNB4			ENSG00000117971	NA	NA	rs11634351-A	rs11634351	0	11634351	intron_variant	0	0.387	3E-8	7.52288		0.011	unit decrease	Illumina [NR] (imputed)	N
20	rs12440014	2.23353e-13	15	78944718	rs11634351	NA	Post bronchodilator FEV1	42657	26634245	Lutz SM	42341	BMC Genet	www.ncbi.nlm.nih.gov/pubmed/26634245	A genome-wide association study identifies risk loci for spirometric measures among smokers of European and African ancestry.	10,094 European ancestry current and former smoker individuals, 3,260 African American current and former smoker individuals, 178 current and former smoker individuals	NA	15q25.1	CHRNB4	CHRNB4			ENSG00000117971	NA	NA	rs11634351-A	rs11634351	0	11634351	intron_variant	0	0.39	6E-8	7.22185		0.053	NR unit decrease	Illumina [NR] (imputed)	N
20	rs12440014	2.23353e-13	15	78947611	rs2170311	NA	Post bronchodilator FEV1/FVC ratio	42657	26634245	Lutz SM	42341	BMC Genet	www.ncbi.nlm.nih.gov/pubmed/26634245	A genome-wide association study identifies risk loci for spirometric measures among smokers of European and African ancestry.	10,094 European ancestry current and former smoker individuals, 3,260 African American current and former smoker individuals, 178 current and former smoker individuals	NA	15q25.1	CHRNB4	CHRNB4			ENSG00000117971	NA	NA	rs2170311-A	rs2170311	0	2170311	intron_variant	0	0.376	3E-9	8.52288		0.012	unit decrease	Illumina [NR] (imputed)	N
20	rs12440014	2.23353e-13	15	78947611	rs2170311	NA	Post bronchodilator FEV1	42657	26634245	Lutz SM	42341	BMC Genet	www.ncbi.nlm.nih.gov/pubmed/26634245	A genome-wide association study identifies risk loci for spirometric measures among smokers of European and African ancestry.	10,094 European ancestry current and former smoker individuals, 3,260 African American current and former smoker individuals, 178 current and former smoker individuals	NA	15q25.1	CHRNB4	CHRNB4			ENSG00000117971	NA	NA	rs2170311-A	rs2170311	0	2170311	intron_variant	0	0.379	8E-9	8.09691		0.055	NR unit decrease	Illumina [NR] (imputed)	N
20	rs12440014	2.23353e-13	15	78948319	rs11638830	NA	Post bronchodilator FEV1/FVC ratio	42657	26634245	Lutz SM	42341	BMC Genet	www.ncbi.nlm.nih.gov/pubmed/26634245	A genome-wide association study identifies risk loci for spirometric measures among smokers of European and African ancestry.	10,094 European ancestry current and former smoker individuals, 3,260 African American current and former smoker individuals, 178 current and former smoker individuals	NA	15q25.1	CHRNB4	CHRNB4			ENSG00000117971	NA	NA	rs11638830-C	rs11638830	0	11638830	intron_variant	0	0.387	2E-8	7.69897		0.011	unit decrease	Illumina [NR] (imputed)	N
20	rs12440014	2.23353e-13	15	78948319	rs11638830	NA	Post bronchodilator FEV1	42657	26634245	Lutz SM	42341	BMC Genet	www.ncbi.nlm.nih.gov/pubmed/26634245	A genome-wide association study identifies risk loci for spirometric measures among smokers of European and African ancestry.	10,094 European ancestry current and former smoker individuals, 3,260 African American current and former smoker individuals, 178 current and former smoker individuals	NA	15q25.1	CHRNB4	CHRNB4			ENSG00000117971	NA	NA	rs11638830-C	rs11638830	0	11638830	intron_variant	0	0.39	7E-8	7.1549		0.052	NR unit decrease	Illumina [NR] (imputed)	N
20	rs12440014	2.23353e-13	15	78954379	rs12899135	NA	Post bronchodilator FEV1/FVC ratio	42657	26634245	Lutz SM	42341	BMC Genet	www.ncbi.nlm.nih.gov/pubmed/26634245	A genome-wide association study identifies risk loci for spirometric measures among smokers of European and African ancestry.	10,094 European ancestry current and former smoker individuals, 3,260 African American current and former smoker individuals, 178 current and former smoker individuals	NA	15q25.1	Intergenic	CHRNB4			ENSG00000117971	NA	NA	rs12899135-A	rs12899135	0	12899135	intron_variant	0	0.612	1E-8	8		0.012	unit increase	Illumina [NR] (imputed)	N
20	rs12440014	2.23353e-13	15	78954379	rs12899135	NA	Post bronchodilator FEV1	42657	26634245	Lutz SM	42341	BMC Genet	www.ncbi.nlm.nih.gov/pubmed/26634245	A genome-wide association study identifies risk loci for spirometric measures among smokers of European and African ancestry.	10,094 European ancestry current and former smoker individuals, 3,260 African American current and former smoker individuals, 178 current and former smoker individuals	NA	15q25.1	Intergenic	CHRNB4			ENSG00000117971	NA	NA	rs12899135-A	rs12899135	0	12899135	intron_variant	0	0.608	4E-8	7.39794		0.054	NR unit increase	Illumina [NR] (imputed)	N
20	rs12440014	2.23353e-13	15	78954379	rs12899135	NA	BMI in smokers	44917	35793639	Lee WJ	44748	Lifestyle Genom	www.ncbi.nlm.nih.gov/pubmed/35793639	Smoking-interaction loci affect obesity traits: a gene-smoking stratified meta-analysis of 545,131 Europeans.	79,703 European ancestry individuals	NA	15q25.1		CHRNB4			ENSG00000117971	NA	NA	rs12899135-?	rs12899135	0	12899135	intron_variant	0	NR	3E-12	11.5229		0.049	[0.035-0.063] unit decrease	NR [2375325] (imputed)	N
20	rs12440014	2.23353e-13	15	78954379	rs12899135	NA	Body mass index	44917	35793639	Lee WJ	44748	Lifestyle Genom	www.ncbi.nlm.nih.gov/pubmed/35793639	Smoking-interaction loci affect obesity traits: a gene-smoking stratified meta-analysis of 545,131 Europeans.	545,131 European ancestry individuals	NA	15q25.1		CHRNB4			ENSG00000117971	NA	NA	rs12899135-?	rs12899135	0	12899135	intron_variant	0	NR	3E-12	11.5229		NA		NR [2375325] (imputed)	N
20	rs12440014	2.23353e-13	15	78956806	rs1996371	NA	Post bronchodilator FEV1/FVC ratio	42657	26634245	Lutz SM	42341	BMC Genet	www.ncbi.nlm.nih.gov/pubmed/26634245	A genome-wide association study identifies risk loci for spirometric measures among smokers of European and African ancestry.	10,094 European ancestry current and former smoker individuals, 3,260 African American current and former smoker individuals, 178 current and former smoker individuals	NA	15q25.1	Intergenic	CHRNB4			ENSG00000117971	NA	NA	rs1996371-T	rs1996371	0	1996371	intron_variant	0	0.57	4E-8	7.39794		0.011	unit increase	Illumina [NR] (imputed)	N
20	rs12440014	2.23353e-13	15	78956806	rs1996371	NA	Post bronchodilator FEV1	42657	26634245	Lutz SM	42341	BMC Genet	www.ncbi.nlm.nih.gov/pubmed/26634245	A genome-wide association study identifies risk loci for spirometric measures among smokers of European and African ancestry.	10,094 European ancestry current and former smoker individuals, 3,260 African American current and former smoker individuals, 178 current and former smoker individuals	NA	15q25.1	Intergenic	CHRNB4			ENSG00000117971	NA	NA	rs1996371-T	rs1996371	0	1996371	intron_variant	0	0.568	1E-7	7		0.051	NR unit increase	Illumina [NR] (imputed)	N
20	rs12440014	2.23353e-13	15	78960529	rs6495314	NA	Post bronchodilator FEV1/FVC ratio	42657	26634245	Lutz SM	42341	BMC Genet	www.ncbi.nlm.nih.gov/pubmed/26634245	A genome-wide association study identifies risk loci for spirometric measures among smokers of European and African ancestry.	10,094 European ancestry current and former smoker individuals, 3,260 African American current and former smoker individuals, 178 current and former smoker individuals	NA	15q25.1	Intergenic	CHRNB4			ENSG00000117971	NA	NA	rs6495314-A	rs6495314	0	6495314	intron_variant	0	0.39	1E-6	6		0.009	unit increase	Illumina [NR] (imputed)	N
20	rs12440014	2.23353e-13	15	78960529	rs6495314	NA	Gut microbiota relative abundance (Parabacteroides)	44169	33208821	Ishida S	44153	Commun Biol	www.ncbi.nlm.nih.gov/pubmed/33208821	Genome-wide association studies and heritability analysis reveal the involvement of host genetics in the Japanese gut microbiota.	1,068 Japanese ancestry individuals	NA	15q25.1	CHRNB4, RP11-160C18.2	CHRNB4			ENSG00000117971	NA	NA	rs6495314-C	rs6495314	0	6495314	intron_variant	0	0.44	4E-6	5.39794	(male)	0.0768	[0.045-0.109] unit decrease	Illumina [6380737] (imputed)	N
20	rs12440014	2.23353e-13	15	78992025	rs11072790	NA	Post bronchodilator FEV1/FVC ratio	42657	26634245	Lutz SM	42341	BMC Genet	www.ncbi.nlm.nih.gov/pubmed/26634245	A genome-wide association study identifies risk loci for spirometric measures among smokers of European and African ancestry.	10,094 European ancestry current and former smoker individuals, 3,260 African American current and former smoker individuals, 178 current and former smoker individuals	NA	15q25.1	Intergenic	CHRNB4			ENSG00000117971	NA	NA	rs11072790-T	rs11072790	0	11072790	intron_variant	0	0.385	2E-8	7.69897		0.011	unit decrease	Illumina [NR] (imputed)	N
20	rs12440014	2.23353e-13	15	78992025	rs11072790	NA	Post bronchodilator FEV1	42657	26634245	Lutz SM	42341	BMC Genet	www.ncbi.nlm.nih.gov/pubmed/26634245	A genome-wide association study identifies risk loci for spirometric measures among smokers of European and African ancestry.	10,094 European ancestry current and former smoker individuals, 3,260 African American current and former smoker individuals, 178 current and former smoker individuals	NA	15q25.1	Intergenic	CHRNB4			ENSG00000117971	NA	NA	rs11072790-T	rs11072790	0	11072790	intron_variant	0	0.388	3E-8	7.52288		0.053	NR unit decrease	Illumina [NR] (imputed)	N
20	rs12440014	2.23353e-13	15	78994933	rs12910627	NA	Post bronchodilator FEV1/FVC ratio	42657	26634245	Lutz SM	42341	BMC Genet	www.ncbi.nlm.nih.gov/pubmed/26634245	A genome-wide association study identifies risk loci for spirometric measures among smokers of European and African ancestry.	10,094 European ancestry current and former smoker individuals, 3,260 African American current and former smoker individuals, 178 current and former smoker individuals	NA	15q25.1	Intergenic	CHRNB4			ENSG00000117971	NA	NA	rs12910627-C	rs12910627	0	12910627	intron_variant	0	0.385	2E-8	7.69897		0.011	unit decrease	Illumina [NR] (imputed)	N
20	rs12440014	2.23353e-13	15	78994933	rs12910627	NA	Post bronchodilator FEV1	42657	26634245	Lutz SM	42341	BMC Genet	www.ncbi.nlm.nih.gov/pubmed/26634245	A genome-wide association study identifies risk loci for spirometric measures among smokers of European and African ancestry.	10,094 European ancestry current and former smoker individuals, 3,260 African American current and former smoker individuals, 178 current and former smoker individuals	NA	15q25.1	Intergenic	CHRNB4			ENSG00000117971	NA	NA	rs12910627-C	rs12910627	0	12910627	intron_variant	0	0.388	3E-8	7.52288		0.054	NR unit decrease	Illumina [NR] (imputed)	N
20	rs12440014	2.23353e-13	15	78997076	rs11072791	NA	Post bronchodilator FEV1/FVC ratio	42657	26634245	Lutz SM	42341	BMC Genet	www.ncbi.nlm.nih.gov/pubmed/26634245	A genome-wide association study identifies risk loci for spirometric measures among smokers of European and African ancestry.	10,094 European ancestry current and former smoker individuals, 3,260 African American current and former smoker individuals, 178 current and former smoker individuals	NA	15q25.1	Intergenic	CHRNB4			ENSG00000117971	NA	NA	rs11072791-A	rs11072791	0	11072791	intron_variant	0	0.389	1E-8	8		0.011	unit decrease	Illumina [NR] (imputed)	N
20	rs12440014	2.23353e-13	15	78997076	rs11072791	NA	Post bronchodilator FEV1	42657	26634245	Lutz SM	42341	BMC Genet	www.ncbi.nlm.nih.gov/pubmed/26634245	A genome-wide association study identifies risk loci for spirometric measures among smokers of European and African ancestry.	10,094 European ancestry current and former smoker individuals, 3,260 African American current and former smoker individuals, 178 current and former smoker individuals	NA	15q25.1	Intergenic	CHRNB4			ENSG00000117971	NA	NA	rs11072791-A	rs11072791	0	11072791	intron_variant	0	0.391	2E-8	7.69897		0.055	NR unit decrease	Illumina [NR] (imputed)	N
20	rs12440014	2.23353e-13	15	79001699	rs12899940	NA	Medication use (vasodilators used in cardiac diseases)	44544	34594039	Sakaue S	44469	Nat Genet	www.ncbi.nlm.nih.gov/pubmed/34594039	A cross-population atlas of genetic associations for 220 human phenotypes.	5,546 European ancestry cases, 237,113 European ancestry controls, 17,050 East Asian ancestry cases, 161,676 East Asian ancestry controls	NA	15q25.1		CHRNB4			ENSG00000117971	NA	NA	rs12899940-T	rs12899940	0	12899940	intron_variant	0	NR	9E-9	8.04576		0.0611	[0.04-0.082] unit decrease	Affymetrix, Illumina [15248280] (imputed)	N
20	rs12440014	2.23353e-13	15	79005504	rs11634543	NA	Post bronchodilator FEV1/FVC ratio	42657	26634245	Lutz SM	42341	BMC Genet	www.ncbi.nlm.nih.gov/pubmed/26634245	A genome-wide association study identifies risk loci for spirometric measures among smokers of European and African ancestry.	10,094 European ancestry current and former smoker individuals, 3,260 African American current and former smoker individuals, 178 current and former smoker individuals	NA	15q25.1	Intergenic	CHRNB4			ENSG00000117971	NA	NA	rs11634543-T	rs11634543	0	11634543	intron_variant	0	0.378	1E-7	7		0.01	unit decrease	Illumina [NR] (imputed)	N
20	rs12440014	2.23353e-13	15	79005504	rs11634543	NA	Post bronchodilator FEV1	42657	26634245	Lutz SM	42341	BMC Genet	www.ncbi.nlm.nih.gov/pubmed/26634245	A genome-wide association study identifies risk loci for spirometric measures among smokers of European and African ancestry.	10,094 European ancestry current and former smoker individuals, 3,260 African American current and former smoker individuals, 178 current and former smoker individuals	NA	15q25.1	Intergenic	CHRNB4			ENSG00000117971	NA	NA	rs11634543-T	rs11634543	0	11634543	intron_variant	0	0.382	8E-8	7.09691		0.051	NR unit decrease	Illumina [NR] (imputed)	N
20	rs12440014	2.23353e-13	15	79007950	rs11638490	NA	Post bronchodilator FEV1/FVC ratio	42657	26634245	Lutz SM	42341	BMC Genet	www.ncbi.nlm.nih.gov/pubmed/26634245	A genome-wide association study identifies risk loci for spirometric measures among smokers of European and African ancestry.	10,094 European ancestry current and former smoker individuals, 3,260 African American current and former smoker individuals, 178 current and former smoker individuals	NA	15q25.1	Intergenic	CHRNB4			ENSG00000117971	NA	NA	rs11638490-T	rs11638490	0	11638490	intron_variant	0	0.378	1E-7	7		0.01	unit decrease	Illumina [NR] (imputed)	N
20	rs12440014	2.23353e-13	15	79007950	rs11638490	NA	Post bronchodilator FEV1	42657	26634245	Lutz SM	42341	BMC Genet	www.ncbi.nlm.nih.gov/pubmed/26634245	A genome-wide association study identifies risk loci for spirometric measures among smokers of European and African ancestry.	10,094 European ancestry current and former smoker individuals, 3,260 African American current and former smoker individuals, 178 current and former smoker individuals	NA	15q25.1	Intergenic	CHRNB4			ENSG00000117971	NA	NA	rs11638490-T	rs11638490	0	11638490	intron_variant	0	0.381	1E-7	7		0.05	NR unit decrease	Illumina [NR] (imputed)	N
20	rs12440014	2.23353e-13	15	79012888	rs113134286	NA	Post bronchodilator FEV1/FVC ratio	42657	26634245	Lutz SM	42341	BMC Genet	www.ncbi.nlm.nih.gov/pubmed/26634245	A genome-wide association study identifies risk loci for spirometric measures among smokers of European and African ancestry.	10,094 European ancestry current and former smoker individuals, 3,260 African American current and former smoker individuals, 178 current and former smoker individuals	NA	15q25.1	Intergenic	CHRNB4			ENSG00000117971	NA	NA	rs113134286-T	rs113134286	1	12050570	intron_variant	0	0.379	6E-7	6.22185		0.01	unit decrease	Illumina [NR] (imputed)	N
20	rs12440014	2.23353e-13	15	79012888	rs113134286	NA	Post bronchodilator FEV1	42657	26634245	Lutz SM	42341	BMC Genet	www.ncbi.nlm.nih.gov/pubmed/26634245	A genome-wide association study identifies risk loci for spirometric measures among smokers of European and African ancestry.	10,094 European ancestry current and former smoker individuals, 3,260 African American current and former smoker individuals, 178 current and former smoker individuals	NA	15q25.1	Intergenic	CHRNB4			ENSG00000117971	NA	NA	rs113134286-T	rs113134286	1	12050570	intron_variant	0	0.382	4E-7	6.39794		0.048	NR unit decrease	Illumina [NR] (imputed)	N
20	rs12440014	2.23353e-13	15	79017281	rs76919723	NA	Post bronchodilator FEV1/FVC ratio	42657	26634245	Lutz SM	42341	BMC Genet	www.ncbi.nlm.nih.gov/pubmed/26634245	A genome-wide association study identifies risk loci for spirometric measures among smokers of European and African ancestry.	10,094 European ancestry current and former smoker individuals, 3,260 African American current and former smoker individuals, 178 current and former smoker individuals	NA	15q25.1	Intergenic	CHRNB4			ENSG00000117971	NA	NA	rs76919723-T	rs76919723	0	76919723	intron_variant	0	0.625	6E-7	6.22185		0.01	unit increase	Illumina [NR] (imputed)	N
20	rs12440014	2.23353e-13	15	79017281	rs76919723	NA	Post bronchodilator FEV1	42657	26634245	Lutz SM	42341	BMC Genet	www.ncbi.nlm.nih.gov/pubmed/26634245	A genome-wide association study identifies risk loci for spirometric measures among smokers of European and African ancestry.	10,094 European ancestry current and former smoker individuals, 3,260 African American current and former smoker individuals, 178 current and former smoker individuals	NA	15q25.1	Intergenic	CHRNB4			ENSG00000117971	NA	NA	rs76919723-T	rs76919723	0	76919723	intron_variant	0	0.623	5E-7	6.30103		0.049	NR unit increase	Illumina [NR] (imputed)	N
20	rs12440014	2.23353e-13	15	79017685	rs8038543	NA	Post bronchodilator FEV1/FVC ratio	42657	26634245	Lutz SM	42341	BMC Genet	www.ncbi.nlm.nih.gov/pubmed/26634245	A genome-wide association study identifies risk loci for spirometric measures among smokers of European and African ancestry.	10,094 European ancestry current and former smoker individuals, 3,260 African American current and former smoker individuals, 178 current and former smoker individuals	NA	15q25.1	Intergenic	CHRNB4			ENSG00000117971	NA	NA	rs8038543-A	rs8038543	0	8038543	intron_variant	0	0.622	5E-7	6.30103		0.01	unit increase	Illumina [NR] (imputed)	N
20	rs12440014	2.23353e-13	15	79017685	rs8038543	NA	Post bronchodilator FEV1	42657	26634245	Lutz SM	42341	BMC Genet	www.ncbi.nlm.nih.gov/pubmed/26634245	A genome-wide association study identifies risk loci for spirometric measures among smokers of European and African ancestry.	10,094 European ancestry current and former smoker individuals, 3,260 African American current and former smoker individuals, 178 current and former smoker individuals	NA	15q25.1	Intergenic	CHRNB4			ENSG00000117971	NA	NA	rs8038543-A	rs8038543	0	8038543	intron_variant	0	0.618	3E-7	6.52288		0.049	NR unit increase	Illumina [NR] (imputed)	N
20	rs12440014	2.23353e-13	15	79019024	rs11629637	NA	Post bronchodilator FEV1/FVC ratio	42657	26634245	Lutz SM	42341	BMC Genet	www.ncbi.nlm.nih.gov/pubmed/26634245	A genome-wide association study identifies risk loci for spirometric measures among smokers of European and African ancestry.	10,094 European ancestry current and former smoker individuals, 3,260 African American current and former smoker individuals, 178 current and former smoker individuals	NA	15q25.1	Intergenic	CHRNB4			ENSG00000117971	NA	NA	rs11629637-T	rs11629637	0	11629637	intron_variant	0	0.581	5E-7	6.30103		0.01	unit decrease	Illumina [NR] (imputed)	N
20	rs12440014	2.23353e-13	15	79019024	rs11629637	NA	Post bronchodilator FEV1	42657	26634245	Lutz SM	42341	BMC Genet	www.ncbi.nlm.nih.gov/pubmed/26634245	A genome-wide association study identifies risk loci for spirometric measures among smokers of European and African ancestry.	10,094 European ancestry current and former smoker individuals, 3,260 African American current and former smoker individuals, 178 current and former smoker individuals	NA	15q25.1	Intergenic	CHRNB4			ENSG00000117971	NA	NA	rs11629637-T	rs11629637	0	11629637	intron_variant	0	0.58	5E-7	6.30103		0.048	NR unit decrease	Illumina [NR] (imputed)	N
20	rs12440014	2.23353e-13	15	79019546	rs3829786	NA	Post bronchodilator FEV1/FVC ratio	42657	26634245	Lutz SM	42341	BMC Genet	www.ncbi.nlm.nih.gov/pubmed/26634245	A genome-wide association study identifies risk loci for spirometric measures among smokers of European and African ancestry.	10,094 European ancestry current and former smoker individuals, 3,260 African American current and former smoker individuals, 178 current and former smoker individuals	NA	15q25.1	Intergenic	CHRNB4			ENSG00000117971	NA	NA	rs3829786-A	rs3829786	0	3829786	non_coding_transcript_exon_variant	0	0.38	6E-7	6.22185		0.01	unit decrease	Illumina [NR] (imputed)	N
20	rs12440014	2.23353e-13	15	79019546	rs3829786	NA	Post bronchodilator FEV1	42657	26634245	Lutz SM	42341	BMC Genet	www.ncbi.nlm.nih.gov/pubmed/26634245	A genome-wide association study identifies risk loci for spirometric measures among smokers of European and African ancestry.	10,094 European ancestry current and former smoker individuals, 3,260 African American current and former smoker individuals, 178 current and former smoker individuals	NA	15q25.1	Intergenic	CHRNB4			ENSG00000117971	NA	NA	rs3829786-A	rs3829786	0	3829786	non_coding_transcript_exon_variant	0	0.383	4E-7	6.39794		0.048	NR unit decrease	Illumina [NR] (imputed)	N
20	rs12440014	2.23353e-13	15	79019578	rs899997	NA	Coronary artery disease or large artery stroke	41843	24262325	Dichgans M	41599	Stroke	www.ncbi.nlm.nih.gov/pubmed/24262325	Shared genetic susceptibility to ischemic stroke and coronary artery disease: a genome-wide analysis of common variants.	2,167 Large artery stroke cases, 22,233 Coronary artery disease cases, ~ 75,921 controls	NA	15q25.1	ADAMTS7	CHRNB4			ENSG00000117971	NA	NA	rs899997-?	rs899997	0	899997	non_coding_transcript_exon_variant	0	NR	2E-8	7.69897		NA		Affymetrix, Illumina [up to 2500000] (imputed)	N
20	rs12440014	2.23353e-13	15	79019610	rs3813565	NA	Post bronchodilator FEV1/FVC ratio	42657	26634245	Lutz SM	42341	BMC Genet	www.ncbi.nlm.nih.gov/pubmed/26634245	A genome-wide association study identifies risk loci for spirometric measures among smokers of European and African ancestry.	10,094 European ancestry current and former smoker individuals, 3,260 African American current and former smoker individuals, 178 current and former smoker individuals	NA	15q25.1	Intergenic	CHRNB4			ENSG00000117971	NA	NA	rs3813565-T	rs3813565	0	3813565	splice_region_variant	0	0.626	2E-6	5.69897		0.009	unit decrease	Illumina [NR] (imputed)	N
20	rs12440014	2.23353e-13	15	79019610	rs3813565	NA	Post bronchodilator FEV1	42657	26634245	Lutz SM	42341	BMC Genet	www.ncbi.nlm.nih.gov/pubmed/26634245	A genome-wide association study identifies risk loci for spirometric measures among smokers of European and African ancestry.	10,094 European ancestry current and former smoker individuals, 3,260 African American current and former smoker individuals, 178 current and former smoker individuals	NA	15q25.1	Intergenic	CHRNB4			ENSG00000117971	NA	NA	rs3813565-T	rs3813565	0	3813565	splice_region_variant	0	0.623	1E-6	6		0.046	NR unit decrease	Illumina [NR] (imputed)	N
20	rs12440014	2.23353e-13	15	79019610	rs3813565	NA	Small cell lung carcinoma	42996	28604730	McKay JD	42898	Nat Genet	www.ncbi.nlm.nih.gov/pubmed/28604730	Large-scale association analysis identifies new lung cancer susceptibility loci and heterogeneity in genetic susceptibility across histological subtypes.	2,664 European ancestry cases, 21,444 European ancestry controls	NA	15q25.1	CHRNB4, LOC646938	CHRNB4			ENSG00000117971	NA	NA	rs3813565-T	rs3813565	0	3813565	splice_region_variant	0	0.401175298	1E-9	9		1.21311	[1.139778258-1.291156411]	Illumina [10439017] (imputed)	N
20	rs12440014	2.23353e-13	15	79019610	rs3813565	NA	Squamous cell lung carcinoma	42996	28604730	McKay JD	42898	Nat Genet	www.ncbi.nlm.nih.gov/pubmed/28604730	Large-scale association analysis identifies new lung cancer susceptibility loci and heterogeneity in genetic susceptibility across histological subtypes.	7,426 European ancestry cases, 55,627 European ancestry controls	NA	15q25.1	CHRNB4, LOC646938	CHRNB4			ENSG00000117971	NA	NA	rs3813565-T	rs3813565	0	3813565	splice_region_variant	0	0.397141366	3E-19	18.5229		1.20105	[1.153867939-1.25015625]	Illumina [10439017] (imputed)	N
20	rs12440014	2.23353e-13	15	79020152	rs35583595	NA	Post bronchodilator FEV1/FVC ratio	42657	26634245	Lutz SM	42341	BMC Genet	www.ncbi.nlm.nih.gov/pubmed/26634245	A genome-wide association study identifies risk loci for spirometric measures among smokers of European and African ancestry.	10,094 European ancestry current and former smoker individuals, 3,260 African American current and former smoker individuals, 178 current and former smoker individuals	NA	15q25.1	Intergenic	CHRNB4 - ADAMTS7	ENSG00000117971	ENSG00000136378		56	31396	rs35583595-C	rs35583595	0	35583595	intron_variant	1	0.623	7E-7	6.1549		0.01	unit increase	Illumina [NR] (imputed)	N
20	rs12440014	2.23353e-13	15	79020152	rs35583595	NA	Post bronchodilator FEV1	42657	26634245	Lutz SM	42341	BMC Genet	www.ncbi.nlm.nih.gov/pubmed/26634245	A genome-wide association study identifies risk loci for spirometric measures among smokers of European and African ancestry.	10,094 European ancestry current and former smoker individuals, 3,260 African American current and former smoker individuals, 178 current and former smoker individuals	NA	15q25.1	Intergenic	CHRNB4 - ADAMTS7	ENSG00000117971	ENSG00000136378		56	31396	rs35583595-C	rs35583595	0	35583595	intron_variant	1	0.619	4E-7	6.39794		0.048	NR unit increase	Illumina [NR] (imputed)	N
20	rs12440014	2.23353e-13	15	79020278	rs34563625	NA	Post bronchodilator FEV1/FVC ratio	42657	26634245	Lutz SM	42341	BMC Genet	www.ncbi.nlm.nih.gov/pubmed/26634245	A genome-wide association study identifies risk loci for spirometric measures among smokers of European and African ancestry.	10,094 European ancestry current and former smoker individuals, 3,260 African American current and former smoker individuals, 178 current and former smoker individuals	NA	15q25.1	Intergenic	CHRNB4 - ADAMTS7	ENSG00000117971	ENSG00000136378		182	31270	rs34563625-C	rs34563625	0	34563625	intron_variant	1	0.37	5E-7	6.30103		0.01	unit decrease	Illumina [NR] (imputed)	N
20	rs12440014	2.23353e-13	15	79020278	rs34563625	NA	Post bronchodilator FEV1	42657	26634245	Lutz SM	42341	BMC Genet	www.ncbi.nlm.nih.gov/pubmed/26634245	A genome-wide association study identifies risk loci for spirometric measures among smokers of European and African ancestry.	10,094 European ancestry current and former smoker individuals, 3,260 African American current and former smoker individuals, 178 current and former smoker individuals	NA	15q25.1	Intergenic	CHRNB4 - ADAMTS7	ENSG00000117971	ENSG00000136378		182	31270	rs34563625-C	rs34563625	0	34563625	intron_variant	1	0.371	6E-7	6.22185		0.049	NR unit decrease	Illumina [NR] (imputed)	N
20	rs12440014	2.23353e-13	15	79021037	rs2869554	NA	Post bronchodilator FEV1/FVC ratio	42657	26634245	Lutz SM	42341	BMC Genet	www.ncbi.nlm.nih.gov/pubmed/26634245	A genome-wide association study identifies risk loci for spirometric measures among smokers of European and African ancestry.	10,094 European ancestry current and former smoker individuals, 3,260 African American current and former smoker individuals, 178 current and former smoker individuals	NA	15q25.1	Intergenic	CHRNB4 - ADAMTS7	ENSG00000117971	ENSG00000136378		941	30511	rs2869554-T	rs2869554	0	2869554	intron_variant	1	0.636	1E-6	6		0.01	unit increase	Illumina [NR] (imputed)	N
20	rs12440014	2.23353e-13	15	79021037	rs2869554	NA	Post bronchodilator FEV1	42657	26634245	Lutz SM	42341	BMC Genet	www.ncbi.nlm.nih.gov/pubmed/26634245	A genome-wide association study identifies risk loci for spirometric measures among smokers of European and African ancestry.	10,094 European ancestry current and former smoker individuals, 3,260 African American current and former smoker individuals, 178 current and former smoker individuals	NA	15q25.1	Intergenic	CHRNB4 - ADAMTS7	ENSG00000117971	ENSG00000136378		941	30511	rs2869554-T	rs2869554	0	2869554	intron_variant	1	0.632	7E-7	6.1549		0.049	NR unit increase	Illumina [NR] (imputed)	N
20	rs12440014	2.23353e-13	15	79021441	rs4886582	NA	Post bronchodilator FEV1/FVC ratio	42657	26634245	Lutz SM	42341	BMC Genet	www.ncbi.nlm.nih.gov/pubmed/26634245	A genome-wide association study identifies risk loci for spirometric measures among smokers of European and African ancestry.	10,094 European ancestry current and former smoker individuals, 3,260 African American current and former smoker individuals, 178 current and former smoker individuals	NA	15q25.1	Intergenic	CHRNB4 - ADAMTS7	ENSG00000117971	ENSG00000136378		1345	30107	rs4886582-A	rs4886582	0	4886582	intron_variant	1	0.658	2E-6	5.69897		0.01	unit increase	Illumina [NR] (imputed)	N
20	rs12440014	2.23353e-13	15	79021441	rs4886582	NA	Post bronchodilator FEV1	42657	26634245	Lutz SM	42341	BMC Genet	www.ncbi.nlm.nih.gov/pubmed/26634245	A genome-wide association study identifies risk loci for spirometric measures among smokers of European and African ancestry.	10,094 European ancestry current and former smoker individuals, 3,260 African American current and former smoker individuals, 178 current and former smoker individuals	NA	15q25.1	Intergenic	CHRNB4 - ADAMTS7	ENSG00000117971	ENSG00000136378		1345	30107	rs4886582-A	rs4886582	0	4886582	intron_variant	1	0.654	1E-6	6		0.05	NR unit increase	Illumina [NR] (imputed)	N
20	rs12440014	2.23353e-13	15	79021445	rs4886583	NA	Post bronchodilator FEV1/FVC ratio	42657	26634245	Lutz SM	42341	BMC Genet	www.ncbi.nlm.nih.gov/pubmed/26634245	A genome-wide association study identifies risk loci for spirometric measures among smokers of European and African ancestry.	10,094 European ancestry current and former smoker individuals, 3,260 African American current and former smoker individuals, 178 current and former smoker individuals	NA	15q25.1	Intergenic	CHRNB4 - ADAMTS7	ENSG00000117971	ENSG00000136378		1349	30103	rs4886583-A	rs4886583	0	4886583	intron_variant	1	0.34	2E-6	5.69897		0.01	unit decrease	Illumina [NR] (imputed)	N
20	rs12440014	2.23353e-13	15	79021445	rs4886583	NA	Post bronchodilator FEV1	42657	26634245	Lutz SM	42341	BMC Genet	www.ncbi.nlm.nih.gov/pubmed/26634245	A genome-wide association study identifies risk loci for spirometric measures among smokers of European and African ancestry.	10,094 European ancestry current and former smoker individuals, 3,260 African American current and former smoker individuals, 178 current and former smoker individuals	NA	15q25.1	Intergenic	CHRNB4 - ADAMTS7	ENSG00000117971	ENSG00000136378		1349	30103	rs4886583-A	rs4886583	0	4886583	intron_variant	1	0.344	1E-6	6		0.051	NR unit decrease	Illumina [NR] (imputed)	N
20	rs12440014	2.23353e-13	15	79021464	rs4886584	NA	Post bronchodilator FEV1/FVC ratio	42657	26634245	Lutz SM	42341	BMC Genet	www.ncbi.nlm.nih.gov/pubmed/26634245	A genome-wide association study identifies risk loci for spirometric measures among smokers of European and African ancestry.	10,094 European ancestry current and former smoker individuals, 3,260 African American current and former smoker individuals, 178 current and former smoker individuals	NA	15q25.1	Intergenic	CHRNB4 - ADAMTS7	ENSG00000117971	ENSG00000136378		1368	30084	rs4886584-A	rs4886584	0	4886584	intron_variant	1	0.343	2E-6	5.69897		0.01	unit decrease	Illumina [NR] (imputed)	N
20	rs12440014	2.23353e-13	15	79021464	rs4886584	NA	Post bronchodilator FEV1	42657	26634245	Lutz SM	42341	BMC Genet	www.ncbi.nlm.nih.gov/pubmed/26634245	A genome-wide association study identifies risk loci for spirometric measures among smokers of European and African ancestry.	10,094 European ancestry current and former smoker individuals, 3,260 African American current and former smoker individuals, 178 current and former smoker individuals	NA	15q25.1	Intergenic	CHRNB4 - ADAMTS7	ENSG00000117971	ENSG00000136378		1368	30084	rs4886584-A	rs4886584	0	4886584	intron_variant	1	0.347	1E-6	6		0.05	NR unit decrease	Illumina [NR] (imputed)	N
20	rs12440014	2.23353e-13	15	79021908	rs1809412	NA	Height	44966	36224396	Yengo L	44846	Nature	www.ncbi.nlm.nih.gov/pubmed/36224396	A saturated map of common genetic variants associated with human height.	5,314,291 European ancestry, Hispanic or Latin American, East Asian ancestry, African ancestry, South Asian ancestry individuals	NA	15q25.1		CHRNB4 - ADAMTS7	ENSG00000117971	ENSG00000136378		1812	29640	rs1809412-T	rs1809412	0	1809412	intron_variant	1	0.6932	4E-8	7.39794		0.0038	[0.0024-0.0052] unit increase	Affymetrix, Illumina [1385132] (imputed)	N
20	rs12440014	2.23353e-13	15	79022136	rs34225855	NA	Post bronchodilator FEV1/FVC ratio	42657	26634245	Lutz SM	42341	BMC Genet	www.ncbi.nlm.nih.gov/pubmed/26634245	A genome-wide association study identifies risk loci for spirometric measures among smokers of European and African ancestry.	10,094 European ancestry current and former smoker individuals, 3,260 African American current and former smoker individuals, 178 current and former smoker individuals	NA	15q25.1	Intergenic	CHRNB4 - ADAMTS7	ENSG00000117971	ENSG00000136378		2040	29412	rs34225855-C	rs34225855	0	34225855	intron_variant	1	0.628	9E-7	6.04576		0.01	unit increase	Illumina [NR] (imputed)	N
20	rs12440014	2.23353e-13	15	79022136	rs34225855	NA	Post bronchodilator FEV1	42657	26634245	Lutz SM	42341	BMC Genet	www.ncbi.nlm.nih.gov/pubmed/26634245	A genome-wide association study identifies risk loci for spirometric measures among smokers of European and African ancestry.	10,094 European ancestry current and former smoker individuals, 3,260 African American current and former smoker individuals, 178 current and former smoker individuals	NA	15q25.1	Intergenic	CHRNB4 - ADAMTS7	ENSG00000117971	ENSG00000136378		2040	29412	rs34225855-C	rs34225855	0	34225855	intron_variant	1	0.625	6E-7	6.22185		0.047	NR unit increase	Illumina [NR] (imputed)	N
20	rs12440014	2.23353e-13	15	79022615	rs8027972	NA	Post bronchodilator FEV1/FVC ratio	42657	26634245	Lutz SM	42341	BMC Genet	www.ncbi.nlm.nih.gov/pubmed/26634245	A genome-wide association study identifies risk loci for spirometric measures among smokers of European and African ancestry.	10,094 European ancestry current and former smoker individuals, 3,260 African American current and former smoker individuals, 178 current and former smoker individuals	NA	15q25.1	Intergenic	CHRNB4 - ADAMTS7	ENSG00000117971	ENSG00000136378		2519	28933	rs8027972-T	rs8027972	0	8027972	intron_variant	1	0.647	2E-6	5.69897		0.01	unit increase	Illumina [NR] (imputed)	N
20	rs12440014	2.23353e-13	15	79022615	rs8027972	NA	Post bronchodilator FEV1	42657	26634245	Lutz SM	42341	BMC Genet	www.ncbi.nlm.nih.gov/pubmed/26634245	A genome-wide association study identifies risk loci for spirometric measures among smokers of European and African ancestry.	10,094 European ancestry current and former smoker individuals, 3,260 African American current and former smoker individuals, 178 current and former smoker individuals	NA	15q25.1	Intergenic	CHRNB4 - ADAMTS7	ENSG00000117971	ENSG00000136378		2519	28933	rs8027972-T	rs8027972	0	8027972	intron_variant	1	0.645	1E-6	6		0.048	NR unit increase	Illumina [NR] (imputed)	N
20	rs12440014	2.23353e-13	15	79022616	rs8027011	NA	Coronary artery disease	44176	33020668	Koyama S	44109	Nat Genet	www.ncbi.nlm.nih.gov/pubmed/33020668	Population-specific and trans-ancestry genome-wide analyses identify distinct and shared genetic risk loci for coronary artery disease.	25,892 Japanese ancestry cases, 142,336 Japanese ancestry controls	NA	15q25.1	CHRNB4, LOC646938	CHRNB4 - ADAMTS7	ENSG00000117971	ENSG00000136378		2520	28932	rs8027011-?	rs8027011	0	8027011	intron_variant	1	NR	6E-18	17.2218		0.088556	[0.068-0.109] unit decrease	Illumina [19707525] (imputed)	N
20	rs12440014	2.23353e-13	15	79022616	rs80229697	NA	Post bronchodilator FEV1/FVC ratio	42657	26634245	Lutz SM	42341	BMC Genet	www.ncbi.nlm.nih.gov/pubmed/26634245	A genome-wide association study identifies risk loci for spirometric measures among smokers of European and African ancestry.	10,094 European ancestry current and former smoker individuals, 3,260 African American current and former smoker individuals, 178 current and former smoker individuals	NA	15q25.1	Intergenic	CHRNB4 - ADAMTS7	ENSG00000117971	ENSG00000136378		2520	28932	rs80229697-A	rs80229697	1	8027011	intron_variant	1	0.353	2E-6	5.69897		0.01	unit decrease	Illumina [NR] (imputed)	N
20	rs12440014	2.23353e-13	15	79022616	rs80229697	NA	Post bronchodilator FEV1	42657	26634245	Lutz SM	42341	BMC Genet	www.ncbi.nlm.nih.gov/pubmed/26634245	A genome-wide association study identifies risk loci for spirometric measures among smokers of European and African ancestry.	10,094 European ancestry current and former smoker individuals, 3,260 African American current and former smoker individuals, 178 current and former smoker individuals	NA	15q25.1	Intergenic	CHRNB4 - ADAMTS7	ENSG00000117971	ENSG00000136378		2520	28932	rs80229697-A	rs80229697	1	8027011	intron_variant	1	0.355	1E-6	6		0.048	NR unit decrease	Illumina [NR] (imputed)	N
20	rs12440014	2.23353e-13	15	79023433	rs1825082	NA	Post bronchodilator FEV1/FVC ratio	42657	26634245	Lutz SM	42341	BMC Genet	www.ncbi.nlm.nih.gov/pubmed/26634245	A genome-wide association study identifies risk loci for spirometric measures among smokers of European and African ancestry.	10,094 European ancestry current and former smoker individuals, 3,260 African American current and former smoker individuals, 178 current and former smoker individuals	NA	15q25.1	Intergenic	CHRNB4 - ADAMTS7	ENSG00000117971	ENSG00000136378		3337	28115	rs1825082-A	rs1825082	0	1825082	intron_variant	1	0.372	1E-6	6		0.01	unit decrease	Illumina [NR] (imputed)	N
20	rs12440014	2.23353e-13	15	79023433	rs1825082	NA	Post bronchodilator FEV1	42657	26634245	Lutz SM	42341	BMC Genet	www.ncbi.nlm.nih.gov/pubmed/26634245	A genome-wide association study identifies risk loci for spirometric measures among smokers of European and African ancestry.	10,094 European ancestry current and former smoker individuals, 3,260 African American current and former smoker individuals, 178 current and former smoker individuals	NA	15q25.1	Intergenic	CHRNB4 - ADAMTS7	ENSG00000117971	ENSG00000136378		3337	28115	rs1825082-A	rs1825082	0	1825082	intron_variant	1	0.375	7E-7	6.1549		0.047	NR unit decrease	Illumina [NR] (imputed)	N
20	rs12440014	2.23353e-13	15	79023467	rs1825083	NA	Post bronchodilator FEV1/FVC ratio	42657	26634245	Lutz SM	42341	BMC Genet	www.ncbi.nlm.nih.gov/pubmed/26634245	A genome-wide association study identifies risk loci for spirometric measures among smokers of European and African ancestry.	10,094 European ancestry current and former smoker individuals, 3,260 African American current and former smoker individuals, 178 current and former smoker individuals	NA	15q25.1	Intergenic	CHRNB4 - ADAMTS7	ENSG00000117971	ENSG00000136378		3371	28081	rs1825083-T	rs1825083	0	1825083	intron_variant	1	0.628	1E-6	6		0.01	unit increase	Illumina [NR] (imputed)	N
20	rs12440014	2.23353e-13	15	79023467	rs1825083	NA	Post bronchodilator FEV1	42657	26634245	Lutz SM	42341	BMC Genet	www.ncbi.nlm.nih.gov/pubmed/26634245	A genome-wide association study identifies risk loci for spirometric measures among smokers of European and African ancestry.	10,094 European ancestry current and former smoker individuals, 3,260 African American current and former smoker individuals, 178 current and former smoker individuals	NA	15q25.1	Intergenic	CHRNB4 - ADAMTS7	ENSG00000117971	ENSG00000136378		3371	28081	rs1825083-T	rs1825083	0	1825083	intron_variant	1	0.625	7E-7	6.1549		0.047	NR unit increase	Illumina [NR] (imputed)	N
20	rs12440014	2.23353e-13	15	79023730	rs11639049	NA	Post bronchodilator FEV1/FVC ratio	42657	26634245	Lutz SM	42341	BMC Genet	www.ncbi.nlm.nih.gov/pubmed/26634245	A genome-wide association study identifies risk loci for spirometric measures among smokers of European and African ancestry.	10,094 European ancestry current and former smoker individuals, 3,260 African American current and former smoker individuals, 178 current and former smoker individuals	NA	15q25.1	Intergenic	CHRNB4 - ADAMTS7	ENSG00000117971	ENSG00000136378		3634	27818	rs11639049-A	rs11639049	0	11639049	intron_variant	1	0.628	1E-6	6		0.01	unit increase	Illumina [NR] (imputed)	N
20	rs12440014	2.23353e-13	15	79023730	rs11639049	NA	Post bronchodilator FEV1	42657	26634245	Lutz SM	42341	BMC Genet	www.ncbi.nlm.nih.gov/pubmed/26634245	A genome-wide association study identifies risk loci for spirometric measures among smokers of European and African ancestry.	10,094 European ancestry current and former smoker individuals, 3,260 African American current and former smoker individuals, 178 current and former smoker individuals	NA	15q25.1	Intergenic	CHRNB4 - ADAMTS7	ENSG00000117971	ENSG00000136378		3634	27818	rs11639049-A	rs11639049	0	11639049	intron_variant	1	0.625	7E-7	6.1549		0.047	NR unit increase	Illumina [NR] (imputed)	N
20	rs12440014	2.23353e-13	15	79023766	rs11639166	NA	Post bronchodilator FEV1/FVC ratio	42657	26634245	Lutz SM	42341	BMC Genet	www.ncbi.nlm.nih.gov/pubmed/26634245	A genome-wide association study identifies risk loci for spirometric measures among smokers of European and African ancestry.	10,094 European ancestry current and former smoker individuals, 3,260 African American current and former smoker individuals, 178 current and former smoker individuals	NA	15q25.1	Intergenic	CHRNB4 - ADAMTS7	ENSG00000117971	ENSG00000136378		3670	27782	rs11639166-C	rs11639166	0	11639166	intron_variant	1	0.372	9E-7	6.04576		0.01	unit decrease	Illumina [NR] (imputed)	N
20	rs12440014	2.23353e-13	15	79023766	rs11639166	NA	Post bronchodilator FEV1	42657	26634245	Lutz SM	42341	BMC Genet	www.ncbi.nlm.nih.gov/pubmed/26634245	A genome-wide association study identifies risk loci for spirometric measures among smokers of European and African ancestry.	10,094 European ancestry current and former smoker individuals, 3,260 African American current and former smoker individuals, 178 current and former smoker individuals	NA	15q25.1	Intergenic	CHRNB4 - ADAMTS7	ENSG00000117971	ENSG00000136378		3670	27782	rs11639166-C	rs11639166	0	11639166	intron_variant	1	0.375	8E-7	6.09691		0.047	NR unit decrease	Illumina [NR] (imputed)	N
20	rs12440014	2.23353e-13	15	79024016	rs11639181	NA	Post bronchodilator FEV1/FVC ratio	42657	26634245	Lutz SM	42341	BMC Genet	www.ncbi.nlm.nih.gov/pubmed/26634245	A genome-wide association study identifies risk loci for spirometric measures among smokers of European and African ancestry.	10,094 European ancestry current and former smoker individuals, 3,260 African American current and former smoker individuals, 178 current and former smoker individuals	NA	15q25.1	Intergenic	CHRNB4 - ADAMTS7	ENSG00000117971	ENSG00000136378		3920	27532	rs11639181-A	rs11639181	0	11639181	intron_variant	1	0.406	1E-6	6		0.01	unit increase	Illumina [NR] (imputed)	N
20	rs12440014	2.23353e-13	15	79024016	rs11639181	NA	Post bronchodilator FEV1	42657	26634245	Lutz SM	42341	BMC Genet	www.ncbi.nlm.nih.gov/pubmed/26634245	A genome-wide association study identifies risk loci for spirometric measures among smokers of European and African ancestry.	10,094 European ancestry current and former smoker individuals, 3,260 African American current and former smoker individuals, 178 current and former smoker individuals	NA	15q25.1	Intergenic	CHRNB4 - ADAMTS7	ENSG00000117971	ENSG00000136378		3920	27532	rs11639181-A	rs11639181	0	11639181	intron_variant	1	0.409	7E-7	6.1549		0.047	NR unit increase	Illumina [NR] (imputed)	N
20	rs12440014	2.23353e-13	15	79024214	rs11639375	NA	Post bronchodilator FEV1/FVC ratio	42657	26634245	Lutz SM	42341	BMC Genet	www.ncbi.nlm.nih.gov/pubmed/26634245	A genome-wide association study identifies risk loci for spirometric measures among smokers of European and African ancestry.	10,094 European ancestry current and former smoker individuals, 3,260 African American current and former smoker individuals, 178 current and former smoker individuals	NA	15q25.1	Intergenic	CHRNB4 - ADAMTS7	ENSG00000117971	ENSG00000136378		4118	27334	rs11639375-A	rs11639375	0	11639375	intron_variant	1	0.372	1E-6	6		0.01	unit decrease	Illumina [NR] (imputed)	N
20	rs12440014	2.23353e-13	15	79024214	rs11639375	NA	Post bronchodilator FEV1	42657	26634245	Lutz SM	42341	BMC Genet	www.ncbi.nlm.nih.gov/pubmed/26634245	A genome-wide association study identifies risk loci for spirometric measures among smokers of European and African ancestry.	10,094 European ancestry current and former smoker individuals, 3,260 African American current and former smoker individuals, 178 current and former smoker individuals	NA	15q25.1	Intergenic	CHRNB4 - ADAMTS7	ENSG00000117971	ENSG00000136378		4118	27334	rs11639375-A	rs11639375	0	11639375	intron_variant	1	0.375	7E-7	6.1549		0.047	NR unit decrease	Illumina [NR] (imputed)	N
20	rs12440014	2.23353e-13	15	79024268	rs11639382	NA	Post bronchodilator FEV1/FVC ratio	42657	26634245	Lutz SM	42341	BMC Genet	www.ncbi.nlm.nih.gov/pubmed/26634245	A genome-wide association study identifies risk loci for spirometric measures among smokers of European and African ancestry.	10,094 European ancestry current and former smoker individuals, 3,260 African American current and former smoker individuals, 178 current and former smoker individuals	NA	15q25.1	Intergenic	CHRNB4 - ADAMTS7	ENSG00000117971	ENSG00000136378		4172	27280	rs11639382-A	rs11639382	0	11639382	non_coding_transcript_exon_variant	1	0.372	1E-6	6		0.01	unit decrease	Illumina [NR] (imputed)	N
20	rs12440014	2.23353e-13	15	79024268	rs11639382	NA	Post bronchodilator FEV1	42657	26634245	Lutz SM	42341	BMC Genet	www.ncbi.nlm.nih.gov/pubmed/26634245	A genome-wide association study identifies risk loci for spirometric measures among smokers of European and African ancestry.	10,094 European ancestry current and former smoker individuals, 3,260 African American current and former smoker individuals, 178 current and former smoker individuals	NA	15q25.1	Intergenic	CHRNB4 - ADAMTS7	ENSG00000117971	ENSG00000136378		4172	27280	rs11639382-A	rs11639382	0	11639382	non_coding_transcript_exon_variant	1	0.375	7E-7	6.1549		0.047	NR unit decrease	Illumina [NR] (imputed)	N
20	rs12440014	2.23353e-13	15	79024350	rs11639347	NA	Post bronchodilator FEV1/FVC ratio	42657	26634245	Lutz SM	42341	BMC Genet	www.ncbi.nlm.nih.gov/pubmed/26634245	A genome-wide association study identifies risk loci for spirometric measures among smokers of European and African ancestry.	10,094 European ancestry current and former smoker individuals, 3,260 African American current and former smoker individuals, 178 current and former smoker individuals	NA	15q25.1	Intergenic	CHRNB4 - ADAMTS7	ENSG00000117971	ENSG00000136378		4254	27198	rs11639347-T	rs11639347	0	11639347	intron_variant	1	0.372	1E-6	6		0.01	unit decrease	Illumina [NR] (imputed)	N
20	rs12440014	2.23353e-13	15	79024350	rs11639347	NA	Post bronchodilator FEV1	42657	26634245	Lutz SM	42341	BMC Genet	www.ncbi.nlm.nih.gov/pubmed/26634245	A genome-wide association study identifies risk loci for spirometric measures among smokers of European and African ancestry.	10,094 European ancestry current and former smoker individuals, 3,260 African American current and former smoker individuals, 178 current and former smoker individuals	NA	15q25.1	Intergenic	CHRNB4 - ADAMTS7	ENSG00000117971	ENSG00000136378		4254	27198	rs11639347-T	rs11639347	0	11639347	intron_variant	1	0.375	7E-7	6.1549		0.047	NR unit decrease	Illumina [NR] (imputed)	N
20	rs12440014	2.23353e-13	15	79025516	rs2869561	NA	Post bronchodilator FEV1/FVC ratio	42657	26634245	Lutz SM	42341	BMC Genet	www.ncbi.nlm.nih.gov/pubmed/26634245	A genome-wide association study identifies risk loci for spirometric measures among smokers of European and African ancestry.	10,094 European ancestry current and former smoker individuals, 3,260 African American current and former smoker individuals, 178 current and former smoker individuals	NA	15q25.1	Intergenic	CHRNB4 - ADAMTS7	ENSG00000117971	ENSG00000136378		5420	26032	rs2869561-T	rs2869561	0	2869561	intron_variant	1	0.629	1E-6	6		0.011	unit increase	Illumina [NR] (imputed)	N
20	rs12440014	2.23353e-13	15	79025516	rs2869561	NA	Post bronchodilator FEV1	42657	26634245	Lutz SM	42341	BMC Genet	www.ncbi.nlm.nih.gov/pubmed/26634245	A genome-wide association study identifies risk loci for spirometric measures among smokers of European and African ancestry.	10,094 European ancestry current and former smoker individuals, 3,260 African American current and former smoker individuals, 178 current and former smoker individuals	NA	15q25.1	Intergenic	CHRNB4 - ADAMTS7	ENSG00000117971	ENSG00000136378		5420	26032	rs2869561-T	rs2869561	0	2869561	intron_variant	1	0.627	1E-6	6		0.054	NR unit increase	Illumina [NR] (imputed)	N
20	rs12440014	2.23353e-13	15	79025577	rs4887083	NA	Post bronchodilator FEV1/FVC ratio	42657	26634245	Lutz SM	42341	BMC Genet	www.ncbi.nlm.nih.gov/pubmed/26634245	A genome-wide association study identifies risk loci for spirometric measures among smokers of European and African ancestry.	10,094 European ancestry current and former smoker individuals, 3,260 African American current and former smoker individuals, 178 current and former smoker individuals	NA	15q25.1	Intergenic	CHRNB4 - ADAMTS7	ENSG00000117971	ENSG00000136378		5481	25971	rs4887083-T	rs4887083	0	4887083	intron_variant	1	0.371	1E-6	6		0.011	unit decrease	Illumina [NR] (imputed)	N
20	rs12440014	2.23353e-13	15	79025577	rs4887083	NA	Post bronchodilator FEV1	42657	26634245	Lutz SM	42341	BMC Genet	www.ncbi.nlm.nih.gov/pubmed/26634245	A genome-wide association study identifies risk loci for spirometric measures among smokers of European and African ancestry.	10,094 European ancestry current and former smoker individuals, 3,260 African American current and former smoker individuals, 178 current and former smoker individuals	NA	15q25.1	Intergenic	CHRNB4 - ADAMTS7	ENSG00000117971	ENSG00000136378		5481	25971	rs4887083-T	rs4887083	0	4887083	intron_variant	1	0.373	1E-6	6		0.054	NR unit decrease	Illumina [NR] (imputed)	N
20	rs12440014	2.23353e-13	15	79025593	rs4887084	NA	Post bronchodilator FEV1/FVC ratio	42657	26634245	Lutz SM	42341	BMC Genet	www.ncbi.nlm.nih.gov/pubmed/26634245	A genome-wide association study identifies risk loci for spirometric measures among smokers of European and African ancestry.	10,094 European ancestry current and former smoker individuals, 3,260 African American current and former smoker individuals, 178 current and former smoker individuals	NA	15q25.1	Intergenic	CHRNB4 - ADAMTS7	ENSG00000117971	ENSG00000136378		5497	25955	rs4887084-T	rs4887084	0	4887084	intron_variant	1	0.633	5E-7	6.30103		0.012	unit increase	Illumina [NR] (imputed)	N
20	rs12440014	2.23353e-13	15	79025593	rs4887084	NA	Post bronchodilator FEV1	42657	26634245	Lutz SM	42341	BMC Genet	www.ncbi.nlm.nih.gov/pubmed/26634245	A genome-wide association study identifies risk loci for spirometric measures among smokers of European and African ancestry.	10,094 European ancestry current and former smoker individuals, 3,260 African American current and former smoker individuals, 178 current and former smoker individuals	NA	15q25.1	Intergenic	CHRNB4 - ADAMTS7	ENSG00000117971	ENSG00000136378		5497	25955	rs4887084-T	rs4887084	0	4887084	intron_variant	1	0.631	9E-7	6.04576		0.056	NR unit increase	Illumina [NR] (imputed)	N
20	rs12440014	2.23353e-13	15	79025683	rs4887085	NA	Myocardial infarction	44544	34594039	Sakaue S	44469	Nat Genet	www.ncbi.nlm.nih.gov/pubmed/34594039	A cross-population atlas of genetic associations for 220 human phenotypes.	20,917 European ancestry cases, 440,906 European ancestry controls, 14,992 East Asian ancestry cases, 146,214 East Asian ancestry controls	NA	15q25.1		CHRNB4 - ADAMTS7	ENSG00000117971	ENSG00000136378		5587	25865	rs4887085-C	rs4887085	0	4887085	intron_variant	1	NR	7E-16	15.1549		0.0762	[0.058-0.095] unit decrease	Affymetrix, Illumina [25841367] (imputed)	N
20	rs12440014	2.23353e-13	15	79025847	rs12907753	NA	Stable angina pectoris	44544	34594039	Sakaue S	44469	Nat Genet	www.ncbi.nlm.nih.gov/pubmed/34594039	A cross-population atlas of genetic associations for 220 human phenotypes.	18,833 East Asian ancestry cases, 146,214 East Asian ancestry controls	NA	15q25.1		CHRNB4 - ADAMTS7	ENSG00000117971	ENSG00000136378		5751	25701	rs12907753-G	rs12907753	0	12907753	intron_variant	1	0.459777812	3E-11	10.5229		0.0806977	[0.057-0.104] unit decrease	Illumina [13427711] (imputed)	N
20	rs12440014	2.23353e-13	15	79025963	rs12908207	NA	Post bronchodilator FEV1/FVC ratio	42657	26634245	Lutz SM	42341	BMC Genet	www.ncbi.nlm.nih.gov/pubmed/26634245	A genome-wide association study identifies risk loci for spirometric measures among smokers of European and African ancestry.	10,094 European ancestry current and former smoker individuals, 3,260 African American current and former smoker individuals, 178 current and former smoker individuals	NA	15q25.1	Intergenic	CHRNB4 - ADAMTS7	ENSG00000117971	ENSG00000136378		5867	25585	rs12908207-T	rs12908207	0	12908207	intron_variant	1	0.37	7E-7	6.1549		0.012	unit decrease	Illumina [NR] (imputed)	N
20	rs12440014	2.23353e-13	15	79025963	rs12908207	NA	Post bronchodilator FEV1	42657	26634245	Lutz SM	42341	BMC Genet	www.ncbi.nlm.nih.gov/pubmed/26634245	A genome-wide association study identifies risk loci for spirometric measures among smokers of European and African ancestry.	10,094 European ancestry current and former smoker individuals, 3,260 African American current and former smoker individuals, 178 current and former smoker individuals	NA	15q25.1	Intergenic	CHRNB4 - ADAMTS7	ENSG00000117971	ENSG00000136378		5867	25585	rs12908207-T	rs12908207	0	12908207	intron_variant	1	0.372	1E-6	6		0.055	NR unit decrease	Illumina [NR] (imputed)	N
20	rs12440014	2.23353e-13	15	79026001	rs3894347	NA	Post bronchodilator FEV1/FVC ratio	42657	26634245	Lutz SM	42341	BMC Genet	www.ncbi.nlm.nih.gov/pubmed/26634245	A genome-wide association study identifies risk loci for spirometric measures among smokers of European and African ancestry.	10,094 European ancestry current and former smoker individuals, 3,260 African American current and former smoker individuals, 178 current and former smoker individuals	NA	15q25.1	Intergenic	CHRNB4 - ADAMTS7	ENSG00000117971	ENSG00000136378		5905	25547	rs3894347-A	rs3894347	0	3894347	splice_region_variant	1	0.361	3E-7	6.52288		0.012	unit decrease	Illumina [NR] (imputed)	N
20	rs12440014	2.23353e-13	15	79026001	rs3894347	NA	Post bronchodilator FEV1	42657	26634245	Lutz SM	42341	BMC Genet	www.ncbi.nlm.nih.gov/pubmed/26634245	A genome-wide association study identifies risk loci for spirometric measures among smokers of European and African ancestry.	10,094 European ancestry current and former smoker individuals, 3,260 African American current and former smoker individuals, 178 current and former smoker individuals	NA	15q25.1	Intergenic	CHRNB4 - ADAMTS7	ENSG00000117971	ENSG00000136378		5905	25547	rs3894347-A	rs3894347	0	3894347	splice_region_variant	1	0.362	4E-7	6.39794		0.059	NR unit decrease	Illumina [NR] (imputed)	N
20	rs12440014	2.23353e-13	15	79026084	rs79067624	NA	Unstable angina pectoris	44544	34594039	Sakaue S	44469	Nat Genet	www.ncbi.nlm.nih.gov/pubmed/34594039	A cross-population atlas of genetic associations for 220 human phenotypes.	5,891 East Asian ancestry cases, 146,214 East Asian ancestry controls	NA	15q25.1		CHRNB4 - ADAMTS7	ENSG00000117971	ENSG00000136378		5988	25464	rs79067624-T	rs79067624	0	79067624	non_coding_transcript_exon_variant	1	0.457232952	1E-8	8		0.113542	[0.074-0.153] unit decrease	Illumina [13425416] (imputed)	N
20	rs12440014	2.23353e-13	15	79026277	rs3971859	NA	Post bronchodilator FEV1/FVC ratio	42657	26634245	Lutz SM	42341	BMC Genet	www.ncbi.nlm.nih.gov/pubmed/26634245	A genome-wide association study identifies risk loci for spirometric measures among smokers of European and African ancestry.	10,094 European ancestry current and former smoker individuals, 3,260 African American current and former smoker individuals, 178 current and former smoker individuals	NA	15q25.1	Intergenic	CHRNB4 - ADAMTS7	ENSG00000117971	ENSG00000136378		6181	25271	rs3971859-T	rs3971859	0	3971859	non_coding_transcript_exon_variant	1	0.238	2E-7	6.69897		0.017	unit decrease	Illumina [NR] (imputed)	N
20	rs12440014	2.23353e-13	15	79026277	rs3971859	NA	Post bronchodilator FEV1	42657	26634245	Lutz SM	42341	BMC Genet	www.ncbi.nlm.nih.gov/pubmed/26634245	A genome-wide association study identifies risk loci for spirometric measures among smokers of European and African ancestry.	10,094 European ancestry current and former smoker individuals, 3,260 African American current and former smoker individuals, 178 current and former smoker individuals	NA	15q25.1	Intergenic	CHRNB4 - ADAMTS7	ENSG00000117971	ENSG00000136378		6181	25271	rs3971859-T	rs3971859	0	3971859	non_coding_transcript_exon_variant	1	0.24	3E-7	6.52288		0.082	NR unit decrease	Illumina [NR] (imputed)	N
20	rs12440014	2.23353e-13	15	79026278	rs3971860	NA	Post bronchodilator FEV1/FVC ratio	42657	26634245	Lutz SM	42341	BMC Genet	www.ncbi.nlm.nih.gov/pubmed/26634245	A genome-wide association study identifies risk loci for spirometric measures among smokers of European and African ancestry.	10,094 European ancestry current and former smoker individuals, 3,260 African American current and former smoker individuals, 178 current and former smoker individuals	NA	15q25.1	Intergenic	CHRNB4 - ADAMTS7	ENSG00000117971	ENSG00000136378		6182	25270	rs3971860-A	rs3971860	0	3971860	non_coding_transcript_exon_variant	1	0.762	3E-7	6.52288		0.017	unit increase	Illumina [NR] (imputed)	N
20	rs12440014	2.23353e-13	15	79026278	rs3971860	NA	Post bronchodilator FEV1	42657	26634245	Lutz SM	42341	BMC Genet	www.ncbi.nlm.nih.gov/pubmed/26634245	A genome-wide association study identifies risk loci for spirometric measures among smokers of European and African ancestry.	10,094 European ancestry current and former smoker individuals, 3,260 African American current and former smoker individuals, 178 current and former smoker individuals	NA	15q25.1	Intergenic	CHRNB4 - ADAMTS7	ENSG00000117971	ENSG00000136378		6182	25270	rs3971860-A	rs3971860	0	3971860	non_coding_transcript_exon_variant	1	0.76	2E-7	6.69897		0.082	NR unit increase	Illumina [NR] (imputed)	N
20	rs12440014	2.23353e-13	15	79026315	rs4886585	NA	Post bronchodilator FEV1/FVC ratio	42657	26634245	Lutz SM	42341	BMC Genet	www.ncbi.nlm.nih.gov/pubmed/26634245	A genome-wide association study identifies risk loci for spirometric measures among smokers of European and African ancestry.	10,094 European ancestry current and former smoker individuals, 3,260 African American current and former smoker individuals, 178 current and former smoker individuals	NA	15q25.1	Intergenic	CHRNB4 - ADAMTS7	ENSG00000117971	ENSG00000136378		6219	25233	rs4886585-A	rs4886585	0	4886585	splice_region_variant	1	0.307	1E-6	6		0.013	unit decrease	Illumina [NR] (imputed)	N
20	rs12440014	2.23353e-13	15	79026315	rs4886585	NA	Post bronchodilator FEV1	42657	26634245	Lutz SM	42341	BMC Genet	www.ncbi.nlm.nih.gov/pubmed/26634245	A genome-wide association study identifies risk loci for spirometric measures among smokers of European and African ancestry.	10,094 European ancestry current and former smoker individuals, 3,260 African American current and former smoker individuals, 178 current and former smoker individuals	NA	15q25.1	Intergenic	CHRNB4 - ADAMTS7	ENSG00000117971	ENSG00000136378		6219	25233	rs4886585-A	rs4886585	0	4886585	splice_region_variant	1	0.31	1E-6	6		0.063	NR unit decrease	Illumina [NR] (imputed)	N
20	rs12440014	2.23353e-13	15	79026316	rs80162468	NA	Post bronchodilator FEV1/FVC ratio	42657	26634245	Lutz SM	42341	BMC Genet	www.ncbi.nlm.nih.gov/pubmed/26634245	A genome-wide association study identifies risk loci for spirometric measures among smokers of European and African ancestry.	10,094 European ancestry current and former smoker individuals, 3,260 African American current and former smoker individuals, 178 current and former smoker individuals	NA	15q25.1	Intergenic	CHRNB4 - ADAMTS7	ENSG00000117971	ENSG00000136378		6220	25232	rs80162468-T	rs80162468	0	80162468	splice_region_variant	1	0.692	1E-6	6		0.013	unit increase	Illumina [NR] (imputed)	N
20	rs12440014	2.23353e-13	15	79026316	rs80162468	NA	Post bronchodilator FEV1	42657	26634245	Lutz SM	42341	BMC Genet	www.ncbi.nlm.nih.gov/pubmed/26634245	A genome-wide association study identifies risk loci for spirometric measures among smokers of European and African ancestry.	10,094 European ancestry current and former smoker individuals, 3,260 African American current and former smoker individuals, 178 current and former smoker individuals	NA	15q25.1	Intergenic	CHRNB4 - ADAMTS7	ENSG00000117971	ENSG00000136378		6220	25232	rs80162468-T	rs80162468	0	80162468	splice_region_variant	1	0.689	1E-6	6		0.063	NR unit increase	Illumina [NR] (imputed)	N
20	rs12440014	2.23353e-13	15	79026437	rs2869565	NA	Myocardial infarction	44544	34594039	Sakaue S	44469	Nat Genet	www.ncbi.nlm.nih.gov/pubmed/34594039	A cross-population atlas of genetic associations for 220 human phenotypes.	14,992 East Asian ancestry cases, 146,214 East Asian ancestry controls	NA	15q25.1		CHRNB4 - ADAMTS7	ENSG00000117971	ENSG00000136378		6341	25111	rs2869565-G	rs2869565	0	2869565	intron_variant	1	0.458195978	1E-9	9		0.0833488	[0.056-0.11] unit decrease	Illumina [13427135] (imputed)	N
20	rs12440014	2.23353e-13	15	79026496	rs2869566	NA	Post bronchodilator FEV1/FVC ratio	42657	26634245	Lutz SM	42341	BMC Genet	www.ncbi.nlm.nih.gov/pubmed/26634245	A genome-wide association study identifies risk loci for spirometric measures among smokers of European and African ancestry.	10,094 European ancestry current and former smoker individuals, 3,260 African American current and former smoker individuals, 178 current and former smoker individuals	NA	15q25.1	Intergenic	CHRNB4 - ADAMTS7	ENSG00000117971	ENSG00000136378		6400	25052	rs2869566-T	rs2869566	0	2869566	splice_region_variant	1	0.379	2E-8	7.69897		0.014	unit decrease	Illumina [NR] (imputed)	N
20	rs12440014	2.23353e-13	15	79026496	rs2869566	NA	Post bronchodilator FEV1	42657	26634245	Lutz SM	42341	BMC Genet	www.ncbi.nlm.nih.gov/pubmed/26634245	A genome-wide association study identifies risk loci for spirometric measures among smokers of European and African ancestry.	10,094 European ancestry current and former smoker individuals, 3,260 African American current and former smoker individuals, 178 current and former smoker individuals	NA	15q25.1	Intergenic	CHRNB4 - ADAMTS7	ENSG00000117971	ENSG00000136378		6400	25052	rs2869566-T	rs2869566	0	2869566	splice_region_variant	1	0.38	2E-8	7.69897		0.066	NR unit decrease	Illumina [NR] (imputed)	N
20	rs12440014	2.23353e-13	15	79026529	rs4887086	NA	Post bronchodilator FEV1/FVC ratio	42657	26634245	Lutz SM	42341	BMC Genet	www.ncbi.nlm.nih.gov/pubmed/26634245	A genome-wide association study identifies risk loci for spirometric measures among smokers of European and African ancestry.	10,094 European ancestry current and former smoker individuals, 3,260 African American current and former smoker individuals, 178 current and former smoker individuals	NA	15q25.1	Intergenic	CHRNB4 - ADAMTS7	ENSG00000117971	ENSG00000136378		6433	25019	rs4887086-T	rs4887086	0	4887086	non_coding_transcript_exon_variant	1	0.372	2E-6	5.69897		0.011	unit decrease	Illumina [NR] (imputed)	N
20	rs12440014	2.23353e-13	15	79026529	rs4887086	NA	Post bronchodilator FEV1	42657	26634245	Lutz SM	42341	BMC Genet	www.ncbi.nlm.nih.gov/pubmed/26634245	A genome-wide association study identifies risk loci for spirometric measures among smokers of European and African ancestry.	10,094 European ancestry current and former smoker individuals, 3,260 African American current and former smoker individuals, 178 current and former smoker individuals	NA	15q25.1	Intergenic	CHRNB4 - ADAMTS7	ENSG00000117971	ENSG00000136378		6433	25019	rs4887086-T	rs4887086	0	4887086	non_coding_transcript_exon_variant	1	0.376	1E-6	6		0.055	NR unit decrease	Illumina [NR] (imputed)	N
20	rs12440014	2.23353e-13	15	79026674	rs4886586	NA	Post bronchodilator FEV1/FVC ratio	42657	26634245	Lutz SM	42341	BMC Genet	www.ncbi.nlm.nih.gov/pubmed/26634245	A genome-wide association study identifies risk loci for spirometric measures among smokers of European and African ancestry.	10,094 European ancestry current and former smoker individuals, 3,260 African American current and former smoker individuals, 178 current and former smoker individuals	NA	15q25.1	Intergenic	CHRNB4 - ADAMTS7	ENSG00000117971	ENSG00000136378		6578	24874	rs4886586-A	rs4886586	0	4886586	intron_variant	1	0.352	2E-6	5.69897		0.012	unit decrease	Illumina [NR] (imputed)	N
20	rs12440014	2.23353e-13	15	79026674	rs4886586	NA	Post bronchodilator FEV1	42657	26634245	Lutz SM	42341	BMC Genet	www.ncbi.nlm.nih.gov/pubmed/26634245	A genome-wide association study identifies risk loci for spirometric measures among smokers of European and African ancestry.	10,094 European ancestry current and former smoker individuals, 3,260 African American current and former smoker individuals, 178 current and former smoker individuals	NA	15q25.1	Intergenic	CHRNB4 - ADAMTS7	ENSG00000117971	ENSG00000136378		6578	24874	rs4886586-A	rs4886586	0	4886586	intron_variant	1	0.355	1E-6	6		0.057	NR unit decrease	Illumina [NR] (imputed)	N
20	rs12440014	2.23353e-13	15	79026822	rs4886587	NA	Post bronchodilator FEV1/FVC ratio	42657	26634245	Lutz SM	42341	BMC Genet	www.ncbi.nlm.nih.gov/pubmed/26634245	A genome-wide association study identifies risk loci for spirometric measures among smokers of European and African ancestry.	10,094 European ancestry current and former smoker individuals, 3,260 African American current and former smoker individuals, 178 current and former smoker individuals	NA	15q25.1	Intergenic	CHRNB4 - ADAMTS7	ENSG00000117971	ENSG00000136378		6726	24726	rs4886587-A	rs4886587	0	4886587	intron_variant	1	0.374	2E-6	5.69897		0.011	unit decrease	Illumina [NR] (imputed)	N
20	rs12440014	2.23353e-13	15	79026822	rs4886587	NA	Post bronchodilator FEV1	42657	26634245	Lutz SM	42341	BMC Genet	www.ncbi.nlm.nih.gov/pubmed/26634245	A genome-wide association study identifies risk loci for spirometric measures among smokers of European and African ancestry.	10,094 European ancestry current and former smoker individuals, 3,260 African American current and former smoker individuals, 178 current and former smoker individuals	NA	15q25.1	Intergenic	CHRNB4 - ADAMTS7	ENSG00000117971	ENSG00000136378		6726	24726	rs4886587-A	rs4886587	0	4886587	intron_variant	1	0.377	9E-7	6.04576		0.056	NR unit decrease	Illumina [NR] (imputed)	N
20	rs12440014	2.23353e-13	15	79027814	rs11072799	NA	Stable angina pectoris	44544	34594039	Sakaue S	44469	Nat Genet	www.ncbi.nlm.nih.gov/pubmed/34594039	A cross-population atlas of genetic associations for 220 human phenotypes.	17,894 European ancestry cases, 325,132 European ancestry controls, 18,833 East Asian ancestry cases, 146,214 East Asian ancestry controls	NA	15q25.1		CHRNB4 - ADAMTS7	ENSG00000117971	ENSG00000136378		7718	23734	rs11072799-T	rs11072799	0	11072799	non_coding_transcript_exon_variant	1	NR	7E-17	16.1549		0.0753	[0.058-0.093] unit decrease	Affymetrix, Illumina [20456336] (imputed)	N
20	rs12440014	2.23353e-13	15	79033489	rs7176070	NA	Unstable angina pectoris	44544	34594039	Sakaue S	44469	Nat Genet	www.ncbi.nlm.nih.gov/pubmed/34594039	A cross-population atlas of genetic associations for 220 human phenotypes.	9,481 European ancestry cases, 446,987 European ancestry controls, 5,891 East Asian ancestry cases, 146,214 East Asian ancestry controls	NA	15q25.1		CHRNB4 - ADAMTS7	ENSG00000117971	ENSG00000136378		13393	18059	rs7176070-C	rs7176070	0	7176070	regulatory_region_variant	1	NR	7E-10	9.1549		0.0827	[0.056-0.109] unit decrease	Affymetrix, Illumina [25840389] (imputed)	N
20	rs12440014	2.23353e-13	15	79034701	rs28673808	NA	Smoking cessation	44909	36477530	Saunders GRB	44902	Nature	www.ncbi.nlm.nih.gov/pubmed/36477530	Genetic diversity fuels gene discovery for tobacco and alcohol use.	1,400,535 European ancestry, East Asian ancestry, Hispanic or Latin American, African ancestry individuals	NA	15q25.1		CHRNB4 - ADAMTS7	ENSG00000117971	ENSG00000136378		14605	16847	rs28673808-A	rs28673808	0	28673808	regulatory_region_variant	1	0.182	5E-10	9.30103		0.0103	[0.007-0.0136] unit increase	NR [NR] (imputed)	N
20	rs12440014	2.23353e-13	15	79034701	rs28673808	NA	Cigarettes smoked per day	44909	36477530	Saunders GRB	44902	Nature	www.ncbi.nlm.nih.gov/pubmed/36477530	Genetic diversity fuels gene discovery for tobacco and alcohol use.	783,784 European ancestry, East Asian ancestry, Hispanic or Latin American, African ancestry individuals	NA	15q25.1		CHRNB4 - ADAMTS7	ENSG00000117971	ENSG00000136378		14605	16847	rs28673808-A	rs28673808	0	28673808	regulatory_region_variant	1	0.163	8E-119	118.097		0.0555	[0.051-0.06] unit increase	NR [NR] (imputed)	N
20	rs12440014	2.23353e-13	15	79047435	rs12439049	NA	Serum creatinine levels	44544	34594039	Sakaue S	44469	Nat Genet	www.ncbi.nlm.nih.gov/pubmed/34594039	A cross-population atlas of genetic associations for 220 human phenotypes.	344,104 European ancestry individuals, 150,266 East Asian ancestry individuals	NA	15q25.1		CHRNB4 - ADAMTS7	ENSG00000117971	ENSG00000136378		27339	4113	rs12439049-C	rs12439049	0	12439049	intergenic_variant	1	NR	2E-8	7.69897		0.011	[0.0073-0.0147] unit decrease	Affymetrix, Illumina [20538295] (imputed)	N
20	rs12440014	2.23353e-13	15	79054108	rs12324886	NA	Angina pectoris	44544	34594039	Sakaue S	44469	Nat Genet	www.ncbi.nlm.nih.gov/pubmed/34594039	A cross-population atlas of genetic associations for 220 human phenotypes.	30,025 European ancestry cases, 440,906 European ancestry controls, 14,007 East Asian ancestry cases, 145,158 East Asian ancestry controls	NA	15q25.1		ADAMTS7			ENSG00000136378	NA	NA	rs12324886-G	rs12324886	0	12324886	intron_variant	0	NR	2E-18	17.699		0.0761	[0.059-0.093] unit decrease	Affymetrix, Illumina [25842036] (imputed)	N
20	rs12440014	2.23353e-13	15	79055163	rs7168391	NA	Ascending aorta diameter	44732	35637384	Tcheandjieu C	44711	Nat Genet	www.ncbi.nlm.nih.gov/pubmed/35637384	High heritability of ascending aortic diameter and trans-ancestry prediction of thoracic aortic disease.	32,215 European ancestry individuals, 262 African American or Afro-Caribbean, Sub-Saharan African ancestry individuals, 421 South Asian ancestry individuals, 133 East Asian ancestry individuals	NA	15q25.1		ADAMTS7			ENSG00000136378	NA	NA	rs7168391-T	rs7168391	0	7168391	intron_variant	0	0.428	5E-8	7.30103		0.04	unit increase	Illumina [30943887] (imputed)	N
20	rs12440014	2.23353e-13	15	79055163	rs7168391	NA	Ascending aorta minimum area	44599	34968759	Benjamins JW	44557	EBioMedicine	www.ncbi.nlm.nih.gov/pubmed/34968759	Genomic insights in ascending aortic size and distensibility.	35,110 individuals	NA	15q25.1		ADAMTS7			ENSG00000136378	NA	NA	rs7168391-G	rs7168391	0	7168391	intron_variant	0	0.572398	4E-9	8.39794		0.0443965	[0.031-0.058] decrease	Affymetrix [NR]	N
20	rs12440014	2.23353e-13	15	79055163	rs7168391	NA	Ascending aorta maximum area	44599	34968759	Benjamins JW	44557	EBioMedicine	www.ncbi.nlm.nih.gov/pubmed/34968759	Genomic insights in ascending aortic size and distensibility.	31,908 individuals	NA	15q25.1		ADAMTS7			ENSG00000136378	NA	NA	rs7168391-G	rs7168391	0	7168391	intron_variant	0	0.571781	4E-9	8.39794		0.0444051	[0.03-0.059] decrease	Affymetrix [NR]	N
20	rs12440014	2.23353e-13	15	79055163	rs7168391	NA	Ascending aorta maximum area	44825	35922433	Francis CM	44776	Nat Commun	www.ncbi.nlm.nih.gov/pubmed/35922433	Genome-wide associations of aortic distensibility suggest causality for aortic aneurysms and brain white matter hyperintensities.	32,590 European ancestry individuals	NA	15q25.1		ADAMTS7			ENSG00000136378	NA	NA	rs7168391-G	rs7168391	0	7168391	intron_variant	0	0.57	2E-8	7.69897		6.77	unit decrease	NR [9753033]	N
20	rs12440014	2.23353e-13	15	79055163	rs7168391	NA	Ascending aorta maximum area (MTAG)	44825	35922433	Francis CM	44776	Nat Commun	www.ncbi.nlm.nih.gov/pubmed/35922433	Genome-wide associations of aortic distensibility suggest causality for aortic aneurysms and brain white matter hyperintensities.	32,590 European ancestry individuals	NA	15q25.1		ADAMTS7			ENSG00000136378	NA	NA	rs7168391-G	rs7168391	0	7168391	intron_variant	0	0.57	4E-8	7.39794		6.68	unit decrease	NR [9753033]	N
20	rs12440014	2.23353e-13	15	79056769	rs1809420	NA	Body mass index (joint analysis main effects and smoking interaction)	42957	28443625	Justice AE	42851	Nat Commun	www.ncbi.nlm.nih.gov/pubmed/28443625	Genome-wide meta-analysis of 241,258 adults accounting for smoking behaviour identifies novel loci for obesity traits.	98,173 European ancestry women, 64,373 European ancestry men, 5,829 European ancestry individuals, 10,500 African American/Afro-Caribbean ancestry women, 2,706 African American/Afro-Caribbean ancestry men, 1,030 Indian Asian ancestry women, 7,648 Indian Asian ancestry men, 1,793 Filipino ancestry women, 2,944 Hispanic/Latino ancestry women, 1,764 Hispanic/Latino ancestry men	21,496 European ancestry women, 24,385 European ancestry men, 118,364 European ancestry individuals, 2,326 African American/Afro-Caribbean ancestry women, 855 African American/Afro-Caribbean ancestry men	15q25.1	ADAMTS7	ADAMTS7			ENSG00000136378	NA	NA	rs1809420-T	rs1809420	0	1809420	intron_variant	0	0.582	2E-7	6.69897	(AA, men)	NA		Affymetrix, Illumina, Perlegen [up to 2800000] (imputed)	N
20	rs12440014	2.23353e-13	15	79056769	rs1809420	NA	BMI in smokers	42957	28443625	Justice AE	42851	Nat Commun	www.ncbi.nlm.nih.gov/pubmed/28443625	Genome-wide meta-analysis of 241,258 adults accounting for smoking behaviour identifies novel loci for obesity traits.	19,883 European ancestry women, up to 16,928 European ancestry men, up to 973 European ancestry individuals, 1,701 African American/Afro-Caribbean ancestry women, 903 African American/Afro-Caribbean ancestry men, 10 Indian Asian ancestry women, 957 Indian Asian ancestry men, 267 Filipino ancestry women, 475 Hispanic/Latino ancestry women, 446 Hispanic/Latino ancestry men	5,485 European ancestry women, 6,471 European ancestry men, 13,416 European ancestry individuals, 253 African American/Afro-Caribbean ancestry women, 208 African American/Afro-Caribbean ancestry men	15q25.1	ADAMTS7	ADAMTS7			ENSG00000136378	NA	NA	rs1809420-T	rs1809420	0	1809420	intron_variant	0	0.582	1E-7	7	(AA, men)	0.059	[0.037-0.081] kg/m2 increase	Affymetrix, Illumina, Perlegen [up to 2800000] (imputed)	N
20	rs12440014	2.23353e-13	15	79057723	rs4243085	NA	Waist-to-hip ratio adjusted for BMI	43773	30239722	Pulit SL	43357	Hum Mol Genet	www.ncbi.nlm.nih.gov/pubmed/30239722	Meta-analysis of genome-wide association studies for body fat distribution in 694,649 individuals of European ancestry.	379,501 European ancestry female individuals	NA	15q25.1	NR	ADAMTS7			ENSG00000136378	NA	NA	rs4243085-C	rs4243085	0	4243085	intron_variant	0	0.7578	1E-8	8		0.0131	[0.0086-0.0176] unit decrease	NR [~ 27400000] (imputed)	N
20	rs12440014	2.23353e-13	15	79057723	rs4243085	NA	Estimated glomerular filtration rate (creatinine)	44777	35710981	Liu H	44728	Nat Genet	www.ncbi.nlm.nih.gov/pubmed/35710981	Epigenomic and transcriptomic analyses define core cell types, genes and targetable mechanisms for kidney disease.	1,205,871 European ancestry individuals, 168,300 East Asian ancestry individuals, 63,553 African ancestry individuals, 23,509 Hispanic or Latin American individuals, 22,103 African American individuals, 21,791 Central Asian or South Asian ancestry individuals, 1,502 Middle Eastern ancestry individuals, 939 other admixed ancestry individuals, 602 Native American ancestry individuals, 150 Asian ancestry individuals, 339 individuals	NA	15q25.1		ADAMTS7			ENSG00000136378	NA	NA	rs4243085-C	rs4243085	0	4243085	intron_variant	0	0.7463	2E-13	12.699		7.333	z score decrease	Affymetrix, Illumina [12653804] (imputed)	N
20	rs12440014	2.23353e-13	15	79058013	rs2929155	NA	Estimated glomerular filtration rate	43731	31451708	Hellwege JN	43703	Nat Commun	www.ncbi.nlm.nih.gov/pubmed/31451708	Mapping eGFR loci to the renal transcriptome and phenome in the VA Million Veteran Program.	70,762 European ancestry diabetic individuals, 152,624 European ancestry non-diabetic individuals, 20,967 African American diabetic individuals, 36,369 African American non-diabetic individuals	567,401 European ancestry individuals, 165,726 East Asian ancestry individuals, 13,359 South Asian ancestry individuals, 13,842 African American ancestry individuals, 4,961 Hispanic ancestry individuals	15q25.1	ADAMTS7	ADAMTS7			ENSG00000136378	NA	NA	rs2929155-T	rs2929155	0	2929155	missense_variant	0	0.735	4E-6	5.39794		0.0019	[0.00092-0.00288] unit decrease	Affymetrix [NR] (imputed)	N
20	rs12440014	2.23353e-13	15	79058013	rs2929155	NA	Coronary artery disease	44792	35915156	Tcheandjieu C	44774	Nat Med	www.ncbi.nlm.nih.gov/pubmed/35915156	Large-scale genome-wide association study of coronary artery disease in genetically diverse populations.	12,117 Hispanic cases, 44,853 Hispanic controls	NA	15q25.1		ADAMTS7			ENSG00000136378	NA	NA	rs2929155-?	rs2929155	0	2929155	missense_variant	0	NR	7E-6	5.1549		0.0743	[0.042-0.107] unit decrease	Affymetrix [NR] (imputed)	N
20	rs12440014	2.23353e-13	15	79058298	rs11630236	NA	Vertex-wise sulcal depth	44627	34910505	van der Meer D	44545	Sci Adv	www.ncbi.nlm.nih.gov/pubmed/34910505	The genetic architecture of human cortical folding.	33,748 European ancestry individuals	NA	15q25.1		ADAMTS7			ENSG00000136378	NA	NA	rs11630236-C	rs11630236	0	11630236	missense_variant	0	0.41	1E-9	9		6.09	z score increase	Affymetrix [9061022] (imputed)	N
20	rs12440014	2.23353e-13	15	79058951	rs28699256	NA	Vertex-wise cortical surface area	44627	34910505	van der Meer D	44545	Sci Adv	www.ncbi.nlm.nih.gov/pubmed/34910505	The genetic architecture of human cortical folding.	33,748 European ancestry individuals	NA	15q25.1		ADAMTS7			ENSG00000136378	NA	NA	rs28699256-C	rs28699256	0	28699256	missense_variant	0	0.45	2E-8	7.69897		5.61	z score increase	Affymetrix [9061022] (imputed)	N
20	rs12440014	2.23353e-13	15	79058951	rs28699256	NA	Ascending aorta minimum area	44825	35922433	Francis CM	44776	Nat Commun	www.ncbi.nlm.nih.gov/pubmed/35922433	Genome-wide associations of aortic distensibility suggest causality for aortic aneurysms and brain white matter hyperintensities.	16,773 European ancestry women	NA	15q25.1		ADAMTS7			ENSG00000136378	NA	NA	rs28699256-?	rs28699256	0	28699256	missense_variant	0	NR	4E-9	8.39794		8.92	[5.94-11.9] unit decrease	NR [NR]	N
20	rs12440014	2.23353e-13	15	79059695	rs116901435	NA	Descending aorta maximum area (MTAG)	44825	35922433	Francis CM	44776	Nat Commun	www.ncbi.nlm.nih.gov/pubmed/35922433	Genome-wide associations of aortic distensibility suggest causality for aortic aneurysms and brain white matter hyperintensities.	32,590 European ancestry individuals	NA	15q25.1		ADAMTS7			ENSG00000136378	NA	NA	rs116901435-C	rs116901435	0	116901435	intron_variant	0	0.58	3E-8	7.52288		3.02	unit decrease	NR [9753033]	N
20	rs12440014	2.23353e-13	15	79059695	rs116901435	NA	Descending aorta maximum area	44825	35922433	Francis CM	44776	Nat Commun	www.ncbi.nlm.nih.gov/pubmed/35922433	Genome-wide associations of aortic distensibility suggest causality for aortic aneurysms and brain white matter hyperintensities.	32,590 European ancestry individuals	NA	15q25.1		ADAMTS7			ENSG00000136378	NA	NA	rs116901435-C	rs116901435	0	116901435	intron_variant	0	0.58	2E-9	8.69897		3.26	unit decrease	NR [9753033]	N
20	rs12440014	2.23353e-13	15	79059695	rs116901435	NA	Descending thoracic aortic diameter	44777	34837083	Pirruccello JP	44526	Nat Genet	www.ncbi.nlm.nih.gov/pubmed/34837083	Deep learning enables genetic analysis of the human thoracic aorta.	34,532 European ancestry individuals, 5,156 individuals	NA	15q25.1		ADAMTS7			ENSG00000136378	NA	NA	rs116901435-C	rs116901435	0	116901435	intron_variant	0	0.58	8E-9	8.09691		0.032	unit decrease	Affymetrix [16646699] (imputed)	N
20	rs12440014	2.23353e-13	15	79059695	rs116901435	NA	Descending thoracic aortic diameter	44777	34837083	Pirruccello JP	44526	Nat Genet	www.ncbi.nlm.nih.gov/pubmed/34837083	Deep learning enables genetic analysis of the human thoracic aorta.	34,532 European ancestry individuals	NA	15q25.1		ADAMTS7			ENSG00000136378	NA	NA	rs116901435-C	rs116901435	0	116901435	intron_variant	0	0.574337	7E-9	8.1549		0.0342929	[0.023-0.046] unit decrease	Affymetrix [NR] (imputed)	N
20	rs12440014	2.23353e-13	15	79059695	rs116901435	NA	Descending aorta diameter	45035	37019578	Pirruccello JP	45017	J Am Coll Cardiol	www.ncbi.nlm.nih.gov/pubmed/37019578	The Genetic Determinants of Aortic Distention.	39,893 European or unknown ancestry individuals	NA	15q25.1		ADAMTS7			ENSG00000136378	NA	NA	rs116901435-C	rs116901435	0	116901435	intron_variant	0	0.579749	2E-8	7.69897		0.0321341	[0.021-0.043] unit decrease	Affymetrix [11622895] (imputed)	N
20	rs12440014	2.23353e-13	15	79064667	rs7174367	NA	Liver enzyme levels (alanine transaminase)	44356	33972514	Pazoki R	44326	Nat Commun	www.ncbi.nlm.nih.gov/pubmed/33972514	Genetic analysis in European ancestry individuals identifies 517 loci associated with liver enzymes.	437,267 European ancestry individuals	315,572 European ancestry individuals	15q25.1	ADAMTS7	ADAMTS7			ENSG00000136378	NA	NA	rs7174367-A	rs7174367	0	7174367	intron_variant	0	0.573029	2E-12	11.699		0.00274396	[0.002-0.0035] unit increase	Affymetrix [13995440] (imputed)	N
20	rs12440014	2.23353e-13	15	79064667	rs7174367	NA	Cortical surface area	44545	34560273	Shadrin AA	44460	Neuroimage	www.ncbi.nlm.nih.gov/pubmed/34560273	Vertex-wise multivariate genome-wide association study identifies 780 unique genetic loci associated with cortical morphology.	35,657 White British ancestry individuals	NA	15q25.1	NR	ADAMTS7			ENSG00000136378	NA	NA	rs7174367-G	rs7174367	0	7174367	intron_variant	0	0.427	2E-8	7.69897		NA		NR [9056863] (imputed)	N
20	rs12440014	2.23353e-13	15	79064667	rs7174367	NA	Cortical thickness	44545	34560273	Shadrin AA	44460	Neuroimage	www.ncbi.nlm.nih.gov/pubmed/34560273	Vertex-wise multivariate genome-wide association study identifies 780 unique genetic loci associated with cortical morphology.	35,657 White British ancestry individuals	NA	15q25.1	NR	ADAMTS7			ENSG00000136378	NA	NA	rs7174367-G	rs7174367	0	7174367	intron_variant	0	0.427	2E-10	9.69897		NA		NR [9056863] (imputed)	N
20	rs12440014	2.23353e-13	15	79064667	rs7174367	NA	Vertex-wise cortical thickness	44627	34910505	van der Meer D	44545	Sci Adv	www.ncbi.nlm.nih.gov/pubmed/34910505	The genetic architecture of human cortical folding.	33,748 European ancestry individuals	NA	15q25.1		ADAMTS7			ENSG00000136378	NA	NA	rs7174367-G	rs7174367	0	7174367	intron_variant	0	0.42	1E-11	11		6.78	z score increase	Affymetrix [9061022] (imputed)	N
20	rs12440014	2.23353e-13	15	79065171	rs3743063	NA	Smoking behaviour (cigarettes smoked per day)	43552	30643251	Liu M	43479	Nat Genet	www.ncbi.nlm.nih.gov/pubmed/30643251	Association studies of up to 1.2 million individuals yield new insights into the genetic etiology of tobacco and alcohol use.	up to 377,334 European ancestry individuals	NA	15q25.1	NR	ADAMTS7			ENSG00000136378	NA	NA	rs3743063-C	rs3743063	0	3743063	intron_variant	0	0.562	2E-11	10.699	(Conditioned on chr15:78243579, chr15:78836288, chr15:78812098, chr15:78911181, chr15:78906177, chr15:78849779, chr15:78908565, chr15:78814046)	0.0167169	[0.012-0.022] unit decrease	NR [~ 10000000] (imputed)	N
20	rs12440014	2.23353e-13	15	79066653	rs57708073	NA	Diastolic blood pressure	44544	34594039	Sakaue S	44469	Nat Genet	www.ncbi.nlm.nih.gov/pubmed/34594039	A cross-population atlas of genetic associations for 220 human phenotypes.	340,162 European ancestry individuals, 145,515 East Asian ancestry individuals	NA	15q25.1		ADAMTS7			ENSG00000136378	NA	NA	rs57708073-G	rs57708073	0	57708073	intron_variant	0	NR	2E-15	14.699		0.0176	[0.013-0.022] unit decrease	Affymetrix, Illumina [20537302] (imputed)	N
20	rs12440014	2.23353e-13	15	79070438	rs12907764	NA	Post bronchodilator FEV1/FVC ratio	42657	26634245	Lutz SM	42341	BMC Genet	www.ncbi.nlm.nih.gov/pubmed/26634245	A genome-wide association study identifies risk loci for spirometric measures among smokers of European and African ancestry.	10,094 European ancestry current and former smoker individuals, 3,260 African American current and former smoker individuals, 178 current and former smoker individuals	NA	15q25.1	ADAMTS7	ADAMTS7			ENSG00000136378	NA	NA	rs12907764-A	rs12907764	0	12907764	intron_variant	0	0.641	2E-6	5.69897		0.014	unit increase	Illumina [NR] (imputed)	N
20	rs12440014	2.23353e-13	15	79071095	rs12913260	NA	Post bronchodilator FEV1/FVC ratio	42657	26634245	Lutz SM	42341	BMC Genet	www.ncbi.nlm.nih.gov/pubmed/26634245	A genome-wide association study identifies risk loci for spirometric measures among smokers of European and African ancestry.	10,094 European ancestry current and former smoker individuals, 3,260 African American current and former smoker individuals, 178 current and former smoker individuals	NA	15q25.1	ADAMTS7	ADAMTS7			ENSG00000136378	NA	NA	rs12913260-A	rs12913260	0	12913260	intron_variant	0	0.371	5E-8	7.30103		0.015	unit decrease	Illumina [NR] (imputed)	N
20	rs12440014	2.23353e-13	15	79071095	rs12913260	NA	Post bronchodilator FEV1	42657	26634245	Lutz SM	42341	BMC Genet	www.ncbi.nlm.nih.gov/pubmed/26634245	A genome-wide association study identifies risk loci for spirometric measures among smokers of European and African ancestry.	10,094 European ancestry current and former smoker individuals, 3,260 African American current and former smoker individuals, 178 current and former smoker individuals	NA	15q25.1	ADAMTS7	ADAMTS7			ENSG00000136378	NA	NA	rs12913260-A	rs12913260	0	12913260	intron_variant	0	0.374	7E-8	7.1549		0.072	NR unit decrease	Illumina [NR] (imputed)	N
20	rs12440014	2.23353e-13	15	79071095	rs12913260	NA	Aerodigestive squamous cell cancer (pleiotropy)	44428	33667223	Lesseur C	44260	PLoS Genet	www.ncbi.nlm.nih.gov/pubmed/33667223	Genome-wide association meta-analysis identifies pleiotropic risk loci for aerodigestive squamous cell cancers.	7,426 European ancestry lung squamous cell carcinoma cases, 5,452 European ancestry oral and oropharynx squamous cell carcinoma cases, 693 European ancestry laryngeal squamous cell carcinoma cases, 316 European ancestry esophageal squamous cell carcinoma cases, 61,961 European ancestry controls	NA	15q25.1	NR	ADAMTS7			ENSG00000136378	NA	NA	rs12913260-A	rs12913260	0	12913260	intron_variant	0	0.4	1E-10	10		1.11	[1.07-1.15]	Illumina [8468885] (imputed)	N
20	rs12440014	2.23353e-13	15	79071406	rs2004038	NA	Post bronchodilator FEV1/FVC ratio	42657	26634245	Lutz SM	42341	BMC Genet	www.ncbi.nlm.nih.gov/pubmed/26634245	A genome-wide association study identifies risk loci for spirometric measures among smokers of European and African ancestry.	10,094 European ancestry current and former smoker individuals, 3,260 African American current and former smoker individuals, 178 current and former smoker individuals	NA	15q25.1	ADAMTS7	ADAMTS7			ENSG00000136378	NA	NA	rs2004038-A	rs2004038	0	2004038	intron_variant	0	0.375	4E-7	6.39794		0.013	unit decrease	Illumina [NR] (imputed)	N
20	rs12440014	2.23353e-13	15	79071406	rs2004038	NA	Post bronchodilator FEV1	42657	26634245	Lutz SM	42341	BMC Genet	www.ncbi.nlm.nih.gov/pubmed/26634245	A genome-wide association study identifies risk loci for spirometric measures among smokers of European and African ancestry.	10,094 European ancestry current and former smoker individuals, 3,260 African American current and former smoker individuals, 178 current and former smoker individuals	NA	15q25.1	ADAMTS7	ADAMTS7			ENSG00000136378	NA	NA	rs2004038-A	rs2004038	0	2004038	intron_variant	0	0.377	2E-6	5.69897		0.06	NR unit decrease	Illumina [NR] (imputed)	N
20	rs12440014	2.23353e-13	15	79071406	rs2004038	NA	Lung adenocarcinoma	42996	28604730	McKay JD	42898	Nat Genet	www.ncbi.nlm.nih.gov/pubmed/28604730	Large-scale association analysis identifies new lung cancer susceptibility loci and heterogeneity in genetic susceptibility across histological subtypes.	11,273 European ancestry cases, 55,483 European ancestry controls	NA	15q25.1	ADAMTS7	ADAMTS7			ENSG00000136378	NA	NA	rs2004038-A	rs2004038	0	2004038	intron_variant	0	0.418657783	4E-15	14.3979		1.14742	[1.108727515-1.187467979]	Illumina [10439017] (imputed)	N
20	rs12440014	2.23353e-13	15	79072100	rs112321636	NA	Post bronchodilator FEV1/FVC ratio	42657	26634245	Lutz SM	42341	BMC Genet	www.ncbi.nlm.nih.gov/pubmed/26634245	A genome-wide association study identifies risk loci for spirometric measures among smokers of European and African ancestry.	10,094 European ancestry current and former smoker individuals, 3,260 African American current and former smoker individuals, 178 current and former smoker individuals	NA	15q25.1	ADAMTS7	ADAMTS7			ENSG00000136378	NA	NA	rs112321636-T	rs112321636	0	112321636	intron_variant	0	0.372	4E-7	6.39794		0.013	unit decrease	Illumina [NR] (imputed)	N
20	rs12440014	2.23353e-13	15	79072100	rs112321636	NA	Post bronchodilator FEV1	42657	26634245	Lutz SM	42341	BMC Genet	www.ncbi.nlm.nih.gov/pubmed/26634245	A genome-wide association study identifies risk loci for spirometric measures among smokers of European and African ancestry.	10,094 European ancestry current and former smoker individuals, 3,260 African American current and former smoker individuals, 178 current and former smoker individuals	NA	15q25.1	ADAMTS7	ADAMTS7			ENSG00000136378	NA	NA	rs112321636-T	rs112321636	0	112321636	intron_variant	0	0.375	2E-6	5.69897		0.06	NR unit decrease	Illumina [NR] (imputed)	N
20	rs12440014	2.23353e-13	15	79073454	rs138914938	NA	Post bronchodilator FEV1/FVC ratio	42657	26634245	Lutz SM	42341	BMC Genet	www.ncbi.nlm.nih.gov/pubmed/26634245	A genome-wide association study identifies risk loci for spirometric measures among smokers of European and African ancestry.	10,094 European ancestry current and former smoker individuals, 3,260 African American current and former smoker individuals, 178 current and former smoker individuals	NA	15q25.1	ADAMTS7	ADAMTS7			ENSG00000136378	NA	NA	rs138914938-C	rs138914938	1	61226407	intron_variant	0	0.379	5E-7	6.30103		0.012	unit decrease	Illumina [NR] (imputed)	N
20	rs12440014	2.23353e-13	15	79073454	rs138914938	NA	Post bronchodilator FEV1	42657	26634245	Lutz SM	42341	BMC Genet	www.ncbi.nlm.nih.gov/pubmed/26634245	A genome-wide association study identifies risk loci for spirometric measures among smokers of European and African ancestry.	10,094 European ancestry current and former smoker individuals, 3,260 African American current and former smoker individuals, 178 current and former smoker individuals	NA	15q25.1	ADAMTS7	ADAMTS7			ENSG00000136378	NA	NA	rs138914938-C	rs138914938	1	61226407	intron_variant	0	0.382	3E-6	5.52288		0.056	NR unit decrease	Illumina [NR] (imputed)	N
20	rs12440014	2.23353e-13	15	79074000	rs35474770	NA	Post bronchodilator FEV1/FVC ratio	42657	26634245	Lutz SM	42341	BMC Genet	www.ncbi.nlm.nih.gov/pubmed/26634245	A genome-wide association study identifies risk loci for spirometric measures among smokers of European and African ancestry.	10,094 European ancestry current and former smoker individuals, 3,260 African American current and former smoker individuals, 178 current and former smoker individuals	NA	15q25.1	ADAMTS7	ADAMTS7			ENSG00000136378	NA	NA	rs35474770-A	rs35474770	0	35474770	intron_variant	0	0.622	4E-7	6.39794		0.012	unit increase	Illumina [NR] (imputed)	N
20	rs12440014	2.23353e-13	15	79074000	rs35474770	NA	Post bronchodilator FEV1	42657	26634245	Lutz SM	42341	BMC Genet	www.ncbi.nlm.nih.gov/pubmed/26634245	A genome-wide association study identifies risk loci for spirometric measures among smokers of European and African ancestry.	10,094 European ancestry current and former smoker individuals, 3,260 African American current and former smoker individuals, 178 current and former smoker individuals	NA	15q25.1	ADAMTS7	ADAMTS7			ENSG00000136378	NA	NA	rs35474770-A	rs35474770	0	35474770	intron_variant	0	0.619	3E-6	5.52288		0.056	NR unit increase	Illumina [NR] (imputed)	N
20	rs12440014	2.23353e-13	15	79074253	rs36061084	NA	Post bronchodilator FEV1/FVC ratio	42657	26634245	Lutz SM	42341	BMC Genet	www.ncbi.nlm.nih.gov/pubmed/26634245	A genome-wide association study identifies risk loci for spirometric measures among smokers of European and African ancestry.	10,094 European ancestry current and former smoker individuals, 3,260 African American current and former smoker individuals, 178 current and former smoker individuals	NA	15q25.1	ADAMTS7	ADAMTS7			ENSG00000136378	NA	NA	rs36061084-A	rs36061084	0	36061084	intron_variant	0	0.398	2E-7	6.69897		0.014	unit decrease	Illumina [NR] (imputed)	N
20	rs12440014	2.23353e-13	15	79074253	rs36061084	NA	Post bronchodilator FEV1	42657	26634245	Lutz SM	42341	BMC Genet	www.ncbi.nlm.nih.gov/pubmed/26634245	A genome-wide association study identifies risk loci for spirometric measures among smokers of European and African ancestry.	10,094 European ancestry current and former smoker individuals, 3,260 African American current and former smoker individuals, 178 current and former smoker individuals	NA	15q25.1	ADAMTS7	ADAMTS7			ENSG00000136378	NA	NA	rs36061084-A	rs36061084	0	36061084	intron_variant	0	0.402	1E-6	6		0.064	NR unit decrease	Illumina [NR] (imputed)	N
20	rs12440014	2.23353e-13	15	79074294	rs4887109	NA	Post bronchodilator FEV1/FVC ratio	42657	26634245	Lutz SM	42341	BMC Genet	www.ncbi.nlm.nih.gov/pubmed/26634245	A genome-wide association study identifies risk loci for spirometric measures among smokers of European and African ancestry.	10,094 European ancestry current and former smoker individuals, 3,260 African American current and former smoker individuals, 178 current and former smoker individuals	NA	15q25.1	ADAMTS7	ADAMTS7			ENSG00000136378	NA	NA	rs4887109-T	rs4887109	0	4887109	intron_variant	0	0.367	9E-8	7.04576		0.014	unit decrease	Illumina [NR] (imputed)	N
20	rs12440014	2.23353e-13	15	79074294	rs4887109	NA	Post bronchodilator FEV1	42657	26634245	Lutz SM	42341	BMC Genet	www.ncbi.nlm.nih.gov/pubmed/26634245	A genome-wide association study identifies risk loci for spirometric measures among smokers of European and African ancestry.	10,094 European ancestry current and former smoker individuals, 3,260 African American current and former smoker individuals, 178 current and former smoker individuals	NA	15q25.1	ADAMTS7	ADAMTS7			ENSG00000136378	NA	NA	rs4887109-T	rs4887109	0	4887109	intron_variant	0	0.37	2E-7	6.69897		0.067	NR unit decrease	Illumina [NR] (imputed)	N
20	rs12440014	2.23353e-13	15	79074380	rs4886589	NA	Cigarettes smoked per day	44909	36477530	Saunders GRB	44902	Nature	www.ncbi.nlm.nih.gov/pubmed/36477530	Genetic diversity fuels gene discovery for tobacco and alcohol use.	783,784 European ancestry, East Asian ancestry, Hispanic or Latin American, African ancestry individuals	NA	15q25.1		ADAMTS7			ENSG00000136378	NA	NA	rs4886589-T	rs4886589	0	4886589	intron_variant	0	0.38	3E-166	165.523		0.0443	[0.041-0.048] unit increase	NR [NR] (imputed)	N
20	rs12440014	2.23353e-13	15	79074506	rs4886590	NA	Post bronchodilator FEV1/FVC ratio	42657	26634245	Lutz SM	42341	BMC Genet	www.ncbi.nlm.nih.gov/pubmed/26634245	A genome-wide association study identifies risk loci for spirometric measures among smokers of European and African ancestry.	10,094 European ancestry current and former smoker individuals, 3,260 African American current and former smoker individuals, 178 current and former smoker individuals	NA	15q25.1	ADAMTS7	ADAMTS7			ENSG00000136378	NA	NA	rs4886590-A	rs4886590	0	4886590	intron_variant	0	0.369	7E-8	7.1549		0.014	unit decrease	Illumina [NR] (imputed)	N
20	rs12440014	2.23353e-13	15	79074506	rs4886590	NA	Post bronchodilator FEV1	42657	26634245	Lutz SM	42341	BMC Genet	www.ncbi.nlm.nih.gov/pubmed/26634245	A genome-wide association study identifies risk loci for spirometric measures among smokers of European and African ancestry.	10,094 European ancestry current and former smoker individuals, 3,260 African American current and former smoker individuals, 178 current and former smoker individuals	NA	15q25.1	ADAMTS7	ADAMTS7			ENSG00000136378	NA	NA	rs4886590-A	rs4886590	0	4886590	intron_variant	0	0.371	2E-7	6.69897		0.066	NR unit decrease	Illumina [NR] (imputed)	N
20	rs12440014	2.23353e-13	15	79074518	rs4886591	NA	Post bronchodilator FEV1/FVC ratio	42657	26634245	Lutz SM	42341	BMC Genet	www.ncbi.nlm.nih.gov/pubmed/26634245	A genome-wide association study identifies risk loci for spirometric measures among smokers of European and African ancestry.	10,094 European ancestry current and former smoker individuals, 3,260 African American current and former smoker individuals, 178 current and former smoker individuals	NA	15q25.1	ADAMTS7	ADAMTS7			ENSG00000136378	NA	NA	rs4886591-A	rs4886591	0	4886591	intron_variant	0	0.386	1E-6	6		0.012	unit decrease	Illumina [NR] (imputed)	N
20	rs12440014	2.23353e-13	15	79074518	rs4886591	NA	Lung cancer	42996	28604730	McKay JD	42898	Nat Genet	www.ncbi.nlm.nih.gov/pubmed/28604730	Large-scale association analysis identifies new lung cancer susceptibility loci and heterogeneity in genetic susceptibility across histological subtypes.	29,266 European ancestry cases, 56,450 European ancestry controls	NA	15q25.1	ADAMTS7	ADAMTS7			ENSG00000136378	NA	NA	rs4886591-A	rs4886591	0	4886591	intron_variant	0	0.437091582	4E-34	33.3979		1.16735	[1.138622628-1.196799443]	Illumina [10439017] (imputed)	N
20	rs12440014	2.23353e-13	15	79074518	rs4886591	NA	Lung cancer in ever smokers	42996	28604730	McKay JD	42898	Nat Genet	www.ncbi.nlm.nih.gov/pubmed/28604730	Large-scale association analysis identifies new lung cancer susceptibility loci and heterogeneity in genetic susceptibility across histological subtypes.	23,223 European ancestry cases, 16,964 European ancestry controls	NA	15q25.1	ADAMTS7	ADAMTS7			ENSG00000136378	NA	NA	rs4886591-A	rs4886591	0	4886591	intron_variant	0	0.447006685	1E-23	23		1.17808	[1.140996523-1.216359618]	Illumina [10439017] (imputed)	N
20	rs12440014	2.23353e-13	15	79075746	rs12050525	NA	Post bronchodilator FEV1/FVC ratio	42657	26634245	Lutz SM	42341	BMC Genet	www.ncbi.nlm.nih.gov/pubmed/26634245	A genome-wide association study identifies risk loci for spirometric measures among smokers of European and African ancestry.	10,094 European ancestry current and former smoker individuals, 3,260 African American current and former smoker individuals, 178 current and former smoker individuals	NA	15q25.1	ADAMTS7	ADAMTS7			ENSG00000136378	NA	NA	rs12050525-T	rs12050525	0	12050525	intron_variant	0	0.622	5E-7	6.30103		0.012	unit increase	Illumina [NR] (imputed)	N
20	rs12440014	2.23353e-13	15	79075746	rs12050525	NA	Post bronchodilator FEV1	42657	26634245	Lutz SM	42341	BMC Genet	www.ncbi.nlm.nih.gov/pubmed/26634245	A genome-wide association study identifies risk loci for spirometric measures among smokers of European and African ancestry.	10,094 European ancestry current and former smoker individuals, 3,260 African American current and former smoker individuals, 178 current and former smoker individuals	NA	15q25.1	ADAMTS7	ADAMTS7			ENSG00000136378	NA	NA	rs12050525-T	rs12050525	0	12050525	intron_variant	0	0.618	3E-6	5.52288		0.051	NR unit increase	Illumina [NR] (imputed)	N
20	rs12440014	2.23353e-13	15	79076704	rs2904220	NA	Post bronchodilator FEV1/FVC ratio	42657	26634245	Lutz SM	42341	BMC Genet	www.ncbi.nlm.nih.gov/pubmed/26634245	A genome-wide association study identifies risk loci for spirometric measures among smokers of European and African ancestry.	10,094 European ancestry current and former smoker individuals, 3,260 African American current and former smoker individuals, 178 current and former smoker individuals	NA	15q25.1	ADAMTS7	ADAMTS7			ENSG00000136378	NA	NA	rs2904220-T	rs2904220	0	2904220	intron_variant	0	0.378	1E-6	6		0.011	unit decrease	Illumina [NR] (imputed)	N
20	rs12440014	2.23353e-13	15	79077114	rs1825087	NA	Post bronchodilator FEV1/FVC ratio	42657	26634245	Lutz SM	42341	BMC Genet	www.ncbi.nlm.nih.gov/pubmed/26634245	A genome-wide association study identifies risk loci for spirometric measures among smokers of European and African ancestry.	10,094 European ancestry current and former smoker individuals, 3,260 African American current and former smoker individuals, 178 current and former smoker individuals	NA	15q25.1	ADAMTS7	ADAMTS7			ENSG00000136378	NA	NA	rs1825087-A	rs1825087	0	1825087	intron_variant	0	0.621	1E-6	6		0.011	unit increase	Illumina [NR] (imputed)	N
20	rs12440014	2.23353e-13	15	79079074	rs11072806	NA	Post bronchodilator FEV1/FVC ratio	42657	26634245	Lutz SM	42341	BMC Genet	www.ncbi.nlm.nih.gov/pubmed/26634245	A genome-wide association study identifies risk loci for spirometric measures among smokers of European and African ancestry.	10,094 European ancestry current and former smoker individuals, 3,260 African American current and former smoker individuals, 178 current and former smoker individuals	NA	15q25.1	ADAMTS7	ADAMTS7			ENSG00000136378	NA	NA	rs11072806-A	rs11072806	0	11072806	intron_variant	0	0.39	1E-6	6		0.01	unit decrease	Illumina [NR] (imputed)	N
20	rs12440014	2.23353e-13	15	79079512	rs12899147	NA	Post bronchodilator FEV1/FVC ratio	42657	26634245	Lutz SM	42341	BMC Genet	www.ncbi.nlm.nih.gov/pubmed/26634245	A genome-wide association study identifies risk loci for spirometric measures among smokers of European and African ancestry.	10,094 European ancestry current and former smoker individuals, 3,260 African American current and former smoker individuals, 178 current and former smoker individuals	NA	15q25.1	ADAMTS7	ADAMTS7			ENSG00000136378	NA	NA	rs12899147-A	rs12899147	0	12899147	intron_variant	0	0.605	6E-7	6.22185		0.01	unit increase	Illumina [NR] (imputed)	N
20	rs12440014	2.23353e-13	15	79080234	rs1994016	NA	Post bronchodilator FEV1/FVC ratio	42657	26634245	Lutz SM	42341	BMC Genet	www.ncbi.nlm.nih.gov/pubmed/26634245	A genome-wide association study identifies risk loci for spirometric measures among smokers of European and African ancestry.	10,094 European ancestry current and former smoker individuals, 3,260 African American current and former smoker individuals, 178 current and former smoker individuals	NA	15q25.1	ADAMTS7	ADAMTS7			ENSG00000136378	NA	NA	rs1994016-T	rs1994016	0	1994016	intron_variant	0	0.367	2E-6	5.69897		0.01	unit decrease	Illumina [NR] (imputed)	N
20	rs12440014	2.23353e-13	15	79080234	rs1994016	NA	Coronary artery disease	42118	21239051	Reilly MP	40557	Lancet	www.ncbi.nlm.nih.gov/pubmed/21239051	Identification of ADAMTS7 as a novel locus for coronary atherosclerosis and association of ABO with myocardial infarction in the presence of coronary atherosclerosis: two genome-wide association studies.	1,808 European ancestry cases, 915 European ancestry controls	10,585 European ancestry cases, 6,468 European ancestry controls	15q25.1	ADAMTS7	ADAMTS7			ENSG00000136378	NA	NA	rs1994016-C	rs1994016	0	1994016	intron_variant	0	0.60	5E-13	12.301		1.19	[1.13-1.24]	Affymetrix, Illumina [> 2400000] (imputed)	N
20	rs12440014	2.23353e-13	15	79082547	rs4886592	NA	Post bronchodilator FEV1/FVC ratio	42657	26634245	Lutz SM	42341	BMC Genet	www.ncbi.nlm.nih.gov/pubmed/26634245	A genome-wide association study identifies risk loci for spirometric measures among smokers of European and African ancestry.	10,094 European ancestry current and former smoker individuals, 3,260 African American current and former smoker individuals, 178 current and former smoker individuals	NA	15q25.1	ADAMTS7	ADAMTS7			ENSG00000136378	NA	NA	rs4886592-T	rs4886592	0	4886592	intron_variant	0	0.606	2E-6	5.69897		0.01	unit increase	Illumina [NR] (imputed)	N
20	rs12440014	2.23353e-13	15	79083376	rs2277546	NA	Post bronchodilator FEV1/FVC ratio	42657	26634245	Lutz SM	42341	BMC Genet	www.ncbi.nlm.nih.gov/pubmed/26634245	A genome-wide association study identifies risk loci for spirometric measures among smokers of European and African ancestry.	10,094 European ancestry current and former smoker individuals, 3,260 African American current and former smoker individuals, 178 current and former smoker individuals	NA	15q25.1	ADAMTS7	ADAMTS7			ENSG00000136378	NA	NA	rs2277546-A	rs2277546	0	2277546	intron_variant	0	0.395	1E-6	6		0.01	unit decrease	Illumina [NR] (imputed)	N
20	rs12440014	2.23353e-13	15	79083591	rs2277545	NA	Post bronchodilator FEV1/FVC ratio	42657	26634245	Lutz SM	42341	BMC Genet	www.ncbi.nlm.nih.gov/pubmed/26634245	A genome-wide association study identifies risk loci for spirometric measures among smokers of European and African ancestry.	10,094 European ancestry current and former smoker individuals, 3,260 African American current and former smoker individuals, 178 current and former smoker individuals	NA	15q25.1	ADAMTS7	ADAMTS7			ENSG00000136378	NA	NA	rs2277545-T	rs2277545	0	2277545	intron_variant	0	0.605	1E-6	6		0.01	unit increase	Illumina [NR] (imputed)	N
20	rs12440014	2.23353e-13	15	79083814	rs11639044	NA	Post bronchodilator FEV1/FVC ratio	42657	26634245	Lutz SM	42341	BMC Genet	www.ncbi.nlm.nih.gov/pubmed/26634245	A genome-wide association study identifies risk loci for spirometric measures among smokers of European and African ancestry.	10,094 European ancestry current and former smoker individuals, 3,260 African American current and former smoker individuals, 178 current and former smoker individuals	NA	15q25.1	ADAMTS7	ADAMTS7			ENSG00000136378	NA	NA	rs11639044-T	rs11639044	0	11639044	intron_variant	0	0.404	1E-7	7		0.011	unit decrease	Illumina [NR] (imputed)	N
20	rs12440014	2.23353e-13	15	79083814	rs11639044	NA	Post bronchodilator FEV1	42657	26634245	Lutz SM	42341	BMC Genet	www.ncbi.nlm.nih.gov/pubmed/26634245	A genome-wide association study identifies risk loci for spirometric measures among smokers of European and African ancestry.	10,094 European ancestry current and former smoker individuals, 3,260 African American current and former smoker individuals, 178 current and former smoker individuals	NA	15q25.1	ADAMTS7	ADAMTS7			ENSG00000136378	NA	NA	rs11639044-T	rs11639044	0	11639044	intron_variant	0	0.407	8E-7	6.09691		0.049	NR unit decrease	Illumina [NR] (imputed)	N
20	rs12440014	2.23353e-13	15	79084933	rs12903203	NA	Post bronchodilator FEV1/FVC ratio	42657	26634245	Lutz SM	42341	BMC Genet	www.ncbi.nlm.nih.gov/pubmed/26634245	A genome-wide association study identifies risk loci for spirometric measures among smokers of European and African ancestry.	10,094 European ancestry current and former smoker individuals, 3,260 African American current and former smoker individuals, 178 current and former smoker individuals	NA	15q25.1	ADAMTS7	ADAMTS7			ENSG00000136378	NA	NA	rs12903203-T	rs12903203	0	12903203	intron_variant	0	0.605	8E-7	6.09691		0.01	unit increase	Illumina [NR] (imputed)	N
20	rs12440014	2.23353e-13	15	79085915	rs11631955	NA	Post bronchodilator FEV1/FVC ratio	42657	26634245	Lutz SM	42341	BMC Genet	www.ncbi.nlm.nih.gov/pubmed/26634245	A genome-wide association study identifies risk loci for spirometric measures among smokers of European and African ancestry.	10,094 European ancestry current and former smoker individuals, 3,260 African American current and former smoker individuals, 178 current and former smoker individuals	NA	15q25.1	ADAMTS7	ADAMTS7			ENSG00000136378	NA	NA	rs11631955-A	rs11631955	0	11631955	intron_variant	0	0.596	7E-8	7.1549		0.011	unit increase	Illumina [NR] (imputed)	N
20	rs12440014	2.23353e-13	15	79085915	rs11631955	NA	Post bronchodilator FEV1	42657	26634245	Lutz SM	42341	BMC Genet	www.ncbi.nlm.nih.gov/pubmed/26634245	A genome-wide association study identifies risk loci for spirometric measures among smokers of European and African ancestry.	10,094 European ancestry current and former smoker individuals, 3,260 African American current and former smoker individuals, 178 current and former smoker individuals	NA	15q25.1	ADAMTS7	ADAMTS7			ENSG00000136378	NA	NA	rs11631955-A	rs11631955	0	11631955	intron_variant	0	0.593	7E-7	6.1549		0.048	NR unit increase	Illumina [NR] (imputed)	N
20	rs12440014	2.23353e-13	15	79086057	rs11632102	NA	Post bronchodilator FEV1/FVC ratio	42657	26634245	Lutz SM	42341	BMC Genet	www.ncbi.nlm.nih.gov/pubmed/26634245	A genome-wide association study identifies risk loci for spirometric measures among smokers of European and African ancestry.	10,094 European ancestry current and former smoker individuals, 3,260 African American current and former smoker individuals, 178 current and former smoker individuals	NA	15q25.1	ADAMTS7	ADAMTS7			ENSG00000136378	NA	NA	rs11632102-A	rs11632102	0	11632102	intron_variant	0	0.404	7E-8	7.1549		0.011	unit decrease	Illumina [NR] (imputed)	N
20	rs12440014	2.23353e-13	15	79086057	rs11632102	NA	Post bronchodilator FEV1	42657	26634245	Lutz SM	42341	BMC Genet	www.ncbi.nlm.nih.gov/pubmed/26634245	A genome-wide association study identifies risk loci for spirometric measures among smokers of European and African ancestry.	10,094 European ancestry current and former smoker individuals, 3,260 African American current and former smoker individuals, 178 current and former smoker individuals	NA	15q25.1	ADAMTS7	ADAMTS7			ENSG00000136378	NA	NA	rs11632102-A	rs11632102	0	11632102	intron_variant	0	0.407	7E-7	6.1549		0.048	NR unit decrease	Illumina [NR] (imputed)	N
20	rs12440014	2.23353e-13	15	79089111	rs3825807	NA	Coronary artery calcification	41443	23561647	van Setten J	41346	Atherosclerosis	www.ncbi.nlm.nih.gov/pubmed/23561647	Genome-wide association study of coronary and aortic calcification implicates risk loci for coronary artery disease and myocardial infarction.	2,620 European ancestry males	NA	15q25.1	ADAMTS7	ADAMTS7			ENSG00000136378	NA	NA	rs3825807-A	rs3825807	0	3825807	missense_variant	0	0.57	7E-6	5.1549		0.363	[0.21-0.52] unit increase	Illumina [2500000] (imputed)	N
20	rs12440014	2.23353e-13	15	79089111	rs3825807	NA	Coronary heart disease	40644	21378990	Schunkert H	40608	Nat Genet	www.ncbi.nlm.nih.gov/pubmed/21378990	Large-scale association analysis identifies 13 new susceptibility loci for coronary artery disease.	22,233 European ancestry cases, 64,762 European ancestry controls	56,682 European ancestry cases and controls	15q25.1	ADAMTS7	ADAMTS7			ENSG00000136378	NA	NA	rs3825807-A	rs3825807	0	3825807	missense_variant	0	0.57	1E-12	12		1.08	[1.06-1.10]	Affymetrix, Illumina [~ 2300000] (imputed)	N
20	rs12440014	2.23353e-13	15	79089111	rs3825807	NA	Post bronchodilator FEV1/FVC ratio	42657	26634245	Lutz SM	42341	BMC Genet	www.ncbi.nlm.nih.gov/pubmed/26634245	A genome-wide association study identifies risk loci for spirometric measures among smokers of European and African ancestry.	10,094 European ancestry current and former smoker individuals, 3,260 African American current and former smoker individuals, 178 current and former smoker individuals	NA	15q25.1	ADAMTS7	ADAMTS7			ENSG00000136378	NA	NA	rs3825807-A	rs3825807	0	3825807	missense_variant	0	0.604	4E-7	6.39794		0.01	unit increase	Illumina [NR] (imputed)	N
20	rs12440014	2.23353e-13	15	79089111	rs3825807	NA	Post bronchodilator FEV1	42657	26634245	Lutz SM	42341	BMC Genet	www.ncbi.nlm.nih.gov/pubmed/26634245	A genome-wide association study identifies risk loci for spirometric measures among smokers of European and African ancestry.	10,094 European ancestry current and former smoker individuals, 3,260 African American current and former smoker individuals, 178 current and former smoker individuals	NA	15q25.1	ADAMTS7	ADAMTS7			ENSG00000136378	NA	NA	rs3825807-A	rs3825807	0	3825807	missense_variant	0	0.599	4E-6	5.39794		0.043	NR unit increase	Illumina [NR] (imputed)	N
20	rs12440014	2.23353e-13	15	79089111	rs3825807	NA	Coronary artery disease	44300	33321069	van Zuydam NR	44056	Circ Genom Precis Med	www.ncbi.nlm.nih.gov/pubmed/33321069	Genetic Predisposition to Coronary Artery Disease in Type 2 Diabetes Mellitus.	19,245 European ancestry cases, 8,463 South Asian ancestry cases, 30,581 European ancestry controls, 8,354 South Asian ancestry controls	16,704 European ancestry cases, 101,083 European ancestry controls	15q25.1	NR	ADAMTS7			ENSG00000136378	NA	NA	rs3825807-A	rs3825807	0	3825807	missense_variant	0	0.57	2E-6	5.69897		1.08	[1.05-1.11]	Affymetrix, Illumina [at least 119674] (imputed)	N
20	rs12440014	2.23353e-13	15	79089734	rs7177699	NA	Post bronchodilator FEV1/FVC ratio	42657	26634245	Lutz SM	42341	BMC Genet	www.ncbi.nlm.nih.gov/pubmed/26634245	A genome-wide association study identifies risk loci for spirometric measures among smokers of European and African ancestry.	10,094 European ancestry current and former smoker individuals, 3,260 African American current and former smoker individuals, 178 current and former smoker individuals	NA	15q25.1	ADAMTS7	ADAMTS7			ENSG00000136378	NA	NA	rs7177699-T	rs7177699	0	7177699	intron_variant	0	0.409	2E-7	6.69897		0.01	unit increase	Illumina [NR] (imputed)	N
20	rs12440014	2.23353e-13	15	79089734	rs7177699	NA	Post bronchodilator FEV1	42657	26634245	Lutz SM	42341	BMC Genet	www.ncbi.nlm.nih.gov/pubmed/26634245	A genome-wide association study identifies risk loci for spirometric measures among smokers of European and African ancestry.	10,094 European ancestry current and former smoker individuals, 3,260 African American current and former smoker individuals, 178 current and former smoker individuals	NA	15q25.1	ADAMTS7	ADAMTS7			ENSG00000136378	NA	NA	rs7177699-T	rs7177699	0	7177699	intron_variant	0	0.411	2E-6	5.69897		0.044	NR unit increase	Illumina [NR] (imputed)	N
20	rs12440014	2.23353e-13	15	79090606	rs28610385	NA	Post bronchodilator FEV1/FVC ratio	42657	26634245	Lutz SM	42341	BMC Genet	www.ncbi.nlm.nih.gov/pubmed/26634245	A genome-wide association study identifies risk loci for spirometric measures among smokers of European and African ancestry.	10,094 European ancestry current and former smoker individuals, 3,260 African American current and former smoker individuals, 178 current and former smoker individuals	NA	15q25.1	ADAMTS7	ADAMTS7			ENSG00000136378	NA	NA	rs28610385-A	rs28610385	0	28610385	intron_variant	0	0.396	3E-7	6.52288		0.01	unit decrease	Illumina [NR] (imputed)	N
20	rs12440014	2.23353e-13	15	79092750	rs7173267	NA	Post bronchodilator FEV1/FVC ratio	42657	26634245	Lutz SM	42341	BMC Genet	www.ncbi.nlm.nih.gov/pubmed/26634245	A genome-wide association study identifies risk loci for spirometric measures among smokers of European and African ancestry.	10,094 European ancestry current and former smoker individuals, 3,260 African American current and former smoker individuals, 178 current and former smoker individuals	NA	15q25.1	ADAMTS7	ADAMTS7			ENSG00000136378	NA	NA	rs7173267-C	rs7173267	0	7173267	synonymous_variant	0	0.397	3E-7	6.52288		0.01	unit decrease	Illumina [NR] (imputed)	N
20	rs12440014	2.23353e-13	15	79093201	rs11634450	NA	Post bronchodilator FEV1/FVC ratio	42657	26634245	Lutz SM	42341	BMC Genet	www.ncbi.nlm.nih.gov/pubmed/26634245	A genome-wide association study identifies risk loci for spirometric measures among smokers of European and African ancestry.	10,094 European ancestry current and former smoker individuals, 3,260 African American current and former smoker individuals, 178 current and former smoker individuals	NA	15q25.1	ADAMTS7	ADAMTS7			ENSG00000136378	NA	NA	rs11634450-A	rs11634450	0	11634450	intron_variant	0	0.603	3E-7	6.52288		0.01	unit increase	Illumina [NR] (imputed)	N
20	rs12440014	2.23353e-13	15	79094325	rs11856536	NA	Post bronchodilator FEV1/FVC ratio	42657	26634245	Lutz SM	42341	BMC Genet	www.ncbi.nlm.nih.gov/pubmed/26634245	A genome-wide association study identifies risk loci for spirometric measures among smokers of European and African ancestry.	10,094 European ancestry current and former smoker individuals, 3,260 African American current and former smoker individuals, 178 current and former smoker individuals	NA	15q25.1	ADAMTS7	ADAMTS7			ENSG00000136378	NA	NA	rs11856536-A	rs11856536	0	11856536	intron_variant	0	0.603	3E-7	6.52288		0.01	unit increase	Illumina [NR] (imputed)	N
20	rs12440014	2.23353e-13	15	79095287	rs4887113	NA	Post bronchodilator FEV1/FVC ratio	42657	26634245	Lutz SM	42341	BMC Genet	www.ncbi.nlm.nih.gov/pubmed/26634245	A genome-wide association study identifies risk loci for spirometric measures among smokers of European and African ancestry.	10,094 European ancestry current and former smoker individuals, 3,260 African American current and former smoker individuals, 178 current and former smoker individuals	NA	15q25.1	ADAMTS7	ADAMTS7			ENSG00000136378	NA	NA	rs4887113-T	rs4887113	0	4887113	intron_variant	0	0.408	6E-8	7.22185		0.011	unit decrease	Illumina [NR] (imputed)	N
20	rs12440014	2.23353e-13	15	79095287	rs4887113	NA	Corneal curvature	44222	32193507	Fan Q	43909	Commun Biol	www.ncbi.nlm.nih.gov/pubmed/32193507	Genome-wide association meta-analysis of corneal curvature identifies novel loci and shared genetic influences across axial length and refractive error.	35,422 individuals (>=25 years old)	NA	15q25.1		ADAMTS7			ENSG00000136378	NA	NA	rs4887113-T	rs4887113	0	4887113	intron_variant	0	NR	7E-10	9.1549		0.0164	[0.012-0.021] mm increase	Affymetrix, Illumina [8936601] (imputed)	N
20	rs12440014	2.23353e-13	15	79095287	rs4887113	NA	Corneal curvature	44222	32193507	Fan Q	43909	Commun Biol	www.ncbi.nlm.nih.gov/pubmed/32193507	Genome-wide association meta-analysis of corneal curvature identifies novel loci and shared genetic influences across axial length and refractive error.	29,580 European ancestry individuals	NA	15q25.1		ADAMTS7			ENSG00000136378	NA	NA	rs4887113-T	rs4887113	0	4887113	intron_variant	0	0.4	3E-9	8.52288		0.016	mm increase	Affymetrix, Illumina [8936601] (imputed)	N
20	rs12440014	2.23353e-13	15	79095287	rs4887113	NA	Corneal curvature	44222	32193507	Fan Q	43909	Commun Biol	www.ncbi.nlm.nih.gov/pubmed/32193507	Genome-wide association meta-analysis of corneal curvature identifies novel loci and shared genetic influences across axial length and refractive error.	29,580 European ancestry individuals, 14,462 Asian ancestry individuals	88,218 European ancestry individuals	15q25.1		ADAMTS7			ENSG00000136378	NA	NA	rs4887113-T	rs4887113	0	4887113	intron_variant	0	0.45	6E-38	37.2218		0.012	mm increase	Affymetrix, Illumina [8936601] (imputed)	N
20	rs12440014	2.23353e-13	15	79095287	rs4887113	NA	Post bronchodilator FEV1	42657	26634245	Lutz SM	42341	BMC Genet	www.ncbi.nlm.nih.gov/pubmed/26634245	A genome-wide association study identifies risk loci for spirometric measures among smokers of European and African ancestry.	10,094 European ancestry current and former smoker individuals, 3,260 African American current and former smoker individuals, 178 current and former smoker individuals	NA	15q25.1	ADAMTS7	ADAMTS7			ENSG00000136378	NA	NA	rs4887113-T	rs4887113	0	4887113	intron_variant	0	0.412	1E-6	6		0.048	NR unit decrease	Illumina [NR] (imputed)	N
20	rs12440014	2.23353e-13	15	79099145	rs12592721	NA	Post bronchodilator FEV1/FVC ratio	42657	26634245	Lutz SM	42341	BMC Genet	www.ncbi.nlm.nih.gov/pubmed/26634245	A genome-wide association study identifies risk loci for spirometric measures among smokers of European and African ancestry.	10,094 European ancestry current and former smoker individuals, 3,260 African American current and former smoker individuals, 178 current and former smoker individuals	NA	15q25.1	ADAMTS7	ADAMTS7			ENSG00000136378	NA	NA	rs12592721-C	rs12592721	0	12592721	intron_variant	0	0.397	4E-7	6.39794		0.01	unit decrease	Illumina [NR] (imputed)	N
11	rs13243708	6.41619e-11	7	99603721	rs35922186	NA	Chronic obstructive pulmonary disease liability (machine learning-based score)	45050	37069358	Cosentino J	45033	Nat Genet	www.ncbi.nlm.nih.gov/pubmed/37069358	Inference of chronic obstructive pulmonary disease with deep learning on raw spirograms identifies new genetic loci and improves risk models.	325,027 European ancestry individuals	NA	7q22.1		AZGP1P1 - ZKSCAN1	ENSG00000214313	ENSG00000106261		18260	9474	rs35922186-A	rs35922186	0	35922186	intron_variant	1	NR	9E-16	15.0458		0.0173012	[0.013-0.022] unit increase	Affymetrix [13285083] (imputed)	N
11	rs13243708	6.41619e-11	7	99608894	rs375218610	NA	HDL cholesterol levels	44935	35884923	Lee SB	44748	Biomedicines	www.ncbi.nlm.nih.gov/pubmed/35884923	Dyslipidaemia-Genotype Interactions with Nutrient Intake and Cerebro-Cardiovascular Disease.	58,701 Korean ancestry individuals	NA	7q22.1		AZGP1P1 - ZKSCAN1	ENSG00000214313	ENSG00000106261		23433	4301	rs375218610-TCTTCCTTC	rs375218610	0	375218610	intron_variant	1	NR	4E-6	5.39794		0.6	[0.35-0.85] unit decrease	Affymetrix [7975321] (imputed)	N
11	rs13243708	6.41619e-11	7	99692993	rs2261360	NA	Lung function (FEV1/FVC)	43551	30804560	Shrine N	43521	Nat Genet	www.ncbi.nlm.nih.gov/pubmed/30804560	New genetic signals for lung function highlight pathways and chronic obstructive pulmonary disease associations across multiple ancestries.	321,047 European ancestry individuals	79,005 European ancestry individuals	7q22.1	ZKSCAN1	MCM7			ENSG00000166508	NA	NA	rs2261360-T	rs2261360	0	2261360	intron_variant	0	0.2322	9E-15	14.0458		0.0219	[0.016-0.027] unit increase	Affymetrix [19819130] (imputed)	N
11	rs13243708	6.41619e-11	7	99692993	rs2261360	NA	Retinal vascular fractal density	44635	34743558	Zekavat SM	44508	Circulation	www.ncbi.nlm.nih.gov/pubmed/34743558	Deep Learning of the Retina Enables Phenome- and Genome-wide Analyses of the Microvasculature.	38,932 British ancestry individuals	NA	7q22.1		MCM7			ENSG00000166508	NA	NA	rs2261360-T	rs2261360	0	2261360	intron_variant	0	0.23083	6E-6	5.22185		0.036686	[0.021-0.053] unit increase	Affymetrix [15580782] (imputed)	N
11	rs13243708	6.41619e-11	7	99711614	rs4134898	NA	Mean corpuscular volume	44512	34104963	Thompson A	44355	Hum Mol Genet	www.ncbi.nlm.nih.gov/pubmed/34104963	Assessing the impact of alcohol consumption on the genetic contribution to mean corpuscular volume.	362,595 British ancestry individuals	NA	7q22.1		TAF6			ENSG00000106290	NA	NA	rs4134898-C	rs4134898	0	4134898	intron_variant	0	0.868	2E-37	36.699		0.21	[0.18-0.24] % increase	Affymetrix [NR] (imputed)	N
11	rs13243708	6.41619e-11	7	99720994	rs35146811	NA	Cortical thickness (MOSTest)	44127	32665545	van der Meer D	44026	Nat Commun	www.ncbi.nlm.nih.gov/pubmed/32665545	Understanding the genetic determinants of the brain with MOSTest.	26,502 European ancestry individuals	NA	7q22.1	NR	CNPY4			ENSG00000166997	NA	NA	rs35146811-?	rs35146811	0	35146811	intron_variant	0	NR	4E-10	9.39794		NA		NR [7428630] (imputed)	N
11	rs13243708	6.41619e-11	7	99720994	rs35146811	NA	Coronary artery disease	43129	29212778	van der Harst P	43075	Circ Res	www.ncbi.nlm.nih.gov/pubmed/29212778	Identification of 64 Novel Genetic Loci Provides an Expanded View on the Genetic Architecture of Coronary Artery Disease.	88,192 cases, 162,544 controls	34,541 cases, 261,984 controls	7q22.1	CNPY4, MBLAC1, TAF6	CNPY4			ENSG00000166997	NA	NA	rs35146811-A	rs35146811	0	35146811	intron_variant	0	0.7245	2E-6	5.69897		0.0337	[0.02-0.048] unit decrease	NR [8041861] (imputed)	N
11	rs13243708	6.41619e-11	7	99720994	rs35146811	NA	Coronary artery disease	44792	35915156	Tcheandjieu C	44774	Nat Med	www.ncbi.nlm.nih.gov/pubmed/35915156	Large-scale genome-wide association study of coronary artery disease in genetically diverse populations.	190,493 European ancestry cases, 582,775 European ancestry controls	NA	7q22.1		CNPY4			ENSG00000166997	NA	NA	rs35146811-A	rs35146811	0	35146811	intron_variant	0	NR	2E-8	7.69897		0.97		Affymetrix [NR] (imputed)	N
11	rs13243708	6.41619e-11	7	99720994	rs35146811	NA	Vertex-wise sulcal depth	44627	34910505	van der Meer D	44545	Sci Adv	www.ncbi.nlm.nih.gov/pubmed/34910505	The genetic architecture of human cortical folding.	33,748 European ancestry individuals	NA	7q22.1		CNPY4			ENSG00000166997	NA	NA	rs35146811-C	rs35146811	0	35146811	intron_variant	0	0.27	3E-13	12.5229		7.29	z score increase	Affymetrix [9061022] (imputed)	N
11	rs13243708	6.41619e-11	7	99736059	rs11771139	NA	Cortical thickness	44545	34560273	Shadrin AA	44460	Neuroimage	www.ncbi.nlm.nih.gov/pubmed/34560273	Vertex-wise multivariate genome-wide association study identifies 780 unique genetic loci associated with cortical morphology.	35,657 White British ancestry individuals	NA	7q22.1	NR	MBLAC1 - RPL7P60	ENSG00000214309	ENSG00000214142		9941	1193	rs11771139-A	rs11771139	0	11771139	intron_variant	1	0.2853	3E-16	15.5229		NA		NR [9056863] (imputed)	N
11	rs13243708	6.41619e-11	7	99736059	rs11771139	NA	Vertex-wise cortical thickness	44627	34910505	van der Meer D	44545	Sci Adv	www.ncbi.nlm.nih.gov/pubmed/34910505	The genetic architecture of human cortical folding.	33,748 European ancestry individuals	NA	7q22.1		MBLAC1 - RPL7P60	ENSG00000214309	ENSG00000214142		9941	1193	rs11771139-A	rs11771139	0	11771139	intron_variant	1	0.28	9E-19	18.0458		8.84	z score increase	Affymetrix [9061022] (imputed)	N
11	rs13243708	6.41619e-11	7	99744572	rs77686669	NA	Venous thromboembolism adjusted for sickle cell variant rs77121243-T	42878	28203683	Heit JA	42782	Thromb Haemost	www.ncbi.nlm.nih.gov/pubmed/28203683	Identification of unique venous thromboembolism-susceptibility variants in African-Americans.	393 African American cases, 4,941 African American controls.	NR	7q22.1	C7orf59	RPL7P60 - LAMTOR4	ENSG00000214142	ENSG00000188186		6267	1958	rs77686669-C	rs77686669	0	77686669	intergenic_variant	1	0.0644	6E-6	5.22185		1.901	[1.441-2.507]	Affymetrix, Illumina [14074516] (imputed)	N
11	rs13243708	6.41619e-11	7	99759205	rs34130487	NA	Cortical surface area	44545	34560273	Shadrin AA	44460	Neuroimage	www.ncbi.nlm.nih.gov/pubmed/34560273	Vertex-wise multivariate genome-wide association study identifies 780 unique genetic loci associated with cortical morphology.	35,657 White British ancestry individuals	NA	7q22.1	NR	GAL3ST4			ENSG00000197093	NA	NA	rs34130487-T	rs34130487	0	34130487	intron_variant	0	0.2845	3E-8	7.52288		NA		NR [9056863] (imputed)	N
11	rs13243708	6.41619e-11	7	99817196	rs17250196	NA	Mean corpuscular hemoglobin	43504	30595370	Kichaev G	43461	Am J Hum Genet	www.ncbi.nlm.nih.gov/pubmed/30595370	Leveraging Polygenic Functional Enrichment to Improve GWAS Power.	approximately 443,000 European ancestry individuals	NA	7q22.1		PVRIG, CASTOR3, STAG3			ENSG00000213413, ENSG00000239521, ENSG00000066923	NA	NA	rs17250196-?	rs17250196	0	17250196	3_prime_UTR_variant	0	NR	3E-10	9.52288		NA		NR [~ 8900000] (imputed)	N
11	rs13243708	6.41619e-11	7	99817196	rs17250196	NA	C-reactive protein levels (MTAG)	44907	36376304	Koskeridis F	44879	Nat Commun	www.ncbi.nlm.nih.gov/pubmed/36376304	Pleiotropic genetic architecture and novel loci for C-reactive protein levels.	575,531 European ancestry individuals	NA	7q22.1		PVRIG, CASTOR3, STAG3			ENSG00000213413, ENSG00000239521, ENSG00000066923	NA	NA	rs17250196-T	rs17250196	0	17250196	3_prime_UTR_variant	0	NR	5E-8	7.30103		0.02504	[0.016-0.034] unit decrease	NR [6206408] (imputed)	N
11	rs13243708	6.41619e-11	7	99817196	rs17250196	NA	Andro steroid monosulfate (1) levels	44935	35050183	Hysi PG	44572	Metabolites	www.ncbi.nlm.nih.gov/pubmed/35050183	Metabolome Genome-Wide Association Study Identifies 74 Novel Genomic Regions Influencing Plasma Metabolites Levels.	8,809 European ancestry individuals	NA	7q22.1		PVRIG, CASTOR3, STAG3			ENSG00000213413, ENSG00000239521, ENSG00000066923	NA	NA	rs17250196-T	rs17250196	0	17250196	3_prime_UTR_variant	0	NR	4E-22	21.3979		0.335	[0.27-0.4] unit increase	Affymetrix [10000000] (imputed)	N
11	rs13243708	6.41619e-11	7	99827531	rs117430166	NA	DHEAS levels	43759	31169883	Pott J	43622	J Clin Endocrinol Metab	www.ncbi.nlm.nih.gov/pubmed/31169883	Genetic association study of eight steroid hormones and implications for sexual dimorphism of coronary artery disease.	4,301 European ancestry men, 3,358 European ancestry women	NA	7q22.1	NR	CASTOR3			ENSG00000239521	NA	NA	rs117430166-T	rs117430166	0	117430166	intron_variant	0	0.043	1E-6	6		0.124655	[0.074-0.175] unit decrease	Affymetrix [up to 8900000] (imputed)	N
11	rs13243708	6.41619e-11	7	99827531	rs117430166	NA	DHEAS levels	43759	31169883	Pott J	43622	J Clin Endocrinol Metab	www.ncbi.nlm.nih.gov/pubmed/31169883	Genetic association study of eight steroid hormones and implications for sexual dimorphism of coronary artery disease.	4,301 European ancestry men, 3,358 European ancestry women	NA	7q22.1	NR	CASTOR3			ENSG00000239521	NA	NA	rs117430166-T	rs117430166	0	117430166	intron_variant	0	0.043	2E-8	7.69897	(men)	0.18205	[0.12-0.25] unit decrease	Affymetrix [up to 8900000] (imputed)	N
11	rs13243708	6.41619e-11	7	99840461	rs866500	NA	Alzheimer's disease or family history of Alzheimer's disease	43301	29777097	Marioni RE	43238	Transl Psychiatry	www.ncbi.nlm.nih.gov/pubmed/29777097	GWAS on family history of Alzheimer's disease.	up to 42,034 British ancestry individuals with parental history of Alzheimer's disease, at least 272,244 British ancestry individuals with no parental history of Alzheimer's disease, 25,580 Alzheimer's disease cases, 48,466 controls	NA	7q22.1	NR	CASTOR3			ENSG00000239521	NA	NA	rs866500-?	rs866500	0	866500	intron_variant	0	NR	5E-8	7.30103		NA		Affymetrix [7795605] (imputed)	N
11	rs13243708	6.41619e-11	7	99893148	rs6979218	NA	Immature fraction of reticulocytes	44092	32888494	Vuckovic D	44075	Cell	www.ncbi.nlm.nih.gov/pubmed/32888494	The Polygenic and Monogenic Basis of Blood Traits and Diseases.	408,112 British individuals	NA	7q22.1		CASTOR3 - PMS2P1	ENSG00000239521	ENSG00000078319		23307	4499	rs6979218-G	rs6979218	0	6979218	downstream_gene_variant	1	0.732014	2E-9	8.69897		0.0155948	[0.011-0.021] unit decrease	Affymetrix [93095623] (imputed)	N
11	rs13243708	6.41619e-11	7	99893148	rs6979218	NA	Blood protein levels	43420	30072576	Emilsson V	43314	Science	www.ncbi.nlm.nih.gov/pubmed/30072576	Co-regulatory networks of human serum proteins link genetics to disease.	3,200 European ancestry individuals	NA	7q22.1	PILRA	CASTOR3 - PMS2P1	ENSG00000239521	ENSG00000078319		23307	4499	rs6979218-G	rs6979218	0	6979218	downstream_gene_variant	1	0.7234375	3E-551	550.523	(PILRA, 10816_150_3)	1.16694	[1.13-1.2] unit decrease	Illumina [> 1000000] (imputed)	N
11	rs13243708	6.41619e-11	7	99893148	rs6979218	NA	Rheumatoid arthritis	44874	36333501	Ishigaki K	44869	Nat Genet	www.ncbi.nlm.nih.gov/pubmed/36333501	Multi-ancestry genome-wide association analyses identify novel genetic mechanisms in rheumatoid arthritis.	11,025 East Asian ancestry cases, 162,608 East Asian ancestry controls	NA	7q22.1		CASTOR3 - PMS2P1	ENSG00000239521	ENSG00000078319		23307	4499	rs6979218-G	rs6979218	0	6979218	downstream_gene_variant	1	0.38	1E-10	10		1.11561	[1.07883808617539-1.15363218195175]	Affymetrix, Illumina [20990826] (imputed)	N
11	rs13243708	6.41619e-11	7	99893148	rs6979218	NA	Rheumatoid arthritis (rheumatoid factor and/or anti-cyclic citrullinated peptide seropositive)	44874	36333501	Ishigaki K	44869	Nat Genet	www.ncbi.nlm.nih.gov/pubmed/36333501	Multi-ancestry genome-wide association analyses identify novel genetic mechanisms in rheumatoid arthritis.	17,221 European ancestry cases, 74,823 European ancestry controls, 8,340 East Asian ancestry cases, 162,608 East Asian ancestry controls, 841 African ancestry cases, 1,108 African ancestry controls, 689 South Asian ancestry cases, 1,258 South Asian ancestry controls, 357 Arab ancestry cases, 352 Arab ancestry controls	NA	7q22.1		CASTOR3 - PMS2P1	ENSG00000239521	ENSG00000078319		23307	4499	rs6979218-G	rs6979218	0	6979218	downstream_gene_variant	1	NR	2E-7	6.69897		1.08632	[1.05299298651051-1.12071113676317]	Affymetrix, Illumina [20990826] (imputed)	N
11	rs13243708	6.41619e-11	7	99893148	rs6979218	NA	Rheumatoid arthritis	44874	36333501	Ishigaki K	44869	Nat Genet	www.ncbi.nlm.nih.gov/pubmed/36333501	Multi-ancestry genome-wide association analyses identify novel genetic mechanisms in rheumatoid arthritis.	22,350 European ancestry cases, 74,823 European ancestry controls, 11,025 East Asian ancestry cases, 162,608 East Asian ancestry controls, 999 African ancestry cases, 1,108 African ancestry controls, 986 South Asian ancestry cases, 1,258 South Asian ancestry controls, 511 Arab ancestry cases, 352 Arab ancestry controls	NA	7q22.1		CASTOR3 - PMS2P1	ENSG00000239521	ENSG00000078319		23307	4499	rs6979218-G	rs6979218	0	6979218	downstream_gene_variant	1	NR	2E-11	10.699		1.09057	[1.06313327543228-1.11871368729799]	Affymetrix, Illumina [20990826] (imputed)	N
11	rs13243708	6.41619e-11	7	99893148	rs6979218	NA	Rheumatoid arthritis (rheumatoid factor and/or anti-cyclic citrullinated peptide seropositive)	44874	36333501	Ishigaki K	44869	Nat Genet	www.ncbi.nlm.nih.gov/pubmed/36333501	Multi-ancestry genome-wide association analyses identify novel genetic mechanisms in rheumatoid arthritis.	8,340 East Asian ancestry cases, 162,608 East Asian ancestry controls	NA	7q22.1		CASTOR3 - PMS2P1	ENSG00000239521	ENSG00000078319		23307	4499	rs6979218-G	rs6979218	0	6979218	downstream_gene_variant	1	0.38	4E-6	5.39794		1.10849	[1.06129387393679-1.15778789849916]	Affymetrix, Illumina [20990826] (imputed)	N
11	rs13243708	6.41619e-11	7	99893148	rs6979218	NA	Whole brain restricted isotropic diffusion (multivariate analysis)	44777	35505052	Fan CC	44684	Nat Commun	www.ncbi.nlm.nih.gov/pubmed/35505052	Multivariate genome-wide association study on tissue-sensitive diffusion metrics highlights pathways that shape the human brain.	23,543 European ancestry individuals	11,555 European ancestry individuals, 3,030 non-European ancestry individuals	7q22.1		CASTOR3 - PMS2P1	ENSG00000239521	ENSG00000078319		23307	4499	rs6979218-?	rs6979218	0	6979218	downstream_gene_variant	1	NR	1E-11	11	(EA)	NA		NR [NR] (imputed)	N
11	rs13243708	6.41619e-11	7	99940307	rs13228694	NA	Obesity-related traits	41373	23251661	Comuzzie AG	41247	PLoS One	www.ncbi.nlm.nih.gov/pubmed/23251661	Novel genetic loci identified for the pathophysiology of childhood obesity in the Hispanic population.	815 Hispanic children from 263 families	NA	7q22.1	PMS2L1	STAG3L5P, STAG3L5P-PVRIG2P-PILRB			ENSG00000242294, ENSG00000272752	NA	NA	rs13228694-A	rs13228694	0	13228694	intron_variant	0	0.043	6E-6	5.22185	(IGF1 free )	0.03	[NR] ng/mL increase	Illumina [899892]	N
11	rs13243708	6.41619e-11	7	99948655	rs111963714	NA	Photoreceptor cell layer thickness phenotypes (MTAG)	45057	36848389	Currant H	44984	PLoS Genet	www.ncbi.nlm.nih.gov/pubmed/36848389	Sub-cellular level resolution of common genetic variation in the photoreceptor layer identifies continuum between rare disease and common variation.	31,135 European ancestry individuals	NA	7q22.1		STAG3L5P-PVRIG2P-PILRB, STAG3L5P			ENSG00000272752, ENSG00000242294	NA	NA	rs111963714-G	rs111963714	0	111963714	intron_variant	0	0.21	6E-13	12.2218		0.27	[0.19-0.35] unit increase	NR [9745601] (imputed)	N
11	rs13243708	6.41619e-11	7	99971834	rs1859788	NA	Family history of Alzheimer's disease	43301	29777097	Marioni RE	43238	Transl Psychiatry	www.ncbi.nlm.nih.gov/pubmed/29777097	GWAS on family history of Alzheimer's disease.	up to 42,034 British ancestry individuals with parental history of Alzheimer's disease, at least 272,244 European ancestry individuals with no parental history of Alzheimer's disease	NA	7q22.1	NR	PILRA			ENSG00000085514	NA	NA	rs1859788-?	rs1859788	0	1859788	missense_variant	0	NR	2E-10	9.69897		NA		Affymetrix [7795605] (imputed)	N
11	rs13243708	6.41619e-11	7	99971834	rs1859788	NA	Alzheimer's disease or family history of Alzheimer's disease	43301	29777097	Marioni RE	43238	Transl Psychiatry	www.ncbi.nlm.nih.gov/pubmed/29777097	GWAS on family history of Alzheimer's disease.	up to 42,034 British ancestry individuals with parental history of Alzheimer's disease, at least 272,244 British ancestry individuals with no parental history of Alzheimer's disease, 25,580 Alzheimer's disease cases, 48,466 controls	NA	7q22.1	NR	PILRA			ENSG00000085514	NA	NA	rs1859788-?	rs1859788	0	1859788	missense_variant	0	NR	3E-18	17.5229		NA		Affymetrix [7795605] (imputed)	N
11	rs13243708	6.41619e-11	7	99971834	rs1859788	NA	Alzheimer's disease (late onset)	43542	30617256	Jansen IE	43472	Nat Genet	www.ncbi.nlm.nih.gov/pubmed/30617256	Genome-wide meta-analysis identifies new loci and functional pathways influencing Alzheimer's disease risk.	24,087 European ancestry cases, 55,058 European ancestry controls	NA	7q22.1	ZCWPW1	PILRA			ENSG00000085514	NA	NA	rs1859788-A	rs1859788	0	1859788	missense_variant	0	NR	6E-9	8.22185		5.81545	NR z-score decrease	Illumina [up to 9862738] (imputed)	N
11	rs13243708	6.41619e-11	7	99971834	rs1859788	NA	Alzheimer's disease or family history of Alzheimer's disease	43542	30617256	Jansen IE	43472	Nat Genet	www.ncbi.nlm.nih.gov/pubmed/30617256	Genome-wide meta-analysis identifies new loci and functional pathways influencing Alzheimer's disease risk.	24,087 European ancestry late-onset Alzheimer's disease cases, 47,793 European ancestry individuals with family history of Alzheimer's disease, 383,378 European ancestry controls	NA	7q22.1	ZCWPW1	PILRA			ENSG00000085514	NA	NA	rs1859788-A	rs1859788	0	1859788	missense_variant	0	0.31	2E-15	14.699		7.93	NR z-unit decrease	Affymetrix, Illumina [up to 10847151] (imputed)	N
11	rs13243708	6.41619e-11	7	99971834	rs1859788	NA	Paired immunoglobulin-like type 2 receptor alpha isoform FDF03-deltaTM levels	45019	34648354	Pietzner M	44512	Science	www.ncbi.nlm.nih.gov/pubmed/34648354	Mapping the proteo-genomic convergence of human diseases.	10,708 European ancestry individuals	NA	7q22.1		PILRA			ENSG00000085514	NA	NA	rs1859788-A	rs1859788	0	1859788	missense_variant	0	0.32	2E-5247	5246.7		1.259	[1.24-1.27] unit increase	Affymetrix, Illumina [10200000] (imputed)	N
11	rs13243708	6.41619e-11	7	99971834	rs1859788	NA	Paired immunoglobulin-like type 2 receptor alpha isoform FDF03-deltaTM level in Chronic kidney disease with hypertension and no diabetes (6402_8)	45100	35870639	Surapaneni A	44763	Kidney Int	www.ncbi.nlm.nih.gov/pubmed/35870639	Identification of 969 protein quantitative trait loci in an African American population with kidney disease attributed to hypertension.	466 African American individuals	NA	7q22.1		PILRA			ENSG00000085514	NA	NA	rs1859788-G	rs1859788	0	1859788	missense_variant	0	0.86	2E-105	104.699		1.42	[1.28-1.56] unit decrease	Illumina [14870897] (imputed)	N
11	rs13243708	6.41619e-11	7	99984089	rs2906657	NA	Alzheimer’s disease polygenic risk score (upper quantile vs lower quantile)	44791	35589863	Gouveia C	44700	Sci Rep	www.ncbi.nlm.nih.gov/pubmed/35589863	Genome-wide association of polygenic risk extremes for Alzheimer's disease in the UK Biobank.	18,892 European ancestry high risk individuals, 18,892 European ancestry low risk individuals	NA	7q22.1		PILRA			ENSG00000085514	NA	NA	rs2906657-?	rs2906657	0	2906657	intron_variant	0	NR	2E-36	35.699		NA		NR [NR]	N
7	rs147632916	8.26232e-09	4	106590294	rs115599607	NA	COVID-19 (hospitalized covid vs population)	45099	37198478	Pairo-Castineira E	45063	Nature	www.ncbi.nlm.nih.gov/pubmed/37198478	GWAS and meta-analysis identifies 49 genetic variants underlying critical COVID-19.	763 African ancestry cases, 24,850 African ancestry controls, 218 admixed American ancestry cases, 94,318 admixed American ancestry controls, 414 East Asian ancestry cases, 816 East Asian ancestry controls, 16,627 European ancestry cases, 749,207 European ancestry controls, 3,533 European, African or admixed American ancestry cases, 1,700 European, African or admixed American ancestry controls, 1,171 South Asian ancestry cases, 5,489 South Asian ancestry controls, 93 other admixed ancestry cases, 645 other admixed ancestry controls, 22,637 cases, 2,052,436 controls	NA	4q24		ARHGEF38			ENSG00000236699	NA	NA	rs115599607-T	rs115599607	0	115599607	intron_variant	0	NR	7E-9	8.1549		0.9	[0.87-0.93]	Illumina [NR] (imputed)	N
7	rs147632916	8.26232e-09	4	106593574	rs17036090	NA	Adolescent idiopathic scoliosis	43363	30019117	Liu J	43298	Hum Genet	www.ncbi.nlm.nih.gov/pubmed/30019117	The coexistence of copy number variations (CNVs) and single nucleotide polymorphisms (SNPs) at a locus can result in distorted calculations of the significance in associating SNPs to disease.	196 cases, 303 controls	NA	4q24	NR	ARHGEF38			ENSG00000236699	NA	NA	rs17036090-?	rs17036090	0	17036090	intron_variant	0	NR	9E-7	6.04576		NA		Affymetrix [NR]	N
7	rs147632916	8.26232e-09	4	106594516	rs72670002	NA	COVID-19 (critical illness vs population)	45099	37198478	Pairo-Castineira E	45063	Nature	www.ncbi.nlm.nih.gov/pubmed/37198478	GWAS and meta-analysis identifies 49 genetic variants underlying critical COVID-19.	682 African ancestry cases, 2,540 African ancestry controls, 401 East Asian ancestry cases, 759 East Asian ancestry controls, 13,199 European ancestry cases, 745,011 European ancestry controls, 1,141 South Asian ancestry cases, 5,384 South Asian ancestry controls, 8,779 cases, 1,001,875 controls	NA	4q24		ARHGEF38			ENSG00000236699	NA	NA	rs72670002-A	rs72670002	0	72670002	intron_variant	0	0.06	4E-8	7.39794		1.1	[1.09-1.21]	Illumina [NR] (imputed)	N
7	rs147632916	8.26232e-09	4	106718253	rs72673821	NA	Post bronchodilator FEV1	42657	26634245	Lutz SM	42341	BMC Genet	www.ncbi.nlm.nih.gov/pubmed/26634245	A genome-wide association study identifies risk loci for spirometric measures among smokers of European and African ancestry.	10,094 European ancestry current and former smoker individuals, 3,260 African American current and former smoker individuals, 178 current and former smoker individuals	NA	4q24	GSTCD	GSTCD-AS1, GSTCD, INTS12			ENSG00000251175, ENSG00000138780, ENSG00000138785	NA	NA	rs72673821-A	rs72673821	0	72673821	intron_variant	0	0.074	3E-6	5.52288		0.088	NR unit increase	Illumina [NR] (imputed)	N
7	rs147632916	8.26232e-09	4	106800379	rs11730660	NA	Post bronchodilator FEV1	42657	26634245	Lutz SM	42341	BMC Genet	www.ncbi.nlm.nih.gov/pubmed/26634245	A genome-wide association study identifies risk loci for spirometric measures among smokers of European and African ancestry.	10,094 European ancestry current and former smoker individuals, 3,260 African American current and former smoker individuals, 178 current and former smoker individuals	NA	4q24	Intergenic	INTS12			ENSG00000138785	NA	NA	rs11730660-A	rs11730660	0	11730660	intron_variant	0	0.936	4E-6	5.39794		0.092	NR unit decrease	Illumina [NR] (imputed)	N
7	rs147632916	8.26232e-09	4	106801715	rs115962916	NA	Post bronchodilator FEV1	42657	26634245	Lutz SM	42341	BMC Genet	www.ncbi.nlm.nih.gov/pubmed/26634245	A genome-wide association study identifies risk loci for spirometric measures among smokers of European and African ancestry.	10,094 European ancestry current and former smoker individuals, 3,260 African American current and former smoker individuals, 178 current and former smoker individuals	NA	4q24	Intergenic	INTS12			ENSG00000138785	NA	NA	rs115962916-T	rs115962916	1	112398395	intron_variant	0	0.064	4E-6	5.39794		0.092	NR unit increase	Illumina [NR] (imputed)	N
7	rs147632916	8.26232e-09	4	106806194	rs151317012	NA	Post bronchodilator FEV1	42657	26634245	Lutz SM	42341	BMC Genet	www.ncbi.nlm.nih.gov/pubmed/26634245	A genome-wide association study identifies risk loci for spirometric measures among smokers of European and African ancestry.	10,094 European ancestry current and former smoker individuals, 3,260 African American current and former smoker individuals, 178 current and former smoker individuals	NA	4q24	Intergenic	INTS12			ENSG00000138785	NA	NA	rs151317012-T	rs151317012	0	151317012	intron_variant	0	0.064	3E-6	5.52288		0.093	NR unit increase	Illumina [NR] (imputed)	N
7	rs147632916	8.26232e-09	4	106808107	rs17331332	NA	Pulmonary function (smoking interaction)	41332	23284291	Hancock DB	41263	PLoS Genet	www.ncbi.nlm.nih.gov/pubmed/23284291	Genome-wide joint meta-analysis of SNP and SNP-by-smoking interaction identifies novel loci for pulmonary function.	50,047 European ancestry individuals	NA	4q24	GSTCD, INTS12, NPNT	INTS12			ENSG00000138785	NA	NA	rs17331332-?	rs17331332	0	17331332	intron_variant	0	NR	1E-16	16	(FEV1, Ever-smoking)	NA		NR [~ 2500000] (imputed)	N
7	rs147632916	8.26232e-09	4	106808107	rs17331332	NA	Post bronchodilator FEV1	42657	26634245	Lutz SM	42341	BMC Genet	www.ncbi.nlm.nih.gov/pubmed/26634245	A genome-wide association study identifies risk loci for spirometric measures among smokers of European and African ancestry.	10,094 European ancestry current and former smoker individuals, 3,260 African American current and former smoker individuals, 178 current and former smoker individuals	NA	4q24	Intergenic	INTS12			ENSG00000138785	NA	NA	rs17331332-A	rs17331332	0	17331332	intron_variant	0	0.064	3E-6	5.52288		0.093	NR unit increase	Illumina [NR] (imputed)	N
7	rs147632916	8.26232e-09	4	106808181	rs72673888	NA	Post bronchodilator FEV1	42657	26634245	Lutz SM	42341	BMC Genet	www.ncbi.nlm.nih.gov/pubmed/26634245	A genome-wide association study identifies risk loci for spirometric measures among smokers of European and African ancestry.	10,094 European ancestry current and former smoker individuals, 3,260 African American current and former smoker individuals, 178 current and former smoker individuals	NA	4q24	Intergenic	INTS12			ENSG00000138785	NA	NA	rs72673888-T	rs72673888	0	72673888	intron_variant	0	0.936	3E-6	5.52288		0.093	NR unit decrease	Illumina [NR] (imputed)	N
7	rs147632916	8.26232e-09	4	106810547	rs72673889	NA	Post bronchodilator FEV1	42657	26634245	Lutz SM	42341	BMC Genet	www.ncbi.nlm.nih.gov/pubmed/26634245	A genome-wide association study identifies risk loci for spirometric measures among smokers of European and African ancestry.	10,094 European ancestry current and former smoker individuals, 3,260 African American current and former smoker individuals, 178 current and former smoker individuals	NA	4q24	Intergenic	INTS12			ENSG00000138785	NA	NA	rs72673889-A	rs72673889	0	72673889	intron_variant	0	0.936	3E-6	5.52288		0.094	NR unit decrease	Illumina [NR] (imputed)	N
7	rs147632916	8.26232e-09	4	106814302	rs72673891	NA	Chronic obstructive pulmonary disease	43586	30804561	Sakornsakolpat P	43521	Nat Genet	www.ncbi.nlm.nih.gov/pubmed/30804561	Genetic landscape of chronic obstructive pulmonary disease identifies heterogeneous cell-type and phenotype associations.	35,735 cases, 222,076 controls	NA	4q24	INTS12	INTS12			ENSG00000138785	NA	NA	rs72673891-A	rs72673891	0	72673891	intron_variant	0	0.93	5E-15	14.301	(conditional on rs34712979)	1.18	[NR]	Affymetrix, Illumina [6224355] (imputed)	N
7	rs147632916	8.26232e-09	4	106814302	rs72673891	NA	Post bronchodilator FEV1	42657	26634245	Lutz SM	42341	BMC Genet	www.ncbi.nlm.nih.gov/pubmed/26634245	A genome-wide association study identifies risk loci for spirometric measures among smokers of European and African ancestry.	10,094 European ancestry current and former smoker individuals, 3,260 African American current and former smoker individuals, 178 current and former smoker individuals	NA	4q24	Intergenic	INTS12			ENSG00000138785	NA	NA	rs72673891-A	rs72673891	0	72673891	intron_variant	0	0.936	3E-6	5.52288		0.094	NR unit decrease	Illumina [NR] (imputed)	N
7	rs147632916	8.26232e-09	4	106814302	rs72673891	NA	Lung function (FEV1)	45016	36914875	Shrine N	44998	Nat Genet	www.ncbi.nlm.nih.gov/pubmed/36914875	Multi-ancestry genome-wide association analyses improve resolution of genes and pathways influencing lung function and chronic obstructive pulmonary disease risk.	468,062 European ancestry individuals, 8,590 African ancestry individuals, 85,279 East Asian ancestry individuals, 4,270 South Asian ancestry individuals, 14,668 Hispanic or Latin American individuals	NA	4q24		INTS12			ENSG00000138785	NA	NA	rs72673891-A	rs72673891	0	72673891	intron_variant	0	0.935	4E-48	47.3979		14.575	z score decrease	Affymetrix, Illumina [66493574] (imputed)	N
3	rs1516141	8.51448e-09	2	145638365	rs6430070	NA	Hematocrit	44092	32888494	Vuckovic D	44075	Cell	www.ncbi.nlm.nih.gov/pubmed/32888494	The Polygenic and Monogenic Basis of Blood Traits and Diseases.	408,112 British individuals	NA	2q22.3	TEX41, RP11-514A9.1	TEX41, LINC01966			ENSG00000226674, ENSG00000268580	NA	NA	rs6430070-A	rs6430070	0	6430070	intron_variant	0	0.697221	4E-27	26.3979		0.0260431	[0.021-0.031] unit decrease	Affymetrix [93095623] (imputed)	N
3	rs1516141	8.51448e-09	2	145638365	rs6430070	NA	Red blood cell count	44092	32888494	Vuckovic D	44075	Cell	www.ncbi.nlm.nih.gov/pubmed/32888494	The Polygenic and Monogenic Basis of Blood Traits and Diseases.	408,112 British individuals	NA	2q22.3	TEX41, RP11-514A9.1	TEX41, LINC01966			ENSG00000226674, ENSG00000268580	NA	NA	rs6430070-A	rs6430070	0	6430070	intron_variant	0	0.697198	1E-17	17		0.0206423	[0.016-0.025] unit decrease	Affymetrix [93095623] (imputed)	N
3	rs1516141	8.51448e-09	2	145638766	rs72853300	NA	Age of smoking initiation	43552	30643251	Liu M	43479	Nat Genet	www.ncbi.nlm.nih.gov/pubmed/30643251	Association studies of up to 1.2 million individuals yield new insights into the genetic etiology of tobacco and alcohol use.	up to 341,427 European ancestry individuals	NA	2q22.3	NR	LINC01966, TEX41			ENSG00000268580, ENSG00000226674	NA	NA	rs72853300-T	rs72853300	0	72853300	intron_variant	0	0.153	2E-8	7.69897		0.019	[0.012-0.026] unit increase	NR [~ 10000000] (imputed)	N
3	rs1516141	8.51448e-09	2	145644545	rs4662402	NA	Hematocrit	42977	27863252	Astle WJ	42691	Cell	www.ncbi.nlm.nih.gov/pubmed/27863252	The Allelic Landscape of Human Blood Cell Trait Variation and Links to Common Complex Disease.	173,039 European ancestry individuals	NA	2q22.3	TEX41	TEX41			ENSG00000226674	NA	NA	rs4662402-T	rs4662402	0	4662402	intron_variant	0	0.7034	3E-11	10.5229		0.0255857	[0.018-0.033] unit decrease	Affymetrix [~ 2500000] (imputed)	N
3	rs1516141	8.51448e-09	2	145653287	rs17479393	NA	Hemoglobin concentration	44095	32888493	Chen MH	44075	Cell	www.ncbi.nlm.nih.gov/pubmed/32888493	Trans-ethnic and Ancestry-Specific Blood-Cell Genetics in 746,667 Individuals from 5 Global Populations.	746,431 African American or Afro-Caribbean, African ancestry, European ancestry, East Asian ancestry, Hispanic or Latin American and South Asian ancestry individuals	NA	2q22.3	NR	TEX41			ENSG00000226674	NA	NA	rs17479393-T	rs17479393	0	17479393	intron_variant	0	0.226899	2E-33	32.699		NA		Affymetrix, Illumina [24653286] (imputed)	N
3	rs1516141	8.51448e-09	2	145653287	rs17479393	NA	Hematocrit	44095	32888493	Chen MH	44075	Cell	www.ncbi.nlm.nih.gov/pubmed/32888493	Trans-ethnic and Ancestry-Specific Blood-Cell Genetics in 746,667 Individuals from 5 Global Populations.	737,823 African American or Afro-Caribbean, African ancestry, European ancestry, East Asian ancestry, Hispanic or Latin American and South Asian ancestry individuals	NA	2q22.3	NR	TEX41			ENSG00000226674	NA	NA	rs17479393-T	rs17479393	0	17479393	intron_variant	0	0.227269	5E-35	34.301		NA		Affymetrix, Illumina [24558453] (imputed)	N
3	rs1516141	8.51448e-09	2	145653287	rs17479393	NA	Balding type 1	43502	30595370	Kichaev G	43461	Am J Hum Genet	www.ncbi.nlm.nih.gov/pubmed/30595370	Leveraging Polygenic Functional Enrichment to Improve GWAS Power.	approximately 208,000 European ancestry individuals	NA	2q22.3		TEX41			ENSG00000226674	NA	NA	rs17479393-?	rs17479393	0	17479393	intron_variant	0	NR	2E-47	46.699		NA		NR [~ 8900000] (imputed)	N
3	rs1516141	8.51448e-09	2	145653287	rs17479393	NA	Male-pattern baldness	43497	30573740	Yap CX	43454	Nat Commun	www.ncbi.nlm.nih.gov/pubmed/30573740	Dissection of genetic variation and evidence for pleiotropy in male pattern baldness.	205,327 European ancestry males	NA	2q22.3	NR	TEX41			ENSG00000226674	NA	NA	rs17479393-T	rs17479393	0	17479393	intron_variant	0	0.248111	3E-38	37.5229		0.0457455	[0.039-0.053] unit increase	NR [19129689] (imputed)	N
3	rs1516141	8.51448e-09	2	145653287	rs17479393	NA	Chin dimples	42866	27182965	Pickrell JK	42506	Nat Genet	www.ncbi.nlm.nih.gov/pubmed/27182965	Detection and interpretation of shared genetic influences on 42 human traits.	58,032 European ancestry cases, 13,457 European ancestry controls	NA	2q22.3	ZEB2	TEX41			ENSG00000226674	NA	NA	rs17479393-?	rs17479393	0	17479393	intron_variant	0	NR	8E-30	29.0969		1.20192	[1.17-1.24]	Illumina [13537761] (imputed)	N
3	rs1516141	8.51448e-09	2	145653287	rs17479393	NA	Hematocrit	44544	34594039	Sakaue S	44469	Nat Genet	www.ncbi.nlm.nih.gov/pubmed/34594039	A cross-population atlas of genetic associations for 220 human phenotypes.	350,475 European ancestry individuals, 153,015 East Asian ancestry individuals	NA	2q22.3		TEX41			ENSG00000226674	NA	NA	rs17479393-T	rs17479393	0	17479393	intron_variant	0	NR	1E-17	17		0.0171	[0.013-0.021] unit increase	Affymetrix, Illumina [20538534] (imputed)	N
3	rs1516141	8.51448e-09	2	145658303	rs148912137	NA	Facial morphology (segment 7)	44544	33288918	White JD	44172	Nat Genet	www.ncbi.nlm.nih.gov/pubmed/33288918	Insights into the genetic architecture of the human face.	4,680 European ancestry individuals	3,566 European ancestry individuals	2q22.3		TEX41			ENSG00000226674	NA	NA	rs148912137-T	rs148912137	0	148912137	intron_variant	0	0.23569869	3E-12	11.5229		NA		Illumina [7417619] (imputed)	N
3	rs1516141	8.51448e-09	2	145678114	rs10928235	NA	Male-pattern baldness	43437	28196072	Hagenaars SP	42780	PLoS Genet	www.ncbi.nlm.nih.gov/pubmed/28196072	Genetic prediction of male pattern baldness.	52,874 British ancestry males		2q22.3	NR	TEX41			ENSG00000226674	NA	NA	rs10928235-T	rs10928235	0	10928235	intron_variant	0	NR	6E-10	9.22185		0.0441531	NR unit increase	NR [NR] (imputed)	N
3	rs1516141	8.51448e-09	2	145678114	rs10928235	NA	Smoking status (ever vs never smokers)	43542	30643258	Karlsson Linner R	43479	Nat Genet	www.ncbi.nlm.nih.gov/pubmed/30643258	Genome-wide association analyses of risk tolerance and risky behaviors in over 1 million individuals identify hundreds of loci and shared genetic influences.	518,633 European ancestry individuals	NA	2q22.3	ZEB2	TEX41			ENSG00000226674	NA	NA	rs10928235-A	rs10928235	0	10928235	intron_variant	0	0.7482	3E-9	8.52288		0.0137878	[0.0093-0.0183] unit increase	Affymetrix [11514654] (imputed)	N
3	rs1516141	8.51448e-09	2	145681570	rs58117425	NA	Diastolic blood pressure	43506	27841878	Hoffmann TJ	42688	Nat Genet	www.ncbi.nlm.nih.gov/pubmed/27841878	Genome-wide association analyses using electronic health records identify new loci influencing blood pressure variation.	295,529 European ancestry individuals, 8,231 Latino individuals, 3,058 African American individuals, 2,029 African British individuals, 7,701 East Asian ancestry individuals, 2,735 South Asian ancestry individuals, 1,979 mixed and unknown ancestry individuals	NA	2q22.3	DKFZp686O1327	TEX41			ENSG00000226674	NA	NA	rs58117425-G	rs58117425	0	58117425	intron_variant	0	NR	8E-12	11.0969		0.192	unit decrease	Affymetrix [at least 2696785] (imputed)	N
3	rs1516141	8.51448e-09	2	145681570	rs58117425	NA	Edge-level brain connectivity (multivariate analysis)	44980	36800424	Sha Z	44974	Sci Adv	www.ncbi.nlm.nih.gov/pubmed/36800424	Genetic architecture of the white matter connectome of the human brain.	30,810 British ancestry individuals	NA	2q22.3		TEX41			ENSG00000226674	NA	NA	rs58117425-G	rs58117425	0	58117425	intron_variant	0	0.759936	2E-14	13.699		7.66409	z score increase	NR [9312361] (imputed)	N
3	rs1516141	8.51448e-09	2	145681570	rs58117425	NA	Estimated glomerular filtration rate (creatinine)	44777	35710981	Liu H	44728	Nat Genet	www.ncbi.nlm.nih.gov/pubmed/35710981	Epigenomic and transcriptomic analyses define core cell types, genes and targetable mechanisms for kidney disease.	1,205,871 European ancestry individuals, 168,300 East Asian ancestry individuals, 63,553 African ancestry individuals, 23,509 Hispanic or Latin American individuals, 22,103 African American individuals, 21,791 Central Asian or South Asian ancestry individuals, 1,502 Middle Eastern ancestry individuals, 939 other admixed ancestry individuals, 602 Native American ancestry individuals, 150 Asian ancestry individuals, 339 individuals	NA	2q22.3		TEX41			ENSG00000226674	NA	NA	rs58117425-A	rs58117425	0	58117425	intron_variant	0	0.2188	6E-14	13.2218		7.517	z score decrease	Affymetrix, Illumina [12653804] (imputed)	N
3	rs1516141	8.51448e-09	2	145681570	rs58117425	NA	Estimated glomerular filtration rate (creatinine)	44707	34272381	Stanzick KJ	44393	Nat Commun	www.ncbi.nlm.nih.gov/pubmed/34272381	Discovery and prioritization of variants and genes for kidney function in >1.2 million individuals.	1,004,040 European ancestry individuals, 165,726 East Asian ancestry individuals, 13,842 African American individuals, 13,359 South Asian ancestry individuals, 4,961 Hispanic individuals, 2 individuals	417,288 European ancestry individuals	2q22.3		TEX41			ENSG00000226674	NA	NA	rs58117425-A	rs58117425	0	58117425	intron_variant	0	0.220110410734866	3E-13	12.5229		0.00196	[0.0014-0.0025] unit decrease	NR [13633840] (imputed)	N
3	rs1516141	8.51448e-09	2	145681570	rs58117425	NA	Number of children ever born	45106	36864135	Mathieson I	44987	Nat Hum Behav	www.ncbi.nlm.nih.gov/pubmed/36864135	Genome-wide analysis identifies genetic effects on reproductive success and ongoing natural selection at the FADS locus.	306,980 European ancestry men	NA	2q22.3		TEX41			ENSG00000226674	NA	NA	rs58117425-G	rs58117425	0	58117425	intron_variant	0	NR	3E-8	7.52288		0.0214	[0.014-0.029] unit increase	Affymetrix, Illumina [NR] (imputed)	N
3	rs1516141	8.51448e-09	2	145681570	rs58117425	NA	Vertex-wise sulcal depth	44627	34910505	van der Meer D	44545	Sci Adv	www.ncbi.nlm.nih.gov/pubmed/34910505	The genetic architecture of human cortical folding.	33,748 European ancestry individuals	NA	2q22.3		TEX41			ENSG00000226674	NA	NA	rs58117425-A	rs58117425	0	58117425	intron_variant	0	0.21	4E-33	32.3979		11.99	z score increase	Affymetrix [9061022] (imputed)	N
3	rs1516141	8.51448e-09	2	145681570	rs58117425	NA	Systolic blood pressure	44797	35762941	Plotnikov D	44713	Invest Ophthalmol Vis Sci	www.ncbi.nlm.nih.gov/pubmed/35762941	High Blood Pressure and Intraocular Pressure: A Mendelian Randomization Study.	526,001 European ancestry individuals	NA	2q22.3		TEX41			ENSG00000226674	NA	NA	rs58117425-A	rs58117425	0	58117425	intron_variant	0	NR	2E-13	12.699		0.3122	[0.23-0.4] unit increase	NR [NR] (imputed)	N
3	rs1516141	8.51448e-09	2	145693921	rs11682379	NA	Sib-shared facial trait 951; Facial segment 58; 3D morphology of the temple lines	44760	33983923	Hoskens H	44329	PLoS Genet	www.ncbi.nlm.nih.gov/pubmed/33983923	3D facial phenotyping by biometric sibling matching used in contemporary genomic methodologies.	8,246 European ancestry individuals	NA	2q22.3		TEX41			ENSG00000226674	NA	NA	rs11682379-?	rs11682379	0	11682379	intron_variant	0	NR	8E-9	8.09691		0.0294926	[0.019-0.039] unit decrease	Illumina [7417619] (imputed)	N
3	rs1516141	8.51448e-09	2	145695907	rs1371044	NA	Hematocrit	44095	32888493	Chen MH	44075	Cell	www.ncbi.nlm.nih.gov/pubmed/32888493	Trans-ethnic and Ancestry-Specific Blood-Cell Genetics in 746,667 Individuals from 5 Global Populations.	562,259 European ancestry individuals	NA	2q22.3	NR	TEX41			ENSG00000226674	NA	NA	rs1371044-A	rs1371044	0	1371044	intron_variant	0	0.234132	8E-37	36.0969		0.02768	[0.023-0.032] SD unit increase	Affymetrix, Illumina [50640577] (imputed)	N
3	rs1516141	8.51448e-09	2	145695907	rs1371044	NA	Hemoglobin concentration	44095	32888493	Chen MH	44075	Cell	www.ncbi.nlm.nih.gov/pubmed/32888493	Trans-ethnic and Ancestry-Specific Blood-Cell Genetics in 746,667 Individuals from 5 Global Populations.	563,946 European ancestry individuals	NA	2q22.3	NR	TEX41			ENSG00000226674	NA	NA	rs1371044-A	rs1371044	0	1371044	intron_variant	0	0.234155	5E-35	34.301		0.026924	[0.023-0.031] SD unit increase	Affymetrix, Illumina [50638016] (imputed)	N
3	rs1516141	8.51448e-09	2	145695907	rs1371044	NA	Brain shape (segment 7)	44648	33821002	Naqvi S	44291	Nat Genet	www.ncbi.nlm.nih.gov/pubmed/33821002	Shared heritability of human face and brain shape.	19,670 European ancestry individuals	NA	2q22.3		TEX41			ENSG00000226674	NA	NA	rs1371044-?	rs1371044	0	1371044	intron_variant	0	NR	1E-12	12		NA		NR [9705931] (imputed)	N
3	rs1516141	8.51448e-09	2	145695907	rs1371044	NA	Facial morphology (multitrait analysis)	44973	36539420	Xiong Z	44915	Nat Commun	www.ncbi.nlm.nih.gov/pubmed/36539420	Combining genome-wide association studies highlight novel loci involved in human facial variation.	10,115 European ancestry individuals	3,948 European ancestry individuals, 9,674 Chinese ancestry individuals	2q22.3		TEX41			ENSG00000226674	NA	NA	rs1371044-A	rs1371044	0	1371044	intron_variant	0	0.2274	3E-12	11.5229		NA		NR [NR]	N
3	rs1516141	8.51448e-09	2	145695907	rs1371044	NA	Orbital telorism	44881	34791242	Knol MJ	44515	Hum Mol Genet	www.ncbi.nlm.nih.gov/pubmed/34791242	Genetic architecture of orbital telorism.	34,130 European ancestry individuals	NA	2q22.3		TEX41			ENSG00000226674	NA	NA	rs1371044-?	rs1371044	0	1371044	intron_variant	0	NR	4E-12	11.3979		0.1737	[0.12-0.22] unit decrease	Affymetrix, Illumina [NR] (imputed)	N
3	rs1516141	8.51448e-09	2	145695907	rs1371044	NA	Height	44966	36224396	Yengo L	44846	Nature	www.ncbi.nlm.nih.gov/pubmed/36224396	A saturated map of common genetic variants associated with human height.	5,314,291 European ancestry, Hispanic or Latin American, East Asian ancestry, African ancestry, South Asian ancestry individuals	NA	2q22.3		TEX41			ENSG00000226674	NA	NA	rs1371044-A	rs1371044	0	1371044	intron_variant	0	0.2051	1E-34	34		0.0094	[0.0078-0.011] unit decrease	Affymetrix, Illumina [1385132] (imputed)	N
3	rs1516141	8.51448e-09	2	145701992	rs786250	NA	General risk tolerance (MTAG)	43542	30643258	Karlsson Linner R	43479	Nat Genet	www.ncbi.nlm.nih.gov/pubmed/30643258	Genome-wide association analyses of risk tolerance and risky behaviors in over 1 million individuals identify hundreds of loci and shared genetic influences.	975,353 European ancestry individuals	NA	2q22.3	ZEB2	TEX41			ENSG00000226674	NA	NA	rs786250-T	rs786250	0	786250	intron_variant	0	0.346	2E-13	12.699		0.0091	[0.0067-0.0115] unit decrease	Affymetrix, Illumina [5869552] (imputed)	N
3	rs1516141	8.51448e-09	2	145701992	rs786250	NA	Arterial stiffness	43607	31070453	Zekavat SM	43566	Arterioscler Thromb Vasc Biol	www.ncbi.nlm.nih.gov/pubmed/31070453	Genetic Association of Finger Photoplethysmography-Derived Arterial Stiffness Index With Blood Pressure and Coronary Artery Disease.	131,686 British ancestry individuals	NA	2q22.3	TEX41	TEX41			ENSG00000226674	NA	NA	rs786250-?	rs786250	0	786250	intron_variant	0	NR	5E-7	6.30103		0.019	[0.011-0.027] SD units increase	Affymetrix [13995214] (imputed)	N
3	rs1516141	8.51448e-09	2	145714354	rs1438898	NA	Youthful appearance (self-reported)	44224	32339537	Roberts V	43945	J Invest Dermatol	www.ncbi.nlm.nih.gov/pubmed/32339537	Genome wide association study identifies genetic associations with perceived age.	423,992 European ancestry individuals	NA	2q22.3	AC074093.1	TEX41			ENSG00000226674	NA	NA	rs1438898-A	rs1438898	0	1438898	intron_variant	0	0.750731	4E-32	31.3979		1.0612	NR	Affymetrix [~ 9600000] (imputed)	N
3	rs1516141	8.51448e-09	2	145714354	rs1438898	NA	Risk-taking behavior (multivariate analysis)	44882	36324656	Baselmans B	44475	Biol Psychiatry Glob Open Sci	www.ncbi.nlm.nih.gov/pubmed/36324656	The Genetic and Neural Substrates of Externalizing Behavior.	1,506,537 European ancestry individuals	NA	2q22.3		TEX41			ENSG00000226674	NA	NA	rs1438898-?	rs1438898	0	1438898	intron_variant	0	NR	6E-10	9.22185		NA		NR [NR]	N
3	rs1516141	8.51448e-09	2	145720139	rs72854462	NA	Red blood cell count	44095	32888493	Chen MH	44075	Cell	www.ncbi.nlm.nih.gov/pubmed/32888493	Trans-ethnic and Ancestry-Specific Blood-Cell Genetics in 746,667 Individuals from 5 Global Populations.	545,203 European ancestry individuals	NA	2q22.3	NR	TEX41			ENSG00000226674	NA	NA	rs72854462-G	rs72854462	0	72854462	intron_variant	0	0.248582	5E-23	22.301		0.021152	[0.017-0.025] SD unit increase	Affymetrix, Illumina [50628390] (imputed)	N
3	rs1516141	8.51448e-09	2	145720139	rs72854462	NA	Red blood cell count	43504	30595370	Kichaev G	43461	Am J Hum Genet	www.ncbi.nlm.nih.gov/pubmed/30595370	Leveraging Polygenic Functional Enrichment to Improve GWAS Power.	approximately 445,000 European ancestry individuals	NA	2q22.3		TEX41			ENSG00000226674	NA	NA	rs72854462-?	rs72854462	0	72854462	intron_variant	0	NR	2E-21	20.699		NA		NR [~ 8900000] (imputed)	N
3	rs1516141	8.51448e-09	2	145720139	rs72854462	NA	Red blood cell count	44095	32888493	Chen MH	44075	Cell	www.ncbi.nlm.nih.gov/pubmed/32888493	Trans-ethnic and Ancestry-Specific Blood-Cell Genetics in 746,667 Individuals from 5 Global Populations.	727,624 African American or Afro-Caribbean, African ancestry, European ancestry, East Asian ancestry, Hispanic or Latin American and South Asian ancestry individuals	NA	2q22.3	NR	TEX41			ENSG00000226674	NA	NA	rs72854462-G	rs72854462	0	72854462	intron_variant	0	0.232916	2E-20	19.699		NA		Affymetrix, Illumina [24332387] (imputed)	N
3	rs1516141	8.51448e-09	2	145725530	rs11674165	NA	Cortical surface area (MOSTest)	44127	32665545	van der Meer D	44026	Nat Commun	www.ncbi.nlm.nih.gov/pubmed/32665545	Understanding the genetic determinants of the brain with MOSTest.	26,502 European ancestry individuals	NA	2q22.3	RALGPS2, ANGPTL1	TEX41			ENSG00000226674	NA	NA	rs11674165-?	rs11674165	0	11674165	intron_variant	0	NR	3E-10	9.52288		NA		NR [7428630] (imputed)	N
3	rs1516141	8.51448e-09	2	145725530	rs11674165	NA	Brain morphology (MOSTest)	44127	32665545	van der Meer D	44026	Nat Commun	www.ncbi.nlm.nih.gov/pubmed/32665545	Understanding the genetic determinants of the brain with MOSTest.	26,502 European ancestry individuals	NA	2q22.3	NR	TEX41			ENSG00000226674	NA	NA	rs11674165-?	rs11674165	0	11674165	intron_variant	0	NR	3E-17	16.5229		NA		NR [7428630] (imputed)	N
3	rs1516141	8.51448e-09	2	145726621	rs55944332	NA	Diastolic blood pressure	43000	28739976	Wain LV	42940	Hypertension	www.ncbi.nlm.nih.gov/pubmed/28739976	Novel Blood Pressure Locus and Gene Discovery Using Genome-Wide Association Study and Expression Data Sets From Blood and the Kidney.	150,134 European ancestry individuals	87,359 European ancestry individuals, 140,886 European and unknown ancestry individuals	2q22.3	TEX41	TEX41			ENSG00000226674	NA	NA	rs55944332-G	rs55944332	0	55944332	intron_variant	0	0.24	2E-19	18.699		0.267	[0.21-0.33] unit increase	Affymetrix, Illumina, Perlegen [7994604] (imputed)	N
3	rs1516141	8.51448e-09	2	145726621	rs55944332	NA	Diastolic blood pressure	43000	28739976	Wain LV	42940	Hypertension	www.ncbi.nlm.nih.gov/pubmed/28739976	Novel Blood Pressure Locus and Gene Discovery Using Genome-Wide Association Study and Expression Data Sets From Blood and the Kidney.	150,134 European ancestry individuals	87,359 European ancestry individuals, 140,886 European and unknown ancestry individuals	2q22.3	TEX41	TEX41			ENSG00000226674	NA	NA	rs55944332-G	rs55944332	0	55944332	intron_variant	0	0.24	4E-7	6.39794	(EA, initial)	0.26	[0.16-0.36] unit increase	Affymetrix, Illumina, Perlegen [7994604] (imputed)	N
3	rs1516141	8.51448e-09	2	145726621	rs55944332	NA	Diastolic blood pressure	44797	35762941	Plotnikov D	44713	Invest Ophthalmol Vis Sci	www.ncbi.nlm.nih.gov/pubmed/35762941	High Blood Pressure and Intraocular Pressure: A Mendelian Randomization Study.	526,001 European ancestry individuals	NA	2q22.3		TEX41			ENSG00000226674	NA	NA	rs55944332-A	rs55944332	0	55944332	intron_variant	0	NR	1E-24	24		0.2503	[0.2-0.3] unit decrease	NR [NR] (imputed)	N
3	rs1516141	8.51448e-09	2	145726621	rs55944332	NA	Whole brain restricted isotropic diffusion (multivariate analysis)	44777	35505052	Fan CC	44684	Nat Commun	www.ncbi.nlm.nih.gov/pubmed/35505052	Multivariate genome-wide association study on tissue-sensitive diffusion metrics highlights pathways that shape the human brain.	23,543 European ancestry individuals	11,555 European ancestry individuals, 3,030 non-European ancestry individuals	2q22.3		TEX41			ENSG00000226674	NA	NA	rs55944332-?	rs55944332	0	55944332	intron_variant	0	NR	2E-26	25.699		NA		NR [NR] (imputed)	N
3	rs1516141	8.51448e-09	2	145726621	rs55944332	NA	Whole brain restricted directional diffusion (multivariate analysis)	44777	35505052	Fan CC	44684	Nat Commun	www.ncbi.nlm.nih.gov/pubmed/35505052	Multivariate genome-wide association study on tissue-sensitive diffusion metrics highlights pathways that shape the human brain.	23,543 European ancestry individuals	11,555 European ancestry individuals, 3,030 non-European ancestry individuals	2q22.3		TEX41			ENSG00000226674	NA	NA	rs55944332-?	rs55944332	0	55944332	intron_variant	0	NR	3E-24	23.5229		NA		NR [NR] (imputed)	N
3	rs1516141	8.51448e-09	2	145726656	rs12151653	NA	Type 2 diabetes	44088	32541925	Vujkovic M	43997	Nat Genet	www.ncbi.nlm.nih.gov/pubmed/32541925	Discovery of 318 new risk loci for type 2 diabetes and related vascular outcomes among 1.4 million participants in a multi-ancestry meta-analysis.	148,726 European ancestry cases, 24,646 African American cases, 8,616 Hispanic cases, 46,511 Asian ancestry cases, 965,732 European ancestry controls, 31,446 African American controls, 11,829 Hispanic controls, 169,776 Asian ancestry controls	NA	2q22.3	NR	TEX41			ENSG00000226674	NA	NA	rs12151653-C	rs12151653	0	12151653	intron_variant	0	0.7352	6E-10	9.22185		0.0267	[0.018-0.035] unit decrease	Affymetrix, Illumina [at least 945603] (imputed)	N
3	rs1516141	8.51448e-09	2	145728994	rs72854464	NA	White blood cell count	43504	30595370	Kichaev G	43461	Am J Hum Genet	www.ncbi.nlm.nih.gov/pubmed/30595370	Leveraging Polygenic Functional Enrichment to Improve GWAS Power.	approximately 444,000 European ancestry individuals	NA	2q22.3		TEX41			ENSG00000226674	NA	NA	rs72854464-?	rs72854464	0	72854464	intron_variant	0	NR	5E-8	7.30103		NA		NR [~ 8900000] (imputed)	N
3	rs1516141	8.51448e-09	2	145738714	rs4662411	NA	Spicy food liking	44777	35585065	May-Wilson S	44699	Nat Commun	www.ncbi.nlm.nih.gov/pubmed/35585065	Large-scale GWAS of food liking reveals genetic determinants and genetic correlations with distinct neurophysiological traits.	159,503 European ancestry individuals	NA	2q22.3		TEX41			ENSG00000226674	NA	NA	rs4662411-C	rs4662411	0	4662411	intron_variant	0	0.4007	4E-9	8.39794		0.02132	[0.014-0.028] unit decrease	Affymetrix [11353280] (imputed)	N
3	rs1516141	8.51448e-09	2	145738714	rs4662411	NA	F-capsicum liking (derived food-liking factor)	44777	35585065	May-Wilson S	44699	Nat Commun	www.ncbi.nlm.nih.gov/pubmed/35585065	Large-scale GWAS of food liking reveals genetic determinants and genetic correlations with distinct neurophysiological traits.	157,390 European ancestry individuals	NA	2q22.3		TEX41			ENSG00000226674	NA	NA	rs4662411-C	rs4662411	0	4662411	intron_variant	0	0.4007	1E-10	10		0.0695	[0.048-0.091] unit decrease	Affymetrix [9610068] (imputed)	N
3	rs1516141	8.51448e-09	2	145753424	rs726857, rs6745079	NA	Erectile dysfunction	43490	30583798	Bovijn J	43455	Am J Hum Genet	www.ncbi.nlm.nih.gov/pubmed/30583798	GWAS Identifies Risk Locus for Erectile Dysfunction and Implicates Hypothalamic Neurobiology and Diabetes in Etiology.	6,175 European ancestry male cases, 217,630 European ancestry male controls	NA	2q22.3	NR	TEX41			ENSG00000226674	NA	NA	rs726857-?, rs6745079-?	rs726857, rs6745079	0	NA	intron_variant	0	NR	4E-6	5.39794		NA		Affymetrix, Illumina [at least 807411] (imputed)	N
3	rs1516141	8.51448e-09	2	145759721	rs2950790	NA	Corneal resistance factor (MTAG)	44691	35446358	He W	44672	JAMA Ophthalmol	www.ncbi.nlm.nih.gov/pubmed/35446358	Association of Novel Loci With Keratoconus Susceptibility in a Multitrait Genome-Wide Association Study of the UK Biobank Database and Canadian Longitudinal Study on Aging.	123,734 European ancestry individuals	NA	2q22.3		TEX41			ENSG00000226674	NA	NA	rs2950790-A	rs2950790	0	2950790	intron_variant	0	0.748	4E-15	14.3979		0.035048	[0.026-0.044] unit increase	NR [NR] (imputed)	N
3	rs1516141	8.51448e-09	2	145759721	rs2950790	NA	Central corneal thickness (MTAG)	44691	35446358	He W	44672	JAMA Ophthalmol	www.ncbi.nlm.nih.gov/pubmed/35446358	Association of Novel Loci With Keratoconus Susceptibility in a Multitrait Genome-Wide Association Study of the UK Biobank Database and Canadian Longitudinal Study on Aging.	17,803 European ancestry individuals	NA	2q22.3		TEX41			ENSG00000226674	NA	NA	rs2950790-A	rs2950790	0	2950790	intron_variant	0	0.7536	4E-9	8.39794		1.56559	[1.04-2.09] unit increase	NR [NR] (imputed)	N
3	rs1516141	8.51448e-09	2	145759721	rs2950790	NA	Corneal resistance factor	44650	33311554	Jiang X	44176	Commun Biol	www.ncbi.nlm.nih.gov/pubmed/33311554	Fine-mapping and cell-specific enrichment at corneal resistance factor loci prioritize candidate causal regulatory variants.	76,029 white-British ancestry individuals	10,130 non white-British ancestry individuals	2q22.3		TEX41			ENSG00000226674	NA	NA	rs2950790-G	rs2950790	0	2950790	intron_variant	0	0.254846	1E-16	16		0.0834439	[0.063-0.104] decrease	Affymetrix [11014269] (imputed)	N
3	rs1516141	8.51448e-09	2	145759721	rs2950790	NA	Height	44966	36224396	Yengo L	44846	Nature	www.ncbi.nlm.nih.gov/pubmed/36224396	A saturated map of common genetic variants associated with human height.	472,730 East Asian ancestry individuals	NA	2q22.3		TEX41			ENSG00000226674	NA	NA	rs2950790-G	rs2950790	0	2950790	intron_variant	0	0.1306	1E-9	9		0.0212	[0.014-0.028] unit decrease	Affymetrix, Illumina [1385132] (imputed)	N
3	rs1516141	8.51448e-09	2	145759899	rs13386034	NA	Brain morphology (MOSTest)	44888	35164939	van der Meer D	44603	Biol Psychiatry	www.ncbi.nlm.nih.gov/pubmed/35164939	Boosting Schizophrenia Genetics by Utilizing Genetic Overlap With Brain Morphology.	33,735 white British ancestry individuals	NA	2q22.3		TEX41			ENSG00000226674	NA	NA	rs13386034-?	rs13386034	0	13386034	intron_variant	0	NR	2E-17	16.699		NA		NR [9061072] (imputed)	N
3	rs1516141	8.51448e-09	2	145764746	rs12691702	NA	White blood cell count	44095	32888493	Chen MH	44075	Cell	www.ncbi.nlm.nih.gov/pubmed/32888493	Trans-ethnic and Ancestry-Specific Blood-Cell Genetics in 746,667 Individuals from 5 Global Populations.	746,667 African American or Afro-Caribbean, African ancestry, European ancestry, East Asian ancestry, Hispanic or Latin American and South Asian ancestry individuals	NA	2q22.3	NR	TEX41			ENSG00000226674	NA	NA	rs12691702-T	rs12691702	0	12691702	intron_variant	0	0.748598	9E-12	11.0458		NA		Affymetrix, Illumina [24649327] (imputed)	N
3	rs1516141	8.51448e-09	2	145764746	rs12691702	NA	Lobe attachment (rater-scored or self-reported)	43129	29198719	Shaffer JR	43069	Am J Hum Genet	www.ncbi.nlm.nih.gov/pubmed/29198719	Multiethnic GWAS Reveals Polygenic Architecture of Earlobe Attachment.	66,741 European ancestry individuals, 5,062 Hispanic individuals, 2,857 Han Chinese ancestry individuals	NA	2q22.3	NR	TEX41			ENSG00000226674	NA	NA	rs12691702-?	rs12691702	0	12691702	intron_variant	0	NR	1E-41	41		NA		Illumina [at least 7383741] (imputed)	N
3	rs1516141	8.51448e-09	2	145769102	rs3901734	NA	Cortical surface area	44545	34560273	Shadrin AA	44460	Neuroimage	www.ncbi.nlm.nih.gov/pubmed/34560273	Vertex-wise multivariate genome-wide association study identifies 780 unique genetic loci associated with cortical morphology.	35,657 White British ancestry individuals	NA	2q22.3	NR	TEX41			ENSG00000226674	NA	NA	rs3901734-T	rs3901734	0	3901734	intron_variant	0	0.2548	1E-17	17		NA		NR [9056863] (imputed)	N
3	rs1516141	8.51448e-09	2	145769102	rs3901734	NA	Vertex-wise cortical surface area	44627	34910505	van der Meer D	44545	Sci Adv	www.ncbi.nlm.nih.gov/pubmed/34910505	The genetic architecture of human cortical folding.	33,748 European ancestry individuals	NA	2q22.3		TEX41			ENSG00000226674	NA	NA	rs3901734-T	rs3901734	0	3901734	intron_variant	0	0.23	3E-21	20.5229		9.48	z score increase	Affymetrix [9061022] (imputed)	N
3	rs1516141	8.51448e-09	2	145783282	rs2246363	NA	Hemoglobin levels	43999	32327693	Oskarsson GR	43944	Commun Biol	www.ncbi.nlm.nih.gov/pubmed/32327693	Predicted loss and gain of function mutations in ACO1 are associated with erythropoiesis.	684,122 European ancestry individuals	NA	2q22.3	intergenic	TEX41			ENSG00000226674	NA	NA	rs2246363-G	rs2246363	0	2246363	intron_variant	0	NR	4E-24	23.3979		0.025	[NR] unit increase	Affymetrix, Illumina [43000000] (imputed)	N
3	rs1516141	8.51448e-09	2	145783282	rs2246363	NA	Hemoglobin concentration	42977	27863252	Astle WJ	42691	Cell	www.ncbi.nlm.nih.gov/pubmed/27863252	The Allelic Landscape of Human Blood Cell Trait Variation and Links to Common Complex Disease.	172,925 European ancestry individuals	NA	2q22.3	TEX41	TEX41			ENSG00000226674	NA	NA	rs2246363-A	rs2246363	0	2246363	intron_variant	0	0.747	1E-9	9		0.0247246	[0.017-0.033] unit decrease	Affymetrix [~ 2500000] (imputed)	N
3	rs1516141	8.51448e-09	2	145783282	rs2246363	NA	Whole brain free water diffusion (multivariate analysis)	44777	35505052	Fan CC	44684	Nat Commun	www.ncbi.nlm.nih.gov/pubmed/35505052	Multivariate genome-wide association study on tissue-sensitive diffusion metrics highlights pathways that shape the human brain.	23,543 European ancestry individuals	11,555 European ancestry individuals, 3,030 non-European ancestry individuals	2q22.3		TEX41			ENSG00000226674	NA	NA	rs2246363-?	rs2246363	0	2246363	intron_variant	0	NR	2E-17	16.699	(EA)	NA		NR [NR] (imputed)	N
3	rs1516141	8.51448e-09	2	145783282	rs2246363	NA	Calcific aortic valve stenosis	45104	36802703	Small AM	44977	Circulation	www.ncbi.nlm.nih.gov/pubmed/36802703	Multiancestry Genome-Wide Association Study of Aortic Stenosis Identifies Multiple Novel Loci in the Million Veteran Program.	12,395 European ancestry cases, 287,787 European ancestry controls	11,433 European ancestry cases, 254,839 European ancestry controls	2q22.3		TEX41			ENSG00000226674	NA	NA	rs2246363-A	rs2246363	0	2246363	intron_variant	0	0.75	4E-11	10.3979		1.11	[1.08-1.15]	Affymetrix [NR] (imputed)	N
3	rs1516141	8.51448e-09	2	145783282	rs2246363	NA	Calcific aortic valve stenosis	45104	36802703	Small AM	44977	Circulation	www.ncbi.nlm.nih.gov/pubmed/36802703	Multiancestry Genome-Wide Association Study of Aortic Stenosis Identifies Multiple Novel Loci in the Million Veteran Program.	12,395 European ancestry cases, 287,787 European ancestry controls, 1,445 black cases, 79,299 black controls, 611 Hispanic cases, 31,458 Hispanic controls	11,433 European ancestry cases, 254,839 European ancestry controls, 1,110 black cases, 64,397 black controls, 346 Hispanic cases, 28,858 Hispanic controls	2q22.3		TEX41			ENSG00000226674	NA	NA	rs2246363-A	rs2246363	0	2246363	intron_variant	0	NR	1E-10	10		1.11	[1.08-1.14]	Affymetrix [14304921] (imputed)	N
3	rs1516141	8.51448e-09	2	145787050	rs1371045	NA	Cortical thickness (MOSTest)	44127	32665545	van der Meer D	44026	Nat Commun	www.ncbi.nlm.nih.gov/pubmed/32665545	Understanding the genetic determinants of the brain with MOSTest.	26,502 European ancestry individuals	NA	2q22.3	STIL, CMPK1, FOXE3, FOXD2	TEX41			ENSG00000226674	NA	NA	rs1371045-?	rs1371045	0	1371045	intron_variant	0	NR	4E-12	11.3979		NA		NR [7428630] (imputed)	N
3	rs1516141	8.51448e-09	2	145787050	rs1371045	NA	White blood cell count	44095	32888493	Chen MH	44075	Cell	www.ncbi.nlm.nih.gov/pubmed/32888493	Trans-ethnic and Ancestry-Specific Blood-Cell Genetics in 746,667 Individuals from 5 Global Populations.	562,243 European ancestry individuals	NA	2q22.3	NR	TEX41			ENSG00000226674	NA	NA	rs1371045-C	rs1371045	0	1371045	intron_variant	0	0.744485	1E-11	11		0.014328	[0.01-0.018] SD unit decrease	Affymetrix, Illumina [50601830] (imputed)	N
3	rs1516141	8.51448e-09	2	145787050	rs1371045	NA	Vertex-wise cortical thickness	44627	34910505	van der Meer D	44545	Sci Adv	www.ncbi.nlm.nih.gov/pubmed/34910505	The genetic architecture of human cortical folding.	33,748 European ancestry individuals	NA	2q22.3		TEX41			ENSG00000226674	NA	NA	rs1371045-T	rs1371045	0	1371045	intron_variant	0	0.23	1E-16	16		8.3	z score increase	Affymetrix [9061022] (imputed)	N
3	rs1516141	8.51448e-09	2	145797829	rs1406225	NA	Peak expiratory flow	43551	30804560	Shrine N	43521	Nat Genet	www.ncbi.nlm.nih.gov/pubmed/30804560	New genetic signals for lung function highlight pathways and chronic obstructive pulmonary disease associations across multiple ancestries.	321,047 European ancestry individuals	24,218 European ancestry individuals	2q22.3	TEX41	TEX41			ENSG00000226674	NA	NA	rs1406225-T	rs1406225	0	1406225	intron_variant	0	0.2836	9E-6	5.04576		0.0124	[0.0069-0.0179] unit decrease	Affymetrix [19819130] (imputed)	N
3	rs1516141	8.51448e-09	2	145797829	rs1406225	NA	Lung function (FEV1/FVC)	43551	30804560	Shrine N	43521	Nat Genet	www.ncbi.nlm.nih.gov/pubmed/30804560	New genetic signals for lung function highlight pathways and chronic obstructive pulmonary disease associations across multiple ancestries.	321,047 European ancestry individuals	79,005 European ancestry individuals	2q22.3	TEX41	TEX41			ENSG00000226674	NA	NA	rs1406225-T	rs1406225	0	1406225	intron_variant	0	0.2836	9E-14	13.0458		0.0197	[0.015-0.025] unit decrease	Affymetrix [19819130] (imputed)	N
3	rs1516141	8.51448e-09	2	145798675	rs1837294	NA	Cortical thickness	44545	34560273	Shadrin AA	44460	Neuroimage	www.ncbi.nlm.nih.gov/pubmed/34560273	Vertex-wise multivariate genome-wide association study identifies 780 unique genetic loci associated with cortical morphology.	35,657 White British ancestry individuals	NA	2q22.3	NR	TEX41			ENSG00000226674	NA	NA	rs1837294-T	rs1837294	0	1837294	intron_variant	0	0.2604	1E-17	17		NA		NR [9056863] (imputed)	N
3	rs1516141	8.51448e-09	2	145955643	rs2697325	NA	Attention deficit hyperactivity disorder or autism spectrum disorder or intelligence (pleiotropy)	44809	35764056	Rao S	44740	Neuropsychobiology	www.ncbi.nlm.nih.gov/pubmed/35764056	Genetic Relationships between Attention-Deficit/Hyperactivity Disorder, Autism Spectrum Disorder, and Intelligence.	20,183 European ancestry ADHD cases, 18,381 European ancestry ASD cases, up to 63,160 European ancestry controls, 269,867 European ancestry individuals with intelligence measurements	NA	2q22.3		TEX41			ENSG00000226674	NA	NA	rs2697325-?	rs2697325	0	2697325	intron_variant	0	NR	3E-8	7.52288		NA		NR [6307410] (imputed)	N
3	rs1516141	8.51448e-09	2	145969587	rs6755330	NA	Smoking initiation	44916	36477530	Saunders GRB	44902	Nature	www.ncbi.nlm.nih.gov/pubmed/36477530	Genetic diversity fuels gene discovery for tobacco and alcohol use.	2,669,029 European ancestry individuals	NA	2q22.3		TEX41			ENSG00000226674	NA	NA	rs6755330-A	rs6755330	0	6755330	intron_variant	0	0.695	6E-43	42.2218		0.0129	[0.011-0.015] unit decrease	NR [NR] (imputed)	N
3	rs1516141	8.51448e-09	2	146034665	rs4662236	NA	Self-reported math ability (MTAG)	43416	30038396	Lee JJ	43304	Nat Genet	www.ncbi.nlm.nih.gov/pubmed/30038396	Gene discovery and polygenic prediction from a genome-wide association study of educational attainment in 1.1 million individuals.	670,471 European ancestry individuals	NA	2q22.3	Intergenic	TEX41 - RPL6P5	ENSG00000226674	ENSG00000214064		14109	60133	rs4662236-A	rs4662236	0	4662236	intergenic_variant	1	0.7018	4E-8	7.39794	(MTAG)	0.0108	[0.0069-0.0147] unit increase	Affymetrix, Illumina [7100000] (imputed)	N
3	rs1516141	8.51448e-09	2	146037564	rs895219	NA	Migraine	44692	35115687	Hautakangas H	44595	Nat Genet	www.ncbi.nlm.nih.gov/pubmed/35115687	Genome-wide analysis of 102,084 migraine cases identifies 123 risk loci and subtype-specific risk alleles.	102,084 European ancestry cases, 771,257 European ancestry controls	NA	2q22.3		TEX41 - RPL6P5	ENSG00000226674	ENSG00000214064		17008	57234	rs895219-C	rs895219	0	895219	intergenic_variant	1	0.300106	4E-11	10.3979		1.03767	[1.03-1.05] increase	Illumina [10843197] (imputed)	N
3	rs1516141	8.51448e-09	2	146037564	rs895219	NA	Cannabis smoking or cigarette smoking or schizophrenia	44708	35235886	Song W	44609	Psychiatry Res	www.ncbi.nlm.nih.gov/pubmed/35235886	Genome-wide identification of the shared genetic basis of cannabis and cigarette smoking and schizophrenia implicates NCAM1 and neuronal abnormality.	780,649 European ancestry individuals	NA	2q22.3		TEX41 - RPL6P5	ENSG00000226674	ENSG00000214064		17008	57234	rs895219-?	rs895219	0	895219	intergenic_variant	1	NR	6E-9	8.22185		NA		NR [NR]	N
3	rs1516141	8.51448e-09	2	146092756	rs13407123	NA	Attention deficit hyperactivity disorder (inattention symptoms)	41544	23527680	Ebejer JL	41365	Twin Res Hum Genet	www.ncbi.nlm.nih.gov/pubmed/23527680	Genome-wide association study of inattention and hyperactivity-impulsivity measured as quantitative traits.	1,851 individuals	155 individuals	2q22.3	NR	TEX41 - RPL6P5	ENSG00000226674	ENSG00000214064		72200	2042	rs13407123-T	rs13407123	0	13407123	intergenic_variant	1	NR	8E-6	5.09691		NA		Illumina [2373249] (imputed)	N
3	rs1516141	8.51448e-09	2	146113733	rs961414	NA	Smoking status (ever vs never smokers)	43542	30643258	Karlsson Linner R	43479	Nat Genet	www.ncbi.nlm.nih.gov/pubmed/30643258	Genome-wide association analyses of risk tolerance and risky behaviors in over 1 million individuals identify hundreds of loci and shared genetic influences.	518,633 European ancestry individuals	NA	2q22.3	ZEB2	RPL6P5 - NA	ENSG00000214064			18108	NA	rs961414-T	rs961414	0	961414	intergenic_variant	1	0.5328	7E-28	27.1549		0.022035	[0.018-0.026] unit decrease	Affymetrix [11514654] (imputed)	N
3	rs1516141	8.51448e-09	2	146113733	rs961414	NA	Smoking status (current vs never)	44335	33082346	Xu K	44124	Nat Commun	www.ncbi.nlm.nih.gov/pubmed/33082346	Genome-wide association study of smoking trajectory and meta-analysis of smoking status in 842,000 individuals.	40,456 European ancestry current smokers, 13,511 African American current smokers, 2,920 Hispanic current smokers, 59,056 European ancestry mostly never smokers, 17,751 African American mostly never smokers, 7,195 Hispanic mostly never smokers	NA	2q22.3	TEX41, PABPC1P2	RPL6P5 - NA	ENSG00000214064			18108	NA	rs961414-T	rs961414	0	961414	intergenic_variant	1	NR	8E-13	12.0969		0.94	[NR]	Affymetrix [~ 79000000] (imputed)	N
3	rs1516141	8.51448e-09	2	146114898	rs4422110	NA	Gut microbiota relative abundance (Dorea)	44169	33208821	Ishida S	44153	Commun Biol	www.ncbi.nlm.nih.gov/pubmed/33208821	Genome-wide association studies and heritability analysis reveal the involvement of host genetics in the Japanese gut microbiota.	1,068 Japanese ancestry individuals	NA	2q22.3	intergenic	RPL6P5 - NA	ENSG00000214064			19273	NA	rs4422110-C	rs4422110	0	4422110	intergenic_variant	1	0.42	5E-6	5.30103	(male)	0.0478	[0.027-0.068] unit increase	Illumina [6380737] (imputed)	N
3	rs1516141	8.51448e-09	2	146118069	rs1474011	NA	Asthma (adult onset)	43938	31669095	Zhu Z	43762	J Allergy Clin Immunol	www.ncbi.nlm.nih.gov/pubmed/31669095	Shared Genetic and Experimental Links between Obesity-Related Traits and Asthma Subtypes in UK Biobank.	33,418 European ancestry cases, 393,186 European ancestry controls	NA	2q22.3	NR	RPL6P5 - NA	ENSG00000214064			22444	NA	rs1474011-?	rs1474011	0	1474011	intergenic_variant	1	NR	1E-9	9		NA		Affymetrix [~ 8270000] (imputed)	N
3	rs1516141	8.51448e-09	2	146119018	rs1533426	NA	Photic sneeze reflex	42866	27182965	Pickrell JK	42506	Nat Genet	www.ncbi.nlm.nih.gov/pubmed/27182965	Detection and interpretation of shared genetic influences on 42 human traits.	32,446 European ancestry cases, 67,249 European ancestry controls	NA	2q22.3	ZEB2	RPL6P5 - METAP2P1	ENSG00000214064	ENSG00000234119		23393	464835	rs1533426-?	rs1533426	0	1533426	intergenic_variant	1	NR	1E-260	260		1.42248	[1.39-1.45]	Illumina [13729857] (imputed)	N
3	rs1516141	8.51448e-09	2	146119018	rs1533426	NA	Smoking initiation	44916	36477530	Saunders GRB	44902	Nature	www.ncbi.nlm.nih.gov/pubmed/36477530	Genetic diversity fuels gene discovery for tobacco and alcohol use.	2,669,029 European ancestry individuals	NA	2q22.3		RPL6P5 - METAP2P1	ENSG00000214064	ENSG00000234119		23393	464835	rs1533426-A	rs1533426	0	1533426	intergenic_variant	1	0.464	5E-126	125.301		0.0207	[0.019-0.022] unit increase	NR [NR] (imputed)	N
3	rs1516141	8.51448e-09	2	146119018	rs1533426	NA	Smoking initiation	44909	36477530	Saunders GRB	44902	Nature	www.ncbi.nlm.nih.gov/pubmed/36477530	Genetic diversity fuels gene discovery for tobacco and alcohol use.	286,026 Hispanic or Latin American individuals	NA	2q22.3		RPL6P5 - METAP2P1	ENSG00000214064	ENSG00000234119		23393	464835	rs1533426-A	rs1533426	0	1533426	intergenic_variant	1	0.39187	1E-10	10		0.0175	[0.012-0.023] unit increase	NR [NR] (imputed)	N
3	rs1516141	8.51448e-09	2	146119018	rs1533426	NA	Smoking initiation	44909	36477530	Saunders GRB	44902	Nature	www.ncbi.nlm.nih.gov/pubmed/36477530	Genetic diversity fuels gene discovery for tobacco and alcohol use.	3,382,012 European ancestry, East Asian ancestry, Hispanic or Latin American, African ancestry individuals	NA	2q22.3		RPL6P5 - METAP2P1	ENSG00000214064	ENSG00000234119		23393	464835	rs1533426-A	rs1533426	0	1533426	intergenic_variant	1	0.447	2E-146	145.699		0.02	[0.018-0.022] unit increase	NR [NR] (imputed)	N
3	rs1516141	8.51448e-09	2	146119647	rs6430080	NA	Smoking initiation	44909	36477530	Saunders GRB	44902	Nature	www.ncbi.nlm.nih.gov/pubmed/36477530	Genetic diversity fuels gene discovery for tobacco and alcohol use.	3,382,012 European ancestry, East Asian ancestry, Hispanic or Latin American, African ancestry individuals	NA	2q22.3		RPL6P5 - METAP2P1	ENSG00000214064	ENSG00000234119		24022	464206	rs6430080-A	rs6430080	0	6430080	intergenic_variant	1	0.446	5E-146	145.301		0.02	[0.018-0.022] unit increase	NR [NR] (imputed)	N
3	rs1516141	8.51448e-09	2	146122776	rs72861745	NA	Smoking status (standard GWA)	45057	37106081	Schoeler T	45043	Nat Hum Behav	www.ncbi.nlm.nih.gov/pubmed/37106081	Participation bias in the UK Biobank distorts genetic associations and downstream analyses.	283,749 European ancestry individuals	NA	2q22.3		RPL6P5 - METAP2P1	ENSG00000214064	ENSG00000234119		27151	461077	rs72861745-T	rs72861745	0	72861745	intergenic_variant	1	NR	1E-12	12		0.014455	[0.01-0.018] unit decrease	NR [7296935] (imputed)	N
3	rs1516141	8.51448e-09	2	146122776	rs72861745	NA	Smoking status (weighted GWA)	45057	37106081	Schoeler T	45043	Nat Hum Behav	www.ncbi.nlm.nih.gov/pubmed/37106081	Participation bias in the UK Biobank distorts genetic associations and downstream analyses.	102,215 European ancestry individuals	NA	2q22.3		RPL6P5 - METAP2P1	ENSG00000214064	ENSG00000234119		27151	461077	rs72861745-T	rs72861745	0	72861745	intergenic_variant	1	NR	3E-6	5.52288		0.020548	[0.012-0.029] unit decrease	NR [7296935] (imputed)	N
3	rs1516141	8.51448e-09	2	146124776	rs2138445	NA	Smoking initiation	44909	36477530	Saunders GRB	44902	Nature	www.ncbi.nlm.nih.gov/pubmed/36477530	Genetic diversity fuels gene discovery for tobacco and alcohol use.	3,382,012 European ancestry, East Asian ancestry, Hispanic or Latin American, African ancestry individuals	NA	2q22.3		RPL6P5 - METAP2P1	ENSG00000214064	ENSG00000234119		29151	459077	rs2138445-C	rs2138445	0	2138445	intergenic_variant	1	0.544	9E-145	144.046		0.0198	[0.018-0.021] unit decrease	NR [NR] (imputed)	N
3	rs1516141	8.51448e-09	2	146125394	rs9287372	NA	Smoking initiation	44909	36477530	Saunders GRB	44902	Nature	www.ncbi.nlm.nih.gov/pubmed/36477530	Genetic diversity fuels gene discovery for tobacco and alcohol use.	3,382,012 European ancestry, East Asian ancestry, Hispanic or Latin American, African ancestry individuals	NA	2q22.3		RPL6P5 - METAP2P1	ENSG00000214064	ENSG00000234119		29769	458459	rs9287372-G	rs9287372	0	9287372	intergenic_variant	1	0.544	8E-145	144.097		0.0198	[0.018-0.021] unit decrease	NR [NR] (imputed)	N
3	rs1516141	8.51448e-09	2	146125523	rs10427255	NA	Common traits (Other)	40375	20585627	Eriksson N	40353	PLoS Genet	www.ncbi.nlm.nih.gov/pubmed/20585627	Web-based, participant-driven studies yield novel genetic associations for common traits.	9,126 European ancestry individuals	NA	2q22.3	intergenic	RPL6P5 - METAP2P1	ENSG00000214064	ENSG00000234119		29898	458330	rs10427255-C	rs10427255	0	10427255	intergenic_variant	1	0.46	1E-11	11	(sneeze)	1.32	[NR]	Illumina [535076]	N
3	rs1516141	8.51448e-09	2	146125523	rs10427255	NA	Smoking initiation	43573	30617275	Erzurumluoglu AM	43472	Mol Psychiatry	www.ncbi.nlm.nih.gov/pubmed/30617275	Meta-analysis of up to 622,409 individuals identifies 40 novel smoking behaviour associated genetic loci.	324,851 European ancestry individuals, 21,962 South Asian ancestry individuals	up to 275,596 European ancestry individuals	2q22.3	TEX41, PABPC1P2	RPL6P5 - METAP2P1	ENSG00000214064	ENSG00000234119		29898	458330	rs10427255-T	rs10427255	0	10427255	intergenic_variant	1	NR	3E-22	21.5229		0.0166	[0.011-0.022] unit decrease (replication)	Affymetrix, Illumina [up to 1207583] (imputed)	N
3	rs1516141	8.51448e-09	2	146125523	rs10427255	NA	Photic sneeze reflex	43585	30899065	Wang M	43545	Sci Rep	www.ncbi.nlm.nih.gov/pubmed/30899065	A genome-wide association study on photic sneeze reflex in the Chinese population.	874 Chinese ancestry cases, 2,543 Chinese ancestry controls	NA	2q22.3	ZEB2, ACVR2A	RPL6P5 - METAP2P1	ENSG00000214064	ENSG00000234119		29898	458330	rs10427255-T	rs10427255	0	10427255	intergenic_variant	1	0.44	6E-20	19.2218		1.68	[1.50-1.88]	Affymetrix [419093]	N
3	rs1516141	8.51448e-09	2	146125523	rs10427255	NA	Externalizing behaviour (multivariate analysis)	44502	34446935	Karlsson Linner R	44434	Nat Neurosci	www.ncbi.nlm.nih.gov/pubmed/34446935	Multivariate analysis of 1.5 million people identifies genetic associations with traits related to self-regulation and addiction.	up to 53,293 European ancestry Attention-deficit/hyperactivity disorder individuals, up to 164,684 European ancestry problematic alcohol use individuals, up to 186,875 European ancestry lifetime cannabis use individuals, up to 357,187 European ancestry individuals measuring reverse-coded age at first sexual intercourse, up to 336,121 European ancestry individuals measuring number of sexual partners, up to 426,379 European ancestry individuals measuring general risk tolerance, up to 1,251,809 European ancestry individuals measuring lifetime smoking initiation	NA	2q22.3		RPL6P5 - METAP2P1	ENSG00000214064	ENSG00000234119		29898	458330	rs10427255-C	rs10427255	0	10427255	intergenic_variant	1	0.473	3E-26	25.5229		0.012	[0.01-0.014] unit increase	NR [NR] (imputed)	N
3	rs1516141	8.51448e-09	2	146125523	rs10427255	NA	Smoking initiation	44909	36477530	Saunders GRB	44902	Nature	www.ncbi.nlm.nih.gov/pubmed/36477530	Genetic diversity fuels gene discovery for tobacco and alcohol use.	3,382,012 European ancestry, East Asian ancestry, Hispanic or Latin American, African ancestry individuals	NA	2q22.3		RPL6P5 - METAP2P1	ENSG00000214064	ENSG00000234119		29898	458330	rs10427255-T	rs10427255	0	10427255	intergenic_variant	1	0.544	9E-145	144.046		0.0198	[0.018-0.021] unit decrease	NR [NR] (imputed)	N
3	rs1516141	8.51448e-09	2	146130277	rs1949330	NA	Smoking initiation	44909	36477530	Saunders GRB	44902	Nature	www.ncbi.nlm.nih.gov/pubmed/36477530	Genetic diversity fuels gene discovery for tobacco and alcohol use.	3,382,012 European ancestry, East Asian ancestry, Hispanic or Latin American, African ancestry individuals	NA	2q22.3		RPL6P5 - METAP2P1	ENSG00000214064	ENSG00000234119		34652	453576	rs1949330-G	rs1949330	0	1949330	intergenic_variant	1	0.544	9E-145	144.046		0.0198	[0.018-0.021] unit decrease	NR [NR] (imputed)	N
3	rs1516141	8.51448e-09	2	146134326	rs2138448	NA	Smoking initiation	44909	36477530	Saunders GRB	44902	Nature	www.ncbi.nlm.nih.gov/pubmed/36477530	Genetic diversity fuels gene discovery for tobacco and alcohol use.	296,395 East Asian ancestry individuals	NA	2q22.3		RPL6P5 - METAP2P1	ENSG00000214064	ENSG00000234119		38701	449527	rs2138448-G	rs2138448	0	2138448	intergenic_variant	1	0.56879	3E-15	14.5229		0.0207	[0.016-0.026] unit decrease	NR [NR] (imputed)	N
3	rs1516141	8.51448e-09	2	146140132	rs6756212	NA	Nonatopic asthma	43938	31669095	Zhu Z	43762	J Allergy Clin Immunol	www.ncbi.nlm.nih.gov/pubmed/31669095	Shared Genetic and Experimental Links between Obesity-Related Traits and Asthma Subtypes in UK Biobank.	28,862 European ancestry cases, 422,048 European ancestry controls	NA	2q22.3	NR	RPL6P5 - NA	ENSG00000214064			44507	NA	rs6756212-?	rs6756212	0	6756212	intergenic_variant	1	NR	4E-8	7.39794		NA		Affymetrix [~ 8270000] (imputed)	N
3	rs1516141	8.51448e-09	2	146140132	rs6756212	NA	Smoking initiation	44335	33082346	Xu K	44124	Nat Commun	www.ncbi.nlm.nih.gov/pubmed/33082346	Genome-wide association study of smoking trajectory and meta-analysis of smoking status in 842,000 individuals.	842,717 European ancestry individuals	NA	2q22.3	TEX41, PABPC1P2	RPL6P5 - NA	ENSG00000214064			44507	NA	rs6756212-C	rs6756212	0	6756212	intergenic_variant	1	NR	3E-29	28.5229		1.04	[NR]	Affymetrix [up to 79000000] (imputed)	N
3	rs1516141	8.51448e-09	2	146140132	rs6756212	NA	Smoking cessation (MTAG)	43552	30643251	Liu M	43479	Nat Genet	www.ncbi.nlm.nih.gov/pubmed/30643251	Association studies of up to 1.2 million individuals yield new insights into the genetic etiology of tobacco and alcohol use.	up to 820,192 European ancestry individuals	NA	2q22.3	NR	RPL6P5 - NA	ENSG00000214064			44507	NA	rs6756212-T	rs6756212	0	6756212	intergenic_variant	1	0.529	6E-14	13.2218		0.0116286	[0.0086-0.0147] unit decrease	NR [9732723] (imputed)	N
3	rs1516141	8.51448e-09	2	146140132	rs6756212	NA	Smoking initiation (ever regular vs never regular)	43552	30643251	Liu M	43479	Nat Genet	www.ncbi.nlm.nih.gov/pubmed/30643251	Association studies of up to 1.2 million individuals yield new insights into the genetic etiology of tobacco and alcohol use.	up to 1,232,091 European ancestry individuals	NA	2q22.3	NR	RPL6P5 - NA	ENSG00000214064			44507	NA	rs6756212-T	rs6756212	0	6756212	intergenic_variant	1	0.535	3E-40	39.5229		0.0338881	[0.029-0.039] unit decrease	NR [~ 10000000] (imputed)	N
3	rs1516141	8.51448e-09	2	146145018	rs2381712	NA	Asthma (adult onset)	43599	30929738	Ferreira MAR	43552	Am J Hum Genet	www.ncbi.nlm.nih.gov/pubmed/30929738	Genetic Architectures of Childhood- and Adult-Onset Asthma Are Partly Distinct.	26,582 European ancestry cases, 300,671 European ancestry controls	16,297 European ancestry cases, 217,711 European ancestry controls	2q22.3	TEX41, PABPC1P2	RPL6P5 - METAP2P1	ENSG00000214064	ENSG00000234119		49393	438835	rs2381712-?	rs2381712	0	2381712	intergenic_variant	1	NR	3E-16	15.5229		1.056	[1.04-1.07]	Affymetrix [9000000] (imputed)	N
3	rs1516141	8.51448e-09	2	146145018	rs2381712	NA	Asthma	43599	30929738	Ferreira MAR	43552	Am J Hum Genet	www.ncbi.nlm.nih.gov/pubmed/30929738	Genetic Architectures of Childhood- and Adult-Onset Asthma Are Partly Distinct.	40,544 European ancestry cases, 300,671 European ancestry controls	NA	2q22.3	TEX41, PABPC1P2	RPL6P5 - METAP2P1	ENSG00000214064	ENSG00000234119		49393	438835	rs2381712-G	rs2381712	0	2381712	intergenic_variant	1	NR	9E-7	6.04576		1.034	[1.02-1.05]	Affymetrix [9000000] (imputed)	N
3	rs1516141	8.51448e-09	2	146145018	rs2381712	NA	Asthma onset (childhood vs adult)	43599	30929738	Ferreira MAR	43552	Am J Hum Genet	www.ncbi.nlm.nih.gov/pubmed/30929738	Genetic Architectures of Childhood- and Adult-Onset Asthma Are Partly Distinct.	13,962 European ancestry childhood onset cases, 14,873 European ancestry adult onset cases	31,002 European ancestry childhood onset cases, 16,297 European ancestry adult onset cases	2q22.3	TEX41, PABPC1P2	RPL6P5 - METAP2P1	ENSG00000214064	ENSG00000234119		49393	438835	rs2381712-T	rs2381712	0	2381712	intergenic_variant	1	0.481	4E-8	7.39794		1.05708	[1.04-1.08]	Affymetrix [9000000] (imputed)	N
3	rs1516141	8.51448e-09	2	146145018	rs2381712	NA	Smoking initiation	44909	36477530	Saunders GRB	44902	Nature	www.ncbi.nlm.nih.gov/pubmed/36477530	Genetic diversity fuels gene discovery for tobacco and alcohol use.	3,382,012 European ancestry, East Asian ancestry, Hispanic or Latin American, African ancestry individuals	NA	2q22.3		RPL6P5 - METAP2P1	ENSG00000214064	ENSG00000234119		49393	438835	rs2381712-G	rs2381712	0	2381712	intergenic_variant	1	0.509	5E-121	120.301		0.0191	[0.017-0.021] unit decrease	NR [NR] (imputed)	N
3	rs1516141	8.51448e-09	2	146156679	rs12617922	NA	Asthma (adult onset)	43643	31036433	Pividori M	43581	Lancet Respir Med	www.ncbi.nlm.nih.gov/pubmed/31036433	Shared and distinct genetic risk factors for childhood-onset and adult-onset asthma: genome-wide and transcriptome-wide studies.	21,564 British ancestry cases, 318,237 British ancestry controls	NA	2q22.3	TEX41, ACVR2A	RPL6P5 - NA	ENSG00000214064			61054	NA	rs12617922-G	rs12617922	0	12617922	intergenic_variant	1	0.518	2E-10	9.69897		1.066	[1.045-1.087]	Affymetrix [10894596] (imputed)	N
3	rs1516141	8.51448e-09	2	146175106	rs2890772	NA	Risk-taking tendency (4-domain principal component model)	43542	30643258	Karlsson Linner R	43479	Nat Genet	www.ncbi.nlm.nih.gov/pubmed/30643258	Genome-wide association analyses of risk tolerance and risky behaviors in over 1 million individuals identify hundreds of loci and shared genetic influences.	315,894 European ancestry individuals	NA	2q22.3	ZEB2	RPL6P5 - NA	ENSG00000214064			79481	NA	rs2890772-T	rs2890772	0	2890772	intergenic_variant	1	0.589	4E-9	8.39794		0.0154616	[0.01-0.021] unit increase	Affymetrix [~ 11515000] (imputed)	N
3	rs1516141	8.51448e-09	2	146175106	rs2890772	NA	Lifetime smoking index	43795	31689377	Wootton RE	43775	Psychol Med	www.ncbi.nlm.nih.gov/pubmed/31689377	Evidence for causal effects of lifetime smoking on risk for depression and schizophrenia: a Mendelian randomisation study.	462,690 European ancestry individuals	NA	2q22.3		RPL6P5 - NA	ENSG00000214064			79481	NA	rs2890772-G	rs2890772	0	2890772	intergenic_variant	1	0.413	2E-22	21.699		0.02	[0.016-0.024] unit decrease	Affymetrix [up to 90000000] (imputed)	N
3	rs1516141	8.51448e-09	2	146217925	rs13008797	NA	Risk-taking behavior (multivariate analysis)	44882	36324656	Baselmans B	44475	Biol Psychiatry Glob Open Sci	www.ncbi.nlm.nih.gov/pubmed/36324656	The Genetic and Neural Substrates of Externalizing Behavior.	1,506,537 European ancestry individuals	NA	2q22.3		RPL6P5 - METAP2P1	ENSG00000214064	ENSG00000234119		122300	365928	rs13008797-?	rs13008797	0	13008797	regulatory_region_variant	1	NR	4E-12	11.3979		NA		NR [NR]	N
3	rs1516141	8.51448e-09	2	146243333	rs11694518	NA	Smoking initiation	43573	30617275	Erzurumluoglu AM	43472	Mol Psychiatry	www.ncbi.nlm.nih.gov/pubmed/30617275	Meta-analysis of up to 622,409 individuals identifies 40 novel smoking behaviour associated genetic loci.	324,851 European ancestry individuals, 21,962 South Asian ancestry individuals	up to 275,596 European ancestry individuals	2q22.3	TEX41, PABPC1P2					NA	NA	rs11694518-T	rs11694518	0	11694518	intergenic_variant	1	0.295	3E-9	8.52288		NA		Affymetrix, Illumina [up to 1207583] (imputed)	N
3	rs1516141	8.51448e-09	2	146283610	rs3076896	NA	Smoking initiation (ever regular vs never regular)	43552	30643251	Liu M	43479	Nat Genet	www.ncbi.nlm.nih.gov/pubmed/30643251	Association studies of up to 1.2 million individuals yield new insights into the genetic etiology of tobacco and alcohol use.	up to 1,232,091 European ancestry individuals	NA	2q22.3	NR					NA	NA	rs3076896-A	rs3076896	0	3076896	intergenic_variant	1	0.38988	2E-16	15.699	(Conditioned on chr2:146140132)	0.022646	[0.017-0.028] unit increase	NR [~ 10000000] (imputed)	N
3	rs1516141	8.51448e-09	2	146309946	rs17410535	NA	Systolic blood pressure	44544	34594039	Sakaue S	44469	Nat Genet	www.ncbi.nlm.nih.gov/pubmed/34594039	A cross-population atlas of genetic associations for 220 human phenotypes.	340,159 European ancestry individuals, 145,505 East Asian ancestry individuals	NA	2q22.3		RPL6P5 - METAP2P1	ENSG00000214064	ENSG00000234119		214321	273907	rs17410535-C	rs17410535	0	17410535	intergenic_variant	1	NR	1E-10	10		0.0135	[0.0094-0.0176] unit increase	Affymetrix, Illumina [20537302] (imputed)	N
1	rs181793634	4.14445e-10	1	155058663	rs17723260	NA	Gamma glutamyl transferase levels	44376	33462484	Sinnott-Armstrong N	44214	Nat Genet	www.ncbi.nlm.nih.gov/pubmed/33462484	Genetics of 35 blood and urine biomarkers in the UK Biobank.	342,339 European ancestry individuals, 6,015 African ancestry individuals, 7,336 South Asian ancestry individuals	NA	1q21.3	NR	EFNA3			ENSG00000143590	NA	NA	rs17723260-A	rs17723260	0	17723260	missense_variant	0	NR	1E-20	20		0.0322	[0.025-0.039] unit increase	Affymetrix [9000000] (imputed)	N
1	rs181793634	4.14445e-10	1	155058663	rs17723260	NA	Nonalcoholic fatty liver disease (imputed)	44614	35047847	Miao Z	44432	HGG Adv	www.ncbi.nlm.nih.gov/pubmed/35047847	Identification of 90 NAFLD GWAS loci and establishment of NAFLD PRS and causal role of NAFLD in coronary artery disease.	28,396 European ancestry cases, 108,652 European ancestry controls	NA	1q21.3		EFNA3			ENSG00000143590	NA	NA	rs17723260-?	rs17723260	0	17723260	missense_variant	0	NR	5E-10	9.30103		0.00816557	[0.0056-0.0107] unit decrease	NR [NR]	N
1	rs181793634	4.14445e-10	1	155058663	rs17723260	NA	Urate levels	44376	33462484	Sinnott-Armstrong N	44214	Nat Genet	www.ncbi.nlm.nih.gov/pubmed/33462484	Genetics of 35 blood and urine biomarkers in the UK Biobank.	342,087 European ancestry individuals, 6,011 African ancestry individuals, 7,328 South Asian ancestry individuals	NA	1q21.3	NR	EFNA3			ENSG00000143590	NA	NA	rs17723260-A	rs17723260	0	17723260	missense_variant	0	NR	1E-9	9		0.0211	[0.014-0.028] unit decrease	Affymetrix [9000000] (imputed)	N
1	rs181793634	4.14445e-10	1	155058663	rs17723260	NA	Urea levels	44376	33462484	Sinnott-Armstrong N	44214	Nat Genet	www.ncbi.nlm.nih.gov/pubmed/33462484	Genetics of 35 blood and urine biomarkers in the UK Biobank.	342,286 European ancestry individuals, 6,015 African ancestry individuals, 7,336 South Asian ancestry individuals	NA	1q21.3	NR	EFNA3			ENSG00000143590	NA	NA	rs17723260-A	rs17723260	0	17723260	missense_variant	0	NR	9E-22	21.0458		0.0331	[0.026-0.04] unit decrease	Affymetrix [9000000] (imputed)	N
1	rs181793634	4.14445e-10	1	155122783	rs6427184	NA	Alzheimer's disease or peptic ulcer disease	44816	35851147	Adewuyi EO	44760	Commun Biol	www.ncbi.nlm.nih.gov/pubmed/35851147	A large-scale genome-wide cross-trait analysis reveals shared genetic architecture between Alzheimer's disease and gastrointestinal tract disorders.	71,880 European ancestry Alzheimer's disease or AD-by-proxy cases, 16,666 European ancestry peptic ulcer disease cases, up to 823,039 European ancestry controls	NA	1q22		HMGN2P18 - KRTCAP2	ENSG00000223452	ENSG00000163463		1494	19101	rs6427184-G	rs6427184	0	6427184	downstream_gene_variant	1	NR	5E-6	5.30103		NA		NR [NR]	N
1	rs181793634	4.14445e-10	1	155143946	rs4971092	NA	Gastric cancer	44253	32514122	Ishigaki K	43990	Nat Genet	www.ncbi.nlm.nih.gov/pubmed/32514122	Large-scale genome-wide association study in a Japanese population identifies novel susceptibility loci across different diseases.	6,563 Japanese ancestry cases, 195,745 Japanese ancestry controls	NA	1q22		KRTCAP2			ENSG00000163463	NA	NA	rs4971092-T	rs4971092	0	4971092	non_coding_transcript_exon_variant	0	NR	1E-8	8		0.67608	[0.590822946283968-0.773640360594401]	Illumina [8919992] (imputed)	N
1	rs181793634	4.14445e-10	1	155143946	rs4971092	NA	Blood urea nitrogen levels	44707	34272381	Stanzick KJ	44393	Nat Commun	www.ncbi.nlm.nih.gov/pubmed/34272381	Discovery and prioritization of variants and genes for kidney function in >1.2 million individuals.	679,531 European ancestry individuals, 173,149 individuals	NA	1q22		KRTCAP2			ENSG00000163463	NA	NA	rs4971092-T	rs4971092	0	4971092	non_coding_transcript_exon_variant	0	0.8799	1E-25	25		0.0084	[0.0068-0.01] unit increase	NR [13623018] (imputed)	N
1	rs181793634	4.14445e-10	1	155143946	rs4971092	NA	Estimated glomerular filtration rate (creatinine)	44707	34272381	Stanzick KJ	44393	Nat Commun	www.ncbi.nlm.nih.gov/pubmed/34272381	Discovery and prioritization of variants and genes for kidney function in >1.2 million individuals.	1,004,040 European ancestry individuals, 165,726 East Asian ancestry individuals, 13,842 African American individuals, 13,359 South Asian ancestry individuals, 4,961 Hispanic individuals, 2 individuals	417,288 European ancestry individuals	1q22		KRTCAP2			ENSG00000163463	NA	NA	rs4971092-T	rs4971092	0	4971092	non_coding_transcript_exon_variant	0	0.877603794544595	7E-18	17.1549		0.00308	[0.0024-0.0038] unit decrease	NR [13633840] (imputed)	N
1	rs181793634	4.14445e-10	1	155143946	rs4971092	NA	Estimated glomerular filtration rate (creatinine)	44707	34272381	Stanzick KJ	44393	Nat Commun	www.ncbi.nlm.nih.gov/pubmed/34272381	Discovery and prioritization of variants and genes for kidney function in >1.2 million individuals.	1,004,040 European ancestry individuals	417,288 European ancestry individuals	1q22		KRTCAP2			ENSG00000163463	NA	NA	rs4971092-T	rs4971092	0	4971092	non_coding_transcript_exon_variant	0	0.8799	1E-10	10	(conditioned on rs180921974)	0.00257878	[0.0018-0.0034] unit decrease	NR [13635145] (imputed)	N
1	rs181793634	4.14445e-10	1	155143946	rs4971092	NA	Estimated glomerular filtration rate (cystatin c)	44707	34272381	Stanzick KJ	44393	Nat Commun	www.ncbi.nlm.nih.gov/pubmed/34272381	Discovery and prioritization of variants and genes for kidney function in >1.2 million individuals.	460,826 European or unknown ancestry individuals	NA	1q22		KRTCAP2			ENSG00000163463	NA	NA	rs4971092-T	rs4971092	0	4971092	non_coding_transcript_exon_variant	0	0.8815	3E-10	9.52288		0.0045	[0.0031-0.0059] unit decrease	NR [13621211] (imputed)	N
1	rs181793634	4.14445e-10	1	155145392	rs41264911	NA	COVID-19 (hospitalized covid vs population)	45099	37198478	Pairo-Castineira E	45063	Nature	www.ncbi.nlm.nih.gov/pubmed/37198478	GWAS and meta-analysis identifies 49 genetic variants underlying critical COVID-19.	763 African ancestry cases, 24,850 African ancestry controls, 218 admixed American ancestry cases, 94,318 admixed American ancestry controls, 414 East Asian ancestry cases, 816 East Asian ancestry controls, 16,627 European ancestry cases, 749,207 European ancestry controls, 3,533 European, African or admixed American ancestry cases, 1,700 European, African or admixed American ancestry controls, 1,171 South Asian ancestry cases, 5,489 South Asian ancestry controls, 93 other admixed ancestry cases, 645 other admixed ancestry controls, 22,637 cases, 2,052,436 controls	NA	1q22		KRTCAP2			ENSG00000163463	NA	NA	rs41264911-A	rs41264911	0	41264911	non_coding_transcript_exon_variant	0	NR	1E-13	13		1.2	[1.16-1.28]	Illumina [NR] (imputed)	N
1	rs181793634	4.14445e-10	1	155161794	rs147048677	NA	Peptic ulcer disease	44302	33608531	Wu Y	44246	Nat Commun	www.ncbi.nlm.nih.gov/pubmed/33608531	GWAS of peptic ulcer disease implicates Helicobacter pylori infection, other gastrointestinal disorders and depression.	16,666 European ancestry cases, 439,661 European ancestry controls	NA	1q22	NR	MUC1			ENSG00000185499	NA	NA	rs147048677-C	rs147048677	0	147048677	synonymous_variant	0	0.94	9E-12	11.0458		0.86	NR	NR [8546065] (imputed)	N
9	rs1886813	3.28001e-08	6	41482745	rs2496644	NA	COVID-19 (critical illness vs population or mild symptoms)	44719	35255492	Kousathanas A	44627	Nature	www.ncbi.nlm.nih.gov/pubmed/35255492	Whole genome sequencing reveals host factors underlying critical Covid-19.	5,989 European ancestry cases, 42,891 European ancestry controls, 788 South Asian ancestry cases, 3,793 South Asian ancestry controls, 440 African ancestry cases, 1,350 African ancestry controls, 274 East Asian ancestry cases, 366 East Asian ancestry controls	NA	6p21.1		LINC01276, FOXP4-AS1			ENSG00000226917, ENSG00000234753	NA	NA	rs2496644-A	rs2496644	0	2496644	intron_variant	0	NR	2E-8	7.69897		NA		Illumina [NR]	N
9	rs1886813	3.28001e-08	6	41490052	rs1977357	NA	Lung cancer	44544	34594039	Sakaue S	44469	Nat Genet	www.ncbi.nlm.nih.gov/pubmed/34594039	A cross-population atlas of genetic associations for 220 human phenotypes.	4,444 East Asian ancestry cases, 174,282 East Asian ancestry controls	NA	6p21.1		FOXP4-AS1			ENSG00000234753	NA	NA	rs1977357-A	rs1977357	0	1977357	intron_variant	0	0.698971916	5E-9	8.30103		0.145523	[0.097-0.194] unit decrease	Illumina [13429980] (imputed)	N
9	rs1886813	3.28001e-08	6	41490382	rs41435745	NA	COVID-19 (critical illness vs population)	45099	37198478	Pairo-Castineira E	45063	Nature	www.ncbi.nlm.nih.gov/pubmed/37198478	GWAS and meta-analysis identifies 49 genetic variants underlying critical COVID-19.	682 African ancestry cases, 2,540 African ancestry controls, 401 East Asian ancestry cases, 759 East Asian ancestry controls, 13,199 European ancestry cases, 745,011 European ancestry controls, 1,141 South Asian ancestry cases, 5,384 South Asian ancestry controls, 8,779 cases, 1,001,875 controls	NA	6p21.1		FOXP4-AS1			ENSG00000234753	NA	NA	rs41435745-C	rs41435745	0	41435745	intron_variant	0	0.077	2E-20	19.699		1.4	[1.31-1.51]	Illumina [NR] (imputed)	N
9	rs1886813	3.28001e-08	6	41490382	rs41435745	NA	COVID-19 (critical illness vs population)	44818	35922517	COVID-19 Host Genetics Initiative	44776	Nature	www.ncbi.nlm.nih.gov/pubmed/35922517	A first update on mapping the human genetic architecture of COVID-19.	188 African ancestry cases, 11,232 African ancestry controls, 641 Hispanic or Latin American cases, 95,479 Hispanic or Latin American controls, 441 East Asian ancestry cases, 2,776 East Asian ancestry controls, 7,641 European ancestry cases, 1,632,197 European ancestry controls, 314 Greater Middle Eastern (Middle Eastern, North African or Persian) cases, 948 Greater Middle Eastern (Middle Eastern, North African or Persian) controls, 151 South Asian ancestry cases, 34,013 South Asian ancestry controls	NA	6p21.1		FOXP4-AS1			ENSG00000234753	NA	NA	rs41435745-C	rs41435745	0	41435745	intron_variant	0	0.034	1E-11	11		1.45	[1.3-1.61]	Affymetrix, Illumina [NR] (imputed)	N
9	rs1886813	3.28001e-08	6	41490382	rs41435745	NA	SARS-CoV-2 infection	44818	35922517	COVID-19 Host Genetics Initiative	44776	Nature	www.ncbi.nlm.nih.gov/pubmed/35922517	A first update on mapping the human genetic architecture of COVID-19.	8,461 African ancestry cases, 127,310 African ancestry controls, 10,109 Hispanic or Latin American cases, 75,831 Hispanic or Latin American controls, 2,047 East Asian ancestry cases, 19,113 East Asian ancestry controls, 97,783 European ancestry cases, 2,295,876 European ancestry controls, 1,103 Greater Middle Eastern (Middle Eastern, North African or Persian) cases, 15,818 Greater Middle Eastern (Middle Eastern, North African or Persian) controls, 6,081 South Asian ancestry cases, 41,399 South Asian ancestry controls	NA	6p21.1		FOXP4-AS1			ENSG00000234753	NA	NA	rs41435745-C	rs41435745	0	41435745	intron_variant	0	0.037	2E-7	6.69897		1.06	[1.04-1.08]	Affymetrix, Illumina [NR] (imputed)	N
9	rs1886813	3.28001e-08	6	41490382	rs41435745	NA	COVID-19 (hospitalized vs population)	44818	35922517	COVID-19 Host Genetics Initiative	44776	Nature	www.ncbi.nlm.nih.gov/pubmed/35922517	A first update on mapping the human genetic architecture of COVID-19.	2,113 African ancestry cases, 121,925 African ancestry controls, 1,709 Hispanic or Latin American cases, 150,547 Hispanic or Latin American controls, 1,551 East Asian ancestry cases, 15,825 East Asian ancestry controls, 18,605 European ancestry cases, 2,490,909 European ancestry controls, 584 Greater Middle Eastern (Middle Eastern, North African or Persian) cases, 14,491 Greater Middle Eastern (Middle Eastern, North African or Persian) controls, 465 South Asian ancestry cases, 42,575 South Asian ancestry controls	NA	6p21.1		FOXP4-AS1			ENSG00000234753	NA	NA	rs41435745-C	rs41435745	0	41435745	intron_variant	0	0.037	7E-13	12.1549		1.2	[1.14-1.27]	Affymetrix, Illumina [NR] (imputed)	N
9	rs1886813	3.28001e-08	6	41490382	rs41435745	NA	COVID-19 (hospitalized covid vs population)	45099	37198478	Pairo-Castineira E	45063	Nature	www.ncbi.nlm.nih.gov/pubmed/37198478	GWAS and meta-analysis identifies 49 genetic variants underlying critical COVID-19.	763 African ancestry cases, 24,850 African ancestry controls, 218 admixed American ancestry cases, 94,318 admixed American ancestry controls, 414 East Asian ancestry cases, 816 East Asian ancestry controls, 16,627 European ancestry cases, 749,207 European ancestry controls, 3,533 European, African or admixed American ancestry cases, 1,700 European, African or admixed American ancestry controls, 1,171 South Asian ancestry cases, 5,489 South Asian ancestry controls, 93 other admixed ancestry cases, 645 other admixed ancestry controls, 22,637 cases, 2,052,436 controls	NA	6p21.1		FOXP4-AS1			ENSG00000234753	NA	NA	rs41435745-C	rs41435745	0	41435745	intron_variant	0	NR	1E-20	20		1.2	[1.18-1.29]	Illumina [NR] (imputed)	N
9	rs1886813	3.28001e-08	6	41490488	rs2495239	NA	EGFR mutation-positive lung adenocarcinoma	42776	27501781	Shiraishi K	42591	Nat Commun	www.ncbi.nlm.nih.gov/pubmed/27501781	Association of variations in HLA class II and other loci with susceptibility to EGFR-mutated lung adenocarcinoma.	663 Japanese ancestry cases, 4,367 Japanese ancestry controls	2,510 Japanese ancestry cases, 10,791 Japanese ancestry controls	6p21.1	FOXP4	FOXP4-AS1			ENSG00000234753	NA	NA	rs2495239-A	rs2495239	0	2495239	intron_variant	0	0.382	4E-9	8.39794		1.19	[1.12-1.26]	Illumina [NR] (imputed)	N
9	rs1886813	3.28001e-08	6	41493412	rs7741164	NA	Lung adenocarcinoma	44421	32889700	Qin N	44079	Front Med	www.ncbi.nlm.nih.gov/pubmed/32889700	Comprehensive functional annotation of susceptibility variants identifies genetic heterogeneity between lung adenocarcinoma and squamous cell carcinoma.	15,581 Chinese or European ancestry cases, 27,355 Chinese or European ancestry controls	NA	6p21.1	NR	FOXP4-AS1			ENSG00000234753	NA	NA	rs7741164-A	rs7741164	0	7741164	intron_variant	0	NR	4E-12	11.3979		1.17	[1.12-1.22]	NR [NR] (imputed)	N
9	rs1886813	3.28001e-08	6	41493412	rs7741164	NA	Lung cancer	42690	26732429	Wang Z	42373	Hum Mol Genet	www.ncbi.nlm.nih.gov/pubmed/26732429	Meta-analysis of genome-wide association studies identifies multiple lung cancer susceptibility loci in never-smoking Asian women.	6,877 East Asian ancestry never smoker cases, 6,277 East Asian ancestry never smoker controls	5,878 East Asian ancestry never smoker cases, 7,046 East Asian ancestry never smoker controls	6p21.1	DQ141194	FOXP4-AS1			ENSG00000234753	NA	NA	rs7741164-A	rs7741164	0	7741164	intron_variant	0	0.309	6E-13	12.2218		1.17	[1.12-1.22]	Affymetrix, Illumina [7564751] (imputed)	N
9	rs1886813	3.28001e-08	6	41493412	rs7741164	NA	Adenocarcinoma	42690	26732429	Wang Z	42373	Hum Mol Genet	www.ncbi.nlm.nih.gov/pubmed/26732429	Meta-analysis of genome-wide association studies identifies multiple lung cancer susceptibility loci in never-smoking Asian women.	Up to 5,744 Chinese ancestry cases, up to 4,817 Chinese ancestry controls, up to 1,133 Japanese ancestry cases, up to 1,460 Japanese ancestry controls	Up to 4,647 Chinese ancestry cases, up to 4,099 Chinese ancestry controls, up to 1,231 Japanese ancestry cases, up to 2,947 Japanese ancestry controls	6p21.1	DQ141194	FOXP4-AS1			ENSG00000234753	NA	NA	rs7741164-A	rs7741164	0	7741164	intron_variant	0	0.308	1E-12	12		1.18	[1.13-1.24]	Affymetrix, Illumina [7564751] (imputed)	N
9	rs1886813	3.28001e-08	6	41493412	rs7741164	NA	Lung adenocarcinoma	43754	31326317	Dai J	43663	Lancet Respir Med	www.ncbi.nlm.nih.gov/pubmed/31326317	Identification of risk loci and a polygenic risk score for lung cancer: a large-scale prospective cohort study in Chinese populations.	8,762 Chinese ancestry cases, 6,819 European ancestry cases, 13,328 Chinese ancestry controls, 14,027 European ancestry controls	NA	6p21.1	NR	FOXP4-AS1			ENSG00000234753	NA	NA	rs7741164-A	rs7741164	0	7741164	intron_variant	0	0.34	7E-14	13.1549	(East Asian)	1.19	[1.14-1.25]	Illumina [~ 11000000] (imputed)	N
9	rs1886813	3.28001e-08	6	41493412	rs7741164	NA	Non-small cell lung cancer	43754	31326317	Dai J	43663	Lancet Respir Med	www.ncbi.nlm.nih.gov/pubmed/31326317	Identification of risk loci and a polygenic risk score for lung cancer: a large-scale prospective cohort study in Chinese populations.	13,327 Chinese ancestry cases, 13,793 European ancestry cases, 13,328 Chinese ancestry controls, 14,027 European ancestry controls	NA	6p21.1	NR	FOXP4-AS1			ENSG00000234753	NA	NA	rs7741164-A	rs7741164	0	7741164	intron_variant	0	0.34	4E-12	11.3979	(East Asian)	1.16	[1.11-1.21]	Illumina [~ 11000000] (imputed)	N
9	rs1886813	3.28001e-08	6	41497035	rs1853837	NA	Non-small cell lung cancer	44421	32889700	Qin N	44079	Front Med	www.ncbi.nlm.nih.gov/pubmed/32889700	Comprehensive functional annotation of susceptibility variants identifies genetic heterogeneity between lung adenocarcinoma and squamous cell carcinoma.	27,120 Chinese or European ancestry cases, 27,355 Chinese or European ancestry controls	NA	6p21.1	NR	FOXP4-AS1			ENSG00000234753	NA	NA	rs1853837-A	rs1853837	0	1853837	intron_variant	0	NR	1E-10	10		1.12	[1.08-1.15]	NR [NR] (imputed)	N
9	rs1886813	3.28001e-08	6	41497035	rs1853837	NA	Non-small cell lung cancer	43754	31326317	Dai J	43663	Lancet Respir Med	www.ncbi.nlm.nih.gov/pubmed/31326317	Identification of risk loci and a polygenic risk score for lung cancer: a large-scale prospective cohort study in Chinese populations.	13,327 Chinese ancestry cases, 13,793 European ancestry cases, 13,328 Chinese ancestry controls, 14,027 European ancestry controls	NA	6p21.1	FOXP4	FOXP4-AS1			ENSG00000234753	NA	NA	rs1853837-A	rs1853837	0	1853837	intron_variant	0	0.258	1E-10	10		1.12	[1.08-1.15]	Illumina [~ 11000000] (imputed)	N
9	rs1886813	3.28001e-08	6	41497035	rs1853837	NA	COVID-19 (severe vs population)	44930	35264675	Nishida N	44629	Sci Rep	www.ncbi.nlm.nih.gov/pubmed/35264675	Genetic association of IL17 and the importance of ABO blood group antigens in saliva to COVID-19.	99 Japanese ancestry cases, 1,193 Japanese ancestry controls, 4,336 cases, 623,902 controls	NA	6p21.1		FOXP4-AS1			ENSG00000234753	NA	NA	rs1853837-?	rs1853837	0	1853837	intron_variant	0	NR	3E-9	8.52288		1.29	[1.18-1.42]	Illumina [15167811] (imputed)	N
9	rs1886813	3.28001e-08	6	41502683	rs1886814	NA	COVID-19 (hospitalized vs population)	44634	34237774	COVID-19 Host Genetics Initiative	44385	Nature	www.ncbi.nlm.nih.gov/pubmed/34237774	Mapping the human genetic architecture of COVID-19.	790 African ancestry cases, 20,582 African ancestry controls, 60 Middle Eastern ancestry cases, 13,360 Middle Eastern ancestry controls, 1,414 East Asian ancestry cases, 15,499 East Asian ancestry controls, 9,986 European ancestry cases, 1,877,672 European ancestry controls, 186 South Asian ancestry cases, 43,280 South Asian ancestry controls, 1,678 Hispanic or Latin American cases, 100,316 Hispanic or Latin American controls	NA	6p21.1		FOXP4-AS1			ENSG00000234753	NA	NA	rs1886814-C	rs1886814	0	1886814	intron_variant	0	0.04242	1E-9	9		1.26185	[1.1708908156456612-1.35987823139442]	Affymetrix, Illumina [NR] (imputed)	N
9	rs1886813	3.28001e-08	6	41502683	rs1886814	NA	SARS-CoV-2 infection	44634	34237774	COVID-19 Host Genetics Initiative	44385	Nature	www.ncbi.nlm.nih.gov/pubmed/34237774	Mapping the human genetic architecture of COVID-19.	2,544 African ancestry cases, 31,176 African ancestry controls, 700 Middle Eastern ancestry cases, 13,360 Middle Eastern ancestry controls, 1,495 East Asian ancestry cases, 15,499 East Asian ancestry controls, 38,984 European ancestry cases, 1,644,784 European ancestry controls, 1,688 South Asian ancestry cases, 42,016 South Asian ancestry controls, 4,151 Hispanic or Latin American cases, 23,371 Hispanic or Latin American controls	NA	6p21.1		FOXP4-AS1			ENSG00000234753	NA	NA	rs1886814-C	rs1886814	0	1886814	intron_variant	0	0.04664	2E-8	7.69897		1.10572	[1.0673687203891646-1.1454568121291355]	Affymetrix, Illumina, Perlegen [NR] (imputed)	N
9	rs1886813	3.28001e-08	6	41502683	rs1886814	NA	COVID-19	44930	35264675	Nishida N	44629	Sci Rep	www.ncbi.nlm.nih.gov/pubmed/35264675	Genetic association of IL17 and the importance of ABO blood group antigens in saliva to COVID-19.	462 Japanese ancestry cases, 1,193 Japanese ancestry controls, 7,885 cases, 961,804 controls	NA	6p21.1		FOXP4-AS1			ENSG00000234753	NA	NA	rs1886814-?	rs1886814	0	1886814	intron_variant	0	NR	4E-12	11.3979		1.28	[1.19-1.38]	Illumina [15167811] (imputed)	N
12	rs2020320	9.90641e-09	9	16970809	rs4961511	NA	Corneal astigmatism	41404	23322567	Lopes MC	41289	Invest Ophthalmol Vis Sci	www.ncbi.nlm.nih.gov/pubmed/23322567	Identification of a candidate gene for astigmatism.	22,100 European ancestry individuals		9p22.2	NR	BNC2 - RN7SL720P	ENSG00000173068	ENSG00000241152		99968	83090	rs4961511-G	rs4961511	0	4961511	intron_variant	1	NR	9E-6	5.04576		0.047	[NR] unit increase	Affymetrix, Illumina [2800000] (imputed)	N
12	rs2020320	9.90641e-09	9	16986112	rs7029491	NA	Lung function (FVC)	43504	30595370	Kichaev G	43461	Am J Hum Genet	www.ncbi.nlm.nih.gov/pubmed/30595370	Leveraging Polygenic Functional Enrichment to Improve GWAS Power.	approximately 372,000 European ancestry individuals	NA	9p22.2		BNC2 - RN7SL720P	ENSG00000173068	ENSG00000241152		115271	67787	rs7029491-?	rs7029491	0	7029491	intron_variant	1	NR	2E-16	15.699		NA		NR [~ 8900000] (imputed)	N
12	rs2020320	9.90641e-09	9	16986112	rs7029491	NA	Lung function (FEV1)	45016	36914875	Shrine N	44998	Nat Genet	www.ncbi.nlm.nih.gov/pubmed/36914875	Multi-ancestry genome-wide association analyses improve resolution of genes and pathways influencing lung function and chronic obstructive pulmonary disease risk.	468,062 European ancestry individuals, 8,590 African ancestry individuals, 85,279 East Asian ancestry individuals, 4,270 South Asian ancestry individuals, 14,668 Hispanic or Latin American individuals	NA	9p22.2		BNC2 - RN7SL720P	ENSG00000173068	ENSG00000241152		115271	67787	rs7029491-C	rs7029491	0	7029491	intron_variant	1	0.657	2E-14	13.699		7.644	z score decrease	Affymetrix, Illumina [66493574] (imputed)	N
12	rs2020320	9.90641e-09	9	17006147	rs10962813	NA	Height	44966	36224396	Yengo L	44846	Nature	www.ncbi.nlm.nih.gov/pubmed/36224396	A saturated map of common genetic variants associated with human height.	5,314,291 European ancestry, Hispanic or Latin American, East Asian ancestry, African ancestry, South Asian ancestry individuals	NA	9p22.2		BNC2 - RN7SL720P	ENSG00000173068	ENSG00000241152		135306	47752	rs10962813-G	rs10962813	0	10962813	intron_variant	1	0.1316	1E-99	99		0.0193	[0.018-0.021] unit decrease	Affymetrix, Illumina [1385132] (imputed)	N
12	rs2020320	9.90641e-09	9	17022219	rs62560465	NA	Height (standard GWA)	45057	37106081	Schoeler T	45043	Nat Hum Behav	www.ncbi.nlm.nih.gov/pubmed/37106081	Participation bias in the UK Biobank distorts genetic associations and downstream analyses.	283,749 European ancestry individuals	NA	9p22.2		BNC2 - RN7SL720P	ENSG00000173068	ENSG00000241152		151378	31680	rs62560465-A	rs62560465	0	62560465	intron_variant	1	NR	2E-10	9.69897		0.17785	[0.12-0.23] unit decrease	NR [7296935] (imputed)	N
12	rs2020320	9.90641e-09	9	17044971	rs393488	NA	Help-seeking from a GP	43980	32231276	Cai N	43920	Nat Genet	www.ncbi.nlm.nih.gov/pubmed/32231276	Minimal phenotyping yields genome-wide association signals of low specificity for major depression.	113,262 British ancestry cases, 219,360 British ancestry controls	NA	9p22.2	NR	BNC2 - RN7SL720P	ENSG00000173068	ENSG00000241152		174130	8928	rs393488-T	rs393488	0	393488	intron_variant	1	0.531	2E-10	9.69897		1.03413	[1.02-1.04]	NR [5276842] (imputed)	N
12	rs2020320	9.90641e-09	9	17044971	rs393488	NA	Attention deficit hyperactivity disorder (persistent)	44034	32279069	Rovira P	43933	Neuropsychopharmacology	www.ncbi.nlm.nih.gov/pubmed/32279069	Shared genetic background between children and adults with attention deficit/hyperactivity disorder.	6,532 European ancestry cases, 15,874 European ancestry controls	NA	9p22.2	NR	BNC2 - RN7SL720P	ENSG00000173068	ENSG00000241152		174130	8928	rs393488-?	rs393488	0	393488	intron_variant	1	0.53	3E-6	5.52288		1.11111	[1.06-1.16]	Illumina [~ 1113287] (imputed)	N
12	rs2020320	9.90641e-09	9	17044971	rs393488	NA	Insomnia	44778	35835914	Watanabe K	44756	Nat Genet	www.ncbi.nlm.nih.gov/pubmed/35835914	Genome-wide meta-analysis of insomnia prioritizes genes associated with metabolic and psychiatric pathways.	593,724 European ancestry cases, 1,771,286 European ancestry controls	NA	9p22.2		BNC2 - RN7SL720P	ENSG00000173068	ENSG00000241152		174130	8928	rs393488-A	rs393488	0	393488	intron_variant	1	NR	1E-10	10		0.006	[0.004-0.008] unit decrease	Illumina [10713943] (imputed)	N
5	rs2421077	5.09305e-09	3	168610857	rs1588880	NA	Height	44966	36224396	Yengo L	44846	Nature	www.ncbi.nlm.nih.gov/pubmed/36224396	A saturated map of common genetic variants associated with human height.	5,314,291 European ancestry, Hispanic or Latin American, East Asian ancestry, African ancestry, South Asian ancestry individuals	NA	3q26.2		RPL21P43 - LINC02082	ENSG00000231688	ENSG00000242268		33939	9125	rs1588880-A	rs1588880	0	1588880	intergenic_variant	1	0.5327	6E-23	22.2218	(conditional)	0.0066	[0.0052-0.008] unit decrease	Affymetrix, Illumina [1385132] (imputed)	N
5	rs2421077	5.09305e-09	3	168706423	rs34935053	NA	Mean arterial pressure x depressive symptoms interaction (2df test)	45056	34734193	Sun D	44135	HGG Adv	www.ncbi.nlm.nih.gov/pubmed/34734193	Multi-Ancestry Genome-wide Association Study Accounting for Gene-Psychosocial Factor Interactions Identifies Novel Loci for Blood Pressure Traits.	43,335 European ancestry individuals	42,700 European ancestry individuals	3q26.2		LINC02082 - LINC01997	ENSG00000242268	ENSG00000241383		64045	14387	rs34935053-?	rs34935053	0	34935053	intergenic_variant	1	NR	1E-9	9		NA		Affymetrix, Illumina [NR] (imputed)	N
10	rs2768552	1.26148e-09	6	109139055	rs11153132	NA	Height	44966	36224396	Yengo L	44846	Nature	www.ncbi.nlm.nih.gov/pubmed/36224396	A saturated map of common genetic variants associated with human height.	455,180 Hispanic or Latin American individuals	NA	6q21		ZPR1P1 - ARMC2	ENSG00000219565	ENSG00000118690		30799	30564	rs11153132-T	rs11153132	0	11153132	non_coding_transcript_exon_variant	1	0.3876	2E-9	8.69897		0.013	[0.0087-0.0173] unit decrease	Affymetrix, Illumina [1385132] (imputed)	N
10	rs2768552	1.26148e-09	6	109182944	rs1268055	NA	Height	43606	30595370	Kichaev G	43461	Am J Hum Genet	www.ncbi.nlm.nih.gov/pubmed/30595370	Leveraging Polygenic Functional Enrichment to Improve GWAS Power.	approximately 458,000 European ancestry individuals	NA	6q21		ARMC2			ENSG00000118690	NA	NA	rs1268055-?	rs1268055	0	1268055	intron_variant	0	NR	3E-9	8.52288		NA		NR [~ 8900000] (imputed)	N
10	rs2768552	1.26148e-09	6	109182944	rs1268055	NA	Multi-trait sex score	45103	37277458	Vosberg DE	45082	Sci Rep	www.ncbi.nlm.nih.gov/pubmed/37277458	The genetics of a "femaleness/maleness" score in cardiometabolic traits in the UK biobank.	161,906 European ancestry females	NA	6q21		ARMC2			ENSG00000118690	NA	NA	rs1268055-?	rs1268055	0	1268055	intron_variant	0	NR	3E-8	7.52288		NA		Affymetrix [8642454] (imputed)	N
10	rs2768552	1.26148e-09	6	109228680	rs4945823	NA	Triglycerides	44544	34594039	Sakaue S	44469	Nat Genet	www.ncbi.nlm.nih.gov/pubmed/34594039	A cross-population atlas of genetic associations for 220 human phenotypes.	343,992 European ancestry individuals, 111,667 East Asian ancestry individuals	NA	6q21		ARMC2			ENSG00000118690	NA	NA	rs4945823-A	rs4945823	0	4945823	intron_variant	0	NR	4E-10	9.39794		0.0183	[0.013-0.024] unit increase	Affymetrix, Illumina [20531459] (imputed)	N
10	rs2768552	1.26148e-09	6	109266255	rs2806356	NA	Chronic obstructive pulmonary disease	43586	30804561	Sakornsakolpat P	43521	Nat Genet	www.ncbi.nlm.nih.gov/pubmed/30804561	Genetic landscape of chronic obstructive pulmonary disease identifies heterogeneous cell-type and phenotype associations.	35,735 cases, 222,076 controls	NA	6q21	ARMC2	ARMC2			ENSG00000118690	NA	NA	rs2806356-C	rs2806356	0	2806356	intron_variant	0	0.18	3E-15	14.5229		1.1	[1.08-1.13]	Affymetrix, Illumina [6224355] (imputed)	N
10	rs2768552	1.26148e-09	6	109266255	rs2806356	NA	Chronic obstructive pulmonary disease	42894	28166215	Hobbs BD	42772	Nat Genet	www.ncbi.nlm.nih.gov/pubmed/28166215	Genetic loci associated with chronic obstructive pulmonary disease overlap with loci for lung function and pulmonary fibrosis.	11,157 European ancestry cases, 36,699 European ancestry controls, 1,142 African American cases, 2,380 African American controls, 199 Korean ancestry cases, 6,741 Korean ancestry controls, 52 Hispanic cases, 548 Hispanic controls.	12,051 European ancestry cases, 11,111 European ancestry controls, 153 Korean ancestry cases, 205 Korean ancestry controls.	6q21	ARMC2	ARMC2			ENSG00000118690	NA	NA	rs2806356-C	rs2806356	0	2806356	intron_variant	0	0.18	8E-10	9.09691		1.12	[1.08,1.16]	Affymetrix, Illumina [NR] (imputed)	N
10	rs2768552	1.26148e-09	6	109266255	rs2806356	NA	Chronic obstructive pulmonary disease x current smoker interaction (2df)	44309	33106845	Kim W	44131	Am J Epidemiol	www.ncbi.nlm.nih.gov/pubmed/33106845	Genome-wide Gene-by-smoking Interaction Study of Chronic Obstructive Pulmonary Disease.	21,077 European ancestry cases, 179,689 European ancestry controls	NA	6q21	NR	ARMC2			ENSG00000118690	NA	NA	rs2806356-C	rs2806356	0	2806356	intron_variant	0	0.18	8E-11	10.0969		NA	[NR]	Affymetrix [9886854] (imputed)	N
10	rs2768552	1.26148e-09	6	109266255	rs2806356	NA	Chronic obstructive pulmonary disease x current smoker interaction (main effect)	44309	33106845	Kim W	44131	Am J Epidemiol	www.ncbi.nlm.nih.gov/pubmed/33106845	Genome-wide Gene-by-smoking Interaction Study of Chronic Obstructive Pulmonary Disease.	21,077 European ancestry cases, 179,689 European ancestry controls	NA	6q21	NR	ARMC2			ENSG00000118690	NA	NA	rs2806356-C	rs2806356	0	2806356	intron_variant	0	0.18	1E-10	10		1.1	[1.07-1.14]	Affymetrix [9886854] (imputed)	N
10	rs2768552	1.26148e-09	6	109266255	rs2806356	NA	Chronic obstructive pulmonary disease in never smokers	44309	33106845	Kim W	44131	Am J Epidemiol	www.ncbi.nlm.nih.gov/pubmed/33106845	Genome-wide Gene-by-smoking Interaction Study of Chronic Obstructive Pulmonary Disease.	8,631 European ancestry cases, 120,544 European ancestry controls	NA	6q21	NR	ARMC2			ENSG00000118690	NA	NA	rs2806356-C	rs2806356	0	2806356	intron_variant	0	0.18	2E-6	5.69897		1.1	[1.06-1.15]	Affymetrix [9886854] (imputed)	N
10	rs2768552	1.26148e-09	6	109266255	rs2806356	NA	Chronic obstructive pulmonary disease in ever smokers	44309	33106845	Kim W	44131	Am J Epidemiol	www.ncbi.nlm.nih.gov/pubmed/33106845	Genome-wide Gene-by-smoking Interaction Study of Chronic Obstructive Pulmonary Disease.	12,446 European ancestry cases, 59,145 European ancestry controls	NA	6q21	NR	ARMC2			ENSG00000118690	NA	NA	rs2806356-C	rs2806356	0	2806356	intron_variant	0	0.18	9E-6	5.04576		1.09	[1.05-1.13]	Affymetrix [9886854] (imputed)	N
10	rs2768552	1.26148e-09	6	109266255	rs2806356	NA	Chronic obstructive pulmonary disease x ever smoker interaction (main effect)	44309	33106845	Kim W	44131	Am J Epidemiol	www.ncbi.nlm.nih.gov/pubmed/33106845	Genome-wide Gene-by-smoking Interaction Study of Chronic Obstructive Pulmonary Disease.	21,077 European ancestry cases, 179,689 European ancestry controls	NA	6q21	NR	ARMC2			ENSG00000118690	NA	NA	rs2806356-C	rs2806356	0	2806356	intron_variant	0	0.18	1E-6	6		1.11	[1.06-1.15]	Affymetrix [9886854] (imputed)	N
10	rs2768552	1.26148e-09	6	109266255	rs2806356	NA	Chronic obstructive pulmonary disease x ever smoker interaction (2df)	44309	33106845	Kim W	44131	Am J Epidemiol	www.ncbi.nlm.nih.gov/pubmed/33106845	Genome-wide Gene-by-smoking Interaction Study of Chronic Obstructive Pulmonary Disease.	21,077 European ancestry cases, 179,689 European ancestry controls	NA	6q21	NR	ARMC2			ENSG00000118690	NA	NA	rs2806356-C	rs2806356	0	2806356	intron_variant	0	0.18	3E-10	9.52288		NA	[NR]	Affymetrix [9886854] (imputed)	N
10	rs2768552	1.26148e-09	6	109266255	rs2806356	NA	Chronic obstructive pulmonary disease in non-current smokers	44309	33106845	Kim W	44131	Am J Epidemiol	www.ncbi.nlm.nih.gov/pubmed/33106845	Genome-wide Gene-by-smoking Interaction Study of Chronic Obstructive Pulmonary Disease.	16,488 European ancestry cases, 169,688 European ancestry controls	NA	6q21	NR	ARMC2			ENSG00000118690	NA	NA	rs2806356-C	rs2806356	0	2806356	intron_variant	0	0.18	1E-10	10		1.1	[1.07-1.14]	Affymetrix [9886854] (imputed)	N
10	rs2768552	1.26148e-09	6	109266255	rs2806356	NA	FEV1	45077	36641522	Sinkala M	44940	Commun Biol	www.ncbi.nlm.nih.gov/pubmed/36641522	A genome-wide association study identifies distinct variants associated with pulmonary function among European and African ancestries from the UK Biobank.	383,471 European ancestry individuals	NA	6q21		ARMC2			ENSG00000118690	NA	NA	rs2806356-?	rs2806356	0	2806356	intron_variant	0	NR	4E-22	21.3979		NA		NR [NR] (imputed)	N
32	rs2834154	4.64243e-24	21	34581737	rs73360220	NA	interferon-related traits	44407	33104735	Lundtoft C	44130	PLoS Genet	www.ncbi.nlm.nih.gov/pubmed/33104735	Function of multiple sclerosis-protective HLA class I alleles revealed by genome-wide protein-quantitative trait loci mapping of interferon signalling.	303 European ancestry individuals	NA	21q22.11	NR	IFNAR2			ENSG00000159110	NA	NA	rs73360220-C	rs73360220	0	73360220	intron_variant	0	0.137	1E-11	11	(IFNAR2_of_CD56dimCD16p)	NA		Illumina [5084123] (imputed)	N
32	rs2834154	4.64243e-24	21	34596750	rs62226152	NA	COVID-19 critical illness or age-related macular degeneration (MTAG)	44981	36614910	Chung J	44918	J Clin Med	www.ncbi.nlm.nih.gov/pubmed/36614910	Genome-Wide Pleiotropy Study Identifies Association of <i>PDGFB</i> with Age-Related Macular Degeneration and COVID-19 Infection Outcomes.	5,101 European ancestry COVID-19 critical illness cases, 16,144 European ancestry AMD cases, 1,401,064 European ancestry controls	NA	21q22.11		IFNAR2			ENSG00000159110	NA	NA	rs62226152-?	rs62226152	0	62226152	intron_variant	0	NR	3E-8	7.52288		0.01	unit increase	NR [NR]	N
32	rs2834154	4.64243e-24	21	34596750	rs62226152	NA	COVID-19 hospitalization or age-related macular degeneration (MTAG)	44981	36614910	Chung J	44918	J Clin Med	www.ncbi.nlm.nih.gov/pubmed/36614910	Genome-Wide Pleiotropy Study Identifies Association of <i>PDGFB</i> with Age-Related Macular Degeneration and COVID-19 Infection Outcomes.	9,986 European ancestry COVID-19 hospitalization cases, 16,144 European ancestry AMD cases, 1,895,495 European ancestry controls	NA	21q22.11		IFNAR2			ENSG00000159110	NA	NA	rs62226152-?	rs62226152	0	62226152	intron_variant	0	NR	5E-12	11.301		0.01	unit increase	NR [NR]	N
32	rs2834154	4.64243e-24	21	34596750	rs62226152	NA	COVID-19 infection or age-related macular degeneration (MTAG)	44981	36614910	Chung J	44918	J Clin Med	www.ncbi.nlm.nih.gov/pubmed/36614910	Genome-Wide Pleiotropy Study Identifies Association of <i>PDGFB</i> with Age-Related Macular Degeneration and COVID-19 Infection Outcomes.	38,984 European ancestry COVID-19 infection cases, 16,144 European ancestry AMD cases, 1,662,607 European ancestry controls	NA	21q22.11		IFNAR2			ENSG00000159110	NA	NA	rs62226152-?	rs62226152	0	62226152	intron_variant	0	NR	1E-6	6		0.01	unit increase	NR [NR]	N
32	rs2834154	4.64243e-24	21	34602305	rs17860115	NA	COVID-19 (critical illness vs population or mild symptoms)	44719	35255492	Kousathanas A	44627	Nature	www.ncbi.nlm.nih.gov/pubmed/35255492	Whole genome sequencing reveals host factors underlying critical Covid-19.	5,989 European ancestry cases, 42,891 European ancestry controls, 788 South Asian ancestry cases, 3,793 South Asian ancestry controls, 440 African ancestry cases, 1,350 African ancestry controls, 274 East Asian ancestry cases, 366 East Asian ancestry controls	NA	21q22.11		IFNAR2			ENSG00000159110	NA	NA	rs17860115-A	rs17860115	0	17860115	5_prime_UTR_variant	0	NR	2E-8	7.69897		NA		Illumina [NR]	N
32	rs2834154	4.64243e-24	21	34602305	rs17860115	NA	COVID-19 (critical illness vs population or mild symptoms)	44719	35255492	Kousathanas A	44627	Nature	www.ncbi.nlm.nih.gov/pubmed/35255492	Whole genome sequencing reveals host factors underlying critical Covid-19.	5,989 European ancestry cases, 42,891 European ancestry controls	NA	21q22.11		IFNAR2			ENSG00000159110	NA	NA	rs17860115-A	rs17860115	0	17860115	5_prime_UTR_variant	0	0.32	1E-21	21		1.2	[1.19-1.3]	Illumina [8121457]	N
32	rs2834154	4.64243e-24	21	34603880	rs2248202	NA	interferon-related traits	44407	33104735	Lundtoft C	44130	PLoS Genet	www.ncbi.nlm.nih.gov/pubmed/33104735	Function of multiple sclerosis-protective HLA class I alleles revealed by genome-wide protein-quantitative trait loci mapping of interferon signalling.	303 European ancestry individuals	NA	21q22.11	NR	IFNAR2			ENSG00000159110	NA	NA	rs2248202-C	rs2248202	0	2248202	intron_variant	0	0.351	4E-9	8.39794	(IFNAR2_of_CD8p_T)	NA		Illumina [5084123] (imputed)	N
32	rs2834154	4.64243e-24	21	34609944	rs9636867	NA	COVID-19 (critical illness vs population)	45099	37198478	Pairo-Castineira E	45063	Nature	www.ncbi.nlm.nih.gov/pubmed/37198478	GWAS and meta-analysis identifies 49 genetic variants underlying critical COVID-19.	682 African ancestry cases, 2,540 African ancestry controls, 401 East Asian ancestry cases, 759 East Asian ancestry controls, 13,199 European ancestry cases, 745,011 European ancestry controls, 1,141 South Asian ancestry cases, 5,384 South Asian ancestry controls, 8,779 cases, 1,001,875 controls	NA	21q22.11		IFNAR2			ENSG00000159110	NA	NA	rs9636867-A	rs9636867	0	9636867	intron_variant	0	0.67	5E-48	47.301		0.83	[0.81-0.85]	Illumina [NR] (imputed)	N
32	rs2834154	4.64243e-24	21	34609944	rs9636867	NA	COVID-19 (hospitalized covid vs population)	45099	37198478	Pairo-Castineira E	45063	Nature	www.ncbi.nlm.nih.gov/pubmed/37198478	GWAS and meta-analysis identifies 49 genetic variants underlying critical COVID-19.	763 African ancestry cases, 24,850 African ancestry controls, 218 admixed American ancestry cases, 94,318 admixed American ancestry controls, 414 East Asian ancestry cases, 816 East Asian ancestry controls, 16,627 European ancestry cases, 749,207 European ancestry controls, 3,533 European, African or admixed American ancestry cases, 1,700 European, African or admixed American ancestry controls, 1,171 South Asian ancestry cases, 5,489 South Asian ancestry controls, 93 other admixed ancestry cases, 645 other admixed ancestry controls, 22,637 cases, 2,052,436 controls	NA	21q22.11		IFNAR2			ENSG00000159110	NA	NA	rs9636867-A	rs9636867	0	9636867	intron_variant	0	NR	2E-46	45.699		0.88	[0.86-0.89]	Illumina [NR] (imputed)	N
32	rs2834154	4.64243e-24	21	34611571	rs12482060	NA	COVID-19	44930	35264675	Nishida N	44629	Sci Rep	www.ncbi.nlm.nih.gov/pubmed/35264675	Genetic association of IL17 and the importance of ABO blood group antigens in saliva to COVID-19.	462 Japanese ancestry cases, 1,193 Japanese ancestry controls, 7,885 cases, 961,804 controls	NA	21q22.11		IFNAR2			ENSG00000159110	NA	NA	rs12482060-?	rs12482060	0	12482060	intron_variant	0	NR	2E-12	11.699		0.87	[0.84-0.9]	Illumina [15167811] (imputed)	N
32	rs2834154	4.64243e-24	21	34618285	rs2284550	NA	Eosinophil counts	43504	30595370	Kichaev G	43461	Am J Hum Genet	www.ncbi.nlm.nih.gov/pubmed/30595370	Leveraging Polygenic Functional Enrichment to Improve GWAS Power.	approximately 440,000 European ancestry individuals	NA	21q22.11		IFNAR2			ENSG00000159110	NA	NA	rs2284550-?	rs2284550	0	2284550	intron_variant	0	NR	1E-11	11		NA		NR [~ 8900000] (imputed)	N
32	rs2834154	4.64243e-24	21	34621948	rs2834164	NA	COVID-19 hospitalization or rheumatoid arthritis (MTAG)	44985	36762574	Yao M	44967	J Med Virol	www.ncbi.nlm.nih.gov/pubmed/36762574	Disentangling the common genetic architecture and causality of rheumatoid arthritis and systemic lupus erythematosus with COVID-19 outcomes: genome-wide cross trait analysis and bi-directional Mendelian randomization study.	32,519 European ancestry COVID-19 hospitalization cases, 14,361 European ancestry RA cases, 2,106,728 European ancestry controls	NA	21q22.11		IFNAR2			ENSG00000159110	NA	NA	rs2834164-?	rs2834164	0	2834164	intron_variant	0	NR	1E-28	28		NA		NR [NR]	N
32	rs2834154	4.64243e-24	21	34621948	rs2834164	NA	COVID-19 infection or rheumatoid arthritis (MTAG)	44985	36762574	Yao M	44967	J Med Virol	www.ncbi.nlm.nih.gov/pubmed/36762574	Disentangling the common genetic architecture and causality of rheumatoid arthritis and systemic lupus erythematosus with COVID-19 outcomes: genome-wide cross trait analysis and bi-directional Mendelian randomization study.	122,616 European ancestry COVID-19 infection cases, 14,361 European ancestry RA cases, 2,519,163 European ancestry controls	NA	21q22.11		IFNAR2			ENSG00000159110	NA	NA	rs2834164-?	rs2834164	0	2834164	intron_variant	0	NR	3E-12	11.5229		NA		NR [NR]	N
32	rs2834154	4.64243e-24	21	34621948	rs2834164	NA	Severe COVID-19 or rheumatoid arthritis (MTAG)	44985	36762574	Yao M	44967	J Med Virol	www.ncbi.nlm.nih.gov/pubmed/36762574	Disentangling the common genetic architecture and causality of rheumatoid arthritis and systemic lupus erythematosus with COVID-19 outcomes: genome-wide cross trait analysis and bi-directional Mendelian randomization study.	13,769 European ancestry severe COVID-19 cases, 14,361 European ancestry RA cases, 1,116,365 European ancestry controls	NA	21q22.11		IFNAR2			ENSG00000159110	NA	NA	rs2834164-?	rs2834164	0	2834164	intron_variant	0	NR	4E-23	22.3979		NA		NR [NR]	N
32	rs2834154	4.64243e-24	21	34625590	rs13047715	NA	Cerebellum white matter volume	43812	31530798	Alliey-Rodriguez N	43725	Transl Psychiatry	www.ncbi.nlm.nih.gov/pubmed/31530798	NRXN1 is associated with enlargement of the temporal horns of the lateral ventricles in psychosis.	87 European ancestry Schizophrenia cases, 85 African American Schizophrenia cases, 15 Schizophrenia cases, 67 European ancestry Schizoaffective disorder cases, 53 African American Schizoaffective disorder cases, 7 Schizoaffective disorder cases, 130 European ancestry Bipolar disorders cases, 33 African American Bipolar disorders cases, 6 Bipolar disorders cases, 199 European ancestry controls, 79 African American controls, 16 controls	NA	21q22.11	IFNAR2	IFNAR2			ENSG00000159110	NA	NA	rs13047715-?	rs13047715	0	13047715	intron_variant	0	NR	1E-6	6		NA		Illumina [4322238] (imputed)	N
32	rs2834154	4.64243e-24	21	34625998	rs4817554	NA	Eosinophil counts	44092	32888494	Vuckovic D	44075	Cell	www.ncbi.nlm.nih.gov/pubmed/32888494	The Polygenic and Monogenic Basis of Blood Traits and Diseases.	408,112 British individuals	NA	21q22.11	IFNAR2, AP000295.9	IFNAR2			ENSG00000159110	NA	NA	rs4817554-G	rs4817554	0	4817554	intron_variant	0	0.504288	2E-10	9.69897		0.0141288	[0.0098-0.0185] unit decrease	Affymetrix [93095623] (imputed)	N
32	rs2834154	4.64243e-24	21	34625998	rs4817554	NA	Eosinophil percentage of white cells	44092	32888494	Vuckovic D	44075	Cell	www.ncbi.nlm.nih.gov/pubmed/32888494	The Polygenic and Monogenic Basis of Blood Traits and Diseases.	408,112 British individuals	NA	21q22.11	IFNAR2, AP000295.9	IFNAR2			ENSG00000159110	NA	NA	rs4817554-G	rs4817554	0	4817554	intron_variant	0	0.50429	5E-10	9.30103		0.0137862	[0.0094-0.0181] unit decrease	Affymetrix [93095623] (imputed)	N
31	rs2876034	3.26388e-08	20	6457480	rs6054293	NA	Waist circumference adjusted for body mass index	44432	34021172	Christakoudi S	44337	Sci Rep	www.ncbi.nlm.nih.gov/pubmed/34021172	GWAS of allometric body-shape indices in UK Biobank identifies loci suggesting associations with morphogenesis, organogenesis, adrenal cell renewal and cancer.	219,872 British ancestry women	NA	20p12.3	CASC20	CASC20			ENSG00000229876	NA	NA	rs6054293-G	rs6054293	0	6054293	intron_variant	0	NR	2E-9	8.69897		0.0171737	[0.012-0.023] unit decrease	Affymetrix [321114] (imputed)	N
31	rs2876034	3.26388e-08	20	6601749	rs4142037	NA	Body composition (MOSTest)	45033	36402844	van der Meer D	44884	Commun Biol	www.ncbi.nlm.nih.gov/pubmed/36402844	The link between liver fat and cardiometabolic diseases is highlighted by genome-wide association study of MRI-derived measures of body composition.	33,588 European ancestry individuals	NA	20p12.3		CASC20 - LINC01713	ENSG00000229876	ENSG00000228482		92643	109978	rs4142037-?	rs4142037	0	4142037	intergenic_variant	1	NR	6E-11	10.2218		6.55	z score increase	Affymetrix [9100000] (imputed)	N
31	rs2876034	3.26388e-08	20	6601749	rs4142037	NA	Hip index	44432	34021172	Christakoudi S	44337	Sci Rep	www.ncbi.nlm.nih.gov/pubmed/34021172	GWAS of allometric body-shape indices in UK Biobank identifies loci suggesting associations with morphogenesis, organogenesis, adrenal cell renewal and cancer.	186,825 British ancestry men	NA	20p12.3	CASC20	CASC20 - LINC01713	ENSG00000229876	ENSG00000228482		92643	109978	rs4142037-G	rs4142037	0	4142037	intergenic_variant	1	NR	3E-8	7.52288		0.0184797	[0.012-0.025] unit decrease	Affymetrix [323858] (imputed)	N
31	rs2876034	3.26388e-08	20	6620893	rs967417	NA	Height	39630	18391951	Gudbjartsson DF	39544	Nat Genet	www.ncbi.nlm.nih.gov/pubmed/18391951	Many sequence variants affecting diversity of adult human height.	30,968 European ancestry individuals	8,541 European ancestry individuals	20p12.3	BMP2	CASC20 - LINC01713	ENSG00000229876	ENSG00000228482		111787	90834	rs967417-C	rs967417	0	967417	intergenic_variant	1	0.53	2E-8	7.69897		4.3	[2.73-5.87] % s.d. increase	Affymetrix, Illumina [up to 304226]	N
31	rs2876034	3.26388e-08	20	6620893	rs967417	NA	Height	43648	31217584	Wojcik GL	43635	Nature	www.ncbi.nlm.nih.gov/pubmed/31217584	Genetic analyses of diverse populations improves discovery for complex traits.	17,286 African American individuals, 22,192 Hispanic/Latino individuals, 4,680 Asian ancestry individuals, 3,939 Native Hawaiian ancestry individuals, 647 Native American ancestry individuals, 1,052 individuals	NA	20p12.3	NR	CASC20 - LINC01713	ENSG00000229876	ENSG00000228482		111787	90834	rs967417-?	rs967417	0	967417	intergenic_variant	1	NR	1E-6	6		0.0308269	[0.018-0.043] unit decrease	Illumina [34656550] (imputed)	N
31	rs2876034	3.26388e-08	20	6620893	rs967417	NA	Height	44778	35831902	Chiou JS	44755	BMC Med	www.ncbi.nlm.nih.gov/pubmed/35831902	Your height affects your health: genetic determinants and health-related outcomes in Taiwan.	67,452 Han Chinese ancestry individuals	NA	20p12.3		CASC20 - LINC01713	ENSG00000229876	ENSG00000228482		111787	90834	rs967417-G	rs967417	0	967417	intergenic_variant	1	NR	1E-6	6		0.033	[0.02-0.046] unit increase	Affymetrix [NR] (imputed)	N
31	rs2876034	3.26388e-08	20	6620893	rs967417	NA	Plateletcrit	44092	32888494	Vuckovic D	44075	Cell	www.ncbi.nlm.nih.gov/pubmed/32888494	The Polygenic and Monogenic Basis of Blood Traits and Diseases.	408,112 British individuals	NA	20p12.3		CASC20 - LINC01713	ENSG00000229876	ENSG00000228482		111787	90834	rs967417-A	rs967417	0	967417	intergenic_variant	1	0.457729	7E-13	12.1549		0.0162087	[0.012-0.021] unit decrease	Affymetrix [93095623] (imputed)	N
31	rs2876034	3.26388e-08	20	6620893	rs967417	NA	Height	44966	36224396	Yengo L	44846	Nature	www.ncbi.nlm.nih.gov/pubmed/36224396	A saturated map of common genetic variants associated with human height.	4,080,687 European ancestry individuals	49,160 European ancestry individuals	20p12.3		CASC20 - LINC01713	ENSG00000229876	ENSG00000228482		111787	90834	rs967417-A	rs967417	0	967417	intergenic_variant	1	0.4594	1E-300	300		0.0413	[0.04-0.043] unit decrease	Affymetrix, Illumina [1385132] (imputed)	N
31	rs2876034	3.26388e-08	20	6620893	rs967417	NA	Height	44966	36224396	Yengo L	44846	Nature	www.ncbi.nlm.nih.gov/pubmed/36224396	A saturated map of common genetic variants associated with human height.	5,314,291 European ancestry, Hispanic or Latin American, East Asian ancestry, African ancestry, South Asian ancestry individuals	NA	20p12.3		CASC20 - LINC01713	ENSG00000229876	ENSG00000228482		111787	90834	rs967417-A	rs967417	0	967417	intergenic_variant	1	0.479	1E-300	300		0.041	[0.04-0.042] unit decrease	Affymetrix, Illumina [1385132] (imputed)	N
31	rs2876034	3.26388e-08	20	6621685	rs2145270	NA	High light scatter reticulocyte percentage of red cells	44092	32888494	Vuckovic D	44075	Cell	www.ncbi.nlm.nih.gov/pubmed/32888494	The Polygenic and Monogenic Basis of Blood Traits and Diseases.	408,112 British individuals	NA	20p12.3		NA - LINC01713		ENSG00000228482		NA	90042	rs2145270-T	rs2145270	0	2145270	regulatory_region_variant	1	0.618371	7E-9	8.1549		0.0131977	[0.0087-0.0177] unit decrease	Affymetrix [93095623] (imputed)	N
31	rs2876034	3.26388e-08	20	6621685	rs2145270	NA	Body mass index	43773	30239722	Pulit SL	43357	Hum Mol Genet	www.ncbi.nlm.nih.gov/pubmed/30239722	Meta-analysis of genome-wide association studies for body fat distribution in 694,649 individuals of European ancestry.	374,756 European ancestry male individuals	NA	20p12.3	NA	NA - LINC01713		ENSG00000228482		NA	90042	rs2145270-T	rs2145270	0	2145270	regulatory_region_variant	1	0.6162	1E-26	26		0.018	[0.015-0.021] unit increase	NR [~ 27400000] (imputed)	N
31	rs2876034	3.26388e-08	20	6621685	rs2145270	NA	Body fat distribution (arm fat ratio)	43537	30664634	Rask-Andersen M	43486	Nat Commun	www.ncbi.nlm.nih.gov/pubmed/30664634	Genome-wide association study of body fat distribution identifies adiposity loci and sex-specific genetic effects.	55,006 British ancestry males, 61,132 British ancestry females	112,425 British ancestry males, 133,936 British ancestry females	20p12.3	intergenic	NA - LINC01713		ENSG00000228482		NA	90042	rs2145270-C	rs2145270	0	2145270	regulatory_region_variant	1	0.384	9E-21	20.0458		0.02062	NR unit decrease (replication)	Affymetrix [25472837] (imputed)	N
31	rs2876034	3.26388e-08	20	6621685	rs2145270	NA	Body fat distribution (arm fat ratio)	43537	30664634	Rask-Andersen M	43486	Nat Commun	www.ncbi.nlm.nih.gov/pubmed/30664634	Genome-wide association study of body fat distribution identifies adiposity loci and sex-specific genetic effects.	55,006 British ancestry males, 61,132 British ancestry females	112,425 British ancestry males, 133,936 British ancestry females	20p12.3	intergenic	NA - LINC01713		ENSG00000228482		NA	90042	rs2145270-C	rs2145270	0	2145270	regulatory_region_variant	1	0.384	2E-16	15.699	(males)	0.008815	NR unit decrease (replication)	Affymetrix [25472837] (imputed)	N
31	rs2876034	3.26388e-08	20	6621685	rs2145270	NA	Body fat distribution (arm fat ratio)	43537	30664634	Rask-Andersen M	43486	Nat Commun	www.ncbi.nlm.nih.gov/pubmed/30664634	Genome-wide association study of body fat distribution identifies adiposity loci and sex-specific genetic effects.	55,006 British ancestry males, 61,132 British ancestry females	112,425 British ancestry males, 133,936 British ancestry females	20p12.3	intergenic	NA - LINC01713		ENSG00000228482		NA	90042	rs2145270-C	rs2145270	0	2145270	regulatory_region_variant	1	0.384	1E-20	20	(females)	0.03027	NR unit decrease (replication)	Affymetrix [25472837] (imputed)	N
31	rs2876034	3.26388e-08	20	6621685	rs2145270	NA	Body fat distribution (leg fat ratio)	43537	30664634	Rask-Andersen M	43486	Nat Commun	www.ncbi.nlm.nih.gov/pubmed/30664634	Genome-wide association study of body fat distribution identifies adiposity loci and sex-specific genetic effects.	55,006 British ancestry males, 61,132 British ancestry females	112,425 British ancestry males, 133,936 British ancestry females	20p12.3	intergenic	NA - LINC01713		ENSG00000228482		NA	90042	rs2145270-C	rs2145270	0	2145270	regulatory_region_variant	1	0.384	4E-8	7.39794	(females)	0.01905	NR unit decrease (replication)	Affymetrix [25472837] (imputed)	N
31	rs2876034	3.26388e-08	20	6621685	rs2145270	NA	Body fat distribution (trunk fat ratio)	43537	30664634	Rask-Andersen M	43486	Nat Commun	www.ncbi.nlm.nih.gov/pubmed/30664634	Genome-wide association study of body fat distribution identifies adiposity loci and sex-specific genetic effects.	55,006 British ancestry males, 61,132 British ancestry females	112,425 British ancestry males, 133,936 British ancestry females	20p12.3	intergenic	NA - LINC01713		ENSG00000228482		NA	90042	rs2145270-C	rs2145270	0	2145270	regulatory_region_variant	1	0.384	4E-18	17.3979	(females)	0.02993	NR unit increase (replication)	Affymetrix [25472837] (imputed)	N
31	rs2876034	3.26388e-08	20	6621685	rs2145270	NA	Body fat distribution (trunk fat ratio)	43537	30664634	Rask-Andersen M	43486	Nat Commun	www.ncbi.nlm.nih.gov/pubmed/30664634	Genome-wide association study of body fat distribution identifies adiposity loci and sex-specific genetic effects.	55,006 British ancestry males, 61,132 British ancestry females	112,425 British ancestry males, 133,936 British ancestry females	20p12.3	intergenic	NA - LINC01713		ENSG00000228482		NA	90042	rs2145270-C	rs2145270	0	2145270	regulatory_region_variant	1	0.384	8E-9	8.09691		0.01393	NR unit increase (replication)	Affymetrix [25472837] (imputed)	N
31	rs2876034	3.26388e-08	20	6621685	rs2145270	NA	Height	41529	23563607	Berndt SI	41371	Nat Genet	www.ncbi.nlm.nih.gov/pubmed/23563607	Genome-wide meta-analysis identifies 11 new loci for anthropometric traits and provides insights into genetic architecture.	8,097 European ancestry tall individuals, 8,099 European ancestry short individuals	4,872 European ancestry tall individuals, 4,831 European ancestry short individuals	20p12.3	BMP2	NA - LINC01713		ENSG00000228482		NA	90042	rs2145270-C	rs2145270	0	2145270	regulatory_region_variant	1	0.37	5E-18	17.301		1.2	[NR]	Affymetrix, Illumina [~ 2800000] (imputed)	N
31	rs2876034	3.26388e-08	20	6621685	rs2145270	NA	Body mass index	39825	19079261	Willer CJ	39796	Nat Genet	www.ncbi.nlm.nih.gov/pubmed/19079261	Six new loci associated with body mass index highlight a neuronal influence on body weight regulation.	32,387 European ancestry individuals	59,082 European ancestry individuals	20p12.3	BMP2	NA - LINC01713		ENSG00000228482		NA	90042	rs2145270-T	rs2145270	0	2145270	regulatory_region_variant	1	0.65	6E-6	5.22185		NA		Affymetrix, Illumina [2399588] (imputed)	N
31	rs2876034	3.26388e-08	20	6621685	rs2145270	NA	Height	43648	31217584	Wojcik GL	43635	Nature	www.ncbi.nlm.nih.gov/pubmed/31217584	Genetic analyses of diverse populations improves discovery for complex traits.	17,286 African American individuals, 22,192 Hispanic/Latino individuals, 4,680 Asian ancestry individuals, 3,939 Native Hawaiian ancestry individuals, 647 Native American ancestry individuals, 1,052 individuals	NA	20p12.3	NR	NA - LINC01713		ENSG00000228482		NA	90042	rs2145270-?	rs2145270	0	2145270	regulatory_region_variant	1	NR	8E-7	6.09691		0.0306055	[0.018-0.043] unit decrease	Illumina [34656550] (imputed)	N
31	rs2876034	3.26388e-08	20	6621685	rs2145270	NA	Hip circumference adjusted for BMI	44432	34021172	Christakoudi S	44337	Sci Rep	www.ncbi.nlm.nih.gov/pubmed/34021172	GWAS of allometric body-shape indices in UK Biobank identifies loci suggesting associations with morphogenesis, organogenesis, adrenal cell renewal and cancer.	219,872 British ancestry women	NA	20p12.3	RP5-859D4.3	NA - LINC01713		ENSG00000228482		NA	90042	rs2145270-C	rs2145270	0	2145270	regulatory_region_variant	1	NR	4E-8	7.39794		0.0159675	[0.01-0.022] unit increase	Affymetrix [321016] (imputed)	N
31	rs2876034	3.26388e-08	20	6621717	rs1000972	NA	Lung function (FVC)	43504	30595370	Kichaev G	43461	Am J Hum Genet	www.ncbi.nlm.nih.gov/pubmed/30595370	Leveraging Polygenic Functional Enrichment to Improve GWAS Power.	approximately 372,000 European ancestry individuals	NA	20p12.3		CASC20 - LINC01713	ENSG00000229876	ENSG00000228482		112611	90010	rs1000972-?	rs1000972	0	1000972	regulatory_region_variant	1	NR	6E-34	33.2218		NA		NR [~ 8900000] (imputed)	N
31	rs2876034	3.26388e-08	20	6621717	rs1000972	NA	Platelet count	44095	32888493	Chen MH	44075	Cell	www.ncbi.nlm.nih.gov/pubmed/32888493	Trans-ethnic and Ancestry-Specific Blood-Cell Genetics in 746,667 Individuals from 5 Global Populations.	721,201 African American or Afro-Caribbean, African ancestry, European ancestry, East Asian ancestry, Hispanic or Latin American and South Asian ancestry individuals	NA	20p12.3	NR	CASC20 - LINC01713	ENSG00000229876	ENSG00000228482		112611	90010	rs1000972-A	rs1000972	0	1000972	regulatory_region_variant	1	0.68986	3E-15	14.5229		NA		Affymetrix, Illumina [24588908] (imputed)	N
31	rs2876034	3.26388e-08	20	6621717	rs1000972	NA	Height	43754	31562340	Akiyama M	43735	Nat Commun	www.ncbi.nlm.nih.gov/pubmed/31562340	Characterizing rare and low-frequency height-associated variants in the Japanese population.	159,095 Japanese ancestry individuals	32,692 Japanese ancestry individuals	20p12.3	CASC20, BMP2	CASC20 - LINC01713	ENSG00000229876	ENSG00000228482		112611	90010	rs1000972-?	rs1000972	0	1000972	regulatory_region_variant	1	NR	3E-19	18.5229		0.0470617	[0.037-0.057] unit decrease	Illumina [27896057] (imputed)	N
31	rs2876034	3.26388e-08	20	6621717	rs1000972	NA	Lung function (forced vital capacity)	45016	36914875	Shrine N	44998	Nat Genet	www.ncbi.nlm.nih.gov/pubmed/36914875	Multi-ancestry genome-wide association analyses improve resolution of genes and pathways influencing lung function and chronic obstructive pulmonary disease risk.	468,062 European ancestry individuals, 8,590 African ancestry individuals, 85,279 East Asian ancestry individuals, 4,270 South Asian ancestry individuals, 14,668 Hispanic or Latin American individuals	NA	20p12.3		CASC20 - LINC01713	ENSG00000229876	ENSG00000228482		112611	90010	rs1000972-A	rs1000972	0	1000972	regulatory_region_variant	1	0.671	7E-34	33.1549		12.131	z score increase	Affymetrix, Illumina [66484680] (imputed)	N
31	rs2876034	3.26388e-08	20	6623374	rs979012	NA	Waist-hip ratio	43773	30239722	Pulit SL	43357	Hum Mol Genet	www.ncbi.nlm.nih.gov/pubmed/30239722	Meta-analysis of genome-wide association studies for body fat distribution in 694,649 individuals of European ancestry.	697,734 European ancestry individuals	NA	20p12.3	NA	CASC20 - LINC01713	ENSG00000229876	ENSG00000228482		114268	88353	rs979012-T	rs979012	0	979012	intergenic_variant	1	0.3637	8E-11	10.0969		0.0116	[0.0081-0.0151] unit increase	NR [~ 27400000] (imputed)	N
31	rs2876034	3.26388e-08	20	6623374	rs979012	NA	Lung function (low FEV1 vs high FEV1)	43721	26423011	Wain LV	42274	Lancet Respir Med	www.ncbi.nlm.nih.gov/pubmed/26423011	Novel insights into the genetics of smoking behaviour, lung function, and chronic obstructive pulmonary disease (UK BiLEVE): a genetic association study in UK Biobank.	19,493 European ancestry individuals with low FEV1 measurements, 9,808 European ancestry individuals with high FEV1 measurements	NA	20p12.3	FERMT1, BMP2	CASC20 - LINC01713	ENSG00000229876	ENSG00000228482		114268	88353	rs979012-C	rs979012	0	979012	intergenic_variant	1	NR	5E-8	7.30103		0.109	[0.07-0.148] unit decrease	Affymetrix [28509962] (imputed)	N
31	rs2876034	3.26388e-08	20	6623374	rs979012	NA	Waist-to-hip ratio adjusted for BMI x sex x age interaction (4df test)	43305	26426971	Winkler TW	42278	PLoS Genet	www.ncbi.nlm.nih.gov/pubmed/26426971	The Influence of Age and Sex on Genetic Associations with Adult Body Size and Shape: A Large-Scale Genome-Wide Interaction Study.	up to 43,776 European ancestry men aged <50, up to 50,526 European ancestry women aged <50, up to 69,944 European ancestry men aged >50, up to 88,129 European ancestry women aged >50	NA	20p12.3	NR	CASC20 - LINC01713	ENSG00000229876	ENSG00000228482		114268	88353	rs979012-T	rs979012	0	979012	intergenic_variant	1	0.344993542700339	2E-12	11.699		NA		Affymetrix, Illumina, Perlegen [up to 2800000] (imputed)	N
31	rs2876034	3.26388e-08	20	6623374	rs979012	NA	Waist-to-hip ratio adjusted for BMI	43305	26426971	Winkler TW	42278	PLoS Genet	www.ncbi.nlm.nih.gov/pubmed/26426971	The Influence of Age and Sex on Genetic Associations with Adult Body Size and Shape: A Large-Scale Genome-Wide Interaction Study.	up to 113,720 European ancestry men, up to 138,655 European ancestry women	NA	20p12.3	NR	CASC20 - LINC01713	ENSG00000229876	ENSG00000228482		114268	88353	rs979012-T	rs979012	0	979012	intergenic_variant	1	0.344993542700339	7E-15	14.1549		0.0270999	unit increase	Affymetrix, Illumina, Perlegen [up to 2800000] (imputed)	N
31	rs2876034	3.26388e-08	20	6623374	rs979012	NA	Waist-to-hip ratio adjusted for BMI (adjusted for smoking behaviour)	42957	28443625	Justice AE	42851	Nat Commun	www.ncbi.nlm.nih.gov/pubmed/28443625	Genome-wide meta-analysis of 241,258 adults accounting for smoking behaviour identifies novel loci for obesity traits.	95,362 European ancestry women, 62,085 European ancestry men, 5,829 European ancestry individuals, 10,500 African American/Afro-Caribbean ancestry women, 2,706 African American/Afro-Caribbean ancestry men, 1,030 Indian Asian ancestry women, 7,648 Indian Asian ancestry men, 1,793 Filipino ancestry women, 2,944 Hispanic/Latino ancestry women, 1,764 Hispanic/Latino ancestry men	21,496 European ancestry women, 24,385 European ancestry men, 118,364 European ancestry individuals, 2,326 African American/Afro-Caribbean ancestry women, 855 African American/Afro-Caribbean ancestry men	20p12.3	BMP2	CASC20 - LINC01713	ENSG00000229876	ENSG00000228482		114268	88353	rs979012-T	rs979012	0	979012	intergenic_variant	1	0.3522	5E-8	7.30103		0.0201	[0.013-0.027] unit increase	Affymetrix, Illumina, Perlegen [up to 2800000] (imputed)	N
31	rs2876034	3.26388e-08	20	6623374	rs979012	NA	Waist circumference adjusted for body mass index	42965	28448500	Graff M	42852	PLoS Genet	www.ncbi.nlm.nih.gov/pubmed/28448500	Genome-wide physical activity interactions in adiposity - A meta-analysis of 200,452 adults.	2,518 African American women, 85,730 European ancestry women, 1,773 Filipino ancestry women, 1,030 Indian ancestry women, 1,457 African American men, 54,792 European ancestry men, 7,648 Indian ancestry men, 5,527 European ancestry individuals	6,244 African American women, 17,531 European ancestry women, 329 African American men, 19,956 European ancestry men	20p12.3	LOC149844, BMP2	CASC20 - LINC01713	ENSG00000229876	ENSG00000228482		114268	88353	rs979012-T	rs979012	0	979012	intergenic_variant	1	0.3493	3E-10	9.52288	(EA)	0.0248	[0.017-0.032] cm increase	Affymetrix, Illumina, Perlegen [~ 2500000] (imputed)	N
31	rs2876034	3.26388e-08	20	6623374	rs979012	NA	Waist-to-hip ratio adjusted for body mass index	42404	25673412	Shungin D	42047	Nature	www.ncbi.nlm.nih.gov/pubmed/25673412	New genetic loci link adipose and insulin biology to body fat distribution.	up to 56,910 European ancestry men, up to 86,570 European ancestry women	up to 36,570 European ancestry men, 30,172 European ancestry women, 915 Filipino ancestry men, 735 Filipino ancestry women, 2,351 African American/Afro-Caribbean ancestry men, 6,258 African American/Afro-Caribbean ancestry women, 2,285 South Asian ancestry men, 506 South Asian ancestry women, 195 Seychellois ancestry men, 266 Seychellois ancestry women	20p12.3	BMP2	CASC20 - LINC01713	ENSG00000229876	ENSG00000228482		114268	88353	rs979012-T	rs979012	0	979012	intergenic_variant	1	0.3453	1E-7	7	(EA, women)	0.0255	[0.016-0.035] unit increase	Affymetrix, Illumina, Perlegen [up to 2542447] (imputed)	N
31	rs2876034	3.26388e-08	20	6623374	rs979012	NA	Waist-to-hip ratio adjusted for body mass index	42404	25673412	Shungin D	42047	Nature	www.ncbi.nlm.nih.gov/pubmed/25673412	New genetic loci link adipose and insulin biology to body fat distribution.	up to 56,910 European ancestry men, up to 86,570 European ancestry women	up to 36,570 European ancestry men, 30,172 European ancestry women, 915 Filipino ancestry men, 735 Filipino ancestry women, 2,351 African American/Afro-Caribbean ancestry men, 6,258 African American/Afro-Caribbean ancestry women, 2,285 South Asian ancestry men, 506 South Asian ancestry women, 195 Seychellois ancestry men, 266 Seychellois ancestry women	20p12.3	BMP2	CASC20 - LINC01713	ENSG00000229876	ENSG00000228482		114268	88353	rs979012-T	rs979012	0	979012	intergenic_variant	1	0.3396	7E-8	7.1549	(EA, men)	0.0284	[0.018-0.039] unit increase	Affymetrix, Illumina, Perlegen [up to 2542447] (imputed)	N
31	rs2876034	3.26388e-08	20	6623374	rs979012	NA	Waist-to-hip ratio adjusted for body mass index	42404	25673412	Shungin D	42047	Nature	www.ncbi.nlm.nih.gov/pubmed/25673412	New genetic loci link adipose and insulin biology to body fat distribution.	up to 56,910 European ancestry men, up to 86,570 European ancestry women	up to 36,570 European ancestry men, 30,172 European ancestry women, 915 Filipino ancestry men, 735 Filipino ancestry women, 2,351 African American/Afro-Caribbean ancestry men, 6,258 African American/Afro-Caribbean ancestry women, 2,285 South Asian ancestry men, 506 South Asian ancestry women, 195 Seychellois ancestry men, 266 Seychellois ancestry women	20p12.3	BMP2	CASC20 - LINC01713	ENSG00000229876	ENSG00000228482		114268	88353	rs979012-T	rs979012	0	979012	intergenic_variant	1	0.3425	3E-14	13.5229	(EA)	0.0273	[0.02-0.034] unit increase	Affymetrix, Illumina, Perlegen [up to 2542447] (imputed)	N
31	rs2876034	3.26388e-08	20	6623374	rs979012	NA	Waist-to-hip ratio adjusted for body mass index	42404	25673412	Shungin D	42047	Nature	www.ncbi.nlm.nih.gov/pubmed/25673412	New genetic loci link adipose and insulin biology to body fat distribution.	up to 56,910 European ancestry men, up to 86,570 European ancestry women	up to 36,570 European ancestry men, 30,172 European ancestry women, 915 Filipino ancestry men, 735 Filipino ancestry women, 2,351 African American/Afro-Caribbean ancestry men, 6,258 African American/Afro-Caribbean ancestry women, 2,285 South Asian ancestry men, 506 South Asian ancestry women, 195 Seychellois ancestry men, 266 Seychellois ancestry women	20p12.3	BMP2	CASC20 - LINC01713	ENSG00000229876	ENSG00000228482		114268	88353	rs979012-T	rs979012	0	979012	intergenic_variant	1	0.3413	3E-8	7.52288	(men)	0.0282	[0.018-0.038] unit increase	Affymetrix, Illumina, Perlegen [up to 2542447] (imputed)	N
31	rs2876034	3.26388e-08	20	6623374	rs979012	NA	Waist-to-hip ratio adjusted for body mass index	42404	25673412	Shungin D	42047	Nature	www.ncbi.nlm.nih.gov/pubmed/25673412	New genetic loci link adipose and insulin biology to body fat distribution.	up to 56,910 European ancestry men, up to 86,570 European ancestry women	up to 36,570 European ancestry men, 30,172 European ancestry women, 915 Filipino ancestry men, 735 Filipino ancestry women, 2,351 African American/Afro-Caribbean ancestry men, 6,258 African American/Afro-Caribbean ancestry women, 2,285 South Asian ancestry men, 506 South Asian ancestry women, 195 Seychellois ancestry men, 266 Seychellois ancestry women	20p12.3	BMP2	CASC20 - LINC01713	ENSG00000229876	ENSG00000228482		114268	88353	rs979012-T	rs979012	0	979012	intergenic_variant	1	0.3443	2E-7	6.69897	(women)	0.0245	[0.015-0.034] unit increase	Affymetrix, Illumina, Perlegen [up to 2542447] (imputed)	N
31	rs2876034	3.26388e-08	20	6623374	rs979012	NA	Waist-to-hip ratio adjusted for body mass index	42404	25673412	Shungin D	42047	Nature	www.ncbi.nlm.nih.gov/pubmed/25673412	New genetic loci link adipose and insulin biology to body fat distribution.	up to 56,910 European ancestry men, up to 86,570 European ancestry women	up to 36,570 European ancestry men, 30,172 European ancestry women, 915 Filipino ancestry men, 735 Filipino ancestry women, 2,351 African American/Afro-Caribbean ancestry men, 6,258 African American/Afro-Caribbean ancestry women, 2,285 South Asian ancestry men, 506 South Asian ancestry women, 195 Seychellois ancestry men, 266 Seychellois ancestry women	20p12.3	BMP2	CASC20 - LINC01713	ENSG00000229876	ENSG00000228482		114268	88353	rs979012-T	rs979012	0	979012	intergenic_variant	1	0.3426	3E-14	13.5229		0.0266	[0.02-0.033] unit increase	Affymetrix, Illumina, Perlegen [up to 2542447] (imputed)	N
31	rs2876034	3.26388e-08	20	6623374	rs979012	NA	Waist circumference adjusted for BMI in active individuals	42965	28448500	Graff M	42852	PLoS Genet	www.ncbi.nlm.nih.gov/pubmed/28448500	Genome-wide physical activity interactions in adiposity - A meta-analysis of 200,452 adults.	1,957 African American women, 1,773 Filipino ancestry women, 305 Indian ancestry women, 67,139 European ancestry women, 1,206 African American men, 2,029 Indian ancestry men, 43,100 European ancestry men, at least 4,819 European ancestry individuals	4,807 African American women, 12,347 European ancestry women, 265 African American men, 14,540 European ancestry men	20p12.3	LOC149844, BMP2	CASC20 - LINC01713	ENSG00000229876	ENSG00000228482		114268	88353	rs979012-T	rs979012	0	979012	intergenic_variant	1	0.3493	7E-8	7.1549	(EA)	0.0243	[0.015-0.033] cm increase	Affymetrix, Illumina, Perlegen [~ 2500000] (imputed)	N
31	rs2876034	3.26388e-08	20	6623374	rs979012	NA	Waist circumference adjusted for BMI (joint analysis main effects and physical activity interaction)	42965	28448500	Graff M	42852	PLoS Genet	www.ncbi.nlm.nih.gov/pubmed/28448500	Genome-wide physical activity interactions in adiposity - A meta-analysis of 200,452 adults.	2,518 African American women, 85,730 European ancestry women, 1,773 Filipino ancestry women, 1,030 Indian ancestry women, 1,457 African American men, 54,792 European ancestry men, 7,648 Indian ancestry men, 5,527 European ancestry individuals	6,244 African American women, 17,531 European ancestry women, 329 African American men, 19,956 European ancestry men	20p12.3	LOC149844, BMP2	CASC20 - LINC01713	ENSG00000229876	ENSG00000228482		114268	88353	rs979012-?	rs979012	0	979012	intergenic_variant	1	0.3493	3E-9	8.52288	(EA)	NA		Affymetrix, Illumina, Perlegen [~ 2500000] (imputed)	N
31	rs2876034	3.26388e-08	20	6623374	rs979012	NA	Waist-to-hip ratio adjusted for BMI	43773	30239722	Pulit SL	43357	Hum Mol Genet	www.ncbi.nlm.nih.gov/pubmed/30239722	Meta-analysis of genome-wide association studies for body fat distribution in 694,649 individuals of European ancestry.	379,501 European ancestry female individuals	NA	20p12.3	NR	CASC20 - LINC01713	ENSG00000229876	ENSG00000228482		114268	88353	rs979012-T	rs979012	0	979012	intergenic_variant	1	0.3637	4E-43	42.3979		0.0246	[0.021-0.028] unit increase	NR [~ 27400000] (imputed)	N
31	rs2876034	3.26388e-08	20	6623374	rs979012	NA	Body mass index (MTAG)	44907	36376304	Koskeridis F	44879	Nat Commun	www.ncbi.nlm.nih.gov/pubmed/36376304	Pleiotropic genetic architecture and novel loci for C-reactive protein levels.	694,649 European ancestry individuals	NA	20p12.3		CASC20 - LINC01713	ENSG00000229876	ENSG00000228482		114268	88353	rs979012-T	rs979012	0	979012	intergenic_variant	1	NR	2E-27	26.699		0.01809	[0.015-0.021] unit decrease	NR [6206408] (imputed)	N
31	rs2876034	3.26388e-08	20	6623374	rs979012	NA	Fasting insulin	44357	34059833	Chen J	44347	Nat Genet	www.ncbi.nlm.nih.gov/pubmed/34059833	The trans-ancestral genomic architecture of glycemic traits.	151,013 European ancestry individuals	NA	20p12.3	CASC20	CASC20 - LINC01713	ENSG00000229876	ENSG00000228482		114268	88353	rs979012-T	rs979012	0	979012	intergenic_variant	1	0.3351	5E-7	6.30103		0.0108	[0.0069-0.0147] unit increase	Affymetrix, Illumina [32635793] (imputed)	N
31	rs2876034	3.26388e-08	20	6623374	rs979012	NA	Height	44966	36224396	Yengo L	44846	Nature	www.ncbi.nlm.nih.gov/pubmed/36224396	A saturated map of common genetic variants associated with human height.	293,593 African ancestry individuals	NA	20p12.3		CASC20 - LINC01713	ENSG00000229876	ENSG00000228482		114268	88353	rs979012-T	rs979012	0	979012	intergenic_variant	1	0.32571	7E-25	24.1549		0.03329	[0.027-0.04] unit increase	Affymetrix, Illumina [1385132] (imputed)	N
31	rs2876034	3.26388e-08	20	6623374	rs979012	NA	Height	44966	36224396	Yengo L	44846	Nature	www.ncbi.nlm.nih.gov/pubmed/36224396	A saturated map of common genetic variants associated with human height.	472,730 East Asian ancestry individuals	NA	20p12.3		CASC20 - LINC01713	ENSG00000229876	ENSG00000228482		114268	88353	rs979012-T	rs979012	0	979012	intergenic_variant	1	0.0975	1E-31	31		0.0464	[0.039-0.054] unit increase	Affymetrix, Illumina [1385132] (imputed)	N
31	rs2876034	3.26388e-08	20	6626075	rs12481480	NA	Waist circumference adjusted for body mass index	44432	34021172	Christakoudi S	44337	Sci Rep	www.ncbi.nlm.nih.gov/pubmed/34021172	GWAS of allometric body-shape indices in UK Biobank identifies loci suggesting associations with morphogenesis, organogenesis, adrenal cell renewal and cancer.	219,872 British ancestry women	NA	20p12.3	RP5-859D4.3	NA - LINC01713		ENSG00000228482		NA	85652	rs12481480-T	rs12481480	0	12481480	regulatory_region_variant	1	NR	8E-13	12.0969		0.0204684	[0.015-0.026] unit decrease	Affymetrix [321114] (imputed)	N
31	rs2876034	3.26388e-08	20	6626075	rs12481480	NA	A body shape index	44432	34021172	Christakoudi S	44337	Sci Rep	www.ncbi.nlm.nih.gov/pubmed/34021172	GWAS of allometric body-shape indices in UK Biobank identifies loci suggesting associations with morphogenesis, organogenesis, adrenal cell renewal and cancer.	186,825 British ancestry men	NA	20p12.3	RP5-859D4.3	NA - LINC01713		ENSG00000228482		NA	85652	rs12481480-T	rs12481480	0	12481480	regulatory_region_variant	1	NR	3E-14	13.5229		0.0236265	[0.018-0.03] unit decrease	Affymetrix [323858] (imputed)	N
31	rs2876034	3.26388e-08	20	6626075	rs12481480	NA	Waist-to-hip ratio adjusted for BMI	44432	34021172	Christakoudi S	44337	Sci Rep	www.ncbi.nlm.nih.gov/pubmed/34021172	GWAS of allometric body-shape indices in UK Biobank identifies loci suggesting associations with morphogenesis, organogenesis, adrenal cell renewal and cancer.	186,825 British ancestry men	NA	20p12.3	RP5-859D4.3	NA - LINC01713		ENSG00000228482		NA	85652	rs12481480-T	rs12481480	0	12481480	regulatory_region_variant	1	NR	3E-18	17.5229		0.0272809	[0.021-0.033] unit decrease	Affymetrix [323858] (imputed)	N
31	rs2876034	3.26388e-08	20	6626075	rs12481480	NA	Waist-hip index	44432	34021172	Christakoudi S	44337	Sci Rep	www.ncbi.nlm.nih.gov/pubmed/34021172	GWAS of allometric body-shape indices in UK Biobank identifies loci suggesting associations with morphogenesis, organogenesis, adrenal cell renewal and cancer.	186,825 British ancestry men	NA	20p12.3	RP5-859D4.3	NA - LINC01713		ENSG00000228482		NA	85652	rs12481480-T	rs12481480	0	12481480	regulatory_region_variant	1	NR	4E-22	21.3979		0.0303061	[0.024-0.036] unit decrease	Affymetrix [127266] (imputed)	N
31	rs2876034	3.26388e-08	20	6626075	rs12481480	NA	Waist circumference adjusted for body mass index	44432	34021172	Christakoudi S	44337	Sci Rep	www.ncbi.nlm.nih.gov/pubmed/34021172	GWAS of allometric body-shape indices in UK Biobank identifies loci suggesting associations with morphogenesis, organogenesis, adrenal cell renewal and cancer.	186,825 British ancestry men	NA	20p12.3	RP5-859D4.3	NA - LINC01713		ENSG00000228482		NA	85652	rs12481480-T	rs12481480	0	12481480	regulatory_region_variant	1	NR	6E-29	28.2218		0.0345756	[0.029-0.041] unit decrease	Affymetrix [321114] (imputed)	N
31	rs2876034	3.26388e-08	20	6626140	rs2145271	NA	Waist-to-hip ratio adjusted for BMI	43938	31669095	Zhu Z	43762	J Allergy Clin Immunol	www.ncbi.nlm.nih.gov/pubmed/31669095	Shared Genetic and Experimental Links between Obesity-Related Traits and Asthma Subtypes in UK Biobank.	457,690 European ancestry individuals	NA	20p12.3	NR	CASC20 - LINC01713	ENSG00000229876	ENSG00000228482		117034	85587	rs2145271-?	rs2145271	0	2145271	regulatory_region_variant	1	NR	3E-31	30.5229		NA		Affymetrix [~ 8270000] (imputed)	N
31	rs2876034	3.26388e-08	20	6626140	rs2145271	NA	Waist-hip ratio	43504	30595370	Kichaev G	43461	Am J Hum Genet	www.ncbi.nlm.nih.gov/pubmed/30595370	Leveraging Polygenic Functional Enrichment to Improve GWAS Power.	approximately 458,000 European ancestry individuals	NA	20p12.3		CASC20 - LINC01713	ENSG00000229876	ENSG00000228482		117034	85587	rs2145271-?	rs2145271	0	2145271	regulatory_region_variant	1	NR	5E-35	34.301		NA		NR [~ 8900000] (imputed)	N
31	rs2876034	3.26388e-08	20	6626140	rs2145271	NA	A body shape index	44432	34021172	Christakoudi S	44337	Sci Rep	www.ncbi.nlm.nih.gov/pubmed/34021172	GWAS of allometric body-shape indices in UK Biobank identifies loci suggesting associations with morphogenesis, organogenesis, adrenal cell renewal and cancer.	186,825 British ancestry men	NA	20p12.3	RP5-859D4.3	CASC20 - LINC01713	ENSG00000229876	ENSG00000228482		117034	85587	rs2145271-T	rs2145271	0	2145271	regulatory_region_variant	1	NR	2E-17	16.699		0.0274067	[0.021-0.034] unit increase	Affymetrix [323858] (imputed)	N
31	rs2876034	3.26388e-08	20	6626140	rs2145271	NA	Waist-to-hip ratio adjusted for BMI	44432	34021172	Christakoudi S	44337	Sci Rep	www.ncbi.nlm.nih.gov/pubmed/34021172	GWAS of allometric body-shape indices in UK Biobank identifies loci suggesting associations with morphogenesis, organogenesis, adrenal cell renewal and cancer.	186,825 British ancestry men	NA	20p12.3	RP5-859D4.3	CASC20 - LINC01713	ENSG00000229876	ENSG00000228482		117034	85587	rs2145271-T	rs2145271	0	2145271	regulatory_region_variant	1	NR	3E-24	23.5229		0.0331009	[0.027-0.039] unit increase	Affymetrix [323858] (imputed)	N
31	rs2876034	3.26388e-08	20	6626140	rs2145271	NA	Waist-hip index	44432	34021172	Christakoudi S	44337	Sci Rep	www.ncbi.nlm.nih.gov/pubmed/34021172	GWAS of allometric body-shape indices in UK Biobank identifies loci suggesting associations with morphogenesis, organogenesis, adrenal cell renewal and cancer.	186,825 British ancestry men	NA	20p12.3	RP5-859D4.3	CASC20 - LINC01713	ENSG00000229876	ENSG00000228482		117034	85587	rs2145271-T	rs2145271	0	2145271	regulatory_region_variant	1	NR	1E-29	29		0.0368201	[0.03-0.043] unit increase	Affymetrix [127266] (imputed)	N
31	rs2876034	3.26388e-08	20	6626140	rs2145271	NA	Waist circumference adjusted for body mass index	44432	34021172	Christakoudi S	44337	Sci Rep	www.ncbi.nlm.nih.gov/pubmed/34021172	GWAS of allometric body-shape indices in UK Biobank identifies loci suggesting associations with morphogenesis, organogenesis, adrenal cell renewal and cancer.	186,825 British ancestry men	NA	20p12.3	RP5-859D4.3	CASC20 - LINC01713	ENSG00000229876	ENSG00000228482		117034	85587	rs2145271-T	rs2145271	0	2145271	regulatory_region_variant	1	NR	1E-38	38		0.0418394	[0.036-0.048] unit increase	Affymetrix [321114] (imputed)	N
31	rs2876034	3.26388e-08	20	6626140	rs2145271	NA	Waist-hip index	44432	34021172	Christakoudi S	44337	Sci Rep	www.ncbi.nlm.nih.gov/pubmed/34021172	GWAS of allometric body-shape indices in UK Biobank identifies loci suggesting associations with morphogenesis, organogenesis, adrenal cell renewal and cancer.	219,872 British ancestry women	NA	20p12.3	RP5-859D4.3	CASC20 - LINC01713	ENSG00000229876	ENSG00000228482		117034	85587	rs2145271-T	rs2145271	0	2145271	regulatory_region_variant	1	NR	1E-11	11		0.0199113	[0.014-0.026] unit increase	Affymetrix [319769] (imputed)	N
31	rs2876034	3.26388e-08	20	6626140	rs2145271	NA	Waist-to-hip ratio adjusted for BMI	44432	34021172	Christakoudi S	44337	Sci Rep	www.ncbi.nlm.nih.gov/pubmed/34021172	GWAS of allometric body-shape indices in UK Biobank identifies loci suggesting associations with morphogenesis, organogenesis, adrenal cell renewal and cancer.	219,872 British ancestry women	NA	20p12.3	RP5-859D4.3	CASC20 - LINC01713	ENSG00000229876	ENSG00000228482		117034	85587	rs2145271-T	rs2145271	0	2145271	regulatory_region_variant	1	NR	2E-9	8.69897		0.0175846	[0.012-0.023] unit increase	Affymetrix [319769] (imputed)	N
31	rs2876034	3.26388e-08	20	6626218	rs2145272	NA	Waist-to-hip ratio adjusted for BMI	43730	30575882	Lotta LA	43435	JAMA	www.ncbi.nlm.nih.gov/pubmed/30575882	Association of Genetic Variants Related to Gluteofemoral vs Abdominal Fat Distribution With Type 2 Diabetes, Coronary Disease, and Cardiovascular Risk Factors.	660,648 European ancestry individuals	NA	20p12.3	NR	CASC20 - LINC01713	ENSG00000229876	ENSG00000228482		117112	85509	rs2145272-G	rs2145272	0	2145272	regulatory_region_variant	1	0.36	2E-45	44.699		0.026	[0.022-0.03] unit increase	Affymetrix [2446094] (imputed)	N
31	rs2876034	3.26388e-08	20	6626218	rs2145272	NA	Waist-hip ratio	43730	30575882	Lotta LA	43435	JAMA	www.ncbi.nlm.nih.gov/pubmed/30575882	Association of Genetic Variants Related to Gluteofemoral vs Abdominal Fat Distribution With Type 2 Diabetes, Coronary Disease, and Cardiovascular Risk Factors.	663,598 European ancestry individuals	NA	20p12.3	NR	CASC20 - LINC01713	ENSG00000229876	ENSG00000228482		117112	85509	rs2145272-G	rs2145272	0	2145272	regulatory_region_variant	1	0.36	5E-8	7.30103		NA		Affymetrix [2446094] (imputed)	N
31	rs2876034	3.26388e-08	20	6626218	rs2145272	NA	Peak expiratory flow	43551	30804560	Shrine N	43521	Nat Genet	www.ncbi.nlm.nih.gov/pubmed/30804560	New genetic signals for lung function highlight pathways and chronic obstructive pulmonary disease associations across multiple ancestries.	321,047 European ancestry individuals	24,218 European ancestry individuals	20p12.3	BMP2	CASC20 - LINC01713	ENSG00000229876	ENSG00000228482		117112	85509	rs2145272-A	rs2145272	0	2145272	regulatory_region_variant	1	0.6376	1E-9	9		0.0159	[0.011-0.021] unit increase	Affymetrix [19819130] (imputed)	N
31	rs2876034	3.26388e-08	20	6626218	rs2145272	NA	FEV1	43551	30804560	Shrine N	43521	Nat Genet	www.ncbi.nlm.nih.gov/pubmed/30804560	New genetic signals for lung function highlight pathways and chronic obstructive pulmonary disease associations across multiple ancestries.	321,047 European ancestry individuals	79,005 European ancestry individuals	20p12.3	BMP2	CASC20 - LINC01713	ENSG00000229876	ENSG00000228482		117112	85509	rs2145272-A	rs2145272	0	2145272	regulatory_region_variant	1	0.6376	5E-17	16.301		0.0203	[0.016-0.025] unit increase	Affymetrix [19819130] (imputed)	N
31	rs2876034	3.26388e-08	20	6626218	rs2145272	NA	Lung function (FVC)	43551	30804560	Shrine N	43521	Nat Genet	www.ncbi.nlm.nih.gov/pubmed/30804560	New genetic signals for lung function highlight pathways and chronic obstructive pulmonary disease associations across multiple ancestries.	321,047 European ancestry individuals	79,005 European ancestry individuals	20p12.3	BMP2	CASC20 - LINC01713	ENSG00000229876	ENSG00000228482		117112	85509	rs2145272-A	rs2145272	0	2145272	regulatory_region_variant	1	0.6376	1E-26	26		0.0259	[0.021-0.031] unit increase	Affymetrix [19819130] (imputed)	N
31	rs2876034	3.26388e-08	20	6626218	rs2145272	NA	Waist-to-hip ratio adjusted for BMI	43773	30239722	Pulit SL	43357	Hum Mol Genet	www.ncbi.nlm.nih.gov/pubmed/30239722	Meta-analysis of genome-wide association studies for body fat distribution in 694,649 individuals of European ancestry.	315,284 European ancestry male individuals	NA	20p12.3	NR	CASC20 - LINC01713	ENSG00000229876	ENSG00000228482		117112	85509	rs2145272-A	rs2145272	0	2145272	regulatory_region_variant	1	0.6367	4E-43	42.3979		0.0247	[0.021-0.028] unit decrease	NR [~ 27400000] (imputed)	N
31	rs2876034	3.26388e-08	20	6626218	rs2145272	NA	Height	41206	20881960	Lango Allen H	40450	Nature	www.ncbi.nlm.nih.gov/pubmed/20881960	Hundreds of variants clustered in genomic loci and biological pathways affect human height.	133,653 European ancestry individuals	50,074 European ancestry individuals	20p12.3	BMP2	CASC20 - LINC01713	ENSG00000229876	ENSG00000228482		117112	85509	rs2145272-A	rs2145272	0	2145272	regulatory_region_variant	1	0.65	2E-24	23.699		0.039	[NR] unit decrease	Affymetrix, Illumina [2834208] (imputed)	N
31	rs2876034	3.26388e-08	20	6626218	rs2145272	NA	Height	42200	25429064	He M	41969	Hum Mol Genet	www.ncbi.nlm.nih.gov/pubmed/25429064	Meta-analysis of genome-wide association studies of adult height in East Asians identifies 17 novel loci.	36,227 East Asian ancestry individuals	57,699 East Asian ancestry individuals	20p12.3	BMP2	CASC20 - LINC01713	ENSG00000229876	ENSG00000228482		117112	85509	rs2145272-A	rs2145272	0	2145272	regulatory_region_variant	1	0.88	9E-15	14.0458		0.063	[0.041-0.085] unit decrease	Affymetrix, Illumina [2704730] (imputed)	N
31	rs2876034	3.26388e-08	20	6626218	rs2145272	NA	Waist-to-hip ratio adjusted for BMI (joint analysis for main effect and physical activity interaction)	42965	28448500	Graff M	42852	PLoS Genet	www.ncbi.nlm.nih.gov/pubmed/28448500	Genome-wide physical activity interactions in adiposity - A meta-analysis of 200,452 adults.	2,518 African American women, 83,707 European ancestry women, 1,773 Filipino ancestry women, 1,030 Indian ancestry women, 1,457 African American men, 52,993 European ancestry men, 7,648 Indian ancestry men, 5,527 European ancestry individuals	6,244 African American women, 17,531 European ancestry women, 329 African American men, 19,956 European ancestry men	20p12.3	BMP2	CASC20 - LINC01713	ENSG00000229876	ENSG00000228482		117112	85509	rs2145272-?	rs2145272	0	2145272	regulatory_region_variant	1	0.34830000000000005	4E-6	5.39794	(EA, women)	NA		Affymetrix, Illumina, Perlegen [~ 2500000] (imputed)	N
31	rs2876034	3.26388e-08	20	6626218	rs2145272	NA	Waist-to-hip ratio adjusted for BMI (joint analysis for main effect and physical activity interaction)	42965	28448500	Graff M	42852	PLoS Genet	www.ncbi.nlm.nih.gov/pubmed/28448500	Genome-wide physical activity interactions in adiposity - A meta-analysis of 200,452 adults.	2,518 African American women, 83,707 European ancestry women, 1,773 Filipino ancestry women, 1,030 Indian ancestry women, 1,457 African American men, 52,993 European ancestry men, 7,648 Indian ancestry men, 5,527 European ancestry individuals	6,244 African American women, 17,531 European ancestry women, 329 African American men, 19,956 European ancestry men	20p12.3	BMP2	CASC20 - LINC01713	ENSG00000229876	ENSG00000228482		117112	85509	rs2145272-?	rs2145272	0	2145272	regulatory_region_variant	1	0.34830000000000005	8E-8	7.09691	(EA)	NA		Affymetrix, Illumina, Perlegen [~ 2500000] (imputed)	N
31	rs2876034	3.26388e-08	20	6626218	rs2145272	NA	Waist-to-hip ratio adjusted for body mass index	42969	28448500	Graff M	42852	PLoS Genet	www.ncbi.nlm.nih.gov/pubmed/28448500	Genome-wide physical activity interactions in adiposity - A meta-analysis of 200,452 adults.	2,518 African American women, 83,707 European ancestry women, 1,773 Filipino ancestry women, 1,030 Indian ancestry women, 1,457 African American men, 52,993 European ancestry men, 7,648 Indian ancestry men, 5,527 European ancestry individuals	6,244 African American women, 17,531 European ancestry women, 329 African American men, 19,956 European ancestry men	20p12.3	BMP2	CASC20 - LINC01713	ENSG00000229876	ENSG00000228482		117112	85509	rs2145272-G	rs2145272	0	2145272	regulatory_region_variant	1	0.3483	1E-6	6	(EA, women)	0.026	[0.016-0.036] unit increase	Affymetrix, Illumina, Perlegen [~ 2500000] (imputed)	N
31	rs2876034	3.26388e-08	20	6626218	rs2145272	NA	Waist-to-hip ratio adjusted for body mass index	42969	28448500	Graff M	42852	PLoS Genet	www.ncbi.nlm.nih.gov/pubmed/28448500	Genome-wide physical activity interactions in adiposity - A meta-analysis of 200,452 adults.	2,518 African American women, 83,707 European ancestry women, 1,773 Filipino ancestry women, 1,030 Indian ancestry women, 1,457 African American men, 52,993 European ancestry men, 7,648 Indian ancestry men, 5,527 European ancestry individuals	6,244 African American women, 17,531 European ancestry women, 329 African American men, 19,956 European ancestry men	20p12.3	BMP2	CASC20 - LINC01713	ENSG00000229876	ENSG00000228482		117112	85509	rs2145272-G	rs2145272	0	2145272	regulatory_region_variant	1	0.3483	3E-8	7.52288	(EA)	0.0231	[0.015-0.031] unit increase	Affymetrix, Illumina, Perlegen [~ 2500000] (imputed)	N
31	rs2876034	3.26388e-08	20	6626218	rs2145272	NA	Height	43648	31217584	Wojcik GL	43635	Nature	www.ncbi.nlm.nih.gov/pubmed/31217584	Genetic analyses of diverse populations improves discovery for complex traits.	17,286 African American individuals, 22,192 Hispanic/Latino individuals, 4,680 Asian ancestry individuals, 3,939 Native Hawaiian ancestry individuals, 647 Native American ancestry individuals, 1,052 individuals	NA	20p12.3	NR	CASC20 - LINC01713	ENSG00000229876	ENSG00000228482		117112	85509	rs2145272-?	rs2145272	0	2145272	regulatory_region_variant	1	NR	3E-8	7.52288		0.0358164	[0.023-0.049] unit decrease	Illumina [34656550] (imputed)	N
31	rs2876034	3.26388e-08	20	6626218	rs2145272	NA	Body mass index	43371	30108127	Hoffmann TJ	43326	Genetics	www.ncbi.nlm.nih.gov/pubmed/30108127	A Large Multi-ethnic Genome-Wide Association Study of Adult Body Mass Index Identifies Novel Loci.	315,347 European ancestry individuals, 8,322 Hispanic/Latino individuals, 7,290 East Asian ancestry individuals, 3,069 African American individuals, 459 South Asian ancestry individuals	431,743 European ancestry individuals, 9,275 South Asian ancestry individuals, 8,261 African British individuals, 1,822 East Asian ancestry individuals, 7,620 individuals	20p12.3	NR	CASC20 - LINC01713	ENSG00000229876	ENSG00000228482		117112	85509	rs2145272-G	rs2145272	0	2145272	regulatory_region_variant	1	NR	6E-11	10.2218		0.018	[NR] unit decrease	Affymetrix [at least 28613428] (imputed)	N
31	rs2876034	3.26388e-08	20	6632901	rs6140050	NA	Sitting height ratio	42410	25865494	Chan Y	42103	Am J Hum Genet	www.ncbi.nlm.nih.gov/pubmed/25865494	Genome-wide Analysis of Body Proportion Classifies Height-Associated Variants by Mechanism of Action and Implicates Genes Important for Skeletal Development.	3,545 African American individuals, 12,965 European ancestry women, 8,625 European ancestry men	NA	20p12.3	NR	NA - LINC01713		ENSG00000228482		NA	78826	rs6140050-C	rs6140050	0	6140050	intergenic_variant	1	0.363	5E-6	5.30103	(EA)	0.047	[0.027-0.067] unit decrease	Affymetrix, Illumina [up to 10250422] (imputed)	N
31	rs2876034	3.26388e-08	20	6632901	rs6140050	NA	Lung function (FVC)	42902	28166213	Wain LV	42772	Nat Genet	www.ncbi.nlm.nih.gov/pubmed/28166213	Genome-wide association analyses for lung function and chronic obstructive pulmonary disease identify new loci and potential druggable targets.	48,943 European ancestry individuals.	57,176 European ancestry individuals, 38,199 individuals.	20p12.3	CASC20, BMP2	NA - LINC01713		ENSG00000228482		NA	78826	rs6140050-A	rs6140050	0	6140050	intergenic_variant	1	0.6334	6E-14	13.2218		0.031	[0.023-0.039] unit increase	Affymetrix [27624732] (imputed)	N
31	rs2876034	3.26388e-08	20	6634566	rs6038571	NA	Multi-trait sex score	45103	37277458	Vosberg DE	45082	Sci Rep	www.ncbi.nlm.nih.gov/pubmed/37277458	The genetics of a "femaleness/maleness" score in cardiometabolic traits in the UK biobank.	141,980 European ancestry males	NA	20p12.3		CASC20 - LINC01713	ENSG00000229876	ENSG00000228482		125460	77161	rs6038571-?	rs6038571	0	6038571	intergenic_variant	1	NR	5E-12	11.301		NA		Affymetrix [8644321] (imputed)	N
31	rs2876034	3.26388e-08	20	6634895	rs2206925	NA	Adult body size	44222	32376654	Richardson TG	43957	BMJ	www.ncbi.nlm.nih.gov/pubmed/32376654	Use of genetic variation to separate the effects of early and later life adiposity on disease risk: mendelian randomisation study.	453,169 European ancestry individuals		20p12.3	BMP2	CASC20 - LINC01713	ENSG00000229876	ENSG00000228482		125789	76832	rs2206925-T	rs2206925	0	2206925	intergenic_variant	1	0.364264	2E-16	15.699		0.0117606	[0.009-0.0146] unit decrease	Affymetrix [12370749]	N
31	rs2876034	3.26388e-08	20	6635266	rs6054427	NA	Waist circumference adjusted for body mass index	43938	31669095	Zhu Z	43762	J Allergy Clin Immunol	www.ncbi.nlm.nih.gov/pubmed/31669095	Shared Genetic and Experimental Links between Obesity-Related Traits and Asthma Subtypes in UK Biobank.	457,690 European ancestry individuals	NA	20p12.3	NR	CASC20 - LINC01713	ENSG00000229876	ENSG00000228482		126160	76461	rs6054427-?	rs6054427	0	6054427	regulatory_region_variant	1	NR	1E-61	61		NA		Affymetrix [~ 8270000] (imputed)	N
31	rs2876034	3.26388e-08	20	6635266	rs6054427	NA	Snoring	43900	32060260	Campos AI	43875	Nat Commun	www.ncbi.nlm.nih.gov/pubmed/32060260	Insights into the aetiology of snoring from observational and genetic investigations in the UK Biobank.	61,792 British ancestry female cases, 156,554 British ancestry female controls	NA	20p12.3	NR	CASC20 - LINC01713	ENSG00000229876	ENSG00000228482		126160	76461	rs6054427-G	rs6054427	0	6054427	regulatory_region_variant	1	NR	6E-7	6.22185		0.007	[0.0043-0.0097] unit decrease	NR [11010159] (imputed)	N
31	rs2876034	3.26388e-08	20	6635266	rs6054427	NA	Snoring	43900	32060260	Campos AI	43875	Nat Commun	www.ncbi.nlm.nih.gov/pubmed/32060260	Insights into the aetiology of snoring from observational and genetic investigations in the UK Biobank.	152,302 British ancestry cases, 256,015 British ancestry controls	NA	20p12.3	NR	CASC20 - LINC01713	ENSG00000229876	ENSG00000228482		126160	76461	rs6054427-G	rs6054427	0	6054427	regulatory_region_variant	1	NR	4E-9	8.39794		0.00631646	[0.0042-0.0084] unit decrease	NR [11010159] (imputed)	N
31	rs2876034	3.26388e-08	20	6635266	rs6054427	NA	Waist circumference adjusted for body mass index	44432	34021172	Christakoudi S	44337	Sci Rep	www.ncbi.nlm.nih.gov/pubmed/34021172	GWAS of allometric body-shape indices in UK Biobank identifies loci suggesting associations with morphogenesis, organogenesis, adrenal cell renewal and cancer.	219,872 British ancestry women	NA	20p12.3	RP5-859D4.3	CASC20 - LINC01713	ENSG00000229876	ENSG00000228482		126160	76461	rs6054427-G	rs6054427	0	6054427	regulatory_region_variant	1	NR	8E-22	21.0969		0.0282625	[0.022-0.034] unit increase	Affymetrix [321114] (imputed)	N
31	rs2876034	3.26388e-08	20	6635266	rs6054427	NA	A body shape index	44432	34021172	Christakoudi S	44337	Sci Rep	www.ncbi.nlm.nih.gov/pubmed/34021172	GWAS of allometric body-shape indices in UK Biobank identifies loci suggesting associations with morphogenesis, organogenesis, adrenal cell renewal and cancer.	219,872 British ancestry women	NA	20p12.3	RP5-859D4.3	CASC20 - LINC01713	ENSG00000229876	ENSG00000228482		126160	76461	rs6054427-G	rs6054427	0	6054427	regulatory_region_variant	1	NR	3E-8	7.52288		0.0163222	[0.011-0.022] unit increase	Affymetrix [321169] (imputed)	N
31	rs2876034	3.26388e-08	20	6635266	rs6054427	NA	Multi-trait sex score	45103	37277458	Vosberg DE	45082	Sci Rep	www.ncbi.nlm.nih.gov/pubmed/37277458	The genetics of a "femaleness/maleness" score in cardiometabolic traits in the UK biobank.	161,906 European ancestry females	NA	20p12.3		CASC20 - LINC01713	ENSG00000229876	ENSG00000228482		126160	76461	rs6054427-?	rs6054427	0	6054427	regulatory_region_variant	1	NR	4E-12	11.3979		NA		Affymetrix [8642454] (imputed)	N
31	rs2876034	3.26388e-08	20	6635509	rs4815915	NA	Platelet count	44095	32888493	Chen MH	44075	Cell	www.ncbi.nlm.nih.gov/pubmed/32888493	Trans-ethnic and Ancestry-Specific Blood-Cell Genetics in 746,667 Individuals from 5 Global Populations.	542,827 European ancestry individuals	NA	20p12.3	NR	NA - LINC01713		ENSG00000228482		NA	76218	rs4815915-A	rs4815915	0	4815915	regulatory_region_variant	1	0.636748	7E-16	15.1549		0.015488	[0.012-0.019] SD unit decrease	Affymetrix, Illumina [50241410] (imputed)	N
31	rs2876034	3.26388e-08	20	6635509	rs4815915	NA	Platelet count	44092	32888494	Vuckovic D	44075	Cell	www.ncbi.nlm.nih.gov/pubmed/32888494	The Polygenic and Monogenic Basis of Blood Traits and Diseases.	408,112 British individuals	NA	20p12.3		NA - LINC01713		ENSG00000228482		NA	76218	rs4815915-A	rs4815915	0	4815915	regulatory_region_variant	1	0.636192	2E-16	15.699		0.0194125	[0.015-0.024] unit decrease	Affymetrix [93095623] (imputed)	N
4	rs3213480	3.54707e-09	3	45949954	rs34549672	NA	COVID-19 (hospitalized vs population)	44935	35224516	Thibord F	44614	HGG Adv	www.ncbi.nlm.nih.gov/pubmed/35224516	A year of COVID-19 GWAS results from the GRASP portal reveals potential genetic risk factors.	1,703 European ancestry male cases, 208,248 European ancestry male controls	NA	3p21.31		LZTFL1			ENSG00000163818	NA	NA	rs34549672-A	rs34549672	0	34549672	intron_variant	0	0.37068727	3E-6	5.52288		0.1689	[0.098-0.239] unit increase	NR [9738712] (imputed)	N
4	rs3213480	3.54707e-09	3	46187522	rs7648466	NA	Eotaxin levels	42951	27989323	Ahola-Olli AV	42717	Am J Hum Genet	www.ncbi.nlm.nih.gov/pubmed/27989323	Genome-wide Association Study Identifies 27 Loci Influencing Concentrations of Circulating Cytokines and Growth Factors.	8,153 Finnish ancestry individuals	NA	3p21.31	NR	CCR3			ENSG00000183625	NA	NA	rs7648466-G	rs7648466	0	7648466	intron_variant	0	NR	9E-9	8.04576		0.1056	[0.07-0.141] SD units decrease	NR [10700000] (imputed)	N
4	rs3213480	3.54707e-09	3	46193899	rs112720180	NA	Myocardial infarction	44277	33532862	Hartiala JA	44230	Eur Heart J	www.ncbi.nlm.nih.gov/pubmed/33532862	Genome-wide analysis identifies novel susceptibility loci for myocardial infarction.	14,825 European ancestry cases, 44,000 European and unknown ancestry cases, 2,680 cases, 380,970 European ancestry controls, 123,504 European and unknown ancestry controls, 73,242 controls	NA	3p21.31	CCR1	CCR3			ENSG00000183625	NA	NA	rs112720180-G	rs112720180	0	112720180	intron_variant	0	0.11112	2E-6	5.69897		1.06	[1.04-1.09]	NR [8126035] (imputed)	N
4	rs3213480	3.54707e-09	3	46253650	rs79893749	NA	Juvenile idiopathic arthritis (oligoarticular or rheumatoid factor-negative polyarticular)	43215	23603761	Hinks A	41385	Nat Genet	www.ncbi.nlm.nih.gov/pubmed/23603761	Dense genotyping of immune-related disease regions identifies 14 new susceptibility loci for juvenile idiopathic arthritis.	2,816 European ancestry cases, 13,056 European ancestry controls	NA	3p21.31	CCR1, CCR3	CCR3			ENSG00000183625	NA	NA	rs79893749-?	rs79893749	0	79893749	intron_variant	0	0.85	2E-7	6.69897	(additive model)	1.28205	[1.16-1.39]	Illumina [123003]	N
4	rs3213480	3.54707e-09	3	46352384	rs6441961	NA	Celiac disease	39615	18311140	Hunt KA	39509	Nat Genet	www.ncbi.nlm.nih.gov/pubmed/18311140	Newly identified genetic risk variants for celiac disease related to the immune response.	767 European ancestry cases, 1,422 European ancestry controls	1,643 European ancestry cases, 3,406 European ancestry controls	3p21.31	CCR1, CCR3	UQCRC2P1			ENSG00000236736	NA	NA	rs6441961-A	rs6441961	0	6441961	non_coding_transcript_exon_variant	0	0.30	3E-7	6.52288		1.21	[1.13-1.30]	Illumina [310605]	N
4	rs3213480	3.54707e-09	3	46354839	rs6441963	NA	Monocyte percentage of white cells	44092	32888494	Vuckovic D	44075	Cell	www.ncbi.nlm.nih.gov/pubmed/32888494	The Polygenic and Monogenic Basis of Blood Traits and Diseases.	408,112 British individuals	NA	3p21.31	UQCRC2P1	UQCRC2P1 - CCR2	ENSG00000236736	ENSG00000121807		1426	40516	rs6441963-C	rs6441963	0	6441963	intergenic_variant	1	0.646685	2E-23	22.699		0.0552619	[0.044-0.066] unit decrease	Affymetrix [93095623] (imputed)	N
4	rs3213480	3.54707e-09	3	46367010	rs62244840	NA	Monocyte percentage of white cells	44092	32888494	Vuckovic D	44075	Cell	www.ncbi.nlm.nih.gov/pubmed/32888494	The Polygenic and Monogenic Basis of Blood Traits and Diseases.	408,112 British individuals	NA	3p21.31		UQCRC2P1 - CCR2	ENSG00000236736	ENSG00000121807		13597	28345	rs62244840-C	rs62244840	0	62244840	intergenic_variant	1	0.692374	9E-11	10.0458		0.0375475	[0.026-0.049] unit increase	Affymetrix [93095623] (imputed)	N
4	rs3213480	3.54707e-09	3	46378025	rs2097282	NA	Celiac disease	43215	22057235	Trynka G	40853	Nat Genet	www.ncbi.nlm.nih.gov/pubmed/22057235	Dense genotyping identifies and localizes multiple common and rare variant association signals in celiac disease.	11,812 European ancestry cases, 229 Indian ancestry cases, 11,837 European ancestry controls, 391 Indian ancestry controls	NA	3p21.31	CCR3, CCR2	UQCRC2P1 - CCR2	ENSG00000236736	ENSG00000121807		24612	17330	rs2097282-?	rs2097282	0	2097282	intergenic_variant	1	0.314	1E-20	20		1.2		Illumina [139553]	N
4	rs3213480	3.54707e-09	3	46402627	rs762789	NA	CCR2 on CD14- CD16-	44606	32929287	Orru V	44088	Nat Genet	www.ncbi.nlm.nih.gov/pubmed/32929287	Complex genetic signatures in immune cells underlie autoimmunity and inform therapy.	3,629 Sardinian (founder/genetic isolate) ancestry individuals	NA	3p21.31		CCR2 - CCR5AS	ENSG00000121807	ENSG00000223552		196	3255	rs762789-A	rs762789	0	762789	downstream_gene_variant	1	0.44696	9E-14	13.0458		0.1859	[0.14-0.23] unit decrease	Illumina [18218967] (imputed)	N
4	rs3213480	3.54707e-09	3	46410137	rs41490645	NA	Inclusion body myositis	45086	36580032	Rothwell S	44924	Arthritis Rheumatol	www.ncbi.nlm.nih.gov/pubmed/36580032	Genome-wide imputation identifies novel associations and localises signals in idiopathic inflammatory myopathies.	252 European ancestry cases, 10,260 European ancestry controls	NA	3p21.31		CCR5AS			ENSG00000223552	NA	NA	rs41490645-?	rs41490645	0	41490645	intron_variant	0	NR	6E-7	6.22185		0.45	[0.32-0.63]	Illumina [1648116] (imputed)	N
4	rs3213480	3.54707e-09	3	46418689	rs3087253	NA	White blood cell count	43504	30595370	Kichaev G	43461	Am J Hum Genet	www.ncbi.nlm.nih.gov/pubmed/30595370	Leveraging Polygenic Functional Enrichment to Improve GWAS Power.	approximately 444,000 European ancestry individuals	NA	3p21.31		CCR5AS			ENSG00000223552	NA	NA	rs3087253-?	rs3087253	0	3087253	intron_variant	0	NR	4E-8	7.39794		NA		NR [~ 8900000] (imputed)	N
4	rs3213480	3.54707e-09	3	46418689	rs3087253	NA	Severe COVID-19 infection	44984	36662838	Slomian D	44946	PLoS One	www.ncbi.nlm.nih.gov/pubmed/36662838	Better safe than sorry-Whole-genome sequencing indicates that missense variants are significant in susceptibility to COVID-19.	235 severe cases, up to 841 resistant, benign or mild controls	NA	3p21.31		CCR5AS			ENSG00000223552	NA	NA	rs3087253-?	rs3087253	0	3087253	intron_variant	0	NR	2E-7	6.69897		NA		Illumina [15489173]	N
4	rs3213480	3.54707e-09	3	46449864	rs34045601	NA	Blood protein levels	44007	27532455	Sun W	42599	PLoS Genet	www.ncbi.nlm.nih.gov/pubmed/27532455	Common Genetic Polymorphisms Influence Blood Biomarker Measurements in COPD.	1,340 European ancestry individuals	NA	3p21.31	NR	CCRL2			ENSG00000121797	NA	NA	rs34045601-?	rs34045601	1	6808835	synonymous_variant	0	NR	3E-18	17.5229	(CCL4)	0.4033	[NR] unit increase	Illumina [NR]	N
4	rs3213480	3.54707e-09	3	46449864	rs6808835	NA	Cerebrospinal fluid levels of Alzheimer's disease-related proteins	42175	25340798	Kauwe JS	41935	PLoS Genet	www.ncbi.nlm.nih.gov/pubmed/25340798	Genome-wide association study of CSF levels of 59 alzheimer's disease candidate proteins: significant associations with proteins involved in amyloid processing and inflammation.	574 individuals	NA	3p21.31	CCRL2, CCR5, CCR2, LTF, CCR3	CCRL2			ENSG00000121797	NA	NA	rs6808835-G	rs6808835	0	6808835	synonymous_variant	0	NR	2E-13	12.699	(Macrophage Inflammatory protein-1 beta)	NA		Illumina [5815690] (imputed)	N
4	rs3213480	3.54707e-09	3	46449864	rs6808835	NA	C-C motif chemokine 4-like levels	44662	28240269	Suhre K	42793	Nat Commun	www.ncbi.nlm.nih.gov/pubmed/28240269	Connecting genetic risk to disease end points through the human blood plasma proteome.	997 European ancestry individuals	338 Greater Middle Eastern (Middle Eastern, North African or Persian), South Asian ancestry, Asian ancestry individuals	3p21.31		CCRL2			ENSG00000121797	NA	NA	rs6808835-T	rs6808835	0	6808835	synonymous_variant	0	NR	3E-11	10.5229	(EA)	0.4302	[0.3-0.56] unit increase	Affymetrix [509946]	N
4	rs3213480	3.54707e-09	3	46460888	rs112347425	NA	Eotaxin levels	42951	27989323	Ahola-Olli AV	42717	Am J Hum Genet	www.ncbi.nlm.nih.gov/pubmed/27989323	Genome-wide Association Study Identifies 27 Loci Influencing Concentrations of Circulating Cytokines and Growth Factors.	8,153 Finnish ancestry individuals	NA	3p21.31	NR	LINC02009			ENSG00000283646	NA	NA	rs112347425-C	rs112347425	0	112347425	intron_variant	0	NR	9E-9	8.04576		0.158	[0.1-0.21] SD units decrease	NR [10700000] (imputed)	N
4	rs3213480	3.54707e-09	3	46489015	rs743659	NA	Serum levels of protein MYCT1	44607	35078996	Gudjonsson A	44586	Nat Commun	www.ncbi.nlm.nih.gov/pubmed/35078996	A genome-wide association study of serum proteins reveals shared loci with common diseases.	5,362 Icelandic ancestry individuals	NA	3p21.31		LTF			ENSG00000012223	NA	NA	rs743659-G	rs743659	0	743659	intron_variant	0	0.3066	1E-46	46		0.276505	[0.24-0.31] unit increase	Illumina [7506463] (imputed)	N
4	rs3213480	3.54707e-09	3	46498865	rs11707471	NA	Blood protein levels	44007	27532455	Sun W	42599	PLoS Genet	www.ncbi.nlm.nih.gov/pubmed/27532455	Common Genetic Polymorphisms Influence Blood Biomarker Measurements in COPD.	1,340 European ancestry individuals	NA	3p21.31	NR	LTF			ENSG00000012223	NA	NA	rs11707471-?	rs11707471	0	11707471	intron_variant	0	NR	3E-78	77.5229	(LTF)	0.6176	[NR] unit increase	Illumina [NR]	N
4	rs3213480	3.54707e-09	3	46501213	rs1126478	NA	Alkaline phosphatase, tissue-nonspecific isozyme levels	44662	28240269	Suhre K	42793	Nat Commun	www.ncbi.nlm.nih.gov/pubmed/28240269	Connecting genetic risk to disease end points through the human blood plasma proteome.	997 European ancestry individuals	338 Greater Middle Eastern (Middle Eastern, North African or Persian), South Asian ancestry, Asian ancestry individuals	3p21.31		LTF			ENSG00000012223	NA	NA	rs1126478-C	rs1126478	0	1126478	missense_variant	0	NR	5E-26	25.301		0.4979	[0.41-0.59] unit increase	Affymetrix [509946]	N
4	rs3213480	3.54707e-09	3	46501769	rs4683234	NA	Platelet-derived growth factor receptor-like protein levels (PDGFRL.9713.67.3)	44936	29875488	Sun BB	43257	Nature	www.ncbi.nlm.nih.gov/pubmed/29875488	Genomic atlas of the human plasma proteome.	3,301 European ancestry individuals	NA	3p21.31		LTF			ENSG00000012223	NA	NA	rs4683234-G	rs4683234	0	4683234	intron_variant	0	0.315	4E-600	599.398		1.04	[1.0-1.08] unit increase	Affymetrix [10572788] (imputed)	N
4	rs3213480	3.54707e-09	3	46504316	rs9862388	NA	PAXIP1-associated protein 1 level in Chronic kidney disease with hypertension and no diabetes (23967_8)	45100	35870639	Surapaneni A	44763	Kidney Int	www.ncbi.nlm.nih.gov/pubmed/35870639	Identification of 969 protein quantitative trait loci in an African American population with kidney disease attributed to hypertension.	466 African American individuals	NA	3p21.31		LTF			ENSG00000012223	NA	NA	rs9862388-G	rs9862388	0	9862388	intron_variant	0	0.89	7E-14	13.1549		0.75	[0.55-0.95] unit increase	Illumina [14870897] (imputed)	N
4	rs3213480	3.54707e-09	3	46576351	rs34667937	NA	Teratocarcinoma-derived growth factor 1 levels	44858	36168886	Thareja G	44832	Hum Mol Genet	www.ncbi.nlm.nih.gov/pubmed/36168886	Differences and commonalities in the genetic architecture of protein quantitative trait loci in European and Arab populations.	2,935 Qatari ancestry individuals	NA	3p21.31		LRRC2			ENSG00000163827	NA	NA	rs34667937-G	rs34667937	0	34667937	intron_variant	0	0.422828	2E-41	40.699		0.370154	[0.32-0.42] unit increase	NR [10004359]	N
4	rs3213480	3.54707e-09	3	46596264	rs9682509	NA	Teratocarcinoma-derived growth factor 1 levels	44831	34814699	Katz DH	44524	Circulation	www.ncbi.nlm.nih.gov/pubmed/34814699	Whole Genome Sequence Analysis of the Plasma Proteome in Black Adults Provides Novel Insights Into Cardiovascular Disease.	1,852 African American or Afro-Caribbean individuals	1,688 African American or Afro-Caribbean, Hispanic or Latin American, Asian ancestry, European ancestry individuals	3p21.31		LRRC2			ENSG00000163827	NA	NA	rs9682509-?	rs9682509	0	9682509	intron_variant	0	NR	3E-287	286.523		1.36	[1.3-1.42] unit increase	Illumina [NR]	N
4	rs3213480	3.54707e-09	3	46613543	rs66485735	NA	Teratocarcinoma-derived growth factor 1 levels	44858	36168886	Thareja G	44832	Hum Mol Genet	www.ncbi.nlm.nih.gov/pubmed/36168886	Differences and commonalities in the genetic architecture of protein quantitative trait loci in European and Arab populations.	2,935 Qatari ancestry individuals	NA	3p21.31		LRRC2			ENSG00000163827	NA	NA	rs66485735-G	rs66485735	0	66485735	intron_variant	0	0.207666	1E-55	55		0.518893	[0.45-0.58] unit decrease	NR [10004359]	N
4	rs3213480	3.54707e-09	3	46617502	rs3806702	NA	Protein quantitative trait loci	44189	32492067	Ruffieux H	43985	PLoS Comput Biol	www.ncbi.nlm.nih.gov/pubmed/32492067	A fully joint Bayesian quantitative trait locus mapping of human protein abundance in plasma.	394 European ancestry individuals	548 European ancestry individuals	3p21.31	NR	TDGF1, LRRC2			ENSG00000241186, ENSG00000163827	NA	NA	rs3806702-?	rs3806702	0	3806702	intron_variant	0	NR	2E-8	7.69897	(Cripto)	NA		Illumina [~ 4000000] (imputed)	N
4	rs3213480	3.54707e-09	3	46617502	rs3806702	NA	Protein levels in obesity	44024	29234017	Carayol J	43081	Nat Commun	www.ncbi.nlm.nih.gov/pubmed/29234017	Protein quantitative trait locus study in obesity during weight-loss identifies a leptin regulator.	494 European ancestry individuals	NA	3p21.31	NR	TDGF1, LRRC2			ENSG00000241186, ENSG00000163827	NA	NA	rs3806702-?	rs3806702	0	3806702	intron_variant	0	NR	1E-13	13	(Cripto)	0.14	[0.1-0.18] unit increase	Illumina [4020654] (imputed)	N
4	rs3213480	3.54707e-09	3	46617719	rs6769392	NA	Teratocarcinoma-derived growth factor 1 levels (TDGF1.5810.25.3)	44936	29875488	Sun BB	43257	Nature	www.ncbi.nlm.nih.gov/pubmed/29875488	Genomic atlas of the human plasma proteome.	3,301 European ancestry individuals	NA	3p21.31		LRRC2, TDGF1			ENSG00000163827, ENSG00000241186	NA	NA	rs6769392-A	rs6769392	0	6769392	intron_variant	0	0.248	5E-1296	1295.3		1.32	[1.28-1.36] unit increase	Affymetrix [10572788] (imputed)	N
4	rs3213480	3.54707e-09	3	46617719	rs6769392	NA	Teratocarcinoma-derived growth factor 1 levels	44858	36168886	Thareja G	44832	Hum Mol Genet	www.ncbi.nlm.nih.gov/pubmed/36168886	Differences and commonalities in the genetic architecture of protein quantitative trait loci in European and Arab populations.	2,935 Qatari ancestry individuals	NA	3p21.31		LRRC2, TDGF1			ENSG00000163827, ENSG00000241186	NA	NA	rs6769392-A	rs6769392	0	6769392	intron_variant	0	0.220954	4E-303	302.398		1.39624	[1.33-1.46] unit increase	NR [10004359]	N
4	rs3213480	3.54707e-09	3	46619238	rs112481213	NA	Teratocarcinoma-derived growth factor 1 levels	45019	34648354	Pietzner M	44512	Science	www.ncbi.nlm.nih.gov/pubmed/34648354	Mapping the proteo-genomic convergence of human diseases.	10,708 European ancestry individuals	NA	3p21.31		LRRC2, TDGF1			ENSG00000163827, ENSG00000241186	NA	NA	rs112481213-A	rs112481213	1	80045772	non_coding_transcript_exon_variant	0	0.25	3E-4224	4223.52		1.311	[1.29-1.33] unit increase	Affymetrix, Illumina [10200000] (imputed)	N
4	rs3213480	3.54707e-09	3	46619238	rs80045772	NA	Teratocarcinoma-derived growth factor 1 level in Chronic kidney disease with hypertension and no diabetes (5810_25)	45100	35870639	Surapaneni A	44763	Kidney Int	www.ncbi.nlm.nih.gov/pubmed/35870639	Identification of 969 protein quantitative trait loci in an African American population with kidney disease attributed to hypertension.	466 African American individuals	NA	3p21.31		LRRC2, TDGF1			ENSG00000163827, ENSG00000241186	NA	NA	rs80045772-A	rs80045772	0	80045772	non_coding_transcript_exon_variant	0	0.05	2E-45	44.699		1.85	[1.6-2.1] unit increase	Illumina [14870897] (imputed)	N
4	rs3213480	3.54707e-09	3	46642005	rs4682823	NA	Blood protein levels	43420	30072576	Emilsson V	43314	Science	www.ncbi.nlm.nih.gov/pubmed/30072576	Co-regulatory networks of human serum proteins link genetics to disease.	3,200 European ancestry individuals	NA	3p21.31	NR	LRRC2			ENSG00000163827	NA	NA	rs4682823-G	rs4682823	0	4682823	intron_variant	0	0.7134375	3E-905	904.523	(TDGF1, 5810_25_3)	1.33132	[1.3-1.36] unit decrease	Illumina [> 1000000] (imputed)	N
4	rs3213480	3.54707e-09	3	46642005	rs4682823	NA	Blood protein levels	43420	30072576	Emilsson V	43314	Science	www.ncbi.nlm.nih.gov/pubmed/30072576	Co-regulatory networks of human serum proteins link genetics to disease.	3,200 European ancestry individuals	NA	3p21.31	NR	LRRC2			ENSG00000163827	NA	NA	rs4682823-G	rs4682823	0	4682823	intron_variant	0	0.7134375	3E-27	26.5229	(PDGFRL, 9713_67_3)	0.297437	[0.24-0.35] unit decrease	Illumina [> 1000000] (imputed)	N
4	rs3213480	3.54707e-09	3	46836072	rs148742710	NA	Blood protein levels	43886	28915241	Ahsan M	42993	PLoS Genet	www.ncbi.nlm.nih.gov/pubmed/28915241	The relative contribution of DNA methylation and genetic variants on protein biomarkers for human diseases.	up to 961 individuals	NA	3p21.31	NR	PRSS43P - PRSS44P	ENSG00000286651	ENSG00000226074		37725	14777	rs148742710-?	rs148742710	0	148742710	intron_variant	1	NR	8E-17	16.0969	(CCL4)	0.521895	[0.4-0.64] unit increase	Illumina [11901634] (imputed)	N
4	rs3213480	3.54707e-09	3	46880130	rs78629618	NA	Monocyte chemoattractant protein-1 levels	42951	27989323	Ahola-Olli AV	42717	Am J Hum Genet	www.ncbi.nlm.nih.gov/pubmed/27989323	Genome-wide Association Study Identifies 27 Loci Influencing Concentrations of Circulating Cytokines and Growth Factors.	8,293 Finnish ancestry individuals	NA	3p21.31	NR	MYL3			ENSG00000160808	NA	NA	rs78629618-C	rs78629618	0	78629618	intron_variant	0	NR	4E-6	5.39794		0.1188	[0.068-0.17] SD units decrease	NR [10700000] (imputed)	N
27	rs34725611	1.91572e-12	19	10343619	rs12986385	NA	Intercellular adhesion molecule 5 levels	44858	36168886	Thareja G	44832	Hum Mol Genet	www.ncbi.nlm.nih.gov/pubmed/36168886	Differences and commonalities in the genetic architecture of protein quantitative trait loci in European and Arab populations.	2,935 Qatari ancestry individuals	NA	19p13.2		S1PR2 - MRPL4	ENSG00000267534	ENSG00000105364		1612	18958	rs12986385-C	rs12986385	0	12986385	upstream_gene_variant	1	0.296616	3E-15	14.5229		0.238558	[0.18-0.3] unit decrease	NR [10004359]	N
27	rs34725611	1.91572e-12	19	10392620	rs281434	NA	Intercellular adhesion molecule 1 levels	44858	36168886	Thareja G	44832	Hum Mol Genet	www.ncbi.nlm.nih.gov/pubmed/36168886	Differences and commonalities in the genetic architecture of protein quantitative trait loci in European and Arab populations.	2,935 Qatari ancestry individuals	NA	19p13.2		ICAM1			ENSG00000090339	NA	NA	rs281434-A	rs281434	0	281434	intron_variant	0	0.143952	3E-45	44.5229		0.535969	[0.46-0.61] unit increase	NR [10004359]	N
27	rs34725611	1.91572e-12	19	10393234	rs5030377	NA	Intercellular adhesion molecule 4 levels	45019	34648354	Pietzner M	44512	Science	www.ncbi.nlm.nih.gov/pubmed/34648354	Mapping the proteo-genomic convergence of human diseases.	10,708 European ancestry individuals	NA	19p13.2		ICAM1			ENSG00000090339	NA	NA	rs5030377-A	rs5030377	0	5030377	intron_variant	0	0.62	2E-16	15.699		0.115	[0.088-0.142] unit increase	Affymetrix, Illumina [10200000] (imputed)	N
27	rs34725611	1.91572e-12	19	10393234	rs5030377	NA	Liver enzyme levels (gamma-glutamyl transferase)	44356	33972514	Pazoki R	44326	Nat Commun	www.ncbi.nlm.nih.gov/pubmed/33972514	Genetic analysis in European ancestry individuals identifies 517 loci associated with liver enzymes.	437,194 European ancestry individuals	315,572 European ancestry individuals	19p13.2	ICAM1	ICAM1			ENSG00000090339	NA	NA	rs5030377-A	rs5030377	0	5030377	intron_variant	0	0.620559	3E-11	10.5229		0.0034921	[0.0025-0.0045] unit increase	Affymetrix [13995440] (imputed)	N
27	rs34725611	1.91572e-12	19	10395683	rs5498	NA	Lymphocyte count	44095	32888493	Chen MH	44075	Cell	www.ncbi.nlm.nih.gov/pubmed/32888493	Trans-ethnic and Ancestry-Specific Blood-Cell Genetics in 746,667 Individuals from 5 Global Populations.	643,370 African American or Afro-Caribbean, African ancestry, European ancestry, East Asian ancestry, Hispanic or Latin American and South Asian ancestry individuals	NA	19p13.2	NR	ICAM1			ENSG00000090339	NA	NA	rs5498-G	rs5498	0	5498	missense_variant	0	0.41684	1E-105	105		NA		Affymetrix, Illumina [23472807] (imputed)	N
27	rs34725611	1.91572e-12	19	10395683	rs5498	NA	Lymphocyte count	44095	32888493	Chen MH	44075	Cell	www.ncbi.nlm.nih.gov/pubmed/32888493	Trans-ethnic and Ancestry-Specific Blood-Cell Genetics in 746,667 Individuals from 5 Global Populations.	524,923 European ancestry individuals	NA	19p13.2	NR	ICAM1			ENSG00000090339	NA	NA	rs5498-G	rs5498	0	5498	missense_variant	0	0.425749	6E-107	106.222		0.043577	[0.04-0.047] SD unit decrease	Affymetrix, Illumina [50265552] (imputed)	N
27	rs34725611	1.91572e-12	19	10395683	rs5498	NA	Lymphocyte count	44092	32888494	Vuckovic D	44075	Cell	www.ncbi.nlm.nih.gov/pubmed/32888494	The Polygenic and Monogenic Basis of Blood Traits and Diseases.	408,112 British individuals	NA	19p13.2	ICAM1	ICAM1			ENSG00000090339	NA	NA	rs5498-G	rs5498	0	5498	missense_variant	0	0.424904	1E-50	50		0.0345811	[0.03-0.039] unit decrease	Affymetrix [93095623] (imputed)	N
27	rs34725611	1.91572e-12	19	10395683	rs5498	NA	Lymphocyte count	42977	27863252	Astle WJ	42691	Cell	www.ncbi.nlm.nih.gov/pubmed/27863252	The Allelic Landscape of Human Blood Cell Trait Variation and Links to Common Complex Disease.	171,643 European ancestry individuals	NA	19p13.2	ICAM1	ICAM1			ENSG00000090339	NA	NA	rs5498-G	rs5498	0	5498	missense_variant	0	0.4248	7E-30	29.1549		0.0411527	[0.034-0.048] unit decrease	Affymetrix [~ 2500000] (imputed)	N
27	rs34725611	1.91572e-12	19	10395683	rs5498	NA	Soluble ICAM-1	39659	18604267	Pare G	39633	PLoS Genet	www.ncbi.nlm.nih.gov/pubmed/18604267	Novel association of ABO histo-blood group antigen with soluble ICAM-1: results of a genome-wide association study of 6,578 women.	4,570 European ancestry female individuals	2,008 European ancestry female individuals	19p13.2	ICAM1	ICAM1			ENSG00000090339	NA	NA	rs5498-A	rs5498	0	5498	missense_variant	0	0.43	5E-25	24.301		13.22	[NR] umol/L increase	Illumina [336108]	N
27	rs34725611	1.91572e-12	19	10395683	rs5498	NA	Soluble ICAM-1	40690	21533024	Pare G	40654	PLoS Genet	www.ncbi.nlm.nih.gov/pubmed/21533024	Genome-wide association analysis of soluble ICAM-1 concentration reveals novel associations at the NFKBIK, PNPLA3, RELA, and SH2B3 loci.	22,435 European ancestry female individuals	9,813 individuals	19p13.2	ICAM1	ICAM1			ENSG00000090339	NA	NA	rs5498-G	rs5498	0	5498	missense_variant	0	0.43	6E-89	88.2218		13.8	[NR] ng/mL increase	Illumina [334295]	N
27	rs34725611	1.91572e-12	19	10395683	rs5498	NA	Intercellular adhesion molecule 1 levels	45019	34648354	Pietzner M	44512	Science	www.ncbi.nlm.nih.gov/pubmed/34648354	Mapping the proteo-genomic convergence of human diseases.	10,708 European ancestry individuals	NA	19p13.2		ICAM1			ENSG00000090339	NA	NA	rs5498-A	rs5498	0	5498	missense_variant	0	0.58	2E-5507	5506.7		1.194	[1.18-1.21] unit increase	Affymetrix, Illumina [10200000] (imputed)	N
27	rs34725611	1.91572e-12	19	10395683	rs5498	NA	Neutrophil-to-lymphocyte ratio	44543	34469753	Kachuri L	44434	Am J Hum Genet	www.ncbi.nlm.nih.gov/pubmed/34469753	Genetic determinants of blood-cell traits influence susceptibility to childhood acute lymphoblastic leukemia.	234,502 European ancestry individuals	100,442 European ancestry individuals	19p13.2		ICAM1			ENSG00000090339	NA	NA	rs5498-A	rs5498	0	5498	missense_variant	0	0.575	4E-23	22.3979		NA		Affymetrix [10369434] (imputed)	N
27	rs34725611	1.91572e-12	19	10395683	rs5498	NA	Lymphocyte count	44543	34469753	Kachuri L	44434	Am J Hum Genet	www.ncbi.nlm.nih.gov/pubmed/34469753	Genetic determinants of blood-cell traits influence susceptibility to childhood acute lymphoblastic leukemia.	234,778 European ancestry individuals	100,554 European ancestry individuals	19p13.2		ICAM1			ENSG00000090339	NA	NA	rs5498-A	rs5498	0	5498	missense_variant	0	0.575	3E-32	31.5229		NA		Affymetrix [10369434] (imputed)	N
27	rs34725611	1.91572e-12	19	10395683	rs5498	NA	Intercellular adhesion molecule 1 levels (ICAM1.4342.10.3)	44936	29875488	Sun BB	43257	Nature	www.ncbi.nlm.nih.gov/pubmed/29875488	Genomic atlas of the human plasma proteome.	3,301 European ancestry individuals	NA	19p13.2		ICAM1			ENSG00000090339	NA	NA	rs5498-G	rs5498	0	5498	missense_variant	0	0.431	8E-1683	1682.1		1.2	[-1.18--1.22] unit decrease	Affymetrix [10572788] (imputed)	N
27	rs34725611	1.91572e-12	19	10395683	rs5498	NA	Intercellular adhesion molecule 1 levels	44662	28240269	Suhre K	42793	Nat Commun	www.ncbi.nlm.nih.gov/pubmed/28240269	Connecting genetic risk to disease end points through the human blood plasma proteome.	997 European ancestry individuals	338 Greater Middle Eastern (Middle Eastern, North African or Persian), South Asian ancestry, Asian ancestry individuals	19p13.2		ICAM1			ENSG00000090339	NA	NA	rs5498-G	rs5498	0	5498	missense_variant	0	NR	8E-267	266.097		1.217	[1.17-1.27] unit decrease	Affymetrix [509946]	N
27	rs34725611	1.91572e-12	19	10395683	rs5498	NA	Intercellular adhesion molecule 5 levels	44662	28240269	Suhre K	42793	Nat Commun	www.ncbi.nlm.nih.gov/pubmed/28240269	Connecting genetic risk to disease end points through the human blood plasma proteome.	997 European ancestry individuals	338 Greater Middle Eastern (Middle Eastern, North African or Persian), South Asian ancestry, Asian ancestry individuals	19p13.2		ICAM1			ENSG00000090339	NA	NA	rs5498-G	rs5498	0	5498	missense_variant	0	NR	2E-32	31.699		0.5107	[0.43-0.59] unit increase	Affymetrix [509946]	N
27	rs34725611	1.91572e-12	19	10395683	rs5498	NA	Intercellular adhesion molecule 1 level in Chronic kidney disease with hypertension and no diabetes (4342_10)	45100	35870639	Surapaneni A	44763	Kidney Int	www.ncbi.nlm.nih.gov/pubmed/35870639	Identification of 969 protein quantitative trait loci in an African American population with kidney disease attributed to hypertension.	466 African American individuals	NA	19p13.2		ICAM1			ENSG00000090339	NA	NA	rs5498-G	rs5498	0	5498	missense_variant	0	0.18	5E-64	63.301		1.26	[1.12-1.4] unit decrease	Illumina [14870897] (imputed)	N
27	rs34725611	1.91572e-12	19	10395683	rs5498	NA	Intercellular adhesion molecule 1 levels	44858	36168886	Thareja G	44832	Hum Mol Genet	www.ncbi.nlm.nih.gov/pubmed/36168886	Differences and commonalities in the genetic architecture of protein quantitative trait loci in European and Arab populations.	2,935 Qatari ancestry individuals	NA	19p13.2		ICAM1			ENSG00000090339	NA	NA	rs5498-G	rs5498	0	5498	missense_variant	0	0.412606	4E-303	302.398		1.27623	[1.22-1.33] unit decrease	NR [10004359]	N
27	rs34725611	1.91572e-12	19	10397223	rs923366	NA	Intercellular adhesion molecule 5 levels	44831	34814699	Katz DH	44524	Circulation	www.ncbi.nlm.nih.gov/pubmed/34814699	Whole Genome Sequence Analysis of the Plasma Proteome in Black Adults Provides Novel Insights Into Cardiovascular Disease.	1,852 African American or Afro-Caribbean individuals	1,688 African American or Afro-Caribbean, Hispanic or Latin American, Asian ancestry, European ancestry individuals	19p13.2		ICAM1			ENSG00000090339	NA	NA	rs923366-?	rs923366	0	923366	3_prime_UTR_variant	0	NR	3E-53	52.5229		0.52	[0.46-0.58] unit increase	Illumina [NR]	N
27	rs34725611	1.91572e-12	19	10397223	rs369717234	NA	Intercellular adhesion molecule 1 levels	44858	36168886	Thareja G	44832	Hum Mol Genet	www.ncbi.nlm.nih.gov/pubmed/36168886	Differences and commonalities in the genetic architecture of protein quantitative trait loci in European and Arab populations.	2,935 Qatari ancestry individuals	NA	19p13.2		ICAM1			ENSG00000090339	NA	NA	rs369717234-T	rs369717234	1	34295061	3_prime_UTR_variant	0	0.0226653	8E-32	31.0969		0.947462	[0.79-1.11] unit decrease	NR [10004359]	N
27	rs34725611	1.91572e-12	19	10397230	rs75407602	NA	COVID-19 (covid respiratory support vs population)	44448	33888907	Shelton JF	44308	Nat Genet	www.ncbi.nlm.nih.gov/pubmed/33888907	Trans-ancestry analysis reveals genetic and nongenetic associations with COVID-19 susceptibility and severity.	495 European ancestry cases, 680,440 European ancestry controls, 102 Hispanic or Latin American cases, 94,330 Hispanic or Latin American controls, 39 Black or African American cases, 22,410 Black or African American controls	NA	19p13.2		ICAM1			ENSG00000090339	NA	NA	rs75407602-?	rs75407602	0	75407602	3_prime_UTR_variant	0	NR	9E-6	5.04576		0.567489	[0.32-0.82] unit increase	Illumina [9842460] (imputed)	N
27	rs34725611	1.91572e-12	19	10397230	rs75407602	NA	Intercellular adhesion molecule 5 levels (ICAM5.8245.27.3)	44936	29875488	Sun BB	43257	Nature	www.ncbi.nlm.nih.gov/pubmed/29875488	Genomic atlas of the human plasma proteome.	3,301 European ancestry individuals	NA	19p13.2		ICAM1			ENSG00000090339	NA	NA	rs75407602-T	rs75407602	0	75407602	3_prime_UTR_variant	0	0.059	8E-86	85.0969		1.03	[-0.93--1.13] unit decrease	Affymetrix [10572788] (imputed)	N
27	rs34725611	1.91572e-12	19	10397230	rs75407602	NA	Intercellular adhesion molecule 5 levels	44858	36168886	Thareja G	44832	Hum Mol Genet	www.ncbi.nlm.nih.gov/pubmed/36168886	Differences and commonalities in the genetic architecture of protein quantitative trait loci in European and Arab populations.	2,935 Qatari ancestry individuals	NA	19p13.2		ICAM1			ENSG00000090339	NA	NA	rs75407602-T	rs75407602	0	75407602	3_prime_UTR_variant	0	0.0160136	2E-26	25.699		1.1402	[0.93-1.35] unit decrease	NR [10004359]	N
27	rs34725611	1.91572e-12	19	10397403	rs3093030	NA	Soluble levels of adhesion molecules	40252	20167578	Barbalic M	40227	Hum Mol Genet	www.ncbi.nlm.nih.gov/pubmed/20167578	Large-scale genomic studies reveal central role of ABO in sP-selectin and sICAM-1 levels.	Up to 9,813 European ancestry individuals	NA	19p13.2	ICAM-1	ICAM1 - ICAM4	ENSG00000090339	ENSG00000105371		112	228	rs3093030-T	rs3093030	0	3093030	non_coding_transcript_exon_variant	1	NR	4E-23	22.3979	(ICAM)	4.15	[3.33-4.97] % increase	Affymetrix, Illumina [~ 2500000] (imputed)	N
27	rs34725611	1.91572e-12	19	10403368	rs2228615	NA	COVID-19 or hypertension (pleiotropy)	44874	36187959	Guo H	44819	Front Microbiol	www.ncbi.nlm.nih.gov/pubmed/36187959	Identifying shared genetic loci between coronavirus disease 2019 and cardiovascular diseases based on cross-trait meta-analysis.	up to 2,244 European ancestry critical COVID-19 cases, 99,665 European ancestry hypertension cases, up to 194,958 European ancestry controls	NA	19p13.2		ICAM5			ENSG00000105376	NA	NA	rs2228615-A	rs2228615	0	2228615	missense_variant	0	NR	3E-8	7.52288		0.97		NR [4380210]	N
27	rs34725611	1.91572e-12	19	10403947	rs2569702	NA	Eczema	43504	30595370	Kichaev G	43461	Am J Hum Genet	www.ncbi.nlm.nih.gov/pubmed/30595370	Leveraging Polygenic Functional Enrichment to Improve GWAS Power.	approximately 459,000 European ancestry individuals	NA	19p13.2		ICAM5			ENSG00000105376	NA	NA	rs2569702-?	rs2569702	0	2569702	intron_variant	0	NR	7E-9	8.1549		NA		NR [~ 8900000] (imputed)	N
27	rs34725611	1.91572e-12	19	10404227	rs2569703	NA	Lymphocyte percentage of white cells	44092	32888494	Vuckovic D	44075	Cell	www.ncbi.nlm.nih.gov/pubmed/32888494	The Polygenic and Monogenic Basis of Blood Traits and Diseases.	408,112 British individuals	NA	19p13.2	ICAM5	ICAM5			ENSG00000105376	NA	NA	rs2569703-G	rs2569703	0	2569703	intron_variant	0	0.544421	3E-29	28.5229		0.0255315	[0.021-0.03] unit decrease	Affymetrix [93095623] (imputed)	N
27	rs34725611	1.91572e-12	19	10404227	rs2569703	NA	Lymphocyte percentage of white cells	42977	27863252	Astle WJ	42691	Cell	www.ncbi.nlm.nih.gov/pubmed/27863252	The Allelic Landscape of Human Blood Cell Trait Variation and Links to Common Complex Disease.	171,748 European ancestry individuals	NA	19p13.2	ICAM5	ICAM5			ENSG00000105376	NA	NA	rs2569703-G	rs2569703	0	2569703	intron_variant	0	0.5438	5E-14	13.301		0.0269136	[0.02-0.034] unit decrease	Affymetrix [~ 2500000] (imputed)	N
27	rs34725611	1.91572e-12	19	10404227	rs2569703	NA	Intercellular adhesion molecule 5 levels	45019	34648354	Pietzner M	44512	Science	www.ncbi.nlm.nih.gov/pubmed/34648354	Mapping the proteo-genomic convergence of human diseases.	10,708 European ancestry individuals	NA	19p13.2		ICAM5			ENSG00000105376	NA	NA	rs2569703-C	rs2569703	0	2569703	intron_variant	0	0.46	1E-266	266		0.454	[0.43-0.48] unit decrease	Affymetrix, Illumina [10200000] (imputed)	N
27	rs34725611	1.91572e-12	19	10404227	rs2569703	NA	Intercellular adhesion molecule 5 levels	45019	34648354	Pietzner M	44512	Science	www.ncbi.nlm.nih.gov/pubmed/34648354	Mapping the proteo-genomic convergence of human diseases.	10,708 European ancestry individuals	NA	19p13.2		ICAM5			ENSG00000105376	NA	NA	rs2569703-C	rs2569703	0	2569703	intron_variant	0	0.45	7E-192	191.155		0.378	[0.35-0.4] unit decrease	Affymetrix, Illumina [10200000] (imputed)	N
27	rs34725611	1.91572e-12	19	10404227	rs2569703	NA	Intercellular adhesion molecule 5 levels	44858	36168886	Thareja G	44832	Hum Mol Genet	www.ncbi.nlm.nih.gov/pubmed/36168886	Differences and commonalities in the genetic architecture of protein quantitative trait loci in European and Arab populations.	2,935 Qatari ancestry individuals	NA	19p13.2		ICAM5			ENSG00000105376	NA	NA	rs2569703-C	rs2569703	0	2569703	intron_variant	0	0.478535	2E-59	58.699		0.441225	[0.39-0.49] unit decrease	NR [10004359]	N
27	rs34725611	1.91572e-12	19	10406431	rs12972990	NA	Inflammatory skin disease	42356	25574825	Baurecht H	42012	Am J Hum Genet	www.ncbi.nlm.nih.gov/pubmed/25574825	Genome-wide comparative analysis of atopic dermatitis and psoriasis gives insight into opposing genetic mechanisms.	2,079 European ancestry atopic dermatitis cases, 4,212 European ancestry psoriasis cases, 11,899 European ancestry controls	NA	19p13.2	ICAM5	ICAM5			ENSG00000105376	NA	NA	rs12972990-?	rs12972990	0	12972990	intron_variant	0	NR	3E-7	6.52288	(Psoriasis)	NA		Affymetrix, Illumina [~ 5200000]	N
27	rs34725611	1.91572e-12	19	10406431	rs12972990	NA	Platelet-to-lymphocyte ratio	44543	34469753	Kachuri L	44434	Am J Hum Genet	www.ncbi.nlm.nih.gov/pubmed/34469753	Genetic determinants of blood-cell traits influence susceptibility to childhood acute lymphoblastic leukemia.	234,552 European ancestry individuals	100,478 European ancestry individuals	19p13.2		ICAM5			ENSG00000105376	NA	NA	rs12972990-T	rs12972990	0	12972990	intron_variant	0	0.571	4E-31	30.3979		NA		Affymetrix [10369434] (imputed)	N
27	rs34725611	1.91572e-12	19	10407854	rs34403566	NA	Lymphocyte-to-monocyte ratio	44543	34469753	Kachuri L	44434	Am J Hum Genet	www.ncbi.nlm.nih.gov/pubmed/34469753	Genetic determinants of blood-cell traits influence susceptibility to childhood acute lymphoblastic leukemia.	234,184 European ancestry individuals	100,284 European ancestry individuals	19p13.2		ICAM5 - ZGLP1	ENSG00000105376	ENSG00000220201		400	7625	rs34403566-T	rs34403566	0	34403566	intergenic_variant	1	0.616	1E-18	18		NA		Affymetrix [10369434] (imputed)	N
27	rs34725611	1.91572e-12	19	10408318	rs12150978	NA	Protein quantitative trait loci	44189	32492067	Ruffieux H	43985	PLoS Comput Biol	www.ncbi.nlm.nih.gov/pubmed/32492067	A fully joint Bayesian quantitative trait locus mapping of human protein abundance in plasma.	394 European ancestry individuals	548 European ancestry individuals	19p13.2	NR	ICAM5 - ZGLP1	ENSG00000105376	ENSG00000220201		864	7161	rs12150978-?	rs12150978	0	12150978	intergenic_variant	1	NR	5E-108	107.301	(sICAM-1)	NA		Illumina [~ 4000000] (imputed)	N
27	rs34725611	1.91572e-12	19	10416444	rs73510898	NA	Inflammatory skin disease	42356	25574825	Baurecht H	42012	Am J Hum Genet	www.ncbi.nlm.nih.gov/pubmed/25574825	Genome-wide comparative analysis of atopic dermatitis and psoriasis gives insight into opposing genetic mechanisms.	2,079 European ancestry atopic dermatitis cases, 4,212 European ancestry psoriasis cases, 11,899 European ancestry controls	NA	19p13.2	ZGLP1, FDX1L	ZGLP1			ENSG00000220201	NA	NA	rs73510898-?	rs73510898	0	73510898	intron_variant	0	NR	8E-8	7.09691	(Shared)	NA		Affymetrix, Illumina [~ 5200000]	N
27	rs34725611	1.91572e-12	19	10416444	rs73510898	NA	COVID-19 (critical illness vs population or mild symptoms)	44719	35255492	Kousathanas A	44627	Nature	www.ncbi.nlm.nih.gov/pubmed/35255492	Whole genome sequencing reveals host factors underlying critical Covid-19.	5,989 European ancestry cases, 42,891 European ancestry controls, 788 South Asian ancestry cases, 3,793 South Asian ancestry controls, 440 African ancestry cases, 1,350 African ancestry controls, 274 East Asian ancestry cases, 366 East Asian ancestry controls	NA	19p13.2		ZGLP1			ENSG00000220201	NA	NA	rs73510898-A	rs73510898	0	73510898	intron_variant	0	NR	2E-8	7.69897		NA		Illumina [NR]	N
27	rs34725611	1.91572e-12	19	10416444	rs73510898	NA	COVID-19 (critical illness vs population or mild symptoms)	44719	35255492	Kousathanas A	44627	Nature	www.ncbi.nlm.nih.gov/pubmed/35255492	Whole genome sequencing reveals host factors underlying critical Covid-19.	5,989 European ancestry cases, 42,891 European ancestry controls	NA	19p13.2		ZGLP1			ENSG00000220201	NA	NA	rs73510898-A	rs73510898	0	73510898	intron_variant	0	0.093	2E-11	10.699		1.3	[1.19-1.37]	Illumina [8121457]	N
27	rs34725611	1.91572e-12	19	10427721	rs74956615	NA	COVID-19 (critical illness vs population)	44207	33307546	Pairo-Castineira E	44176	Nature	www.ncbi.nlm.nih.gov/pubmed/33307546	Genetic mechanisms of critical illness in Covid-19.	1,676 European ancestry cases, 8,380 European ancestry controls	2,415 European, South Asian and Hispanic or Latin American ancestry cases, 477,741 European, South Asian and Hispanic or Latin American ancestry controls, 1,128 European ancestry cases, 679,531 European ancestry controls	19p13.2	TYK2	RAVER1			ENSG00000161847	NA	NA	rs74956615-A	rs74956615	0	74956615	3_prime_UTR_variant	0	NR	2E-6	5.69897		1.4	NR	Illumina [4700000] (imputed)	N
27	rs34725611	1.91572e-12	19	10427721	rs74956615	NA	Plateletcrit	42977	27863252	Astle WJ	42691	Cell	www.ncbi.nlm.nih.gov/pubmed/27863252	The Allelic Landscape of Human Blood Cell Trait Variation and Links to Common Complex Disease.	164,339 European ancestry individuals	NA	19p13.2	RAVER1, CTD-2369P2.12	RAVER1			ENSG00000161847	NA	NA	rs74956615-A	rs74956615	0	74956615	3_prime_UTR_variant	0	0.056	2E-15	14.699		0.0633723	[0.048-0.079] unit decrease	Affymetrix [~ 2500000] (imputed)	N
27	rs34725611	1.91572e-12	19	10427721	rs74956615	NA	Chronic inflammatory diseases (ankylosing spondylitis, Crohn's disease, psoriasis, primary sclerosing cholangitis, ulcerative colitis) (pleiotropy)	43216	26974007	Ellinghaus D	42443	Nat Genet	www.ncbi.nlm.nih.gov/pubmed/26974007	Analysis of five chronic inflammatory diseases identifies 27 new associations and highlights disease-specific patterns at shared loci.	8,726 European ancestry ankylosing spondylitis cases, 19,085 European ancestry Crohn’s disease cases, 6,530 European ancestry psoriasis cases, 3,408 European ancestry primary sclerosing cholangitis cases, 14,513 European ancestry ulcerative colitis cases, 34,213 European ancestry controls	NA	19p13.2	RAVER1	RAVER1			ENSG00000161847	NA	NA	rs74956615-?	rs74956615	0	74956615	3_prime_UTR_variant	0	NR	2E-22	21.699	(subset analysis)	NA		Illumina [130052]	N
27	rs34725611	1.91572e-12	19	10427721	rs74956615	NA	COVID-19 (critical illness vs population)	44634	34237774	COVID-19 Host Genetics Initiative	44385	Nature	www.ncbi.nlm.nih.gov/pubmed/34237774	Mapping the human genetic architecture of COVID-19.	133 African ancestry cases, 2,610 African ancestry controls, 304 East Asian ancestry cases, 2,450 East Asian ancestry controls, 5,101 European ancestry cases, 1,383,241 European ancestry controls, 641 Hispanic or Latin American cases, 95,479 Hispanic or Latin American controls	NA	19p13.2		RAVER1			ENSG00000161847	NA	NA	rs74956615-A	rs74956615	0	74956615	3_prime_UTR_variant	0	0.04816	1E-11	11		1.43399	[1.2926896399458667-1.5907330695298332]	Illumina [NR] (imputed)	N
27	rs34725611	1.91572e-12	19	10427721	rs74956615	NA	COVID-19 (hospitalized vs population)	44634	34237774	COVID-19 Host Genetics Initiative	44385	Nature	www.ncbi.nlm.nih.gov/pubmed/34237774	Mapping the human genetic architecture of COVID-19.	790 African ancestry cases, 20,582 African ancestry controls, 60 Middle Eastern ancestry cases, 13,360 Middle Eastern ancestry controls, 1,414 East Asian ancestry cases, 15,499 East Asian ancestry controls, 9,986 European ancestry cases, 1,877,672 European ancestry controls, 186 South Asian ancestry cases, 43,280 South Asian ancestry controls, 1,678 Hispanic or Latin American cases, 100,316 Hispanic or Latin American controls	NA	19p13.2		RAVER1			ENSG00000161847	NA	NA	rs74956615-A	rs74956615	0	74956615	3_prime_UTR_variant	0	0.04778	5E-10	9.30103		1.26635	[1.1755088997465561-1.3642145475810288]	Affymetrix, Illumina [NR] (imputed)	N
27	rs34725611	1.91572e-12	19	10427721	rs74956615	NA	COVID-19 (severe respiratory symptoms vs population)	44448	33888907	Shelton JF	44308	Nat Genet	www.ncbi.nlm.nih.gov/pubmed/33888907	Trans-ancestry analysis reveals genetic and nongenetic associations with COVID-19 susceptibility and severity.	1,128 European ancestry cases, 679,531 European ancestry controls, 245 Hispanic or Latin American cases, 94,237 Hispanic or Latin American controls, 74 Black or African American cases, 22,383 Black or African American controls	NA	19p13.2		RAVER1			ENSG00000161847	NA	NA	rs74956615-?	rs74956615	0	74956615	3_prime_UTR_variant	0	NR	1E-6	6		0.404804	[0.24-0.57] unit decrease	Illumina [9906551] (imputed)	N
[truncated: 11,932,850 more chars]
