## Supplementary material for "Disentangling the Shared and Differential Genetic Architecture Between COVID-19 and Other Respiratory Disorders: A Multi-Omics Genome-Wide Analysis": B2_Flu.meta.xlsx (part 1 of 3)

### Sheet: T1.sig_snps
Table 1. Significantly differentiated SNPs detected by DDx at p-value threshold 5e-08
A1: non-effect allele; A2: effect allele
SNP	CHR	BP	A1	A2	FRQ	BETA	SE	P	Z	N	FRQ_B2	BETA_B2	SE_B2	P_B2	Z_B2	FRQ_Flu.meta	BETA_Flu.meta	SE_Flu.meta	P_Flu.meta	Z_Flu.meta
rs2834154	21	34606634	A	C	0.33876	0.11232	0.00992689	1.10927e-29	11.3147	3017796	0.3388	0.11198	0.0097784	2.3113e-30	11.4518	0.33862	-0.000340209	0.00182255	0.851922	-0.186667
rs6517153	21	34607436	G	A	0.337247	0.111362	0.00993513	3.6852e-29	11.209	3017796	0.3372	0.11103	0.0097865	7.8042e-30	11.3452	0.33741	-0.0003324	0.00182414	0.855408	-0.182222
rs71327040	3	46263208	G	T	0.0801964	0.194949	0.0178637	9.97685e-28	10.9131	3018630	0.08033	0.19403	0.017613	3.2013e-28	11.0163	0.07973	-0.000918673	0.00318414	0.772952	-0.288515
rs35617677	3	46258740	C	T	0.089902	0.181456	0.0167134	1.84895e-27	10.8569	3020836	0.09008	0.18199	0.016471	2.2061e-28	11.0491	0.08928	0.000534314	0.00302476	0.859786	0.176647
rs34289272	3	46263244	C	T	0.0802953	0.193739	0.0178712	2.20356e-27	10.8409	3018004	0.08042	0.19283	0.017621	7.1639e-28	10.9432	0.07986	-0.000909078	0.00318177	0.775097	-0.285714
rs3181078	3	46250584	A	C	0.0900032	0.180165	0.0166483	2.71311e-27	10.8218	3022490	0.09019	0.18069	0.016405	3.269e-28	11.0143	0.08935	0.000525072	0.00302369	0.862138	0.173653
rs13060713	3	46272709	A	C	0.0802018	0.191732	0.0180297	2.0648e-26	10.6343	3018004	0.0804	0.1911	0.017781	6.0767e-27	10.7474	0.07951	-0.000632289	0.00318816	0.842792	-0.198324
rs34101673	3	46197286	C	T	0.0899943	0.176137	0.0165675	2.12684e-26	10.6315	3022490	0.09027	0.17649	0.016322	2.9867e-27	10.813	0.08903	0.000352582	0.00302859	0.907321	0.116418
rs34047458	3	46253599	C	G	0.0969164	0.179375	0.0171629	1.44512e-25	10.4513	3018004	0.09909	0.1799	0.016928	2.228e-26	10.6274	0.08933	0.000525125	0.003024	0.862138	0.173653
rs13069845	3	46232132	C	T	0.0937742	0.171885	0.0164769	1.77306e-25	10.4319	3023116	0.09423	0.17424	0.016238	7.3112e-27	10.7304	0.09218	0.00235486	0.00298155	0.429639	0.789809
rs550057	9	136146597	C	T	0.254033	0.100703	0.00975388	5.46786e-25	10.3244	3069998	0.2484	0.098503	0.0095818	8.6491e-25	10.2802	0.27413	-0.00219962	0.00193354	0.255281	-1.13762
rs494242	9	136145118	C	T	0.378283	0.0890948	0.00864331	6.48752e-25	10.3079	3071228	0.3769	0.085792	0.008479	4.5864e-24	10.1182	0.38322	-0.00330275	0.00177407	0.062648	-1.86168
rs505922	9	136149229	T	C	0.351024	0.0903019	0.00876566	6.91746e-25	10.3018	3071841	0.349	0.087094	0.0085991	4.1403e-24	10.1283	0.35825	-0.00320785	0.0017988	0.0745332	-1.78333
rs2131092	3	46266211	G	A	0.0753704	0.190652	0.0185079	6.96212e-25	10.3012	2476532	0.07378	0.19	0.018267	2.4497e-25	10.4013	0.07964	-0.000652228	0.00318578	0.837783	-0.204731
rs643434	9	136142355	G	A	0.378272	0.0887938	0.00864381	9.37102e-25	10.2725	3071228	0.3769	0.085488	0.0084795	6.6546e-24	10.0817	0.38317	-0.00330582	0.00177411	0.062411	-1.86336
rs544873	9	136143212	G	A	0.378278	0.0885038	0.00864008	1.26716e-24	10.2434	3071841	0.3769	0.085199	0.0084757	8.9882e-24	10.0521	0.3832	-0.00330476	0.00177409	0.0624911	-1.86279
rs529565	9	136149500	T	C	0.352632	0.0896561	0.00876256	1.4295e-24	10.2317	3071228	0.3511	0.08643	0.0085959	8.755e-24	10.0548	0.3581	-0.00322612	0.00179897	0.0729221	-1.79332
rs3181080	3	46249929	A	T	0.0931134	0.177041	0.0173963	2.51445e-24	10.1769	2679882	0.09439	0.17751	0.017165	4.5686e-25	10.3414	0.0893	0.000469367	0.00302446	0.876671	0.15519
rs554833	9	136147160	C	T	0.355949	0.0879863	0.00874541	8.22753e-24	10.0609	3071228	0.3548	0.084767	0.0085788	5.0306e-23	9.88099	0.36005	-0.00321935	0.00179682	0.0731828	-1.79169
rs495203	9	136145240	C	T	0.356875	0.0878297	0.00874004	9.26897e-24	10.0491	3071228	0.356	0.084609	0.0085733	5.6744e-23	9.8689	0.36	-0.0032207	0.00179688	0.0730713	-1.79239
rs491626	9	136144873	C	T	0.356875	0.0876657	0.00874297	1.16e-23	10.027	3071228	0.356	0.084445	0.0085763	7.1086e-23	9.84632	0.36	-0.0032207	0.00179688	0.0730713	-1.79239
rs612169	9	136143442	A	G	0.35668	0.0876662	0.00874419	1.17576e-23	10.0257	3071228	0.3558	0.084451	0.0085775	7.1527e-23	9.84564	0.35982	-0.0032152	0.00179707	0.0735937	-1.78913
rs674302	9	136146664	T	A	0.408744	0.0875847	0.00874023	1.2342e-23	10.0209	3071228	0.4224	0.084372	0.0085735	7.5006e-23	9.84102	0.36	-0.00321268	0.00179688	0.0737885	-1.78792
rs13098911	3	46235201	C	T	0.0938745	0.169887	0.0169561	1.2549e-23	10.0192	3018004	0.09436	0.17208	0.016725	7.8827e-25	10.2888	0.09218	0.00219343	0.00298155	0.461932	0.735669
rs545971	9	136143372	C	T	0.356713	0.0872728	0.00873848	1.73439e-23	9.98718	3071228	0.3558	0.08405	0.0085717	1.0659e-22	9.80552	0.35997	-0.00322278	0.00179691	0.0728907	-1.79351
rs8176663	9	136144427	T	C	0.356875	0.0871397	0.0087371	1.99037e-23	9.97353	3071841	0.356	0.083919	0.0085703	1.2204e-22	9.79184	0.36	-0.0032207	0.00179688	0.0730713	-1.79239
rs78124692	3	46202237	C	T	0.0939435	0.169053	0.016958	2.08438e-23	9.96894	3018630	0.09444	0.17136	0.016727	1.2591e-24	10.2445	0.09221	0.00230704	0.00298111	0.438999	0.773885
rs34558763	3	46189924	C	T	0.0941502	0.169034	0.0169756	2.3402e-23	9.95744	3018004	0.09458	0.17144	0.016746	1.3436e-24	10.2377	0.09265	0.00240633	0.00297475	0.418563	0.808917
rs17282922	3	46240172	T	G	0.0937113	0.169545	0.0170417	2.55169e-23	9.94883	3018004	0.09415	0.1719	0.016812	1.5414e-24	10.2248	0.09218	0.00235486	0.00298155	0.429639	0.789809
rs582118	9	136145471	A	G	0.35663	0.0870104	0.00875492	2.83175e-23	9.93846	3070270	0.3557	0.083794	0.0085885	1.7306e-22	9.75653	0.35995	-0.00321644	0.00179693	0.0734597	-1.78996
rs676457	9	136146227	A	T	0.407348	0.0870001	0.00876422	3.18512e-23	9.92674	3057169	0.4207	0.083788	0.008598	1.936e-22	9.74506	0.35997	-0.00321207	0.00179691	0.0738486	-1.78755
rs13083881	3	46184620	C	G	0.10125	0.168855	0.0170119	3.21842e-23	9.9257	3018004	0.1037	0.17128	0.016783	1.8619e-24	10.2056	0.0927	0.00242469	0.00297403	0.414908	0.815287
rs17860142	21	34607870	C	G	0.309174	0.102156	0.0103697	6.76162e-23	9.85137	2948217	0.3103	0.10248	0.01022	1.146e-23	10.0274	0.30536	0.000324282	0.00187273	0.862526	0.17316
rs11088247	21	34603249	C	G	0.340347	0.102164	0.0104462	1.37198e-22	9.78001	3003052	0.3412	0.10184	0.010306	4.982e-23	9.88162	0.33739	-0.000324297	0.00182417	0.858898	-0.177778
rs35574495	19	4686988	G	T	0.165524	0.126412	0.0129325	1.44608e-22	9.77468	2959334	0.1644	0.12531	0.012752	8.6566e-23	9.82669	0.16935	-0.00110157	0.00229964	0.631924	-0.479021
rs71615437	3	46018781	A	G	0.0862817	0.251157	0.0257379	1.7005e-22	9.75826	2333822	0.08246	0.24864	0.025603	2.701e-22	9.71136	0.09573	-0.00251737	0.00293148	0.390486	-0.858736
rs11926063	3	46263717	A	G	0.100015	0.144715	0.0150868	8.62784e-22	9.59214	3018004	0.1043	0.14423	0.014801	1.9508e-22	9.74461	0.08506	-0.000484977	0.00309173	0.875353	-0.156863
rs9976829	21	34614834	G	A	0.655677	-0.0996254	0.0103978	9.56992e-22	-9.58144	3002302	0.654	-0.099188	0.010257	4.0492e-22	-9.67027	0.66149	0.000437446	0.00182269	0.81033	0.24
rs3848456	17	47940623	C	A	0.0375043	0.197839	0.0207676	1.62932e-21	9.52634	3043166	0.03875	0.19199	0.020254	2.5612e-21	9.47912	0.03311	-0.00584938	0.0048205	0.224962	-1.21344
rs13050728	21	34615210	T	C	0.655698	-0.0992918	0.0105031	3.27563e-21	-9.45354	2999690	0.654	-0.098953	0.010364	1.3271e-21	-9.54776	0.66158	0.000338752	0.00182281	0.85257	0.185841
rs35481399	3	46265580	C	A	0.0994154	0.142047	0.0151248	5.90613e-21	9.39166	3018004	0.1036	0.14171	0.014839	1.2998e-21	9.54983	0.08481	-0.000337259	0.00309586	0.913251	-0.108939
rs13096905	3	46274766	G	A	0.0766623	0.169847	0.0181566	8.39113e-21	9.35461	3023116	0.07656	0.16946	0.017902	2.9146e-21	9.46598	0.07702	-0.000387469	0.00323491	0.90466	-0.119777
rs13082995	3	46242477	T	C	0.100596	0.142581	0.0153258	1.36058e-20	9.30337	3024892	0.1018	0.14529	0.015077	5.6147e-22	9.63653	0.09638	0.00270855	0.00292263	0.354056	0.926752
rs677355	9	136146046	G	A	0.35686	0.0874526	0.00946391	2.45025e-20	9.24064	3009796	0.356	0.084229	0.0093117	1.4901e-19	9.0455	0.35985	-0.00322361	0.00179704	0.0728379	-1.79385
rs13088766	3	46258226	G	A	0.10882	0.134895	0.0146851	4.08265e-20	9.18586	3018004	0.1129	0.13578	0.014419	4.6425e-21	9.41674	0.09458	0.000885099	0.00294738	0.763948	0.3003
rs600038	9	136151806	T	C	0.207351	0.0943526	0.0102825	4.47074e-20	9.17608	3069998	0.2032	0.09147	0.010094	1.2827e-19	9.06182	0.22216	-0.00288258	0.00207483	0.164738	-1.38931
rs579459	9	136154168	T	C	0.207255	0.0937579	0.0102698	6.88117e-20	9.12951	3069998	0.2031	0.091015	0.010081	1.7389e-19	9.02837	0.22208	-0.00274294	0.00207509	0.186222	-1.32184
rs651007	9	136153875	C	T	0.213035	0.0935153	0.0102826	9.49716e-20	9.09456	2795587	0.2102	0.09083	0.010094	2.2812e-19	8.99841	0.22199	-0.00268534	0.0020754	0.195702	-1.29389
rs495828	9	136154867	G	T	0.207333	0.093165	0.0102717	1.18968e-19	9.07004	3069998	0.2032	0.090438	0.010083	2.9829e-19	8.96935	0.22208	-0.00272704	0.00207509	0.188787	-1.31418
rs7251000	19	4714468	C	T	0.431921	-0.0786525	0.00867806	1.26483e-19	-9.06337	2958768	0.4274	-0.07731	0.0085222	1.1725e-19	-9.0716	0.4473	0.00134248	0.00173467	0.438982	0.773913
rs75432325	17	47950329	T	C	0.0404106	0.180765	0.0199799	1.46439e-19	9.04738	3068547	0.04236	0.17505	0.019449	2.2448e-19	9.00046	0.03346	-0.0057155	0.00479609	0.233379	-1.1917
rs2186317	21	34593574	G	C	0.537737	0.0910707	0.0100681	1.49046e-19	9.04545	2936355	0.5313	0.090999	0.0099364	5.2773e-20	9.15815	0.55942	-7.17241e-05	0.00173732	0.967069	-0.0412844
rs532436	9	136149830	G	A	0.184713	0.0961544	0.0107062	2.67844e-19	8.98119	3069998	0.1807	0.093238	0.01051	7.2217e-19	8.87136	0.19903	-0.00291637	0.00216019	0.176999	-1.35005
rs77534576	17	47940666	C	T	0.0316977	0.224155	0.0249766	2.84342e-19	8.97462	2940265	0.03162	0.21858	0.024545	5.3194e-19	8.90528	0.03196	-0.00557526	0.00490355	0.255544	-1.13699
rs36048333	3	46280618	C	G	0.0876716	0.16534	0.0186109	6.4476e-19	8.88404	3018004	0.09003	0.16738	0.018371	8.1646e-20	9.1111	0.07944	0.00204009	0.00318944	0.522407	0.63964
rs36078103	3	46311782	C	T	0.0798006	0.165659	0.0186802	7.43432e-19	8.86819	3018004	0.08003	0.16789	0.01844	8.6229e-20	9.10466	0.079	0.00223062	0.00319755	0.485424	0.697605
rs2519093	9	136141870	C	T	0.184228	0.0947055	0.0107209	1.0127e-18	8.8337	3070611	0.1801	0.0918	0.010525	2.7386e-18	8.72209	0.19896	-0.00290553	0.00216048	0.178672	-1.34485
rs35511592	3	46334846	G	A	0.0796865	0.159997	0.0181941	1.44466e-18	8.79389	3022542	0.07992	0.16227	0.017946	1.5319e-19	9.04213	0.07887	0.0022734	0.00319996	0.477427	0.710448
rs34079287	3	46300870	G	T	0.0800383	0.163514	0.0186198	1.60953e-18	8.78175	3018004	0.08031	0.16561	0.018379	2.043e-19	9.01083	0.07909	0.00209551	0.00319588	0.512024	0.655689
rs34725611	19	10477067	A	G	0.268831	0.0830629	0.00948203	1.95188e-18	8.76004	3003916	0.2653	0.08027	0.0093072	6.4349e-18	8.62451	0.28108	-0.00279293	0.00191869	0.145491	-1.45565
rs17284138	3	46331852	A	C	0.0797162	0.163627	0.0187071	2.19539e-18	8.74677	3018004	0.07995	0.16589	0.018467	2.6332e-19	8.98305	0.0789	0.00226346	0.0031994	0.479279	0.707463
rs10420225	19	4724157	G	A	0.342465	-0.0781568	0.0089467	2.41865e-18	-8.73583	2486444	0.3422	-0.077879	0.0087805	7.3457e-19	-8.86954	0.34318	0.000277844	0.00181667	0.878445	0.152941
rs13068145	3	46332276	C	A	0.0796706	0.163326	0.0187093	2.55501e-18	8.72963	3018004	0.07992	0.1656	0.018469	3.0583e-19	8.96638	0.0788	0.00227433	0.00320126	0.477427	0.710448
rs9975738	21	34602246	T	G	0.558596	0.0885317	0.0101662	3.08164e-18	8.70841	2644579	0.5584	0.08838	0.010036	1.2889e-18	8.8063	0.55917	-0.000151677	0.00173721	0.930425	-0.0873104
rs115478735	9	136149711	A	T	0.279969	0.102214	0.0117649	3.68833e-18	8.68801	2572265	0.1863	0.099892	0.011656	1.0326e-17	8.57001	0.54478	-0.00232197	0.00173196	0.180031	-1.34066
rs1392288	3	46034791	T	C	0.733381	0.0877124	0.0101371	5.03221e-18	8.65264	3063933	0.7261	0.086241	0.0099567	4.651e-18	8.6616	0.75929	-0.0014714	0.00201748	0.465804	-0.729323
rs62226131	21	34593673	T	A	0.308508	0.0953772	0.0110419	5.7341e-18	8.63773	2932723	0.3092	0.095839	0.010903	1.4989e-18	8.79015	0.30618	0.000461755	0.00187132	0.805099	0.246753
rs635634	9	136155000	C	T	0.184374	0.091562	0.0107278	1.40158e-17	8.535	3070611	0.1803	0.088885	0.010532	3.196e-17	8.43952	0.19891	-0.00267702	0.00216068	0.215356	-1.23897
rs138754956	3	46382462	G	A	0.0796121	0.154071	0.0182325	2.90466e-17	8.45034	3023116	0.07983	0.15656	0.017985	3.173e-18	8.70503	0.07885	0.00248914	0.00320033	0.4367	0.777778
rs1405655	19	50882619	T	C	0.330918	0.0751685	0.00890718	3.1983e-17	8.43909	3052891	0.3326	0.077686	0.0087352	5.9235e-19	8.89344	0.32496	0.00251754	0.00184154	0.171598	1.36709
rs638294	19	50863023	A	G	0.329542	0.0753828	0.0089626	4.0717e-17	8.41082	3003082	0.3302	0.077708	0.0087925	9.7452e-19	8.83799	0.32726	0.00232523	0.00183819	0.205887	1.26496
rs71327056	3	46389976	C	G	0.0870816	0.157287	0.0187368	4.67573e-17	8.39458	3018004	0.08944	0.15969	0.018497	5.9718e-18	8.63329	0.07885	0.00240265	0.00320033	0.452803	0.750751
rs676314	19	50865535	A	G	0.336074	0.0743188	0.00885453	4.72623e-17	8.39331	3071444	0.3384	0.076651	0.0086822	1.0604e-18	8.82852	0.32777	0.00233215	0.00183745	0.204359	1.26923
rs71327053	3	46381507	C	T	0.0797084	0.156939	0.0187287	5.31129e-17	8.37959	3018004	0.07994	0.15937	0.018489	6.6999e-18	8.61972	0.0789	0.00243078	0.0031994	0.447398	0.75976
rs7646264	3	46086224	T	C	0.351169	0.081901	0.00978161	5.61907e-17	8.37296	3015816	0.3572	0.08071	0.0096285	5.1828e-17	8.38241	0.33014	-0.00119096	0.00183408	0.516112	-0.649351
rs9875616	3	45979877	G	A	0.730495	0.0847217	0.0101228	5.7932e-17	8.36936	3064891	0.7308	0.08513	0.0099565	1.2292e-17	8.55019	0.72941	0.000408314	0.00194142	0.83342	0.210317
rs3918362	3	46395930	A	T	0.0870705	0.156676	0.0187407	6.25901e-17	8.36024	3018004	0.08942	0.15905	0.018501	8.1659e-18	8.59683	0.07887	0.00237354	0.00319996	0.458244	0.741742
rs17765307	3	46385161	G	T	0.0796739	0.156568	0.0187368	6.47754e-17	8.35619	3018004	0.07991	0.15899	0.018497	8.2752e-18	8.59545	0.07885	0.00242187	0.00320033	0.449196	0.756757
rs2234350	3	45984300	C	G	0.686728	0.0842223	0.0100845	6.72996e-17	8.35168	3064891	0.6748	0.084592	0.0099175	1.4681e-17	8.52957	0.72919	0.000369699	0.00194092	0.848936	0.190476
rs9869848	3	45978806	C	T	0.72956	0.0842777	0.0101004	7.18276e-17	8.34399	3064891	0.7297	0.084709	0.0099338	1.4973e-17	8.52735	0.72906	0.000431251	0.00194063	0.824141	0.222222
rs35367413	3	46382622	C	G	0.0870816	0.156339	0.0187368	7.18572e-17	8.34394	3018004	0.08944	0.15877	0.018497	9.1907e-18	8.58355	0.07885	0.00243148	0.00320033	0.447398	0.75976
rs1463680	3	45996761	G	A	0.729722	0.0841138	0.0100868	7.49154e-17	8.33901	3064891	0.7299	0.084522	0.0099199	1.5894e-17	8.52045	0.72909	0.000408162	0.0019407	0.83342	0.210317
rs3092957	3	46403961	G	A	0.0797162	0.155936	0.0187179	8.02649e-17	8.33085	3018630	0.07995	0.15829	0.018478	1.0698e-17	8.5664	0.0789	0.00235391	0.0031994	0.461892	0.735736
rs1274517	19	50868754	A	G	0.334582	0.0739269	0.0088834	8.65541e-17	8.32191	3072882	0.3365	0.076212	0.0087117	2.169e-18	8.74824	0.32773	0.00228511	0.00183751	0.213651	1.24359
rs11085087	19	4718201	G	T	0.397436	-0.0757954	0.00911814	9.3633e-17	-8.31259	2998314	0.3938	-0.075437	0.0089674	4.0188e-17	-8.41236	0.41002	0.000358352	0.00175364	0.838082	0.204348
rs11712469	3	45888956	T	G	0.618614	0.0775014	0.00932875	9.74876e-17	8.30781	3050627	0.6161	0.076738	0.0091764	6.1398e-17	8.36254	0.62751	-0.00076342	0.00178399	0.668704	-0.427928
rs2129880	3	45897448	C	G	0.600387	0.0774305	0.00932405	1.00335e-16	8.30439	3050627	0.5927	0.076651	0.0091716	6.4059e-17	8.35743	0.62759	-0.000779526	0.00178407	0.662157	-0.436937
rs9838191	3	46298901	A	G	0.0759096	0.152586	0.018399	1.10247e-16	8.29319	2678228	0.07471	0.15469	0.018156	1.5908e-17	8.52005	0.07949	0.00210383	0.00318853	0.509374	0.659812
rs9855780	3	45905784	G	A	0.616501	0.0770252	0.00931297	1.33126e-16	8.27074	3050627	0.6135	0.07627	0.0091604	8.3606e-17	8.32606	0.62712	-0.000755224	0.00178361	0.671986	-0.423423
rs61351775	19	50866884	A	T	0.324173	0.0741693	0.00899774	1.678e-16	8.2431	3072057	0.3236	0.07652	0.0088281	4.4049e-18	8.66778	0.32622	0.00235072	0.00183969	0.201328	1.27778
rs2006231	19	4719123	C	T	0.340063	-0.0762225	0.00925548	1.78969e-16	-8.23539	3055470	0.3391	-0.075902	0.0090957	7.13e-17	-8.34482	0.34348	0.000320522	0.00181629	0.859924	0.176471
rs8127500	21	34611992	A	G	0.575146	0.0847321	0.0102919	1.82789e-16	8.23286	2645766	0.5779	0.084469	0.010163	9.4775e-17	8.31142	0.56706	-0.000263126	0.00174073	0.879851	-0.151158
rs60132559	19	50867106	C	T	0.320925	0.0740821	0.009002	1.87968e-16	8.22952	3072057	0.3194	0.076409	0.0088325	5.1089e-18	8.65089	0.32637	0.00232686	0.00183948	0.205887	1.26496
rs4807625	19	4731026	C	T	0.339802	-0.0777767	0.00946017	2.00979e-16	-8.2215	2944024	0.3353	-0.076911	0.0093069	1.4104e-16	-8.26387	0.35502	0.000865739	0.00180244	0.631003	0.480315
rs1274514	19	50871147	A	G	0.327501	0.0730723	0.00889932	2.19349e-16	8.211	3072882	0.3277	0.075422	0.0087277	5.541e-18	8.64168	0.32679	0.00234966	0.00183887	0.201328	1.27778
rs80028338	17	44161470	A	C	0.168894	-0.0928807	0.0113124	2.20258e-16	-8.21051	2761560	0.1651	-0.090154	0.011113	4.9665e-16	-8.11248	0.18069	0.00272666	0.00224166	0.223848	1.21636
rs3785884	17	44057595	G	A	0.18807	-0.0883403	0.0107618	2.2367e-16	-8.20866	3069173	0.1827	-0.086103	0.010573	3.8362e-16	-8.14367	0.20722	0.00223727	0.00212798	0.293094	1.05136
rs61667602	17	43785349	T	C	0.179015	-0.0896291	0.0109216	2.27593e-16	-8.20657	2784690	0.173	-0.087323	0.010729	3.9778e-16	-8.13897	0.19792	0.00230612	0.00216474	0.286735	1.06531
rs61738875	1	155181989	G	A	0.0380316	-0.183414	0.0223515	2.28878e-16	-8.2059	3010152	0.03746	-0.18063	0.021963	1.9641e-16	-8.22429	0.04002	0.00278439	0.00440039	0.52689	0.632761
rs6773335	3	46082102	C	T	0.359808	0.0801381	0.00977813	2.49249e-16	8.19565	3016088	0.3664	0.078353	0.0096266	3.9799e-16	8.13922	0.33682	-0.00178508	0.00182493	0.327992	-0.978166
rs35617599	19	50874794	G	A	0.316814	0.074349	0.00907334	2.52208e-16	8.19423	3072057	0.3142	0.076729	0.0089053	6.9241e-18	8.61611	0.32615	0.00237999	0.0018398	0.195798	1.29362
rs71327052	3	46378309	A	G	0.0730587	0.155999	0.0190423	2.56428e-16	8.19223	2679882	0.07112	0.15844	0.018807	3.6255e-17	8.42452	0.07885	0.00244109	0.00320033	0.445605	0.762763
rs62056930	17	43789640	A	C	0.178307	-0.0903523	0.0110411	2.76304e-16	-8.18324	3038497	0.1727	-0.088042	0.010851	4.9125e-16	-8.11372	0.19805	0.00231029	0.00216421	0.285746	1.0675
rs3918354	3	46393463	A	G	0.078591	0.154787	0.018925	2.86288e-16	8.17897	2821197	0.07851	0.15718	0.018688	4.0807e-17	8.41074	0.07885	0.00239304	0.00320033	0.454612	0.747748
rs10850092	12	113359703	C	G	0.637387	0.0761139	0.00932019	3.17312e-16	8.16656	3072265	0.6301	0.074711	0.00916	3.4583e-16	8.15622	0.66341	-0.00140287	0.00182524	0.442134	-0.768595
rs4767025	12	113358794	C	T	0.686705	0.0760974	0.00931874	3.1862e-16	8.16606	3072265	0.6932	0.074702	0.0091585	3.4481e-16	8.15658	0.66351	-0.00139543	0.00182537	0.444591	-0.764463
rs7247907	19	50874162	T	G	0.320921	0.0734715	0.00900455	3.36751e-16	8.15938	3072057	0.3193	0.075827	0.0088352	9.2968e-18	8.58238	0.32671	0.00235546	0.00183898	0.200246	1.28085
rs62056931	17	43789698	G	A	0.176693	-0.0903604	0.0110765	3.40953e-16	-8.15788	3039123	0.171	-0.088064	0.010886	5.9846e-16	-8.08966	0.19674	0.00229644	0.00216963	0.289851	1.05845
rs17769552	17	43927290	G	A	0.175361	-0.0910458	0.0111675	3.55847e-16	-8.15271	3037059	0.1696	-0.08868	0.010978	6.5973e-16	-8.07797	0.19563	0.0023658	0.00217428	0.276557	1.08809
rs10850093	12	113360468	C	T	0.686776	0.0758889	0.00931766	3.80418e-16	8.14464	3072265	0.6933	0.074486	0.0091574	4.1548e-16	8.13397	0.66348	-0.00140294	0.00182533	0.442134	-0.768595
rs35463555	19	50877680	G	A	0.313633	0.0739947	0.00908577	3.82362e-16	8.14402	3072057	0.3109	0.076531	0.0089172	9.2885e-18	8.5824	0.32339	0.00253628	0.00184386	0.168968	1.37553
rs4767029	12	113359318	G	A	0.686761	0.0758688	0.00931734	3.86409e-16	8.14275	3072265	0.6933	0.074481	0.0091571	4.1664e-16	8.13369	0.66341	-0.00138778	0.00182524	0.447057	-0.760331
rs10850094	12	113360563	T	C	0.68685	0.0758469	0.00931795	3.95684e-16	8.13988	3072265	0.6934	0.074444	0.0091577	4.3253e-16	8.12912	0.66346	-0.00140292	0.0018253	0.442134	-0.768595
rs62057151	17	43903842	C	T	0.183832	-0.0890585	0.0109428	4.00051e-16	-8.13855	3038497	0.1778	-0.086956	0.010756	6.2272e-16	-8.08442	0.20507	0.00210248	0.00213621	0.325013	0.984209
rs4767024	12	113358791	T	C	0.686827	0.0758381	0.00931928	4.02656e-16	8.13776	3072265	0.6933	0.07445	0.009159	4.3388e-16	8.12862	0.66371	-0.00138809	0.00182564	0.447057	-0.760331
rs10850095	12	113360575	T	C	0.686843	0.0758059	0.00931804	4.10604e-16	8.13539	3072265	0.6934	0.074403	0.0091578	4.4894e-16	8.12455	0.66343	-0.00140289	0.00182526	0.442134	-0.768595
rs241039	17	43714673	A	T	0.181083	-0.0898545	0.0110499	4.2342e-16	-8.13167	3059101	0.1763	-0.087592	0.01086	7.2876e-16	-8.06556	0.19807	0.0022625	0.00216413	0.295813	1.04545
rs56194509	17	43844559	T	G	0.175226	-0.0899396	0.0110636	4.318e-16	-8.12929	3059101	0.1695	-0.087634	0.010872	7.5747e-16	-8.06052	0.19556	0.00230563	0.00217457	0.289021	1.06027
rs10774679	12	113374748	C	T	0.652322	0.0728639	0.0089653	4.38867e-16	8.12733	3002478	0.6527	0.071847	0.0088009	3.2511e-16	8.1636	0.65101	-0.00101691	0.00180951	0.574127	-0.561983
rs10774673	12	113361158	C	T	0.686746	0.0757273	0.00931929	4.44195e-16	8.12586	3072265	0.6933	0.074332	0.0091591	4.8312e-16	8.11564	0.66334	-0.00139525	0.00182514	0.444591	-0.764463
rs904634	3	46017304	A	C	0.781331	0.0913546	0.0112448	4.50331e-16	8.1242	3031123	0.7815	0.08977	0.011073	5.1848e-16	8.10711	0.78074	-0.00158462	0.00208462	0.447166	-0.760148
rs62063849	17	44073062	T	G	0.176921	-0.0894786	0.0110167	4.58239e-16	-8.12209	3059101	0.171	-0.087135	0.010826	8.3779e-16	-8.04868	0.19795	0.00234356	0.00216462	0.278956	1.08267
rs12972221	19	50879140	G	T	0.313828	0.0737556	0.00908161	4.6077e-16	8.12142	3072057	0.3112	0.0763	0.0089129	1.1231e-17	8.56063	0.32321	0.00254443	0.00184413	0.167665	1.37975
rs2101446	3	46032959	T	C	0.777774	0.0900476	0.011096	4.84627e-16	8.11529	3031123	0.7771	0.088397	0.010922	5.7856e-16	8.09348	0.78014	-0.00165063	0.00208258	0.428015	-0.792593
rs112572874	17	44072984	A	G	0.177117	-0.0894414	0.0110229	4.89143e-16	-8.11416	2784690	0.1702	-0.087263	0.010833	7.9172e-16	-8.05529	0.19886	0.00217836	0.00216089	0.313413	1.00809
rs10774674	12	113361174	T	C	0.686746	0.0756073	0.0093188	4.92178e-16	8.11341	3072265	0.6933	0.074212	0.0091586	5.3647e-16	8.10299	0.66334	-0.00139525	0.00182514	0.444591	-0.764463
rs79892630	17	43781505	C	T	0.175684	-0.0896944	0.0110569	4.9763e-16	-8.11207	2784690	0.1686	-0.087393	0.010867	8.8125e-16	-8.04205	0.19795	0.0023014	0.00216462	0.287696	1.06319
rs62055950	17	43853133	T	C	0.17642	-0.0895012	0.0110354	5.04766e-16	-8.11034	3059101	0.1704	-0.087188	0.010845	9.0121e-16	-8.03947	0.1978	0.00231323	0.00216524	0.285362	1.06835
rs55657917	17	43844560	T	G	0.175226	-0.0896939	0.0110627	5.15455e-16	-8.1078	3059101	0.1695	-0.087387	0.010871	9.0683e-16	-8.03854	0.19556	0.00230686	0.00217457	0.288765	1.06084
rs62063291	17	44043378	T	C	0.177925	-0.0893831	0.0110277	5.25892e-16	-8.10536	3038497	0.1723	-0.087027	0.010837	9.6959e-16	-8.03054	0.19773	0.00235609	0.00216553	0.276595	1.088
rs413778	17	43716885	A	G	0.176412	-0.0895465	0.0110479	5.2632e-16	-8.10526	3059101	0.1703	-0.08729	0.010858	9.0248e-16	-8.03923	0.19812	0.0022565	0.00216392	0.29705	1.04278
rs62056880	17	43782304	T	C	0.176301	-0.0894875	0.0110412	5.27988e-16	-8.10488	3059101	0.1702	-0.087187	0.010851	9.3412e-16	-8.03493	0.19797	0.00230054	0.00216454	0.287859	1.06283
rs62056918	17	43786676	T	G	0.176108	-0.0894497	0.0110452	5.56498e-16	-8.09848	3059101	0.17	-0.08714	0.010855	9.9378e-16	-8.02764	0.1978	0.00230973	0.00216524	0.286093	1.06673
rs1706746	17	43721457	C	T	0.176406	-0.089819	0.0110921	5.60802e-16	-8.09754	3054615	0.1703	-0.087568	0.010903	9.6203e-16	-8.03155	0.19805	0.00225101	0.00216421	0.29829	1.04011
rs2942164	17	43721283	G	C	0.17866	-0.0894612	0.011049	5.64304e-16	-8.09679	3059101	0.1732	-0.087216	0.010859	9.6244e-16	-8.03168	0.19805	0.00224522	0.00216421	0.299534	1.03743
rs10850096	12	113360786	T	C	0.686843	0.0754429	0.00931941	5.71499e-16	8.09524	3072265	0.6934	0.07404	0.0091592	6.2885e-16	8.08368	0.66343	-0.00140289	0.00182526	0.442134	-0.768595
rs1274510	19	50875685	A	G	0.325875	0.0722025	0.00892213	5.84442e-16	8.09252	3072869	0.3264	0.074722	0.0087502	1.3485e-17	8.53946	0.324	0.00251948	0.00184295	0.171598	1.36709
rs62063789	17	44061898	T	C	0.178014	-0.0891515	0.0110168	5.85478e-16	-8.0923	3038497	0.1724	-0.086633	0.010826	1.2185e-15	-8.00231	0.19778	0.00251849	0.00216532	0.244788	1.1631
rs62063794	17	44066088	T	A	0.178526	-0.0892776	0.0110325	5.85826e-16	-8.09223	2784690	0.1724	-0.086916	0.010842	1.085e-15	-8.0166	0.19778	0.00236164	0.00216532	0.27542	1.09067
rs62063853	17	44074613	A	G	0.176042	-0.0892855	0.0110338	5.87036e-16	-8.09198	3059101	0.1704	-0.086864	0.010842	1.1322e-15	-8.01181	0.19608	0.00242149	0.00217239	0.264993	1.11467
rs17689116	17	43782558	T	C	0.176295	-0.0896829	0.0110844	5.92194e-16	-8.09091	3054615	0.1702	-0.087382	0.010895	1.0566e-15	-8.02038	0.1979	0.0023009	0.00216483	0.287847	1.06286
rs56070245	17	43847868	T	C	0.176349	-0.0892623	0.0110325	5.92416e-16	-8.09087	3059101	0.1703	-0.08695	0.010842	1.0626e-15	-8.01974	0.19783	0.00231231	0.00216512	0.285528	1.06798
rs2004673	17	44075099	T	C	0.176365	-0.089223	0.0110303	6.02059e-16	-8.0889	3059101	0.1706	-0.086886	0.010839	1.0893e-15	-8.01605	0.19684	0.00233697	0.00216921	0.281331	1.07733
rs62063777	17	44053171	A	G	0.17793	-0.0891598	0.0110227	6.02961e-16	-8.08872	3038497	0.1723	-0.086798	0.010832	1.1185e-15	-8.01311	0.19775	0.00236178	0.00216544	0.27542	1.09067
rs113134013	17	44066995	C	T	0.176098	-0.0892406	0.0110335	6.05746e-16	-8.08816	2784690	0.1692	-0.086879	0.010843	1.126e-15	-8.01245	0.19778	0.00236164	0.00216532	0.27542	1.09067
rs62057061	17	43856639	C	G	0.181035	-0.0892945	0.0110403	6.06281e-16	-8.08805	3059101	0.1763	-0.086984	0.01085	1.081e-15	-8.01696	0.19785	0.00231054	0.00216503	0.285878	1.06721
rs17572467	17	44054388	T	C	0.177925	-0.0891179	0.0110227	6.2213e-16	-8.0849	3038497	0.1723	-0.086756	0.010832	1.1544e-15	-8.00923	0.19773	0.00236187	0.00216553	0.27542	1.09067
rs117124984	17	44051588	C	G	0.180432	-0.0899848	0.0111304	6.23584e-16	-8.08462	3034011	0.1765	-0.087538	0.010939	1.221e-15	-8.00238	0.19425	0.00244683	0.00218012	0.261718	1.12234
rs78104015	17	44052733	A	G	0.177936	-0.0891199	0.0110237	6.24736e-16	-8.08439	3038497	0.1723	-0.086764	0.010833	1.1514e-15	-8.00923	0.19778	0.00235587	0.00216532	0.276595	1.088
rs77875796	17	44051612	A	G	0.176213	-0.0895059	0.011073	6.30476e-16	-8.08328	3038497	0.1709	-0.087126	0.010881	1.1763e-15	-8.00717	0.19492	0.00237994	0.00217727	0.274356	1.09309
rs55653963	17	43799509	A	C	0.177507	-0.089297	0.0110481	6.34075e-16	-8.08259	3038497	0.1717	-0.086989	0.010858	1.133e-15	-8.01151	0.19795	0.00230802	0.00216462	0.286312	1.06625
rs17652121	17	44073973	T	C	0.176565	-0.0891108	0.0110257	6.36527e-16	-8.08212	3059101	0.1706	-0.086749	0.010835	1.1801e-15	-8.00637	0.19775	0.00236178	0.00216544	0.27542	1.09067
rs62063776	17	44050850	A	G	0.17793	-0.0890798	0.0110237	6.43743e-16	-8.08074	3038497	0.1723	-0.086718	0.010833	1.1975e-15	-8.00498	0.19775	0.00236178	0.00216544	0.27542	1.09067
rs2942165	17	43715619	G	C	0.178605	-0.0896715	0.011097	6.43907e-16	-8.08071	3054615	0.1731	-0.087415	0.010908	1.1093e-15	-8.01384	0.19812	0.0022565	0.00216392	0.29705	1.04278
rs62056921	17	43787306	T	C	0.17766	-0.089555	0.0110834	6.4722e-16	-8.08008	3034011	0.1719	-0.087246	0.010894	1.1619e-15	-8.00863	0.1979	0.00230895	0.00216483	0.286163	1.06658
rs62057070	17	43859640	A	G	0.176442	-0.08914	0.0110354	6.6016e-16	-8.07767	3059101	0.1704	-0.086829	0.010845	1.1815e-15	-8.00636	0.1979	0.00231104	0.00216483	0.285727	1.06754
rs62063854	17	44074619	G	A	0.176036	-0.0891294	0.0110358	6.67172e-16	-8.07638	3059101	0.1704	-0.086702	0.010844	1.2926e-15	-7.99539	0.19605	0.00242742	0.00217251	0.263852	1.11733
rs62063296	17	44046202	C	T	0.17793	-0.0890288	0.0110247	6.72577e-16	-8.0754	3038497	0.1723	-0.086667	0.010834	1.2523e-15	-7.99954	0.19775	0.00236178	0.00216544	0.27542	1.09067
rs62056929	17	43789144	G	A	0.177651	-0.0891464	0.0110393	6.72682e-16	-8.07538	3038497	0.1719	-0.086842	0.010849	1.2008e-15	-8.00461	0.1979	0.00230442	0.00216483	0.28711	1.06448
rs77513497	17	44045474	A	G	0.177925	-0.0890259	0.0110257	6.78075e-16	-8.0744	3038497	0.1723	-0.086664	0.010835	1.2608e-15	-7.99852	0.19773	0.00236187	0.00216553	0.27542	1.09067
rs62063851	17	44074435	C	G	0.181258	-0.089006	0.0110237	6.7989e-16	-8.07408	3059101	0.1766	-0.086656	0.010833	1.2513e-15	-7.99926	0.1978	0.00235001	0.00216524	0.277774	1.08533
rs74918686	17	43840899	G	C	0.178502	-0.0894416	0.0110777	6.80294e-16	-8.074	3054615	0.1731	-0.08713	0.010888	1.2181e-15	-8.00239	0.19765	0.00231159	0.00216586	0.285842	1.06729
rs17689378	17	43881790	C	T	0.176477	-0.0894546	0.0110794	6.8055e-16	-8.07396	3054615	0.1704	-0.087148	0.01089	1.2148e-15	-8.00257	0.19802	0.00230665	0.00216433	0.286534	1.06575
rs62056932	17	43789971	G	C	0.17956	-0.0892333	0.011052	6.80604e-16	-8.07395	3038497	0.1747	-0.086934	0.010861	1.2058e-15	-8.00424	0.19667	0.00229928	0.00216992	0.289321	1.05961
rs55787105	17	43853109	G	A	0.176349	-0.0891064	0.0110364	6.8106e-16	-8.07387	3059101	0.1703	-0.086792	0.010846	1.219e-15	-8.00221	0.19783	0.00231442	0.00216512	0.285087	1.06896
rs62057071	17	43859691	C	G	0.181113	-0.089087	0.0110354	6.86849e-16	-8.07283	3059101	0.1764	-0.086774	0.010845	1.2314e-15	-8.00129	0.19785	0.00231298	0.00216503	0.285369	1.06834
rs79447161	17	44067508	A	G	0.176098	-0.0890636	0.0110325	6.86862e-16	-8.07283	2784690	0.1692	-0.086702	0.010842	1.2729e-15	-7.99686	0.19778	0.00236164	0.00216532	0.27542	1.09067
rs62056911	17	43784624	T	C	0.176368	-0.0891173	0.0110393	6.87341e-16	-8.07275	3059101	0.1703	-0.086808	0.010849	1.2305e-15	-8.00147	0.19792	0.00230925	0.00216474	0.286082	1.06676
rs10445337	17	44067400	T	C	0.17681	-0.0889805	0.0110237	6.92891e-16	-8.07177	3059101	0.1709	-0.086567	0.010833	1.3347e-15	-7.99105	0.1978	0.00241352	0.00216524	0.264993	1.11467
rs118087478	17	44051589	T	G	0.175695	-0.0898558	0.0111323	6.93641e-16	-8.07163	3034011	0.1704	-0.087415	0.010941	1.3548e-15	-7.98967	0.1943	0.0024408	0.0021799	0.26285	1.11968
rs56043078	17	43853235	T	G	0.176353	-0.0890694	0.0110354	6.959e-16	-8.07124	3059101	0.1703	-0.086757	0.010845	1.2501e-15	-7.99972	0.19785	0.00231235	0.00216503	0.285501	1.06804
rs62063780	17	44056238	A	G	0.177919	-0.088966	0.0110228	6.96618e-16	-8.07111	3038497	0.1723	-0.086604	0.010832	1.2952e-15	-7.9952	0.1977	0.002362	0.00216565	0.27542	1.09067
rs62063852	17	44074581	A	G	0.176501	-0.0889681	0.0110239	7.00417e-16	-8.07045	3059101	0.1706	-0.086605	0.010833	1.3039e-15	-7.99455	0.19746	0.00236309	0.00216664	0.27542	1.09067
rs62056913	17	43784994	C	T	0.176116	-0.0892069	0.0110543	7.03755e-16	-8.06987	3059101	0.1701	-0.086901	0.010864	1.255e-15	-7.99899	0.19748	0.00230586	0.00216656	0.287194	1.0643
rs62055928	17	43847374	G	A	0.176349	-0.0890507	0.0110354	7.05674e-16	-8.06953	3059101	0.1703	-0.08674	0.010845	1.2609e-15	-7.99816	0.19783	0.00231068	0.00216512	0.285867	1.06723
rs62063779	17	44054671	C	T	0.177852	-0.0889488	0.0110247	7.13771e-16	-8.06814	3038497	0.1722	-0.086587	0.010834	1.3277e-15	-7.99215	0.19775	0.00236178	0.00216544	0.27542	1.09067
rs4767030	12	113359577	C	T	0.686516	0.0750498	0.00930233	7.15458e-16	8.06785	3072265	0.693	0.073647	0.0091418	7.8763e-16	8.05607	0.66336	-0.00140282	0.00182517	0.442134	-0.768595
rs74373419	17	44047609	C	T	0.177936	-0.0889276	0.0110227	7.16495e-16	-8.06767	3038497	0.1723	-0.086566	0.010832	1.3335e-15	-7.99169	0.19778	0.00236164	0.00216532	0.27542	1.09067
rs56387266	17	43847912	T	C	0.176357	-0.089014	0.0110334	7.16544e-16	-8.06767	3059101	0.1703	-0.086705	0.010843	1.2794e-15	-7.9964	0.19787	0.00230901	0.00216495	0.286178	1.06654
rs17572361	17	44052009	T	C	0.177936	-0.0889416	0.0110247	7.17465e-16	-8.06751	3038497	0.1723	-0.08658	0.010834	1.3309e-15	-7.99151	0.19778	0.00236164	0.00216532	0.27542	1.09067
rs62056920	17	43787226	G	A	0.177651	-0.089048	0.0110412	7.32208e-16	-8.06503	3038497	0.1719	-0.086739	0.010851	1.3061e-15	-7.99364	0.1979	0.00230895	0.00216483	0.286163	1.06658
rs62055945	17	43851851	G	A	0.176362	-0.0893604	0.0110805	7.34469e-16	-8.06465	3054615	0.1703	-0.087049	0.010891	1.3216e-15	-7.99275	0.19785	0.00231145	0.00216503	0.285689	1.06763
rs79545140	17	43840935	T	C	0.176316	-0.0889875	0.0110346	7.35726e-16	-8.06444	3059101	0.1703	-0.086674	0.010844	1.3189e-15	-7.99281	0.19768	0.00231349	0.00216573	0.28542	1.06822
rs62056919	17	43786698	C	T	0.176104	-0.0890762	0.0110462	7.38778e-16	-8.06393	3059101	0.17	-0.086768	0.010856	1.3186e-15	-7.99263	0.19778	0.00230818	0.00216532	0.286435	1.06597
rs62055900	17	43845002	C	G	0.180879	-0.0890114	0.0110383	7.39364e-16	-8.06384	3059101	0.1761	-0.086692	0.010848	1.3364e-15	-7.99152	0.19785	0.00231942	0.00216503	0.284031	1.07131
rs11079723	17	43841729	T	C	0.176505	-0.088968	0.0110335	7.41584e-16	-8.06347	3059101	0.1705	-0.086656	0.010843	1.3298e-15	-7.99188	0.19783	0.00231197	0.00216512	0.285599	1.06783
rs17651243	17	44052284	G	A	0.17793	-0.0888868	0.0110237	7.43024e-16	-8.06323	3038497	0.1723	-0.086525	0.010833	1.382e-15	-7.98717	0.19775	0.00236178	0.00216544	0.27542	1.09067
rs62055894	17	43843943	G	A	0.176208	-0.0889706	0.0110344	7.44253e-16	-8.06303	3059101	0.1701	-0.086657	0.010844	1.3318e-15	-7.99124	0.1979	0.0023136	0.00216483	0.285195	1.06872
rs62063306	17	44050395	C	A	0.17793	-0.0888741	0.0110237	7.50065e-16	-8.06208	3038497	0.1723	-0.086443	0.010833	1.4709e-15	-7.9796	0.19775	0.00243107	0.00216544	0.261579	1.12267
rs62063774	17	44050463	T	C	0.17793	-0.0888731	0.0110237	7.50622e-16	-8.06199	3038497	0.1723	-0.086442	0.010833	1.4712e-15	-7.97951	0.19775	0.00243107	0.00216544	0.261579	1.12267
rs62063775	17	44050823	G	T	0.17793	-0.0888788	0.0110247	7.51849e-16	-8.06179	3038497	0.1723	-0.086517	0.010834	1.3932e-15	-7.98569	0.19775	0.00236178	0.00216544	0.27542	1.09067
rs62057101	17	43885291	G	A	0.175701	-0.0891584	0.0110598	7.53719e-16	-8.06149	2784690	0.1686	-0.086852	0.01087	1.3521e-15	-7.99006	0.19802	0.00230635	0.00216433	0.286596	1.06562
rs62063856	17	44076466	A	G	0.17665	-0.0888591	0.0110227	7.5391e-16	-8.06146	3059101	0.1707	-0.086509	0.010832	1.3883e-15	-7.98643	0.19778	0.0023501	0.00216532	0.277774	1.08533
rs62063297	17	44047802	A	T	0.182609	-0.0888656	0.0110237	7.54669e-16	-8.06133	3038497	0.1783	-0.086504	0.010833	1.4002e-15	-7.98523	0.19778	0.00236164	0.00216532	0.27542	1.09067
rs17572248	17	44049867	A	G	0.177936	-0.0888486	0.0110217	7.55337e-16	-8.06122	3038497	0.1723	-0.086487	0.010831	1.4054e-15	-7.98514	0.19778	0.00236164	0.00216532	0.27542	1.09067
rs62056916	17	43785938	C	T	0.176353	-0.0889906	0.0110403	7.59731e-16	-8.06052	3059101	0.1703	-0.08668	0.01085	1.3584e-15	-7.98894	0.19785	0.00231057	0.00216503	0.285872	1.06722
rs17651285	17	44054237	G	A	0.177933	-0.0892019	0.0110669	7.61337e-16	-8.06026	3034011	0.1723	-0.08684	0.010877	1.4154e-15	-7.98382	0.19773	0.00236187	0.00216553	0.27542	1.09067
rs75242405	17	44049329	C	T	0.177936	-0.0888516	0.0110237	7.62551e-16	-8.06006	3038497	0.1723	-0.08649	0.010833	1.42e-15	-7.98394	0.19778	0.00236164	0.00216532	0.27542	1.09067
rs62063792	17	44063787	A	G	0.178014	-0.0888039	0.0110188	7.67241e-16	-8.05931	3038497	0.1724	-0.086448	0.010828	1.4164e-15	-7.98375	0.19778	0.00235587	0.00216532	0.276595	1.088
rs62057064	17	43857033	C	T	0.17643	-0.0889837	0.0110413	7.68187e-16	-8.05916	3057325	0.1704	-0.086672	0.010851	1.3743e-15	-7.98747	0.19783	0.00231166	0.00216512	0.285664	1.06768
rs62055940	17	43849896	A	G	0.176436	-0.0889343	0.0110354	7.69178e-16	-8.05901	3059101	0.1704	-0.086622	0.010845	1.3835e-15	-7.98728	0.19787	0.00231226	0.00216495	0.285502	1.06804
rs17651754	17	44067546	T	C	0.176728	-0.0887796	0.0110168	7.72053e-16	-8.05855	3059101	0.1708	-0.086418	0.010826	1.4366e-15	-7.98245	0.19778	0.00236164	0.00216532	0.27542	1.09067
rs62056933	17	43789978	G	A	0.177457	-0.0890685	0.011053	7.73476e-16	-8.05832	3038497	0.172	-0.086767	0.010862	1.3667e-15	-7.98812	0.19667	0.00230149	0.00216992	0.288857	1.06063
rs1800547	17	44051846	A	G	0.177936	-0.0888109	0.0110227	7.81379e-16	-8.05708	3038497	0.1723	-0.086455	0.010832	1.4462e-15	-7.98144	0.19778	0.00235587	0.00216532	0.276595	1.088
rs62063791	17	44062993	A	G	0.177925	-0.0887824	0.0110208	7.88913e-16	-8.05591	3038497	0.1723	-0.086461	0.01083	1.4204e-15	-7.98347	0.19773	0.00232145	0.00216553	0.28372	1.072
rs17689218	17	43785808	T	C	0.176357	-0.0889283	0.0110393	7.90906e-16	-8.0556	3059101	0.1703	-0.086617	0.010849	1.4147e-15	-7.98387	0.19787	0.00231126	0.00216495	0.285709	1.06758
rs17573509	17	44081224	G	A	0.161213	-0.0919866	0.0114196	7.9371e-16	-8.05517	2694987	0.1595	-0.089719	0.011208	1.196e-15	-8.00491	0.16637	0.00226761	0.00231599	0.327525	0.979112
rs1981998	17	44056833	G	A	0.177919	-0.088795	0.0110238	7.95566e-16	-8.05488	3038497	0.1723	-0.086433	0.010833	1.4775e-15	-7.97868	0.1977	0.002362	0.00216565	0.27542	1.09067
rs17650973	17	44044220	A	T	0.182591	-0.088801	0.0110247	7.96687e-16	-8.05471	3038497	0.1783	-0.086439	0.010834	1.4831e-15	-7.97849	0.1977	0.002362	0.00216565	0.27542	1.09067
rs56397077	17	43788419	C	A	0.177651	-0.0889222	0.0110412	8.03693e-16	-8.05364	3038497	0.1719	-0.086615	0.010851	1.4375e-15	-7.98221	0.1979	0.00230721	0.00216483	0.286526	1.06577
rs111374028	17	43846820	G	A	0.176364	-0.0888668	0.0110344	8.03754e-16	-8.05363	3059101	0.1703	-0.086559	0.010844	1.4385e-15	-7.9822	0.1979	0.00230783	0.00216483	0.286397	1.06606
rs113871181	17	43852733	G	A	0.176175	-0.0889714	0.0110478	8.05767e-16	-8.05332	3059101	0.1703	-0.086671	0.010857	1.4324e-15	-7.98296	0.19704	0.00230042	0.00216838	0.288739	1.06089
rs62055896	17	43844201	C	T	0.176208	-0.0888586	0.0110344	8.08672e-16	-8.05288	3059101	0.1701	-0.086545	0.010844	1.4499e-15	-7.98091	0.1979	0.0023136	0.00216483	0.285195	1.06872
rs17572795	17	44063393	G	A	0.178014	-0.0887246	0.0110178	8.08946e-16	-8.05284	3038497	0.1724	-0.086363	0.010827	1.5058e-15	-7.97663	0.19778	0.00236164	0.00216532	0.27542	1.09067
rs56268325	17	43847741	T	C	0.176362	-0.0892032	0.0110786	8.15289e-16	-8.05188	3054615	0.1703	-0.086894	0.010889	1.4671e-15	-7.97998	0.19785	0.00230922	0.00216503	0.286153	1.0666
rs113857334	17	44044940	T	C	0.177852	-0.0887918	0.0110276	8.16178e-16	-8.05175	3038497	0.1722	-0.08643	0.010837	1.516e-15	-7.97545	0.19775	0.00236178	0.00216544	0.27542	1.09067
rs2163130	17	44056434	G	A	0.17793	-0.0887598	0.0110237	8.16433e-16	-8.05171	3038497	0.1723	-0.086398	0.010833	1.5145e-15	-7.97545	0.19775	0.00236178	0.00216544	0.27542	1.09067
rs111652694	17	44067831	T	C	0.176728	-0.0887006	0.0110178	8.23476e-16	-8.05066	3059101	0.1708	-0.086339	0.010827	1.5265e-15	-7.97442	0.19778	0.00236164	0.00216532	0.27542	1.09067
rs77965652	17	43853457	A	G	0.176436	-0.0888441	0.0110364	8.271e-16	-8.05012	3059101	0.1704	-0.086532	0.010846	1.4819e-15	-7.97824	0.19787	0.00231214	0.00216495	0.285525	1.06799
rs62056881	17	43782455	G	T	0.176283	-0.0889454	0.0110491	8.27942e-16	-8.05	3057325	0.1702	-0.086642	0.010859	1.4787e-15	-7.97882	0.19787	0.00230339	0.00216495	0.287353	1.06395
rs62063292	17	44043636	C	T	0.17793	-0.0887488	0.0110247	8.27947e-16	-8.05	3038497	0.1723	-0.086387	0.010834	1.5433e-15	-7.97369	0.19775	0.00236178	0.00216544	0.27542	1.09067
rs62064660	17	44078832	G	A	0.176033	-0.0891931	0.0110806	8.31286e-16	-8.04951	2780204	0.1691	-0.086843	0.010891	1.5352e-15	-7.97383	0.19778	0.0023501	0.00216532	0.277774	1.08533
rs2004674	17	44075110	A	T	0.180973	-0.0887939	0.0110313	8.32724e-16	-8.04929	3059101	0.1765	-0.086457	0.01084	1.518e-15	-7.97574	0.19686	0.00233688	0.00216913	0.281331	1.07733
rs62055890	17	43840681	C	T	0.176431	-0.0888398	0.0110374	8.34725e-16	-8.049	3059101	0.1704	-0.086518	0.010847	1.5103e-15	-7.97621	0.19785	0.00232176	0.00216503	0.283544	1.07239
rs62055946	17	43851971	C	A	0.176451	-0.0891755	0.0110795	8.36826e-16	-8.04869	3054615	0.1704	-0.086861	0.01089	1.5072e-15	-7.97622	0.1979	0.00231446	0.00216483	0.285016	1.06912
rs2163129	17	44056433	T	C	0.177925	-0.0887249	0.0110237	8.3791e-16	-8.04853	3038497	0.1723	-0.086363	0.010833	1.5578e-15	-7.97221	0.19773	0.00236187	0.00216553	0.27542	1.09067
rs56363731	17	44062337	G	A	0.178014	-0.0886766	0.0110178	8.38263e-16	-8.04848	3038497	0.1724	-0.086315	0.010827	1.5587e-15	-7.9722	0.19778	0.00236164	0.00216532	0.27542	1.09067
rs62055895	17	43844044	A	G	0.176201	-0.0887989	0.0110334	8.40384e-16	-8.04817	3059101	0.1701	-0.086486	0.010843	1.5075e-15	-7.97621	0.19787	0.00231294	0.00216495	0.285359	1.06836
rs17651213	17	44051924	G	A	0.177936	-0.0887276	0.0110247	8.40901e-16	-8.0481	3038497	0.1723	-0.086366	0.010834	1.5645e-15	-7.97176	0.19778	0.00236164	0.00216532	0.27542	1.09067
rs17573245	17	44072854	T	C	0.176665	-0.0886856	0.0110197	8.42274e-16	-8.0479	3059101	0.1707	-0.08633	0.010829	1.5617e-15	-7.97211	0.19785	0.00235556	0.00216503	0.276595	1.088
rs919464	17	44065901	C	T	0.176728	-0.0886626	0.0110188	8.51977e-16	-8.0465	3059101	0.1708	-0.086301	0.010828	1.586e-15	-7.97017	0.19778	0.00236164	0.00216532	0.27542	1.09067
rs17651700	17	44066634	C	G	0.181332	-0.0886373	0.0110168	8.58046e-16	-8.04563	3059101	0.1767	-0.086241	0.010826	1.6398e-15	-7.9661	0.19778	0.00239629	0.00216532	0.268438	1.10667
rs62056934	17	43790005	A	G	0.177665	-0.0888644	0.0110457	8.61124e-16	-8.04519	3038497	0.1721	-0.086554	0.010855	1.541e-15	-7.97365	0.19726	0.00231043	0.00216747	0.286442	1.06596
rs1981997	17	44056767	G	A	0.177919	-0.08864	0.0110179	8.61658e-16	-8.04511	3038497	0.1723	-0.086278	0.010827	1.6036e-15	-7.96878	0.1977	0.002362	0.00216565	0.27542	1.09067
rs78568882	17	43784935	C	G	0.182164	-0.0888696	0.0110464	8.61811e-16	-8.04509	3038497	0.1778	-0.086559	0.010856	1.5396e-15	-7.97338	0.19753	0.00231058	0.00216635	0.286164	1.06658
rs76830096	17	43857129	A	C	0.176431	-0.0887869	0.0110364	8.62952e-16	-8.04493	3059101	0.1704	-0.086476	0.010846	1.544e-15	-7.97308	0.19785	0.00231093	0.00216503	0.285796	1.06739
rs62063303	17	44049133	T	C	0.177919	-0.088684	0.0110247	8.68847e-16	-8.0441	3038497	0.1723	-0.086322	0.010834	1.6167e-15	-7.96769	0.1977	0.002362	0.00216565	0.27542	1.09067
rs62063293	17	44043819	G	A	0.17793	-0.0886968	0.0110267	8.7058e-16	-8.04385	3038497	0.1723	-0.086335	0.010836	1.6217e-15	-7.96742	0.19775	0.00236178	0.00216544	0.27542	1.09067
rs77849344	17	43840864	G	A	0.176327	-0.0887586	0.0110345	8.71479e-16	-8.04373	3059101	0.1703	-0.086443	0.010844	1.5648e-15	-7.9715	0.19773	0.00231561	0.00216553	0.284933	1.0693
rs75145092	17	44044823	T	A	0.18011	-0.0886768	0.0110247	8.73309e-16	-8.04347	3038497	0.1751	-0.086315	0.010834	1.6253e-15	-7.96705	0.19775	0.00236178	0.00216544	0.27542	1.09067
rs62057069	17	43859065	T	C	0.176436	-0.0887581	0.0110354	8.7632e-16	-8.04305	3059101	0.1704	-0.086446	0.010845	1.571e-15	-7.97105	0.19787	0.00231214	0.00216495	0.285525	1.06799
rs62063788	17	44061696	C	T	0.178003	-0.0886249	0.0110188	8.76364e-16	-8.04304	3038497	0.1724	-0.086263	0.010828	1.6268e-15	-7.96666	0.19773	0.00236187	0.00216553	0.27542	1.09067
rs62063300	17	44048350	T	C	0.177152	-0.08889	0.0110525	8.80216e-16	-8.0425	3036721	0.1718	-0.086555	0.010861	1.5963e-15	-7.96934	0.19598	0.00233504	0.00217281	0.282524	1.07467
rs62055903	17	43846668	C	A	0.176353	-0.0887376	0.0110344	8.84625e-16	-8.04189	3059101	0.1703	-0.086425	0.010844	1.5884e-15	-7.96985	0.19785	0.00231263	0.00216503	0.285442	1.06817
rs62063778	17	44053989	G	A	0.177933	-0.0890049	0.0110688	8.90851e-16	-8.04103	3034011	0.1723	-0.086643	0.010879	1.6609e-15	-7.96424	0.19773	0.00236187	0.00216553	0.27542	1.09067
rs62056925	17	43788649	T	C	0.17764	-0.0888147	0.0110452	8.90976e-16	-8.04101	3038497	0.1719	-0.086505	0.010855	1.5974e-15	-7.96914	0.19785	0.00230969	0.00216503	0.286055	1.06682
rs113934115	17	43847039	C	T	0.176357	-0.08875	0.0110373	8.9195e-16	-8.04088	3059101	0.1703	-0.086441	0.010847	1.594e-15	-7.96912	0.19787	0.00230901	0.00216495	0.286178	1.06654
rs55725840	17	43844486	T	A	0.178393	-0.0887239	0.0110344	8.9348e-16	-8.04067	3059101	0.1729	-0.08641	0.010844	1.6039e-15	-7.96846	0.1979	0.00231386	0.00216483	0.285141	1.06884
rs62063795	17	44068238	C	T	0.176806	-0.0886056	0.0110207	8.99171e-16	-8.03989	3059101	0.1709	-0.086244	0.01083	1.6701e-15	-7.96343	0.19778	0.00236164	0.00216532	0.27542	1.09067
rs62056915	17	43785627	A	T	0.18105	-0.0887526	0.0110393	9.00453e-16	-8.03972	3059101	0.1763	-0.08644	0.010849	1.6162e-15	-7.96755	0.19792	0.00231264	0.00216474	0.285375	1.06832
rs112385572	17	44066172	A	G	0.17665	-0.0885876	0.0110188	9.00659e-16	-8.03969	3059101	0.1707	-0.086226	0.010828	1.6769e-15	-7.96324	0.19778	0.00236164	0.00216532	0.27542	1.09067
rs62063798	17	44068543	G	A	0.176572	-0.0886036	0.0110217	9.05774e-16	-8.039	3059101	0.1706	-0.086242	0.010831	1.682e-15	-7.96252	0.19778	0.00236164	0.00216532	0.27542	1.09067
rs62056912	17	43784948	G	T	0.177614	-0.0887882	0.0110453	9.0911e-16	-8.03855	3038497	0.1719	-0.086481	0.010855	1.6296e-15	-7.96693	0.19773	0.00230716	0.00216553	0.286694	1.0654
rs62063846	17	44071674	A	G	0.176565	-0.088592	0.0110218	9.13738e-16	-8.03792	3059101	0.1706	-0.086236	0.010831	1.6923e-15	-7.96196	0.19775	0.002356	0.00216544	0.276595	1.088
rs919462	17	44065740	C	T	0.176728	-0.0885676	0.0110188	9.14098e-16	-8.03788	3059101	0.1708	-0.086206	0.010828	1.7008e-15	-7.9614	0.19778	0.00236164	0.00216532	0.27542	1.09067
rs62063857	17	44076665	A	G	0.176799	-0.0885541	0.0110178	9.18069e-16	-8.03734	3059101	0.1709	-0.086186	0.010827	1.715e-15	-7.96028	0.19775	0.00236809	0.00216544	0.274138	1.09358
rs62056926	17	43788666	C	G	0.182313	-0.0887719	0.0110452	9.19621e-16	-8.03714	3038497	0.1779	-0.086462	0.010855	1.6488e-15	-7.96518	0.19785	0.00230986	0.00216503	0.28602	1.06689
rs62057063	17	43856730	C	T	0.176338	-0.0887218	0.0110394	9.21775e-16	-8.03685	3059101	0.1703	-0.086416	0.010849	1.6515e-15	-7.96534	0.19778	0.00230584	0.00216532	0.286924	1.06489
rs17651134	17	44050340	G	A	0.17793	-0.0885988	0.0110247	9.25215e-16	-8.03639	3038497	0.1723	-0.086237	0.010834	1.7201e-15	-7.95985	0.19775	0.00236178	0.00216544	0.27542	1.09067
rs62063295	17	44044431	C	T	0.177919	-0.088601	0.0110257	9.29306e-16	-8.03585	3038497	0.1723	-0.086239	0.010835	1.7317e-15	-7.9593	0.1977	0.002362	0.00216565	0.27542	1.09067
rs77926909	17	43994252	T	C	0.176746	-0.0888456	0.0110567	9.32317e-16	-8.03546	3059101	0.1707	-0.086509	0.010867	1.7139e-15	-7.96071	0.19822	0.00233659	0.00216351	0.280142	1.08
rs74850776	17	44150042	T	C	0.177629	-0.0888456	0.011057	9.34086e-16	-8.03522	3038497	0.1719	-0.086536	0.010867	1.6781e-15	-7.96319	0.1978	0.00230959	0.00216524	0.286122	1.06667
rs62055899	17	43844977	T	A	0.178377	-0.0886774	0.0110364	9.35861e-16	-8.03499	3059101	0.1729	-0.086358	0.010846	1.6943e-15	-7.9622	0.19783	0.00231937	0.00216512	0.284059	1.07124
rs12185268	17	43923683	A	G	0.177829	-0.0886354	0.0110333	9.47924e-16	-8.03342	3038497	0.1721	-0.08632	0.010843	1.7062e-15	-7.9609	0.198	0.00231536	0.00216441	0.284736	1.06974
rs62060809	17	44148613	G	A	0.1774	-0.0891607	0.0111002	9.56141e-16	-8.03236	3034011	0.1716	-0.086851	0.010911	1.7218e-15	-7.95995	0.19778	0.00230968	0.00216532	0.286122	1.06667
rs62062137	17	44118848	G	A	0.177462	-0.0888331	0.01106	9.59495e-16	-8.03193	3038497	0.1717	-0.086506	0.01087	1.7402e-15	-7.95823	0.19775	0.00232713	0.00216544	0.282524	1.07467
rs56108300	17	44077851	T	A	0.177786	-0.088739	0.0110493	9.65148e-16	-8.03121	3059101	0.1729	-0.086435	0.010857	1.7086e-15	-7.96122	0.19514	0.00230402	0.00217634	0.289752	1.05867
rs79065019	17	44124535	T	C	0.177525	-0.0887792	0.0110551	9.70124e-16	-8.03058	3038497	0.1718	-0.086498	0.010865	1.7007e-15	-7.96116	0.19768	0.00228124	0.00216573	0.292188	1.05333
rs1529534	17	44063140	A	G	0.177925	-0.0885079	0.0110218	9.72516e-16	-8.03028	3038497	0.1723	-0.086146	0.010831	1.8132e-15	-7.95365	0.19773	0.00236187	0.00216553	0.27542	1.09067
rs17573175	17	44071089	C	G	0.181243	-0.0884971	0.0110208	9.74605e-16	-8.03002	3059101	0.1766	-0.086141	0.01083	1.8037e-15	-7.95392	0.19773	0.00235609	0.00216553	0.276595	1.088
rs62055901	17	43845041	G	A	0.176286	-0.0885935	0.0110334	9.78176e-16	-8.02957	3059101	0.1702	-0.086275	0.010843	1.7716e-15	-7.95675	0.1979	0.00231846	0.00216483	0.284184	1.07097
rs7653682	3	46029271	A	G	0.755102	0.0853017	0.0106235	9.78192e-16	8.02956	3029552	0.7482	0.083584	0.010441	1.1902e-15	8.00536	0.77931	-0.00171773	0.00207976	0.408846	-0.825926
rs34303488	17	43848181	C	T	0.176368	-0.0886082	0.0110354	9.78794e-16	-8.02949	3059101	0.1703	-0.086298	0.010845	1.7553e-15	-7.9574	0.19792	0.00231023	0.00216474	0.285879	1.06721
rs62064662	17	44079721	A	G	0.177941	-0.088504	0.0110227	9.80681e-16	-8.02925	3038497	0.1723	-0.086154	0.010832	1.8131e-15	-7.95366	0.1978	0.00235001	0.00216524	0.277774	1.08533
rs62064663	17	44080039	T	G	0.17727	-0.089195	0.0111098	9.8703e-16	-8.02846	2757824	0.1706	-0.086788	0.010921	1.9106e-15	-7.94689	0.19797	0.00240697	0.00216454	0.266138	1.112
rs62064661	17	44078892	G	A	0.17793	-0.0884942	0.0110227	9.88019e-16	-8.02834	3038497	0.1723	-0.086144	0.010832	1.8249e-15	-7.95273	0.19775	0.00235023	0.00216544	0.277774	1.08533
rs78599197	17	44069970	C	G	0.181243	-0.0884639	0.0110198	9.9305e-16	-8.02771	3059101	0.1766	-0.086102	0.010829	1.8549e-15	-7.95106	0.19773	0.00236187	0.00216553	0.27542	1.09067
rs10445371	17	44065410	G	A	0.176741	-0.0887936	0.0110609	9.93417e-16	-8.02767	3054615	0.1708	-0.086432	0.010871	1.8545e-15	-7.95069	0.1978	0.00236155	0.00216524	0.27542	1.09067
rs78590209	17	44098862	A	G	0.177436	-0.0887764	0.0110591	9.95183e-16	-8.02745	3038497	0.1717	-0.086443	0.010869	1.8184e-15	-7.95317	0.19763	0.00233344	0.00216594	0.281331	1.07733
rs55972730	17	44155707	C	T	0.177396	-0.0887828	0.01106	9.95518e-16	-8.02741	3038497	0.1716	-0.086479	0.01087	1.7847e-15	-7.95575	0.1978	0.00230381	0.00216524	0.287329	1.064
rs56109643	17	43844859	A	G	0.176197	-0.0885913	0.0110364	9.97204e-16	-8.0272	3059101	0.1701	-0.086278	0.010846	1.7916e-15	-7.95482	0.19785	0.00231329	0.00216503	0.285304	1.06848
rs55662347	17	44070545	G	A	0.176632	-0.088466	0.0110208	9.97407e-16	-8.02718	3059101	0.1707	-0.086104	0.01083	1.8524e-15	-7.95051	0.1977	0.002362	0.00216565	0.27542	1.09067
rs80184151	17	43879308	A	G	0.176312	-0.0886278	0.0110412	9.9851e-16	-8.02704	3059101	0.1702	-0.086331	0.010851	1.7801e-15	-7.95604	0.19802	0.00229684	0.00216433	0.288589	1.06122
rs17373080	19	50879524	C	G	0.317302	0.073152	0.00911496	1.01122e-15	8.02549	3070281	0.3155	0.075672	0.0089471	2.7265e-17	8.45771	0.32373	0.00252003	0.00184335	0.171598	1.36709
rs62055933	17	43848461	G	A	0.17665	-0.0885478	0.0110335	1.01224e-15	-8.02537	3059101	0.1707	-0.086239	0.010843	1.8122e-15	-7.95343	0.19778	0.00230884	0.00216532	0.286298	1.06628
rs17652066	17	44073145	G	C	0.178672	-0.088473	0.0110247	1.01536e-15	-8.02499	3059101	0.1733	-0.086169	0.010834	1.8103e-15	-7.95357	0.19775	0.00230403	0.00216544	0.287329	1.064
rs62063859	17	44078616	G	A	0.177936	-0.0884481	0.0110227	1.02215e-15	-8.02417	3038497	0.1723	-0.086098	0.010832	1.889e-15	-7.94849	0.19778	0.0023501	0.00216532	0.277774	1.08533
rs55913645	17	44070956	T	A	0.178753	-0.0887791	0.0110649	1.02792e-15	-8.02348	3054615	0.1734	-0.086423	0.010875	1.9108e-15	-7.94694	0.19773	0.00235609	0.00216553	0.276595	1.088
rs62063281	17	44038785	A	G	0.176058	-0.0891427	0.0111102	1.02793e-15	-8.02348	3038497	0.1707	-0.086615	0.010919	2.1536e-15	-7.9325	0.19492	0.0025277	0.00217727	0.245662	1.16095
rs17651887	17	44069840	G	A	0.17657	-0.0887769	0.0110649	1.02961e-15	-8.02328	3054615	0.1706	-0.086415	0.010875	1.9246e-15	-7.94621	0.19773	0.00236187	0.00216553	0.27542	1.09067
rs56290582	17	43788371	C	T	0.176442	-0.0885452	0.0110373	1.03748e-15	-8.02234	3059101	0.1704	-0.086238	0.010847	1.8591e-15	-7.9504	0.1979	0.00230721	0.00216483	0.286526	1.06577
rs55714296	17	44137189	A	T	0.182193	-0.089166	0.0111159	1.04496e-15	-8.02146	2759600	0.1772	-0.086856	0.010927	1.8889e-15	-7.94875	0.1977	0.00231003	0.00216565	0.286122	1.06667
rs62063298	17	44048323	G	T	0.177163	-0.0886726	0.0110545	1.04516e-15	-8.02144	3036721	0.1718	-0.086332	0.010863	1.905e-15	-7.94734	0.19603	0.00234061	0.0021726	0.281331	1.07733
rs12373123	17	43924073	T	C	0.177867	-0.0884596	0.0110283	1.04758e-15	-8.02115	3038497	0.1721	-0.086146	0.010838	1.8841e-15	-7.94851	0.19817	0.00231364	0.00216372	0.284938	1.06929
rs62057123	17	43901238	A	G	0.177304	-0.0886082	0.0110469	1.04827e-15	-8.02107	2764086	0.1706	-0.086293	0.010857	1.8961e-15	-7.94814	0.19817	0.00231519	0.00216372	0.284616	1.07001
rs389978	17	43717415	A	G	0.176481	-0.0886919	0.0110578	1.0509e-15	-8.02076	3058488	0.1704	-0.086441	0.010868	1.8043e-15	-7.95372	0.19807	0.00225092	0.00216413	0.29829	1.04011
rs74759276	17	44069768	A	G	0.17657	-0.0887489	0.0110649	1.05105e-15	-8.02075	3054615	0.1706	-0.086387	0.010875	1.9608e-15	-7.94363	0.19773	0.00236187	0.00216553	0.27542	1.09067
rs56100031	17	44155157	C	T	0.177396	-0.0886716	0.011058	1.06804e-15	-8.01878	3038497	0.1716	-0.086362	0.010868	1.9198e-15	-7.94645	0.1978	0.00230959	0.00216524	0.286122	1.06667
rs76357066	17	44067046	G	A	0.17665	-0.0883566	0.0110188	1.06848e-15	-8.01873	3059101	0.1707	-0.085995	0.010828	1.9924e-15	-7.94191	0.19778	0.00236164	0.00216532	0.27542	1.09067
rs62058964	17	43999406	A	G	0.177355	-0.0888188	0.0110774	1.07467e-15	-8.01802	2764086	0.1707	-0.08647	0.010888	1.9932e-15	-7.94177	0.19807	0.0023488	0.00216413	0.277774	1.08533
rs55886080	17	44072041	T	A	0.17875	-0.088363	0.0110218	1.0823e-15	-8.01715	3059101	0.1734	-0.086007	0.010831	2.0137e-15	-7.94082	0.19775	0.002356	0.00216544	0.276595	1.088
rs56167560	17	43792411	A	G	0.177012	-0.0886747	0.0110607	1.08304e-15	-8.01706	3038497	0.1714	-0.086347	0.01087	1.9635e-15	-7.94361	0.19677	0.0023277	0.00216951	0.283308	1.07292
rs4609898	17	43794182	G	A	0.177509	-0.08894	0.0110942	1.08529e-15	-8.01681	3034011	0.1717	-0.086631	0.010905	1.9564e-15	-7.94415	0.19792	0.00230899	0.00216474	0.286137	1.06663
rs4074462	17	43855228	G	T	0.17905	-0.0875093	0.0109176	1.0975e-15	-8.01543	3059101	0.1737	-0.085201	0.010725	1.9543e-15	-7.94415	0.19805	0.00230834	0.00216421	0.286154	1.0666
rs56046792	17	43797246	C	T	0.177496	-0.0885625	0.0110491	1.09809e-15	-8.01537	3038497	0.1717	-0.08625	0.010859	1.9815e-15	-7.94272	0.1979	0.00231254	0.00216483	0.285416	1.06823
rs17650258	17	44011073	G	A	0.177823	-0.0886692	0.0110628	1.10044e-15	-8.0151	3038497	0.1721	-0.08632	0.010873	2.0414e-15	-7.93893	0.19797	0.00234925	0.00216454	0.277774	1.08533
rs62060798	17	44144152	T	C	0.177451	-0.088605	0.0110551	1.10286e-15	-8.01483	3038497	0.1717	-0.086295	0.010865	1.9818e-15	-7.94248	0.1977	0.00231003	0.00216565	0.286122	1.06667
rs76618565	17	44068481	G	A	0.176532	-0.0883368	0.0110219	1.1042e-15	-8.01468	3059101	0.1706	-0.086009	0.010831	2.0113e-15	-7.941	0.1976	0.0023278	0.00216606	0.282524	1.07467
rs17572893	17	44064208	G	A	0.178014	-0.0883399	0.0110227	1.1072e-15	-8.01435	3038497	0.1724	-0.085984	0.010832	2.0515e-15	-7.93796	0.19778	0.00235587	0.00216532	0.276595	1.088
rs62063790	17	44062915	G	T	0.177925	-0.0883289	0.0110218	1.11002e-15	-8.01404	3038497	0.1723	-0.085967	0.010831	2.0657e-15	-7.93712	0.19773	0.00236187	0.00216553	0.27542	1.09067
rs62063304	17	44049900	A	G	0.177703	-0.0885156	0.0110453	1.11126e-15	-8.0139	3038497	0.172	-0.086154	0.010855	2.0734e-15	-7.9368	0.19778	0.00236164	0.00216532	0.27542	1.09067
rs55943044	17	43872228	G	A	0.176145	-0.0885027	0.0110437	1.11162e-15	-8.01386	3059101	0.1702	-0.086194	0.010853	1.9955e-15	-7.94195	0.19726	0.00230869	0.00216747	0.286807	1.06515
rs111370985	17	43852742	T	C	0.17619	-0.0885105	0.0110458	1.11883e-15	-8.01307	3059101	0.1703	-0.086205	0.010855	1.9978e-15	-7.9415	0.19711	0.00230555	0.00216809	0.287601	1.0634
rs62063842	17	44070111	G	C	0.178746	-0.0883159	0.0110218	1.12073e-15	-8.01286	3059101	0.1734	-0.085954	0.010831	2.0901e-15	-7.93592	0.19773	0.00236187	0.00216553	0.27542	1.09067
rs974293	17	44150233	G	A	0.177396	-0.0885876	0.011056	1.12308e-15	-8.0126	3038497	0.1716	-0.086278	0.010866	2.0192e-15	-7.94018	0.1978	0.00230959	0.00216524	0.286122	1.06667
rs62062278	17	44093860	A	G	0.177536	-0.088535	0.0110502	1.12795e-15	-8.01207	3038497	0.1718	-0.086202	0.01086	2.0587e-15	-7.93757	0.19773	0.00233299	0.00216553	0.281331	1.07733
rs754513	17	44055638	T	A	0.179992	-0.0887548	0.0110778	1.12915e-15	-8.01194	3033398	0.175	-0.086392	0.010888	2.1136e-15	-7.93461	0.19753	0.00236277	0.00216635	0.27542	1.09067
rs6802312	3	46025941	T	C	0.755412	0.0850038	0.0106107	1.13655e-15	8.01113	3030165	0.7486	0.08334	0.010428	1.3323e-15	7.99194	0.77931	-0.00166381	0.00207976	0.423711	-0.8
rs754512	17	44055647	A	T	0.182583	-0.0887373	0.0110768	1.13662e-15	-8.01113	3033398	0.1783	-0.086375	0.010887	2.1313e-15	-7.93377	0.19763	0.00236232	0.00216594	0.27542	1.09067
rs62063845	17	44071294	T	C	0.176561	-0.0883331	0.0110267	1.13911e-15	-8.01086	3059101	0.1706	-0.085977	0.010836	2.1127e-15	-7.93439	0.19773	0.00235609	0.00216553	0.276595	1.088
rs62059007	17	44005615	A	G	0.177818	-0.0886063	0.0110608	1.13941e-15	-8.01083	3038497	0.1721	-0.086257	0.010871	2.1172e-15	-7.9346	0.19795	0.00234933	0.00216462	0.277774	1.08533
rs62055935	17	43848750	T	C	0.175586	-0.0886573	0.0110674	1.14079e-15	-8.01068	3059101	0.1699	-0.086346	0.010876	2.0319e-15	-7.93913	0.19578	0.00231134	0.00217365	0.287624	1.06335
rs55763795	17	43908773	G	C	0.179965	-0.0883656	0.0110313	1.14265e-15	-8.01048	3038497	0.1748	-0.086049	0.010841	2.0612e-15	-7.93737	0.19815	0.00231659	0.0021638	0.284343	1.07061
rs10774675	12	113361237	C	T	0.684052	0.074413	0.0092903	1.14934e-15	8.00976	3072265	0.6906	0.073028	0.0091302	1.26e-15	7.99851	0.66067	-0.00138503	0.00182162	0.447057	-0.760331
rs17574604	17	44111613	A	G	0.17754	-0.0885458	0.0110551	1.15172e-15	-8.0095	3038497	0.1718	-0.086236	0.010865	2.0738e-15	-7.93705	0.19775	0.00230981	0.00216544	0.286122	1.06667
rs62056905	17	43782693	A	G	0.17717	-0.0882632	0.0110203	1.15507e-15	-8.00915	3059101	0.1712	-0.085954	0.01083	2.0781e-15	-7.93666	0.19837	0.00230919	0.00216289	0.285682	1.06764
rs62063793	17	44064334	T	C	0.177852	-0.0882496	0.0110188	1.15648e-15	-8.009	3038497	0.1722	-0.085969	0.010828	2.0289e-15	-7.93951	0.19775	0.00228063	0.00216544	0.292253	1.05319
rs76885724	17	43850519	C	T	0.176436	-0.0883901	0.0110364	1.15657e-15	-8.00899	3059101	0.1704	-0.086078	0.010846	2.0809e-15	-7.93638	0.19787	0.00231214	0.00216495	0.285525	1.06799
rs62058962	17	43998151	C	T	0.175849	-0.0891511	0.0111314	1.15696e-15	-8.00895	2779630	0.1688	-0.086796	0.010943	2.1652e-15	-7.93165	0.19795	0.00235511	0.00216462	0.276595	1.088
rs62054387	17	43805525	A	C	0.178301	-0.0880925	0.011001	1.1686e-15	-8.00771	3038497	0.1727	-0.085791	0.01081	2.0891e-15	-7.93626	0.19802	0.00230152	0.00216433	0.287608	1.06338
rs62060838	17	44153144	A	G	0.177396	-0.0885186	0.011056	1.18154e-15	-8.00636	3038497	0.1716	-0.086209	0.010866	2.1281e-15	-7.93383	0.1978	0.00230959	0.00216524	0.286122	1.06667
rs62060858	17	44164090	G	C	0.179561	-0.0885399	0.011059	1.18386e-15	-8.00612	3038497	0.1744	-0.08623	0.010869	2.1242e-15	-7.93357	0.19773	0.0023099	0.00216553	0.286122	1.06667
rs62055955	17	43854340	A	G	0.176832	-0.0881655	0.0110138	1.19457e-15	-8.00501	3059101	0.1709	-0.085856	0.010823	2.1498e-15	-7.93274	0.1979	0.00230953	0.00216483	0.286043	1.06684
rs75310534	17	43794286	C	T	0.177456	-0.0886482	0.0110755	1.20477e-15	-8.00396	3024438	0.1716	-0.08634	0.010886	2.1678e-15	-7.93129	0.19795	0.00230817	0.00216462	0.28628	1.06632
rs62060799	17	44144251	G	T	0.177451	-0.088467	0.0110541	1.21364e-15	-8.00306	3038497	0.1717	-0.086157	0.010864	2.1883e-15	-7.9305	0.1977	0.00231003	0.00216565	0.286122	1.06667
rs12150611	17	44149741	G	A	0.177391	-0.0884887	0.011057	1.2149e-15	-8.00293	3038497	0.1716	-0.086179	0.010867	2.1855e-15	-7.93034	0.19778	0.00230968	0.00216532	0.286122	1.06667
rs62060802	17	44146336	A	C	0.177384	-0.0884888	0.0110571	1.21495e-15	-8.00293	3038497	0.1716	-0.086179	0.010867	2.1893e-15	-7.93034	0.19775	0.00230981	0.00216544	0.286122	1.06667
rs62063682	17	44131622	G	A	0.177477	-0.0888187	0.0110992	1.22158e-15	-8.00226	3034011	0.1717	-0.086509	0.01091	2.2002e-15	-7.92933	0.19778	0.00230968	0.00216532	0.286122	1.06667
rs62063797	17	44068294	G	C	0.178757	-0.0882086	0.0110237	1.22679e-15	-8.00173	3059101	0.1734	-0.085847	0.010833	2.287e-15	-7.92458	0.19778	0.00236164	0.00216532	0.27542	1.09067
rs62062274	17	44093319	G	A	0.177614	-0.088403	0.0110482	1.22869e-15	-8.00154	3038497	0.1719	-0.08607	0.010858	2.2539e-15	-7.92687	0.19773	0.00233299	0.00216553	0.281331	1.07733
rs17573266	17	44072881	C	G	0.181439	-0.0882563	0.0110305	1.23268e-15	-8.00114	3057325	0.1768	-0.085901	0.01084	2.2921e-15	-7.92445	0.1979	0.00235533	0.00216483	0.276595	1.088
rs111520035	17	44039410	A	G	0.177685	-0.0883112	0.0110375	1.23381e-15	-8.00103	3038497	0.172	-0.085955	0.010847	2.3004e-15	-7.92431	0.1977	0.00235623	0.00216565	0.276595	1.088
rs62059008	17	44006085	A	G	0.177907	-0.0884971	0.0110608	1.23434e-15	-8.00098	3038497	0.1722	-0.086148	0.010871	2.2957e-15	-7.92457	0.198	0.00234911	0.00216441	0.277774	1.08533
rs79959255	17	44077708	G	T	0.17665	-0.0881913	0.0110227	1.23539e-15	-8.00087	3059101	0.1707	-0.085847	0.010832	2.2722e-15	-7.92531	0.19778	0.00234432	0.00216532	0.278956	1.08267
rs76723223	17	44089108	T	C	0.177038	-0.0885179	0.011064	1.23849e-15	-8.00057	2764086	0.1704	-0.086179	0.010874	2.2707e-15	-7.92523	0.1977	0.0023389	0.00216565	0.280142	1.08
rs17762882	17	43898887	T	C	0.177793	-0.0886088	0.0110754	1.23896e-15	-8.00052	3034011	0.172	-0.086297	0.010886	2.2364e-15	-7.92734	0.19815	0.0023118	0.0021638	0.28534	1.0684
rs12150127	17	44141732	G	A	0.177451	-0.088449	0.0110571	1.25125e-15	-7.9993	3038497	0.1717	-0.086139	0.010867	2.2562e-15	-7.92666	0.1977	0.00231003	0.00216565	0.286122	1.06667
rs75975083	17	44146357	T	C	0.177391	-0.0884557	0.011058	1.2519e-15	-7.99924	3038497	0.1716	-0.086146	0.010868	2.2492e-15	-7.92657	0.19778	0.00230968	0.00216532	0.286122	1.06667
rs62056906	17	43782708	T	C	0.176368	-0.0882678	0.0110354	1.25803e-15	-7.99864	3059101	0.1703	-0.085966	0.010845	2.2531e-15	-7.92679	0.19792	0.00230178	0.00216474	0.287645	1.0633
rs62060847	17	44154946	C	T	0.177396	-0.0884423	0.011058	1.26418e-15	-7.99804	3038497	0.1716	-0.08615	0.010868	2.2431e-15	-7.92694	0.1978	0.00229227	0.00216524	0.289752	1.05867
rs16940677	17	43911898	C	T	0.177219	-0.0884937	0.0110646	1.2651e-15	-7.99795	3054615	0.1713	-0.086186	0.010875	2.2831e-15	-7.92515	0.1982	0.00230774	0.00216359	0.286141	1.06663
rs62060846	17	44154461	A	C	0.177391	-0.0884537	0.01106	1.26827e-15	-7.99764	3038497	0.1716	-0.086144	0.01087	2.2827e-15	-7.92493	0.19778	0.00230968	0.00216532	0.286122	1.06667
rs12185235	17	43923703	C	T	0.177818	-0.0882466	0.0110343	1.27029e-15	-7.99744	3038497	0.1721	-0.085929	0.010844	2.2967e-15	-7.92411	0.19795	0.00231757	0.00216462	0.284323	1.07066
rs974292	17	44150464	T	C	0.177396	-0.0884246	0.011057	1.27334e-15	-7.99715	3038497	0.1716	-0.086115	0.010867	2.2863e-15	-7.92445	0.1978	0.00230959	0.00216524	0.286122	1.06667
rs878888	17	43912635	A	G	0.17786	-0.0885795	0.0110764	1.27347e-15	-7.99714	3034011	0.1721	-0.086266	0.010887	2.3e-15	-7.92376	0.1981	0.00231348	0.002164	0.285036	1.06907
rs62062285	17	44095661	T	G	0.177607	-0.0883601	0.0110492	1.27553e-15	-7.99694	3038497	0.1719	-0.086027	0.010859	2.3327e-15	-7.92218	0.1977	0.00233313	0.00216565	0.281331	1.07733
rs62060859	17	44164133	G	A	0.177384	-0.0884338	0.01106	1.28707e-15	-7.99583	3038497	0.1716	-0.086124	0.01087	2.3175e-15	-7.92309	0.19775	0.00230981	0.00216544	0.286122	1.06667
rs62060839	17	44153227	A	G	0.177396	-0.0884046	0.011057	1.29218e-15	-7.99534	3038497	0.1716	-0.086095	0.010867	2.333e-15	-7.92261	0.1978	0.00230959	0.00216524	0.286122	1.06667
rs56113217	17	43926948	A	G	0.178278	-0.0880716	0.0110165	1.30051e-15	-7.99455	3038497	0.1726	-0.085735	0.010826	2.3827e-15	-7.91936	0.19827	0.00233656	0.0021633	0.280104	1.08009
rs75534191	17	44091724	G	A	0.17756	-0.0886655	0.0110913	1.30507e-15	-7.99412	3034011	0.1718	-0.086327	0.010902	2.4114e-15	-7.91846	0.1978	0.00233846	0.00216524	0.280142	1.08
rs16940665	17	43907896	T	C	0.177784	-0.088208	0.0110342	1.30568e-15	-7.99406	3038497	0.172	-0.085894	0.010844	2.364e-15	-7.92088	0.19815	0.00231399	0.0021638	0.284884	1.06941
rs62057108	17	43896616	T	C	0.177851	-0.0881995	0.0110333	1.30662e-15	-7.99397	3038497	0.1721	-0.085884	0.010843	2.3664e-15	-7.92069	0.1981	0.00231548	0.002164	0.28462	1.07
rs56167344	17	43797087	A	T	0.182246	-0.0883335	0.0110501	1.30703e-15	-7.99393	3038497	0.1778	-0.086021	0.01086	2.3522e-15	-7.9209	0.1979	0.00231254	0.00216483	0.285416	1.06823
rs55864131	17	44163411	T	C	0.177373	-0.088389	0.0110571	1.30761e-15	-7.99388	3038497	0.1716	-0.086079	0.010867	2.3558e-15	-7.92114	0.1977	0.00231003	0.00216565	0.286122	1.06667
rs111541901	17	43994358	C	T	0.176357	-0.0884732	0.0110677	1.30855e-15	-7.99379	3059101	0.1703	-0.086112	0.010878	2.4444e-15	-7.91616	0.19787	0.00236124	0.00216495	0.27542	1.09067
rs17575822	17	44144345	A	G	0.177369	-0.0883681	0.0110551	1.31276e-15	-7.99339	3038497	0.1716	-0.086058	0.010865	2.3554e-15	-7.92066	0.19768	0.00231012	0.00216573	0.286122	1.06667
rs28678003	1	155207733	C	T	0.0416913	-0.167043	0.0208993	1.31954e-15	-7.99276	3010152	0.04189	-0.1644	0.02049	1.0286e-15	-8.02343	0.041	0.00264315	0.0043497	0.543412	0.607662
rs17564948	17	44011749	A	G	0.177829	-0.0884121	0.0110618	1.32138e-15	-7.99259	3038497	0.1721	-0.086063	0.010872	2.4569e-15	-7.91602	0.198	0.00234911	0.00216441	0.277774	1.08533
rs17660017	17	44160674	G	C	0.179561	-0.0883709	0.0110571	1.32494e-15	-7.99225	3038497	0.1744	-0.086061	0.010867	2.3887e-15	-7.91948	0.19773	0.0023099	0.00216553	0.286122	1.06667
rs62060810	17	44148674	A	G	0.177391	-0.0883697	0.011057	1.32583e-15	-7.99217	3038497	0.1716	-0.08606	0.010867	2.3897e-15	-7.91939	0.19778	0.00230968	0.00216532	0.286122	1.06667
rs74481389	17	44154607	T	C	0.177391	-0.0883927	0.01106	1.32633e-15	-7.99212	3038497	0.1716	-0.086083	0.01087	2.3874e-15	-7.91932	0.19778	0.00230968	0.00216532	0.286122	1.06667
rs62063786	17	44061023	G	A	0.178092	-0.0880903	0.0110227	1.33078e-15	-7.99171	3038497	0.1725	-0.085746	0.010832	2.4534e-15	-7.91599	0.19778	0.00234432	0.00216532	0.278956	1.08267
rs62055939	17	43849787	A	T	0.181116	-0.0882589	0.0110442	1.33414e-15	-7.9914	3057325	0.1764	-0.085944	0.010854	2.4068e-15	-7.91819	0.19785	0.00231487	0.00216503	0.284977	1.06921
rs62060793	17	44142427	A	G	0.17746	-0.088698	0.0110993	1.33475e-15	-7.99134	3034011	0.1717	-0.086388	0.01091	2.4134e-15	-7.91824	0.1977	0.00231003	0.00216565	0.286122	1.06667
rs17653836	17	44128876	T	A	0.179495	-0.0887368	0.0111041	1.33485e-15	-7.99134	3034011	0.1743	-0.086427	0.010915	2.4056e-15	-7.91819	0.19775	0.00230981	0.00216544	0.286122	1.06667
rs62056859	17	43994435	A	G	0.176542	-0.0883641	0.0110588	1.34533e-15	-7.99037	3059101	0.1705	-0.086015	0.010869	2.4919e-15	-7.91379	0.198	0.00234911	0.00216441	0.277774	1.08533
rs17659731	17	44144634	G	A	0.177373	-0.088332	0.0110551	1.34787e-15	-7.99014	3038497	0.1716	-0.086022	0.010865	2.4266e-15	-7.91735	0.1977	0.00231003	0.00216565	0.286122	1.06667
rs17654016	17	44137925	T	C	0.177458	-0.0883249	0.0110551	1.35476e-15	-7.98951	3038497	0.1717	-0.086015	0.010865	2.4428e-15	-7.91671	0.19773	0.0023099	0.00216553	0.286122	1.06667
rs62064675	17	44088926	C	T	0.17739	-0.0882865	0.011051	1.36015e-15	-7.98902	3038497	0.1719	-0.085949	0.01086	2.485e-15	-7.91427	0.19672	0.00233751	0.00216971	0.281331	1.07733
rs4682801	3	46021218	G	T	0.755861	0.0846843	0.0106009	1.36655e-15	7.98844	3030165	0.7492	0.083013	0.010418	1.6048e-15	7.96823	0.77923	-0.0016713	0.00207949	0.421568	-0.803704
rs55645418	17	43832115	A	G	0.177756	-0.0881386	0.0110333	1.36689e-15	-7.98841	3038497	0.172	-0.08583	0.010843	2.4625e-15	-7.91571	0.19802	0.00230864	0.00216433	0.286118	1.06668
rs62063783	17	44059215	C	T	0.178014	-0.0880449	0.0110217	1.36814e-15	-7.9883	3038497	0.1724	-0.085689	0.010831	2.5488e-15	-7.91146	0.19778	0.00235587	0.00216532	0.276595	1.088
rs17573447	17	44079567	C	T	0.176219	-0.0884955	0.0110785	1.37103e-15	-7.98804	2780204	0.1693	-0.086146	0.010889	2.5511e-15	-7.91129	0.19792	0.00234947	0.00216474	0.277774	1.08533
rs62054763	17	43910262	C	G	0.182451	-0.0881164	0.0110313	1.37291e-15	-7.98787	3038497	0.178	-0.085805	0.010841	2.4756e-15	-7.91486	0.19812	0.00231139	0.00216392	0.285454	1.06815
rs62055893	17	43842494	A	G	0.176455	-0.088387	0.0110653	1.37422e-15	-7.98775	3054615	0.1706	-0.086083	0.010875	2.453e-15	-7.91568	0.19721	0.00230396	0.00216768	0.28784	1.06287
rs111519055	17	44159672	A	G	0.177384	-0.0883268	0.011058	1.37626e-15	-7.98757	3038497	0.1716	-0.086017	0.010868	2.4732e-15	-7.9147	0.19775	0.00230981	0.00216544	0.286122	1.06667
rs17575850	17	44144387	C	A	0.177369	-0.0883001	0.0110551	1.37992e-15	-7.98724	3038497	0.1716	-0.08599	0.010865	2.4884e-15	-7.9144	0.19768	0.00231012	0.00216573	0.286122	1.06667
rs1876827	17	43911832	T	C	0.177784	-0.088106	0.0110313	1.38322e-15	-7.98695	3038497	0.172	-0.08579	0.010841	2.5037e-15	-7.91348	0.19815	0.00231603	0.0021638	0.28446	1.07035
rs112647192	17	43994623	G	A	0.176453	-0.0883303	0.0110598	1.38732e-15	-7.98658	3059101	0.1704	-0.085981	0.01087	2.576e-15	-7.90994	0.19795	0.00234933	0.00216462	0.277774	1.08533
rs17660065	17	44162284	T	C	0.17738	-0.0883079	0.0110571	1.38761e-15	-7.98656	3038497	0.1716	-0.085998	0.010867	2.501e-15	-7.91368	0.19773	0.0023099	0.00216553	0.286122	1.06667
rs974291	17	44150480	A	T	0.182146	-0.0883046	0.011057	1.39055e-15	-7.9863	3038497	0.1777	-0.085995	0.010867	2.5011e-15	-7.91341	0.1978	0.00230959	0.00216524	0.286122	1.06667
rs62064666	17	44082514	T	C	0.177432	-0.0882683	0.0110525	1.39098e-15	-7.98626	3038497	0.1718	-0.085939	0.010862	2.5358e-15	-7.91189	0.19726	0.00232931	0.00216747	0.282524	1.07467
rs17649518	17	43994386	C	A	0.176442	-0.0883251	0.0110599	1.39296e-15	-7.98608	3059101	0.1704	-0.085964	0.01087	2.6048e-15	-7.90837	0.1979	0.0023611	0.00216483	0.27542	1.09067
rs62054802	17	43914598	G	C	0.17997	-0.0881017	0.0110322	1.39555e-15	-7.98585	3038497	0.1748	-0.085788	0.010842	2.5228e-15	-7.91256	0.19817	0.00231367	0.00216372	0.284933	1.0693
rs12185225	17	44113491	T	C	0.17754	-0.0882518	0.0110512	1.39678e-15	-7.98574	3038497	0.1718	-0.085942	0.010861	2.5095e-15	-7.9129	0.19775	0.00230981	0.00216544	0.286122	1.06667
rs62060855	17	44161860	C	T	0.177618	-0.0883028	0.011058	1.40069e-15	-7.9854	3038497	0.1719	-0.085993	0.010868	2.5284e-15	-7.9125	0.19775	0.00230981	0.00216544	0.286122	1.06667
rs62062276	17	44093627	A	G	0.177544	-0.088596	0.0110953	1.40533e-15	-7.98499	3034011	0.1718	-0.086263	0.010906	2.5777e-15	-7.90968	0.19773	0.00233299	0.00216553	0.281331	1.07733
rs62056910	17	43784222	T	C	0.176512	-0.08869	0.0111078	1.4114e-15	-7.98446	3040556	0.1704	-0.086387	0.010919	2.544e-15	-7.91162	0.19805	0.00230296	0.00216421	0.287278	1.06411
rs79322350	17	43790401	A	G	0.177493	-0.0884613	0.0110794	1.41355e-15	-7.98427	2759600	0.1709	-0.086154	0.01089	2.5496e-15	-7.91129	0.19797	0.00230727	0.00216454	0.286451	1.06594
rs62062282	17	44094374	A	G	0.17754	-0.0882109	0.0110482	1.41473e-15	-7.98417	3038497	0.1718	-0.085878	0.010858	2.5984e-15	-7.90919	0.19775	0.00233291	0.00216544	0.281331	1.07733
rs62060800	17	44145592	A	G	0.17738	-0.0882629	0.0110551	1.41779e-15	-7.9839	3038497	0.1716	-0.085953	0.010865	2.5497e-15	-7.911	0.19773	0.0023099	0.00216553	0.286122	1.06667
rs62061713	17	44010405	A	G	0.177834	-0.088337	0.0110647	1.42029e-15	-7.98368	3038497	0.1721	-0.085988	0.010875	2.6338e-15	-7.90694	0.19802	0.00234902	0.00216433	0.277774	1.08533
rs8079501	17	44000234	A	T	0.182506	-0.088297	0.0110598	1.42117e-15	-7.98361	3038497	0.1781	-0.085948	0.01087	2.642e-15	-7.9069	0.19802	0.00234902	0.00216433	0.277774	1.08533
rs62061715	17	44011526	A	G	0.177829	-0.0883261	0.0110637	1.42362e-15	-7.9834	3038497	0.1721	-0.085977	0.010874	2.6403e-15	-7.90666	0.198	0.00234911	0.00216441	0.277774	1.08533
rs112364920	17	44161360	A	T	0.182135	-0.0882858	0.011059	1.42642e-15	-7.98315	3038497	0.1777	-0.085976	0.010869	2.5683e-15	-7.9102	0.19775	0.00230981	0.00216544	0.286122	1.06667
rs79180862	17	44131798	C	T	0.17748	-0.0882435	0.0110541	1.42927e-15	-7.98291	3038497	0.1717	-0.085934	0.010864	2.5799e-15	-7.90998	0.19783	0.00230946	0.00216512	0.286122	1.06667
rs62060853	17	44160592	G	A	0.177384	-0.0882738	0.011058	1.43079e-15	-7.98278	3038497	0.1716	-0.085964	0.010868	2.5767e-15	-7.90983	0.19775	0.00230981	0.00216544	0.286122	1.06667
rs1467970	17	43998574	T	G	0.176536	-0.08828	0.0110588	1.43108e-15	-7.98275	3059101	0.1705	-0.085925	0.010869	2.6741e-15	-7.90551	0.19797	0.00235502	0.00216454	0.276595	1.088
rs62062136	17	44116312	T	C	0.177547	-0.0882087	0.0110502	1.43323e-15	-7.98257	3038497	0.1718	-0.085899	0.01086	2.5827e-15	-7.90967	0.19778	0.00230968	0.00216532	0.286122	1.06667
rs111372048	17	44136577	A	C	0.177451	-0.088247	0.0110551	1.43457e-15	-7.98245	3038497	0.1717	-0.085937	0.010865	2.578e-15	-7.90953	0.1977	0.00231003	0.00216565	0.286122	1.06667
rs17769490	17	43925605	G	A	0.178238	-0.0879335	0.0110163	1.43852e-15	-7.98211	3038497	0.1725	-0.0856	0.010826	2.6419e-15	-7.90689	0.19844	0.00233352	0.00216261	0.280574	1.07903
rs62062284	17	44095570	G	A	0.177536	-0.088196	0.0110492	1.43866e-15	-7.9821	3038497	0.1718	-0.085863	0.010859	2.6332e-15	-7.90708	0.19773	0.00233299	0.00216553	0.281331	1.07733
rs62060835	17	44152390	C	T	0.177473	-0.0882576	0.011057	1.43929e-15	-7.98204	3038497	0.1717	-0.085948	0.010867	2.5894e-15	-7.90908	0.1978	0.00230959	0.00216524	0.286122	1.06667
rs62054805	17	43915054	A	G	0.177862	-0.0880592	0.0110322	1.43993e-15	-7.98199	3038497	0.1721	-0.085748	0.010842	2.5955e-15	-7.90887	0.19815	0.00231117	0.0021638	0.285472	1.06811
rs62062321	17	44111109	A	G	0.176253	-0.0881858	0.0110482	1.44102e-15	-7.9819	3059101	0.1702	-0.085876	0.010858	2.5985e-15	-7.90901	0.19775	0.00230981	0.00216544	0.286122	1.06667
rs76090253	17	44002969	A	C	0.177829	-0.0882681	0.0110588	1.44343e-15	-7.98169	3038497	0.1721	-0.085919	0.010869	2.6811e-15	-7.90496	0.198	0.00234911	0.00216441	0.277774	1.08533
rs2316948	17	44094667	C	G	0.182457	-0.088898	0.0111385	1.44958e-15	-7.98117	3028075	0.1781	-0.086565	0.01095	2.6623e-15	-7.90548	0.19773	0.00233299	0.00216553	0.281331	1.07733
rs75010486	17	44103825	T	C	0.176351	-0.0884612	0.0110838	1.45024e-15	-7.98111	3038497	0.1711	-0.08597	0.010892	2.9499e-15	-7.89295	0.19484	0.00249119	0.00217761	0.252624	1.144
rs113788190	17	44161302	A	G	0.177384	-0.0882618	0.011059	1.45173e-15	-7.98098	3038497	0.1716	-0.085952	0.010869	2.6163e-15	-7.908	0.19775	0.00230981	0.00216544	0.286122	1.06667
rs16940668	17	43907966	G	A	0.177778	-0.0880465	0.0110323	1.45357e-15	-7.98083	3038497	0.172	-0.085732	0.010842	2.6266e-15	-7.9074	0.19812	0.00231452	0.00216392	0.284801	1.0696
rs16940681	17	43912159	G	C	0.179954	-0.0880517	0.0110333	1.45653e-15	-7.98057	3038497	0.1748	-0.085736	0.010843	2.6318e-15	-7.90704	0.1981	0.00231569	0.002164	0.284575	1.0701
rs56099546	17	43894609	A	G	0.177778	-0.0880516	0.0110342	1.46492e-15	-7.97987	3038497	0.172	-0.085735	0.010844	2.6463e-15	-7.90622	0.19812	0.00231658	0.00216392	0.284372	1.07055
rs62060785	17	44136634	G	A	0.177451	-0.088231	0.0110571	1.46823e-15	-7.97959	3038497	0.1717	-0.085921	0.010867	2.6438e-15	-7.9066	0.1977	0.00231003	0.00216565	0.286122	1.06667
rs62062275	17	44093496	A	G	0.177529	-0.0881671	0.0110492	1.46963e-15	-7.97947	3038497	0.1718	-0.085834	0.010859	2.6871e-15	-7.90441	0.1977	0.00233313	0.00216565	0.281331	1.07733
rs10445333	17	43916509	A	G	0.177784	-0.088029	0.0110322	1.47216e-15	-7.97926	3038497	0.172	-0.085714	0.010842	2.6568e-15	-7.90574	0.19815	0.00231503	0.0021638	0.284668	1.06989
rs56357543	17	43894547	C	T	0.177778	-0.0880436	0.0110342	1.47354e-15	-7.97914	3038497	0.172	-0.085727	0.010844	2.6755e-15	-7.90548	0.19812	0.00231658	0.00216392	0.284372	1.07055
rs17649700	17	43997901	G	C	0.180081	-0.088262	0.0110618	1.47523e-15	-7.979	3038497	0.175	-0.085907	0.010872	2.7516e-15	-7.90167	0.19797	0.00235502	0.00216454	0.276595	1.088
rs7350928	17	44108100	C	T	0.177549	-0.0885914	0.0111031	1.47594e-15	-7.97894	3034011	0.1718	-0.08627	0.010914	2.6889e-15	-7.90453	0.19775	0.00232136	0.00216544	0.28372	1.072
rs878887	17	43912582	C	T	0.177784	-0.0880169	0.0110313	1.47684e-15	-7.97887	3038497	0.172	-0.085705	0.010841	2.6706e-15	-7.90564	0.19815	0.00231189	0.0021638	0.285322	1.06844
rs28439143	17	43987723	G	A	0.177778	-0.0880787	0.0110391	1.47784e-15	-7.97878	3038497	0.172	-0.085684	0.010849	2.8308e-15	-7.89787	0.19812	0.00239474	0.00216392	0.268438	1.10667
rs62054819	17	43926149	A	G	0.178211	-0.0879126	0.0110184	1.47852e-15	-7.97873	3038497	0.1725	-0.085578	0.010828	2.7128e-15	-7.9034	0.19832	0.0023346	0.0021631	0.280461	1.07928
rs12150390	17	43896228	T	C	0.177856	-0.0880263	0.0110332	1.48376e-15	-7.97829	3038497	0.1721	-0.085707	0.010843	2.6893e-15	-7.90436	0.19812	0.00231935	0.00216392	0.283798	1.07183
rs17652961	17	44108355	G	A	0.177547	-0.0881732	0.0110521	1.48794e-15	-7.97794	3038497	0.1718	-0.085852	0.010862	2.7008e-15	-7.90389	0.19778	0.00232122	0.00216532	0.28372	1.072
rs62060792	17	44141955	T	A	0.179632	-0.088185	0.0110541	1.49267e-15	-7.97755	3038497	0.1745	-0.085875	0.010864	2.6943e-15	-7.90455	0.1977	0.00231003	0.00216565	0.286122	1.06667
rs62061716	17	44012096	A	G	0.177838	-0.0886041	0.0111069	1.49439e-15	-7.97741	3034011	0.1721	-0.086255	0.010918	2.7886e-15	-7.90026	0.198	0.00234911	0.00216441	0.277774	1.08533
rs17650063	17	44002555	A	G	0.17784	-0.0882279	0.0110598	1.4948e-15	-7.97737	3038497	0.1721	-0.085879	0.01087	2.7773e-15	-7.90055	0.19805	0.00234889	0.00216421	0.277774	1.08533
rs739645	17	43894990	T	G	0.177845	-0.0880464	0.0110372	1.49636e-15	-7.97724	3038497	0.1721	-0.08573	0.010847	2.704e-15	-7.90357	0.19807	0.00231642	0.00216413	0.284452	1.07037
rs62060836	17	44152447	G	A	0.177396	-0.0882026	0.011057	1.49848e-15	-7.97707	3038497	0.1716	-0.085893	0.010867	2.6982e-15	-7.90402	0.1978	0.00230959	0.00216524	0.286122	1.06667
rs77009866	17	44110888	A	T	0.182291	-0.0881458	0.0110512	1.50966e-15	-7.97615	3038497	0.1779	-0.085836	0.010861	2.7222e-15	-7.90314	0.19775	0.00230981	0.00216544	0.286122	1.06667
rs12150170	17	44090646	A	G	0.177536	-0.0881378	0.0110502	1.51004e-15	-7.97612	3038497	0.1718	-0.085799	0.01086	2.7745e-15	-7.90046	0.19773	0.00233877	0.00216553	0.280142	1.08
rs56385754	17	43927255	G	T	0.1783	-0.0878585	0.0110154	1.5119e-15	-7.97597	3038497	0.1726	-0.085526	0.010825	2.7646e-15	-7.90079	0.19837	0.00233246	0.00216289	0.280855	1.0784
rs62060797	17	44143344	G	A	0.177466	-0.0885229	0.0110992	1.51664e-15	-7.97558	3034011	0.1717	-0.086213	0.01091	2.7463e-15	-7.9022	0.19773	0.0023099	0.00216553	0.286122	1.06667
rs75641221	17	44145373	T	C	0.177377	-0.088216	0.011061	1.51886e-15	-7.9754	3036721	0.1716	-0.085906	0.010871	2.7449e-15	-7.90231	0.1977	0.00231003	0.00216565	0.286122	1.06667
rs17573593	17	44082603	A	C	0.17756	-0.088456	0.0110913	1.52095e-15	-7.97523	3034011	0.1718	-0.086106	0.010902	2.833e-15	-7.89818	0.1978	0.00235001	0.00216524	0.277774	1.08533
rs77950913	17	44146451	T	C	0.177384	-0.0882058	0.01106	1.5212e-15	-7.97521	3038497	0.1716	-0.085896	0.01087	2.746e-15	-7.90212	0.19775	0.00230981	0.00216544	0.286122	1.06667
rs1052587	17	44102604	T	C	0.177525	-0.0880304	0.0110385	1.52537e-15	-7.97487	3038497	0.1718	-0.085703	0.010848	2.7885e-15	-7.90035	0.19768	0.00232744	0.00216573	0.282524	1.07467
rs12150570	17	44126218	G	A	0.17754	-0.088131	0.0110512	1.52609e-15	-7.97481	3038497	0.1718	-0.085827	0.010861	2.7402e-15	-7.90231	0.19775	0.00230403	0.00216544	0.287329	1.064
rs56323408	17	44147721	C	T	0.17734	-0.0883887	0.0110835	1.52638e-15	-7.97479	3024438	0.1715	-0.086079	0.010894	2.7562e-15	-7.90151	0.19778	0.00230968	0.00216532	0.286122	1.06667
rs62060845	17	44154393	A	G	0.177391	-0.0881927	0.011059	1.52692e-15	-7.97475	3038497	0.1716	-0.085883	0.010869	2.7459e-15	-7.90165	0.19778	0.00230968	0.00216532	0.286122	1.06667
rs62055876	17	43832940	A	G	0.177718	-0.0879599	0.0110305	1.53318e-15	-7.97424	3038497	0.172	-0.085648	0.01084	2.7634e-15	-7.90111	0.19785	0.00231189	0.00216503	0.285595	1.06783
rs62062293	17	44100553	C	A	0.177533	-0.0884764	0.0110954	1.53386e-15	-7.97419	3034011	0.1718	-0.086149	0.010906	2.8089e-15	-7.89923	0.19768	0.00232744	0.00216573	0.282524	1.07467
rs17575423	17	44129253	T	C	0.177458	-0.0881549	0.0110551	1.53454e-15	-7.97413	3038497	0.1717	-0.085845	0.010865	2.7698e-15	-7.90106	0.19773	0.0023099	0.00216553	0.286122	1.06667
rs1078268	17	44075901	A	G	0.176655	-0.0879892	0.0110345	1.5357e-15	-7.97404	3058488	0.1707	-0.085645	0.010844	2.8293e-15	-7.89792	0.1978	0.00234423	0.00216524	0.278956	1.08267
rs62062295	17	44100906	A	G	0.177536	-0.0881292	0.0110522	1.53704e-15	-7.97393	3038497	0.1718	-0.085802	0.010862	2.8125e-15	-7.89928	0.19773	0.00232722	0.00216553	0.282524	1.07467
rs62061720	17	44013189	C	T	0.177823	-0.0882192	0.0110638	1.53969e-15	-7.97372	3038497	0.1721	-0.08587	0.010874	2.8663e-15	-7.89682	0.19797	0.00234925	0.00216454	0.277774	1.08533
rs55709241	17	44041101	T	C	0.176868	-0.0881564	0.0110573	1.55282e-15	-7.97267	3038497	0.1714	-0.085683	0.010866	3.1304e-15	-7.88542	0.19612	0.00247343	0.00217222	0.254842	1.13867
rs111324579	17	44082181	A	G	0.176334	-0.0881046	0.0110509	1.5534e-15	-7.97262	3059101	0.1702	-0.085756	0.010861	2.8905e-15	-7.89577	0.19812	0.00234858	0.00216392	0.277774	1.08533
rs62062297	17	44101004	A	G	0.177536	-0.0881082	0.0110522	1.56086e-15	-7.97203	3038497	0.1718	-0.085781	0.010862	2.8447e-15	-7.89735	0.19773	0.00232722	0.00216553	0.282524	1.07467
rs56082319	17	43844798	G	A	0.176579	-0.0879257	0.0110293	1.56094e-15	-7.97203	3059101	0.1705	-0.085627	0.010839	2.7947e-15	-7.8999	0.19817	0.00229867	0.00216372	0.288066	1.06237
rs17574824	17	44115107	C	T	0.177547	-0.0880917	0.0110502	1.56155e-15	-7.97198	3038497	0.1718	-0.085782	0.01086	2.8166e-15	-7.8989	0.19778	0.00230968	0.00216532	0.286122	1.06667
rs112074397	17	44131022	T	C	0.177458	-0.0881379	0.0110561	1.56268e-15	-7.97189	3038497	0.1717	-0.085828	0.010866	2.8195e-15	-7.89877	0.19773	0.0023099	0.00216553	0.286122	1.06667
rs62064664	17	44081462	T	C	0.177489	-0.0884549	0.0110962	1.56606e-15	-7.97162	3034011	0.1717	-0.086105	0.010907	2.9199e-15	-7.89447	0.19783	0.00234987	0.00216511	0.277774	1.08533
rs878886	17	43912490	C	G	0.182451	-0.087937	0.0110313	1.56623e-15	-7.97161	3038497	0.178	-0.085622	0.010841	2.8301e-15	-7.89798	0.19812	0.00231501	0.00216392	0.2847	1.06982
rs55692232	17	44164323	G	A	0.17738	-0.0881569	0.011059	1.56779e-15	-7.97149	3038497	0.1716	-0.085847	0.010869	2.8244e-15	-7.89833	0.19773	0.0023099	0.00216553	0.286122	1.06667
rs17689471	17	43892973	T	C	0.176653	-0.0879424	0.0110322	1.56885e-15	-7.9714	3059101	0.1706	-0.085629	0.010842	2.8338e-15	-7.8979	0.19815	0.00231336	0.0021638	0.285016	1.06912
rs78962882	17	44084844	G	C	0.179716	-0.0880695	0.0110482	1.56935e-15	-7.97136	3038497	0.1746	-0.085725	0.010858	2.9071e-15	-7.8951	0.19773	0.00234454	0.00216553	0.278956	1.08267
rs10514898	17	44119636	A	C	0.177529	-0.088093	0.0110512	1.56952e-15	-7.97135	3038497	0.1718	-0.085783	0.010861	2.8345e-15	-7.89826	0.1977	0.00231003	0.00216565	0.286122	1.06667
rs62062292	17	44099809	A	C	0.17754	-0.0880921	0.0110512	1.57021e-15	-7.97129	3038497	0.1718	-0.085765	0.010861	2.8599e-15	-7.8966	0.19775	0.00232713	0.00216544	0.282524	1.07467
rs12150438	17	44113963	C	T	0.177536	-0.0880819	0.0110502	1.57313e-15	-7.97106	3038497	0.1718	-0.085772	0.01086	2.8424e-15	-7.89797	0.19773	0.0023099	0.00216553	0.286122	1.06667
rs17690326	17	43920974	T	C	0.177862	-0.0879147	0.0110293	1.57371e-15	-7.97102	3038497	0.1721	-0.085599	0.010839	2.8516e-15	-7.89732	0.19815	0.00231569	0.0021638	0.28453	1.0702
rs112583797	17	43918418	A	G	0.177862	-0.0879052	0.0110283	1.57564e-15	-7.97087	3038497	0.1721	-0.085589	0.010838	2.8517e-15	-7.89712	0.19815	0.00231621	0.0021638	0.284423	1.07044
rs62061709	17	44007493	C	T	0.177851	-0.0881627	0.0110607	1.57655e-15	-7.9708	3038497	0.1721	-0.085814	0.010871	2.9236e-15	-7.89385	0.1981	0.00234866	0.002164	0.277774	1.08533
rs17573858	17	44090796	T	C	0.177536	-0.0880588	0.0110482	1.58179e-15	-7.97039	3038497	0.1718	-0.08572	0.010858	2.9036e-15	-7.89464	0.19773	0.00233877	0.00216553	0.280142	1.08
rs17649571	17	43994952	A	G	0.176551	-0.0884841	0.011102	1.58518e-15	-7.97012	3054615	0.1705	-0.086135	0.010913	2.9597e-15	-7.89288	0.198	0.00234911	0.00216441	0.277774	1.08533
rs41374248	17	44120442	A	G	0.177458	-0.0880869	0.0110522	1.58542e-15	-7.9701	3038497	0.1717	-0.085777	0.010862	2.8511e-15	-7.89698	0.19773	0.0023099	0.00216553	0.286122	1.06667
rs62057156	17	43904948	G	C	0.179976	-0.0879184	0.0110312	1.58725e-15	-7.96996	3038497	0.1748	-0.085604	0.010841	2.8804e-15	-7.89632	0.1982	0.00231435	0.00216359	0.284764	1.06968
rs1880749	17	43792586	A	C	0.17749	-0.0879412	0.0110343	1.58939e-15	-7.96979	2764086	0.1709	-0.085634	0.010844	2.8649e-15	-7.8969	0.198	0.00230717	0.00216441	0.286444	1.06596
rs62061705	17	44006252	T	C	0.177829	-0.0881571	0.0110618	1.59275e-15	-7.96953	3038497	0.1721	-0.085808	0.010872	2.9599e-15	-7.89257	0.198	0.00234911	0.00216441	0.277774	1.08533
rs62057110	17	43896734	T	C	0.177767	-0.0879039	0.0110303	1.5959e-15	-7.96929	3038497	0.172	-0.085585	0.01084	2.8999e-15	-7.8953	0.19807	0.00231891	0.00216413	0.283934	1.07152
rs11079721	17	43840107	C	A	0.176464	-0.0879577	0.0110373	1.59751e-15	-7.96916	3059101	0.1704	-0.085644	0.010847	2.8803e-15	-7.89564	0.198	0.00231366	0.00216441	0.28509	1.06895
rs62061721	17	44013346	T	C	0.177829	-0.0881763	0.0110647	1.59767e-15	-7.96915	3038497	0.1721	-0.085833	0.010875	2.962e-15	-7.89269	0.198	0.00234334	0.00216441	0.278956	1.08267
rs12150344	17	44143484	G	A	0.177451	-0.088091	0.0110541	1.59904e-15	-7.96905	3038497	0.1717	-0.085781	0.010864	2.8876e-15	-7.89589	0.1977	0.00231003	0.00216565	0.286122	1.06667
rs17425752	17	43906726	A	C	0.177399	-0.0881017	0.0110558	1.60147e-15	-7.96886	3038497	0.1715	-0.085782	0.010866	2.9131e-15	-7.89453	0.19817	0.00231973	0.00216372	0.283674	1.0721
rs17649866	17	44000914	T	C	0.177834	-0.088133	0.0110598	1.6025e-15	-7.96878	3038497	0.1721	-0.085784	0.01087	2.9739e-15	-7.89181	0.19802	0.00234902	0.00216433	0.277774	1.08533
rs17763596	17	43921210	G	T	0.177878	-0.0878732	0.0110273	1.60339e-15	-7.96871	3038497	0.1721	-0.085557	0.010837	2.9067e-15	-7.8949	0.19822	0.00231618	0.00216351	0.284365	1.07056
rs62062134	17	44114432	A	C	0.17754	-0.088063	0.0110512	1.60402e-15	-7.96866	3038497	0.1718	-0.085759	0.010861	2.8818e-15	-7.89605	0.19775	0.00230403	0.00216544	0.287329	1.064
rs17574228	17	44104509	T	C	0.17754	-0.0880501	0.0110502	1.61e-15	-7.9682	3038497	0.1718	-0.085723	0.01086	2.9375e-15	-7.89346	0.19775	0.00232713	0.00216544	0.282524	1.07467
rs17762912	17	43899161	A	C	0.177684	-0.0879115	0.0110333	1.61471e-15	-7.96784	3038497	0.1719	-0.085597	0.010843	2.9139e-15	-7.89422	0.19805	0.0023145	0.00216421	0.284871	1.06944
rs62063681	17	44131592	A	G	0.177469	-0.0880827	0.0110551	1.61749e-15	-7.96763	3038497	0.1717	-0.085773	0.010865	2.9125e-15	-7.89443	0.19778	0.00230968	0.00216532	0.286122	1.06667
rs17649954	17	44001661	A	G	0.177834	-0.088127	0.0110608	1.61877e-15	-7.96753	3038497	0.1721	-0.085778	0.010871	3.0102e-15	-7.89053	0.19802	0.00234902	0.00216433	0.277774	1.08533
rs17576200	17	44159988	G	A	0.177391	-0.0881087	0.011059	1.62372e-15	-7.96715	3038497	0.1716	-0.085799	0.010869	2.9243e-15	-7.89392	0.19778	0.00230968	0.00216532	0.286122	1.06667
rs62060795	17	44142663	C	T	0.177296	-0.088131	0.011062	1.62559e-15	-7.96701	3038497	0.1715	-0.085821	0.010872	2.9281e-15	-7.89376	0.1977	0.00231003	0.00216565	0.286122	1.06667
rs55929190	17	44147599	G	C	0.177256	-0.0883258	0.0110865	1.62588e-15	-7.96699	3024438	0.1714	-0.086016	0.010897	2.9357e-15	-7.89355	0.19775	0.00230981	0.00216544	0.286122	1.06667
rs62057158	17	43907143	G	A	0.177773	-0.0878963	0.0110333	1.63247e-15	-7.96649	3038497	0.172	-0.08558	0.010843	2.9517e-15	-7.89265	0.1981	0.00231628	0.002164	0.284454	1.07037
rs62062290	17	44099129	C	A	0.177258	-0.0881039	0.0110602	1.64058e-15	-7.96588	3038497	0.1715	-0.08577	0.01087	3.015e-15	-7.89052	0.19753	0.00233388	0.00216635	0.281331	1.07733
rs76500077	17	44004076	T	C	0.177834	-0.0881	0.0110598	1.64164e-15	-7.9658	3038497	0.1721	-0.085751	0.01087	3.0549e-15	-7.88878	0.19802	0.00234902	0.00216433	0.277774	1.08533
rs12150515	17	44090685	G	T	0.177544	-0.0883738	0.0110943	1.64336e-15	-7.96567	3034011	0.1718	-0.086035	0.010905	3.0294e-15	-7.8895	0.19773	0.00233877	0.00216553	0.280142	1.08
rs62060834	17	44151697	A	T	0.181676	-0.0883177	0.0110874	1.64469e-15	-7.96557	3037539	0.1771	-0.086008	0.010898	2.9748e-15	-7.89209	0.19778	0.00230968	0.00216532	0.286122	1.06667
rs62057109	17	43896637	T	C	0.177851	-0.0878855	0.0110333	1.64544e-15	-7.96551	3038497	0.1721	-0.08557	0.010843	2.9823e-15	-7.89173	0.1981	0.00231548	0.002164	0.28462	1.07
rs2316952	17	44139190	G	C	0.179632	-0.088057	0.0110551	1.64872e-15	-7.96526	3038497	0.1745	-0.085747	0.010865	2.9686e-15	-7.89204	0.1977	0.00231003	0.00216565	0.286122	1.06667
rs62058965	17	43999529	G	C	0.178731	-0.08808	0.0110588	1.65634e-15	-7.96469	3059101	0.1733	-0.085731	0.010869	3.0788e-15	-7.88766	0.19802	0.00234902	0.00216433	0.277774	1.08533
rs11079724	17	43841912	C	T	0.176676	-0.0877448	0.0110167	1.65643e-15	-7.96469	3059101	0.1707	-0.08543	0.010826	2.9949e-15	-7.89119	0.1979	0.00231485	0.00216483	0.284935	1.0693
rs17762769	17	43893403	G	A	0.176881	-0.0878666	0.0110323	1.65872e-15	-7.96452	3059101	0.1709	-0.085547	0.010842	3.0143e-15	-7.89033	0.19812	0.00231958	0.00216392	0.283751	1.07193
rs62057157	17	43905313	G	C	0.179977	-0.0882169	0.0110763	1.65973e-15	-7.96444	3034011	0.1748	-0.085903	0.010887	3.0117e-15	-7.89042	0.19817	0.00231391	0.00216372	0.284882	1.06942
rs113756354	17	44013483	A	G	0.177217	-0.0882636	0.0110824	1.66178e-15	-7.96429	3038497	0.1717	-0.085891	0.010892	3.133e-15	-7.8857	0.19664	0.00237259	0.00217005	0.274247	1.09333
rs17564829	17	44006601	T	C	0.17784	-0.0880985	0.0110617	1.66211e-15	-7.96426	3038497	0.1721	-0.085807	0.010872	2.96e-15	-7.89248	0.19805	0.00229152	0.00216421	0.28968	1.05882
rs62055956	17	43854449	C	T	0.177398	-0.0880633	0.0110573	1.66242e-15	-7.96424	3054615	0.1714	-0.085802	0.010868	2.9036e-15	-7.89492	0.19866	0.00226134	0.00216171	0.29552	1.04609
rs79252344	17	44120608	A	G	0.177536	-0.0880139	0.0110512	1.6629e-15	-7.9642	3038497	0.1718	-0.085704	0.010861	2.9969e-15	-7.89099	0.19773	0.0023099	0.00216553	0.286122	1.06667
rs79857651	17	44013475	G	A	0.177361	-0.0882348	0.0110795	1.66865e-15	-7.96378	3038497	0.1719	-0.085862	0.010889	3.1418e-15	-7.88521	0.19659	0.00237281	0.00217026	0.274247	1.09333
rs62062268	17	44090858	C	T	0.177529	-0.0880009	0.0110502	1.66944e-15	-7.96372	3038497	0.1718	-0.085662	0.01086	3.068e-15	-7.88785	0.1977	0.0023389	0.00216565	0.280142	1.08
rs41437445	17	44116238	G	A	0.177547	-0.0880067	0.0110511	1.67134e-15	-7.96358	3038497	0.1718	-0.085697	0.010861	3.0116e-15	-7.89034	0.19778	0.00230968	0.00216532	0.286122	1.06667
rs62054825	17	43930033	G	A	0.177856	-0.0878478	0.0110313	1.67207e-15	-7.96352	3038497	0.1721	-0.085531	0.010841	3.0268e-15	-7.88959	0.19812	0.00231684	0.00216392	0.28432	1.07067
rs62062267	17	44090854	C	T	0.177529	-0.0879909	0.0110492	1.67212e-15	-7.96352	3038497	0.1718	-0.085652	0.010859	3.0876e-15	-7.88765	0.1977	0.0023389	0.00216565	0.280142	1.08
rs2316765	17	43912454	T	C	0.177773	-0.0878706	0.0110342	1.67307e-15	-7.96345	3038497	0.172	-0.085556	0.010844	3.0215e-15	-7.88971	0.1981	0.00231456	0.002164	0.284811	1.06958
rs56234850	17	44060248	G	A	0.177625	-0.0879106	0.0110394	1.67419e-15	-7.96337	3038497	0.1719	-0.085549	0.010849	3.1286e-15	-7.88543	0.19778	0.00236164	0.00216532	0.27542	1.09067
rs62060850	17	44157982	A	T	0.182131	-0.0880569	0.011058	1.67715e-15	-7.96315	3038497	0.1777	-0.085747	0.010868	3.0254e-15	-7.88986	0.19773	0.0023099	0.00216553	0.286122	1.06667
rs77138434	17	44159555	C	A	0.177384	-0.0880618	0.011059	1.68056e-15	-7.9629	3038497	0.1716	-0.085752	0.010869	3.0246e-15	-7.88959	0.19775	0.00230981	0.00216544	0.286122	1.06667
rs78077519	17	44010984	G	A	0.177823	-0.0880952	0.0110638	1.68581e-15	-7.96251	3038497	0.1721	-0.085746	0.010874	3.1373e-15	-7.88541	0.19797	0.00234925	0.00216454	0.277774	1.08533
rs111739681	17	43898459	C	T	0.177707	-0.0878426	0.0110332	1.69764e-15	-7.96165	3038497	0.1719	-0.085527	0.010843	3.0779e-15	-7.88776	0.19815	0.00231556	0.0021638	0.284558	1.07014
rs17689882	17	43906828	G	A	0.176401	-0.0878799	0.0110382	1.70031e-15	-7.96145	3059101	0.1703	-0.08556	0.010848	3.092e-15	-7.88717	0.19807	0.00231994	0.00216413	0.283722	1.072
rs4608377	17	44113359	T	C	0.17754	-0.0879898	0.0110522	1.70201e-15	-7.96133	3038497	0.1718	-0.08568	0.010862	3.0727e-15	-7.88805	0.19775	0.00230981	0.00216544	0.286122	1.06667
rs1396862	17	43902997	G	A	0.177789	-0.0878229	0.0110312	1.70249e-15	-7.96129	3038497	0.172	-0.085507	0.010841	3.0928e-15	-7.88737	0.19817	0.00231593	0.00216372	0.284462	1.07035
rs62063683	17	44131717	G	A	0.177469	-0.0880187	0.0110561	1.70472e-15	-7.96113	3038497	0.1717	-0.085709	0.010866	3.0672e-15	-7.88782	0.19778	0.00230968	0.00216532	0.286122	1.06667
rs76307183	17	44142121	G	A	0.177447	-0.0880191	0.0110561	1.70493e-15	-7.96112	3038497	0.1717	-0.085709	0.010866	3.0668e-15	-7.88782	0.19768	0.00231012	0.00216573	0.286122	1.06667
rs62063850	17	44073739	G	A	0.17665	-0.0877609	0.0110237	1.70496e-15	-7.96111	3059101	0.1707	-0.085405	0.010833	3.173e-15	-7.88378	0.19778	0.00235587	0.00216532	0.276595	1.088
rs56319902	17	43871982	C	T	0.175983	-0.0880449	0.0110594	1.70536e-15	-7.96109	3059101	0.17	-0.085736	0.010869	3.0643e-15	-7.88812	0.19723	0.00230893	0.0021676	0.286784	1.0652
rs17650417	17	44013103	G	T	0.177829	-0.0880848	0.0110647	1.70822e-15	-7.96088	3038497	0.1721	-0.085575	0.010875	3.5837e-15	-7.86897	0.198	0.0025098	0.00216441	0.246222	1.15957
rs74514268	17	43836191	G	A	0.177553	-0.0877796	0.0110265	1.70951e-15	-7.96079	2764086	0.171	-0.085472	0.010836	3.0684e-15	-7.88778	0.19795	0.00230762	0.00216462	0.286396	1.06606
rs62060801	17	44145860	A	G	0.177383	-0.0880579	0.011062	1.71462e-15	-7.96042	3036721	0.1716	-0.085748	0.010872	3.0876e-15	-7.88705	0.19773	0.0023099	0.00216553	0.286122	1.06667
rs10514897	17	44117397	A	G	0.17754	-0.0879698	0.0110512	1.71725e-15	-7.96023	3038497	0.1718	-0.08566	0.010861	3.1029e-15	-7.88693	0.19775	0.00230981	0.00216544	0.286122	1.06667
rs62063282	17	44039043	G	A	0.177574	-0.0879225	0.0110454	1.71943e-15	-7.96007	3038497	0.1719	-0.085554	0.010855	3.2364e-15	-7.88153	0.19755	0.00236846	0.00216627	0.274247	1.09333
rs62054814	17	43921572	T	A	0.180043	-0.087777	0.0110273	1.72105e-15	-7.95995	3038497	0.1749	-0.085461	0.010837	3.1218e-15	-7.88604	0.19815	0.00231603	0.0021638	0.28446	1.07035
rs79782347	17	44146567	T	C	0.177384	-0.0880328	0.01106	1.72638e-15	-7.95957	3038497	0.1716	-0.085723	0.01087	3.1174e-15	-7.8862	0.19775	0.00230981	0.00216544	0.286122	1.06667
rs55947022	17	44147574	G	A	0.177256	-0.0882428	0.0110865	1.72734e-15	-7.9595	3024438	0.1714	-0.085933	0.010897	3.1211e-15	-7.88593	0.19775	0.00230981	0.00216544	0.286122	1.06667
rs62064674	17	44088772	C	A	0.177536	-0.0879458	0.0110492	1.72803e-15	-7.95945	3038497	0.1718	-0.085607	0.010859	3.1813e-15	-7.88351	0.19773	0.00233877	0.00216553	0.280142	1.08
rs17653255	17	44112743	C	A	0.17754	-0.0879608	0.0110512	1.72859e-15	-7.95941	3038497	0.1718	-0.085651	0.010861	3.1121e-15	-7.88611	0.19775	0.00230981	0.00216544	0.286122	1.06667
rs62060812	17	44151667	A	G	0.177384	-0.0880118	0.011058	1.73319e-15	-7.95908	3038497	0.1716	-0.085702	0.010868	3.1322e-15	-7.88572	0.19775	0.00230981	0.00216544	0.286122	1.06667
rs56150806	17	43919301	T	C	0.177873	-0.0877645	0.0110273	1.73658e-15	-7.95884	3038497	0.1721	-0.085448	0.010837	3.1536e-15	-7.88484	0.1982	0.00231647	0.00216359	0.284324	1.07066
rs62062806	17	44031420	G	A	0.177331	-0.0879452	0.01105	1.73673e-15	-7.95883	2764086	0.1707	-0.085596	0.01086	3.2251e-15	-7.88177	0.19797	0.00234925	0.00216454	0.277774	1.08533
rs62064671	17	44086100	T	C	0.17754	-0.0879297	0.0110482	1.73837e-15	-7.95871	3038497	0.1718	-0.085591	0.010858	3.2023e-15	-7.88276	0.19775	0.00233868	0.00216544	0.280142	1.08
rs62062286	17	44096486	C	T	0.177714	-0.087919	0.0110472	1.74138e-15	-7.9585	3038497	0.172	-0.085471	0.010857	3.4681e-15	-7.87243	0.19783	0.00244802	0.00216511	0.258195	1.13067
rs17653998	17	44135985	A	G	0.177451	-0.08798	0.0110551	1.74421e-15	-7.9583	3038497	0.1717	-0.08567	0.010865	3.1449e-15	-7.88495	0.1977	0.00231003	0.00216565	0.286122	1.06667
rs111853996	17	44130878	A	G	0.17738	-0.0880089	0.011059	1.74697e-15	-7.9581	3038497	0.1716	-0.085699	0.010869	3.1466e-15	-7.88472	0.19773	0.0023099	0.00216553	0.286122	1.06667
rs55881134	17	44109248	G	A	0.17754	-0.0879538	0.0110522	1.74741e-15	-7.95807	3038497	0.1718	-0.085644	0.010862	3.1507e-15	-7.88474	0.19775	0.00230981	0.00216544	0.286122	1.06667
rs78587102	17	43897246	A	G	0.177767	-0.0877928	0.0110323	1.75123e-15	-7.9578	3038497	0.172	-0.085476	0.010842	3.1789e-15	-7.88379	0.19807	0.00231681	0.00216413	0.284371	1.07055
rs62057073	17	43861117	C	T	0.176357	-0.0879011	0.0110462	1.75395e-15	-7.95761	3059101	0.1703	-0.085589	0.010856	3.1714e-15	-7.88403	0.19787	0.00231214	0.00216495	0.285525	1.06799
rs78917479	17	43899611	C	T	0.177778	-0.0877898	0.0110323	1.75474e-15	-7.95755	3038497	0.172	-0.085472	0.010842	3.1886e-15	-7.88342	0.19812	0.00231777	0.00216392	0.284126	1.0711
rs62060764	17	44133633	A	G	0.177462	-0.0879698	0.0110551	1.7569e-15	-7.9574	3038497	0.1717	-0.08566	0.010865	3.1729e-15	-7.88403	0.19775	0.00230981	0.00216544	0.286122	1.06667
rs12150162	17	44114218	T	C	0.177547	-0.0879357	0.0110511	1.76042e-15	-7.95715	3038497	0.1718	-0.085626	0.010861	3.169e-15	-7.8838	0.19778	0.00230968	0.00216532	0.286122	1.06667
rs4525537	17	43912723	T	C	0.177773	-0.0877761	0.0110313	1.76247e-15	-7.95701	3038497	0.172	-0.085463	0.010841	3.1938e-15	-7.88331	0.1981	0.00231309	0.002164	0.285117	1.06889
rs78872653	17	43905134	G	A	0.176517	-0.0881228	0.0110753	1.76737e-15	-7.95667	3054615	0.1704	-0.085809	0.010886	3.2009e-15	-7.88251	0.1982	0.00231382	0.00216359	0.284874	1.06943
rs79649865	17	44130587	T	G	0.177471	-0.088341	0.0111031	1.77123e-15	-7.9564	3034011	0.1717	-0.086037	0.010914	3.1994e-15	-7.88318	0.19775	0.00230403	0.00216544	0.287329	1.064
rs62063305	17	44050282	G	A	0.17754	-0.0878648	0.0110433	1.7716e-15	-7.95637	3038497	0.1718	-0.085503	0.010853	3.3168e-15	-7.87828	0.19775	0.00236178	0.00216544	0.27542	1.09067
rs77063768	17	43925729	A	G	0.178311	-0.0876421	0.0110154	1.77185e-15	-7.95635	3038497	0.1726	-0.085309	0.010825	3.2627e-15	-7.88074	0.19842	0.00233308	0.00216269	0.280683	1.07879
rs62054804	17	43914809	C	T	0.177986	-0.0878113	0.011037	1.77562e-15	-7.95609	3036721	0.1722	-0.08549	0.010847	3.2445e-15	-7.88144	0.19834	0.0023213	0.00216302	0.283192	1.07318
rs747152	17	44090339	T	C	0.176398	-0.0878849	0.0110463	1.77625e-15	-7.95605	3059101	0.1704	-0.085546	0.010856	3.2671e-15	-7.88007	0.1977	0.0023389	0.00216565	0.280142	1.08
rs117646503	17	43893260	T	C	0.176497	-0.0877882	0.0110342	1.77672e-15	-7.95601	3059101	0.1704	-0.085472	0.010844	3.2184e-15	-7.88196	0.19815	0.0023162	0.0021638	0.284425	1.07043
rs75046472	17	43997499	A	T	0.181213	-0.0879913	0.0110598	1.77791e-15	-7.95593	3059101	0.1765	-0.085642	0.01087	3.3094e-15	-7.87875	0.19795	0.00234933	0.00216462	0.277774	1.08533
rs79600142	17	43897722	T	C	0.177784	-0.0877793	0.0110332	1.77815e-15	-7.95591	3038497	0.172	-0.085462	0.010843	3.222e-15	-7.88177	0.19815	0.00231729	0.0021638	0.284197	1.07094
rs17574796	17	44115074	T	C	0.177547	-0.0879127	0.0110502	1.78009e-15	-7.95578	3038497	0.1718	-0.085603	0.01086	3.2131e-15	-7.88241	0.19778	0.00230968	0.00216532	0.286122	1.06667
rs62062281	17	44094112	A	G	0.17754	-0.0879199	0.0110512	1.78107e-15	-7.95571	3038497	0.1718	-0.085587	0.010861	3.2596e-15	-7.88021	0.19775	0.00233291	0.00216544	0.281331	1.07733
rs2158257	17	44104343	A	C	0.177536	-0.0879182	0.0110512	1.78342e-15	-7.95555	3038497	0.1718	-0.085591	0.010861	3.2601e-15	-7.88058	0.19773	0.00232722	0.00216553	0.282524	1.07467
rs12373139	17	43924130	G	A	0.177867	-0.0877461	0.0110303	1.79075e-15	-7.95504	3038497	0.1721	-0.08543	0.01084	3.245e-15	-7.881	0.19817	0.00231613	0.00216372	0.284421	1.07044
rs78506181	17	43897480	A	G	0.177784	-0.0877585	0.0110322	1.79518e-15	-7.95473	3038497	0.172	-0.085446	0.010842	3.2452e-15	-7.88102	0.19815	0.00231247	0.0021638	0.2852	1.06871
rs55707339	17	43842462	T	C	0.17646	-0.0880355	0.0110673	1.7973e-15	-7.95459	3054615	0.1706	-0.085729	0.010877	3.2246e-15	-7.88168	0.19723	0.00230646	0.0021676	0.287299	1.06406
rs62057152	17	43904110	G	C	0.17997	-0.0877475	0.0110312	1.79923e-15	-7.95445	3038497	0.1748	-0.085432	0.010841	3.266e-15	-7.88045	0.19817	0.00231547	0.00216372	0.284558	1.07014
rs17650901	17	44039691	A	G	0.17768	-0.0878191	0.0110404	1.80128e-15	-7.95431	3038497	0.172	-0.085457	0.01085	3.3731e-15	-7.87622	0.19768	0.00236209	0.00216573	0.27542	1.09067
rs62057116	17	43899655	T	C	0.177673	-0.0877631	0.0110343	1.81091e-15	-7.95365	3038497	0.1719	-0.085444	0.010844	3.2967e-15	-7.87938	0.198	0.00231907	0.00216441	0.283966	1.07145
rs62057146	17	43903106	A	G	0.177778	-0.0877452	0.0110323	1.81298e-15	-7.95351	3038497	0.172	-0.08543	0.010842	3.2814e-15	-7.87954	0.19812	0.00231518	0.00216392	0.284664	1.0699
rs62063671	17	44124837	A	G	0.177529	-0.0878943	0.0110512	1.81518e-15	-7.95336	3038497	0.1718	-0.08559	0.010861	3.264e-15	-7.88049	0.1977	0.00230425	0.00216565	0.287329	1.064
rs62059009	17	44006130	T	C	0.177829	-0.0879751	0.0110618	1.81931e-15	-7.95308	3038497	0.1721	-0.085626	0.010872	3.3886e-15	-7.87583	0.198	0.00234911	0.00216441	0.277774	1.08533
rs17564223	17	43997520	C	T	0.176774	-0.0882913	0.011102	1.82444e-15	-7.95273	3054615	0.1708	-0.085942	0.010913	3.4051e-15	-7.87519	0.19795	0.00234933	0.00216462	0.277774	1.08533
rs4255816	17	44010364	C	G	0.182506	-0.088002	0.0110657	1.82485e-15	-7.9527	3038497	0.1781	-0.085653	0.010876	3.3901e-15	-7.87541	0.19802	0.00234902	0.00216433	0.277774	1.08533
rs62062269	17	44091092	G	C	0.179805	-0.0878665	0.0110492	1.83066e-15	-7.95231	3038497	0.1747	-0.085528	0.010859	3.3678e-15	-7.87623	0.19778	0.00233855	0.00216532	0.280142	1.08
rs17650381	17	44013024	T	C	0.177834	-0.0879973	0.0110657	1.83121e-15	-7.95227	3038497	0.1721	-0.085654	0.010876	3.3888e-15	-7.87551	0.19802	0.00234325	0.00216433	0.278956	1.08267
rs62064665	17	44081527	T	C	0.177469	-0.0878971	0.0110531	1.83152e-15	-7.95225	3038497	0.1717	-0.085547	0.010863	3.4075e-15	-7.87508	0.19778	0.0023501	0.00216532	0.277774	1.08533
rs62063677	17	44129885	C	T	0.177458	-0.0879199	0.0110561	1.83272e-15	-7.95217	3038497	0.1717	-0.08561	0.010866	3.3037e-15	-7.8787	0.19773	0.0023099	0.00216553	0.286122	1.06667
rs17653162	17	44111827	C	A	0.177547	-0.0878867	0.0110521	1.83503e-15	-7.95201	3038497	0.1718	-0.085577	0.010862	3.3079e-15	-7.87857	0.19778	0.00230968	0.00216532	0.286122	1.06667
rs62057112	17	43897202	T	A	0.180199	-0.0876812	0.0110264	1.83575e-15	-7.95197	3038497	0.1751	-0.085367	0.010836	3.3225e-15	-7.87809	0.19815	0.00231416	0.0021638	0.284849	1.06949
rs74998289	17	43913558	T	G	0.176941	-0.087964	0.011062	1.83628e-15	-7.95193	3038497	0.1714	-0.085653	0.010871	3.3002e-15	-7.87904	0.19645	0.00231105	0.00217084	0.287063	1.06459
rs4309444	17	43895797	T	C	0.177762	-0.0877415	0.0110343	1.83932e-15	-7.95173	3038497	0.172	-0.085423	0.010844	3.3311e-15	-7.87744	0.19805	0.00231849	0.00216421	0.28404	1.07129
rs55946323	17	44031946	A	G	0.177734	-0.0877652	0.0110373	1.83989e-15	-7.95169	3038497	0.172	-0.08541	0.010847	3.4258e-15	-7.87407	0.19792	0.00235524	0.00216474	0.276595	1.088
rs62054806	17	43915312	C	T	0.177789	-0.0877385	0.0110342	1.8424e-15	-7.95152	3038497	0.172	-0.085423	0.010844	3.339e-15	-7.87744	0.19817	0.00231547	0.00216372	0.284558	1.07014
rs62054820	17	43926755	A	G	0.178289	-0.0875884	0.0110154	1.84374e-15	-7.95143	3038497	0.1726	-0.085252	0.010825	3.4038e-15	-7.87547	0.19832	0.00233643	0.0021631	0.280084	1.08013
rs62062270	17	44091195	T	C	0.17748	-0.0878663	0.0110511	1.85153e-15	-7.95091	3038497	0.1717	-0.085528	0.010861	3.4085e-15	-7.87478	0.19783	0.00233832	0.00216511	0.280142	1.08
rs77116118	3	46326848	T	C	0.0189427	0.287582	0.0361705	1.85401e-15	7.95074	2892139	0.01987	0.29108	0.035583	2.8324e-16	8.18031	0.01588	0.00349817	0.0068994	0.612137	0.507026
rs62057143	17	43901528	T	C	0.177807	-0.0881027	0.0110812	1.85577e-15	-7.95062	3032235	0.172	-0.085786	0.010892	3.3753e-15	-7.87606	0.1982	0.00231667	0.00216359	0.284282	1.07075
rs62057144	17	43901558	A	G	0.177796	-0.0877197	0.0110332	1.85706e-15	-7.95054	3038497	0.172	-0.085403	0.010843	3.3673e-15	-7.87633	0.1982	0.00231667	0.00216359	0.284282	1.07075
rs17574040	17	44102865	A	C	0.177525	-0.0878624	0.0110512	1.85802e-15	-7.95047	3038497	0.1718	-0.085535	0.010861	3.3959e-15	-7.87543	0.19768	0.00232744	0.00216573	0.282524	1.07467
rs17689608	17	43896528	C	G	0.182517	-0.0877032	0.0110333	1.88061e-15	-7.94897	3038497	0.1781	-0.085385	0.010843	3.4257e-15	-7.87467	0.19807	0.00231823	0.00216413	0.284077	1.07121
rs55831516	17	44148267	C	T	0.177345	-0.0881096	0.0110845	1.88147e-15	-7.94892	3024438	0.1715	-0.0858	0.010895	3.4006e-15	-7.87517	0.1978	0.00230959	0.00216524	0.286122	1.06667
rs17575437	17	44133031	T	A	0.179639	-0.0878819	0.0110561	1.88428e-15	-7.94873	3038497	0.1745	-0.085572	0.010866	3.4078e-15	-7.87521	0.19773	0.0023099	0.00216553	0.286122	1.06667
rs74977736	17	44126977	G	C	0.179716	-0.0879039	0.011059	1.88619e-15	-7.94861	3038497	0.1746	-0.085594	0.010869	3.4078e-15	-7.87506	0.19773	0.0023099	0.00216553	0.286122	1.06667
rs62057153	17	43904528	T	C	0.177867	-0.0876827	0.0110312	1.88654e-15	-7.94859	3038497	0.1721	-0.085369	0.010841	3.4095e-15	-7.87464	0.19817	0.00231373	0.00216372	0.28492	1.06933
rs1107820	17	44135359	T	C	0.177462	-0.0878638	0.0110541	1.88756e-15	-7.94852	3038497	0.1717	-0.085554	0.010864	3.411e-15	-7.875	0.19775	0.00230981	0.00216544	0.286122	1.06667
rs111259120	17	44133534	C	T	0.177471	-0.0882208	0.0110992	1.88972e-15	-7.94838	3034011	0.1717	-0.085911	0.01091	3.4193e-15	-7.87452	0.19775	0.00230981	0.00216544	0.286122	1.06667
rs41382552	17	44118999	A	G	0.177549	-0.088189	0.0110953	1.89054e-15	-7.94832	3034011	0.1718	-0.085885	0.010906	3.4087e-15	-7.87502	0.19775	0.00230403	0.00216544	0.287329	1.064
rs12150542	17	44115730	G	A	0.177547	-0.0878277	0.0110502	1.89415e-15	-7.94809	3038497	0.1718	-0.085518	0.01086	3.4236e-15	-7.87459	0.19778	0.00230968	0.00216532	0.286122	1.06667
rs17649635	17	43995990	A	G	0.176557	-0.0878938	0.0110588	1.89729e-15	-7.94788	3059101	0.1705	-0.085545	0.010869	3.534e-15	-7.87055	0.19807	0.0023488	0.00216413	0.277774	1.08533
rs62060786	17	44136763	C	T	0.177451	-0.087888	0.0110581	1.89759e-15	-7.94786	3038497	0.1717	-0.085578	0.010868	3.4284e-15	-7.87431	0.1977	0.00231003	0.00216565	0.286122	1.06667
rs112578465	17	44125066	C	T	0.177529	-0.0878453	0.0110532	1.90286e-15	-7.94752	3038497	0.1718	-0.085541	0.010863	3.4254e-15	-7.87453	0.1977	0.00230425	0.00216565	0.287329	1.064
rs17690176	17	43916773	A	C	0.177789	-0.0876784	0.0110322	1.90334e-15	-7.94749	3038497	0.172	-0.085361	0.010842	3.4547e-15	-7.87318	0.19817	0.0023174	0.00216372	0.284157	1.07103
rs17689653	17	43898963	A	T	0.182462	-0.0876774	0.0110322	1.90478e-15	-7.94739	3038497	0.178	-0.085363	0.010842	3.4621e-15	-7.87336	0.19817	0.00231437	0.00216372	0.284787	1.06963
rs17650771	17	44035367	A	G	0.177753	-0.088068	0.0110814	1.90512e-15	-7.94737	3034011	0.172	-0.085713	0.010892	3.5623e-15	-7.86935	0.19797	0.00235502	0.00216454	0.276595	1.088
rs62057149	17	43903546	A	G	0.177773	-0.0876818	0.0110333	1.91001e-15	-7.94705	3038497	0.172	-0.085368	0.010843	3.4578e-15	-7.8731	0.1981	0.00231384	0.002164	0.284962	1.06924
rs62062769	17	44019643	G	A	0.17816	-0.0880479	0.0110794	1.91076e-15	-7.947	3034011	0.1725	-0.085699	0.01089	3.562e-15	-7.86951	0.19805	0.00234889	0.00216421	0.277774	1.08533
rs62057155	17	43904673	C	T	0.177796	-0.0876704	0.0110322	1.91433e-15	-7.94677	3038497	0.172	-0.085356	0.010842	3.4679e-15	-7.87272	0.1982	0.00231435	0.00216359	0.284764	1.06968
rs62060841	17	44153386	A	T	0.182146	-0.0878586	0.011056	1.91602e-15	-7.94666	3038497	0.1777	-0.085549	0.010866	3.4664e-15	-7.87309	0.1978	0.00230959	0.00216524	0.286122	1.06667
rs34043286	17	44117119	A	G	0.177696	-0.0877828	0.0110472	1.92436e-15	-7.94612	3038497	0.172	-0.085473	0.010857	3.4723e-15	-7.87262	0.19775	0.00230981	0.00216544	0.286122	1.06667
rs62054381	17	43801185	A	G	0.177422	-0.0872739	0.0109832	1.9249e-15	-7.94609	3059101	0.1716	-0.084964	0.010792	3.4577e-15	-7.87287	0.1981	0.00230988	0.002164	0.285787	1.06741
rs62056850	17	43992581	C	T	0.178467	-0.0875829	0.0110222	1.9259e-15	-7.94603	3038497	0.1728	-0.085212	0.010832	3.6416e-15	-7.86669	0.19842	0.00237086	0.00216269	0.272966	1.09626
rs62064672	17	44086521	G	A	0.177536	-0.0877968	0.0110492	1.92681e-15	-7.94597	3038497	0.1718	-0.085458	0.010859	3.5545e-15	-7.86979	0.19773	0.00233877	0.00216553	0.280142	1.08
rs75104593	17	43913557	T	G	0.17693	-0.0878816	0.0110601	1.92853e-15	-7.94586	3038497	0.1714	-0.085569	0.010869	3.4754e-15	-7.87276	0.1964	0.00231259	0.00217105	0.286787	1.0652
rs62058968	17	44001228	G	A	0.17784	-0.0878949	0.0110617	1.92856e-15	-7.94585	3038497	0.1721	-0.085546	0.010872	3.5842e-15	-7.86847	0.19805	0.00234889	0.00216421	0.277774	1.08533
rs4640231	17	43912786	G	C	0.180025	-0.0876467	0.0110313	1.93771e-15	-7.94527	3038497	0.1749	-0.085332	0.010841	3.5176e-15	-7.87123	0.19807	0.00231474	0.00216413	0.2848	1.0696
rs56369036	17	43841571	T	A	0.191625	-0.0883792	0.0111237	1.94012e-15	-7.94511	2714717	0.1896	-0.086066	0.010935	3.5219e-15	-7.87069	0.19778	0.00231324	0.00216532	0.28538	1.06831
rs56249311	17	44003599	C	T	0.177823	-0.0878792	0.0110608	1.94032e-15	-7.9451	3038497	0.1721	-0.08553	0.010871	3.6132e-15	-7.86772	0.19797	0.00234925	0.00216454	0.277774	1.08533
rs62060760	17	44132887	C	T	0.177462	-0.0878531	0.011058	1.94612e-15	-7.94473	3038497	0.1717	-0.085538	0.010868	3.5193e-15	-7.87063	0.19775	0.00231511	0.00216544	0.285018	1.06911
rs62055460	17	43940825	G	C	0.179841	-0.0877247	0.0110421	1.94908e-15	-7.94454	2764086	0.174	-0.08539	0.010852	3.5757e-15	-7.8686	0.19802	0.00233474	0.00216433	0.280706	1.07874
rs56127111	17	43913315	C	T	0.177543	-0.0876538	0.0110332	1.94919e-15	-7.94454	3042812	0.1717	-0.085339	0.010843	3.5378e-15	-7.87042	0.19815	0.00231477	0.0021638	0.284723	1.06977
rs62062771	17	44020282	G	A	0.177845	-0.0876968	0.0110392	1.95517e-15	-7.94416	3038497	0.1721	-0.085348	0.010849	3.636e-15	-7.8669	0.19807	0.0023488	0.00216413	0.277774	1.08533
rs55718212	17	43920411	T	C	0.177851	-0.0876167	0.0110293	1.95811e-15	-7.94397	3038497	0.1721	-0.085297	0.010839	3.5623e-15	-7.86945	0.1981	0.00231966	0.002164	0.283751	1.07193
rs1876830	17	43911352	C	T	0.177778	-0.0876436	0.0110332	1.96401e-15	-7.9436	3038497	0.172	-0.085333	0.010843	3.5588e-15	-7.86987	0.19812	0.00231058	0.00216392	0.285621	1.06778
rs56002706	17	44000505	C	T	0.177834	-0.087851	0.0110608	1.98023e-15	-7.94258	3038497	0.1721	-0.085502	0.010871	3.6781e-15	-7.86515	0.19802	0.00234902	0.00216433	0.277774	1.08533
rs17653906	17	44133142	G	A	0.177536	-0.0878119	0.0110561	1.98303e-15	-7.9424	3038497	0.1718	-0.085502	0.010866	3.5827e-15	-7.86876	0.19773	0.0023099	0.00216553	0.286122	1.06667
rs11079729	17	44115569	C	A	0.177618	-0.0877778	0.0110522	1.98711e-15	-7.94215	3038497	0.1719	-0.085468	0.010862	3.5907e-15	-7.86853	0.19775	0.00230981	0.00216544	0.286122	1.06667
rs62062265	17	44090035	C	G	0.182271	-0.0878031	0.0110561	1.99646e-15	-7.94156	3036721	0.1779	-0.085464	0.010866	3.6912e-15	-7.86527	0.19765	0.00233913	0.00216586	0.280142	1.08
rs55690782	17	44137311	G	A	0.177477	-0.0881599	0.0111012	1.99748e-15	-7.9415	3034011	0.1717	-0.085856	0.010912	3.6082e-15	-7.86804	0.19778	0.0023039	0.00216532	0.287329	1.064
rs62062294	17	44100666	A	C	0.177529	-0.0877614	0.0110512	2.00015e-15	-7.94134	3038497	0.1718	-0.085434	0.010861	3.6689e-15	-7.86613	0.1977	0.00232735	0.00216565	0.282524	1.07467
rs62062266	17	44090704	A	G	0.177536	-0.0877658	0.0110522	2.00481e-15	-7.94105	3038497	0.1718	-0.085427	0.010862	3.6893e-15	-7.86476	0.19773	0.00233877	0.00216553	0.280142	1.08
rs113661667	17	43791610	T	C	0.177989	-0.087506	0.0110196	2.00631e-15	-7.94095	3038497	0.1723	-0.085199	0.010829	3.6059e-15	-7.86767	0.19802	0.00230703	0.00216433	0.286456	1.06593
rs62060767	17	44134910	G	A	0.176899	-0.0879418	0.0110747	2.00913e-15	-7.94078	2764086	0.1702	-0.085632	0.010885	3.6373e-15	-7.86697	0.19775	0.00230981	0.00216544	0.286122	1.06667
rs62060794	17	44142566	C	T	0.177307	-0.0878528	0.0110639	2.01402e-15	-7.94048	3038497	0.1715	-0.085543	0.010874	3.6338e-15	-7.86675	0.19775	0.00230981	0.00216544	0.286122	1.06667
rs62063280	17	44037299	G	C	0.179766	-0.0876997	0.0110454	2.02302e-15	-7.93993	3038497	0.1747	-0.085291	0.010855	3.9144e-15	-7.8573	0.1976	0.00240866	0.00216606	0.266138	1.112
rs62056935	17	43790446	A	G	0.177987	-0.0878452	0.0110638	2.02323e-15	-7.93991	3034011	0.1723	-0.085535	0.010874	3.6535e-15	-7.86601	0.19797	0.00231022	0.00216454	0.285835	1.0673
rs2316763	17	43895530	C	T	0.177745	-0.0876263	0.0110363	2.02455e-15	-7.93983	3038497	0.172	-0.085313	0.010846	3.6744e-15	-7.86585	0.19797	0.00231332	0.00216454	0.285189	1.06873
rs7502718	17	43793651	G	A	0.177978	-0.0875081	0.0110216	2.02663e-15	-7.9397	3038497	0.1723	-0.085201	0.010831	3.6506e-15	-7.8664	0.19797	0.00230713	0.00216454	0.28648	1.06587
rs17564591	17	44002062	A	C	0.177756	-0.087818	0.0110608	2.02845e-15	-7.93959	3038497	0.172	-0.085469	0.010871	3.7818e-15	-7.86211	0.19802	0.00234902	0.00216433	0.277774	1.08533
rs17689918	17	43910088	G	A	0.178219	-0.0874412	0.0110137	2.03331e-15	-7.9393	3038497	0.1726	-0.08513	0.010823	3.6667e-15	-7.86566	0.198	0.00231117	0.00216441	0.285609	1.0678
rs2316769	17	43930798	A	G	0.177945	-0.0875586	0.0110293	2.04239e-15	-7.93874	3038497	0.1722	-0.085244	0.010839	3.702e-15	-7.86456	0.19817	0.0023146	0.00216372	0.284739	1.06974
rs17652502	17	44094471	G	A	0.177614	-0.087738	0.0110522	2.04585e-15	-7.93853	3038497	0.1719	-0.085405	0.010862	3.7616e-15	-7.86273	0.19773	0.00233299	0.00216553	0.281331	1.07733
rs733969	17	44089727	G	A	0.177549	-0.0880637	0.0110933	2.04759e-15	-7.93843	3034011	0.1718	-0.085725	0.010904	3.793e-15	-7.86179	0.19775	0.00233868	0.00216544	0.280142	1.08
rs12150558	17	44151156	T	C	0.177334	-0.0879928	0.0110845	2.04879e-15	-7.93836	3024438	0.1715	-0.085683	0.010895	3.7109e-15	-7.86443	0.19775	0.00230981	0.00216544	0.286122	1.06667
rs62059003	17	44002431	C	T	0.177834	-0.0878	0.0110608	2.05523e-15	-7.93797	3038497	0.1721	-0.085451	0.010871	3.8381e-15	-7.86045	0.19802	0.00234902	0.00216433	0.277774	1.08533
rs55929431	17	44000202	G	A	0.178093	-0.0877526	0.0110558	2.06714e-15	-7.93725	3036721	0.1724	-0.085404	0.010866	3.8545e-15	-7.85975	0.19812	0.00234858	0.00216392	0.277774	1.08533
rs62062322	17	44112385	A	G	0.17754	-0.0877128	0.0110512	2.07179e-15	-7.93697	3038497	0.1718	-0.085403	0.010861	3.7408e-15	-7.86327	0.19775	0.00230981	0.00216544	0.286122	1.06667
rs17563501	17	43801695	C	T	0.177987	-0.0877968	0.0110618	2.07227e-15	-7.93694	3034011	0.1723	-0.08549	0.010872	3.7494e-15	-7.86332	0.19797	0.00230678	0.00216454	0.286552	1.06572
rs17690661	17	43924521	G	A	0.177867	-0.0875387	0.0110293	2.07234e-15	-7.93694	3038497	0.1721	-0.085223	0.010839	3.7588e-15	-7.86263	0.19817	0.00231568	0.00216372	0.284514	1.07023
rs17650651	17	44030311	T	G	0.177734	-0.08759	0.0110363	2.0794e-15	-7.93652	3038497	0.172	-0.085229	0.010846	3.8889e-15	-7.8581	0.19792	0.00236101	0.00216474	0.27542	1.09067
rs62059004	17	44003893	A	G	0.177829	-0.0878061	0.0110637	2.08143e-15	-7.93639	3038497	0.1721	-0.085457	0.010874	3.8761e-15	-7.85884	0.198	0.00234911	0.00216441	0.277774	1.08533
rs17651483	17	44058861	C	A	0.177547	-0.0876346	0.0110423	2.08383e-15	-7.93625	3038497	0.1718	-0.085273	0.010852	3.9023e-15	-7.85781	0.19778	0.00236164	0.00216532	0.27542	1.09067
rs8070723	17	44081064	A	G	0.183886	-0.0850967	0.0107227	2.08625e-15	-7.93611	3038497	0.1799	-0.082678	0.010526	4.0103e-15	-7.85465	0.19792	0.00241874	0.00216474	0.263852	1.11733
rs4335809	17	43902216	C	T	0.177797	-0.0879025	0.0110763	2.08719e-15	-7.93605	3034011	0.172	-0.085587	0.010887	3.7984e-15	-7.86139	0.19817	0.00231547	0.00216372	0.284558	1.07014
rs78681971	17	44106219	C	T	0.177191	-0.0877563	0.0110583	2.09128e-15	-7.93581	3038497	0.1718	-0.08543	0.010867	3.807e-15	-7.86142	0.19617	0.00232631	0.00217201	0.284151	1.07104
rs62064669	17	44084676	C	T	0.177536	-0.0876955	0.0110512	2.09822e-15	-7.9354	3038497	0.1718	-0.085351	0.010861	3.8797e-15	-7.85848	0.19773	0.00234454	0.00216553	0.278956	1.08267
rs62054859	17	43940685	G	A	0.177419	-0.0876237	0.0110421	2.09825e-15	-7.9354	2764086	0.1708	-0.085289	0.010852	3.8712e-15	-7.85929	0.19802	0.00233474	0.00216433	0.280706	1.07874
rs62057147	17	43903298	G	A	0.178761	-0.0872064	0.0109899	2.10284e-15	-7.93512	3038497	0.1732	-0.084896	0.010799	3.7921e-15	-7.86147	0.19834	0.00231044	0.00216302	0.285451	1.06815
rs11066451	12	113361443	G	A	0.684263	0.0737735	0.00929712	2.10351e-15	7.93508	3072265	0.6908	0.072471	0.0091371	2.1637e-15	7.93151	0.66092	-0.00130246	0.00182194	0.474686	-0.714876
rs56288604	17	43931380	A	G	0.177929	-0.0875145	0.0110293	2.11e-15	-7.9347	3038497	0.1722	-0.0852	0.010839	3.8249e-15	-7.8605	0.1981	0.00231446	0.002164	0.284833	1.06952
rs117365970	17	43893259	G	A	0.176206	-0.087612	0.0110418	2.11213e-15	-7.93458	3059101	0.1703	-0.085277	0.010851	3.8735e-15	-7.85891	0.19718	0.00233502	0.0021678	0.281419	1.07714
rs77370070	17	43800404	T	G	0.178067	-0.0874269	0.0110186	2.1138e-15	-7.93448	3038497	0.1724	-0.085118	0.010828	3.8151e-15	-7.86092	0.19802	0.00230889	0.00216433	0.286066	1.06679
rs62057113	17	43897449	A	T	0.182451	-0.0875418	0.0110332	2.11562e-15	-7.93437	3038497	0.178	-0.085226	0.010843	3.8454e-15	-7.86	0.19812	0.00231582	0.00216392	0.284532	1.07019
rs17653889	17	44133070	A	T	0.182209	-0.0877229	0.0110561	2.11597e-15	-7.93435	3038497	0.1778	-0.085413	0.010866	3.8353e-15	-7.86057	0.19773	0.0023099	0.00216553	0.286122	1.06667
rs4482334	17	43912830	T	C	0.177767	-0.0875407	0.0110333	2.11774e-15	-7.93425	3038497	0.172	-0.085226	0.010843	3.8309e-15	-7.86	0.19807	0.00231474	0.00216413	0.2848	1.0696
rs17571809	17	44034859	A	G	0.177692	-0.0875796	0.0110384	2.12093e-15	-7.93406	3038497	0.172	-0.085212	0.010848	3.991e-15	-7.85509	0.19773	0.00236764	0.00216553	0.274247	1.09333
rs74579538	17	43791652	G	A	0.177989	-0.087437	0.0110206	2.1222e-15	-7.93399	3038497	0.1723	-0.08513	0.01083	3.8186e-15	-7.86057	0.19802	0.00230703	0.00216433	0.286456	1.06593
rs17564619	17	44002138	A	G	0.177823	-0.0877542	0.0110608	2.1254e-15	-7.9338	3038497	0.1721	-0.085405	0.010871	3.9689e-15	-7.85622	0.19797	0.00234925	0.00216454	0.277774	1.08533
rs76627340	17	43937460	G	A	0.177414	-0.087601	0.0110422	2.13358e-15	-7.93332	2764086	0.1708	-0.085266	0.010852	3.9408e-15	-7.85717	0.198	0.00233498	0.00216441	0.280676	1.0788
rs17575556	17	44135827	G	A	0.177458	-0.0877099	0.0110561	2.13611e-15	-7.93318	3038497	0.1717	-0.0854	0.010866	3.8495e-15	-7.85938	0.19773	0.0023099	0.00216553	0.286122	1.06667
rs56160448	17	43792358	A	G	0.1779	-0.087436	0.0110216	2.13642e-15	-7.93316	3038497	0.1722	-0.085124	0.010831	3.8523e-15	-7.85929	0.19797	0.00231197	0.00216454	0.285469	1.06811
rs62056811	17	43985247	C	T	0.177419	-0.087596	0.0110421	2.14111e-15	-7.93289	2764086	0.1708	-0.085247	0.010852	3.9898e-15	-7.85542	0.19802	0.00234902	0.00216433	0.277774	1.08533
rs62057150	17	43903548	C	T	0.177773	-0.0875218	0.0110333	2.14689e-15	-7.93255	3038497	0.172	-0.085208	0.010843	3.8981e-15	-7.85834	0.1981	0.00231384	0.002164	0.284962	1.06924
rs7502937	17	43793665	A	G	0.177978	-0.0874189	0.0110206	2.15106e-15	-7.93231	3038497	0.1723	-0.085114	0.01083	3.8741e-15	-7.8591	0.19797	0.00230485	0.00216454	0.286955	1.06482
rs62063278	17	44036914	C	T	0.176912	-0.0877491	0.0110624	2.15294e-15	-7.9322	2764086	0.1704	-0.085379	0.010872	4.0632e-15	-7.85311	0.19718	0.00237013	0.0021678	0.274247	1.09333
rs1876829	17	43911443	T	C	0.177778	-0.0875056	0.0110332	2.17232e-15	-7.93109	3038497	0.172	-0.085195	0.010843	3.9298e-15	-7.85714	0.19812	0.00231058	0.00216392	0.285621	1.06778
rs11066452	12	113361574	G	T	0.684204	0.0737142	0.00929441	2.17343e-15	7.93103	3072265	0.6908	0.072412	0.0091344	2.2379e-15	7.9274	0.66065	-0.00130221	0.00182159	0.474686	-0.714876
rs16940672	17	43908152	C	T	0.177243	-0.0876263	0.0110487	2.17558e-15	-7.9309	3038497	0.1716	-0.085316	0.010858	3.9256e-15	-7.85743	0.19711	0.00231032	0.00216809	0.286605	1.0656
rs77924424	17	44012915	T	C	0.177823	-0.0877525	0.0110647	2.17691e-15	-7.93083	3038497	0.1721	-0.085409	0.010875	4.0368e-15	-7.8537	0.19797	0.00234347	0.00216454	0.278956	1.08267
rs62056946	17	43798401	G	A	0.177989	-0.0873788	0.0110186	2.18949e-15	-7.93011	3038497	0.1723	-0.08507	0.010828	3.9511e-15	-7.85648	0.19802	0.00230877	0.00216433	0.286092	1.06673
rs4340365	17	43930980	C	T	0.177829	-0.0875013	0.0110343	2.19273e-15	-7.92993	3038497	0.1721	-0.085191	0.010844	3.9574e-15	-7.85605	0.198	0.00231028	0.00216441	0.285795	1.06739
rs62060765	17	44133648	A	C	0.177462	-0.0876718	0.0110561	2.19601e-15	-7.92974	3038497	0.1717	-0.085362	0.010866	3.9721e-15	-7.85588	0.19775	0.00230981	0.00216544	0.286122	1.06667
rs4564621	17	43895501	G	C	0.180014	-0.0875122	0.0110363	2.19992e-15	-7.92952	3038497	0.1749	-0.085196	0.010846	3.9965e-15	-7.85506	0.19802	0.00231622	0.00216433	0.28454	1.07018
rs113201171	17	44082249	A	T	0.182246	-0.0876668	0.011056	2.2026e-15	-7.92937	3038497	0.1778	-0.085323	0.010866	4.0957e-15	-7.85229	0.1979	0.00234379	0.00216483	0.278956	1.08267
rs62062805	17	44030773	A	G	0.177729	-0.0875169	0.0110373	2.2061e-15	-7.92917	3038497	0.172	-0.08515	0.010847	4.1505e-15	-7.8501	0.1979	0.00236688	0.00216483	0.274247	1.09333
rs55685451	17	44001957	T	G	0.177829	-0.0877061	0.0110618	2.21342e-15	-7.92876	3038497	0.1721	-0.085357	0.010872	4.1348e-15	-7.85109	0.198	0.00234911	0.00216441	0.277774	1.08533
rs17763050	17	43903336	G	A	0.177533	-0.0875297	0.0110401	2.22139e-15	-7.92832	3038497	0.1717	-0.085213	0.01085	4.0428e-15	-7.85373	0.19807	0.0023167	0.00216413	0.284394	1.0705
rs12150336	17	44125704	C	T	0.177451	-0.0877333	0.0110659	2.22273e-15	-7.92824	3038497	0.1717	-0.085429	0.010876	3.9944e-15	-7.85482	0.1977	0.00230425	0.00216565	0.287329	1.064
rs62054380	17	43800987	C	A	0.177978	-0.0873581	0.0110186	2.22334e-15	-7.92821	3038497	0.1723	-0.08505	0.010828	4.0114e-15	-7.85464	0.19797	0.00230807	0.00216454	0.286283	1.06631
rs75403953	17	43798546	A	G	0.177985	-0.0873668	0.0110206	2.23418e-15	-7.9276	3038497	0.1723	-0.085057	0.01083	4.0281e-15	-7.85383	0.198	0.00230978	0.00216441	0.285898	1.06716
rs55943825	17	43924776	C	T	0.177862	-0.087426	0.0110283	2.23758e-15	-7.92741	3038497	0.1721	-0.085112	0.010838	4.0673e-15	-7.85311	0.19815	0.00231398	0.0021638	0.284886	1.06941
rs17563433	17	43800351	A	C	0.178063	-0.0873489	0.0110186	2.23798e-15	-7.92739	3038497	0.1724	-0.085042	0.010828	4.0348e-15	-7.8539	0.198	0.00230691	0.00216441	0.286498	1.06583
rs10445362	17	43914554	C	A	0.177789	-0.0874794	0.0110352	2.23908e-15	-7.92733	3038497	0.172	-0.085167	0.010845	4.0522e-15	-7.85311	0.19817	0.00231235	0.00216372	0.285207	1.06869
rs17565025	17	44012463	T	C	0.176809	-0.0876314	0.0110548	2.24494e-15	-7.92701	3059101	0.1708	-0.085306	0.010865	4.104e-15	-7.85145	0.19815	0.00232536	0.0021638	0.282524	1.07467
rs17563965	17	43990919	A	G	0.176865	-0.0873699	0.0110225	2.25407e-15	-7.9265	3059101	0.1709	-0.085021	0.010832	4.2009e-15	-7.84906	0.19805	0.00234889	0.00216421	0.277774	1.08533
rs1105570	17	43793342	A	G	0.177978	-0.0873406	0.0110196	2.2648e-15	-7.92591	3038497	0.1723	-0.085033	0.010829	4.0782e-15	-7.85234	0.19797	0.00230755	0.00216454	0.286391	1.06607
rs62063269	17	44034833	G	A	0.177696	-0.0874888	0.0110384	2.26602e-15	-7.92584	3038497	0.172	-0.085179	0.010848	4.0884e-15	-7.85205	0.19775	0.00230981	0.00216544	0.286122	1.06667
rs34211253	17	43834074	C	G	0.182729	-0.0872597	0.0110098	2.27003e-15	-7.92562	3038497	0.1784	-0.084953	0.010819	4.1009e-15	-7.8522	0.19797	0.00230668	0.00216454	0.286573	1.06567
rs56280951	17	44041107	G	A	0.176868	-0.0876424	0.0110583	2.27261e-15	-7.92548	3038497	0.1714	-0.085169	0.010867	4.6024e-15	-7.8374	0.19612	0.00247343	0.00217222	0.254842	1.13867
rs17572627	17	44058629	T	A	0.179731	-0.0878878	0.0110894	2.2746e-15	-7.92537	3032235	0.1746	-0.085526	0.0109	4.285e-15	-7.84642	0.19775	0.00236178	0.00216544	0.27542	1.09067
rs62063668	17	44122484	C	T	0.177529	-0.0876053	0.0110541	2.27961e-15	-7.9251	3038497	0.1718	-0.085301	0.010864	4.0992e-15	-7.85171	0.1977	0.00230425	0.00216565	0.287329	1.064
rs1105569	17	43793388	C	T	0.177974	-0.0873287	0.0110196	2.28462e-15	-7.92483	3038497	0.1723	-0.085021	0.010829	4.1295e-15	-7.85123	0.19795	0.00230775	0.00216462	0.286369	1.06612
rs55780945	17	44040120	C	T	0.177603	-0.0875021	0.0110424	2.29632e-15	-7.92419	3038497	0.1719	-0.08514	0.010852	4.3104e-15	-7.84556	0.19768	0.00236209	0.00216573	0.27542	1.09067
rs56026128	17	43931244	G	C	0.180081	-0.0874068	0.0110304	2.29688e-15	-7.92416	3038497	0.175	-0.08509	0.01084	4.1801e-15	-7.84963	0.19797	0.00231676	0.00216454	0.284472	1.07033
rs413917	17	43723189	G	A	0.180399	-0.0879944	0.0111049	2.30091e-15	-7.92395	2587883	0.1742	-0.085755	0.010916	3.9739e-15	-7.8559	0.19807	0.00223935	0.00216413	0.300781	1.03476
rs62054815	17	43923266	G	A	0.177867	-0.0873846	0.0110283	2.30594e-15	-7.92367	3038497	0.1721	-0.085069	0.010838	4.1883e-15	-7.84914	0.19817	0.00231562	0.00216372	0.284527	1.07021
rs62055492	17	43951345	C	A	0.177438	-0.0875007	0.0110431	2.30752e-15	-7.92359	2764086	0.1708	-0.085168	0.010853	4.2339e-15	-7.84742	0.1981	0.00233265	0.002164	0.281063	1.07793
rs62062773	17	44020545	A	G	0.177911	-0.087438	0.0110353	2.30912e-15	-7.9235	3038497	0.1722	-0.085089	0.010845	4.2993e-15	-7.84592	0.19802	0.00234902	0.00216433	0.277774	1.08533
rs62056937	17	43791181	A	C	0.177907	-0.0873125	0.0110196	2.31145e-15	-7.92338	3038497	0.1722	-0.085005	0.010829	4.1687e-15	-7.84976	0.198	0.00230745	0.00216441	0.286385	1.06609
rs62054824	17	43929992	C	T	0.177934	-0.0874062	0.0110323	2.32256e-15	-7.92278	3038497	0.1722	-0.085095	0.010842	4.1961e-15	-7.84864	0.19812	0.00231115	0.00216392	0.285503	1.06804
rs1568949	17	43792975	G	A	0.177985	-0.0873171	0.0110216	2.32983e-15	-7.92239	3038497	0.1723	-0.08501	0.010831	4.196e-15	-7.84877	0.198	0.00230714	0.00216441	0.286449	1.06594
rs55646970	17	43938796	A	G	0.177426	-0.0874731	0.0110421	2.34147e-15	-7.92177	2764086	0.1708	-0.085139	0.010852	4.3054e-15	-7.84547	0.19805	0.00233414	0.00216421	0.280803	1.07852
rs17573607	17	44083081	G	A	0.177522	-0.0878748	0.0110944	2.36304e-15	-7.92063	3034011	0.1718	-0.085524	0.010905	4.4032e-15	-7.84264	0.19763	0.00235077	0.00216594	0.277774	1.08533
rs55788597	17	44003397	T	A	0.18002	-0.0880331	0.0111147	2.36744e-15	-7.9204	3032235	0.1749	-0.085684	0.010926	4.4172e-15	-7.84221	0.198	0.00234911	0.00216441	0.277774	1.08533
rs77555455	17	44035516	G	A	0.177656	-0.0874562	0.0110422	2.37182e-15	-7.92017	3038497	0.1719	-0.085101	0.010852	4.4467e-15	-7.84196	0.19792	0.00235524	0.00216474	0.276595	1.088
rs62055549	17	43965595	G	C	0.179841	-0.0874502	0.0110421	2.38127e-15	-7.91968	2764086	0.174	-0.085111	0.010852	4.3977e-15	-7.84289	0.19802	0.00233918	0.00216433	0.279793	1.08078
rs56303672	17	43996960	A	G	0.176536	-0.0875962	0.0110608	2.38438e-15	-7.91952	3059101	0.1705	-0.085247	0.010871	4.4541e-15	-7.84169	0.19797	0.00234925	0.00216454	0.277774	1.08533
rs62057117	17	43899657	C	G	0.182428	-0.0873914	0.0110353	2.38887e-15	-7.91928	3038497	0.178	-0.085072	0.010845	4.3492e-15	-7.84435	0.19802	0.00231944	0.00216433	0.28387	1.07167
rs56205560	17	43804389	T	A	0.18017	-0.0872492	0.0110176	2.3931e-15	-7.91906	3038497	0.1751	-0.08494	0.010827	4.3162e-15	-7.8452	0.19802	0.00230924	0.00216433	0.285993	1.06695
rs17763086	17	43905481	T	G	0.177875	-0.0876865	0.0110734	2.40095e-15	-7.91865	3034011	0.1721	-0.085371	0.010884	4.3658e-15	-7.84372	0.19817	0.00231547	0.00216372	0.284558	1.07014
rs56329743	17	43931245	G	A	0.177923	-0.0873313	0.0110294	2.4121e-15	-7.91808	3038497	0.1722	-0.085016	0.010839	4.3762e-15	-7.84353	0.19807	0.00231527	0.00216413	0.28469	1.06984
rs56062621	17	43798903	A	G	0.177417	-0.0873775	0.0110352	2.41228e-15	-7.91807	3038497	0.1719	-0.085062	0.010844	4.3639e-15	-7.84415	0.19684	0.00231547	0.00216921	0.285782	1.06742
rs17650633	17	44030231	T	C	0.177734	-0.087383	0.0110363	2.41829e-15	-7.91776	3038497	0.172	-0.085022	0.010846	4.5326e-15	-7.83902	0.19792	0.00236101	0.00216474	0.27542	1.09067
rs56317731	17	44032073	A	G	0.177734	-0.0873805	0.0110363	2.42278e-15	-7.91753	3038497	0.172	-0.085031	0.010846	4.5027e-15	-7.83985	0.19792	0.00234947	0.00216474	0.277774	1.08533
rs17650579	17	44030115	C	T	0.177829	-0.0873871	0.0110373	2.42401e-15	-7.91747	3038497	0.1721	-0.084968	0.010847	4.7483e-15	-7.83332	0.198	0.00241905	0.00216441	0.263718	1.11765
rs56318865	17	44147411	G	A	0.177334	-0.0877608	0.0110845	2.42478e-15	-7.91743	3024438	0.1715	-0.085451	0.010895	4.3847e-15	-7.84314	0.19775	0.00230981	0.00216544	0.286122	1.06667
rs7687	17	44103296	T	C	0.177537	-0.0875852	0.011063	2.43341e-15	-7.91698	3037884	0.1718	-0.085258	0.010873	4.4494e-15	-7.84126	0.19773	0.00232722	0.00216553	0.282524	1.07467
rs55978005	17	44031540	G	T	0.177818	-0.0873643	0.0110353	2.43727e-15	-7.91679	3038497	0.1721	-0.085015	0.010845	4.5278e-15	-7.8391	0.19795	0.00234933	0.00216462	0.277774	1.08533
rs62057154	17	43904610	C	T	0.177804	-0.0876724	0.0110744	2.43909e-15	-7.91669	3034011	0.172	-0.085358	0.010885	4.4441e-15	-7.8418	0.1982	0.00231435	0.00216359	0.284764	1.06968
rs17763199	17	43910183	G	A	0.177662	-0.0873772	0.0110383	2.45585e-15	-7.91584	3038497	0.1719	-0.085063	0.010848	4.4669e-15	-7.84135	0.19795	0.0023142	0.00216462	0.285025	1.0691
rs62060769	17	44135026	G	C	0.179643	-0.0875328	0.011058	2.45736e-15	-7.91577	3038497	0.1745	-0.085223	0.010868	4.4548e-15	-7.84165	0.19775	0.00230981	0.00216544	0.286122	1.06667
rs62062296	17	44100916	C	T	0.177529	-0.0875004	0.0110541	2.46041e-15	-7.91561	3038497	0.1718	-0.085173	0.010864	4.5153e-15	-7.83993	0.1977	0.00232735	0.00216565	0.282524	1.07467
rs78074121	17	43896690	T	C	0.177893	-0.0873044	0.0110302	2.47138e-15	-7.91506	3038497	0.1721	-0.084983	0.01084	4.5149e-15	-7.83976	0.19829	0.0023214	0.00216322	0.283217	1.07312
rs62061707	17	44006954	T	C	0.177123	-0.0876951	0.0110795	2.47143e-15	-7.91506	3038497	0.1716	-0.085328	0.010889	4.6498e-15	-7.83616	0.19657	0.00236712	0.00217034	0.27542	1.09067
rs4605208	17	43794209	G	C	0.180154	-0.0872362	0.0110216	2.47205e-15	-7.91502	3038497	0.1751	-0.084929	0.010831	4.4623e-15	-7.84129	0.19795	0.00230723	0.00216462	0.286477	1.06588
rs4566212	17	43895751	G	A	0.177762	-0.0873324	0.0110343	2.47956e-15	-7.91465	3038497	0.172	-0.085011	0.010844	4.5186e-15	-7.83945	0.19805	0.00232136	0.00216421	0.283446	1.07261
rs62062770	17	44019680	T	C	0.178141	-0.087347	0.0110363	2.48163e-15	-7.91454	3038497	0.1725	-0.085009	0.010846	4.5746e-15	-7.83782	0.198	0.00233803	0.00216441	0.280047	1.08021
rs113834264	17	43979622	G	A	0.17743	-0.087733	0.0110853	2.48517e-15	-7.91437	2759600	0.1708	-0.085384	0.010896	4.6456e-15	-7.83627	0.19802	0.00234902	0.00216433	0.277774	1.08533
rs17649019	17	43801593	G	A	0.177985	-0.0872039	0.0110186	2.48785e-15	-7.91423	3038497	0.1723	-0.084897	0.010828	4.4771e-15	-7.84051	0.198	0.00230691	0.00216441	0.286498	1.06583
rs74571696	17	44123685	G	A	0.177455	-0.0878263	0.0110973	2.48854e-15	-7.9142	3034011	0.1717	-0.085522	0.010908	4.5008e-15	-7.8403	0.19768	0.00230434	0.00216573	0.287329	1.064
rs56945978	19	4721927	G	C	0.341196	-0.0734182	0.00927681	2.48925e-15	-7.91416	2944774	0.3384	-0.073404	0.0091191	8.3139e-16	-8.04948	0.35065	1.41767e-05	0.00180752	0.993742	0.00784314
rs62063277	17	44036462	T	A	0.179992	-0.087358	0.0110383	2.49072e-15	-7.91409	3038497	0.1749	-0.084997	0.010848	4.6646e-15	-7.83527	0.19792	0.00236101	0.00216474	0.27542	1.09067
rs62054760	17	43908989	C	T	0.17721	-0.0874297	0.0110479	2.49799e-15	-7.91373	3038497	0.1716	-0.085106	0.010857	4.5432e-15	-7.83881	0.19696	0.00232368	0.00216872	0.283966	1.07145
rs62062776	17	44022043	A	C	0.177996	-0.0873599	0.0110392	2.49999e-15	-7.91363	3038497	0.1723	-0.085011	0.010849	4.669e-15	-7.83584	0.19805	0.00234889	0.00216421	0.277774	1.08533
rs1052590	17	44102638	A	G	0.177447	-0.0874782	0.0110542	2.50055e-15	-7.9136	3038497	0.1717	-0.085145	0.010864	4.5958e-15	-7.83735	0.19768	0.00233322	0.00216573	0.281331	1.07733
rs62055471	17	43943755	T	C	0.177918	-0.087248	0.0110254	2.50585e-15	-7.91333	3038497	0.1722	-0.084913	0.010835	4.6186e-15	-7.83692	0.19805	0.00233504	0.00216421	0.280617	1.07893
rs62054382	17	43802525	C	T	0.177974	-0.0871851	0.0110177	2.50846e-15	-7.9132	3038497	0.1723	-0.084879	0.010827	4.5346e-15	-7.83957	0.19795	0.00230614	0.00216462	0.286705	1.06538
rs2873268	17	43930955	G	A	0.17784	-0.0873054	0.0110333	2.51448e-15	-7.91291	3038497	0.1721	-0.084996	0.010843	4.5454e-15	-7.83879	0.19805	0.00230939	0.00216421	0.285934	1.06708
rs2316951	17	44139083	G	C	0.179642	-0.0875049	0.011059	2.52212e-15	-7.91253	3036721	0.1745	-0.085195	0.010869	4.572e-15	-7.83835	0.19773	0.0023099	0.00216553	0.286122	1.06667
rs62054384	17	43804306	T	C	0.177996	-0.0871913	0.0110205	2.53879e-15	-7.91171	3038497	0.1723	-0.084883	0.01083	4.5853e-15	-7.83777	0.19805	0.00230833	0.00216421	0.286156	1.06659
rs62060761	17	44133162	A	C	0.177458	-0.0874799	0.0110571	2.53956e-15	-7.91167	3038497	0.1717	-0.08517	0.010867	4.5851e-15	-7.83749	0.19773	0.0023099	0.00216553	0.286122	1.06667
rs62054818	17	43926056	A	C	0.178319	-0.087186	0.0110202	2.54425e-15	-7.91144	3036721	0.1726	-0.084851	0.01083	4.6974e-15	-7.83481	0.19844	0.00233504	0.00216261	0.280261	1.07973
rs12150104	17	44015929	G	A	0.177896	-0.0872756	0.0110334	2.57083e-15	-7.91015	3038497	0.1722	-0.084932	0.010843	4.7789e-15	-7.83289	0.19795	0.00234356	0.00216462	0.278956	1.08267
rs62057115	17	43899417	G	C	0.179958	-0.0873021	0.0110372	2.57731e-15	-7.90983	3038497	0.1748	-0.084984	0.010847	4.6936e-15	-7.83479	0.19812	0.00231811	0.00216392	0.284056	1.07125
rs79772576	17	44106220	A	G	0.177269	-0.0874923	0.0110612	2.57738e-15	-7.90983	3038497	0.1719	-0.085166	0.01087	4.6829e-15	-7.83496	0.19617	0.00232631	0.00217201	0.284151	1.07104
rs62055467	17	43942820	T	C	0.177907	-0.087216	0.0110265	2.58019e-15	-7.9097	3038497	0.1722	-0.084881	0.010836	4.7638e-15	-7.83324	0.198	0.00233498	0.00216441	0.280676	1.0788
rs62062791	17	44025273	G	A	0.1779	-0.087289	0.0110363	2.58903e-15	-7.90927	3038497	0.1722	-0.084934	0.010846	4.8523e-15	-7.83091	0.19797	0.00235502	0.00216454	0.276595	1.088
rs55989971	17	43798160	G	A	0.177982	-0.0872037	0.0110255	2.58909e-15	-7.90927	3036721	0.1723	-0.084894	0.010835	4.6934e-15	-7.83516	0.19797	0.00230967	0.00216454	0.285949	1.06705
rs12150621	17	43838482	G	T	0.176832	-0.0871184	0.0110148	2.58989e-15	-7.90923	3059101	0.1709	-0.08481	0.010824	4.6621e-15	-7.83537	0.1979	0.00230837	0.00216483	0.286285	1.06631
rs17691449	17	43964283	G	C	0.179702	-0.0873692	0.011047	2.59752e-15	-7.90886	2764086	0.1738	-0.085032	0.010857	4.7998e-15	-7.832	0.19807	0.00233723	0.00216413	0.280148	1.07999
rs62063262	17	44033002	T	C	0.177734	-0.0872897	0.0110373	2.60297e-15	-7.9086	3038497	0.172	-0.084946	0.010847	4.8161e-15	-7.83129	0.19792	0.0023437	0.00216474	0.278956	1.08267
rs79589869	17	43930238	C	A	0.177882	-0.0875899	0.0110753	2.60398e-15	-7.90855	3034011	0.1721	-0.08528	0.010886	4.7356e-15	-7.83392	0.1982	0.00230995	0.00216359	0.285681	1.06765
rs62060852	17	44160050	G	A	0.177244	-0.0878687	0.011111	2.60968e-15	-7.90828	3034011	0.1714	-0.085559	0.010922	4.7479e-15	-7.83364	0.19778	0.00230968	0.00216532	0.286122	1.06667
rs62055538	17	43960997	T	C	0.177829	-0.0871972	0.0110265	2.61568e-15	-7.90799	3038497	0.1721	-0.084859	0.010836	4.8383e-15	-7.83121	0.198	0.00233822	0.00216441	0.280008	1.0803
rs1568951	17	43792895	T	G	0.1779	-0.0871664	0.0110226	2.61571e-15	-7.90799	3038497	0.1722	-0.08486	0.010832	4.7188e-15	-7.83419	0.19797	0.00230637	0.00216454	0.286638	1.06553
rs71375313	17	43839253	G	A	0.17667	-0.0871019	0.0110148	2.62157e-15	-7.90771	3059101	0.1707	-0.084796	0.010824	4.7142e-15	-7.83407	0.19787	0.00230588	0.00216495	0.286833	1.06509
rs1568950	17	43792896	T	C	0.1779	-0.0871534	0.0110226	2.6406e-15	-7.90681	3038497	0.1722	-0.084847	0.010832	4.772e-15	-7.83299	0.19797	0.00230637	0.00216454	0.286638	1.06553
rs62054823	17	43929029	A	G	0.176918	-0.0871937	0.0110282	2.64885e-15	-7.90643	3059101	0.1709	-0.08485	0.010838	4.9087e-15	-7.82894	0.19829	0.00234367	0.00216322	0.278623	1.08342
rs4341787	17	43902505	C	T	0.177784	-0.0872318	0.0110332	2.65168e-15	-7.90629	3038497	0.172	-0.084916	0.010843	4.8261e-15	-7.83141	0.19815	0.00231582	0.0021638	0.284504	1.07026
rs62056936	17	43790911	A	T	0.182658	-0.0871205	0.0110196	2.6589e-15	-7.90595	3038497	0.1783	-0.084813	0.010829	4.8023e-15	-7.83203	0.198	0.00230745	0.00216441	0.286385	1.06609
rs56280222	17	43803788	T	C	0.177993	-0.0874521	0.0110618	2.66222e-15	-7.9058	3034011	0.1723	-0.085143	0.010872	4.8201e-15	-7.8314	0.198	0.00230909	0.00216441	0.286043	1.06684
rs4283261	17	44089921	C	T	0.177532	-0.0874069	0.0110561	2.66315e-15	-7.90575	3036721	0.1718	-0.085068	0.010866	4.9163e-15	-7.82882	0.1977	0.0023389	0.00216565	0.280142	1.08
rs17650597	17	44030195	A	T	0.182484	-0.087249	0.0110363	2.66608e-15	-7.90562	3038497	0.1781	-0.084888	0.010846	5.0135e-15	-7.82666	0.19792	0.00236101	0.00216474	0.27542	1.09067
rs1880750	17	43796541	T	A	0.180149	-0.0872332	0.0110344	2.66674e-15	-7.90559	3037923	0.1751	-0.084922	0.010844	4.8178e-15	-7.83124	0.19792	0.00231117	0.00216474	0.285682	1.06764
rs62056760	17	43968572	G	A	0.177431	-0.087283	0.0110411	2.67359e-15	-7.90527	2764086	0.1708	-0.084946	0.010851	4.9373e-15	-7.8284	0.19807	0.002337	0.00216413	0.280194	1.07988
rs56227067	17	43939609	A	T	0.182502	-0.0871941	0.0110304	2.68148e-15	-7.9049	3038497	0.1781	-0.084854	0.01084	4.9681e-15	-7.82786	0.198	0.0023401	0.00216441	0.279621	1.08117
rs5023077	12	133141973	T	C	0.512916	-0.0680338	0.00860687	2.68808e-15	-7.90459	3071307	0.5167	-0.066746	0.0084514	2.844e-15	-7.89763	0.49941	0.00128779	0.00172501	0.455339	0.746544
rs113395365	17	44025650	T	C	0.1779	-0.087235	0.0110363	2.69277e-15	-7.90438	3038497	0.1722	-0.08488	0.010846	5.033e-15	-7.82593	0.19797	0.00235502	0.00216454	0.276595	1.088
rs62062774	17	44021463	T	C	0.177918	-0.0872339	0.0110362	2.69404e-15	-7.90432	3038497	0.1722	-0.084885	0.010846	5.0115e-15	-7.82639	0.19805	0.00234889	0.00216421	0.277774	1.08533
rs77819001	17	43799804	C	A	0.177896	-0.0871234	0.0110226	2.69915e-15	-7.90408	3038497	0.1722	-0.084817	0.010832	4.8597e-15	-7.83023	0.19795	0.00230638	0.00216462	0.286655	1.06549
rs12150235	17	44015745	A	G	0.177889	-0.0872157	0.0110344	2.70086e-15	-7.904	3038497	0.1722	-0.084872	0.010844	4.9991e-15	-7.82663	0.19792	0.0023437	0.00216474	0.278956	1.08267
rs62055871	17	43831112	G	A	0.178052	-0.0870961	0.0110196	2.70702e-15	-7.90372	3038497	0.1724	-0.084782	0.010829	4.9046e-15	-7.82916	0.19795	0.00231413	0.00216462	0.285038	1.06907
rs62056939	17	43791332	T	C	0.17792	-0.0874499	0.0110647	2.71158e-15	-7.90351	3034011	0.1722	-0.085143	0.010875	4.9178e-15	-7.82924	0.19802	0.00230691	0.00216433	0.28648	1.06588
rs56323722	17	43798015	A	C	0.177978	-0.0870854	0.0110186	2.71263e-15	-7.90346	3038497	0.1723	-0.084774	0.010828	4.9e-15	-7.82915	0.19797	0.00231142	0.00216454	0.285584	1.06786
rs17653193	17	44112441	G	A	0.177692	-0.0873129	0.0110482	2.72541e-15	-7.90288	3038497	0.172	-0.085003	0.010858	4.9282e-15	-7.82861	0.19773	0.0023099	0.00216553	0.286122	1.06667
rs62061708	17	44006956	A	G	0.177123	-0.0875513	0.0110786	2.72757e-15	-7.90278	3038497	0.1716	-0.08519	0.010888	5.1095e-15	-7.82421	0.19657	0.00236133	0.00217034	0.276595	1.088
rs62055464	17	43941858	T	G	0.1779	-0.0871473	0.0110275	2.72817e-15	-7.90275	3038497	0.1722	-0.084813	0.010837	5.0234e-15	-7.82624	0.19797	0.00233432	0.00216454	0.280838	1.07844
rs733966	17	44089563	C	T	0.17755	-0.0873628	0.0110551	2.73347e-15	-7.90251	3036721	0.1718	-0.08503	0.010865	5.0453e-15	-7.82605	0.19778	0.00233277	0.00216532	0.281331	1.07733
rs62062777	17	44022068	G	A	0.177996	-0.0872359	0.0110392	2.73599e-15	-7.90239	3038497	0.1723	-0.084887	0.010849	5.091e-15	-7.82441	0.19805	0.00234889	0.00216421	0.277774	1.08533
rs4479289	17	43793951	G	A	0.177977	-0.0871432	0.0110275	2.73654e-15	-7.90237	3036721	0.1723	-0.084836	0.010837	4.9415e-15	-7.82837	0.19795	0.00230723	0.00216462	0.286477	1.06588
rs55747440	17	43837115	A	G	0.176681	-0.0870159	0.0110118	2.74367e-15	-7.90204	3059101	0.1707	-0.084708	0.010821	4.9565e-15	-7.82811	0.19792	0.00230787	0.00216474	0.286372	1.06611
rs55849973	17	43792418	T	C	0.177484	-0.087185	0.0110333	2.7446e-15	-7.902	3038497	0.172	-0.084859	0.010842	5.0076e-15	-7.82688	0.19679	0.00232597	0.00216942	0.283648	1.07216
rs78328427	17	43916932	G	A	0.177945	-0.0871607	0.0110303	2.74541e-15	-7.90196	3038497	0.1722	-0.084846	0.01084	5.003e-15	-7.82712	0.19817	0.0023147	0.00216372	0.284717	1.06978
rs56299858	17	43939659	G	A	0.177823	-0.0871504	0.0110294	2.75285e-15	-7.90163	3038497	0.1721	-0.084811	0.010839	5.0984e-15	-7.82461	0.19797	0.00233944	0.00216454	0.279785	1.0808
rs62054858	17	43940188	T	C	0.177911	-0.0871263	0.0110264	2.75409e-15	-7.90157	3038497	0.1722	-0.084791	0.010836	5.0935e-15	-7.82494	0.19802	0.00233527	0.00216433	0.280596	1.07898
rs56354807	17	43920378	C	T	0.177864	-0.087512	0.0110754	2.75627e-15	-7.90147	3034011	0.1721	-0.085196	0.010886	5.0403e-15	-7.8262	0.19812	0.00231601	0.00216392	0.284491	1.07028
rs2106784	17	43949892	C	T	0.177829	-0.0871302	0.0110274	2.76202e-15	-7.90121	3038497	0.1721	-0.084792	0.010837	5.1137e-15	-7.82431	0.198	0.00233819	0.00216441	0.280014	1.08029
rs56254732	17	43932049	C	T	0.177858	-0.0871909	0.0110355	2.76728e-15	-7.90098	3038497	0.1722	-0.084874	0.010845	5.0344e-15	-7.82609	0.19778	0.00231688	0.00216532	0.284622	1.06999
rs62063266	17	44033488	C	T	0.177625	-0.0872423	0.0110423	2.77291e-15	-7.90072	3038497	0.1719	-0.084898	0.010852	5.1511e-15	-7.82326	0.19778	0.00234432	0.00216532	0.278956	1.08267
rs55895732	17	43968937	T	C	0.177918	-0.0871158	0.0110274	2.79056e-15	-7.89993	3038497	0.1722	-0.084783	0.010837	5.1274e-15	-7.82348	0.19805	0.00233276	0.00216421	0.281087	1.07788
rs79501144	17	43900697	C	T	0.177789	-0.0871762	0.0110352	2.79223e-15	-7.89986	3038497	0.172	-0.084861	0.010845	5.0863e-15	-7.8249	0.19817	0.00231519	0.00216372	0.284616	1.07001
rs62055557	17	43966795	C	A	0.178067	-0.0870784	0.0110235	2.80398e-15	-7.89933	3038497	0.1724	-0.08474	0.010833	5.1963e-15	-7.82239	0.19802	0.00233836	0.00216433	0.27996	1.08041
rs62063275	17	44036287	A	G	0.177823	-0.0872062	0.0110402	2.81235e-15	-7.89896	3038497	0.1721	-0.084857	0.01085	5.247e-15	-7.82092	0.19797	0.00234925	0.00216454	0.277774	1.08533
rs62063670	17	44123248	T	C	0.177447	-0.0873051	0.0110542	2.83554e-15	-7.89794	3038497	0.1717	-0.084995	0.010864	5.1456e-15	-7.82355	0.19768	0.00231012	0.00216573	0.286122	1.06667
rs2316764	17	43895602	T	G	0.177662	-0.0871796	0.0110392	2.85151e-15	-7.89724	3038497	0.1719	-0.084865	0.010849	5.1762e-15	-7.82238	0.19795	0.00231459	0.00216462	0.284943	1.06928
rs12150223	17	43944204	T	C	0.177896	-0.0870724	0.0110265	2.86501e-15	-7.89665	3038497	0.1722	-0.084736	0.010836	5.2959e-15	-7.81986	0.19795	0.00233642	0.00216462	0.280424	1.07937
rs62060763	17	44133403	T	C	0.177451	-0.087309	0.0110571	2.87531e-15	-7.8962	3038497	0.1717	-0.084999	0.010867	5.2013e-15	-7.82175	0.1977	0.00231003	0.00216565	0.286122	1.06667
rs17571718	17	44032768	T	C	0.177734	-0.0871359	0.0110354	2.8783e-15	-7.89607	3038497	0.172	-0.084798	0.010845	5.3336e-15	-7.81909	0.19792	0.00233792	0.00216474	0.280142	1.08
rs62062793	17	44026321	T	C	0.177818	-0.0871501	0.0110373	2.88065e-15	-7.89597	3038497	0.1721	-0.084795	0.010847	5.3845e-15	-7.81737	0.19795	0.00235511	0.00216462	0.276595	1.088
rs79882507	17	43837782	A	G	0.176689	-0.0872872	0.011055	2.88572e-15	-7.89575	3054615	0.1707	-0.084983	0.010865	5.201e-15	-7.82172	0.19792	0.00230423	0.00216474	0.287131	1.06444
rs75617973	17	43983159	T	C	0.177911	-0.087046	0.0110245	2.88696e-15	-7.8957	3038497	0.1722	-0.084697	0.010834	5.3936e-15	-7.8177	0.19802	0.00234902	0.00216433	0.277774	1.08533
rs76667867	17	43799810	G	C	0.180148	-0.0870229	0.0110216	2.88804e-15	-7.89565	3038497	0.1751	-0.084716	0.010831	5.2127e-15	-7.82162	0.19792	0.00230689	0.00216474	0.286576	1.06566
rs55781174	17	43944158	C	T	0.177907	-0.0870592	0.0110265	2.89209e-15	-7.89548	3038497	0.1722	-0.084723	0.010836	5.3424e-15	-7.81866	0.198	0.00233619	0.00216441	0.280426	1.07936
rs62054846	17	43938634	A	G	0.1779	-0.0870461	0.0110265	2.92004e-15	-7.89428	3038497	0.1722	-0.084712	0.010836	5.398e-15	-7.81764	0.19797	0.00233414	0.00216454	0.280875	1.07836
rs62056839	17	43989221	T	C	0.177834	-0.087069	0.0110294	2.92012e-15	-7.89427	3038497	0.1721	-0.08472	0.010839	5.436e-15	-7.81622	0.19802	0.00234902	0.00216433	0.277774	1.08533
rs74863825	17	43963120	C	T	0.177829	-0.0870528	0.0110274	2.92186e-15	-7.8942	3038497	0.1721	-0.084716	0.010837	5.4104e-15	-7.81729	0.198	0.00233684	0.00216441	0.280291	1.07967
rs7350923	17	43834970	C	T	0.17813	-0.086924	0.0110118	2.93319e-15	-7.89372	3038497	0.1725	-0.084615	0.010821	5.3026e-15	-7.81952	0.19795	0.00230898	0.00216462	0.286112	1.06669
rs62054834	17	43934314	T	C	0.1779	-0.0870422	0.0110275	2.94485e-15	-7.89322	3038497	0.1722	-0.08471	0.010837	5.4287e-15	-7.81674	0.19797	0.00233224	0.00216454	0.281267	1.07748
rs55711941	17	44040823	C	T	0.177758	-0.0870781	0.0110326	2.9547e-15	-7.8928	3038497	0.1721	-0.084716	0.010842	5.5593e-15	-7.81369	0.19768	0.00236209	0.00216573	0.27542	1.09067
rs62055875	17	43832864	T	C	0.177974	-0.0869617	0.0110187	2.96844e-15	-7.89223	3038497	0.1723	-0.084657	0.010828	5.3562e-15	-7.81834	0.19795	0.00230474	0.00216462	0.286998	1.06473
rs4566211	17	43895696	G	A	0.177771	-0.0874466	0.0110804	2.97297e-15	-7.89204	3034011	0.172	-0.085128	0.010891	5.4261e-15	-7.81636	0.19805	0.00231861	0.00216421	0.284015	1.07134
rs17770120	17	43963943	C	A	0.177923	-0.0870252	0.0110274	2.98019e-15	-7.89173	3038497	0.1722	-0.084688	0.010837	5.4918e-15	-7.81471	0.19807	0.00233723	0.00216413	0.280148	1.07999
rs62054383	17	43802907	T	C	0.176698	-0.0869465	0.0110176	2.98397e-15	-7.89157	3059101	0.1707	-0.084644	0.010827	5.3759e-15	-7.81786	0.198	0.00230253	0.00216441	0.287415	1.06381
rs56220242	17	43792326	C	T	0.176614	-0.0869615	0.0110196	2.98554e-15	-7.89151	3059101	0.1706	-0.08465	0.010829	5.4254e-15	-7.81697	0.19797	0.00231146	0.00216454	0.285576	1.06788
rs2316774	17	43946642	T	C	0.177923	-0.0870444	0.0110303	2.98893e-15	-7.89137	3038497	0.1722	-0.084702	0.01084	5.5333e-15	-7.81384	0.19807	0.00234242	0.00216413	0.279082	1.08238
rs77017444	17	44028796	T	C	0.177796	-0.0871353	0.0110423	2.99602e-15	-7.89107	3038497	0.1721	-0.084774	0.010852	5.6417e-15	-7.81183	0.19785	0.00236133	0.00216503	0.27542	1.09067
rs76563578	17	43933879	C	G	0.182558	-0.0870245	0.0110285	3.00087e-15	-7.89087	3038497	0.1782	-0.084693	0.010838	5.5119e-15	-7.81445	0.1979	0.00233148	0.00216483	0.281489	1.07698
rs62062781	17	44022632	G	A	0.177838	-0.0874387	0.0110814	3.00756e-15	-7.89059	3034011	0.1721	-0.085078	0.010892	5.6843e-15	-7.81105	0.198	0.00236065	0.00216441	0.27542	1.09067
rs62054833	17	43933673	T	C	0.177807	-0.0870559	0.0110334	3.01664e-15	-7.89022	3038497	0.1721	-0.08472	0.010843	5.5562e-15	-7.81334	0.1979	0.00233594	0.00216483	0.280568	1.07904
rs55719714	17	43939638	G	A	0.177823	-0.0870244	0.0110294	3.01694e-15	-7.8902	3038497	0.1721	-0.084685	0.010839	5.5723e-15	-7.81299	0.19797	0.00233944	0.00216454	0.279785	1.0808
rs17691466	17	43968219	A	G	0.177907	-0.0869907	0.0110255	3.02275e-15	-7.88996	3038497	0.1722	-0.084653	0.010835	5.5727e-15	-7.81292	0.198	0.00233766	0.00216441	0.280122	1.08004
rs62055461	17	43941350	C	T	0.177911	-0.0870137	0.0110284	3.02278e-15	-7.88996	3038497	0.1722	-0.084679	0.010838	5.5813e-15	-7.81316	0.19802	0.00233474	0.00216433	0.280706	1.07874
rs77652965	17	43941608	C	G	0.182584	-0.0869976	0.0110264	3.02417e-15	-7.8899	3038497	0.1782	-0.084662	0.010836	5.5943e-15	-7.81303	0.19802	0.00233563	0.00216433	0.280522	1.07915
rs17770343	17	43970154	T	C	0.177829	-0.0869899	0.0110255	3.02447e-15	-7.88989	3038497	0.1721	-0.084635	0.010835	5.674e-15	-7.81126	0.198	0.00235488	0.00216441	0.276595	1.088
rs62055868	17	43830640	C	T	0.177956	-0.0869435	0.0110197	3.02602e-15	-7.88983	3038497	0.1723	-0.084632	0.010829	5.4968e-15	-7.81531	0.19787	0.00231154	0.00216495	0.28565	1.06771
rs10445334	17	43934826	T	G	0.177915	-0.0873423	0.0110706	3.03221e-15	-7.88957	3034011	0.1722	-0.085008	0.010881	5.6061e-15	-7.81252	0.198	0.00233425	0.00216441	0.280824	1.07847
rs62055475	17	43945106	T	C	0.1779	-0.0869903	0.0110265	3.04097e-15	-7.88921	3038497	0.1722	-0.084653	0.010836	5.6269e-15	-7.8122	0.19797	0.00233731	0.00216454	0.280223	1.07982
rs62055542	17	43963844	C	T	0.177923	-0.0869892	0.0110264	3.04203e-15	-7.88917	3038497	0.1722	-0.084652	0.010836	5.6331e-15	-7.81211	0.19807	0.00233723	0.00216413	0.280148	1.07999
rs62056791	17	43976064	T	C	0.177911	-0.08698	0.0110255	3.04595e-15	-7.88901	3038497	0.1722	-0.084631	0.010835	5.6741e-15	-7.81089	0.19802	0.00234902	0.00216433	0.277774	1.08533
rs62056838	17	43989087	A	G	0.177834	-0.087006	0.0110294	3.05691e-15	-7.88856	3038497	0.1721	-0.084657	0.010839	5.6865e-15	-7.81041	0.19802	0.00234902	0.00216433	0.277774	1.08533
rs62055463	17	43941491	A	G	0.177918	-0.0869883	0.0110284	3.07878e-15	-7.88767	3038497	0.1722	-0.084652	0.010838	5.6853e-15	-7.81067	0.19805	0.00233629	0.00216421	0.280359	1.07951
rs62054378	17	43799667	C	A	0.177974	-0.086925	0.0110206	3.08325e-15	-7.88749	3038497	0.1723	-0.084616	0.01083	5.5874e-15	-7.81311	0.19795	0.00230902	0.00216462	0.286102	1.06671
rs77129180	17	43963046	G	A	0.177911	-0.0869694	0.0110264	3.08693e-15	-7.88734	3038497	0.1722	-0.084631	0.010836	5.7238e-15	-7.81017	0.19802	0.00233836	0.00216433	0.27996	1.08041
rs62062779	17	44022577	A	C	0.177658	-0.0871251	0.0110464	3.09052e-15	-7.8872	3038497	0.172	-0.084751	0.010856	5.8702e-15	-7.80683	0.19758	0.0023741	0.00216615	0.273079	1.096
rs112570965	17	43801092	T	C	0.177985	-0.0869046	0.0110186	3.09367e-15	-7.88707	3038497	0.1723	-0.084593	0.010828	5.6169e-15	-7.81243	0.198	0.00231161	0.00216441	0.285517	1.06801
rs74573628	17	43982961	T	C	0.177829	-0.0869561	0.0110255	3.0996e-15	-7.88683	3038497	0.1721	-0.084607	0.010835	5.774e-15	-7.80868	0.198	0.00234911	0.00216441	0.277774	1.08533
rs1467969	17	43998328	C	T	0.176454	-0.0873031	0.0110696	3.1026e-15	-7.88671	3058488	0.1704	-0.084948	0.01088	5.8238e-15	-7.80772	0.19795	0.00235511	0.00216462	0.276595	1.088
rs113793114	17	44037079	G	A	0.1779	-0.0870244	0.0110343	3.10299e-15	-7.88669	3038497	0.1722	-0.084883	0.010844	4.9702e-15	-7.82765	0.19797	0.00214139	0.00216454	0.322514	0.989305
rs62062778	17	44022528	A	G	0.17784	-0.0870687	0.0110402	3.10671e-15	-7.88654	3038497	0.1721	-0.084714	0.01085	5.8129e-15	-7.80774	0.19805	0.00235466	0.00216421	0.276595	1.088
rs62062797	17	44027366	T	G	0.177388	-0.0871755	0.0110546	3.12342e-15	-7.88587	3038497	0.1718	-0.084747	0.010864	6.1417e-15	-7.80072	0.19706	0.0024285	0.0021683	0.262714	1.12
rs17426195	17	43832367	G	A	0.176521	-0.086917	0.0110219	3.12434e-15	-7.88584	3059101	0.1706	-0.084603	0.010831	5.6796e-15	-7.81119	0.19755	0.00231396	0.00216627	0.285441	1.06818
rs74903707	17	44028707	G	A	0.1779	-0.08703	0.0110363	3.12523e-15	-7.8858	3038497	0.1722	-0.084675	0.010846	5.862e-15	-7.80703	0.19797	0.00235502	0.00216454	0.276595	1.088
rs62055552	17	43965955	A	G	0.177911	-0.086944	0.0110255	3.12663e-15	-7.88575	3038497	0.1722	-0.084607	0.010835	5.7661e-15	-7.80868	0.19802	0.00233704	0.00216433	0.280232	1.0798
rs62055886	17	43838678	G	A	0.176558	-0.0868676	0.0110162	3.13359e-15	-7.88547	3059101	0.1707	-0.08455	0.010825	5.6931e-15	-7.81062	0.19736	0.00231765	0.00216706	0.284848	1.06949
rs62055468	17	43943000	A	C	0.177911	-0.0869483	0.0110264	3.13449e-15	-7.88543	3038497	0.1722	-0.084613	0.010836	5.8004e-15	-7.80851	0.19802	0.00233532	0.00216433	0.280587	1.079
rs10445364	17	43916356	G	A	0.177792	-0.0870611	0.011041	3.13977e-15	-7.88522	3036721	0.172	-0.084744	0.010851	5.742e-15	-7.80979	0.19817	0.00231708	0.00216372	0.284224	1.07088
rs62056841	17	43990041	A	C	0.177734	-0.0869845	0.0110314	3.14157e-15	-7.88515	3038497	0.172	-0.084635	0.010841	5.8716e-15	-7.80694	0.19792	0.00234947	0.00216474	0.277774	1.08533
rs62062794	17	44026394	A	G	0.177807	-0.0870213	0.0110363	3.14595e-15	-7.88498	3038497	0.1721	-0.084666	0.010846	5.9044e-15	-7.8062	0.1979	0.00235533	0.00216483	0.276595	1.088
rs55838058	17	43798902	C	T	0.17741	-0.08701	0.0110352	3.15168e-15	-7.88475	3038497	0.1719	-0.084698	0.010844	5.6978e-15	-7.81059	0.19681	0.00231196	0.00216934	0.28654	1.06574
rs1105571	17	43793200	A	T	0.182648	-0.0869686	0.0110304	3.15972e-15	-7.88443	3037884	0.1783	-0.084662	0.01084	5.6952e-15	-7.81015	0.19795	0.00230662	0.00216462	0.286604	1.0656
rs77426526	17	43962982	G	A	0.17784	-0.0869825	0.0110323	3.16201e-15	-7.88434	3038497	0.1721	-0.084643	0.010842	5.8616e-15	-7.80695	0.19805	0.00233949	0.00216421	0.279702	1.08099
rs62054809	17	43918239	C	T	0.177875	-0.0873429	0.0110783	3.16715e-15	-7.88414	3034011	0.1721	-0.085031	0.010889	5.7623e-15	-7.80889	0.19817	0.00231192	0.00216372	0.285298	1.06849
rs62057118	17	43899727	A	G	0.17767	-0.0870424	0.0110412	3.18529e-15	-7.88342	3036721	0.1719	-0.084723	0.010851	5.8309e-15	-7.80785	0.19797	0.00231943	0.00216454	0.283918	1.07156
rs17564153	17	43995098	G	A	0.176546	-0.0872108	0.0110627	3.18856e-15	-7.8833	3059101	0.1705	-0.084856	0.010873	5.9801e-15	-7.80429	0.19802	0.00235479	0.00216433	0.276595	1.088
rs62055539	17	43961044	A	G	0.177834	-0.0869231	0.0110264	3.19245e-15	-7.88314	3038497	0.1721	-0.08459	0.010836	5.8813e-15	-7.80639	0.19802	0.00233309	0.00216433	0.281047	1.07797
rs113537106	17	44016462	A	G	0.177896	-0.0869876	0.0110353	3.20524e-15	-7.88264	3038497	0.1722	-0.084644	0.010845	5.9529e-15	-7.80489	0.19795	0.00234356	0.00216462	0.278956	1.08267
rs62055486	17	43949092	T	G	0.177829	-0.0869329	0.0110284	3.20587e-15	-7.88262	3038497	0.1721	-0.084595	0.010838	5.9429e-15	-7.80541	0.198	0.00233789	0.00216441	0.280076	1.08015
rs62055476	17	43945495	A	G	0.1779	-0.0869245	0.0110275	3.20787e-15	-7.88254	3038497	0.1722	-0.084587	0.010837	5.9222e-15	-7.80539	0.19797	0.00233748	0.00216454	0.280188	1.0799
rs62054832	17	43933579	C	A	0.177614	-0.0871773	0.01106	3.21636e-15	-7.88221	3038497	0.1719	-0.084835	0.01087	5.9574e-15	-7.80451	0.19773	0.00234235	0.00216553	0.279407	1.08165
rs55888391	17	43938107	A	G	0.177911	-0.0869196	0.0110274	3.21863e-15	-7.88212	3038497	0.1722	-0.084585	0.010837	5.9453e-15	-7.8052	0.19802	0.00233457	0.00216433	0.280742	1.07865
rs62061726	17	44016341	G	A	0.177978	-0.0869735	0.0110343	3.21979e-15	-7.88208	3038497	0.1723	-0.08463	0.010844	5.9848e-15	-7.80432	0.19797	0.00234347	0.00216454	0.278956	1.08267
rs34739559	17	43949342	G	A	0.176202	-0.0874585	0.011096	3.22242e-15	-7.88198	3045042	0.17	-0.08513	0.010907	5.9325e-15	-7.80508	0.1981	0.00232854	0.002164	0.281911	1.07604
rs56289364	17	43947928	A	G	0.177896	-0.0869119	0.0110275	3.2375e-15	-7.88139	3038497	0.1722	-0.084572	0.010837	5.9878e-15	-7.804	0.19795	0.00233993	0.00216462	0.279701	1.08099
rs1526127	17	43812398	C	G	0.183644	-0.0865906	0.0109872	3.24606e-15	-7.88106	2764086	0.179	-0.084289	0.010796	5.8439e-15	-7.80743	0.1981	0.00230158	0.002164	0.287522	1.06357
rs11079725	17	43923934	T	C	0.17784	-0.0869442	0.0110323	3.25119e-15	-7.88087	3038497	0.1721	-0.084629	0.010842	5.9227e-15	-7.80566	0.19805	0.00231516	0.00216421	0.284733	1.06975
rs4627402	17	43932741	C	T	0.173451	-0.0881128	0.0111806	3.25208e-15	-7.88083	3024438	0.1676	-0.085833	0.01099	5.7226e-15	-7.8101	0.19393	0.00227975	0.00218148	0.296	1.04505
rs62061733	17	44018399	A	G	0.183278	-0.0858674	0.0108958	3.25294e-15	-7.8808	2970148	0.1781	-0.083878	0.010705	4.6591e-15	-7.8354	0.20098	0.00198943	0.00215231	0.355317	0.924324
rs17691508	17	43968463	C	G	0.182591	-0.0868886	0.0110254	3.25461e-15	-7.88074	3038497	0.1782	-0.084553	0.010835	6.0208e-15	-7.80369	0.19805	0.00233562	0.00216421	0.280498	1.0792
rs76329216	17	43938499	G	A	0.177918	-0.0869021	0.0110274	3.25918e-15	-7.88056	3038497	0.1722	-0.084568	0.010837	6.0089e-15	-7.80364	0.19805	0.00233414	0.00216421	0.280803	1.07852
rs34203322	3	46436956	A	G	0.0957968	0.133222	0.0169052	3.25984e-15	7.88053	3023116	0.09551	0.13612	0.016684	3.3864e-16	8.15871	0.0968	0.00289838	0.00291696	0.320403	0.993631
rs62055932	17	43848412	A	G	0.17704	-0.0867323	0.011006	3.26267e-15	-7.88043	3059101	0.1712	-0.084421	0.010815	5.8973e-15	-7.80592	0.19778	0.0023113	0.00216532	0.285783	1.06742
rs12943085	17	43834482	G	A	0.177974	-0.0867829	0.0110128	3.26852e-15	-7.8802	3038497	0.1723	-0.084476	0.010822	5.9024e-15	-7.80595	0.19795	0.0023069	0.00216462	0.286547	1.06573
rs62055462	17	43941476	A	C	0.177911	-0.0869116	0.0110294	3.27373e-15	-7.88	3038497	0.1722	-0.084576	0.010839	6.0429e-15	-7.80293	0.19802	0.00233563	0.00216433	0.280522	1.07915
rs111941646	17	43966608	A	T	0.182584	-0.0868729	0.0110245	3.27397e-15	-7.87999	3038497	0.1782	-0.084537	0.010834	6.0597e-15	-7.80294	0.19802	0.0023359	0.00216433	0.280468	1.07927
rs62055540	17	43961142	T	C	0.177829	-0.086888	0.0110265	3.27507e-15	-7.87995	3038497	0.1721	-0.084548	0.010836	6.0784e-15	-7.80251	0.198	0.00234001	0.00216441	0.27964	1.08113
rs55943606	17	43968874	A	G	0.17784	-0.086941	0.0110333	3.27707e-15	-7.87988	3038497	0.1721	-0.084603	0.010843	6.0721e-15	-7.80255	0.19805	0.00233796	0.00216421	0.280017	1.08028
rs76632685	17	43974477	A	T	0.18258	-0.0868891	0.0110274	3.29085e-15	-7.87935	3038497	0.1782	-0.08454	0.010837	6.1244e-15	-7.80105	0.198	0.00234911	0.00216441	0.277774	1.08533
rs62056783	17	43974549	G	C	0.180088	-0.0868731	0.0110255	3.29216e-15	-7.8793	3038497	0.175	-0.084524	0.010835	6.1506e-15	-7.80102	0.198	0.00234911	0.00216441	0.277774	1.08533
rs62054390	17	43808443	A	C	0.178701	-0.0864645	0.0109744	3.30779e-15	-7.87871	3038497	0.1732	-0.084164	0.010783	5.9397e-15	-7.80525	0.19807	0.00230048	0.00216413	0.287779	1.06301
rs62055469	17	43943655	A	C	0.177911	-0.0868833	0.0110284	3.32312e-15	-7.87813	3038497	0.1722	-0.084548	0.010838	6.1261e-15	-7.80107	0.19802	0.00233527	0.00216433	0.280597	1.07898
rs62056773	17	43969833	A	G	0.177829	-0.0868678	0.0110265	3.32335e-15	-7.87812	3038497	0.1721	-0.084531	0.010836	6.1573e-15	-7.80094	0.198	0.00233684	0.00216441	0.280291	1.07967
rs35879086	17	43830382	G	A	0.177952	-0.0868132	0.0110197	3.32686e-15	-7.87799	3038497	0.1723	-0.084503	0.010829	6.0286e-15	-7.8034	0.19785	0.00231022	0.00216503	0.285945	1.06706
rs62062800	17	44027753	A	G	0.1779	-0.086951	0.0110373	3.32813e-15	-7.87794	3038497	0.1722	-0.084596	0.010847	6.2546e-15	-7.79902	0.19797	0.00235502	0.00216454	0.276595	1.088
rs62061728	17	44017180	T	G	0.177896	-0.0869426	0.0110363	3.33018e-15	-7.87787	3038497	0.1722	-0.084599	0.010846	6.1767e-15	-7.80002	0.19795	0.00234356	0.00216462	0.278956	1.08267
rs62062792	17	44025347	T	C	0.177907	-0.0869569	0.0110382	3.33218e-15	-7.87779	3038497	0.1722	-0.084602	0.010848	6.2339e-15	-7.79886	0.198	0.00235488	0.00216441	0.276595	1.088
rs10514879	17	43802971	C	T	0.178161	-0.0872965	0.0110814	3.33266e-15	-7.87777	3030211	0.1725	-0.084992	0.010892	6.0349e-15	-7.80316	0.19802	0.00230449	0.00216433	0.286986	1.06476
rs75690239	17	43941710	C	T	0.177918	-0.0868775	0.0110284	3.3366e-15	-7.87763	3038497	0.1722	-0.084543	0.010838	6.1671e-15	-7.80061	0.19805	0.00233451	0.00216421	0.280726	1.07869
rs62062780	17	44022593	C	T	0.17766	-0.0873592	0.0110896	3.33718e-15	-7.8776	3034011	0.172	-0.084985	0.0109	6.3641e-15	-7.79679	0.19755	0.00237423	0.00216627	0.273079	1.096
rs55886302	17	43936011	A	G	0.177907	-0.086869	0.0110274	3.33914e-15	-7.87753	3038497	0.1722	-0.084535	0.010837	6.1504e-15	-7.80059	0.198	0.00233404	0.00216441	0.280869	1.07837
rs62055553	17	43966178	C	A	0.177911	-0.0868609	0.0110264	3.33985e-15	-7.8775	3038497	0.1722	-0.084525	0.010836	6.1639e-15	-7.80039	0.19802	0.0023359	0.00216433	0.280468	1.07927
rs55996632	17	43935888	C	T	0.177896	-0.0868835	0.0110304	3.36106e-15	-7.87671	3038497	0.1722	-0.084549	0.01084	6.1938e-15	-7.79972	0.19795	0.00233449	0.00216462	0.280822	1.07848
rs62054762	17	43909022	G	T	0.176976	-0.0870727	0.0110547	3.36615e-15	-7.87652	3038497	0.1713	-0.084757	0.010864	6.0955e-15	-7.80164	0.19696	0.00231574	0.00216872	0.285613	1.0678
rs76839282	17	44029178	G	C	0.179921	-0.0869339	0.0110373	3.37003e-15	-7.87638	3038497	0.1748	-0.084573	0.010847	6.3459e-15	-7.7969	0.19795	0.00236088	0.00216462	0.27542	1.09067
rs62063265	17	44033468	G	A	0.177693	-0.0873055	0.0110846	3.37168e-15	-7.87632	3034011	0.172	-0.084955	0.010895	6.3e-15	-7.79761	0.1977	0.00235045	0.00216565	0.277774	1.08533
rs12150576	17	44015624	G	A	0.177261	-0.0874266	0.0111001	3.37409e-15	-7.87623	2759600	0.1706	-0.085083	0.010911	6.3074e-15	-7.79791	0.19795	0.00234356	0.00216462	0.278956	1.08267
rs62055554	17	43966260	A	G	0.177907	-0.0868302	0.0110245	3.37732e-15	-7.87611	3038497	0.1722	-0.084495	0.010834	6.2515e-15	-7.79906	0.198	0.0023352	0.00216441	0.28063	1.07891
rs113414067	17	43955093	T	C	0.177834	-0.0868439	0.0110264	3.3813e-15	-7.87596	3038497	0.1721	-0.084508	0.010836	6.2504e-15	-7.79882	0.19802	0.0023359	0.00216433	0.280468	1.07927
rs78238042	17	43948159	G	A	0.177911	-0.0868511	0.0110274	3.3827e-15	-7.87591	3038497	0.1722	-0.084515	0.010837	6.2682e-15	-7.79875	0.19802	0.00233605	0.00216433	0.280436	1.07934
rs11079717	17	43835351	T	C	0.178067	-0.0867259	0.0110117	3.38669e-15	-7.87576	3038497	0.1724	-0.084419	0.010821	6.1099e-15	-7.8014	0.19802	0.00230687	0.00216433	0.286488	1.06586
rs62056793	17	43977018	A	G	0.177911	-0.086837	0.0110264	3.39821e-15	-7.87534	3038497	0.1722	-0.084488	0.010836	6.3263e-15	-7.79697	0.19802	0.00234902	0.00216433	0.277774	1.08533
rs62056835	17	43988623	G	A	0.176631	-0.0868269	0.0110254	3.40371e-15	-7.87514	3059101	0.1706	-0.084478	0.010835	6.3503e-15	-7.79677	0.19805	0.00234889	0.00216421	0.277774	1.08533
rs77561671	17	43976627	G	T	0.177425	-0.0872941	0.0110853	3.41396e-15	-7.87476	2759600	0.1708	-0.084945	0.010896	6.4053e-15	-7.79598	0.198	0.00234911	0.00216441	0.277774	1.08533
rs10445336	17	43934948	A	G	0.177907	-0.0868362	0.0110274	3.41952e-15	-7.87456	3038497	0.1722	-0.084503	0.010837	6.3231e-15	-7.79764	0.198	0.00233324	0.00216441	0.281033	1.078
rs1476554	17	44159102	C	T	0.17734	-0.0873227	0.0110894	3.42294e-15	-7.87443	3024438	0.1715	-0.085013	0.0109	6.2276e-15	-7.79936	0.19778	0.00230968	0.00216532	0.286122	1.06667
rs79889833	17	43937633	A	G	0.177907	-0.0868341	0.0110274	3.42477e-15	-7.87437	3038497	0.1722	-0.084499	0.010837	6.3254e-15	-7.79727	0.198	0.00233513	0.00216441	0.280644	1.07887
rs12948216	17	43836673	C	T	0.176466	-0.0866998	0.0110107	3.43169e-15	-7.87411	3063416	0.1704	-0.084392	0.01082	6.2186e-15	-7.79963	0.19805	0.00230779	0.00216421	0.286268	1.06634
rs62056777	17	43970303	G	A	0.177834	-0.0868388	0.0110284	3.43207e-15	-7.8741	3038497	0.1721	-0.084484	0.010838	6.4403e-15	-7.79517	0.19802	0.00235479	0.00216433	0.276595	1.088
rs78637438	17	43945855	G	A	0.177896	-0.0868222	0.0110265	3.43593e-15	-7.87396	3038497	0.1722	-0.084485	0.010836	6.3727e-15	-7.7967	0.19795	0.00233722	0.00216462	0.280259	1.07974
rs62056796	17	43978120	A	G	0.177911	-0.08681	0.0110255	3.44606e-15	-7.87359	3038497	0.1722	-0.084461	0.010835	6.4429e-15	-7.7952	0.19802	0.00234902	0.00216433	0.277774	1.08533
rs62055466	17	43942656	G	A	0.177907	-0.086823	0.0110274	3.45258e-15	-7.87335	3038497	0.1722	-0.084488	0.010837	6.3819e-15	-7.79625	0.198	0.00233498	0.00216441	0.280676	1.0788
rs12149995	17	44092801	G	A	0.177666	-0.0870188	0.011053	3.46565e-15	-7.87288	3036721	0.1719	-0.084681	0.010863	6.434e-15	-7.79536	0.19795	0.00233779	0.00216462	0.280142	1.08
rs56347602	17	43939255	T	C	0.177918	-0.0868162	0.0110274	3.46882e-15	-7.87277	3038497	0.1722	-0.084479	0.010837	6.4309e-15	-7.79542	0.19805	0.00233721	0.00216421	0.280171	1.07994
rs113856644	17	43932277	G	A	0.177918	-0.0868541	0.0110323	3.47066e-15	-7.8727	3038497	0.1722	-0.08454	0.010842	6.3239e-15	-7.79745	0.19805	0.00231407	0.00216421	0.284959	1.06925
rs56398500	17	43947488	A	G	0.177829	-0.0868208	0.0110284	3.47756e-15	-7.87245	3038497	0.1721	-0.084482	0.010838	6.4283e-15	-7.79498	0.198	0.00233875	0.00216441	0.279898	1.08055
rs17691610	17	43970662	G	T	0.177911	-0.086803	0.0110264	3.48305e-15	-7.87226	3038497	0.1722	-0.084454	0.010836	6.487e-15	-7.79384	0.19802	0.00234902	0.00216433	0.277774	1.08533
rs62056807	17	43984253	G	C	0.180092	-0.086803	0.0110264	3.48305e-15	-7.87226	3038497	0.175	-0.084454	0.010836	6.4807e-15	-7.79384	0.19802	0.00234902	0.00216433	0.277774	1.08533
rs56380663	17	43804619	C	T	0.176703	-0.0867179	0.0110157	3.48369e-15	-7.87223	3059101	0.1707	-0.084411	0.010825	6.3165e-15	-7.79778	0.19802	0.00230686	0.00216433	0.286491	1.06585
rs62055491	17	43951120	T	C	0.177842	-0.0871411	0.0110696	3.48717e-15	-7.87211	3034011	0.1721	-0.084805	0.01088	6.4664e-15	-7.79458	0.19802	0.00233605	0.00216433	0.280436	1.07934
rs62055470	17	43943657	A	G	0.177918	-0.086816	0.0110284	3.48871e-15	-7.87205	3038497	0.1722	-0.084481	0.010838	6.4421e-15	-7.79489	0.19805	0.00233504	0.00216421	0.280617	1.07893
rs62054844	17	43937333	T	G	0.177911	-0.0868122	0.0110284	3.49886e-15	-7.87169	3038497	0.1722	-0.084476	0.010838	6.4565e-15	-7.79443	0.19802	0.00233621	0.00216433	0.280403	1.07941
rs36047693	17	43833824	G	C	0.18017	-0.086673	0.0110108	3.49968e-15	-7.87166	3038497	0.1751	-0.084365	0.01082	6.3367e-15	-7.79713	0.19802	0.00230796	0.00216433	0.286261	1.06636
rs1467962	17	43978604	A	G	0.177918	-0.0867879	0.0110264	3.52102e-15	-7.8709	3038497	0.1722	-0.084439	0.010836	6.5659e-15	-7.79245	0.19805	0.00234889	0.00216421	0.277774	1.08533
rs75076131	17	43790649	C	A	0.1779	-0.0867262	0.0110186	3.52206e-15	-7.87086	3038497	0.1722	-0.084416	0.010828	6.3826e-15	-7.79608	0.19797	0.00231022	0.00216454	0.285835	1.0673
rs17770150	17	43964163	G	A	0.176564	-0.0868226	0.0110313	3.53018e-15	-7.87057	3059101	0.1705	-0.084484	0.010841	6.5315e-15	-7.79301	0.1981	0.00233859	0.002164	0.27984	1.08068
rs55801356	17	43837237	A	G	0.176692	-0.0866748	0.0110128	3.53527e-15	-7.87039	3059101	0.1707	-0.084366	0.010822	6.3952e-15	-7.79579	0.19797	0.00230876	0.00216454	0.28614	1.06663
rs55937610	17	43960283	A	G	0.177751	-0.0868187	0.0110314	3.5417e-15	-7.87017	3038497	0.172	-0.084482	0.010841	6.5734e-15	-7.79282	0.198	0.0023367	0.00216441	0.280322	1.0796
rs112116311	17	43989898	T	G	0.177326	-0.0869343	0.0110461	3.54278e-15	-7.87013	2764086	0.1707	-0.084585	0.010856	6.6392e-15	-7.79154	0.19795	0.00234933	0.00216462	0.277774	1.08533
rs739644	17	43895008	C	G	0.182518	-0.0869304	0.011046	3.55098e-15	-7.86984	3037884	0.1781	-0.084614	0.010856	6.497e-15	-7.79422	0.19807	0.00231642	0.00216413	0.284452	1.07037
rs1984937	17	43980530	A	C	0.177918	-0.0867839	0.0110274	3.55105e-15	-7.86984	3038497	0.1722	-0.084435	0.010837	6.6322e-15	-7.79136	0.19805	0.00234889	0.00216421	0.277774	1.08533
rs12150527	17	43986462	A	G	0.177774	-0.0867893	0.0110286	3.56157e-15	-7.86947	3038497	0.1721	-0.084416	0.010838	6.754e-15	-7.78889	0.19775	0.00237333	0.00216544	0.273079	1.096
rs62056795	17	43978041	C	T	0.177911	-0.086764	0.0110255	3.56295e-15	-7.86942	3038497	0.1722	-0.084415	0.010835	6.6626e-15	-7.79096	0.19802	0.00234902	0.00216433	0.277774	1.08533
rs79290980	17	43985662	T	C	0.177918	-0.0867629	0.0110254	3.56541e-15	-7.86933	3038497	0.1722	-0.084414	0.010835	6.6491e-15	-7.79086	0.19805	0.00234889	0.00216421	0.277774	1.08533
rs4441322	17	43955030	A	G	0.177834	-0.0867759	0.0110274	3.57214e-15	-7.8691	3038497	0.1721	-0.08444	0.010837	6.5901e-15	-7.79182	0.19802	0.0023359	0.00216433	0.280468	1.07927
rs56168907	17	43837091	T	C	0.17667	-0.0866598	0.0110128	3.57554e-15	-7.86898	3059101	0.1707	-0.084353	0.010822	6.4503e-15	-7.79459	0.19787	0.00230675	0.00216495	0.28665	1.0655
rs62054411	17	43812684	A	G	0.178786	-0.0863266	0.0109705	3.57567e-15	-7.86897	3038497	0.1733	-0.084025	0.010779	6.4361e-15	-7.79525	0.1981	0.00230158	0.002164	0.287522	1.06357
rs62057103	17	43887480	T	C	0.176928	-0.0868219	0.0110338	3.58261e-15	-7.86873	3059101	0.1708	-0.084498	0.010844	6.5741e-15	-7.79214	0.19869	0.00232387	0.00216158	0.282341	1.07508
rs62056784	17	43974889	C	G	0.182584	-0.086763	0.0110264	3.58553e-15	-7.86863	3038497	0.1782	-0.084414	0.010836	6.7005e-15	-7.79014	0.19802	0.00234902	0.00216433	0.277774	1.08533
rs62055558	17	43966955	A	G	0.177911	-0.0867544	0.0110255	3.58797e-15	-7.86854	3038497	0.1722	-0.084416	0.010835	6.6329e-15	-7.79105	0.19802	0.00233836	0.00216433	0.27996	1.08041
rs12150516	17	43944519	C	T	0.177581	-0.0867693	0.0110275	3.59002e-15	-7.86847	3042812	0.1718	-0.084432	0.010837	6.6271e-15	-7.79109	0.19797	0.00233731	0.00216454	0.280223	1.07982
rs62062795	17	44027090	C	T	0.177896	-0.0868421	0.0110373	3.60168e-15	-7.86807	3038497	0.1722	-0.084487	0.010847	6.7736e-15	-7.78897	0.19795	0.00235511	0.00216462	0.276595	1.088
rs2158072	17	43950195	T	C	0.177829	-0.086771	0.0110284	3.60535e-15	-7.86794	3038497	0.1721	-0.084434	0.010838	6.6507e-15	-7.79055	0.198	0.00233696	0.00216441	0.280267	1.07972
rs2099151	17	43979822	A	T	0.18258	-0.0867541	0.0110265	3.60907e-15	-7.86781	3038497	0.1782	-0.084405	0.010836	6.7253e-15	-7.78931	0.198	0.00234911	0.00216441	0.277774	1.08533
rs62056804	17	43982286	C	T	0.17784	-0.0867519	0.0110264	3.61411e-15	-7.86763	3038497	0.1721	-0.084403	0.010836	6.7489e-15	-7.78913	0.19805	0.00234889	0.00216421	0.277774	1.08533
rs2055794	17	43951717	G	A	0.17784	-0.0867566	0.0110274	3.62195e-15	-7.86736	3038497	0.1721	-0.084425	0.010837	6.6638e-15	-7.79044	0.19805	0.00233161	0.00216421	0.281324	1.07735
rs62054435	17	43825339	C	G	0.183452	-0.0863164	0.0109715	3.62301e-15	-7.86733	3038497	0.1793	-0.084016	0.01078	6.5232e-15	-7.79369	0.19807	0.00230041	0.00216413	0.287793	1.06298
rs113327263	17	43965063	T	C	0.177918	-0.0867405	0.0110254	3.62383e-15	-7.8673	3038497	0.1722	-0.084403	0.010835	6.7089e-15	-7.78985	0.19805	0.00233746	0.00216421	0.280118	1.08005
rs62055884	17	43837567	C	T	0.176687	-0.0866318	0.0110118	3.62718e-15	-7.86718	3059101	0.1707	-0.084323	0.010821	6.5647e-15	-7.79253	0.19795	0.0023088	0.00216462	0.28615	1.06661
rs56301449	17	43960918	T	C	0.177963	-0.0867522	0.0110275	3.63596e-15	-7.86688	3038497	0.1723	-0.084417	0.010837	6.6998e-15	-7.7897	0.1979	0.00233518	0.00216483	0.280724	1.07869
rs55874169	17	44014384	G	A	0.1779	-0.0867872	0.0110324	3.6441e-15	-7.8666	3038497	0.1722	-0.084438	0.010842	6.8192e-15	-7.78805	0.19797	0.00234925	0.00216454	0.277774	1.08533
rs62054835	17	43934672	A	C	0.1779	-0.0867482	0.0110275	3.64543e-15	-7.86655	3038497	0.1722	-0.084414	0.010837	6.7418e-15	-7.78943	0.19797	0.00233417	0.00216454	0.280869	1.07837
rs62055500	17	43954134	G	A	0.17784	-0.0867546	0.0110284	3.64751e-15	-7.86648	3038497	0.1721	-0.084419	0.010838	6.7556e-15	-7.78917	0.19805	0.00233562	0.00216421	0.280498	1.0792
rs28364025	17	43894102	T	C	0.176898	-0.0866355	0.0110136	3.65426e-15	-7.86625	3059101	0.1709	-0.084321	0.010823	6.6409e-15	-7.79091	0.1982	0.00231447	0.00216359	0.284739	1.06973
rs62055498	17	43953814	G	A	0.177918	-0.0867326	0.0110264	3.66493e-15	-7.86589	3038497	0.1722	-0.084397	0.010836	6.7629e-15	-7.78858	0.19805	0.00233562	0.00216421	0.280498	1.0792
rs55721252	17	43958099	T	C	0.177171	-0.0868852	0.0110466	3.6813e-15	-7.86533	2764086	0.1707	-0.084554	0.010856	6.7682e-15	-7.78869	0.19731	0.00233116	0.00216726	0.282095	1.07563
rs62055518	17	43956505	A	C	0.177807	-0.0867504	0.0110295	3.68157e-15	-7.86532	3038497	0.1721	-0.084411	0.010839	6.8355e-15	-7.78771	0.1979	0.0023394	0.00216483	0.279856	1.08064
rs62061725	17	44016157	G	C	0.180084	-0.0871626	0.0110824	3.69232e-15	-7.86495	3034011	0.175	-0.084819	0.010893	6.8734e-15	-7.78656	0.19795	0.00234356	0.00216462	0.278956	1.08267
rs17334797	17	43825912	A	G	0.177583	-0.0862471	0.0109666	3.70421e-15	-7.86455	3059101	0.1718	-0.083946	0.010775	6.6715e-15	-7.79081	0.19812	0.00230112	0.00216392	0.287599	1.0634
rs62055502	17	43954284	G	A	0.177771	-0.0870617	0.0110706	3.71291e-15	-7.86426	3034011	0.172	-0.084723	0.010881	6.9093e-15	-7.78632	0.19805	0.0023387	0.00216421	0.279863	1.08063
rs62054388	17	43805590	C	T	0.178697	-0.0863049	0.0109745	3.71583e-15	-7.86416	3038497	0.1732	-0.084006	0.010783	6.6612e-15	-7.7906	0.19805	0.00229892	0.00216421	0.288124	1.06225
rs7502888	17	43986992	G	C	0.180106	-0.0870509	0.0110696	3.72122e-15	-7.86398	3034011	0.175	-0.084702	0.01088	6.9745e-15	-7.78511	0.19805	0.00234889	0.00216421	0.277774	1.08533
rs10445370	17	43935118	G	A	0.177896	-0.0867348	0.0110294	3.7227e-15	-7.86393	3038497	0.1722	-0.084399	0.010839	6.8766e-15	-7.7866	0.19795	0.00233576	0.00216462	0.280559	1.07906
rs62054389	17	43808321	G	A	0.178708	-0.0863021	0.0109744	3.72272e-15	-7.86393	3038497	0.1732	-0.084002	0.010783	6.6911e-15	-7.79023	0.1981	0.00230008	0.002164	0.287836	1.06288
rs34416056	17	43951220	T	G	0.177931	-0.0870461	0.0110696	3.7337e-15	-7.86356	3034011	0.1722	-0.084713	0.01088	6.9281e-15	-7.78612	0.19807	0.00233313	0.00216413	0.280992	1.07809
rs11575896	17	43972142	G	A	0.177829	-0.0867181	0.0110284	3.74606e-15	-7.86315	3038497	0.1721	-0.084369	0.010838	7.0046e-15	-7.78455	0.198	0.00234911	0.00216441	0.277774	1.08533
rs56013908	17	43836920	T	C	0.176703	-0.0865774	0.0110108	3.75093e-15	-7.86298	3059101	0.1707	-0.084268	0.01082	6.8114e-15	-7.78817	0.19802	0.00230942	0.00216433	0.285956	1.06704
rs12150229	17	44015446	A	G	0.177532	-0.0868358	0.0110436	3.75107e-15	-7.86298	3038497	0.1719	-0.084426	0.010853	7.2945e-15	-7.77905	0.19736	0.00240977	0.00216706	0.266138	1.112
rs79860128	17	43990072	A	G	0.177818	-0.0867383	0.0110314	3.75477e-15	-7.86285	3038497	0.1721	-0.084389	0.010841	7.0067e-15	-7.78424	0.19795	0.00234933	0.00216462	0.277774	1.08533
rs62056837	17	43988884	T	C	0.177821	-0.086765	0.0110353	3.76608e-15	-7.86248	3036721	0.1721	-0.084433	0.010845	6.9593e-15	-7.78543	0.19795	0.00233202	0.00216462	0.281331	1.07733
rs62062798	17	44027383	A	G	0.177365	-0.086914	0.0110547	3.77564e-15	-7.86216	3038497	0.1718	-0.084485	0.010864	7.4565e-15	-7.7766	0.19696	0.00242896	0.00216872	0.262714	1.12
rs62062813	17	44032956	G	A	0.177503	-0.0868269	0.0110437	3.77746e-15	-7.8621	3038497	0.1719	-0.084561	0.010853	6.6319e-15	-7.79149	0.19723	0.00226586	0.0021676	0.295869	1.04533
rs62054841	17	43937104	G	A	0.1779	-0.0867065	0.0110284	3.77823e-15	-7.86207	3038497	0.1722	-0.084371	0.010838	6.981e-15	-7.78474	0.19797	0.00233548	0.00216454	0.280599	1.07897
rs62056801	17	43979504	G	A	0.177911	-0.086689	0.0110264	3.783e-15	-7.86192	3038497	0.1722	-0.08434	0.010836	7.055e-15	-7.78331	0.19802	0.00234902	0.00216433	0.277774	1.08533
rs62055499	17	43953991	C	G	0.182584	-0.0866871	0.0110264	3.78841e-15	-7.86174	3038497	0.1782	-0.084351	0.010836	6.9913e-15	-7.78433	0.19802	0.00233605	0.00216433	0.280436	1.07934
rs62056794	17	43977049	A	G	0.177918	-0.0866679	0.0110245	3.7982e-15	-7.86141	3038497	0.1722	-0.084319	0.010834	7.0985e-15	-7.78281	0.19805	0.00234889	0.00216421	0.277774	1.08533
rs75945623	17	43937505	C	T	0.177929	-0.0866971	0.0110283	3.80174e-15	-7.8613	3038497	0.1722	-0.084361	0.010838	7.0385e-15	-7.78382	0.1981	0.00233614	0.002164	0.280345	1.07954
rs55810795	17	43992283	A	G	0.176258	-0.08678	0.011039	3.80312e-15	-7.86125	3059101	0.1704	-0.084444	0.010848	7.0137e-15	-7.78429	0.19706	0.00233598	0.0021683	0.281331	1.07733
rs79226879	17	43807485	T	C	0.178701	-0.0862567	0.0109735	3.82657e-15	-7.86048	3038497	0.1732	-0.083956	0.010782	6.8958e-15	-7.78668	0.19807	0.00230074	0.00216413	0.287725	1.06313
rs62054400	17	43812649	T	C	0.178786	-0.0862356	0.0109715	3.84211e-15	-7.85997	3038497	0.1733	-0.083934	0.01078	6.8914e-15	-7.78609	0.1981	0.00230158	0.002164	0.287522	1.06357
rs56036719	17	43943974	C	T	0.177907	-0.0866635	0.0110265	3.85379e-15	-7.85959	3038497	0.1722	-0.084329	0.010836	7.1252e-15	-7.7823	0.198	0.00233454	0.00216441	0.280766	1.0786
rs62062796	17	44027316	G	A	0.17784	-0.086763	0.0110392	3.85506e-15	-7.85955	3038497	0.1721	-0.084391	0.010849	7.3459e-15	-7.77869	0.19805	0.00237197	0.00216421	0.273079	1.096
rs62056840	17	43989689	T	C	0.177823	-0.0866822	0.0110294	3.86662e-15	-7.85918	3038497	0.1721	-0.084333	0.010839	7.2346e-15	-7.78051	0.19797	0.00234925	0.00216454	0.277774	1.08533
rs62062788	17	44024906	A	G	0.177811	-0.0867825	0.0110422	3.86735e-15	-7.85915	3038497	0.1721	-0.084433	0.010852	7.2343e-15	-7.78041	0.19792	0.00234947	0.00216474	0.277774	1.08533
rs34195569	17	43833921	G	A	0.178067	-0.086543	0.0110127	3.88906e-15	-7.85845	3038497	0.1724	-0.084235	0.010822	7.0393e-15	-7.78368	0.19802	0.00230796	0.00216433	0.286261	1.06636
rs62055547	17	43964755	C	T	0.177929	-0.0866471	0.0110274	3.92009e-15	-7.85746	3038497	0.1722	-0.084313	0.010837	7.2439e-15	-7.78011	0.1981	0.00233408	0.002164	0.280769	1.07859
rs62056775	17	43969952	T	C	0.177829	-0.0866539	0.0110284	3.92435e-15	-7.85732	3038497	0.1721	-0.084299	0.010838	7.3553e-15	-7.7781	0.198	0.00235488	0.00216441	0.276595	1.088
rs62055885	17	43838014	A	G	0.176687	-0.08653	0.0110128	3.92697e-15	-7.85724	3059101	0.1707	-0.084222	0.010822	7.1168e-15	-7.78248	0.19795	0.00230799	0.00216462	0.286317	1.06624
rs62056778	17	43971604	C	G	0.18268	-0.0866287	0.0110254	3.92863e-15	-7.85718	3038497	0.1783	-0.08428	0.010835	7.3384e-15	-7.7785	0.1981	0.00234866	0.002164	0.277774	1.08533
rs62061730	17	44017342	A	G	0.177907	-0.0867213	0.0110373	3.9297e-15	-7.85715	3038497	0.1722	-0.084378	0.010847	7.3222e-15	-7.77893	0.198	0.00234334	0.00216441	0.278956	1.08267
rs4371195	17	43986420	A	G	0.177763	-0.0866535	0.0110287	3.93069e-15	-7.85712	3038497	0.1721	-0.084303	0.010838	7.3282e-15	-7.77846	0.1977	0.00235045	0.00216565	0.277774	1.08533
rs74509629	17	43985597	C	T	0.177834	-0.086633	0.0110264	3.93953e-15	-7.85684	3038497	0.1721	-0.084284	0.010836	7.3428e-15	-7.77815	0.19802	0.00234902	0.00216433	0.277774	1.08533
rs75715199	17	43825478	G	A	0.178864	-0.0861844	0.0109695	3.94333e-15	-7.85672	3038497	0.1734	-0.083884	0.010778	7.0761e-15	-7.78289	0.1981	0.00230043	0.002164	0.287763	1.06304
rs75839508	17	44022319	G	A	0.177851	-0.0867377	0.0110401	3.94733e-15	-7.85659	3038497	0.1721	-0.084389	0.01085	7.3621e-15	-7.77779	0.1981	0.00234866	0.002164	0.277774	1.08533
rs77489223	17	43937736	C	T	0.177921	-0.0866756	0.0110323	3.94944e-15	-7.85652	3036721	0.1722	-0.08434	0.010842	7.3238e-15	-7.77901	0.19805	0.00233559	0.00216421	0.280503	1.07919
rs62060762	17	44133396	G	A	0.177458	-0.0868839	0.011059	3.95408e-15	-7.85638	3038497	0.1717	-0.084574	0.010869	7.1717e-15	-7.78121	0.19773	0.0023099	0.00216553	0.286122	1.06667
rs78834738	17	44022434	G	A	0.177357	-0.0868598	0.011056	3.95483e-15	-7.85635	3038497	0.1719	-0.084539	0.010865	7.1944e-15	-7.78086	0.19657	0.00232082	0.00217034	0.284919	1.06933
rs79492906	17	43984864	C	T	0.177911	-0.086627	0.0110264	3.95667e-15	-7.85629	3038497	0.1722	-0.084278	0.010836	7.3954e-15	-7.77759	0.19802	0.00234902	0.00216433	0.277774	1.08533
rs55905252	17	43955365	C	A	0.17784	-0.0866326	0.0110274	3.96219e-15	-7.85612	3038497	0.1721	-0.084297	0.010837	7.3182e-15	-7.77863	0.19805	0.00233562	0.00216421	0.280498	1.0792
rs8080583	17	44162597	C	A	0.194116	-0.0821421	0.0104562	3.97253e-15	-7.85579	3038497	0.1919	-0.079982	0.010257	6.31e-15	-7.7978	0.20192	0.00216011	0.00214856	0.314716	1.00538
rs62056806	17	43983801	A	G	0.177918	-0.0865969	0.0110245	3.99855e-15	-7.85497	3038497	0.1722	-0.084248	0.010834	7.4878e-15	-7.77626	0.19805	0.00234889	0.00216421	0.277774	1.08533
rs79115768	17	44021061	C	T	0.177841	-0.0867869	0.011049	4.00595e-15	-7.85474	3037923	0.1721	-0.084438	0.010859	7.4911e-15	-7.77585	0.19805	0.00234889	0.00216421	0.277774	1.08533
rs55894109	17	43957221	C	T	0.177829	-0.086613	0.0110274	4.01969e-15	-7.85431	3038497	0.1721	-0.084277	0.010837	7.4583e-15	-7.77678	0.198	0.002336	0.00216441	0.280464	1.07928
rs1467966	17	43984399	C	T	0.177918	-0.0865949	0.0110254	4.02672e-15	-7.85409	3038497	0.1722	-0.084246	0.010835	7.5261e-15	-7.77536	0.19805	0.00234889	0.00216421	0.277774	1.08533
rs56194412	17	43960600	T	C	0.177918	-0.0866019	0.0110264	4.02863e-15	-7.85403	3038497	0.1722	-0.084262	0.010836	7.4948e-15	-7.77612	0.19805	0.00233993	0.00216421	0.27961	1.0812
rs62055529	17	43960020	A	G	0.177426	-0.0867553	0.011046	4.03048e-15	-7.85398	2764086	0.1708	-0.08442	0.010856	7.4706e-15	-7.77634	0.19805	0.00233533	0.00216421	0.280557	1.07907
rs34283254	17	43902861	C	A	0.177562	-0.0867306	0.011043	4.03258e-15	-7.85391	3038497	0.1717	-0.084415	0.010853	7.3456e-15	-7.77803	0.1982	0.00231561	0.00216359	0.284502	1.07026
rs62062783	17	44023520	T	G	0.177823	-0.0867062	0.0110402	4.04025e-15	-7.85367	3038497	0.1721	-0.084357	0.01085	7.5563e-15	-7.77484	0.19797	0.00234925	0.00216454	0.277774	1.08533
rs56136075	17	43936298	C	A	0.177915	-0.086943	0.0110706	4.04544e-15	-7.85351	3034011	0.1722	-0.084609	0.010881	7.4874e-15	-7.77585	0.198	0.00233404	0.00216441	0.280869	1.07837
rs62055878	17	43835854	C	A	0.177985	-0.0864821	0.0110127	4.06483e-15	-7.85291	3038497	0.1723	-0.084175	0.010822	7.3669e-15	-7.77814	0.198	0.00230707	0.00216441	0.286465	1.06591
rs56249780	17	43957328	C	T	0.177834	-0.0866124	0.0110294	4.06624e-15	-7.85287	3038497	0.1721	-0.084278	0.010839	7.5295e-15	-7.77544	0.19802	0.00233437	0.00216433	0.280782	1.07856
rs62055465	17	43942046	T	A	0.180092	-0.0865977	0.0110284	4.08666e-15	-7.85224	3038497	0.175	-0.084263	0.010838	7.5519e-15	-7.77477	0.19802	0.00233474	0.00216433	0.280706	1.07874
rs62056792	17	43976644	G	A	0.177907	-0.0865821	0.0110265	4.0877e-15	-7.85221	3038497	0.1722	-0.084233	0.010836	7.6346e-15	-7.77344	0.198	0.00234911	0.00216441	0.277774	1.08533
rs62054426	17	43820741	A	T	0.183459	-0.0861651	0.0109734	4.08979e-15	-7.85215	3038497	0.1793	-0.083865	0.010782	7.3479e-15	-7.77824	0.1981	0.00230008	0.002164	0.287836	1.06288
rs62055548	17	43964899	A	G	0.177923	-0.0865772	0.0110264	4.10092e-15	-7.8518	3038497	0.1722	-0.08424	0.010836	7.5918e-15	-7.77409	0.19807	0.00233723	0.00216413	0.280148	1.07999
rs62063263	17	44033394	G	C	0.179442	-0.0871305	0.011097	4.10371e-15	-7.85172	3034011	0.1745	-0.084805	0.010907	7.5247e-15	-7.77528	0.19681	0.00232553	0.00216934	0.28372	1.072
rs2006305	17	43959752	A	T	0.182591	-0.0865986	0.0110294	4.10634e-15	-7.85164	3038497	0.1782	-0.084261	0.010839	7.6263e-15	-7.77387	0.19805	0.00233762	0.00216421	0.280086	1.08013
rs62056848	17	43992456	G	A	0.176531	-0.0865973	0.0110294	4.11193e-15	-7.85147	3059101	0.1705	-0.084248	0.010839	7.665e-15	-7.77267	0.19795	0.00234933	0.00216462	0.277774	1.08533
rs62056800	17	43979468	T	A	0.180088	-0.0865881	0.0110284	4.11558e-15	-7.85136	3038497	0.175	-0.084239	0.010838	7.6885e-15	-7.77256	0.198	0.00234911	0.00216441	0.277774	1.08533
rs62056789	17	43975415	A	C	0.177769	-0.0867108	0.0110441	4.11581e-15	-7.85135	3037539	0.172	-0.084362	0.010854	7.7054e-15	-7.77243	0.19807	0.0023488	0.00216413	0.277774	1.08533
rs80233201	17	43971481	T	C	0.177931	-0.0869038	0.0110705	4.16018e-15	-7.85001	3034011	0.1722	-0.084555	0.010881	7.7831e-15	-7.77089	0.19807	0.0023488	0.00216413	0.277774	1.08533
rs62054857	17	43939936	G	A	0.177745	-0.0866249	0.0110353	4.16743e-15	-7.84979	3038497	0.172	-0.084289	0.010845	7.7135e-15	-7.77215	0.19797	0.00233585	0.00216454	0.280522	1.07915
rs10445369	17	43934776	A	G	0.177823	-0.0865777	0.0110304	4.19356e-15	-7.849	3038497	0.1721	-0.084243	0.01084	7.7379e-15	-7.77149	0.19797	0.00233472	0.00216454	0.280755	1.07862
rs62056782	17	43974230	C	T	0.177911	-0.086546	0.0110264	4.19543e-15	-7.84895	3038497	0.1722	-0.084197	0.010836	7.8506e-15	-7.77012	0.19802	0.00234902	0.00216433	0.277774	1.08533
rs112916880	17	44036129	C	T	0.177691	-0.0871962	0.0111109	4.23278e-15	-7.84784	3019952	0.1719	-0.084841	0.010922	7.9815e-15	-7.7679	0.19792	0.00235524	0.00216474	0.276595	1.088
rs62055889	17	43838919	G	A	0.17668	-0.0865002	0.0110226	4.2434e-15	-7.84752	3057325	0.1707	-0.084193	0.010832	7.6943e-15	-7.77262	0.1979	0.00230723	0.00216483	0.286522	1.06578
rs2316771	17	43945931	T	C	0.177896	-0.0865452	0.0110285	4.24611e-15	-7.84744	3038497	0.1722	-0.084208	0.010838	7.8539e-15	-7.7697	0.19795	0.00233722	0.00216462	0.280259	1.07974
rs75643244	17	43823326	A	G	0.178879	-0.0860776	0.0109695	4.26062e-15	-7.84701	3038497	0.1734	-0.083781	0.010778	7.6446e-15	-7.77333	0.19817	0.00229656	0.00216372	0.288509	1.0614
rs56364632	17	43956642	T	C	0.177818	-0.0865298	0.0110275	4.26983e-15	-7.84674	3038497	0.1721	-0.08419	0.010837	7.9451e-15	-7.76876	0.19795	0.00233982	0.00216462	0.279725	1.08094
rs62056785	17	43975263	T	C	0.178307	-0.0864709	0.0110205	4.28367e-15	-7.84634	3038497	0.1727	-0.084122	0.01083	7.9829e-15	-7.7675	0.19805	0.00234889	0.00216421	0.277774	1.08533
rs62056803	17	43982159	A	G	0.177918	-0.0865189	0.0110274	4.30184e-15	-7.84581	3038497	0.1722	-0.08417	0.010837	8.0328e-15	-7.76691	0.19805	0.00234889	0.00216421	0.277774	1.08533
rs56298110	17	43815336	A	G	0.178764	-0.0860695	0.0109716	4.33694e-15	-7.84479	3038497	0.1733	-0.08377	0.01078	7.7787e-15	-7.77087	0.198	0.00229953	0.00216441	0.288042	1.06243
rs4569335	17	43811950	A	C	0.178786	-0.0860711	0.0109725	4.35443e-15	-7.84428	3038497	0.1733	-0.083771	0.010781	7.8244e-15	-7.77024	0.1981	0.00230008	0.002164	0.287836	1.06288
rs4390635	17	43809016	C	T	0.178619	-0.0860801	0.0109745	4.37553e-15	-7.84367	3038497	0.1731	-0.083779	0.010783	7.859e-15	-7.76954	0.19805	0.0023011	0.00216421	0.287667	1.06325
rs62055483	17	43948040	C	T	0.17784	-0.0865096	0.0110294	4.37915e-15	-7.84357	3038497	0.1721	-0.084174	0.010839	8.1024e-15	-7.76585	0.19805	0.00233562	0.00216421	0.280498	1.0792
rs17563599	17	43807955	A	C	0.178786	-0.0860621	0.0109725	4.38298e-15	-7.84346	3038497	0.1733	-0.083762	0.010781	7.8776e-15	-7.76941	0.1981	0.00230008	0.002164	0.287836	1.06288
rs75022332	17	43810873	A	T	0.182055	-0.0863427	0.0110085	4.39046e-15	-7.84325	3038497	0.1785	-0.084028	0.010815	7.8878e-15	-7.76958	0.19457	0.00231474	0.00217876	0.288048	1.06241
rs77084869	17	43982903	A	G	0.191015	-0.0867885	0.0110657	4.39813e-15	-7.84303	2700375	0.1887	-0.084452	0.010876	8.1736e-15	-7.76499	0.198	0.0023365	0.00216441	0.280362	1.07951
rs76594404	17	43971457	G	C	0.180025	-0.0865108	0.0110303	4.39941e-15	-7.84299	3038497	0.1749	-0.084162	0.01084	8.215e-15	-7.76402	0.19807	0.0023488	0.00216413	0.277774	1.08533
rs62062782	17	44023087	G	A	0.177678	-0.086615	0.0110441	4.41132e-15	-7.84265	3038497	0.1719	-0.084266	0.010854	8.2716e-15	-7.76359	0.19802	0.00234902	0.00216433	0.277774	1.08533
rs1467963	17	43978934	T	G	0.177921	-0.0865059	0.0110303	4.41543e-15	-7.84253	3036721	0.1722	-0.084157	0.01084	8.2532e-15	-7.76356	0.19805	0.00234889	0.00216421	0.277774	1.08533
rs113790915	17	43810782	G	C	0.180837	-0.0861595	0.0109862	4.41626e-15	-7.84251	2764086	0.1753	-0.083859	0.010795	7.9759e-15	-7.76832	0.19807	0.00230048	0.00216413	0.287779	1.06301
rs76421814	17	43814427	T	C	0.178768	-0.0860406	0.0109715	4.4287e-15	-7.84216	3038497	0.1733	-0.08374	0.01078	7.9638e-15	-7.76809	0.19802	0.00230058	0.00216433	0.287805	1.06295
rs62054396	17	43811510	T	C	0.178779	-0.0860325	0.0109705	4.42905e-15	-7.84215	3038497	0.1733	-0.083732	0.010779	7.9872e-15	-7.76807	0.19807	0.00230048	0.00216413	0.287779	1.06301
rs62055496	17	43953307	C	T	0.177845	-0.0864937	0.0110294	4.42928e-15	-7.84214	3038497	0.1721	-0.084157	0.010839	8.1977e-15	-7.76428	0.19807	0.00233674	0.00216413	0.280249	1.07976
rs62055541	17	43962017	G	C	0.180099	-0.0864734	0.0110274	4.44571e-15	-7.84168	3038497	0.175	-0.084134	0.010837	8.2589e-15	-7.76359	0.19805	0.00233936	0.00216421	0.279729	1.08093
rs62055501	17	43954227	G	A	0.177834	-0.0864731	0.0110274	4.44726e-15	-7.84163	3038497	0.1721	-0.084137	0.010837	8.2547e-15	-7.76386	0.19802	0.00233605	0.00216433	0.280436	1.07934
rs2055795	17	43951995	C	T	0.17784	-0.0864846	0.0110294	4.45897e-15	-7.8413	3038497	0.1721	-0.084153	0.010839	8.24e-15	-7.76391	0.19805	0.00233161	0.00216421	0.281324	1.07735
rs62061727	17	44017124	G	T	0.177889	-0.0865537	0.0110383	4.46184e-15	-7.84122	3038497	0.1722	-0.08421	0.010848	8.3365e-15	-7.76272	0.19792	0.0023437	0.00216474	0.278956	1.08267
rs62054394	17	43810608	T	A	0.18096	-0.0860365	0.0109725	4.46577e-15	-7.84111	3038497	0.1761	-0.083736	0.010781	8.0145e-15	-7.767	0.19807	0.00230048	0.00216413	0.287779	1.06301
rs62055559	17	43967138	T	G	0.177667	-0.0865001	0.0110334	4.50993e-15	-7.83988	3038497	0.1719	-0.084162	0.010843	8.3781e-15	-7.76187	0.19797	0.0023381	0.00216454	0.28006	1.08018
rs62062789	17	44025033	T	C	0.177343	-0.0866657	0.0110548	4.51822e-15	-7.83965	3038497	0.1718	-0.084323	0.010864	8.4013e-15	-7.76169	0.19686	0.00234266	0.00216913	0.280142	1.08
rs62054419	17	43816605	A	C	0.178779	-0.0860097	0.0109715	4.52805e-15	-7.83937	3038497	0.1733	-0.083709	0.01078	8.1265e-15	-7.76521	0.19807	0.00230071	0.00216413	0.28773	1.06311
rs3912063	17	44165049	A	G	0.17682	-0.0870198	0.0111009	4.54184e-15	-7.83899	3024438	0.1711	-0.084787	0.010911	7.8216e-15	-7.77078	0.19684	0.00223285	0.00216921	0.303323	1.02933
rs12150451	17	43827431	A	G	0.178875	-0.0859972	0.0109705	4.54229e-15	-7.83898	3038497	0.1734	-0.083697	0.010779	8.1873e-15	-7.76482	0.19815	0.00230022	0.0021638	0.28776	1.06305
rs62056790	17	43975417	G	A	0.177769	-0.0865558	0.0110421	4.55206e-15	-7.83871	3037539	0.172	-0.084207	0.010852	8.5253e-15	-7.75958	0.19807	0.0023488	0.00216413	0.277774	1.08533
rs916793	17	43954686	G	A	0.177918	-0.0864356	0.0110274	4.56854e-15	-7.83825	3038497	0.1722	-0.0841	0.010837	8.4689e-15	-7.76045	0.19805	0.00233562	0.00216421	0.280498	1.0792
rs55876817	17	43958139	A	C	0.177674	-0.0868011	0.0110741	4.57032e-15	-7.83821	3034011	0.1721	-0.084469	0.010884	8.4547e-15	-7.76084	0.19726	0.00233206	0.00216747	0.281956	1.07594
rs17563986	17	43991272	A	G	0.176542	-0.0864571	0.0110304	4.57468e-15	-7.83809	3059101	0.1705	-0.084108	0.01084	8.5679e-15	-7.75904	0.198	0.00234911	0.00216441	0.277774	1.08533
rs2214258	17	43953719	G	C	0.179323	-0.086589	0.0110477	4.58624e-15	-7.83777	3038497	0.1746	-0.084245	0.010856	8.4749e-15	-7.76022	0.19595	0.00234396	0.00217293	0.280717	1.07871
rs55768605	17	43956734	C	A	0.178364	-0.0863138	0.0110128	4.59209e-15	-7.83761	3037923	0.1728	-0.083974	0.010822	8.5269e-15	-7.75956	0.19795	0.00233982	0.00216462	0.279725	1.08094
rs77092481	17	43949008	C	T	0.177338	-0.0866104	0.011051	4.60149e-15	-7.83735	2764086	0.1707	-0.084274	0.010861	8.5349e-15	-7.75932	0.198	0.00233641	0.00216441	0.280381	1.07946
rs62054398	17	43812599	A	G	0.178794	-0.0863146	0.0110136	4.61215e-15	-7.83706	3034011	0.1733	-0.084013	0.010823	8.3396e-15	-7.76245	0.1981	0.00230158	0.002164	0.287522	1.06357
rs79406732	17	43940497	C	T	0.177829	-0.0864376	0.0110294	4.61405e-15	-7.83701	3038497	0.1721	-0.084103	0.010839	8.5458e-15	-7.7593	0.198	0.00233456	0.00216441	0.280762	1.07861
rs62055497	17	43953529	A	G	0.177837	-0.0864549	0.0110323	4.63256e-15	-7.83651	3036721	0.1721	-0.084119	0.010842	8.5807e-15	-7.75862	0.19802	0.00233594	0.00216433	0.280459	1.07929
rs56080482	17	44032597	G	A	0.177734	-0.0865142	0.0110403	4.64182e-15	-7.83626	3038497	0.172	-0.084159	0.01085	8.7254e-15	-7.75659	0.19792	0.00235524	0.00216474	0.276595	1.088
rs1864324	17	43977702	C	T	0.177923	-0.0864208	0.0110284	4.64296e-15	-7.83622	3038497	0.1722	-0.084072	0.010838	8.67e-15	-7.75715	0.19807	0.0023488	0.00216413	0.277774	1.08533
rs1526125	17	43812177	C	T	0.178786	-0.0859821	0.0109725	4.645e-15	-7.83617	3038497	0.1733	-0.083682	0.010781	8.3432e-15	-7.76199	0.1981	0.00230008	0.002164	0.287836	1.06288
rs55960528	17	43968994	T	C	0.177849	-0.0867581	0.0110715	4.64611e-15	-7.83614	3034011	0.1721	-0.084428	0.010882	8.5848e-15	-7.7585	0.19805	0.00233009	0.00216421	0.281638	1.07665
rs2082068	17	43979971	C	T	0.177911	-0.086417	0.0110284	4.65663e-15	-7.83585	3038497	0.1722	-0.084068	0.010838	8.7274e-15	-7.75678	0.19802	0.00234902	0.00216433	0.277774	1.08533
rs2055796	17	43952191	A	T	0.182417	-0.0864573	0.0110343	4.67732e-15	-7.8353	3038497	0.178	-0.08412	0.010844	8.6868e-15	-7.75729	0.19797	0.00233728	0.00216454	0.280229	1.0798
rs113277432	17	44033169	T	C	0.17622	-0.0868523	0.011085	4.68372e-15	-7.83513	3038497	0.171	-0.084749	0.010893	7.2539e-15	-7.78013	0.1946	0.0021033	0.00217863	0.334332	0.965426
rs62056781	17	43973899	T	C	0.177931	-0.0867458	0.0110715	4.68695e-15	-7.83504	3034011	0.1722	-0.084397	0.010882	8.8094e-15	-7.75565	0.19807	0.0023488	0.00216413	0.277774	1.08533
rs62054412	17	43813002	G	A	0.178853	-0.085974	0.0109735	4.69935e-15	-7.83471	3038497	0.1734	-0.083673	0.010782	8.4574e-15	-7.76043	0.19805	0.00230102	0.00216421	0.287684	1.06322
rs62054434	17	43824382	T	G	0.178779	-0.0859664	0.0109735	4.7249e-15	-7.83403	3038497	0.1733	-0.083667	0.010782	8.514e-15	-7.75988	0.19807	0.00229942	0.00216413	0.288001	1.06252
rs17691556	17	43969168	T	A	0.18012	-0.0867641	0.0110754	4.72855e-15	-7.83393	3032235	0.175	-0.08443	0.010886	8.7891e-15	-7.75583	0.1981	0.00233406	0.002164	0.280774	1.07858
rs76311426	17	43818690	G	T	0.178786	-0.0859351	0.0109705	4.75284e-15	-7.83329	3038497	0.1733	-0.083635	0.010779	8.545e-15	-7.75907	0.1981	0.00230008	0.002164	0.287836	1.06288
rs55877243	17	43969019	T	C	0.177918	-0.0863781	0.0110274	4.76222e-15	-7.83304	3038497	0.1722	-0.084048	0.010837	8.7768e-15	-7.75565	0.19805	0.00233009	0.00216421	0.281638	1.07665
rs111497072	17	43824201	G	A	0.178857	-0.0859304	0.0109705	4.76953e-15	-7.83284	3038497	0.1734	-0.083631	0.010779	8.5674e-15	-7.7587	0.19807	0.00229942	0.00216413	0.288001	1.06252
rs62054438	17	43825711	A	C	0.178786	-0.0859274	0.0109725	4.83279e-15	-7.83119	3038497	0.1733	-0.083627	0.010781	8.7105e-15	-7.75689	0.1981	0.00230043	0.002164	0.287763	1.06304
rs2057778	12	113350796	G	T	0.686307	0.074077	0.0094607	4.87975e-15	7.82997	2996542	0.693	0.072697	0.0093033	5.5351e-15	7.81411	0.66316	-0.00137999	0.0018249	0.44953	-0.756198
rs62063264	17	44033401	C	T	0.177274	-0.0868863	0.011097	4.88885e-15	-7.82974	3034011	0.1717	-0.084561	0.010907	8.9825e-15	-7.75291	0.19686	0.00232531	0.00216913	0.28372	1.072
rs62062803	17	44028183	T	C	0.178446	-0.0863798	0.0110324	4.89163e-15	-7.82967	3038497	0.1729	-0.084019	0.010842	9.2591e-15	-7.7494	0.19797	0.00236079	0.00216454	0.27542	1.09067
rs56384960	17	43817608	G	A	0.178786	-0.0858962	0.0109715	4.91596e-15	-7.82904	3038497	0.1733	-0.083597	0.01078	8.8526e-15	-7.75482	0.1981	0.00229921	0.002164	0.288017	1.06248
rs28439278	17	43838071	C	T	0.176696	-0.0865756	0.0110589	4.93255e-15	-7.82862	3054615	0.1707	-0.08427	0.010869	8.9554e-15	-7.75324	0.19795	0.00230563	0.00216462	0.286812	1.06514
rs56146262	17	43931907	C	A	0.177636	-0.0864494	0.0110433	4.94709e-15	-7.82825	3038497	0.1719	-0.084138	0.010853	9.0348e-15	-7.75251	0.19783	0.00231143	0.00216512	0.285711	1.06758
rs17563800	17	43817459	C	T	0.178786	-0.0858861	0.0109715	4.95222e-15	-7.82812	3038497	0.1733	-0.083586	0.01078	8.9105e-15	-7.7538	0.1981	0.00230008	0.002164	0.287836	1.06288
rs62055551	17	43965687	C	G	0.182669	-0.086313	0.0110264	4.96359e-15	-7.82783	3038497	0.1783	-0.083977	0.010836	9.2e-15	-7.74982	0.19805	0.002336	0.00216421	0.280419	1.07938
rs62055490	17	43950533	A	G	0.177907	-0.0863288	0.0110294	4.99075e-15	-7.82714	3038497	0.1722	-0.08399	0.010839	9.2773e-15	-7.74887	0.198	0.00233875	0.00216441	0.279898	1.08055
rs62054432	17	43823889	C	A	0.178872	-0.0862201	0.0110156	4.99304e-15	-7.82709	3034011	0.1734	-0.08392	0.010825	8.9899e-15	-7.75242	0.1981	0.00230008	0.002164	0.287836	1.06288
rs17649138	17	43808067	G	A	0.178701	-0.0858944	0.0109744	5.00581e-15	-7.82677	3038497	0.1732	-0.083595	0.010783	9.0123e-15	-7.75248	0.19807	0.00229942	0.00216413	0.288001	1.06252
rs62055517	17	43956425	C	T	0.177807	-0.0863557	0.0110334	5.00657e-15	-7.82675	3038497	0.1721	-0.084016	0.010843	9.2847e-15	-7.74841	0.1979	0.00233966	0.00216483	0.279803	1.08076
rs62056805	17	43983363	G	A	0.177756	-0.086308	0.0110274	5.00973e-15	-7.82667	3038497	0.172	-0.083959	0.010837	9.3802e-15	-7.74744	0.19802	0.00234902	0.00216433	0.277774	1.08533
rs62062768	17	44019479	C	G	0.182502	-0.0864521	0.0110461	5.0164e-15	-7.8265	3038497	0.1781	-0.084103	0.010856	9.3904e-15	-7.74714	0.198	0.00234911	0.00216441	0.277774	1.08533
rs55673340	17	43948733	C	T	0.177829	-0.0863347	0.0110314	5.02482e-15	-7.82629	3038497	0.1721	-0.083997	0.010841	9.3141e-15	-7.74809	0.198	0.00233767	0.00216441	0.280122	1.08005
rs62054399	17	43812624	G	A	0.178786	-0.0858566	0.0109705	5.03117e-15	-7.82613	3038497	0.1733	-0.083555	0.010779	9.0984e-15	-7.75165	0.1981	0.00230158	0.002164	0.287522	1.06357
rs76324150	17	43973233	C	T	0.177911	-0.086293	0.0110284	5.09228e-15	-7.82461	3038497	0.1722	-0.083944	0.010838	9.5541e-15	-7.74534	0.19802	0.00234902	0.00216433	0.277774	1.08533
rs17652520	17	44098967	G	A	0.181614	-0.0862045	0.011018	5.11982e-15	-7.82393	3038497	0.176	-0.083472	0.01083	1.2817e-14	-7.70748	0.20138	0.00273246	0.00215071	0.20391	1.27049
rs17563827	17	43818222	C	A	0.178786	-0.0858351	0.0109715	5.13864e-15	-7.82347	3038497	0.1733	-0.083535	0.01078	9.2442e-15	-7.74907	0.1981	0.00230008	0.002164	0.287836	1.06288
rs62055550	17	43965680	G	A	0.178	-0.0862569	0.0110264	5.16813e-15	-7.82275	3038497	0.1723	-0.083922	0.010836	9.5954e-15	-7.74474	0.19807	0.00233487	0.00216413	0.280634	1.0789
rs62054843	17	43937184	T	C	0.178004	-0.0862611	0.0110274	5.181e-15	-7.82244	3036721	0.1723	-0.083937	0.010837	9.5054e-15	-7.74541	0.19807	0.00232409	0.00216413	0.282861	1.07391
rs4609899	17	43807113	C	T	0.17857	-0.0858948	0.0109815	5.20838e-15	-7.82177	3038497	0.1731	-0.083598	0.01079	9.3613e-15	-7.74773	0.19783	0.00229677	0.00216512	0.288778	1.06081
rs62062785	17	44024562	G	T	0.17778	-0.0863689	0.0110423	5.21468e-15	-7.82162	3038497	0.1721	-0.084013	0.010852	9.7959e-15	-7.74171	0.19778	0.00235587	0.00216532	0.276595	1.088
rs62061732	17	44017941	G	T	0.177823	-0.0863365	0.0110383	5.21687e-15	-7.82157	3038497	0.1721	-0.083993	0.010848	9.7138e-15	-7.74272	0.19797	0.00234347	0.00216454	0.278956	1.08267
rs9714000	3	46468699	A	G	0.0967886	0.138408	0.0176963	5.22963e-15	7.82126	3013588	0.09688	0.14068	0.017486	8.6306e-16	8.04529	0.09647	0.00227221	0.00292141	0.4367	0.777778
rs62054842	17	43937162	C	T	0.178144	-0.0862911	0.0110333	5.24251e-15	-7.82095	3036721	0.1725	-0.083955	0.010843	9.7499e-15	-7.74278	0.198	0.00233614	0.00216441	0.280436	1.07934
rs1608955	17	43815713	C	T	0.178775	-0.0858037	0.0109715	5.25801e-15	-7.82058	3038497	0.1733	-0.083503	0.01078	9.4642e-15	-7.7461	0.19805	0.00230067	0.00216421	0.287758	1.06305
rs80157557	17	43817898	G	A	0.178779	-0.0857877	0.0109715	5.31875e-15	-7.81914	3038497	0.1733	-0.083488	0.01078	9.5979e-15	-7.74471	0.19807	0.00229968	0.00216413	0.287946	1.06264
rs62055478	17	43945938	C	T	0.177896	-0.0862262	0.0110285	5.34496e-15	-7.81852	3038497	0.1722	-0.083889	0.010838	9.9418e-15	-7.74027	0.19795	0.00233722	0.00216462	0.280259	1.07974
rs76171147	17	43823229	T	C	0.178957	-0.0857576	0.0109695	5.37368e-15	-7.81784	3038497	0.1735	-0.083461	0.010778	9.6655e-15	-7.74364	0.19817	0.00229656	0.00216372	0.288509	1.0614
rs56178230	17	43817832	G	A	0.178779	-0.0857677	0.0109715	5.39632e-15	-7.81731	3038497	0.1733	-0.083468	0.01078	9.7443e-15	-7.74286	0.19807	0.00229968	0.00216413	0.287946	1.06264
rs62054433	17	43824348	T	C	0.178546	-0.0858554	0.0109833	5.41284e-15	-7.81693	3038497	0.173	-0.083556	0.010792	9.7809e-15	-7.7424	0.19807	0.00229942	0.00216413	0.288001	1.06252
rs4471726	17	43807134	T	C	0.178559	-0.0858372	0.0109815	5.4309e-15	-7.81651	3038497	0.1731	-0.083538	0.01079	9.7542e-15	-7.74217	0.19778	0.00229923	0.00216532	0.288308	1.06184
rs17563683	17	43811072	A	G	0.178697	-0.0857802	0.0109745	5.43804e-15	-7.81634	3038497	0.1732	-0.083479	0.010783	9.8185e-15	-7.74172	0.19805	0.00230115	0.00216421	0.287657	1.06328
rs12150658	17	43826305	G	A	0.178868	-0.0857402	0.0109695	5.44293e-15	-7.81623	3038497	0.1734	-0.083439	0.010778	9.7913e-15	-7.7416	0.19812	0.00230118	0.00216392	0.287588	1.06343
rs76728632	17	43818160	A	C	0.17879	-0.085749	0.0109715	5.46846e-15	-7.81564	3038497	0.1733	-0.083451	0.01078	9.8515e-15	-7.74128	0.19812	0.00229803	0.00216392	0.288246	1.06198
rs75743061	17	44068112	C	G	0.185782	-0.0864963	0.0110678	5.49128e-15	-7.81512	2862294	0.1821	-0.084119	0.010878	1.0527e-14	-7.73295	0.19778	0.00237727	0.00216532	0.272255	1.09788
rs12150604	17	43828221	T	A	0.181055	-0.0857253	0.0109695	5.50131e-15	-7.81489	3038497	0.1762	-0.083425	0.010778	9.9423e-15	-7.7403	0.19815	0.00230026	0.0021638	0.287753	1.06306
rs55682376	17	43991888	G	A	0.17639	-0.086254	0.0110372	5.50411e-15	-7.81482	3059101	0.1703	-0.083905	0.010847	1.031e-14	-7.73532	0.19802	0.00234902	0.00216433	0.277774	1.08533
rs55788678	17	43992233	C	T	0.176101	-0.0863253	0.0110468	5.51759e-15	-7.81451	3059101	0.1702	-0.083972	0.010856	1.0315e-14	-7.73508	0.19706	0.00235333	0.0021683	0.277774	1.08533
rs767058	17	43998767	T	C	0.176732	-0.086494	0.0110695	5.55234e-15	-7.81372	3058488	0.1707	-0.084134	0.01088	1.0531e-14	-7.7329	0.19815	0.00235998	0.0021638	0.27542	1.09067
rs62056909	17	43783803	A	G	0.176949	-0.0864384	0.0110628	5.56466e-15	-7.81344	3045042	0.171	-0.084132	0.010873	1.0107e-14	-7.7377	0.19795	0.00230644	0.00216462	0.286642	1.06552
rs17334894	17	43827209	G	A	0.178953	-0.085709	0.0109695	5.56647e-15	-7.8134	3038497	0.1735	-0.083409	0.010778	1.0023e-14	-7.73882	0.19815	0.00229998	0.0021638	0.28781	1.06294
rs12150672	17	43826637	G	A	0.17879	-0.0857053	0.0109705	5.61301e-15	-7.81235	3038497	0.1733	-0.083404	0.010779	1.0117e-14	-7.73764	0.19812	0.00230132	0.00216392	0.287558	1.06349
rs2316773	17	43946536	C	T	0.177911	-0.0861573	0.0110294	5.64635e-15	-7.81161	3038497	0.1722	-0.083819	0.010839	1.047e-14	-7.73309	0.19802	0.00233826	0.00216433	0.279981	1.08036
rs62054392	17	43808945	C	T	0.178619	-0.0857271	0.0109745	5.65076e-15	-7.81151	3038497	0.1731	-0.083426	0.010783	1.0192e-14	-7.73681	0.19805	0.0023011	0.00216421	0.287667	1.06325
rs62054395	17	43811060	T	G	0.178701	-0.0857185	0.0109735	5.65421e-15	-7.81143	3038497	0.1732	-0.083418	0.010782	1.0177e-14	-7.73678	0.19807	0.00230048	0.00216413	0.287779	1.06301
rs11879501	19	50872118	A	G	0.335213	0.0697924	0.00893483	5.66113e-15	7.81128	3071307	0.3345	0.070874	0.008767	6.2594e-16	8.08418	0.33776	0.00108158	0.00182368	0.553132	0.593074
rs12150048	17	43827471	G	C	0.181038	-0.0856758	0.0109705	5.73551e-15	-7.80963	3038497	0.1762	-0.083376	0.010779	1.0335e-14	-7.73504	0.19807	0.00229977	0.00216413	0.287929	1.06268
rs4401083	17	43806015	G	A	0.177121	-0.0856953	0.0109734	5.74777e-15	-7.80936	3059101	0.1712	-0.083396	0.010782	1.0355e-14	-7.73474	0.19815	0.0022993	0.0021638	0.287953	1.06262
rs12150683	17	43824848	A	G	0.178782	-0.0857984	0.0109882	5.79864e-15	-7.80825	3036721	0.1733	-0.083499	0.010797	1.0464e-14	-7.73354	0.19807	0.00229942	0.00216413	0.288001	1.06252
rs62054427	17	43821062	A	G	0.178708	-0.0856531	0.0109705	5.82964e-15	-7.80758	3038497	0.1732	-0.083353	0.010779	1.0527e-14	-7.73291	0.1981	0.00230008	0.002164	0.287836	1.06288
rs75986348	17	43809328	A	G	0.178619	-0.0856801	0.0109745	5.84606e-15	-7.80723	3038497	0.1731	-0.083379	0.010783	1.0539e-14	-7.73245	0.19805	0.0023011	0.00216421	0.287667	1.06325
rs62062790	17	44025045	C	T	0.177352	-0.0866437	0.0110989	5.88014e-15	-7.80649	3034011	0.1718	-0.084301	0.010909	1.0975e-14	-7.72766	0.19686	0.00234266	0.00216913	0.280142	1.08
rs17426106	17	43828935	G	C	0.181127	-0.0856523	0.0109724	5.89723e-15	-7.80613	3038497	0.1763	-0.083351	0.010781	1.0648e-14	-7.73129	0.19812	0.00230132	0.00216392	0.287558	1.06349
rs56189701	17	43987801	T	C	0.1775	-0.086263	0.011051	5.90911e-15	-7.80587	3038497	0.1717	-0.083902	0.010861	1.1199e-14	-7.72507	0.19792	0.00236101	0.00216474	0.27542	1.09067
rs77807457	17	43810851	G	C	0.179875	-0.0858328	0.0109979	5.97545e-15	-7.80447	3038497	0.1754	-0.083523	0.010805	1.0726e-14	-7.73003	0.19563	0.00230978	0.00217428	0.28809	1.06232
rs9944484	17	43990662	G	A	0.178468	-0.08589	0.0110058	5.9949e-15	-7.80406	3038497	0.1729	-0.083547	0.010815	1.1167e-14	-7.7251	0.19807	0.00234303	0.00216413	0.278956	1.08267
rs62054414	17	43813415	G	A	0.178775	-0.085596	0.0109705	6.07638e-15	-7.80235	3038497	0.1733	-0.083295	0.010779	1.0983e-14	-7.72753	0.19805	0.00230102	0.00216421	0.287684	1.06322
rs1864325	17	43977827	C	T	0.177921	-0.0860519	0.0110294	6.09004e-15	-7.80207	3036721	0.1722	-0.083703	0.010839	1.1427e-14	-7.72239	0.19805	0.00234889	0.00216421	0.277774	1.08533
rs62056808	17	43984646	T	C	0.177275	-0.0861442	0.0110416	6.10305e-15	-7.8018	3038497	0.1719	-0.083758	0.01085	1.1691e-14	-7.71963	0.1962	0.00238618	0.00217188	0.271913	1.09867
rs62054393	17	43809264	T	G	0.178612	-0.0856129	0.0109735	6.104e-15	-7.80178	3038497	0.1731	-0.083309	0.010782	1.1061e-14	-7.72667	0.19802	0.00230387	0.00216433	0.287116	1.06447
rs62054425	17	43819480	C	T	0.178786	-0.0855601	0.0109705	6.23488e-15	-7.7991	3038497	0.1733	-0.08326	0.010779	1.1257e-14	-7.72428	0.1981	0.00230008	0.002164	0.287836	1.06288
rs62054439	17	43825725	G	T	0.178786	-0.0855824	0.0109734	6.23752e-15	-7.79905	3038497	0.1733	-0.083282	0.010782	1.1263e-14	-7.72417	0.1981	0.00230043	0.002164	0.287763	1.06304
rs2188888	17	43953695	T	C	0.17715	-0.0865242	0.0110947	6.25593e-15	-7.79868	3034011	0.1718	-0.084178	0.010904	1.1633e-14	-7.71992	0.19595	0.00234616	0.00217293	0.280267	1.07972
rs10445363	17	43914558	G	A	0.177511	-0.0863423	0.0110724	6.29076e-15	-7.79798	3024438	0.1716	-0.08403	0.010883	1.154e-14	-7.72122	0.1982	0.00231234	0.00216359	0.285183	1.06875
rs62063782	17	44058716	G	T	0.20847	-0.0901653	0.0115628	6.29678e-15	-7.79786	2812908	0.17	-0.088176	0.011437	1.2605e-14	-7.70971	0.331	0.00198928	0.00183288	0.277774	1.08533
rs62061710	17	44007727	C	T	0.263598	-0.090498	0.0116057	6.303e-15	-7.79773	2812908	0.1696	-0.088536	0.011494	1.3287e-14	-7.7028	0.56299	0.00196203	0.00173886	0.259175	1.12834
rs17426064	17	43828698	C	T	0.178797	-0.0855702	0.0109744	6.3263e-15	-7.79727	3038497	0.1733	-0.08327	0.010783	1.1395e-14	-7.72234	0.19815	0.0023002	0.0021638	0.287765	1.06304
rs11575895	17	43971785	A	G	0.17787	-0.0862429	0.0110607	6.32947e-15	-7.7972	3022662	0.1721	-0.083894	0.010871	1.1919e-14	-7.71723	0.19805	0.00234889	0.00216421	0.277774	1.08533
rs62055546	17	43964567	A	C	0.176837	-0.0862328	0.0110604	6.36233e-15	-7.79655	3038497	0.1714	-0.083891	0.010869	1.1762e-14	-7.71837	0.19598	0.00234178	0.00217281	0.281138	1.07777
rs2902661	17	43807099	G	A	0.178643	-0.0859583	0.0110254	6.37014e-15	-7.79639	3034011	0.1731	-0.083657	0.010835	1.1551e-14	-7.721	0.19812	0.0023013	0.00216392	0.287561	1.06349
rs62056780	17	43973652	C	T	0.177771	-0.0863599	0.0110774	6.38856e-15	-7.79603	3034011	0.172	-0.084011	0.010888	1.2016e-14	-7.71593	0.19805	0.00234889	0.00216421	0.277774	1.08533
rs739642	17	43946838	C	A	0.177813	-0.0860498	0.0110383	6.41157e-15	-7.79558	3037884	0.1721	-0.083711	0.010848	1.1917e-14	-7.71672	0.19792	0.00233884	0.00216474	0.279954	1.08042
rs62054397	17	43811792	C	T	0.178786	-0.0855431	0.0109734	6.41725e-15	-7.79546	3038497	0.1733	-0.083243	0.010782	1.1598e-14	-7.72055	0.1981	0.00230008	0.002164	0.287836	1.06288
rs55933304	17	43992305	G	A	0.176264	-0.0860681	0.0110409	6.42086e-15	-7.79539	3059101	0.1704	-0.083738	0.01085	1.1856e-14	-7.71779	0.19709	0.00233007	0.00216818	0.282524	1.07467
rs80072429	17	43818611	G	A	0.17879	-0.085526	0.0109715	6.42491e-15	-7.79531	3038497	0.1733	-0.083227	0.01078	1.1587e-14	-7.7205	0.19812	0.00229902	0.00216392	0.288039	1.06243
rs74890861	1	155166193	G	A	0.0355119	-0.184625	0.023693	6.57583e-15	-7.79238	3000976	0.03456	-0.18204	0.023318	5.8792e-15	-7.80684	0.03881	0.00258507	0.00446564	0.562671	0.578879
rs62054413	17	43813370	G	C	0.180963	-0.085813	0.0110147	6.65858e-15	-7.7908	3034011	0.1761	-0.083512	0.010824	1.2081e-14	-7.71545	0.19805	0.00230102	0.00216421	0.287684	1.06322
rs62063271	17	44036047	G	A	0.178675	-0.0856963	0.011	6.67154e-15	-7.79056	3038497	0.1732	-0.083347	0.010809	1.2463e-14	-7.71089	0.19795	0.00234933	0.00216462	0.277774	1.08533
rs78229689	17	44106806	G	A	0.177718	-0.0860604	0.0110472	6.68668e-15	-7.79027	3038497	0.172	-0.083744	0.010857	1.2238e-14	-7.71336	0.19785	0.00231643	0.00216503	0.284651	1.06993
rs80348388	17	43952634	A	T	0.182597	-0.0862182	0.0110755	6.99228e-15	-7.78462	3034011	0.1782	-0.083881	0.010886	1.3006e-14	-7.7054	0.19805	0.00233724	0.00216421	0.280164	1.07995
rs2157053	3	46468861	A	G	0.0961497	0.137482	0.0176643	7.08181e-15	7.78301	3015816	0.09586	0.13983	0.017455	1.1412e-15	8.01089	0.09716	0.0023482	0.00291213	0.420042	0.806349
rs12150125	17	43986432	G	A	0.177862	-0.0858435	0.0110345	7.27733e-15	-7.77957	3036721	0.1722	-0.083528	0.010844	1.3358e-14	-7.70269	0.19778	0.00231545	0.00216532	0.284919	1.06933
rs78720789	17	43973413	A	G	0.177673	-0.0858461	0.0110382	7.41697e-15	-7.77716	3038497	0.1719	-0.083497	0.010848	1.3898e-14	-7.69699	0.198	0.00234911	0.00216441	0.277774	1.08533
rs55947210	17	43808763	A	G	0.178782	-0.0854485	0.0109872	7.42064e-15	-7.7771	3036721	0.1733	-0.083148	0.010796	1.3412e-14	-7.70174	0.19807	0.00230048	0.00216413	0.287779	1.06301
rs62054429	17	43823125	G	A	0.17879	-0.085318	0.0109724	7.50543e-15	-7.77566	3038497	0.1733	-0.083019	0.010781	1.3522e-14	-7.70049	0.19812	0.00229904	0.00216392	0.288036	1.06244
rs62054421	17	43816657	G	A	0.17879	-0.0853102	0.0109734	7.58958e-15	-7.77425	3038497	0.1733	-0.083009	0.010782	1.3712e-14	-7.69885	0.19812	0.00230117	0.00216392	0.287589	1.06343
rs62054420	17	43816655	C	G	0.183463	-0.0852692	0.0109724	7.77412e-15	-7.77121	3038497	0.1793	-0.082968	0.010781	1.41e-14	-7.69576	0.19812	0.00230117	0.00216392	0.287589	1.06343
rs62054417	17	43815859	A	C	0.178649	-0.0854393	0.010998	7.93336e-15	-7.76864	3024438	0.1731	-0.083139	0.010807	1.4388e-14	-7.69307	0.19807	0.00230031	0.00216413	0.287814	1.06293
rs1706748	17	43722509	C	G	0.206496	-0.0865334	0.011144	8.16483e-15	-7.765	2228544	0.2101	-0.084283	0.010956	1.4416e-14	-7.69286	0.19815	0.00225043	0.0021638	0.298322	1.04004
rs75944932	17	44072423	A	C	0.19726	-0.0867304	0.0111707	8.22452e-15	-7.76407	2245275	0.197	-0.084405	0.010983	1.5275e-14	-7.68506	0.19787	0.00232543	0.00216495	0.282766	1.07413
rs62054418	17	43816306	G	A	0.178727	-0.0853781	0.010998	8.28958e-15	-7.76307	3024438	0.1732	-0.083076	0.010807	1.5059e-14	-7.68724	0.19807	0.00230209	0.00216413	0.287441	1.06375
rs17770186	17	43964191	C	A	0.177767	-0.0857274	0.0110431	8.29454e-15	-7.763	3038497	0.172	-0.083387	0.010853	1.5544e-14	-7.68331	0.19807	0.00234041	0.00216413	0.279495	1.08146
rs11582489	1	155134919	G	A	0.0356812	-0.181267	0.0233515	8.323e-15	-7.76256	3005462	0.03461	-0.17806	0.022976	9.202e-15	-7.74983	0.0394	0.00320717	0.00443344	0.469432	0.723404
rs62056810	17	43984672	T	C	0.17728	-0.0857201	0.0110435	8.3585e-15	-7.76202	3038497	0.1719	-0.083334	0.010852	1.5982e-14	-7.67914	0.19622	0.00238609	0.0021718	0.271913	1.09867
rs78440279	17	43816052	C	T	0.17736	-0.085304	0.010998	8.74258e-15	-7.75633	3045042	0.1715	-0.083003	0.010807	1.5882e-14	-7.68048	0.19805	0.002301	0.00216421	0.287689	1.06321
rs1560310	17	43978534	G	A	0.177989	-0.085478	0.0110206	8.74927e-15	-7.75623	3038497	0.1723	-0.083129	0.01083	1.6415e-14	-7.67581	0.19802	0.00234902	0.00216433	0.277774	1.08533
rs75500942	17	43816106	C	A	0.178645	-0.085303	0.010999	8.79664e-15	-7.75554	3024438	0.1731	-0.083002	0.010808	1.5953e-14	-7.67968	0.19805	0.002301	0.00216421	0.287689	1.06321
rs142770866	19	10525372	G	A	0.0748498	0.132815	0.0171283	8.89372e-15	7.75415	3038290	0.07237	0.13107	0.016877	8.0808e-15	7.76619	0.08358	-0.00174522	0.00311646	0.575479	-0.56
rs757055	17	43946875	C	T	0.177668	-0.0856272	0.0110461	9.05979e-15	-7.7518	3037884	0.1719	-0.083289	0.010856	1.6924e-14	-7.67216	0.19797	0.00233817	0.00216454	0.280046	1.08022
rs62054442	17	43829353	A	G	0.177932	-0.0849236	0.0109606	9.32701e-15	-7.74811	3059101	0.1722	-0.082629	0.010769	1.6801e-14	-7.67286	0.19829	0.00229458	0.00216322	0.288817	1.06072
rs2004260	17	43822398	T	C	0.179102	-0.0849334	0.0109685	9.6816e-15	-7.74337	3038497	0.1737	-0.082633	0.010777	1.7509e-14	-7.66753	0.19812	0.00230035	0.00216392	0.28776	1.06305
rs10850097	12	113361117	C	T	0.675924	0.0704113	0.00909425	9.75588e-15	7.7424	3070827	0.6801	0.069041	0.0089301	1.0653e-14	7.73127	0.66102	-0.00137032	0.00182207	0.452011	-0.752066
rs77114624	17	43818657	T	C	0.178789	-0.0850411	0.0109862	9.88506e-15	-7.74073	3036721	0.1733	-0.082741	0.010795	1.7879e-14	-7.66475	0.1981	0.00230008	0.002164	0.287836	1.06288
rs62062784	17	44024552	C	G	0.182536	-0.0854878	0.0110482	1.01217e-14	-7.73772	3038497	0.1782	-0.083132	0.010858	1.9156e-14	-7.65629	0.1978	0.00235578	0.00216524	0.276595	1.088
rs62062323	17	44113224	C	T	0.175362	-0.090332	0.0116785	1.0346e-14	-7.73493	2538497	0.1673	-0.088028	0.0115	1.936e-14	-7.65461	0.19775	0.00230403	0.00216544	0.287329	1.064
rs62055544	17	43964539	A	G	0.178155	-0.0852678	0.0110279	1.05884e-14	-7.73198	3038497	0.1727	-0.083005	0.010837	1.8712e-14	-7.65941	0.19736	0.00226281	0.00216706	0.296399	1.04419
rs2157052	3	46468849	G	C	0.0994669	0.136202	0.0176316	1.11949e-14	7.72489	3015242	0.1001	0.13854	0.017422	1.8341e-15	7.95201	0.09726	0.00233788	0.0029108	0.421874	0.803175
rs62063276	17	44036408	T	G	0.181675	-0.0837339	0.0108402	1.1241e-14	-7.72437	2970148	0.1769	-0.081379	0.010646	2.0987e-14	-7.64409	0.198	0.00235488	0.00216441	0.276595	1.088
rs55915917	17	43892784	T	G	0.192609	-0.0870222	0.0112679	1.13628e-14	-7.72299	2248323	0.1915	-0.084726	0.01108	2.0654e-14	-7.64675	0.19521	0.00229618	0.00217605	0.29133	1.05521
rs55942528	17	43932028	A	G	0.178975	-0.0847045	0.0109775	1.19865e-14	-7.71618	3038497	0.1736	-0.082388	0.010786	2.1929e-14	-7.63842	0.1979	0.00231654	0.00216483	0.284583	1.07008
rs4683177	3	46126467	T	C	0.774512	0.0845262	0.0109556	1.20675e-14	7.71532	3059134	0.7748	0.083251	0.010783	1.1576e-14	7.72058	0.77349	-0.00127523	0.00206058	0.536003	-0.618868
rs62054437	17	43825576	T	C	0.178355	-0.0851456	0.0110408	1.23982e-14	-7.71188	3032235	0.173	-0.082841	0.01085	2.2573e-14	-7.63512	0.19716	0.00230455	0.00216789	0.287763	1.06304
rs1388608	3	46118749	T	G	0.775334	0.0848845	0.0110127	1.27937e-14	7.70787	3059134	0.7758	0.08357	0.010841	1.273e-14	7.7087	0.77368	-0.0013145	0.00206119	0.523646	-0.637736
rs56006248	17	43815141	A	G	0.178641	-0.0848696	0.0110157	1.31413e-14	-7.70445	3022662	0.1731	-0.082569	0.010825	2.3876e-14	-7.62762	0.19802	0.00230058	0.00216433	0.287805	1.06295
rs1608956	17	43815820	T	A	0.178719	-0.08481	0.0110137	1.35631e-14	-7.70041	3022662	0.1732	-0.08251	0.010823	2.4645e-14	-7.62358	0.19802	0.00230002	0.00216433	0.287922	1.06269
rs62062288	17	44096553	G	A	0.172357	-0.0924025	0.0120005	1.36219e-14	-7.69986	2940595	0.1663	-0.089963	0.011824	2.7734e-14	-7.60851	0.1928	0.00243949	0.00218633	0.264512	1.11579
rs62057107	17	43896032	C	T	0.182081	-0.0853348	0.011099	1.48825e-14	-7.68854	2567279	0.1764	-0.083017	0.01091	2.7623e-14	-7.60926	0.1981	0.00231778	0.002164	0.284143	1.07106
rs10451283	17	43814020	T	C	0.180971	-0.0830977	0.0108116	1.51833e-14	-7.68598	3059101	0.1761	-0.080795	0.010617	2.7418e-14	-7.60997	0.19827	0.00230271	0.0021633	0.287128	1.06444
rs3912061	17	44165098	C	T	0.181548	-0.0856449	0.0111444	1.52944e-14	-7.68504	2826673	0.1765	-0.083335	0.010956	2.8263e-14	-7.60633	0.19773	0.0023099	0.00216553	0.286122	1.06667
rs8072451	17	43893716	C	T	0.177762	-0.0841928	0.010957	1.54248e-14	-7.68396	3059101	0.1721	-0.081874	0.010765	2.8326e-14	-7.60557	0.19787	0.00231877	0.00216495	0.284148	1.07105
rs62054428	17	43822511	G	A	0.179105	-0.084384	0.0109852	1.57097e-14	-7.68161	3036721	0.1737	-0.08208	0.010794	2.8594e-14	-7.60422	0.19812	0.002304	0.00216392	0.286996	1.06474
rs62061714	17	44010452	C	A	0.182582	-0.0852131	0.0111118	1.73717e-14	-7.66872	2841690	0.1778	-0.082872	0.010923	3.2731e-14	-7.58693	0.19802	0.00234109	0.00216433	0.279401	1.08167
rs56328224	17	43572419	C	T	0.181392	-0.085704	0.0111779	1.75654e-14	-7.6673	2846797	0.176	-0.083597	0.010991	2.824e-14	-7.60595	0.19884	0.00210702	0.00216097	0.329542	0.975036
rs62055545	17	43964561	C	T	0.177416	-0.085069	0.0110983	1.7872e-14	-7.66508	3034011	0.172	-0.082715	0.010908	3.3698e-14	-7.58297	0.19645	0.00235403	0.00217084	0.278194	1.08439
rs113161176	17	43974354	G	A	0.176473	-0.0893615	0.0116793	1.98961e-14	-7.6513	2808422	0.1697	-0.087047	0.011501	3.778e-14	-7.56865	0.198	0.00231448	0.00216441	0.284919	1.06933
rs60814418	17	43850645	C	T	0.190087	-0.0808402	0.0105723	2.06709e-14	-7.64638	3038497	0.1873	-0.078609	0.010374	3.5202e-14	-7.5775	0.1999	0.00223118	0.00215666	0.300878	1.03455
rs3912062	17	44165069	A	G	0.181199	-0.0851805	0.011142	2.08996e-14	-7.64497	2827631	0.1763	-0.082948	0.010953	3.6374e-14	-7.57308	0.19691	0.00223255	0.00216892	0.303323	1.02933
rs62062272	17	44092108	T	C	0.176056	-0.089373	0.0116912	2.0986e-14	-7.64444	2797073	0.1692	-0.08704	0.011513	4.0328e-14	-7.56015	0.19773	0.00233299	0.00216553	0.281331	1.07733
rs2373245	3	46470534	C	A	0.0944725	0.135511	0.0177289	2.11341e-14	7.64353	3017254	0.0939	0.13783	0.017519	3.6132e-15	7.86746	0.09647	0.00231858	0.00292141	0.427399	0.793651
rs35118578	3	46463884	A	C	0.0963727	0.133803	0.017509	2.13908e-14	7.64198	3015816	0.09621	0.13645	0.017297	3.0518e-15	7.88865	0.09694	0.00264671	0.00291508	0.363912	0.907937
rs1491949	3	46133402	A	G	0.774562	0.0837412	0.0109585	2.14431e-14	7.64166	3059134	0.7749	0.082474	0.010786	2.0616e-14	7.64639	0.77336	-0.00126719	0.00206016	0.538492	-0.615094
rs62060843	17	44153626	C	T	0.181694	-0.0852498	0.0111571	2.15751e-14	-7.64087	2837204	0.1767	-0.082947	0.010969	3.9637e-14	-7.56195	0.19778	0.0023028	0.00216532	0.287559	1.06349
rs1566419	3	46135259	A	C	0.774557	0.0836979	0.0109575	2.19922e-14	7.63841	3059134	0.7749	0.082423	0.010785	2.1361e-14	7.64237	0.77334	-0.00127493	0.0020601	0.536003	-0.618868
rs753236	17	43946318	T	C	0.179092	-0.0842428	0.0110293	2.20433e-14	-7.63811	3037884	0.1733	-0.081929	0.01084	4.0996e-14	-7.55803	0.19948	0.00231376	0.00215836	0.283721	1.072
rs71327063	3	46465356	G	A	0.0945969	0.134837	0.0176806	2.41598e-14	7.62629	3017254	0.09406	0.13723	0.01747	3.9849e-15	7.85518	0.09647	0.00239278	0.00292141	0.412759	0.819048
rs9468	17	44101563	T	C	0.180298	-0.0842178	0.0110439	2.42588e-14	-7.62577	3037884	0.1748	-0.082627	0.010855	2.7063e-14	-7.61188	0.19965	0.00159083	0.00215767	0.460947	0.737288
rs2532300	17	44229986	T	C	0.177376	-0.0904084	0.0118566	2.43717e-14	-7.62517	3007918	0.1712	-0.088259	0.011682	4.1775e-14	-7.55513	0.19884	0.00214941	0.00216097	0.319905	0.994652
rs73062389	3	45835417	G	A	0.0508581	0.161617	0.0212216	2.62324e-14	7.61567	2629660	0.04786	0.16012	0.020947	2.1028e-14	7.64405	0.05959	-0.00149693	0.00364347	0.681181	-0.410853
rs112415880	17	44042868	G	A	0.177927	-0.0844681	0.0111071	2.85218e-14	-7.60486	3031661	0.1723	-0.082106	0.010918	5.4808e-14	-7.52024	0.19768	0.00236209	0.00216573	0.27542	1.09067
rs1388606	3	46158434	T	C	0.775225	0.0843607	0.0110971	2.91519e-14	7.60203	3057083	0.7757	0.083062	0.010927	2.9207e-14	7.60154	0.77354	-0.00129866	0.00206074	0.528571	-0.630189
rs62055937	17	43848968	G	T	0.175505	-0.0846261	0.0111328	2.92736e-14	-7.60149	3045042	0.1693	-0.0823	0.010944	5.4859e-14	-7.5201	0.19741	0.00232612	0.00216685	0.283045	1.07351
rs3181038	3	46420799	G	C	0.0983645	0.132129	0.0173835	2.94181e-14	7.60085	3018004	0.09887	0.13517	0.017169	3.4668e-15	7.87291	0.0966	0.00304053	0.00291966	0.297689	1.0414
rs2373149	3	46157829	T	G	0.775225	0.0842577	0.0110883	2.98878e-14	7.5988	3057696	0.7757	0.082959	0.010918	2.9935e-14	7.59837	0.77354	-0.00129866	0.00206074	0.528571	-0.630189
rs902760	3	46127987	T	C	0.775729	0.0827483	0.0109015	3.18623e-14	7.59052	3065070	0.7764	0.08152	0.010728	2.9903e-14	7.59881	0.77334	-0.00122828	0.0020601	0.551024	-0.596226
rs739643	17	43946707	T	C	0.182807	-0.0838467	0.011048	3.21675e-14	-7.58929	2841690	0.1781	-0.081509	0.010858	6.0563e-14	-7.50682	0.198	0.00233771	0.00216441	0.280114	1.08006
rs6489866	12	113363408	A	G	0.676832	0.0700951	0.00923669	3.2295e-14	7.58877	3072265	0.6838	0.0691	0.0090776	2.6946e-14	7.61214	0.65195	-0.000995105	0.00181064	0.582603	-0.549587
rs17572147	17	44044985	A	G	0.177175	-0.0889956	0.0117276	3.2348e-14	-7.58856	3023753	0.1713	-0.086628	0.01155	6.3863e-14	-7.50026	0.19773	0.00236764	0.00216553	0.274247	1.09333
rs56249080	17	43939432	G	T	0.182189	-0.0840529	0.0110804	3.30658e-14	-7.58572	2841690	0.1773	-0.081719	0.010891	6.2136e-14	-7.50335	0.19797	0.00233393	0.00216454	0.280919	1.07826
rs80254317	17	43963282	C	G	0.20298	-0.0843124	0.0111157	3.32526e-14	-7.58498	2503568	0.2048	-0.081974	0.010927	6.2734e-14	-7.50197	0.19802	0.00233836	0.00216433	0.27996	1.08041
rs1826342	3	46158255	A	G	0.775303	0.0840727	0.0110883	3.39952e-14	7.58212	3057696	0.7758	0.082774	0.010918	3.4242e-14	7.58143	0.77354	-0.00129866	0.00206074	0.528571	-0.630189
rs62062802	17	44028045	G	T	0.199312	-0.0844304	0.0111481	3.63261e-14	-7.57351	2227381	0.1999	-0.082093	0.01096	6.8602e-14	-7.49024	0.19795	0.00233742	0.00216462	0.280219	1.07983
rs62062801	17	44028011	T	G	0.197095	-0.0842444	0.0111266	3.69062e-14	-7.57146	2503568	0.1968	-0.081908	0.010938	6.9654e-14	-7.48839	0.1979	0.00233637	0.00216483	0.28048	1.07924
rs17689104	17	43782492	A	G	0.175681	-0.0888616	0.0117413	3.78127e-14	-7.5683	3044357	0.1694	-0.08656	0.011564	7.1465e-14	-7.4853	0.19785	0.00230158	0.00216503	0.28775	1.06307
rs389217	17	43717131	C	T	0.175814	-0.0889196	0.011749	3.78166e-14	-7.56829	3044357	0.1695	-0.086663	0.011572	6.939e-14	-7.48903	0.1981	0.00225658	0.002164	0.29705	1.04278
rs17762535	17	43787130	T	C	0.177062	-0.0888311	0.0117383	3.80066e-14	-7.56764	3023753	0.1711	-0.086522	0.011561	7.2035e-14	-7.48395	0.19792	0.00230908	0.00216474	0.286118	1.06668
rs4767032	12	113363077	T	G	0.676997	0.0698496	0.00923954	4.03504e-14	7.55986	3072265	0.684	0.068847	0.0090805	3.4075e-14	7.58185	0.65199	-0.00100261	0.00181069	0.579771	-0.553719
rs6489868	12	113363692	G	C	0.631842	0.0697721	0.00923709	4.23786e-14	7.55348	3072265	0.6262	0.068777	0.009078	3.5566e-14	7.57623	0.65199	-0.000995131	0.00181069	0.582603	-0.549587
rs1873616	3	46143602	T	C	0.775679	0.0835192	0.0110609	4.32492e-14	7.55083	3057696	0.7762	0.08236	0.01089	3.937e-14	7.5629	0.77383	-0.00115921	0.00206168	0.573936	-0.562264
rs4766668	12	113364780	T	C	0.676915	0.0697071	0.00923787	4.49511e-14	7.5458	3072265	0.6839	0.068712	0.0090788	3.7769e-14	7.5684	0.65197	-0.000995118	0.00181067	0.582603	-0.549587
rs9872023	3	46322713	C	T	0.0779574	0.136544	0.018098	4.53262e-14	7.54472	2677654	0.07737	0.13827	0.017851	9.5224e-15	7.74578	0.07971	0.00172573	0.0031845	0.587876	0.541916
rs2217394	17	44053448	A	G	0.177335	-0.0884068	0.0117178	4.53399e-14	-7.54468	3023753	0.1715	-0.086045	0.01154	8.9013e-14	-7.45624	0.19775	0.00236178	0.00216544	0.27542	1.09067
rs2435204	17	43988205	A	G	0.187126	-0.083026	0.0110048	4.54046e-14	-7.54449	2841690	0.1821	-0.080366	0.010818	1.0931e-13	-7.42891	0.20335	0.00265997	0.00214291	0.2145	1.24129
rs17762361	17	43781778	A	G	0.175708	-0.0885523	0.0117412	4.62752e-14	-7.54202	3044357	0.1694	-0.086252	0.011564	8.7377e-14	-7.45866	0.19797	0.0023003	0.00216454	0.287908	1.06272
rs4766667	12	113364633	G	A	0.676841	0.0696121	0.0092366	4.82544e-14	7.53656	3072265	0.6838	0.068617	0.0090775	4.0622e-14	7.55902	0.65199	-0.000995131	0.00181069	0.582603	-0.549587
rs6489867	12	113363550	C	T	0.665376	0.0676921	0.00898966	5.07401e-14	7.53	3072265	0.6698	0.066721	0.0088261	4.0452e-14	7.55951	0.64958	-0.000971131	0.0018078	0.591136	-0.53719
rs4766665	12	113363109	T	C	0.676997	0.0695716	0.00924013	5.10161e-14	7.52929	3072265	0.684	0.068569	0.0090811	4.3276e-14	7.55074	0.65199	-0.00100261	0.00181069	0.579771	-0.553719
rs4988618	12	113363178	G	A	0.676837	0.0695541	0.00923787	5.10364e-14	7.52924	3072265	0.6838	0.068559	0.0090788	4.3006e-14	7.55155	0.65197	-0.000995118	0.00181067	0.582603	-0.549587
rs6489876	12	113368055	G	A	0.676971	0.0695466	0.00923941	5.18546e-14	7.52716	3072265	0.684	0.068559	0.0090804	4.3451e-14	7.55022	0.65187	-0.00098757	0.00181054	0.585441	-0.545455
rs7306205	12	113366899	A	G	0.676937	0.0695336	0.00923769	5.18557e-14	7.52716	3072265	0.6839	0.068501	0.0090786	4.5109e-14	7.54533	0.65207	-0.0010326	0.00181079	0.56851	-0.570248
rs1859336	12	113367309	C	T	0.676919	0.0695325	0.00923846	5.21498e-14	7.52642	3072265	0.6839	0.0685	0.0090794	4.5367e-14	7.54455	0.65199	-0.00103254	0.00181069	0.56851	-0.570248
rs6489874	12	113367895	A	G	0.676926	0.0695217	0.00923837	5.25917e-14	7.52532	3072265	0.6839	0.068534	0.0090793	4.409e-14	7.54838	0.65202	-0.000987669	0.00181073	0.585441	-0.545455
rs10850098	12	113362058	G	C	0.631764	0.0695376	0.00924101	5.27632e-14	7.52489	3072265	0.6261	0.068535	0.009082	4.4797e-14	7.54625	0.65199	-0.00100261	0.00181069	0.579771	-0.553719
rs17572851	17	44063766	A	G	0.177419	-0.0881376	0.0117138	5.30238e-14	-7.52425	3023753	0.1716	-0.085776	0.011536	1.0394e-13	-7.43551	0.19778	0.00236164	0.00216532	0.27542	1.09067
rs6489869	12	113363922	A	C	0.67693	0.0695042	0.00923847	5.3394e-14	7.52334	3072265	0.6839	0.068509	0.0090794	4.5032e-14	7.54554	0.65204	-0.000995165	0.00181075	0.582603	-0.549587
rs7958379	12	113363284	A	G	0.676926	0.0695002	0.00923798	5.34069e-14	7.52331	3072265	0.6839	0.068505	0.0090789	4.507e-14	7.54552	0.65202	-0.000995151	0.00181073	0.582603	-0.549587
rs1058961	3	45865006	T	C	0.634949	0.0693776	0.00922753	5.53909e-14	7.51854	2797123	0.6288	0.070147	0.0090677	1.0272e-14	7.73592	0.65439	0.000769419	0.00181363	0.671389	0.424242
rs62056851	17	43992806	A	G	0.195286	-0.0836986	0.0111363	5.65514e-14	-7.51583	2521822	0.1943	-0.081363	0.010948	1.0709e-13	-7.43177	0.198	0.00233558	0.00216441	0.280551	1.07908
rs7315441	12	113365687	G	T	0.676913	0.0694863	0.00924552	5.66153e-14	7.51568	3071652	0.6839	0.068379	0.0090866	5.2616e-14	7.52526	0.65197	-0.00110735	0.00181067	0.540822	-0.61157
rs2384072	12	113367422	T	C	0.67693	0.0694216	0.00923739	5.67898e-14	7.51528	3072265	0.6839	0.068389	0.0090783	4.9512e-14	7.53324	0.65204	-0.00103258	0.00181075	0.56851	-0.570248
rs1981554	12	113371523	G	C	0.632355	0.0693632	0.00923076	5.71919e-14	7.51436	3072265	0.6268	0.068338	0.0090715	4.9478e-14	7.53326	0.65219	-0.0010252	0.00181093	0.571315	-0.566116
rs4766663	12	113362974	A	G	0.676919	0.0694126	0.00923758	5.72784e-14	7.51416	3072265	0.6839	0.06841	0.0090785	4.8716e-14	7.53539	0.65199	-0.00100261	0.00181069	0.579771	-0.553719
rs62063787	17	44061036	T	C	0.177428	-0.0883939	0.0117649	5.76364e-14	-7.51334	3019267	0.1716	-0.086038	0.011588	1.1313e-13	-7.42475	0.19778	0.00235587	0.00216532	0.276595	1.088
rs17574361	17	44108202	A	G	0.176342	-0.0888408	0.0118249	5.77761e-14	-7.51303	2744856	0.1694	-0.086531	0.011649	1.1024e-13	-7.42819	0.19775	0.00230981	0.00216544	0.286122	1.06667
rs6489870	12	113363972	G	A	0.676926	0.0693332	0.00922905	5.80139e-14	7.51249	3072265	0.6839	0.068338	0.0090698	4.8966e-14	7.53468	0.65202	-0.000995151	0.00181073	0.582603	-0.549587
rs7135260	12	113381749	T	C	0.664589	0.0680172	0.0090571	5.92086e-14	7.50982	3002478	0.6652	0.067173	0.0088918	4.2057e-14	7.55449	0.66247	-0.000844158	0.00182398	0.643501	-0.46281
rs2384073	12	113367595	A	G	0.676926	0.0693471	0.00923817	6.06919e-14	7.50658	3072265	0.6839	0.068322	0.0090791	5.2609e-14	7.5252	0.65202	-0.00102508	0.00181073	0.571315	-0.566116
rs4766671	12	113365065	A	G	0.676926	0.0693482	0.00923837	6.07121e-14	7.50654	3072265	0.6839	0.068353	0.0090793	5.1341e-14	7.52844	0.65202	-0.000995151	0.00181073	0.582603	-0.549587
rs6489877	12	113368079	A	G	0.676799	0.0693375	0.00923783	6.1043e-14	7.50582	3072265	0.6838	0.06835	0.0090788	5.1329e-14	7.52853	0.6518	-0.000987524	0.00181046	0.585441	-0.545455
rs17572823	17	44063563	T	C	0.177419	-0.0879046	0.0117128	6.1434e-14	-7.50499	3023753	0.1716	-0.085543	0.011535	1.205e-13	-7.41595	0.19778	0.00236164	0.00216532	0.27542	1.09067
rs17651857	17	44069687	A	G	0.176049	-0.0879238	0.0117168	6.18569e-14	-7.50409	3044357	0.1699	-0.085562	0.011539	1.2157e-13	-7.41503	0.19775	0.00236178	0.00216544	0.27542	1.09067
rs67498438	19	4715246	G	T	0.408288	-0.0684087	0.00911651	6.19824e-14	-7.50382	2988214	0.4028	-0.067352	0.0089676	5.884e-14	-7.51059	0.4272	0.00105672	0.00174359	0.544475	0.606061
rs7316586	12	113365828	C	T	0.676919	0.0693166	0.00923807	6.21971e-14	7.50337	3072265	0.6839	0.068329	0.009079	5.2298e-14	7.52605	0.65199	-0.000987649	0.00181069	0.585441	-0.545455
rs10774677	12	113362421	G	A	0.676926	0.0693136	0.00923788	6.22791e-14	7.5032	3072265	0.6839	0.068311	0.0090788	5.3026e-14	7.52423	0.65202	-0.00100263	0.00181073	0.579771	-0.553719
rs4766675	12	113365453	A	T	0.630583	0.0693051	0.00923757	6.25991e-14	7.50253	3072265	0.6246	0.06831	0.0090785	5.2965e-14	7.52437	0.65195	-0.000995105	0.00181064	0.582603	-0.549587
rs7298184	12	113368249	C	A	0.676941	0.0692267	0.00923172	6.44088e-14	7.49879	3072265	0.6839	0.068239	0.0090725	5.4146e-14	7.52152	0.65209	-0.000987715	0.00181081	0.585441	-0.545455
rs12322160	12	113368505	A	G	0.676941	0.0692107	0.00923162	6.52262e-14	7.49714	3072265	0.6839	0.068223	0.0090724	5.4844e-14	7.51984	0.65209	-0.000987715	0.00181081	0.585441	-0.545455
rs6489875	12	113368030	G	A	0.676977	0.0692676	0.00923942	6.53134e-14	7.49696	3072265	0.684	0.06828	0.0090804	5.4967e-14	7.51949	0.6519	-0.00098759	0.00181058	0.585441	-0.545455
rs7132404	12	113368605	T	C	0.676919	0.0691986	0.00923071	6.55114e-14	7.49657	3072265	0.6839	0.068211	0.0090715	5.5087e-14	7.51926	0.65199	-0.000987649	0.00181069	0.585441	-0.545455
rs1546076	3	46150517	A	G	0.77547	0.0829043	0.0110618	6.6468e-14	7.49466	3057696	0.776	0.08159	0.010891	6.7892e-14	7.49151	0.77359	-0.00131431	0.0020609	0.523646	-0.637736
rs4767034	12	113364471	A	G	0.67691	0.0692306	0.00923767	6.66102e-14	7.49438	3072265	0.6839	0.068243	0.0090786	5.6067e-14	7.51691	0.65195	-0.000987623	0.00181064	0.585441	-0.545455
rs10850100	12	113364512	T	C	0.676919	0.0692131	0.00923728	6.74186e-14	7.4928	3072265	0.6839	0.068218	0.0090782	5.7101e-14	7.51449	0.65199	-0.000995131	0.00181069	0.582603	-0.549587
rs61266553	12	113371977	A	G	0.677353	0.0691472	0.00922988	6.80037e-14	7.49167	3072265	0.6844	0.068107	0.0090706	5.9779e-14	7.50854	0.65219	-0.00104016	0.00181093	0.565711	-0.57438
rs4766673	12	113365161	A	G	0.67691	0.0691691	0.00923786	7.01625e-14	7.48757	3072265	0.6839	0.068174	0.0090788	5.9518e-14	7.50914	0.65195	-0.000995105	0.00181064	0.582603	-0.549587
rs1378358	17	44787312	C	T	0.16759	-0.0847519	0.0113194	7.03098e-14	-7.48729	3038497	0.162	-0.082547	0.011126	1.1756e-13	-7.41929	0.18727	0.00220488	0.00221082	0.318613	0.997312
rs6489878	12	113368125	A	G	0.67691	0.0691561	0.00923776	7.08756e-14	7.48624	3072265	0.6839	0.068161	0.0090787	6.0131e-14	7.50779	0.65195	-0.000995105	0.00181064	0.582603	-0.549587
rs7304898	12	113365667	T	C	0.676915	0.0691526	0.00923806	7.12097e-14	7.48562	3072265	0.6839	0.068165	0.009079	6.0063e-14	7.50799	0.65197	-0.000987636	0.00181067	0.585441	-0.545455
rs916972	12	113366049	G	T	0.676937	0.0691377	0.0092374	7.1797e-14	7.48454	3072265	0.6839	0.06815	0.0090783	6.0517e-14	7.50691	0.65207	-0.000987702	0.00181079	0.585441	-0.545455
rs10774671	12	113357193	G	A	0.662711	0.0698102	0.00933416	7.48876e-14	7.479	3056083	0.6636	0.068494	0.0091752	8.3197e-14	7.46512	0.65956	-0.00131624	0.00182017	0.469594	-0.72314
rs9820016	3	46154841	A	C	0.775459	0.0827887	0.0110745	7.68544e-14	7.4756	3057696	0.776	0.08149	0.010904	7.8266e-14	7.4734	0.77354	-0.00129866	0.00206074	0.528571	-0.630189
rs7305035	12	113365803	T	C	0.676918	0.0691086	0.00924503	7.70737e-14	7.47522	3071652	0.6839	0.068121	0.0090861	6.5148e-14	7.49728	0.65199	-0.000987649	0.00181069	0.585441	-0.545455
rs57484342	12	113371973	A	G	0.67736	0.0689952	0.00922988	7.70884e-14	7.4752	3072265	0.6844	0.067955	0.0090706	6.7952e-14	7.49179	0.65222	-0.00104019	0.00181097	0.565711	-0.57438
rs78491445	3	46430589	T	C	0.0953532	0.130064	0.0174049	7.84595e-14	7.47288	2743593	0.0949	0.13301	0.017191	1.0159e-14	7.73719	0.09675	0.00294551	0.00291763	0.312709	1.00955
rs10774676	12	113362407	A	G	0.676763	0.0690456	0.00923973	7.85755e-14	7.47268	3072265	0.6837	0.068043	0.0090807	6.7268e-14	7.49314	0.65199	-0.00100261	0.00181069	0.579771	-0.553719
rs4767031	12	113362751	C	G	0.665901	0.0690916	0.00924964	8.04052e-14	7.46966	2797854	0.6703	0.068089	0.0090908	6.8933e-14	7.48988	0.65199	-0.00100261	0.00181069	0.579771	-0.553719
rs199443	17	44819565	C	T	0.169807	-0.0836366	0.011199	8.12798e-14	-7.46823	3037939	0.1649	-0.081371	0.011003	1.4088e-13	-7.39535	0.18708	0.00226563	0.00221168	0.305651	1.02439
rs17650872	17	44039516	G	T	0.177064	-0.0876268	0.0117385	8.33707e-14	-7.46489	3023753	0.1712	-0.08527	0.011561	1.635e-13	-7.37566	0.19758	0.00235677	0.00216615	0.276595	1.088
rs4766676	12	113365581	C	T	0.674926	0.069039	0.00924943	8.38458e-14	7.46414	2797854	0.6822	0.068014	0.0090906	7.3307e-14	7.48179	0.65192	-0.00102501	0.00181061	0.571315	-0.566116
rs75898026	13	113561082	G	A	0.195064	0.0877497	0.0117586	8.48173e-14	7.46262	3049397	0.1945	0.086272	0.011581	9.3725e-14	7.44944	0.19706	-0.00147766	0.0021683	0.495567	-0.681481
rs1912151	17	43902944	C	T	0.177195	-0.0874905	0.0117263	8.5842e-14	-7.46104	3023753	0.1712	-0.085177	0.011549	1.642e-13	-7.37527	0.19817	0.00231346	0.00216372	0.284976	1.06921
rs1859333	12	113370966	T	C	0.677556	0.0689008	0.00923581	8.64015e-14	7.46018	3071652	0.6846	0.067868	0.0090766	7.5897e-14	7.47725	0.65241	-0.00103283	0.0018112	0.56851	-0.570248
rs28364023	17	43894159	C	T	0.175912	-0.0878436	0.0117814	8.90865e-14	-7.45615	3039871	0.1696	-0.08553	0.011605	1.7085e-13	-7.3701	0.19815	0.00231365	0.0021638	0.284956	1.06925
rs1859332	12	113371114	T	C	0.677725	0.0688164	0.00922974	8.9232e-14	7.45594	3072265	0.6848	0.067776	0.0090704	7.8815e-14	7.47222	0.65246	-0.00104035	0.00181126	0.565711	-0.57438
rs4766666	12	113364332	A	G	0.676847	0.0688492	0.00923601	9.02627e-14	7.45442	3072265	0.6838	0.067854	0.0090769	7.6929e-14	7.47546	0.65202	-0.000995151	0.00181073	0.582603	-0.549587
rs199447	17	44812188	C	T	0.16742	-0.0844777	0.0113374	9.24842e-14	-7.45122	3037939	0.1619	-0.082193	0.011144	1.6406e-13	-7.37554	0.18685	0.00228469	0.00221273	0.301828	1.03252
rs4766670	12	113364873	A	G	0.677592	0.0728242	0.00977358	9.2543e-14	7.45113	2845718	0.6855	0.071859	0.0096245	8.2494e-14	7.46626	0.65202	-0.000965222	0.00181073	0.593994	-0.533058
rs17763634	17	43921754	T	C	0.177268	-0.087344	0.0117224	9.26108e-14	-7.45104	3023753	0.1713	-0.08503	0.011545	1.7737e-13	-7.36509	0.19815	0.00231395	0.0021638	0.284892	1.06939
rs17564493	17	44001379	C	T	0.177239	-0.087607	0.0117608	9.40079e-14	-7.44906	3023753	0.1713	-0.085258	0.011584	1.8436e-13	-7.35998	0.19802	0.00234902	0.00216433	0.277774	1.08533
rs17575773	17	44142879	C	T	0.176779	-0.087585	0.0117581	9.41128e-14	-7.44891	3023753	0.1708	-0.085275	0.011581	1.7946e-13	-7.36335	0.1977	0.00231003	0.00216565	0.286122	1.06667
rs17652748	17	44103616	C	T	0.176942	-0.0875082	0.0117571	9.84122e-14	-7.44302	3023753	0.171	-0.085181	0.01158	1.8929e-13	-7.35587	0.19773	0.00232722	0.00216553	0.282524	1.07467
rs17573907	17	44099082	C	T	0.17693	-0.0874624	0.0117522	9.90143e-14	-7.44221	3023753	0.171	-0.085135	0.011575	1.9116e-13	-7.35508	0.19768	0.00232744	0.00216573	0.282524	1.07467
rs17564703	17	44002595	C	T	0.177246	-0.0875259	0.0117618	9.95088e-14	-7.44155	3023753	0.1713	-0.085177	0.011585	1.9447e-13	-7.35235	0.19805	0.00234889	0.00216421	0.277774	1.08533
rs7634640	3	45982119	T	C	0.771078	0.0827328	0.0111213	1.01334e-13	7.43915	3030510	0.7711	0.083123	0.010953	3.2278e-14	7.58906	0.771	0.000390238	0.00205265	0.84922	0.190114
rs17763533	17	43918190	T	C	0.177262	-0.0871904	0.0117234	1.02762e-13	-7.4373	3023753	0.1713	-0.084873	0.011546	1.973e-13	-7.35086	0.19812	0.00231744	0.00216392	0.284193	1.07095
rs17653211	17	44112638	T	C	0.176946	-0.0873948	0.0117522	1.03398e-13	-7.43649	3023753	0.171	-0.085085	0.011575	1.9685e-13	-7.35076	0.19775	0.00230981	0.00216544	0.286122	1.06667
rs12185243	17	44115351	T	C	0.176868	-0.0873938	0.0117561	1.0543e-13	-7.43392	3023753	0.1709	-0.085084	0.011579	2.0074e-13	-7.34813	0.19775	0.00230981	0.00216544	0.286122	1.06667
rs17564871	17	44011018	A	G	0.177224	-0.0874261	0.0117707	1.10722e-13	-7.42744	3023753	0.1713	-0.085071	0.011594	2.1742e-13	-7.3375	0.19795	0.00235511	0.00216462	0.276595	1.088
rs62059005	17	44004472	A	G	0.177235	-0.0873581	0.0117628	1.11387e-13	-7.42664	3023753	0.1713	-0.085009	0.011586	2.1803e-13	-7.33722	0.198	0.00234911	0.00216441	0.277774	1.08533
rs17649641	17	43997372	T	C	0.175937	-0.0873216	0.0117618	1.13519e-13	-7.42414	3044357	0.1697	-0.084978	0.011585	2.2106e-13	-7.33517	0.19795	0.00234356	0.00216462	0.278956	1.08267
rs17575507	17	44134095	A	G	0.176868	-0.0872708	0.0117561	1.14106e-13	-7.42345	3023753	0.1709	-0.084961	0.011579	2.1716e-13	-7.33751	0.19775	0.00230981	0.00216544	0.286122	1.06667
rs41280118	17	43903089	C	T	0.17719	-0.087059	0.0117283	1.14501e-13	-7.423	3023753	0.1712	-0.084744	0.011551	2.1934e-13	-7.33651	0.19815	0.00231503	0.0021638	0.284668	1.06989
rs8080531	17	47928834	T	C	0.0486668	0.146388	0.0197216	1.14713e-13	7.42275	3042730	0.05016	0.14849	0.019309	1.4711e-14	7.6902	0.0434	0.0021015	0.00423302	0.619574	0.496454
rs16940674	17	43910507	C	T	0.177184	-0.0870376	0.0117313	1.17752e-13	-7.41929	3023753	0.1712	-0.084727	0.011554	2.2432e-13	-7.33313	0.19812	0.00231058	0.00216392	0.285621	1.06778
rs2316782	17	44010040	A	G	0.177246	-0.0872739	0.0117647	1.18662e-13	-7.41827	3023753	0.1713	-0.084925	0.011588	2.3262e-13	-7.3287	0.19805	0.00234889	0.00216421	0.277774	1.08533
rs199534	17	44824213	T	G	0.167536	-0.0843285	0.0113688	1.19311e-13	-7.41755	3023267	0.162	-0.08205	0.011176	2.1079e-13	-7.34162	0.1869	0.00227846	0.0022125	0.303099	1.02981
rs1991556	17	44083402	G	A	0.179402	-0.0872929	0.0117744	1.22726e-13	-7.41381	3023753	0.1736	-0.084462	0.011599	3.2886e-13	-7.28183	0.1997	0.00283093	0.00215747	0.189468	1.31215
rs7134391	12	113366691	G	A	0.665036	0.0668566	0.00901951	1.23996e-13	7.41244	3070827	0.6694	0.065893	0.0088566	1.0067e-13	7.43999	0.64946	-0.000963585	0.00180765	0.593994	-0.533058
rs1981556	12	113372961	C	G	0.631194	0.0683562	0.00922204	1.24159e-13	7.41227	3072265	0.6253	0.067331	0.0090626	1.0893e-13	7.42955	0.65224	-0.00102523	0.00181099	0.571315	-0.566116
rs17571781	17	44033802	T	C	0.176631	-0.0871033	0.0117519	1.24576e-13	-7.41182	2749342	0.1697	-0.084766	0.011575	2.4163e-13	-7.3232	0.19805	0.00233735	0.00216421	0.280142	1.08
rs3759375	12	113373588	A	G	0.677442	0.0683487	0.00922214	1.24996e-13	7.41138	3072265	0.6845	0.067331	0.0090627	1.0903e-13	7.42946	0.65224	-0.00101775	0.00181099	0.574127	-0.561983
rs199457	17	44795469	C	T	0.167286	-0.0840031	0.0113403	1.28713e-13	-7.40749	3037939	0.1617	-0.081773	0.011147	2.2013e-13	-7.33588	0.18695	0.00223012	0.00221227	0.313423	1.00806
rs1876828	17	43911525	C	T	0.177188	-0.0872628	0.0117814	1.29357e-13	-7.40683	3019267	0.1712	-0.084952	0.011605	2.4797e-13	-7.32029	0.1981	0.00231081	0.002164	0.285593	1.06784
rs199533	17	44828931	G	A	0.16864	-0.0837534	0.0113093	1.30445e-13	-7.40572	3023267	0.1632	-0.081712	0.011116	1.9732e-13	-7.35085	0.18767	0.00204138	0.002209	0.355424	0.924119
rs7614952	3	45900621	A	G	0.711868	0.0749194	0.0101186	1.32046e-13	7.4041	3049397	0.709	0.073834	0.0099552	1.2014e-13	7.41663	0.72201	-0.0010854	0.00192519	0.5729	-0.563786
rs16940671	17	43908151	C	T	0.176566	-0.0869669	0.0117477	1.33271e-13	-7.40287	3023753	0.1707	-0.084655	0.01157	2.5388e-13	-7.31677	0.19709	0.00231187	0.00216818	0.286299	1.06627
rs3759376	12	113373563	A	G	0.677441	0.0683182	0.0092291	1.33666e-13	7.40248	3071652	0.6845	0.067293	0.0090698	1.176e-13	7.41946	0.65224	-0.00102523	0.00181099	0.571315	-0.566116
rs17650842	17	44037491	A	G	0.177264	-0.0868438	0.0117335	1.3478e-13	-7.40138	3023753	0.1714	-0.084384	0.011556	2.8385e-13	-7.30218	0.19778	0.0024598	0.00216532	0.255957	1.136
rs17690314	17	43919884	T	G	0.177273	-0.0867675	0.0117234	1.34913e-13	-7.40125	3023753	0.1713	-0.084452	0.011546	2.5849e-13	-7.31439	0.19817	0.00231547	0.00216372	0.284558	1.07014
rs17690987	17	43931626	T	C	0.176041	-0.0867596	0.0117234	1.35644e-13	-7.40053	3044357	0.1698	-0.084441	0.011546	2.6061e-13	-7.31344	0.19807	0.00231859	0.00216413	0.284001	1.07137
rs199535	17	44822662	A	G	0.16979	-0.08294	0.0112089	1.36693e-13	-7.3995	3037326	0.1649	-0.080674	0.011013	2.3819e-13	-7.32534	0.187	0.002266	0.00221205	0.305651	1.02439
rs60586860	17	47946055	C	T	0.0649079	0.120914	0.0163469	1.3954e-13	7.39677	3001520	0.07189	0.11694	0.015802	1.3565e-13	7.40033	0.04071	-0.00397418	0.0043645	0.362522	-0.910569
rs35631660	17	43832337	A	G	0.177197	-0.0866406	0.011716	1.41336e-13	-7.39507	3023753	0.1714	-0.084326	0.011538	2.7072e-13	-7.30855	0.19748	0.00231455	0.00216656	0.285381	1.06831
rs17652337	17	44083323	C	T	0.177094	-0.0871971	0.011794	1.43208e-13	-7.39332	3009694	0.171	-0.084282	0.011618	4.0415e-13	-7.25443	0.19829	0.00291514	0.00216322	0.177789	1.34759
rs17649918	17	44001621	A	G	0.177157	-0.0869331	0.0117638	1.46943e-13	-7.3899	3023753	0.1712	-0.084584	0.011587	2.8859e-13	-7.29991	0.198	0.00234911	0.00216441	0.277774	1.08533
rs7972033	12	113363283	C	T	0.677519	0.0721127	0.00976601	1.53544e-13	7.38405	2846676	0.6854	0.071155	0.0096168	1.3713e-13	7.39903	0.65202	-0.00095774	0.00181073	0.596857	-0.528926
rs952287	3	45899615	G	A	0.711485	0.0747566	0.010125	1.54365e-13	7.38334	3048784	0.7085	0.07379	0.0099617	1.2885e-13	7.40737	0.72204	-0.00096659	0.00192526	0.615627	-0.502058
rs17690679	17	43924803	A	G	0.177113	-0.086604	0.0117342	1.57714e-13	-7.38048	3023753	0.1711	-0.08429	0.011557	3.019e-13	-7.29342	0.19815	0.00231398	0.0021638	0.284886	1.06941
rs199445	17	44817408	C	T	0.169774	-0.0826483	0.0112011	1.59956e-13	-7.37861	3037939	0.1649	-0.08037	0.011005	2.8151e-13	-7.30304	0.18693	0.00227832	0.00221237	0.303099	1.02981
rs7966314	12	113372539	A	G	0.677046	0.0679562	0.00921792	1.67853e-13	7.37219	3071652	0.684	0.066931	0.0090584	1.482e-13	7.38883	0.65222	-0.00102522	0.00181097	0.571315	-0.566116
rs199448	17	44809001	A	G	0.167428	-0.0836446	0.0113482	1.69693e-13	-7.37073	3037326	0.1619	-0.081366	0.011155	3.0001e-13	-7.29413	0.18688	0.00227855	0.00221259	0.303099	1.02981
rs199456	17	44797919	C	T	0.167264	-0.0835984	0.0113423	1.70024e-13	-7.37047	3037939	0.1617	-0.08135	0.011149	2.9531e-13	-7.29662	0.18685	0.00224842	0.00221273	0.309568	1.01613
rs17650818	17	44036787	T	C	0.177284	-0.0864712	0.0117344	1.71852e-13	-7.36905	3023753	0.1714	-0.08411	0.011557	3.3856e-13	-7.27784	0.19787	0.00236124	0.00216495	0.27542	1.09067
rs2873269	17	43931122	C	T	0.177348	-0.0867929	0.0117794	1.72976e-13	-7.36818	3019267	0.1714	-0.084477	0.011603	3.3286e-13	-7.28062	0.19812	0.00231587	0.00216392	0.284521	1.07022
rs70600	17	44860021	C	T	0.168658	-0.083135	0.0112875	1.76886e-13	-7.3652	3037939	0.1632	-0.081121	0.011094	2.629e-13	-7.31215	0.18787	0.002014	0.0022081	0.361718	0.912097
rs34008514	17	43834314	A	G	0.177477	-0.0865623	0.0117559	1.79427e-13	-7.36329	3019267	0.1716	-0.084255	0.011579	3.4269e-13	-7.27654	0.198	0.00230726	0.00216441	0.286424	1.066
rs3785928	17	47903146	G	A	0.04798	0.1439	0.0195446	1.80297e-13	7.36265	3044942	0.0493	0.14522	0.019127	3.1476e-14	7.59241	0.04332	0.00131964	0.00423675	0.755439	0.311475
rs6764244	3	45994510	A	T	0.715143	0.0816023	0.0110877	1.84311e-13	7.35971	3031123	0.6993	0.081891	0.010919	6.3879e-14	7.49986	0.77075	0.000288666	0.00205187	0.888119	0.140684
rs4396933	3	46094803	A	C	0.711772	0.0758253	0.0103083	1.89802e-13	7.35579	2971804	0.7135	0.075778	0.010154	8.4727e-14	7.46287	0.70586	-4.73221e-05	0.00189289	0.980055	-0.025
rs17564020	17	43991781	G	T	0.176282	-0.0861227	0.0117106	1.92034e-13	-7.35423	3044357	0.1701	-0.083774	0.011533	3.7557e-13	-7.26385	0.1981	0.00234866	0.002164	0.277774	1.08533
rs34579278	17	43833981	A	G	0.177379	-0.0860647	0.0117048	1.93934e-13	-7.35291	3023753	0.1715	-0.083758	0.011527	3.6871e-13	-7.26624	0.19795	0.00230669	0.00216462	0.286589	1.06563
rs17689824	17	43904397	C	T	0.175924	-0.0866378	0.0117862	1.97096e-13	-7.35075	3039871	0.1696	-0.084323	0.01161	3.7931e-13	-7.26296	0.1982	0.00231476	0.00216359	0.284679	1.06987
rs28416808	17	44021218	C	T	0.17809	-0.0859071	0.0116871	1.97348e-13	-7.35058	3023753	0.1724	-0.083558	0.011509	3.8638e-13	-7.26023	0.198	0.00234911	0.00216441	0.277774	1.08533
rs56214516	17	43836953	A	C	0.154989	-0.0880213	0.011977	1.99397e-13	-7.3492	2967960	0.1501	-0.085578	0.011782	3.7769e-13	-7.26345	0.17169	0.00244329	0.00228713	0.285396	1.06828
rs1981557	12	113372866	G	C	0.632205	0.0676707	0.00920831	1.99886e-13	7.34887	3072265	0.6266	0.066638	0.0090486	1.7794e-13	7.36445	0.65222	-0.0010327	0.00181097	0.56851	-0.570248
rs1981555	12	113372977	G	A	0.677052	0.0676702	0.00920851	2.00202e-13	7.34866	3072265	0.684	0.066645	0.0090488	1.7717e-13	7.36506	0.65224	-0.00102523	0.00181099	0.571315	-0.566116
rs28514894	19	50881326	T	C	0.325966	0.072422	0.00985545	2.00565e-13	7.34842	3019234	0.3264	0.074925	0.0097022	1.1402e-14	7.72248	0.32445	0.00250302	0.00184229	0.174258	1.35865
rs17571857	17	44035706	A	G	0.177057	-0.0862856	0.0117422	2.00724e-13	-7.34831	3023753	0.1711	-0.083936	0.011565	3.9329e-13	-7.25776	0.1979	0.00234956	0.00216483	0.277774	1.08533
rs12150111	17	44013938	A	G	0.177313	-0.0861571	0.0117304	2.06073e-13	-7.3448	3023753	0.1714	-0.083808	0.011553	4.0456e-13	-7.25422	0.198	0.00234911	0.00216441	0.277774	1.08533
rs12150195	17	44014263	T	C	0.177313	-0.0861413	0.0117313	2.09114e-13	-7.34284	3023753	0.1714	-0.083798	0.011554	4.0839e-13	-7.25273	0.198	0.00234334	0.00216441	0.278956	1.08267
rs12150230	17	44015464	A	G	0.176937	-0.086199	0.0117397	2.09575e-13	-7.34254	3023753	0.1711	-0.083795	0.011562	4.2531e-13	-7.24745	0.19736	0.00240399	0.00216706	0.267286	1.10933
rs28364021	17	43912282	C	T	0.176957	-0.0861628	0.011742	2.16863e-13	-7.33797	3023753	0.1709	-0.083848	0.011565	4.1595e-13	-7.25015	0.19815	0.00231477	0.0021638	0.284723	1.06977
rs1029732	3	45904714	A	G	0.712142	0.0743175	0.0101306	2.20119e-13	7.33597	3049397	0.7094	0.073359	0.0099674	1.8406e-13	7.35989	0.72184	-0.000958455	0.00192483	0.618525	-0.497942
rs767056	17	43998910	C	T	0.175124	-0.0866442	0.011813	2.22247e-13	-7.33468	2768759	0.1678	-0.084295	0.011637	4.3649e-13	-7.24371	0.19797	0.00234925	0.00216454	0.277774	1.08533
rs8176691	9	136138229	C	T	0.380704	-0.0643709	0.00877916	2.26348e-13	-7.33223	3072265	0.3791	-0.06245	0.0086183	4.286e-13	-7.24621	0.38643	0.00192088	0.0017713	0.278168	1.08444
rs17334923	17	43827244	C	T	0.177639	-0.0853791	0.0116444	2.26406e-13	-7.3322	3048672	0.1717	-0.083085	0.011466	4.2846e-13	-7.24621	0.19864	0.00229411	0.00216179	0.288594	1.06121
rs9898183	17	47907383	G	C	0.0513665	0.144902	0.0197663	2.28865e-13	7.33075	3040456	0.05365	0.14642	0.019354	3.868e-14	7.56536	0.04332	0.00151809	0.00423675	0.720108	0.358314
rs1123573	2	60707588	A	G	0.367184	-0.0693137	0.00945704	2.31327e-13	-7.32932	3057521	0.3645	-0.071705	0.0093078	1.322e-14	-7.70375	0.37671	-0.00239134	0.00177996	0.179117	-1.34348
rs4767040	12	113374017	G	C	0.632187	0.0674647	0.009208	2.35806e-13	7.32675	3072265	0.6266	0.066447	0.0090483	2.0793e-13	7.34359	0.65214	-0.00101768	0.00181087	0.574127	-0.561983
rs6489882	12	113381376	G	A	0.678521	0.0676181	0.00922912	2.36055e-13	7.32661	3072265	0.6855	0.066532	0.0090695	2.204e-13	7.3358	0.6536	-0.0010861	0.00181266	0.549057	-0.599174
rs116851482	17	47859860	C	T	0.052389	0.145603	0.0198752	2.3735e-13	7.32587	3070827	0.05254	0.14692	0.019534	5.4333e-14	7.52125	0.05185	0.00131708	0.00388998	0.734924	0.338583
rs17563718	17	43811673	C	T	0.17819	-0.0853671	0.0116566	2.41574e-13	-7.32351	3023753	0.1725	-0.083067	0.011478	4.5827e-13	-7.23706	0.1981	0.00230008	0.002164	0.287836	1.06288
rs7132797	12	113375036	A	C	0.677069	0.0674463	0.0092101	2.42343e-13	7.32308	3072265	0.684	0.066421	0.0090504	2.152e-13	7.33901	0.65232	-0.00102529	0.00181109	0.571315	-0.566116
rs12150363	17	43826351	A	G	0.178268	-0.0853183	0.0116536	2.45808e-13	-7.32118	3023753	0.1726	-0.083016	0.011475	4.6785e-13	-7.23451	0.1981	0.00230232	0.002164	0.287365	1.06392
rs12150332	17	43824908	C	T	0.178184	-0.0853264	0.0116566	2.47962e-13	-7.32001	3023753	0.1725	-0.083027	0.011478	4.7122e-13	-7.23358	0.19807	0.00229942	0.00216413	0.288001	1.06252
rs113098443	3	46374798	A	C	0.443901	-0.063591	0.00868804	2.49125e-13	-7.31938	3055121	0.4464	-0.065054	0.0085314	2.4352e-14	-7.62524	0.43504	-0.00146297	0.00173975	0.400399	-0.840909
rs1156361	12	113375983	T	C	0.679589	0.0673813	0.0092062	2.4959e-13	7.31913	3072265	0.6872	0.066341	0.0090464	2.2431e-13	7.33341	0.65241	-0.00104032	0.0018112	0.565711	-0.57438
rs17770108	17	43961292	G	T	0.177246	-0.0857554	0.0117225	2.56477e-13	-7.31547	3023753	0.1713	-0.083416	0.011545	4.9992e-13	-7.22529	0.19805	0.00233936	0.00216421	0.279729	1.08093
rs2316784	17	44021699	G	T	0.176755	-0.0860099	0.0117577	2.57e-13	-7.3152	3023753	0.171	-0.08365	0.01158	5.0647e-13	-7.22366	0.19689	0.00235988	0.00216901	0.276595	1.088
rs439558	17	43717803	T	C	0.178089	-0.0848165	0.0115956	2.58284e-13	-7.31453	3044357	0.1724	-0.082566	0.011416	4.7404e-13	-7.23248	0.19817	0.0022505	0.00216372	0.29829	1.04011
rs7873635	9	136132012	T	C	0.617122	0.0644105	0.00880678	2.59805e-13	7.31374	3069876	0.6183	0.062443	0.0086466	5.1371e-13	7.22168	0.61292	-0.0019675	0.00177075	0.266521	-1.11111
rs1532070	3	45970842	G	C	0.719079	0.0815933	0.0111566	2.60387e-13	7.31344	3031123	0.7043	0.081982	0.010989	8.6275e-14	7.46037	0.77095	0.00038873	0.0020525	0.849784	0.189394
rs7299132	12	113376913	T	A	0.633368	0.0674779	0.00922884	2.63913e-13	7.31163	3072265	0.6278	0.066437	0.0090693	2.3815e-13	7.32548	0.65325	-0.00104091	0.00181223	0.565711	-0.57438
rs1526126	17	43812218	C	T	0.178106	-0.0852296	0.0116576	2.65003e-13	-7.31108	3023753	0.1724	-0.082929	0.011479	5.0416e-13	-7.22441	0.19807	0.00230057	0.00216413	0.28776	1.06305
rs62056786	17	43975285	T	C	0.177639	-0.0856288	0.0117136	2.66743e-13	-7.3102	3023753	0.1718	-0.08328	0.011536	5.2204e-13	-7.21914	0.19807	0.0023488	0.00216413	0.277774	1.08533
rs62054431	17	43823880	C	T	0.178277	-0.0854701	0.0117087	2.88353e-13	-7.29973	3019267	0.1726	-0.08317	0.011531	5.4881e-13	-7.21273	0.1981	0.00230008	0.002164	0.287836	1.06288
rs199451	17	44801784	G	A	0.167043	-0.0829262	0.0113609	2.89398e-13	-7.29924	3037326	0.1614	-0.080678	0.011168	5.0469e-13	-7.22403	0.1869	0.00224819	0.0022125	0.309568	1.01613
rs1078830	17	43946112	T	C	0.177241	-0.0856256	0.0117333	2.92813e-13	-7.29766	3023140	0.1713	-0.083286	0.011556	5.7105e-13	-7.20717	0.19802	0.00233961	0.00216433	0.279703	1.08099
rs169201	17	44790203	A	G	0.167365	-0.0827641	0.0113432	2.95703e-13	-7.29634	3037326	0.1618	-0.080534	0.01115	5.0982e-13	-7.22278	0.18695	0.00223012	0.00221227	0.313423	1.00806
rs199439	17	44793503	A	G	0.169397	-0.081851	0.0112187	2.96547e-13	-7.29596	3037326	0.1644	-0.079621	0.011023	5.0791e-13	-7.22317	0.18698	0.00222998	0.00221214	0.313423	1.00806
rs12150455	17	43827508	A	G	0.178268	-0.085029	0.0116556	2.98396e-13	-7.29512	3023753	0.1726	-0.082729	0.011477	5.658e-13	-7.20824	0.1981	0.00230001	0.002164	0.287851	1.06285
rs62244824	3	46361367	T	G	0.44367	-0.06299	0.00863533	2.99898e-13	-7.29444	3059436	0.4461	-0.064404	0.0084776	3.0306e-14	-7.59696	0.43504	-0.00141404	0.00173975	0.416341	-0.812785
rs8176702	9	136136146	G	A	0.380697	-0.0640423	0.00877976	3.00183e-13	-7.29431	3072265	0.3791	-0.06228	0.0086189	4.9741e-13	-7.22598	0.3864	0.00176231	0.00177133	0.319782	0.994906
rs6489881	12	113381217	A	T	0.625935	0.0660063	0.00904976	3.01531e-13	7.29371	3072265	0.6183	0.064928	0.0088866	2.7456e-13	7.30628	0.6532	-0.00107831	0.00181217	0.551816	-0.595041
rs17770296	17	43969136	C	T	0.177328	-0.0854716	0.0117205	3.04258e-13	-7.2925	3023753	0.1714	-0.08314	0.011543	5.9008e-13	-7.20263	0.19807	0.00233161	0.00216413	0.281306	1.07739
rs55653657	17	43956778	A	G	0.177224	-0.0854578	0.0117225	3.09849e-13	-7.29005	3023753	0.1713	-0.083118	0.011545	6.0379e-13	-7.19948	0.19795	0.00233982	0.00216462	0.279725	1.08094
rs17563861	17	43818906	A	G	0.17819	-0.0849611	0.0116546	3.10173e-13	-7.28991	3023753	0.1725	-0.082661	0.011476	5.8992e-13	-7.20295	0.1981	0.00230008	0.002164	0.287836	1.06288
rs150424212	17	47914638	G	A	0.048018	0.142151	0.0195009	3.11162e-13	7.28948	3070827	0.04934	0.14365	0.019082	5.1379e-14	7.52804	0.0433	0.00149857	0.00423769	0.723616	0.35363
rs117169628	16	89262657	G	A	0.134687	0.0947005	0.0130091	3.34932e-13	7.27955	3067397	0.133	0.098534	0.012798	1.3715e-14	7.69917	0.1407	0.00383351	0.00248051	0.122236	1.54545
rs17412601	3	101499275	T	C	0.342882	-0.066967	0.00920304	3.42296e-13	-7.27662	3070077	0.3408	-0.066775	0.0090438	1.5416e-13	-7.38351	0.35031	0.000191992	0.00180793	0.915428	0.106195
rs11716558	3	101528481	T	C	0.342456	-0.0672041	0.00924699	3.65736e-13	-7.26767	3069451	0.3404	-0.066972	0.0090885	1.7214e-13	-7.36887	0.34979	0.00023207	0.00180855	0.897897	0.128319
rs6489879	12	113377822	G	A	0.678295	0.0669989	0.00922473	3.78703e-13	7.26296	3072265	0.6853	0.065913	0.0090651	3.5668e-13	7.27107	0.65328	-0.00108586	0.00181226	0.549057	-0.599174
rs10735079	12	113380008	G	A	0.671242	0.0653933	0.00902399	4.27327e-13	7.24661	3072265	0.6763	0.06433	0.0088603	3.8568e-13	7.26048	0.65318	-0.00106332	0.00181214	0.557354	-0.586777
rs7955267	12	113379039	C	T	0.670845	0.0655778	0.00904984	4.28342e-13	7.24629	3072265	0.6758	0.064507	0.0088867	3.9067e-13	7.25882	0.65315	-0.00107079	0.0018121	0.554581	-0.590909
rs73058468	3	45750200	C	T	0.127751	-0.098594	0.0136066	4.29083e-13	-7.24606	3069931	0.1264	-0.099673	0.013395	9.9882e-14	-7.44106	0.13257	-0.00107903	0.00254344	0.671389	-0.424242
rs62060790	17	44137676	A	T	0.137409	-0.0959445	0.0132453	4.36792e-13	-7.24364	2812908	0.1753	-0.088859	0.011485	1.0193e-14	-7.73696	0.01672	0.00708548	0.00672672	0.292188	1.05333
rs199525	17	44847834	T	G	0.168686	-0.0818238	0.0112982	4.4155e-13	-7.24217	3037326	0.1632	-0.079806	0.011105	6.6542e-13	-7.18649	0.18799	0.00201778	0.00220756	0.3607	0.914031
rs73058466	3	45749183	G	A	0.12774	-0.0985482	0.0136106	4.46823e-13	-7.24056	3069931	0.1264	-0.099612	0.013399	1.0519e-13	-7.43429	0.13252	-0.00106379	0.00254384	0.675814	-0.418182
rs1460097	3	101497569	C	T	0.345291	-0.0664545	0.00918206	4.57278e-13	-7.23743	3069119	0.343	-0.066199	0.0090231	2.191e-13	-7.33661	0.35346	0.000255467	0.00180423	0.887402	0.141593
rs6489880	12	113380271	C	T	0.678451	0.0667649	0.00922934	4.69026e-13	7.23398	3072265	0.6855	0.065694	0.0090698	4.3836e-13	7.24316	0.65328	-0.00107088	0.00181226	0.554581	-0.590909
rs4238033	12	113378081	T	A	0.633374	0.0667339	0.00922718	4.74835e-13	7.23231	3072265	0.6278	0.065648	0.0090676	4.493e-13	7.23984	0.65328	-0.00108586	0.00181226	0.549057	-0.599174
rs1274513	19	50872719	G	C	0.33059	0.0705785	0.00976224	4.83918e-13	7.22974	3021010	0.3317	0.072944	0.0096079	3.1484e-14	7.59209	0.32671	0.00236553	0.00183898	0.19833	1.28632
rs7977345	12	113380708	A	T	0.625857	0.0654293	0.00905015	4.84277e-13	7.22964	3072265	0.6182	0.064351	0.008887	4.4551e-13	7.24103	0.6532	-0.00107831	0.00181217	0.551816	-0.595041
rs7311182	12	113379123	T	C	0.678445	0.0667348	0.00923129	4.85854e-13	7.2292	3072265	0.6855	0.065649	0.0090718	4.6008e-13	7.2366	0.65325	-0.00108584	0.00181223	0.549057	-0.599174
rs2290859	3	101525625	C	T	0.342262	-0.0666691	0.00922427	4.91708e-13	-7.22757	3070077	0.3402	-0.066429	0.0090653	2.3395e-13	-7.32783	0.34962	0.0002401	0.00180875	0.894396	0.132743
rs7857390	9	136128546	A	G	0.615145	0.0638165	0.00883383	5.04421e-13	7.2241	3003708	0.6163	0.061945	0.0086745	9.2594e-13	7.14105	0.61114	-0.00187149	0.00176927	0.290157	-1.05778
rs7618618	3	45963497	G	T	0.762964	0.0793785	0.0109893	5.07682e-13	7.22323	2961411	0.7618	0.080028	0.010821	1.4097e-13	7.39562	0.76693	0.000649452	0.00204004	0.750218	0.318352
rs166613	17	47943461	A	C	0.0697354	0.114553	0.0158594	5.0841e-13	7.22303	3000907	0.078	0.11043	0.015301	5.2973e-13	7.21718	0.0411	-0.00412296	0.00434463	0.342631	-0.94898
rs12633089	3	101528763	C	T	0.342608	-0.0666691	0.0092312	5.11745e-13	-7.22214	3070077	0.3406	-0.066437	0.0090724	2.4245e-13	-7.32298	0.34977	0.000232073	0.00180857	0.897897	0.128319
rs112962863	3	46373936	C	T	0.443258	-0.0624533	0.00864749	5.11808e-13	-7.22213	3059436	0.4456	-0.06394	0.00849	5.0274e-14	-7.53121	0.43494	-0.00148674	0.0017398	0.392803	-0.854545
rs9810934	3	45954352	A	G	0.770152	0.0805796	0.01116	5.18376e-13	7.22039	3030373	0.7697	0.08116	0.010992	1.5379e-13	7.38355	0.77174	0.000580418	0.00205499	0.777604	0.282443
rs2864087	17	43807063	C	T	0.178114	-0.0842881	0.0116743	5.19933e-13	-7.21998	3023140	0.1724	-0.081988	0.011496	9.9026e-13	-7.13187	0.1981	0.00230008	0.002164	0.287836	1.06288
rs73337077	17	47947919	C	T	0.0665673	0.116967	0.0162136	5.42835e-13	7.21412	2997034	0.07395	0.11284	0.015668	5.9335e-13	7.20194	0.04103	-0.00412678	0.00434818	0.342578	-0.949084
rs62060791	17	44137678	G	A	0.132533	-0.0955627	0.0132525	5.55721e-13	-7.21093	2812908	0.1689	-0.088473	0.011491	1.3695e-14	-7.69933	0.0167	0.00708965	0.00673068	0.292188	1.05333
rs2838	17	44141347	A	G	0.176661	-0.0852283	0.01182	5.57408e-13	-7.21051	3008507	0.1706	-0.082913	0.011644	1.0755e-12	-7.12066	0.19773	0.0023153	0.00216553	0.284996	1.06916
rs1488373	3	45957689	C	T	0.768368	0.08007	0.0111062	5.6156e-13	7.2095	3030373	0.7678	0.080569	0.010938	1.7622e-13	7.36597	0.77036	0.000499016	0.00205064	0.807737	0.243346
rs4767041	12	113378677	G	A	0.670778	0.0652083	0.00904603	5.65725e-13	7.2085	3072265	0.6757	0.06413	0.0088828	5.2185e-13	7.21957	0.6532	-0.00107831	0.00181217	0.551816	-0.595041
rs4767023	12	113352159	T	C	0.668716	0.068129	0.00946877	6.24031e-13	7.19513	2987734	0.6703	0.066681	0.0093115	8.0005e-13	7.16114	0.66326	-0.00144796	0.00182503	0.427552	-0.793388
rs199528	17	44843136	C	T	0.16738	-0.0818114	0.0113746	6.36305e-13	-7.19247	3032840	0.1618	-0.079796	0.011182	9.5899e-13	-7.13611	0.18698	0.00201545	0.00221214	0.36225	0.911086
rs13094753	3	101525082	A	G	0.342362	-0.0663251	0.00922386	6.45076e-13	-7.1906	3070077	0.3403	-0.066101	0.0090649	3.0546e-13	-7.29197	0.34972	0.000224078	0.00180863	0.901399	0.123894
rs111508230	1	155153537	C	T	0.104489	-0.109911	0.0152909	6.57437e-13	-7.18801	3013689	0.1064	-0.10813	0.015045	6.6165e-13	-7.18711	0.09783	0.00178097	0.00290322	0.539582	0.613445
rs2373088	3	45968404	T	C	0.772244	0.0806124	0.0112203	6.74565e-13	7.18449	3030373	0.7722	0.080847	0.011053	2.5825e-13	7.31448	0.7724	0.000234649	0.00205709	0.909184	0.114068
rs13070740	3	46503214	G	A	0.085634	0.131945	0.0183697	6.83225e-13	7.18275	3017254	0.08536	0.13133	0.018146	4.5691e-13	7.23741	0.08659	-0.000615295	0.00306686	0.84099	-0.200627
rs13094911	3	101519021	T	C	0.342471	-0.0661931	0.00921853	6.94913e-13	-7.18043	3070077	0.3404	-0.065969	0.0090595	3.2942e-13	-7.28175	0.34986	0.000224058	0.00180846	0.901399	0.123894
rs11712309	3	101519097	T	C	0.342467	-0.0661761	0.00921903	7.06335e-13	-7.1782	3070077	0.3404	-0.065952	0.00906	3.3508e-13	-7.27947	0.34984	0.000224061	0.00180849	0.901399	0.123894
rs11711903	3	101500748	C	G	0.346506	-0.0660601	0.00920503	7.15081e-13	-7.17652	3070077	0.3456	-0.065836	0.0090457	3.3836e-13	-7.27815	0.34974	0.000224075	0.00180861	0.901399	0.123894
rs2269899	12	113381956	C	T	0.674955	0.0654087	0.00911566	7.20893e-13	7.17541	3001728	0.6788	0.064678	0.0089518	5.0054e-13	7.22514	0.66163	-0.000730657	0.00182288	0.688548	-0.400826
rs62244815	3	46357339	C	T	0.44295	-0.061958	0.00863491	7.21528e-13	-7.17529	3059436	0.4454	-0.063428	0.0084771	7.3054e-14	-7.48228	0.43425	-0.00146996	0.00174012	0.398251	-0.844749
rs11706494	3	101509475	A	T	0.346684	-0.0659921	0.0092055	7.56764e-13	-7.16877	3070077	0.3458	-0.065768	0.0090462	3.5886e-13	-7.27024	0.34984	0.000224061	0.00180849	0.901399	0.123894
rs34648996	3	101511202	A	G	0.340514	-0.0662811	0.009246	7.57557e-13	-7.16862	3070077	0.3379	-0.066057	0.0090875	3.6222e-13	-7.269	0.34984	0.000224061	0.00180849	0.901399	0.123894
rs34063583	3	101509948	C	T	0.342393	-0.0659701	0.00920657	7.74803e-13	-7.16554	3070077	0.3403	-0.065746	0.0090473	3.6771e-13	-7.26692	0.34986	0.000224058	0.00180846	0.901399	0.123894
rs6441934	3	45962802	T	C	0.801148	0.0862964	0.012046	7.84141e-13	7.1639	3006787	0.8009	0.086114	0.011874	4.0975e-13	7.25232	0.80201	-0.000182354	0.00216446	0.932858	-0.0842491
rs11717638	3	101505468	A	G	0.342462	-0.0659391	0.00920442	7.84448e-13	-7.16385	3070077	0.3404	-0.065715	0.0090451	3.7224e-13	-7.26526	0.34982	0.000224063	0.00180851	0.901399	0.123894
rs9856760	3	45906356	G	A	0.780437	0.0836539	0.011678	7.87164e-13	7.16337	2998012	0.7777	0.08333	0.011508	4.4605e-13	7.24105	0.78991	-0.000323905	0.00211724	0.87841	-0.152985
rs4683144	3	45864256	T	C	0.786295	0.0957225	0.0133746	8.24302e-13	7.15705	2718030	0.7886	0.09552	0.013235	5.3068e-13	7.21723	0.77928	-0.000202514	0.00207966	0.922426	-0.0973783
rs11707250	3	101509371	T	A	0.342384	-0.0661541	0.00924433	8.29593e-13	-7.15617	3070077	0.3403	-0.06593	0.0090858	3.9742e-13	-7.25638	0.34982	0.000224063	0.00180851	0.901399	0.123894
rs8176649	9	136147295	G	A	0.380101	-0.0628893	0.00879114	8.44626e-13	-7.15371	3072265	0.3782	-0.061182	0.0086306	1.3509e-12	-7.08896	0.38689	0.00170725	0.00177091	0.335019	0.964053
rs61396602	3	101509046	T	C	0.34051	-0.0661121	0.00924374	8.54685e-13	-7.15209	3070077	0.3379	-0.065888	0.0090852	4.1008e-13	-7.25223	0.34982	0.000224063	0.00180851	0.901399	0.123894
rs4683173	3	46099012	A	G	0.712586	0.0707523	0.00989356	8.59301e-13	7.15135	3062882	0.7118	0.069701	0.0097284	7.797e-13	7.16469	0.71538	-0.00105129	0.00191143	0.582319	-0.55
rs13078652	3	101511153	T	C	0.342393	-0.0658381	0.00920794	8.66915e-13	-7.15014	3070077	0.3403	-0.065614	0.0090487	4.1314e-13	-7.25121	0.34986	0.000224058	0.00180846	0.901399	0.123894
rs112515687	3	46364186	C	T	0.442872	-0.0617321	0.00863687	8.83697e-13	-7.1475	3059436	0.4453	-0.06321	0.0084791	8.9986e-14	-7.4548	0.43425	-0.00147791	0.00174012	0.395706	-0.849315
rs13085776	3	101505507	T	C	0.342467	-0.0657741	0.00920354	8.89486e-13	-7.14661	3070077	0.3404	-0.06555	0.0090442	4.2366e-13	-7.24774	0.34984	0.000224061	0.00180849	0.901399	0.123894
rs9311379	3	45966481	T	G	0.770889	0.0798677	0.011179	9.03581e-13	7.14445	3030373	0.771	0.080281	0.011012	3.0845e-13	7.29032	0.7705	0.000413336	0.00205108	0.840291	0.201521
rs4683172	3	46098976	G	T	0.712586	0.0706403	0.00989366	9.33606e-13	7.13996	3062882	0.7118	0.069589	0.0097285	8.4881e-13	7.15311	0.71538	-0.00105129	0.00191143	0.582319	-0.55
rs9896243	17	44826056	C	G	0.179318	-0.0786958	0.0110272	9.57046e-13	-7.13655	2969590	0.1766	-0.076533	0.010829	1.5805e-12	-7.06741	0.18861	0.00216283	0.00220477	0.326603	0.980978
rs6764189	3	46104295	C	T	0.713694	0.0708605	0.00993254	9.73679e-13	7.13418	3062269	0.7132	0.069841	0.0097681	8.6832e-13	7.14991	0.71545	-0.00101951	0.00191158	0.593803	-0.533333
rs41432149	19	50882172	C	T	0.31576	0.0713259	0.0100012	9.91347e-13	7.1317	3020198	0.3129	0.07418	0.0098509	5.0641e-14	7.53028	0.32575	0.00285415	0.00184038	0.120938	1.55085
rs34161138	3	101510388	T	C	0.342462	-0.0656381	0.00920805	1.01591e-12	-7.12833	3070077	0.3404	-0.065414	0.0090488	4.8623e-13	-7.22902	0.34982	0.000224063	0.00180851	0.901399	0.123894
rs9311383	3	46097758	T	C	0.712664	0.0705363	0.00989631	1.02184e-12	7.12753	3062882	0.7119	0.069477	0.0097312	9.3603e-13	7.13961	0.71538	-0.00105925	0.00191143	0.579465	-0.554167
rs11880305	19	50880475	C	T	0.333812	0.0704586	0.00989704	1.08589e-12	7.11916	3017580	0.3362	0.072944	0.0097448	7.1317e-14	7.48543	0.32548	0.00248543	0.00184077	0.176948	1.35021
rs6675468	1	155040654	C	T	0.0878122	-0.104188	0.0146354	1.08796e-12	-7.11889	2761898	0.08826	-0.10088	0.014344	2.0196e-12	-7.03291	0.08642	0.00330794	0.00306959	0.281189	1.07765
rs2742362	3	45875149	T	G	0.791698	0.0891272	0.0125211	1.09356e-12	7.11819	2942869	0.7916	0.08881	0.012363	6.7931e-13	7.18353	0.79203	-0.000317186	0.00212515	0.881353	-0.149254
rs4342086	3	101503765	G	A	0.34057	-0.0657571	0.00924121	1.11401e-12	-7.11563	3070077	0.338	-0.065533	0.0090826	5.3827e-13	-7.21522	0.34974	0.000224075	0.00180861	0.901399	0.123894
rs1886813	6	41502669	A	G	0.892117	-0.105315	0.0148075	1.14105e-12	-7.11232	2945106	0.8814	-0.10662	0.014462	1.6702e-13	-7.37242	0.92836	-0.00130451	0.00334445	0.696498	-0.390052
rs13084113	3	101534039	C	G	0.347067	-0.0655437	0.00923641	1.28208e-12	-7.09623	3070077	0.3462	-0.065472	0.0090778	5.4991e-13	-7.21232	0.35016	7.16871e-05	0.00180811	0.968374	0.0396476
rs2742361	3	45870645	G	A	0.791764	0.0888412	0.012521	1.29016e-12	7.09536	2942869	0.7917	0.088524	0.012363	8.0527e-13	7.1604	0.79198	-0.000317158	0.00212496	0.881353	-0.149254
rs9311385	3	46104094	G	A	0.712746	0.0702135	0.00989769	1.30361e-12	7.09392	3062882	0.712	0.069194	0.0097326	1.1643e-12	7.10951	0.7154	-0.00101945	0.00191147	0.593803	-0.533333
rs8108875	19	50867492	A	G	0.321204	0.071737	0.0101138	1.31273e-12	7.09296	3011253	0.3197	0.074046	0.0099656	1.0847e-13	7.43016	0.32644	0.002309	0.00183938	0.209363	1.25532
rs9903642	17	47868921	G	A	0.0472941	0.140553	0.0198397	1.39628e-12	7.08442	3046380	0.04879	0.14221	0.019416	2.399e-13	7.32437	0.04201	0.00165746	0.00429936	0.699857	0.385514
rs34541118	19	50864721	C	T	0.316446	0.0716486	0.010118	1.42786e-12	7.08132	3015257	0.3137	0.073974	0.0099697	1.1723e-13	7.41988	0.32602	0.00232543	0.00183999	0.206291	1.26383
rs9311384	3	46103974	T	C	0.712891	0.0700444	0.00989767	1.47464e-12	7.07685	3062882	0.7122	0.069017	0.0097326	1.329e-12	7.09132	0.71535	-0.00102736	0.00191137	0.590922	-0.5375
rs34660315	3	46481305	T	C	0.0927354	0.129391	0.0182887	1.49515e-12	7.07494	2537097	0.09144	0.1312	0.018086	4.0361e-13	7.25423	0.09633	0.0018088	0.00292331	0.536081	0.61875
rs36076592	3	46370804	G	A	0.442872	-0.0611138	0.0086403	1.51499e-12	-7.07311	3059436	0.4453	-0.062585	0.0084826	1.6061e-13	-7.37804	0.43425	-0.00147119	0.00174012	0.397857	-0.845455
rs199526	17	44847707	C	G	0.711542	0.0715357	0.0101496	1.81308e-12	7.04815	3001865	0.6887	0.069718	0.0099492	2.4271e-12	7.0074	0.79072	-0.0018177	0.00212024	0.391275	-0.857308
rs35799195	3	101521927	A	G	0.342815	-0.0654501	0.00929221	1.87416e-12	-7.04354	2872696	0.3407	-0.065226	0.0091346	9.2936e-13	-7.14054	0.34974	0.000224075	0.00180861	0.901399	0.123894
rs7046674	9	136147012	C	T	0.382373	-0.0615767	0.00874579	1.91244e-12	-7.04072	3072265	0.3811	-0.059879	0.0085843	3.0494e-12	-6.97541	0.38692	0.00169766	0.00177089	0.337734	0.958651
rs2191032	3	45906572	C	T	0.789229	0.0797878	0.0113353	1.93767e-12	7.0389	3019325	0.7889	0.079519	0.011159	1.0331e-12	7.126	0.79038	-0.000268825	0.00211898	0.899047	-0.126866
rs9813750	3	45841642	G	A	0.115612	-0.108268	0.0153854	1.96401e-12	-7.03702	2947280	0.1134	-0.10476	0.015189	5.3124e-12	-6.8971	0.1231	0.00350763	0.00262516	0.181498	1.33616
rs7036642	9	136144626	G	A	0.381826	-0.06153	0.00875352	2.0776e-12	-7.02917	3072265	0.3804	-0.059824	0.0085922	3.3398e-12	-6.96259	0.38692	0.00170603	0.00177089	0.335358	0.963377
rs2285934	12	113351520	T	G	0.667117	0.066777	0.00950163	2.09581e-12	7.02796	2987734	0.6679	0.065206	0.0093447	2.9958e-12	6.97786	0.66442	-0.00157102	0.00182659	0.389744	-0.860082
rs7131998	12	113381695	A	C	0.686534	0.0652708	0.00928745	2.09741e-12	7.02785	3070827	0.693	0.064422	0.0091266	1.6813e-12	7.05871	0.66346	-0.000848803	0.0018253	0.641917	-0.465021
rs62054807	17	43915497	C	T	0.252316	-0.0689256	0.00983002	2.35355e-12	-7.01175	3070611	0.2455	-0.067753	0.0096605	2.3263e-12	-7.01341	0.27664	0.00117264	0.00192808	0.543063	0.608187
rs2371	3	46069219	A	G	0.758013	0.0753431	0.0107499	2.40485e-12	7.00873	3056333	0.7586	0.074015	0.010583	2.682e-12	6.99376	0.75593	-0.00132812	0.00200799	0.508345	-0.661417
rs58658478	3	101511667	G	A	0.337847	-0.0652221	0.00930603	2.40752e-12	-7.00858	3070077	0.3345	-0.06503	0.0091487	1.1765e-12	-7.10811	0.34979	0.000192058	0.00180855	0.915428	0.106195
rs7301141	12	133138503	A	G	0.438641	-0.061173	0.00873014	2.43312e-12	-7.0071	3070827	0.4438	-0.060061	0.0085729	2.4533e-12	-7.00591	0.42023	0.00111197	0.00174739	0.524539	0.636364
rs34963630	3	101504817	C	T	0.344981	-0.0642031	0.00916715	2.49462e-12	-7.0036	3070077	0.3436	-0.063955	0.0090071	1.2423e-12	-7.10051	0.34991	0.000248056	0.0018084	0.890898	0.137168
rs34158148	3	46425960	C	G	0.112268	0.111286	0.0158975	2.55572e-12	7.00021	3018004	0.1167	0.11437	0.01566	2.8113e-13	7.30332	0.0968	0.00308418	0.00291696	0.290363	1.05732
rs12821205	12	133133808	T	C	0.526904	0.0605555	0.00865377	2.60415e-12	6.99758	3072882	0.5209	0.06015	0.0084977	1.4591e-12	7.07839	0.54835	-0.000405457	0.00173313	0.815028	-0.233945
rs6809223	3	46058335	T	C	0.758626	0.0751429	0.010743	2.66014e-12	6.9946	3056946	0.7594	0.073807	0.010576	2.9733e-12	6.97873	0.75588	-0.00133594	0.00200786	0.505824	-0.665354
rs8176668	9	136144059	A	T	0.384817	-0.0611365	0.00874273	2.69392e-12	-6.99283	3072265	0.3842	-0.059427	0.0085812	4.3526e-12	-6.92526	0.38702	0.00170947	0.0017708	0.334363	0.965364
rs73062374	3	45818144	G	A	0.128845	-0.0962324	0.0137797	2.87638e-12	-6.98364	3046635	0.1286	-0.098118	0.013567	4.7607e-13	-7.23211	0.12971	-0.00188556	0.00256709	0.462636	-0.734513
rs9811555	3	46087945	A	T	0.703181	0.0745573	0.0106792	2.91941e-12	6.98155	3056946	0.6883	0.073237	0.010511	3.2157e-12	6.96765	0.75598	-0.00132031	0.00200813	0.510872	-0.65748
rs17347156	3	101504674	G	A	0.337758	-0.0649161	0.0093029	2.99318e-12	-6.97804	3070077	0.3344	-0.064692	0.0091455	1.5096e-12	-7.07364	0.34974	0.000224075	0.00180861	0.901399	0.123894
rs2133661	3	46079654	A	G	0.756782	0.074486	0.0106792	3.06172e-12	6.97486	3056946	0.757	0.073134	0.010511	3.4545e-12	6.95785	0.75601	-0.00135199	0.00200822	0.500802	-0.673228
rs34445409	3	46504726	A	G	0.0862315	0.127653	0.0183269	3.27636e-12	6.96533	3017254	0.08608	0.12682	0.018103	2.4643e-12	7.00547	0.08676	-0.000833063	0.00306414	0.785718	-0.271875
rs62062271	17	44091988	T	C	0.161301	-0.0789637	0.0113392	3.31304e-12	-6.96376	2843584	0.1962	-0.077451	0.01065	3.5407e-13	-7.27239	0.04855	0.0015127	0.00401304	0.706213	0.376947
rs17347644	3	101547733	C	T	0.337132	-0.0651763	0.00936166	3.35383e-12	-6.96204	2726691	0.3327	-0.065017	0.0092056	1.6317e-12	-7.06277	0.35068	0.00015925	0.00180749	0.929793	0.0881057
rs35810977	3	101531380	G	A	0.343218	-0.0648052	0.00931331	3.44308e-12	-6.95834	3064965	0.3414	-0.064606	0.0091561	1.7123e-12	-7.05606	0.34969	0.000199192	0.00180867	0.912305	0.110132
rs2373148	3	46071506	T	C	0.754621	0.0735592	0.0105789	3.56639e-12	6.95338	3056946	0.7543	0.072184	0.010409	4.078e-12	6.93477	0.75576	-0.00137523	0.00200752	0.493319	-0.685039
rs13059470	3	101424800	G	A	0.347054	-0.0630626	0.00908676	3.91961e-12	-6.94005	3071639	0.3455	-0.062799	0.0089257	1.9825e-12	-7.03575	0.3526	0.000263596	0.00180523	0.883907	0.146018
rs79939301	3	45553090	G	A	0.07137	0.137198	0.0197742	3.97095e-12	6.93821	2688301	0.07084	0.13699	0.019531	2.3142e-12	7.01398	0.07296	-0.000207867	0.00331642	0.950023	-0.0626781
rs7638309	3	46081179	G	A	0.758131	0.0745047	0.0107421	4.04054e-12	6.93576	3056946	0.7587	0.0732	0.010575	4.4484e-12	6.92199	0.75611	-0.00130473	0.0020085	0.515947	-0.649606
rs70602	17	44859715	T	C	0.823025	0.077265	0.0111478	4.18028e-12	6.93095	3031390	0.8263	0.075267	0.010952	6.3166e-12	6.87244	0.81153	-0.00199796	0.0022054	0.364966	-0.905942
rs11917569	3	101355063	G	C	0.347717	-0.0634896	0.00916568	4.3019e-12	-6.92689	3072265	0.3461	-0.063322	0.0090064	2.054e-12	-7.03078	0.35349	0.000167647	0.0018042	0.925967	0.0929204
rs11917682	3	101355427	G	A	0.345913	-0.0634257	0.00916274	4.44918e-12	-6.92213	3072265	0.3438	-0.063258	0.0090034	2.1246e-12	-7.02601	0.35346	0.00016765	0.00180423	0.925967	0.0929204
rs7973326	12	133139530	A	C	0.437676	-0.0605084	0.00874995	4.66922e-12	-6.91529	2732281	0.4434	-0.059309	0.0085931	5.1307e-12	-6.90193	0.42013	0.00119938	0.00174744	0.492484	0.686364
rs4321566	3	46094540	T	C	0.75806	0.074349	0.0107518	4.67739e-12	6.91504	3056946	0.7587	0.073116	0.010585	4.9236e-12	6.90751	0.75579	-0.00123302	0.0020076	0.539101	-0.614173
rs12629658	3	101356535	A	G	0.345924	-0.0633526	0.00916283	4.70871e-12	-6.91409	3072265	0.3438	-0.063185	0.0090035	2.253e-12	-7.01783	0.35351	0.000167645	0.00180418	0.925967	0.0929204
rs8176690	9	136138317	A	G	0.40357	-0.0597998	0.00865055	4.75055e-12	-6.91284	3073495	0.4016	-0.058015	0.0084905	8.3213e-12	-6.83293	0.41061	0.00178484	0.00175325	0.308669	1.01802
rs7625558	3	46083496	C	A	0.758046	0.0741348	0.0107431	5.17489e-12	6.90069	3056946	0.7586	0.072838	0.010576	5.6872e-12	6.8871	0.75608	-0.00129677	0.00200841	0.518494	-0.645669
rs118035610	17	47804307	C	T	0.0516063	0.141878	0.0205623	5.20469e-12	6.89988	3043166	0.05137	0.14369	0.020238	1.2446e-12	7.10001	0.05244	0.00181243	0.00386924	0.639484	0.468421
rs199514	17	44856881	G	A	0.821936	0.0765219	0.0110926	5.25767e-12	6.89844	3032003	0.825	0.074515	0.010896	8.004e-12	6.83875	0.81118	-0.00200689	0.00220383	0.362487	-0.910637
rs199512	17	44857352	T	C	0.822177	0.0765068	0.0110985	5.44716e-12	6.89341	3032003	0.8253	0.074504	0.010902	8.2467e-12	6.83398	0.81121	-0.00200277	0.00220396	0.363501	-0.908715
rs199505	17	44859410	A	G	0.822676	0.0767023	0.0111418	5.8115e-12	6.8842	3031390	0.8259	0.074706	0.010946	8.7957e-12	6.82496	0.81136	-0.0019963	0.00220463	0.3652	-0.905501
rs7633782	3	46106401	T	C	0.692076	0.0679469	0.00987769	6.03494e-12	6.87882	3060148	0.6861	0.066882	0.009713	5.7444e-12	6.88582	0.71331	-0.0010649	0.00190728	0.576617	-0.558333
rs4490404	3	46101371	T	C	0.75825	0.0739531	0.0107517	6.05821e-12	6.87827	3056946	0.759	0.072752	0.010585	6.2719e-12	6.87312	0.75559	-0.00120107	0.00200705	0.549556	-0.598425
rs430685	17	44859148	T	C	0.822264	0.076622	0.0111427	6.13693e-12	6.87643	3030565	0.8254	0.074611	0.010947	9.3795e-12	6.81566	0.81126	-0.00201099	0.00220419	0.361585	-0.912348
rs974380	3	46074779	G	A	0.759829	0.0745194	0.0108423	6.28545e-12	6.87303	3056333	0.7609	0.073199	0.010677	7.0905e-12	6.85576	0.75603	-0.0013204	0.00200827	0.510872	-0.65748
rs11710533	3	101351472	G	A	0.343607	-0.0633205	0.00921936	6.5012e-12	-6.86821	3071307	0.3409	-0.063073	0.0090611	3.3836e-12	-6.96085	0.35327	0.000247514	0.00180445	0.890898	0.137168
rs9577395	13	113534984	C	G	0.215036	0.0793378	0.0115525	6.52867e-12	6.86761	3018004	0.2157	0.077118	0.011382	1.2389e-11	6.77543	0.21272	-0.00221981	0.00210762	0.292235	-1.05323
rs2384074	12	113382977	C	T	0.689937	0.064612	0.00942147	6.98575e-12	6.85795	3070827	0.6973	0.063669	0.0092632	6.2725e-12	6.87333	0.66366	-0.00094296	0.00182557	0.605485	-0.516529
rs11923452	3	101433515	T	C	0.345476	-0.0624306	0.00910834	7.1701e-12	-6.85422	3072265	0.3435	-0.062167	0.0089477	3.7088e-12	-6.94782	0.35253	0.000263608	0.00180531	0.883907	0.146018
rs415430	17	44859144	C	T	0.822653	0.076332	0.0111398	7.27144e-12	6.85222	3030565	0.8259	0.074321	0.010944	1.113e-11	6.79103	0.81126	-0.00201099	0.00220419	0.361585	-0.912348
rs1392293	3	46100885	G	T	0.753366	0.0721394	0.0105334	7.45533e-12	6.84864	3056333	0.7529	0.070963	0.010363	7.505e-12	6.84773	0.75502	-0.00117644	0.00200547	0.557463	-0.586614
rs6441939	3	46086602	A	C	0.759858	0.07419	0.0108335	7.47898e-12	6.84819	3056946	0.7609	0.072901	0.010668	8.2949e-12	6.83361	0.75616	-0.00128901	0.00200864	0.521047	-0.641732
rs1157669	11	34417870	T	C	0.542334	0.0612002	0.0089439	7.7726e-12	6.84268	2711606	0.5437	0.062338	0.0087942	1.3552e-12	7.08854	0.53819	0.00113779	0.00173006	0.510758	0.657658
rs199506	17	44859031	A	G	0.822125	0.0759953	0.0111114	7.95207e-12	6.83941	3031390	0.8252	0.073985	0.010915	1.2186e-11	6.77829	0.81133	-0.0020103	0.0022045	0.361817	-0.911908
rs74774418	1	155111409	G	A	0.0385457	-0.156362	0.022862	7.95428e-12	-6.83937	3002564	0.03731	-0.15352	0.022509	9.0783e-12	-6.82038	0.04283	0.00284188	0.00425983	0.504686	0.667135
rs2036293	3	46096385	C	T	0.756144	0.0727616	0.0106397	7.99286e-12	6.83868	3056946	0.7563	0.0716	0.010471	8.0224e-12	6.83793	0.75559	-0.00116156	0.00200705	0.562765	-0.57874
rs75918226	1	155389517	T	C	0.0333537	-0.16682	0.0243957	8.02613e-12	-6.83808	2999538	0.03224	-0.16037	0.024017	2.4289e-11	-6.67735	0.03721	0.00644995	0.00455685	0.156939	1.41544
rs11925001	3	101373966	C	T	0.345862	-0.0627738	0.00918074	8.05585e-12	-6.83755	3070611	0.3438	-0.062646	0.0090217	3.8143e-12	-6.94392	0.35322	0.000127753	0.00180451	0.94356	0.0707965
rs13093282	3	46565341	C	T	0.0906085	0.108457	0.0158861	8.66075e-12	6.82717	3066174	0.09058	0.1068	0.015633	8.3701e-12	6.8317	0.09071	-0.00165693	0.00300318	0.581137	-0.551724
rs12636557	3	101374704	C	T	0.34421	-0.0626429	0.00917839	8.79037e-12	-6.82504	3071639	0.3417	-0.062571	0.0090193	3.9927e-12	-6.93746	0.35317	7.18634e-05	0.00180457	0.968234	0.039823
rs62062280	17	44093993	C	T	0.131391	-0.0969997	0.0142221	9.08243e-12	-6.82034	2812908	0.1694	-0.087787	0.011475	2.005e-14	-7.65028	0.01033	0.00921274	0.00853031	0.280142	1.08
rs6778415	3	46590528	G	A	0.0936607	0.103371	0.0151692	9.45698e-12	6.81453	3071652	0.09442	0.10174	0.014903	8.6686e-12	6.82681	0.09095	-0.00163104	0.00299961	0.586614	-0.54375
rs12636046	3	101434448	T	G	0.345391	-0.0620486	0.00911001	9.69002e-12	-6.81103	3072265	0.3434	-0.061785	0.0089494	5.0622e-12	-6.90381	0.3525	0.000263613	0.00180535	0.883907	0.146018
rs9971699	12	133137400	T	C	0.440728	-0.0592533	0.0087	9.71114e-12	-6.81072	3073495	0.4463	-0.058213	0.0085422	9.4376e-12	-6.81475	0.42082	0.00104029	0.00174705	0.55154	0.595455
rs199513	17	44856932	A	G	0.82311	0.0750754	0.011026	9.8322e-12	6.80894	3037326	0.8265	0.073071	0.010828	1.4955e-11	6.74834	0.81118	-0.00200435	0.00220383	0.363094	-0.909486
rs2875247	12	133129836	C	T	0.525557	0.0616379	0.00905846	1.0143e-11	6.80446	3058138	0.5197	0.061328	0.0089105	5.8735e-12	6.88267	0.54635	-0.000309937	0.00173247	0.858017	-0.178899
rs9978523	21	34589270	A	G	0.686589	0.0763088	0.0112171	1.02551e-11	6.80288	2932723	0.6895	0.074889	0.011085	1.4188e-11	6.75589	0.6768	-0.00141983	0.00184414	0.441352	-0.769912
rs2133666	3	46101891	A	C	0.753518	0.0716323	0.0105314	1.0334e-11	6.80177	3056946	0.7531	0.070448	0.010361	1.0531e-11	6.79934	0.755	-0.0011843	0.00200541	0.554821	-0.590551
rs35028989	19	50851934	C	T	0.299839	0.0634194	0.00932938	1.06213e-11	6.79782	3002478	0.2985	0.066163	0.00916	5.0859e-13	7.22303	0.30448	0.00274357	0.00187424	0.14324	1.46383
rs8176681	9	136139754	T	C	0.40276	-0.0588202	0.00865394	1.0687e-11	-6.79693	3073495	0.4007	-0.057279	0.0084939	1.5456e-11	-6.74355	0.41012	0.00154124	0.00175357	0.379446	0.878918
rs7130	3	45959515	A	T	0.714115	0.0794286	0.0116974	1.11934e-11	6.79026	3015016	0.6974	0.079804	0.011538	4.6327e-12	6.91662	0.77238	0.000375427	0.00205703	0.855183	0.18251
rs199515	17	44856641	G	C	0.747628	0.0753204	0.0110996	1.15374e-11	6.78589	3031390	0.7295	0.073311	0.010903	1.768e-11	6.72393	0.81126	-0.00200941	0.00220419	0.361963	-0.911631
rs7625348	3	46044173	T	C	0.762818	0.0734733	0.0108351	1.1932e-11	6.78103	3030373	0.7627	0.072042	0.010666	1.4377e-11	6.75436	0.76323	-0.00143127	0.00202894	0.480545	-0.705426
rs4683182	3	46173936	A	G	0.779152	0.0763985	0.0112677	1.19908e-11	6.78032	3030373	0.7795	0.07665	0.011098	4.9664e-12	6.90665	0.77793	0.000251531	0.00207513	0.903523	0.121212
rs11146929	12	133135926	G	A	0.526502	0.0613296	0.00904956	1.22628e-11	6.77708	3058138	0.5203	0.060948	0.0089013	7.5356e-12	6.84709	0.54852	-0.000381619	0.00173319	0.825728	-0.220183
rs7626072	3	46333661	A	T	0.458713	-0.0585549	0.00864162	1.23618e-11	-6.77592	3071307	0.4623	-0.061205	0.0084849	5.4562e-13	-7.2134	0.44591	-0.0026501	0.00173519	0.126693	-1.52727
rs7649837	3	46330872	C	T	0.456042	-0.0585306	0.00863878	1.24121e-11	-6.77533	3071307	0.4589	-0.061094	0.008482	5.9031e-13	-7.20278	0.44584	-0.00256338	0.00173521	0.139603	-1.47727
rs34376498	3	101480156	C	T	0.346662	-0.061878	0.00913764	1.27223e-11	-6.77176	3070827	0.3445	-0.061487	0.008978	7.4545e-12	-6.84863	0.35438	0.000390954	0.00180317	0.828353	0.216814
rs8132172	21	34574057	G	A	0.261708	-0.0682051	0.0100731	1.27905e-11	-6.77099	2986984	0.2641	-0.068032	0.0098981	6.2773e-12	-6.87324	0.25347	0.0001731	0.00198278	0.930432	0.0873016
rs7622333	3	46043296	T	C	0.766375	0.07464	0.0110249	1.28663e-11	6.77013	3030373	0.7672	0.073279	0.010859	1.4943e-11	6.74823	0.76348	-0.00136099	0.00202968	0.502512	-0.670543
rs7246600	19	50851055	A	C	0.300686	0.0630353	0.0093133	1.30299e-11	6.76831	3002478	0.2995	0.065794	0.0091437	6.2221e-13	7.19556	0.3048	0.00275871	0.00187369	0.140929	1.47234
rs62284199	3	101478531	T	G	0.346667	-0.061847	0.00913774	1.30302e-11	-6.7683	3070827	0.3445	-0.061464	0.0089781	7.596e-12	-6.84599	0.3544	0.00038297	0.00180315	0.831803	0.212389
rs1154970	12	113370427	A	C	0.63346	0.0691021	0.0102125	1.31986e-11	6.76644	2408973	0.6267	0.068064	0.010071	1.3968e-11	6.75842	0.65093	-0.00103808	0.00180941	0.566161	-0.573714
rs111585689	21	35247109	C	T	0.0832716	0.106701	0.0157757	1.34586e-11	6.76362	2985208	0.08417	0.10771	0.015488	3.5405e-12	6.95442	0.08018	0.00100911	0.00317597	0.750687	0.317734
rs2834168	21	34650791	A	G	0.292903	0.0624656	0.00923565	1.34675e-11	6.76352	3072265	0.289	0.062226	0.0090651	6.6785e-12	6.86435	0.30684	-0.000239571	0.0018702	0.89807	-0.128099
rs59323905	19	50848025	G	A	0.292968	0.0635835	0.00940403	1.36757e-11	6.7613	3001728	0.291	0.066022	0.0092346	8.7133e-13	7.14942	0.29979	0.00243853	0.00188251	0.195197	1.29536
rs1031710	3	101463895	C	T	0.34876	-0.0611211	0.00904003	1.36896e-11	-6.76116	3071639	0.3472	-0.06077	0.0088784	7.6646e-12	-6.8447	0.35433	0.000351072	0.00180323	0.845635	0.19469
rs12809318	12	133140840	T	C	0.52071	-0.063685	0.00942185	1.38666e-11	-6.75929	3023934	0.5239	-0.062397	0.0092817	1.7851e-11	-6.72258	0.50955	0.00128803	0.00172532	0.455339	0.746544
rs7651721	3	101393583	C	A	0.344381	-0.0619497	0.00917338	1.44618e-11	-6.7532	3071639	0.3419	-0.061782	0.0090142	7.1894e-12	-6.85385	0.35324	0.000167674	0.00180449	0.925967	0.0929204
rs73069952	3	46582367	G	C	0.0934433	0.105677	0.0156658	1.52279e-11	6.74571	3070489	0.09417	0.10404	0.015409	1.458e-11	6.7519	0.09085	-0.00163696	0.0030011	0.585441	-0.545455
rs4683207	3	46335887	C	T	0.456235	-0.0582318	0.00863848	1.57315e-11	-6.74099	3071307	0.4591	-0.060874	0.0084817	7.1213e-13	-7.1771	0.44601	-0.00264216	0.00173515	0.127827	-1.52273
rs679574	19	49206108	C	G	0.441408	-0.0588405	0.00873013	1.58455e-11	-6.73994	3066287	0.4346	-0.058223	0.0085764	1.1306e-11	-6.78875	0.46566	0.000617532	0.00172909	0.720985	0.357143
rs12639028	3	101346033	G	C	0.335064	-0.0625391	0.00928692	1.6494e-11	-6.73411	3071307	0.3329	-0.062323	0.0091276	8.6154e-12	-6.82797	0.34279	0.000216139	0.00181717	0.905321	0.118943
rs4683206	3	46335669	G	A	0.456231	-0.0581558	0.00863857	1.67221e-11	-6.73211	3071307	0.4591	-0.060798	0.0084818	7.6067e-13	-7.16805	0.44599	-0.00264217	0.00173516	0.127827	-1.52273
rs12636047	3	101434449	T	C	0.346565	-0.0611358	0.00908173	1.67651e-11	-6.73174	3072265	0.3452	-0.060856	0.0089203	8.9657e-12	-6.82219	0.35144	0.000279782	0.00180659	0.876926	0.154867
rs36060163	3	101360963	C	T	0.345486	-0.0617385	0.0091717	1.68023e-11	-6.73141	3072265	0.3433	-0.061491	0.0090125	8.922e-12	-6.82286	0.35329	0.00024751	0.00180443	0.890898	0.137168
rs35925872	19	4641415	C	T	0.362034	0.0642102	0.00954181	1.70419e-11	6.72935	2990402	0.3569	0.063639	0.0093946	1.2527e-11	6.774	0.37974	-0.000571235	0.00177718	0.747886	-0.321429
rs9869458	3	46038575	G	A	0.760323	0.0721426	0.010722	1.71441e-11	6.72848	3030373	0.7596	0.07072	0.010551	2.0423e-11	6.70268	0.76286	-0.00142264	0.00202785	0.48296	-0.70155
rs13076697	3	46592156	C	T	0.0927562	0.102507	0.0152381	1.73141e-11	6.72705	3072265	0.09329	0.10056	0.014973	1.8674e-11	6.71609	0.09085	-0.00194742	0.0030011	0.516401	-0.648903
rs4766664	12	113362997	T	G	0.677726	0.0687036	0.0102186	1.77534e-11	6.7234	3018004	0.6851	0.067701	0.010077	1.8376e-11	6.71837	0.65199	-0.00100261	0.00181069	0.579771	-0.553719
rs2288272	3	101378476	C	T	0.344459	-0.0614538	0.00914504	1.81846e-11	-6.7199	3072265	0.342	-0.061358	0.0089853	8.5679e-12	-6.82871	0.35324	9.58135e-05	0.00180449	0.957654	0.0530973
rs2373155	3	46172072	T	C	0.771548	0.078059	0.0116255	1.88747e-11	6.71447	3036233	0.7719	0.076824	0.011466	2.0812e-11	6.70016	0.77031	-0.00123495	0.00205049	0.546993	-0.602273
rs13099992	3	46560744	C	G	0.0981227	0.105396	0.0156986	1.89677e-11	6.71376	3070489	0.1002	0.10373	0.015442	1.8468e-11	6.71739	0.09071	-0.00166634	0.00300318	0.578991	-0.554859
rs11720745	3	101441690	G	A	0.348697	-0.0607659	0.00905197	1.90662e-11	-6.713	3072265	0.3471	-0.060359	0.0088906	1.1287e-11	-6.78908	0.3544	0.000406906	0.00180315	0.821463	0.225664
rs10936744	3	101433440	C	T	0.346886	-0.0609336	0.00907746	1.91155e-11	-6.71262	3072265	0.3453	-0.06067	0.0089162	1.0143e-11	-6.80447	0.35255	0.000263604	0.00180529	0.883907	0.146018
rs67305272	3	46557812	A	G	0.0906813	0.105307	0.0156941	1.94663e-11	6.70997	3070489	0.09062	0.10368	0.015438	1.8688e-11	6.7159	0.0909	-0.00162715	0.00300036	0.587598	-0.54232
rs118115488	19	10556897	C	T	0.0663558	0.117404	0.0174972	1.94794e-11	6.70987	3067743	0.06427	0.11487	0.01722	2.5518e-11	6.67073	0.07379	-0.00253395	0.00329919	0.442456	-0.768053
rs11914318	3	101453858	C	T	0.34863	-0.060714	0.00904961	1.95945e-11	-6.70901	3072265	0.347	-0.060331	0.0088882	1.1389e-11	-6.78776	0.35445	0.000382958	0.00180309	0.831803	0.212389
rs35117343	3	101445126	A	G	0.349329	-0.0606376	0.00903913	1.96839e-11	-6.70835	3072265	0.3479	-0.060135	0.0088775	1.2536e-11	-6.77387	0.35443	0.000502639	0.00180312	0.780428	0.278761
rs6807578	3	46163873	A	G	0.775723	0.0779374	0.0116273	2.04194e-11	6.70299	3049521	0.7763	0.076654	0.011466	2.3056e-11	6.68533	0.77368	-0.00128338	0.00206119	0.53352	-0.622642
rs7612283	3	101434919	C	T	0.347049	-0.0608316	0.00907618	2.05119e-11	-6.70233	3072265	0.3455	-0.060568	0.0089149	1.0903e-11	-6.79402	0.35258	0.000263599	0.00180526	0.883907	0.146018
rs1388605	3	46166734	T	C	0.775265	0.0780495	0.0116479	2.07413e-11	6.70071	3042339	0.7757	0.076766	0.011487	2.3475e-11	6.68286	0.77373	-0.00128348	0.00206135	0.53352	-0.622642
rs13083022	3	46576916	T	C	0.0906047	0.10512	0.0156905	2.08951e-11	6.69963	3070489	0.09055	0.10353	0.015434	1.9716e-11	6.70792	0.0908	-0.00159032	0.00300184	0.596264	-0.529781
rs13093758	3	46591359	T	C	0.0930502	0.102175	0.0152553	2.11781e-11	6.69766	3070489	0.09372	0.10041	0.01499	2.1056e-11	6.69847	0.09066	-0.00176481	0.00300393	0.556868	-0.5875
rs146764854	1	155405568	G	A	0.0331409	-0.163921	0.0244908	2.18394e-11	-6.69317	2999538	0.03196	-0.15825	0.024114	5.2775e-11	-6.56258	0.03723	0.00567112	0.00455567	0.213187	1.24485
rs11714278	3	101460652	G	A	0.348528	-0.0606839	0.00907102	2.23372e-11	-6.68987	3072265	0.3468	-0.060309	0.0089101	1.3009e-11	-6.76861	0.3547	0.00037492	0.00180281	0.835257	0.207965
rs492602	19	49206417	A	G	0.461631	-0.05825	0.00870876	2.25215e-11	-6.68867	3066900	0.4605	-0.057563	0.0085546	1.7103e-11	-6.72889	0.46566	0.000687004	0.00172909	0.69113	0.397321
rs3094295	3	101401995	T	C	0.3447	-0.0612409	0.009157	2.26433e-11	-6.68788	3072265	0.3423	-0.061177	0.0089975	1.0511e-11	-6.79933	0.35327	6.38745e-05	0.00180445	0.971762	0.0353982
rs4767044	12	113402899	C	A	0.725031	0.0645822	0.00965664	2.26464e-11	6.68786	3058206	0.7322	0.064153	0.0094925	1.3965e-11	6.75828	0.69958	-0.000429213	0.00188138	0.81954	-0.228137
rs1963962	3	101463391	C	T	0.348541	-0.0606679	0.00907226	2.27493e-11	-6.68719	3072265	0.3469	-0.060277	0.0089113	1.3415e-11	-6.76411	0.3544	0.000390949	0.00180315	0.828353	0.216814
rs2073827	9	136137133	G	C	0.404736	-0.0638786	0.00955514	2.30525e-11	-6.68525	3019234	0.4033	-0.062316	0.0094123	3.5753e-11	-6.6207	0.40975	0.00156256	0.00175381	0.372954	0.890953
rs13070959	3	46591361	C	T	0.0930436	0.101955	0.0152573	2.35121e-11	6.68236	3070489	0.09372	0.10019	0.014992	2.3411e-11	6.6829	0.09063	-0.00176507	0.00300438	0.556868	-0.5875
rs34624546	3	101374226	T	G	0.345861	-0.0609118	0.00911643	2.36443e-11	-6.68154	3072265	0.3438	-0.060792	0.0089561	1.1391e-11	-6.78778	0.35322	0.000119768	0.00180451	0.947082	0.0663717
rs35056755	3	46566242	T	C	0.0906394	0.104826	0.0156925	2.38887e-11	6.68003	3070489	0.0906	0.10317	0.015436	2.3277e-11	6.68373	0.09078	-0.00165635	0.00300214	0.581137	-0.551724
rs7629753	3	101371922	A	G	0.355037	-0.0602938	0.00902674	2.39819e-11	-6.67946	3070827	0.3554	-0.06019	0.0088647	1.1226e-11	-6.78985	0.35374	0.000103765	0.00180391	0.954129	0.0575221
rs13065944	3	101473088	G	A	0.348469	-0.0606189	0.00907588	2.40372e-11	-6.67913	3072265	0.3468	-0.060228	0.008915	1.4212e-11	-6.7558	0.35443	0.000390941	0.00180312	0.828353	0.216814
rs78295726	19	10426512	C	T	0.149664	0.0822442	0.012315	2.41571e-11	6.6784	3036309	0.1468	0.078852	0.012114	7.564e-11	6.50916	0.15974	-0.00339218	0.00235422	0.149614	-1.44089
rs1879583	17	43570893	C	T	0.144031	-0.0781104	0.0116975	2.42971e-11	-6.67755	2784690	0.1377	-0.076838	0.011489	2.2613e-11	-6.68796	0.16393	0.00127239	0.00232975	0.584965	0.546147
rs17860118	21	34602794	G	T	0.0852655	0.0987466	0.01479	2.44598e-11	6.67657	3072265	0.08618	0.096445	0.014487	2.788e-11	6.65735	0.082	-0.00230159	0.00314364	0.464081	-0.732143
rs516246	19	49206172	C	T	0.461062	-0.0581211	0.00871053	2.51474e-11	-6.6725	3066900	0.4598	-0.057493	0.0085564	1.8258e-11	-6.7193	0.46556	0.000628063	0.00172911	0.716434	0.363229
rs17078930	3	46552413	T	C	0.0906269	0.104947	0.0157297	2.52464e-11	6.67193	3070489	0.09057	0.10331	0.015474	2.4493e-11	6.67636	0.09083	-0.00163713	0.0030014	0.585441	-0.545455
rs7671107	4	25449225	G	A	0.741129	-0.0692987	0.0103881	2.54116e-11	-6.67097	2971967	0.7314	-0.071892	0.010204	1.844e-12	-7.04547	0.77442	-0.00259331	0.00206358	0.20886	-1.2567
rs28595844	3	46591625	C	A	0.0930624	0.101316	0.0152031	2.66213e-11	6.66414	3072265	0.09371	0.099514	0.014937	2.6936e-11	6.66225	0.09075	-0.00180155	0.00300259	0.548506	-0.6
rs11924013	3	101366698	G	A	0.355037	-0.0601917	0.0090334	2.6785e-11	-6.66324	3070827	0.3554	-0.06008	0.0088715	1.2684e-11	-6.77225	0.35374	0.000111747	0.00180391	0.950605	0.0619469
rs10850099	12	113364504	A	G	0.6764	0.0683902	0.0102668	2.71434e-11	6.66129	3018004	0.6834	0.067425	0.010126	2.7612e-11	6.6586	0.65197	-0.00096519	0.00181067	0.593994	-0.533058
rs6804179	3	46591201	C	T	0.0930734	0.101243	0.015199	2.71714e-11	6.66114	3072265	0.09371	0.099498	0.014933	2.6874e-11	6.66296	0.0908	-0.00174482	0.00300184	0.561072	-0.58125
rs516316	19	49206145	G	C	0.440934	-0.0580877	0.00872219	2.74278e-11	-6.65976	3066900	0.434	-0.057447	0.0085683	2.0196e-11	-6.7046	0.46564	0.000640691	0.00172909	0.710983	0.370536
rs28670418	3	46591693	T	A	0.0957577	0.10138	0.0152248	2.75982e-11	6.65885	3071639	0.09718	0.099559	0.014959	2.8272e-11	6.65546	0.09068	-0.00182095	0.00300363	0.544349	-0.60625
rs34167705	3	46585420	T	C	0.0841034	0.106037	0.0159247	2.76372e-11	6.65864	2732489	0.08187	0.10438	0.015673	2.7393e-11	6.65986	0.09095	-0.00165703	0.00299961	0.580663	-0.552416
rs79172804	17	43828764	G	A	0.153574	-0.0774581	0.0116354	2.79251e-11	-6.65712	2967402	0.1485	-0.075685	0.011433	3.5887e-11	-6.61987	0.1709	0.00177309	0.00229132	0.439033	0.773827
rs35864396	3	46592520	C	T	0.0930506	0.101191	0.0152004	2.79258e-11	6.65711	3072265	0.09372	0.099185	0.014934	3.1044e-11	6.64156	0.09066	-0.00200576	0.00300393	0.504318	-0.667712
rs12826964	12	133140853	A	G	0.519077	-0.0625092	0.00939344	2.8415e-11	-6.65456	3023934	0.5218	-0.061245	0.0092528	3.6161e-11	-6.61908	0.50955	0.00126417	0.00172532	0.46373	0.732719
rs11710805	3	101460743	A	G	0.343011	-0.060441	0.00908382	2.85824e-11	-6.6537	2797854	0.3394	-0.060058	0.0089231	1.6885e-11	-6.73062	0.35443	0.000382963	0.00180312	0.831803	0.212389
rs4683142	3	45852376	G	C	0.747052	0.086581	0.0130143	2.8767e-11	6.65275	2874520	0.7293	0.085659	0.012855	2.6696e-11	6.66348	0.80522	-0.000922016	0.00217787	0.672034	-0.423358
rs2384071	12	113367343	A	G	0.676805	0.0682576	0.0102658	2.95087e-11	6.649	3018004	0.6839	0.067225	0.010125	3.1404e-11	6.63951	0.65204	-0.00103258	0.00181075	0.56851	-0.570248
rs143172290	17	47828835	G	A	0.053445	0.130221	0.0195876	2.96849e-11	6.64813	3070827	0.05392	0.13158	0.01924	7.9824e-12	6.83888	0.05175	0.00135916	0.00389353	0.727028	0.349081
rs2318090	3	101474933	A	G	0.356713	-0.0599289	0.00901489	2.97562e-11	-6.64777	3070827	0.3573	-0.059546	0.0088528	1.7402e-11	-6.72623	0.35462	0.000382916	0.0018029	0.831803	0.212389
rs67435543	12	133140262	T	C	0.520997	-0.0626739	0.00942824	2.98195e-11	-6.64746	3023934	0.5241	-0.061354	0.0092882	3.9594e-11	-6.60559	0.51014	0.00131986	0.00172536	0.444285	0.764977
rs11706986	3	101455966	T	C	0.356926	-0.0597339	0.00898904	3.02817e-11	-6.64519	3070827	0.3576	-0.059351	0.0088264	1.7645e-11	-6.72426	0.35452	0.000382941	0.00180301	0.831803	0.212389
rs66702674	3	46552044	C	G	0.0981529	0.104697	0.0157561	3.03525e-11	6.64485	3069863	0.1002	0.10306	0.015501	2.9618e-11	6.6486	0.09085	-0.00163696	0.0030011	0.585441	-0.545455
rs4682811	3	46164795	A	G	0.775525	0.0773646	0.0116443	3.05264e-11	6.64401	3042952	0.7759	0.076158	0.011483	3.3013e-11	6.63224	0.7742	-0.00120658	0.00206287	0.558611	-0.584906
rs34767161	3	46592517	C	T	0.0930702	0.101354	0.0152552	3.05589e-11	6.64385	3070489	0.09374	0.099348	0.01499	3.4077e-11	6.62762	0.09068	-0.00200556	0.00300363	0.504318	-0.667712
rs116425179	3	45598703	A	G	0.0685494	0.130804	0.0196914	3.07962e-11	6.64271	2918522	0.06749	0.13201	0.019444	1.1258e-11	6.78924	0.07209	0.0012058	0.0033348	0.717664	0.361582
rs6778305	3	46590403	G	A	0.0932324	0.100924	0.0151951	3.09713e-11	6.64188	3072265	0.09381	0.099233	0.01493	3.0007e-11	6.64655	0.09117	-0.00169073	0.00299635	0.572575	-0.564263
rs13099674	3	101489629	G	A	0.356609	-0.0599249	0.00902256	3.10123e-11	-6.64168	3070827	0.3572	-0.059542	0.0088606	1.8192e-11	-6.71986	0.3545	0.000382946	0.00180304	0.831803	0.212389
rs4767033	12	113364382	T	A	0.631717	0.0681982	0.0102688	3.10917e-11	6.64131	3018004	0.6259	0.067203	0.010128	3.2338e-11	6.63537	0.65202	-0.000995151	0.00181073	0.582603	-0.549587
rs2673059	3	45844295	C	T	0.778497	0.082171	0.0123735	3.11754e-11	6.64091	2874520	0.7791	0.081675	0.012222	2.3445e-11	6.68262	0.77652	-0.000495964	0.00207045	0.810684	-0.239544
rs6770574	3	46591104	T	A	0.0957842	0.100855	0.0151961	3.20271e-11	6.63694	3072265	0.09718	0.09912	0.01493	3.1575e-11	6.63898	0.0908	-0.00173544	0.00300184	0.56318	-0.578125
rs35479331	3	46435292	C	G	0.1229	0.100641	0.0151703	3.26462e-11	6.63411	3017046	0.1301	0.10361	0.014922	3.8296e-12	6.94344	0.09778	0.00296883	0.00290388	0.306609	1.02236
rs34181125	3	101490278	A	G	0.356843	-0.0598588	0.00902451	3.29123e-11	-6.63291	3070827	0.3575	-0.059436	0.0088626	1.9952e-11	-6.70638	0.3545	0.000422836	0.00180304	0.814587	0.234513
rs62284198	3	101474699	G	A	0.356687	-0.0597559	0.0090154	3.39791e-11	-6.62821	3070827	0.3573	-0.059373	0.0088533	1.9966e-11	-6.70631	0.3545	0.000382946	0.00180304	0.831803	0.212389
rs13061565	3	101392270	T	C	0.345943	-0.0604568	0.00912132	3.40102e-11	-6.62807	3072265	0.3439	-0.060337	0.0089611	1.6591e-11	-6.73321	0.35324	0.000119767	0.00180449	0.947082	0.0663717
rs35522855	19	50846561	A	G	0.293157	0.0624966	0.00943053	3.42453e-11	6.62705	3001728	0.2912	0.065046	0.0092617	2.1704e-12	7.02312	0.29994	0.00254936	0.00188224	0.175599	1.35443
rs3806653	3	101396972	T	C	0.345943	-0.0603998	0.00911799	3.49034e-11	-6.62424	3072265	0.3439	-0.06028	0.0089577	1.7034e-11	-6.72941	0.35324	0.000119767	0.00180449	0.947082	0.0663717
rs4767036	12	113369177	T	G	0.676516	0.0677787	0.0102383	3.58911e-11	6.62012	3018004	0.6835	0.066791	0.010097	3.7133e-11	6.61494	0.65214	-0.000987749	0.00181087	0.585441	-0.545455
rs1879585	17	43567175	T	G	0.144705	-0.0772595	0.0116828	3.76362e-11	-6.6131	3059101	0.1393	-0.076053	0.011474	3.3961e-11	-6.62829	0.1639	0.00120647	0.00232993	0.604588	0.517814
rs35184820	21	35320941	T	G	0.490941	-0.0554018	0.00837951	3.80242e-11	-6.61158	3072537	0.4893	-0.054901	0.0082192	2.3964e-11	-6.6796	0.4968	0.000500818	0.00172504	0.771569	0.290323
rs7515509	1	77949123	G	A	0.368107	0.0600464	0.00908223	3.80653e-11	6.61142	3069119	0.3681	0.062296	0.0089243	2.9407e-12	6.98049	0.36813	0.00224956	0.00178832	0.208421	1.25792
rs62065438	17	43558092	C	T	0.144772	-0.0769995	0.0116623	4.04431e-11	-6.60245	3059101	0.1394	-0.075808	0.011453	3.6093e-11	-6.61905	0.16385	0.00119152	0.00233021	0.609116	0.511336
rs13081846	3	101383321	T	C	0.34595	-0.0601907	0.00912043	4.12409e-11	-6.59955	3072265	0.3439	-0.060063	0.0089602	2.0371e-11	-6.70331	0.35327	0.000127749	0.00180445	0.94356	0.0707965
rs11711079	3	101386918	G	A	0.345865	-0.0601938	0.00912377	4.18248e-11	-6.59746	3072265	0.3438	-0.060074	0.0089636	2.057e-11	-6.70199	0.35324	0.000119767	0.00180449	0.947082	0.0663717
rs1557866	12	113405181	A	C	0.725154	0.0637053	0.00966134	4.28602e-11	6.59384	3058206	0.7322	0.063147	0.0094971	2.9493e-11	6.64908	0.70014	-0.000558274	0.00188239	0.766789	-0.296578
rs113322852	17	43569245	T	A	0.146985	-0.0769702	0.0116768	4.34821e-11	-6.5917	3059101	0.1422	-0.075737	0.011468	3.99e-11	-6.6042	0.16398	0.00123316	0.00232947	0.596546	0.529374
rs6769817	3	46590446	T	C	0.0931924	0.100154	0.0152027	4.46124e-11	6.58789	3072265	0.09384	0.098466	0.014937	4.3363e-11	6.59209	0.09088	-0.00168787	0.00300065	0.573775	-0.5625
rs17411983	3	101399126	G	A	0.346106	-0.0600157	0.00911396	4.54785e-11	-6.58503	3072265	0.3441	-0.059888	0.0089536	2.2526e-11	-6.68871	0.35327	0.000127749	0.00180445	0.94356	0.0707965
rs78997619	17	47787161	C	T	0.0540823	0.128618	0.0195325	4.55451e-11	6.58482	3070827	0.05452	0.13047	0.019189	1.0516e-11	6.79921	0.05252	0.00185183	0.00386646	0.631976	0.478947
rs4238034	12	113397143	T	C	0.713137	0.0612367	0.00930287	4.62415e-11	6.58256	3072265	0.7173	0.060808	0.009132	2.7598e-11	6.65878	0.69827	-0.000428682	0.00187906	0.81954	-0.228137
rs2229207	21	34614250	T	C	0.0856846	0.0955711	0.014519	4.6265e-11	6.58248	3072265	0.08668	0.093201	0.01421	5.4197e-11	6.55883	0.08213	-0.00237009	0.00314137	0.450564	-0.754476
rs13069443	3	101373305	C	T	0.339269	-0.0605728	0.00920299	4.64614e-11	-6.58186	2600473	0.3344	-0.060445	0.0090444	2.339e-11	-6.68314	0.35324	0.000127751	0.00180449	0.94356	0.0707965
rs1963961	3	101463313	G	T	0.348459	-0.059974	0.00911284	4.66488e-11	-6.58126	3070489	0.3468	-0.059583	0.0089527	2.8285e-11	-6.65531	0.35438	0.000390954	0.00180317	0.828353	0.216814
rs55663797	17	43544379	G	A	0.145942	-0.0760765	0.0115653	4.768e-11	-6.57801	3059101	0.1409	-0.074885	0.011354	4.2348e-11	-6.59547	0.16385	0.00119152	0.00233021	0.609116	0.511336
rs71325089	3	45904548	C	G	0.181943	-0.088632	0.0134889	5.0062e-11	-6.57075	2947280	0.182	-0.088731	0.013327	2.7754e-11	-6.65799	0.18175	-9.90358e-05	0.00223656	0.964681	-0.0442804
rs11717046	3	101450258	C	T	0.343619	-0.060163	0.00915842	5.06065e-11	-6.56914	3072265	0.3406	-0.05978	0.0089992	3.0763e-11	-6.64281	0.3544	0.00038297	0.00180315	0.831803	0.212389
rs10850103	12	113385000	A	T	0.666141	0.0633986	0.00965302	5.10797e-11	6.56775	3058206	0.6568	0.062991	0.0094889	3.1712e-11	6.63839	0.6993	-0.000407644	0.00188088	0.828419	-0.21673
rs3806654	3	101396529	G	C	0.356838	-0.0591408	0.00901625	5.40417e-11	-6.55935	3070827	0.3577	-0.059037	0.008854	2.5964e-11	-6.66783	0.35376	0.000103763	0.00180389	0.954129	0.0575221
rs1056579	3	101397877	T	G	0.346021	-0.0597928	0.00911671	5.432e-11	-6.55859	3072265	0.344	-0.059673	0.0089564	2.6897e-11	-6.66261	0.35324	0.000119767	0.00180449	0.947082	0.0663717
rs2090847	17	43550107	A	G	0.145826	-0.0758852	0.0115719	5.46483e-11	-6.55769	3059101	0.1407	-0.074691	0.011361	4.8942e-11	-6.57433	0.16403	0.00119422	0.00232918	0.608146	0.512722
rs62282218	3	101375758	A	T	0.346312	-0.0604978	0.00923037	5.59387e-11	-6.55421	3071639	0.3444	-0.06037	0.0090723	2.8461e-11	-6.65432	0.35314	0.00012776	0.0018046	0.94356	0.0707965
rs9971885	12	113371646	A	C	0.677326	0.0664052	0.0101324	5.61168e-11	6.55373	3024266	0.6845	0.06538	0.0099894	5.9522e-11	6.54494	0.65222	-0.00102522	0.00181097	0.571315	-0.566116
rs3109756	3	101398919	C	G	0.359259	-0.0590758	0.00901458	5.62588e-11	-6.55335	3070827	0.3608	-0.058972	0.0088523	2.7068e-11	-6.66177	0.35376	0.000103763	0.00180389	0.954129	0.0575221
rs4767037	12	113372804	A	C	0.676916	0.0670212	0.0102314	5.7334e-11	6.55053	3018004	0.684	0.065996	0.01009	6.1222e-11	6.54073	0.65219	-0.0010252	0.00181093	0.571315	-0.566116
rs7310667	12	113392182	A	G	0.710838	0.0606516	0.00926188	5.81118e-11	6.54852	3072265	0.7144	0.06025	0.0090902	3.4013e-11	6.62802	0.69812	-0.000401574	0.00187879	0.830749	-0.21374
rs11614573	12	133136078	G	A	0.571617	0.056935	0.00869532	5.84023e-11	6.54777	3072265	0.5692	0.056919	0.0085373	2.6095e-11	6.6671	0.58025	-1.59604e-05	0.00174766	0.992713	-0.00913242
rs3937434	12	113406196	A	G	0.725154	0.0632558	0.00966094	5.84787e-11	6.54758	3058206	0.7322	0.062812	0.0094967	3.739e-11	6.61409	0.70014	-0.000443757	0.00188239	0.813633	-0.235741
rs601338	19	49206674	G	A	0.461553	-0.0570393	0.00871229	5.87098e-11	-6.54699	3066900	0.4604	-0.056414	0.0085582	4.3441e-11	-6.59181	0.46566	0.000625251	0.00172909	0.717646	0.361607
rs7528026	1	155147781	G	A	0.025268	0.170683	0.0260765	5.93193e-11	6.54544	3037414	0.02479	0.17211	0.025586	1.7328e-11	6.72673	0.02695	0.00142749	0.00532615	0.788688	0.268015
rs9866206	3	46589021	T	C	0.0934078	0.0992158	0.0151647	6.04832e-11	6.54254	3072265	0.09404	0.097371	0.014899	6.3498e-11	6.53541	0.09115	-0.00184481	0.00299665	0.538142	-0.615625
rs11584422	1	155083360	G	A	0.0381512	-0.149058	0.0227867	6.09267e-11	-6.54145	3005478	0.03708	-0.14576	0.022424	8.0248e-11	-6.50018	0.04187	0.00329826	0.00430623	0.443719	0.765928
rs2073724	6	31129707	C	T	0.0906833	0.098629	0.0150825	6.18072e-11	6.5393	3052237	0.08886	0.097511	0.014831	4.8717e-11	6.57481	0.09714	-0.00111799	0.0029124	0.701074	-0.383871
rs28539486	3	46588145	C	T	0.0933965	0.0991393	0.0151627	6.2197e-11	6.53836	3072265	0.09402	0.097407	0.014897	6.2019e-11	6.5387	0.09117	-0.00173227	0.00299635	0.56318	-0.578125
rs78199886	17	47788105	C	G	0.0623353	0.128209	0.0196099	6.23585e-11	6.53797	3070827	0.06508	0.13005	0.019268	1.4814e-11	6.74953	0.05254	0.00184132	0.00386576	0.633849	0.476316
rs7579014	2	60707894	G	A	0.5918	-0.0615443	0.00942147	6.47468e-11	-6.53235	2988964	0.5854	-0.063952	0.0092731	5.3303e-12	-6.89651	0.61386	-0.00240769	0.00177155	0.174118	-1.35909
rs34883763	3	101419783	G	A	0.346018	-0.0598077	0.00915613	6.4902e-11	-6.53199	3070489	0.344	-0.059664	0.0089966	3.3163e-11	-6.63184	0.35322	0.000143722	0.00180451	0.936519	0.079646
rs62065436	17	43556652	G	A	0.14446	-0.0762455	0.011675	6.54809e-11	-6.53066	3059101	0.139	-0.075054	0.011466	5.9084e-11	-6.54579	0.16385	0.00119152	0.00233021	0.609116	0.511336
rs2834305	21	35327624	T	C	0.49064	-0.0548076	0.00839243	6.55092e-11	-6.53059	3071099	0.4889	-0.054267	0.0082324	4.3433e-11	-6.59188	0.49685	0.000540566	0.00172504	0.754004	0.313364
rs2834310	21	35343934	A	G	0.479078	-0.0548103	0.00839404	6.59164e-11	-6.52967	3072537	0.4773	-0.054516	0.0082339	3.5693e-11	-6.62092	0.48543	0.00029425	0.00172574	0.864611	0.170507
rs2373152	3	46170086	G	A	0.774982	0.0761185	0.0116618	6.7024e-11	6.52717	3042202	0.7753	0.074827	0.011501	7.7142e-11	6.50613	0.77386	-0.00129153	0.00206177	0.531043	-0.626415
rs9871405	3	46589972	T	C	0.0934468	0.0989343	0.0151608	6.77019e-11	6.52566	3072265	0.09409	0.097234	0.014895	6.6741e-11	6.52796	0.09115	-0.00170029	0.00299665	0.570444	-0.567398
rs62065448	17	43569770	C	T	0.144002	-0.0774142	0.0118709	6.96848e-11	-6.52133	3043604	0.1386	-0.076139	0.011665	6.6917e-11	-6.52713	0.16306	0.00127521	0.00233475	0.584937	0.546187
rs9808967	3	46589294	A	T	0.100876	0.0988859	0.0151637	6.97448e-11	6.5212	3072265	0.1036	0.097195	0.014898	6.8507e-11	6.52403	0.09115	-0.0016909	0.00299665	0.572575	-0.564263
rs11162351	1	77944732	C	G	0.372319	0.0593455	0.00910132	7.00559e-11	6.52054	3069119	0.3733	0.061578	0.0089439	5.7827e-12	6.88492	0.36882	0.00223251	0.00178762	0.211713	1.24887
rs34759387	17	47788755	G	A	0.0540979	0.127568	0.0195727	7.1414e-11	6.51766	3070827	0.05454	0.12941	0.01923	1.6993e-11	6.72959	0.05252	0.00184165	0.00386646	0.633849	0.476316
rs80186829	1	155420434	C	T	0.0304621	-0.167805	0.0257565	7.26741e-11	-6.51503	2999538	0.02981	-0.16481	0.02535	7.9534e-11	-6.50138	0.03272	0.00299462	0.00484817	0.536786	0.617681
rs720468	6	31125993	C	G	0.094655	0.0980615	0.0150551	7.3412e-11	6.51352	3055939	0.09396	0.096887	0.014803	5.9436e-11	6.54509	0.09712	-0.00117446	0.00291267	0.686782	-0.403226
rs10406145	19	4692354	G	C	0.261904	-0.0659847	0.0101315	7.37419e-11	-6.51284	2941262	0.262	-0.065057	0.0099614	6.538e-11	-6.53091	0.26158	0.000927721	0.00196249	0.636408	0.472727
rs583954	19	50853680	A	C	0.309295	0.0658124	0.010108	7.46803e-11	6.51094	3015953	0.3104	0.068434	0.0099538	6.1925e-12	6.87516	0.30544	0.00262162	0.00187259	0.161513	1.4
rs56015792	17	43551321	G	C	0.148245	-0.0752742	0.0115622	7.49514e-11	-6.5104	3059101	0.1438	-0.07408	0.011351	6.7354e-11	-6.5263	0.16403	0.00119422	0.00232918	0.608146	0.512722
rs7528932	1	77949129	A	T	0.373645	0.0589907	0.00906233	7.54308e-11	6.50944	3069119	0.3749	0.061522	0.0089042	4.8684e-12	6.90932	0.36917	0.00253129	0.00178727	0.156691	1.41629
rs7280837	21	35323836	A	C	0.491355	-0.0544665	0.00836767	7.55731e-11	-6.50916	3072537	0.4899	-0.053918	0.0082071	5.0411e-11	-6.56968	0.49655	0.000548517	0.00172505	0.750506	0.317972
rs9846026	3	46588813	C	A	0.0934121	0.0986217	0.0151627	7.80933e-11	6.50423	3072265	0.09404	0.096931	0.014897	7.6846e-11	6.50675	0.09117	-0.00169073	0.00299635	0.572575	-0.564263
rs6772291	3	46587018	A	C	0.0933953	0.0985921	0.0151597	7.84359e-11	6.50357	3072265	0.09401	0.096911	0.014894	7.6813e-11	6.50671	0.0912	-0.00168109	0.00299591	0.57471	-0.561129
rs73060324	3	45785915	T	G	0.0909899	-0.109096	0.0167774	7.89756e-11	-6.50254	3042732	0.09116	-0.10904	0.016539	4.3092e-11	-6.5929	0.09039	5.58508e-05	0.00300797	0.985186	0.0185676
rs6442003	3	46587456	A	C	0.0934149	0.0989023	0.0152136	7.98222e-11	6.50094	3070489	0.09403	0.097212	0.014949	7.8723e-11	6.50291	0.09122	-0.00169032	0.00299562	0.572575	-0.564263
rs11580040	1	155198222	A	G	0.0754614	-0.111339	0.0171287	8.02505e-11	-6.50013	3013324	0.07657	-0.10754	0.016836	1.6859e-10	-6.3875	0.0716	0.00379864	0.00334531	0.25616	1.13551
rs11712748	3	101383562	G	A	0.354963	-0.0586308	0.00902223	8.11352e-11	-6.49848	3070827	0.3553	-0.058527	0.0088601	3.9583e-11	-6.60568	0.35376	0.000103763	0.00180389	0.954129	0.0575221
rs111423688	17	43538523	G	A	0.144489	-0.0761162	0.011717	8.23684e-11	-6.49621	3058543	0.139	-0.07524	0.011509	6.2554e-11	-6.53749	0.16398	0.000876163	0.00232947	0.706827	0.376121
rs7998551	13	113540649	G	T	0.210017	0.0752744	0.0115902	8.32099e-11	6.49468	3016566	0.2094	0.072852	0.01142	1.7766e-10	6.37933	0.21217	-0.00242244	0.00210961	0.250849	-1.14829
rs77522818	17	47817373	A	T	0.0623653	0.12692	0.019545	8.37415e-11	6.49372	3070827	0.06511	0.12874	0.019202	2.0203e-11	6.70451	0.05257	0.00182049	0.00386472	0.637603	0.471053
rs1879581	17	43545893	T	C	0.145942	-0.0750585	0.0115604	8.42929e-11	-6.49273	3059101	0.1409	-0.073867	0.011349	7.5736e-11	-6.50868	0.16385	0.00119152	0.00233021	0.609116	0.511336
rs62065449	17	43569909	T	C	0.144503	-0.0761176	0.0117249	8.47249e-11	-6.49196	3045042	0.139	-0.074851	0.011517	8.0896e-11	-6.49918	0.16393	0.00126665	0.00232975	0.58666	0.543683
rs75916678	17	43849366	T	C	0.176577	-0.0796215	0.0122664	8.52553e-11	-6.49102	3005466	0.1704	-0.077317	0.012098	1.6513e-10	-6.39089	0.19802	0.00230451	0.00216433	0.286982	1.06477
rs9830943	3	101428899	T	G	0.36011	-0.0585418	0.00901988	8.56612e-11	-6.49031	3070827	0.358	-0.05851	0.0088606	4.0177e-11	-6.60339	0.36764	3.18013e-05	0.00178882	0.985816	0.0177778
rs59596156	3	101394217	C	T	0.352293	-0.0587068	0.00904583	8.58809e-11	-6.48992	3070827	0.352	-0.058587	0.0088841	4.2633e-11	-6.59459	0.35334	0.000119759	0.00180437	0.947082	0.0663717
rs55643511	17	43556982	G	A	0.145942	-0.0750345	0.0115663	8.73539e-11	-6.48736	3059101	0.1409	-0.073843	0.011355	7.8602e-11	-6.50313	0.16385	0.00119152	0.00233021	0.609116	0.511336
rs62065450	17	43570407	C	T	0.147074	-0.0748085	0.0115378	8.94483e-11	-6.48379	3045042	0.1423	-0.073545	0.011326	8.3751e-11	-6.49347	0.16393	0.00126348	0.00232975	0.587597	0.542322
rs2073362	21	34620801	A	G	0.0825403	0.0997073	0.015388	9.19953e-11	6.47955	3064565	0.08256	0.097502	0.0151	1.0678e-10	6.45709	0.08247	-0.00220525	0.00313547	0.481853	-0.703325
rs630014	9	136149722	A	G	0.546749	0.0547901	0.00846121	9.45312e-11	6.47545	3071841	0.5473	0.051832	0.0083013	4.2679e-10	6.24384	0.54478	-0.00295813	0.00173196	0.0876429	-1.70796
rs71238846	17	43552537	G	A	0.146145	-0.0751292	0.0116033	9.4926e-11	-6.47482	3054615	0.1411	-0.073935	0.011393	8.6196e-11	-6.48951	0.16403	0.00119422	0.00232918	0.608146	0.512722
rs2051189	21	35322015	A	C	0.495427	-0.0540796	0.00835309	9.5318e-11	-6.4742	3072537	0.495	-0.053539	0.0081922	6.3472e-11	-6.53536	0.49695	0.000540565	0.00172504	0.754004	0.313364
rs8186	17	47778793	C	T	0.0584285	0.121467	0.0187635	9.57205e-11	6.47356	3001865	0.06041	0.12377	0.018397	1.7231e-11	6.72773	0.05156	0.00230333	0.00390031	0.554821	0.590551
rs62065437	17	43557612	G	A	0.145942	-0.0748495	0.0115682	9.78289e-11	-6.47027	3059101	0.1409	-0.073658	0.011357	8.8245e-11	-6.48569	0.16385	0.00119152	0.00233021	0.609116	0.511336
rs62063299	17	44048336	T	C	0.177256	-0.0793886	0.0122717	9.84987e-11	-6.46924	2984862	0.1718	-0.077048	0.012102	1.9324e-10	-6.36655	0.19603	0.00234061	0.0021726	0.281331	1.07733
rs55652155	17	43548481	A	G	0.145953	-0.0747783	0.0115623	9.9683e-11	-6.46743	3059101	0.1409	-0.073584	0.011351	9.0107e-11	-6.4826	0.1639	0.00119434	0.00232993	0.608226	0.512607
rs1498399	1	77947239	A	G	0.369126	0.0586312	0.00906703	1.00351e-10	6.46642	3069119	0.3691	0.061122	0.008909	6.8521e-12	6.8607	0.36922	0.00249079	0.00178722	0.163419	1.39367
rs11244061	9	136153981	C	T	0.104828	0.0990345	0.0153153	1.0039e-10	6.46636	2984862	0.1008	0.095609	0.015111	2.4984e-10	6.32711	0.11869	-0.00342551	0.00266679	0.198965	-1.28451
rs3864012	3	101397623	T	C	0.354802	-0.0582728	0.00901665	1.02783e-10	-6.4628	3070827	0.3551	-0.058177	0.0088544	5.0186e-11	-6.57041	0.35374	9.57828e-05	0.00180391	0.957654	0.0530973
rs10744789	12	113396010	T	C	0.713735	0.0602087	0.00932294	1.06009e-10	6.45812	3058206	0.7181	0.05978	0.0091525	6.5069e-11	6.53155	0.69824	-0.00042867	0.001879	0.81954	-0.228137
rs2532275	17	44246997	G	A	0.178103	-0.0798939	0.0123811	1.09733e-10	-6.4529	2984862	0.1721	-0.077617	0.012215	2.0918e-10	-6.35424	0.19876	0.00227687	0.0021613	0.292123	1.05348
rs10744791	12	113410316	G	A	0.725138	0.0626387	0.00970978	1.11042e-10	6.4511	3056018	0.7322	0.062195	0.0095465	7.2711e-11	6.51495	0.70009	-0.000443735	0.0018823	0.813633	-0.235741
rs630510	9	136149581	A	G	0.540739	0.0549565	0.00851897	1.1106e-10	6.45107	2875034	0.5395	0.051924	0.0083603	5.2726e-10	6.21078	0.5448	-0.00303252	0.00173197	0.079961	-1.75091
rs115543519	1	155083834	A	T	0.0467156	-0.147379	0.0228538	1.12742e-10	-6.4488	3005478	0.04812	-0.14408	0.022492	1.4947e-10	-6.40583	0.04184	0.00329939	0.0043077	0.443719	0.765928
rs17860220	21	34623919	A	G	0.081667	0.0988296	0.0153255	1.12825e-10	6.44868	3000702	0.08162	0.096198	0.015034	1.5667e-10	6.3987	0.08183	-0.00263156	0.00314661	0.402977	-0.836317
rs2532270	17	44249800	G	A	0.177788	-0.0803659	0.0124628	1.13005e-10	-6.44844	2985314	0.1717	-0.078095	0.012298	2.1498e-10	-6.35022	0.19874	0.00227089	0.00216138	0.293412	1.05067
rs9411378	9	136145425	C	A	0.239737	0.104193	0.0161587	1.1325e-10	6.44812	1837713	0.2421	0.10168	0.016053	2.3851e-10	6.33402	0.23564	-0.00251339	0.00203229	0.216189	-1.23673
rs2696439	17	44273264	G	A	0.177719	-0.0802008	0.0124421	1.14902e-10	-6.44592	2988936	0.1716	-0.077936	0.012277	2.1777e-10	-6.34813	0.19881	0.00226483	0.00216109	0.294639	1.048
rs62056927	17	43788767	G	A	0.177747	-0.0786002	0.0121956	1.1563e-10	-6.44496	2991124	0.1719	-0.076293	0.012026	2.2412e-10	-6.344	0.19792	0.00230722	0.00216474	0.286507	1.06582
rs3094296	3	101400167	T	C	0.3421	-0.0592948	0.0092031	1.172e-10	-6.44292	3072265	0.339	-0.059199	0.0090445	5.9371e-11	-6.5453	0.35317	9.58179e-05	0.00180457	0.957654	0.0530973
rs3213480	3	46479830	G	A	0.593721	0.0572261	0.00888284	1.17661e-10	6.44232	3002958	0.5864	0.057639	0.0087232	3.9083e-11	6.60755	0.61911	0.000412874	0.00177614	0.816184	0.232456
rs2696657	17	44244926	T	G	0.178051	-0.0799589	0.0124116	1.17705e-10	-6.44226	2972579	0.172	-0.077682	0.012246	2.2445e-10	-6.34346	0.19876	0.00227687	0.0021613	0.292123	1.05348
rs76628470	1	155652907	G	A	0.0328335	-0.159059	0.0246962	1.18981e-10	-6.44063	3000376	0.0317	-0.15426	0.024318	2.2513e-10	-6.34345	0.03676	0.0047987	0.00458358	0.295131	1.04693
rs7651406	3	101393296	C	T	0.353541	-0.058164	0.00903189	1.19593e-10	-6.43985	3070827	0.3543	-0.05814	0.0088693	5.5594e-11	-6.5552	0.35083	2.39909e-05	0.00180731	0.989409	0.0132743
rs62063855	17	44075535	T	C	0.176748	-0.078409	0.012176	1.19764e-10	-6.43963	3011728	0.1707	-0.076059	0.012006	2.3715e-10	-6.33508	0.1978	0.00235001	0.00216524	0.277774	1.08533
rs1528075	17	44220454	T	G	0.176666	-0.0789604	0.0122619	1.19885e-10	-6.43948	3009952	0.1703	-0.076782	0.012094	2.1739e-10	-6.34877	0.19881	0.00217843	0.00216109	0.313444	1.00802
rs393675	17	43723605	T	C	0.176493	-0.0785272	0.0121955	1.20245e-10	-6.43902	3011728	0.1703	-0.076282	0.012026	2.2539e-10	-6.34309	0.19805	0.00224522	0.00216421	0.299534	1.03743
rs62065404	17	43551613	C	T	0.146072	-0.0747475	0.0116101	1.20957e-10	-6.43813	3054615	0.141	-0.073554	0.0114	1.1013e-10	-6.45211	0.16405	0.00119348	0.00232907	0.60835	0.51243
rs36078910	17	43487217	G	A	0.147632	-0.074233	0.011531	1.21292e-10	-6.43771	3058543	0.1428	-0.073354	0.01132	9.1853e-11	-6.48004	0.16479	0.000878975	0.00232486	0.705374	0.378076
rs2696659	17	44245876	A	G	0.178114	-0.0796547	0.0123791	1.23786e-10	-6.43462	2984862	0.1721	-0.077378	0.012213	2.3602e-10	-6.33571	0.19881	0.00227666	0.00216109	0.292123	1.05348
rs4817602	21	35324657	C	A	0.491209	-0.0538345	0.00836748	1.24469e-10	-6.43378	3072537	0.4897	-0.053286	0.0082069	8.4199e-11	-6.49283	0.4966	0.000548517	0.00172505	0.750506	0.317972
rs2942167	17	43715018	T	C	0.176512	-0.0785603	0.0122161	1.26884e-10	-6.43086	3009952	0.1703	-0.076298	0.012047	2.3973e-10	-6.33336	0.19812	0.00226228	0.00216392	0.295813	1.04545
rs74633760	6	31127694	A	G	0.0905594	0.0967805	0.0150512	1.27517e-10	6.4301	3056430	0.08871	0.095606	0.014799	1.0456e-10	6.4603	0.09712	-0.00117446	0.00291267	0.686782	-0.403226
rs2732587	17	44261137	C	T	0.177295	-0.0805387	0.0125258	1.27769e-10	-6.4298	2708263	0.1702	-0.078268	0.012362	2.4269e-10	-6.33134	0.19879	0.00227067	0.00216117	0.293412	1.05067
rs77527347	17	44058017	G	T	0.177939	-0.078651	0.0122332	1.28168e-10	-6.42933	2986638	0.1722	-0.076289	0.012064	2.554e-10	-6.32369	0.1977	0.002362	0.00216565	0.27542	1.09067
rs7277248	21	35330251	T	C	0.49131	-0.0538965	0.00838362	1.28628e-10	-6.42878	3071099	0.4898	-0.053348	0.0082234	8.7374e-11	-6.48734	0.4967	0.000548516	0.00172504	0.750506	0.317972
rs62065385	17	43534694	C	T	0.144683	-0.0752547	0.011706	1.28696e-10	-6.42871	3058543	0.1392	-0.07438	0.011498	9.8617e-11	-6.46895	0.16415	0.000874726	0.0023285	0.707169	0.375661
rs111976319	17	44095335	C	A	0.177798	-0.0788789	0.0122705	1.29019e-10	-6.42832	2984862	0.172	-0.076546	0.012102	2.5302e-10	-6.32507	0.19775	0.00233291	0.00216544	0.281331	1.07733
rs2732647	17	44254413	A	G	0.178269	-0.0803577	0.0125071	1.31911e-10	-6.42495	2982674	0.1723	-0.078087	0.012343	2.5123e-10	-6.32642	0.19879	0.00227067	0.00216117	0.293412	1.05067
rs62057062	17	43856710	G	A	0.176526	-0.0783085	0.0121898	1.32626e-10	-6.42413	3011728	0.1704	-0.075998	0.01202	2.5739e-10	-6.32263	0.19785	0.00231054	0.00216503	0.285878	1.06721
rs757405	12	113406945	T	A	0.713521	0.0623667	0.0097086	1.32857e-10	6.42386	2781744	0.7178	0.061923	0.0095453	8.7364e-11	6.48728	0.70009	-0.000443735	0.0018823	0.813633	-0.235741
rs17197108	6	31126697	C	A	0.0906051	0.0963153	0.0150001	1.35419e-10	6.42096	3058206	0.08877	0.095122	0.014747	1.116e-10	6.45026	0.09712	-0.00119325	0.00291267	0.682043	-0.409677
rs62057068	17	43858629	A	G	0.176526	-0.0782604	0.0121888	1.35647e-10	-6.4207	3011728	0.1704	-0.075949	0.012019	2.6343e-10	-6.31908	0.19785	0.00231145	0.00216503	0.285689	1.06763
rs2016831	12	113406460	G	C	0.667968	0.0621888	0.00968802	1.37044e-10	6.41914	3056768	0.6589	0.061745	0.0095243	8.9942e-11	6.48289	0.70014	-0.000443757	0.00188239	0.813633	-0.235741
rs1293768	12	113424501	T	G	0.722811	0.0616073	0.00959906	1.38024e-10	6.41806	3070077	0.729	0.061149	0.0094334	9.0437e-11	6.48218	0.70073	-0.00045833	0.00188345	0.807737	-0.243346
rs2285932	12	113386950	T	C	0.725307	0.0620891	0.00967434	1.38157e-10	6.41791	3056768	0.7326	0.06171	0.0095106	8.665e-11	6.48855	0.69943	-0.000379084	0.00188112	0.840291	-0.201521
rs11146953	12	133155907	C	T	0.385186	-0.0559104	0.00871199	1.38403e-10	-6.41764	3072265	0.3874	-0.054897	0.0085481	1.3439e-10	-6.42213	0.37728	0.0010134	0.00177944	0.569012	0.569507
rs12947718	17	43493101	G	A	0.147737	-0.0739075	0.0115181	1.39315e-10	-6.41664	3058543	0.1429	-0.073008	0.011307	1.0693e-10	-6.45689	0.16491	0.000899516	0.00232418	0.698738	0.387025
rs78917495	17	43858482	C	T	0.176619	-0.0782101	0.0121897	1.39827e-10	-6.41608	3011728	0.1705	-0.075901	0.01202	2.7078e-10	-6.31456	0.19792	0.00230912	0.00216474	0.286109	1.0667
rs61478890	12	113364375	A	G	0.677593	0.0706802	0.0110167	1.4015e-10	6.41573	2792415	0.6857	0.069715	0.010887	1.5157e-10	6.40351	0.65202	-0.000965222	0.00181073	0.593994	-0.533058
rs2178562	12	133132329	G	C	0.561591	0.0556	0.00866694	1.40649e-10	6.41519	3072265	0.5533	0.055584	0.008507	6.4097e-11	6.53391	0.5912	-1.60223e-05	0.00175444	0.992713	-0.00913242
rs76294809	17	43849327	G	A	0.176393	-0.0782462	0.0121976	1.40906e-10	-6.41491	3011728	0.1702	-0.075934	0.012028	2.7318e-10	-6.3131	0.19795	0.00231222	0.00216462	0.285435	1.06819
rs62065389	17	43538807	T	G	0.14465	-0.0751104	0.0117091	1.41123e-10	-6.41468	3058543	0.1392	-0.074237	0.011501	1.0839e-10	-6.45483	0.164	0.000873389	0.00232935	0.707699	0.374949
rs1881193	17	44248769	T	C	0.178337	-0.0794819	0.0123968	1.44132e-10	-6.41146	2984112	0.1724	-0.077205	0.012231	2.7518e-10	-6.31224	0.19876	0.00227687	0.0021613	0.292123	1.05348
rs12950965	17	43551151	C	G	0.150976	-0.0741512	0.011568	1.45507e-10	-6.41001	3059101	0.1473	-0.072957	0.011357	1.327e-10	-6.42397	0.16403	0.00119422	0.00232918	0.608146	0.512722
rs17190776	6	31130865	G	A	0.0905985	0.0961292	0.0149973	1.45726e-10	6.40978	3058206	0.08877	0.095011	0.014744	1.1645e-10	6.44405	0.09709	-0.00111824	0.00291307	0.701074	-0.383871
rs62056928	17	43788782	C	T	0.17777	-0.0786027	0.0122635	1.46004e-10	-6.40949	2984862	0.1719	-0.076296	0.012095	2.826e-10	-6.30806	0.19797	0.00230673	0.00216454	0.286564	1.06569
rs7980275	12	113380529	T	A	0.657248	0.0649814	0.0101396	1.46799e-10	6.40866	2546786	0.6587	0.063928	0.0099965	1.6049e-10	6.39504	0.6532	-0.0010534	0.00181217	0.561044	-0.581292
rs17190811	6	31131837	A	T	0.0946791	0.0961006	0.0149973	1.47561e-10	6.40788	3058206	0.094	0.094926	0.014744	1.21e-10	6.43828	0.09709	-0.00117463	0.00291307	0.686782	-0.403226
rs72856721	6	31127800	G	T	0.0905973	0.0961095	0.0149992	1.47772e-10	6.40766	3058206	0.08876	0.094935	0.014746	1.2107e-10	6.43802	0.09712	-0.00117446	0.00291267	0.686782	-0.403226
rs4792844	17	44242969	T	C	0.178188	-0.0789849	0.0123289	1.48901e-10	-6.4065	2986638	0.1722	-0.076714	0.012162	2.8335e-10	-6.30768	0.19881	0.00227088	0.00216109	0.293349	1.0508
rs62063800	17	44069198	C	T	0.176743	-0.0779306	0.0121672	1.50374e-10	-6.405	3011728	0.1707	-0.075569	0.011997	2.9997e-10	-6.29899	0.19778	0.00236164	0.00216532	0.27542	1.09067
rs149366495	17	43549608	G	A	0.144443	-0.0749611	0.0117042	1.50755e-10	-6.40461	3043266	0.1389	-0.073768	0.011496	1.3935e-10	-6.41684	0.164	0.00119313	0.00232935	0.6085	0.512216
rs7973990	12	133137480	G	C	0.394521	-0.0561109	0.00876121	1.50898e-10	-6.40446	3072265	0.3964	-0.055473	0.0086002	1.1175e-10	-6.4502	0.38781	0.000637889	0.00177014	0.718578	0.36036
rs1859334	12	113367332	C	T	0.677826	0.0705268	0.0110128	1.51268e-10	6.40409	2792415	0.686	0.069569	0.010883	1.6333e-10	6.39245	0.65204	-0.000957753	0.00181075	0.596857	-0.528926
rs79772780	17	44189855	G	A	0.176077	-0.0794772	0.0124108	1.51506e-10	-6.40385	2985200	0.17	-0.077124	0.012244	2.9951e-10	-6.29892	0.19699	0.00235315	0.00216859	0.277875	1.08511
rs2532259	17	44253364	G	A	0.177639	-0.0800028	0.0124963	1.53239e-10	-6.40211	2984450	0.1715	-0.077732	0.012332	2.9155e-10	-6.30328	0.19876	0.0022708	0.0021613	0.293412	1.05067
rs17190798	6	31131276	A	T	0.0946791	0.0960196	0.0149982	1.53298e-10	6.40206	3058206	0.094	0.094845	0.014745	1.2574e-10	6.43235	0.09709	-0.00117463	0.00291307	0.686782	-0.403226
rs2696585	17	44226030	G	A	0.178105	-0.0784436	0.012256	1.54958e-10	-6.40041	2989348	0.1721	-0.076224	0.012088	2.8651e-10	-6.30576	0.19881	0.00221961	0.00216109	0.304385	1.02708
rs2696696	17	44255777	G	A	0.177717	-0.0799708	0.0124953	1.55317e-10	-6.40006	2984450	0.1716	-0.0777	0.012331	2.9516e-10	-6.30119	0.19876	0.0022708	0.0021613	0.293412	1.05067
rs2696662	17	44249621	A	G	0.177272	-0.079815	0.0124727	1.56219e-10	-6.39918	2709701	0.1702	-0.077544	0.012308	2.9713e-10	-6.30029	0.19871	0.00227102	0.0021615	0.293412	1.05067
rs62055948	17	43852621	T	C	0.176234	-0.078493	0.012267	1.56682e-10	-6.39872	3005466	0.1702	-0.076169	0.012098	3.0491e-10	-6.296	0.19718	0.00232399	0.0021678	0.283698	1.07205
rs62064598	17	43474668	C	G	0.153626	-0.0738718	0.0115452	1.56946e-10	-6.39847	3036501	0.1506	-0.073174	0.011334	1.0728e-10	-6.45615	0.16427	0.000697824	0.00232782	0.764348	0.299776
rs4471723	17	44205690	C	T	0.179761	-0.078316	0.0122407	1.57437e-10	-6.39799	2986638	0.174	-0.076112	0.012073	2.8971e-10	-6.30432	0.1996	0.00220403	0.00215788	0.30707	1.02139
rs62055938	17	43849656	C	A	0.176534	-0.0784216	0.0122587	1.58206e-10	-6.39724	3005466	0.1704	-0.076106	0.01209	3.0729e-10	-6.29495	0.19783	0.00231564	0.00216512	0.284835	1.06952
rs17190783	6	31131209	A	G	0.0906063	0.0959366	0.0149973	1.58521e-10	6.39694	3058206	0.08878	0.094762	0.014744	1.3003e-10	6.42716	0.09709	-0.00117463	0.00291307	0.686782	-0.403226
rs7539	1	155629483	C	G	0.0391175	-0.165675	0.0259017	1.59201e-10	-6.39629	2931414	0.04122	-0.1623	0.025489	1.9244e-10	-6.36745	0.03205	0.00337465	0.00489689	0.490733	0.689143
rs55703888	17	43536408	C	T	0.145906	-0.0745204	0.0116523	1.60201e-10	-6.39533	3054057	0.1408	-0.073647	0.011443	1.2263e-10	-6.43599	0.164	0.000873389	0.00232935	0.707699	0.374949
rs1859335	12	113367325	C	T	0.677902	0.0704258	0.0110128	1.60632e-10	6.39492	2792415	0.6861	0.069468	0.010883	1.7366e-10	6.38317	0.65204	-0.000957753	0.00181075	0.596857	-0.528926
rs1293764	12	113425679	T	C	0.722962	0.061438	0.00960866	1.61583e-10	6.39402	3069464	0.7292	0.061173	0.0094432	9.2972e-11	6.47799	0.70071	-0.000264967	0.00188341	0.888119	-0.140684
rs2141301	17	44258954	G	C	0.179962	-0.0799319	0.0125012	1.61693e-10	-6.39391	2982674	0.1745	-0.077661	0.012337	3.0757e-10	-6.29497	0.19874	0.00227089	0.00216138	0.293412	1.05067
rs62057067	17	43858326	C	T	0.176616	-0.0783594	0.0122567	1.62444e-10	-6.39321	3005466	0.1705	-0.076048	0.012088	3.1475e-10	-6.2912	0.19785	0.00231145	0.00216503	0.285689	1.06763
rs78220999	12	113395457	C	T	0.609991	0.0631337	0.00987545	1.62665e-10	6.393	2832617	0.7195	0.062684	0.0096986	1.0253e-10	6.4632	0.25798	-0.000449734	0.00197133	0.81954	-0.228137
rs35389313	17	43487424	T	C	0.147581	-0.0736817	0.0115269	1.63575e-10	-6.39214	3058543	0.1427	-0.072829	0.011316	1.2261e-10	-6.43593	0.16491	0.000852721	0.00232418	0.713701	0.36689
rs117153933	21	35357879	A	T	0.0964558	0.108573	0.016986	1.63869e-10	6.39187	2476532	0.09857	0.10976	0.016752	5.6735e-11	6.55205	0.09078	0.00118738	0.00300214	0.692465	0.395512
rs12452273	17	43552921	C	T	0.14596	-0.0739632	0.0115721	1.64231e-10	-6.39153	3059101	0.1409	-0.072769	0.011361	1.5032e-10	-6.40516	0.16393	0.00119417	0.00232975	0.608249	0.512575
rs62055947	17	43852605	C	T	0.17624	-0.0783884	0.012265	1.64554e-10	-6.39123	3005466	0.1702	-0.076064	0.012096	3.2128e-10	-6.28836	0.19721	0.0023244	0.00216768	0.283585	1.0723
rs12150320	17	44213204	C	T	0.178029	-0.0786202	0.0123023	1.65137e-10	-6.39069	2986638	0.172	-0.076517	0.012135	2.8694e-10	-6.30548	0.19879	0.00210323	0.00216117	0.330459	0.97319
rs62061853	17	44196125	T	C	0.177387	-0.0782264	0.012241	1.65338e-10	-6.39051	2991124	0.1715	-0.075951	0.012072	3.1484e-10	-6.2915	0.1977	0.00227538	0.00216565	0.293412	1.05067
rs62056917	17	43786013	G	T	0.176461	-0.0783396	0.0122626	1.67515e-10	-6.38851	3005466	0.1703	-0.076029	0.012094	3.2424e-10	-6.28651	0.19785	0.00231057	0.00216503	0.285872	1.06722
rs73984689	17	44184404	G	A	0.177146	-0.0778806	0.012191	1.67663e-10	-6.38837	3009952	0.1713	-0.07561	0.012021	3.1741e-10	-6.28983	0.19748	0.00227056	0.00216656	0.294639	1.048
rs76640332	17	44189858	G	A	0.17614	-0.0792494	0.0124055	1.67801e-10	-6.38824	2983424	0.1699	-0.076922	0.012239	3.2817e-10	-6.28499	0.1976	0.00232737	0.00216606	0.282613	1.07447
rs62063202	17	44208945	C	T	0.17748	-0.0786003	0.012305	1.68427e-10	-6.38767	2986638	0.1716	-0.076377	0.012137	3.1179e-10	-6.29291	0.19773	0.00222328	0.00216553	0.304577	1.02667
rs62064645	17	43500477	G	A	0.144483	-0.0748211	0.0117141	1.68874e-10	-6.38727	3058543	0.139	-0.074055	0.011506	1.2251e-10	-6.43621	0.16395	0.000766123	0.00232964	0.742262	0.328859
rs62064649	17	43502111	A	G	0.148294	-0.0732867	0.0114779	1.71365e-10	-6.38503	3058543	0.1436	-0.072354	0.011266	1.3403e-10	-6.42233	0.16496	0.000932687	0.0023239	0.688166	0.401345
rs4581739	17	44204739	T	C	0.177372	-0.0782035	0.012249	1.71955e-10	-6.3845	2991124	0.1715	-0.075974	0.01208	3.1898e-10	-6.28924	0.19763	0.00222947	0.00216594	0.303323	1.02933
rs62063796	17	44068289	G	A	0.176678	-0.0781416	0.012242	1.7354e-10	-6.3831	3005466	0.1706	-0.07578	0.012073	3.4508e-10	-6.27682	0.19778	0.00236164	0.00216532	0.27542	1.09067
rs17577496	17	44194835	T	C	0.177474	-0.0785073	0.0123011	1.74618e-10	-6.38215	2986638	0.1716	-0.076307	0.012133	3.1934e-10	-6.28921	0.1977	0.0022003	0.00216565	0.309629	1.016
rs55909047	17	44209957	A	G	0.177458	-0.0785157	0.0123051	1.76205e-10	-6.38077	2986638	0.1716	-0.076292	0.012137	3.2621e-10	-6.2859	0.19763	0.0022237	0.00216594	0.304577	1.02667
rs1293771	12	113421295	A	G	0.722779	0.0612994	0.00960774	1.76843e-10	6.38021	3069464	0.729	0.060834	0.0094423	1.1733e-10	6.44271	0.70059	-0.000465429	0.0018832	0.804793	-0.247148
rs1918802	17	44215045	T	C	0.177945	-0.0785011	0.0123043	1.77118e-10	-6.37997	2986638	0.1719	-0.076334	0.012137	3.1897e-10	-6.28936	0.19876	0.00216708	0.0021613	0.316018	1.00267
rs1293765	12	113425493	T	C	0.722727	0.0613008	0.00960876	1.77461e-10	6.37968	3069464	0.7289	0.061043	0.0094433	1.0184e-10	6.46416	0.70071	-0.000257805	0.00188341	0.891124	-0.136882
rs62055936	17	43848761	T	A	0.178028	-0.0784051	0.0122906	1.77896e-10	-6.3793	3005466	0.1729	-0.07609	0.012121	3.4346e-10	-6.27753	0.19583	0.00231514	0.00217344	0.286785	1.0652
rs62063164	17	44201887	C	T	0.177462	-0.0784678	0.0123011	1.78336e-10	-6.37892	2986638	0.1716	-0.07625	0.012133	3.2915e-10	-6.28451	0.19765	0.00221784	0.00216586	0.305835	1.024
rs62063784	17	44059775	A	G	0.178115	-0.0780436	0.012238	1.8042e-10	-6.37714	2984862	0.1724	-0.075682	0.012069	3.595e-10	-6.27078	0.19778	0.00236164	0.00216532	0.27542	1.09067
rs62063165	17	44202147	A	G	0.177469	-0.0784307	0.0122991	1.80664e-10	-6.37694	2986638	0.1716	-0.076213	0.012131	3.3265e-10	-6.2825	0.19768	0.00221771	0.00216573	0.305835	1.024
rs78556223	17	44026478	A	G	0.177288	-0.0783909	0.0122938	1.81217e-10	-6.37647	2984862	0.1716	-0.076054	0.012125	3.5484e-10	-6.27249	0.19686	0.00233688	0.00216913	0.281331	1.07733
rs1293772	12	113420604	A	G	0.722713	0.0612165	0.0096004	1.81245e-10	6.37645	3070077	0.7289	0.060751	0.0094348	1.2022e-10	6.43903	0.70064	-0.000465451	0.00188329	0.804793	-0.247148
rs10514903	17	44206646	C	G	0.182201	-0.0784424	0.012305	1.83161e-10	-6.37483	2986638	0.1777	-0.076219	0.012137	3.3873e-10	-6.27989	0.1977	0.0022234	0.00216565	0.304577	1.02667
rs1918798	17	44222335	G	A	0.178094	-0.0781481	0.012259	1.83267e-10	-6.37475	2989348	0.1721	-0.075981	0.012091	3.2926e-10	-6.2841	0.19876	0.00216708	0.0021613	0.316018	1.00267
rs62061771	17	44169406	G	A	0.177297	-0.078334	0.0122886	1.83519e-10	-6.37454	2986638	0.1715	-0.076022	0.01212	3.5488e-10	-6.27244	0.19726	0.00231197	0.00216747	0.286122	1.06667
rs2532273	17	44247314	C	T	0.178112	-0.0791037	0.0124096	1.83696e-10	-6.37439	2985888	0.1721	-0.076827	0.012244	3.5011e-10	-6.27467	0.19881	0.00227666	0.00216109	0.292123	1.05348
rs17572495	17	44054596	T	G	0.178031	-0.0780418	0.0122439	1.84274e-10	-6.37391	2984862	0.1723	-0.07568	0.012075	3.6628e-10	-6.26749	0.19775	0.00236178	0.00216544	0.27542	1.09067
rs62061796	17	44173408	G	A	0.17709	-0.0784282	0.012305	1.8455e-10	-6.37368	2712227	0.1703	-0.076147	0.012137	3.524e-10	-6.27396	0.1977	0.00228115	0.00216565	0.292188	1.05333
rs62061852	17	44195424	A	C	0.177562	-0.0783489	0.0122932	1.84914e-10	-6.37337	2986638	0.1717	-0.076068	0.012125	3.5243e-10	-6.27365	0.19775	0.00228094	0.00216544	0.292188	1.05333
rs12952764	17	43497210	G	A	0.148051	-0.073429	0.011522	1.85472e-10	-6.37291	3054057	0.1433	-0.072519	0.011311	1.4436e-10	-6.41137	0.16489	0.00090996	0.0023243	0.695429	0.391499
rs17577954	17	44209628	T	C	0.177396	-0.0784524	0.0123109	1.85865e-10	-6.37259	2986638	0.1715	-0.076229	0.012143	3.4369e-10	-6.27761	0.1977	0.0022234	0.00216565	0.304577	1.02667
rs17660251	17	44166646	C	T	0.177474	-0.07832	0.0122902	1.85928e-10	-6.37254	2986638	0.1716	-0.07601	0.012122	3.5964e-10	-6.27042	0.1977	0.00231003	0.00216565	0.286122	1.06667
rs10514901	17	44194735	G	T	0.177474	-0.0783353	0.0122932	1.86278e-10	-6.37225	2986638	0.1716	-0.076135	0.012125	3.4072e-10	-6.27918	0.1977	0.0022003	0.00216565	0.309629	1.016
rs2696666	17	44251972	G	A	0.177712	-0.0796229	0.0124953	1.86326e-10	-6.37221	2984450	0.1716	-0.077352	0.012331	3.5421e-10	-6.27297	0.19874	0.00227089	0.00216138	0.293412	1.05067
rs55736025	17	44072017	C	A	0.176672	-0.077996	0.012241	1.8694e-10	-6.3717	3005466	0.1706	-0.07564	0.012072	3.7147e-10	-6.26574	0.19775	0.002356	0.00216544	0.276595	1.088
rs62064668	17	44082981	G	A	0.177282	-0.0783442	0.012297	1.87816e-10	-6.37099	2710451	0.1705	-0.076006	0.012129	3.6964e-10	-6.26647	0.19785	0.00233824	0.00216503	0.280142	1.08
rs2696576	17	44228770	A	G	0.177603	-0.0787204	0.0123564	1.88031e-10	-6.37081	2710451	0.1706	-0.076571	0.01219	3.3567e-10	-6.28146	0.19884	0.00214941	0.00216097	0.319905	0.994652
rs2696700	17	44259792	G	A	0.177805	-0.0796267	0.0124992	1.88389e-10	-6.37052	2982674	0.1717	-0.077356	0.012335	3.5833e-10	-6.27126	0.19879	0.00227067	0.00216117	0.293412	1.05067
rs55790407	17	43512439	G	C	0.14815	-0.0739125	0.0116024	1.88481e-10	-6.37044	3058543	0.1437	-0.073037	0.011392	1.4428e-10	-6.41125	0.16395	0.000875455	0.00232964	0.707073	0.37579
rs62064655	17	43514954	G	A	0.145894	-0.0739796	0.0116141	1.89275e-10	-6.3698	3058543	0.1408	-0.073103	0.011404	1.4518e-10	-6.41029	0.16398	0.000876647	0.00232947	0.706672	0.376329
rs2532265	17	44252197	G	T	0.177716	-0.0796339	0.0125022	1.89554e-10	-6.36957	2982674	0.1716	-0.077363	0.012338	3.5982e-10	-6.2703	0.19874	0.00227089	0.00216138	0.293412	1.05067
rs2532264	17	44252416	G	C	0.179885	-0.0796389	0.0125032	1.8968e-10	-6.36947	2982674	0.1744	-0.077368	0.012339	3.6036e-10	-6.2702	0.19874	0.00227089	0.00216138	0.293412	1.05067
rs2532297	17	44231326	G	A	0.178112	-0.0781929	0.0122767	1.89991e-10	-6.36922	2989348	0.1721	-0.076003	0.012109	3.4657e-10	-6.27657	0.19884	0.00218986	0.00216097	0.310884	1.01337
rs2532267	17	44250616	G	A	0.177791	-0.079246	0.0124431	1.90687e-10	-6.36866	2985888	0.1717	-0.076981	0.012278	3.6176e-10	-6.26983	0.19876	0.00226504	0.0021613	0.294639	1.048
rs919461	17	44065669	A	T	0.181407	-0.0779303	0.0122371	1.91027e-10	-6.36839	3005466	0.1767	-0.075557	0.012068	3.8199e-10	-6.26094	0.19775	0.00237333	0.00216544	0.273079	1.096
rs17661141	17	44196015	C	G	0.18213	-0.078339	0.012302	1.91545e-10	-6.36797	2986638	0.1776	-0.076058	0.012134	3.6579e-10	-6.26817	0.19773	0.00228102	0.00216553	0.292188	1.05333
rs2732646	17	44254379	C	T	0.177727	-0.0796187	0.0125032	1.91669e-10	-6.36787	2982674	0.1716	-0.077348	0.012339	3.6492e-10	-6.26858	0.19879	0.00227067	0.00216117	0.293412	1.05067
rs17577024	17	44186252	G	A	0.177239	-0.078212	0.0122824	1.91711e-10	-6.36784	2990953	0.1713	-0.075931	0.012114	3.6503e-10	-6.26804	0.19773	0.00228102	0.00216553	0.292188	1.05333
rs12150625	17	44149448	C	G	0.182224	-0.0783046	0.0123	1.93749e-10	-6.36622	2986064	0.1777	-0.075995	0.012132	3.7486e-10	-6.26401	0.1978	0.00230959	0.00216524	0.286122	1.06667
rs17572169	17	44045974	C	T	0.178038	-0.0779646	0.0122469	1.93919e-10	-6.36608	2984862	0.1723	-0.075603	0.012078	3.859e-10	-6.25956	0.19778	0.00236164	0.00216532	0.27542	1.09067
rs3130925	6	31463621	A	G	0.762348	-0.0686199	0.01078	1.94663e-10	-6.36549	3072265	0.7627	-0.066143	0.010611	4.5618e-10	-6.23344	0.76109	0.00247691	0.00202267	0.220735	1.22458
rs77095128	17	44204304	T	G	0.176916	-0.0781226	0.0122735	1.95135e-10	-6.36512	2716713	0.1701	-0.075899	0.012105	3.6082e-10	-6.27005	0.19765	0.00222361	0.00216586	0.304577	1.02667
rs35519908	17	43499328	T	C	0.148205	-0.0730771	0.0114819	1.9584e-10	-6.36457	3058543	0.1435	-0.072162	0.01127	1.5252e-10	-6.40302	0.16491	0.000915115	0.00232418	0.693776	0.393736
rs1476127	17	43999793	G	A	0.177847	-0.077813	0.012226	1.95892e-10	-6.36453	2991124	0.172	-0.075464	0.012057	3.8751e-10	-6.25894	0.19802	0.00234902	0.00216433	0.277774	1.08533
rs62061789	17	44169769	C	T	0.177152	-0.0782722	0.0122991	1.96511e-10	-6.36404	2986638	0.1712	-0.075962	0.012131	3.8022e-10	-6.26181	0.19765	0.00231025	0.00216586	0.286122	1.06667
rs2696604	17	44214094	A	G	0.178026	-0.0783341	0.0123092	1.96751e-10	-6.36386	2984862	0.172	-0.076167	0.012142	3.5387e-10	-6.27302	0.19876	0.00216708	0.0021613	0.316018	1.00267
rs17631303	17	43516402	A	G	0.14465	-0.0744476	0.0116993	1.97341e-10	-6.3634	3058543	0.1392	-0.073572	0.011491	1.5284e-10	-6.40258	0.164	0.000875588	0.00232935	0.706997	0.375893
rs11079718	17	43839951	A	T	0.182438	-0.0781977	0.0122897	1.98003e-10	-6.36288	2710451	0.1776	-0.075859	0.012121	3.8905e-10	-6.25848	0.19711	0.00233868	0.00216809	0.280729	1.07868
rs62064654	17	43513896	C	T	0.144723	-0.0744516	0.0117013	1.98282e-10	-6.36267	3058543	0.1393	-0.073575	0.011493	1.5377e-10	-6.40172	0.16398	0.000876647	0.00232947	0.706672	0.376329
rs2668662	17	44290759	T	C	0.177017	-0.0793279	0.0124677	1.98289e-10	-6.36266	2988936	0.1707	-0.077063	0.012303	3.758e-10	-6.26376	0.19879	0.00226491	0.00216117	0.294639	1.048
rs3095234	6	31464571	C	T	0.762196	-0.0685121	0.0107682	1.98567e-10	-6.36245	3072265	0.7625	-0.066018	0.010599	4.7108e-10	-6.2287	0.76111	0.00249413	0.00202273	0.217557	1.23305
rs2532272	17	44247673	G	A	0.178105	-0.0790007	0.0124185	1.99759e-10	-6.36153	2984112	0.1721	-0.076718	0.012253	3.816e-10	-6.26116	0.19876	0.00228265	0.0021613	0.2909	1.05615
rs1406071	17	44225485	T	C	0.178121	-0.0783187	0.0123131	2.00962e-10	-6.3606	2984862	0.1721	-0.076152	0.012146	3.6231e-10	-6.26972	0.19884	0.00216675	0.00216097	0.316018	1.00267
rs12942666	17	43499839	A	G	0.148212	-0.0732615	0.0115181	2.01027e-10	-6.36055	3054057	0.1435	-0.072336	0.011307	1.5787e-10	-6.39745	0.16491	0.000925514	0.00232418	0.690475	0.39821
rs56197117	17	44003446	A	G	0.177929	-0.0781321	0.0122841	2.01218e-10	-6.36041	2986638	0.1721	-0.075783	0.012116	3.9844e-10	-6.25479	0.198	0.00234911	0.00216441	0.277774	1.08533
rs62061788	17	44169759	G	A	0.177152	-0.0782162	0.0123001	2.03097e-10	-6.35898	2986638	0.1712	-0.075906	0.012132	3.9364e-10	-6.25668	0.19765	0.00231025	0.00216586	0.286122	1.06667
rs62063163	17	44201865	C	T	0.177462	-0.0782118	0.0123001	2.03571e-10	-6.35862	2986638	0.1716	-0.075994	0.012132	3.7542e-10	-6.26393	0.19765	0.00221784	0.00216586	0.305835	1.024
rs2532313	17	44217293	G	A	0.178103	-0.0782881	0.0123122	2.0361e-10	-6.35859	2984862	0.1721	-0.076121	0.012145	3.6706e-10	-6.26768	0.19876	0.00216708	0.0021613	0.316018	1.00267
rs1052553	17	44073889	A	G	0.17701	-0.077945	0.0122586	2.03896e-10	-6.35838	3004892	0.171	-0.075398	0.01209	4.4776e-10	-6.23639	0.19787	0.002547	0.00216495	0.239407	1.17647
rs17660228	17	44166500	G	A	0.177622	-0.0781939	0.0122979	2.03994e-10	-6.3583	2984862	0.1717	-0.075839	0.01213	4.0483e-10	-6.25218	0.198	0.00235488	0.00216441	0.276595	1.088
rs75652502	17	44200510	C	A	0.17748	-0.0781885	0.0122971	2.04026e-10	-6.35828	2986638	0.1716	-0.075971	0.012129	3.7623e-10	-6.26358	0.19773	0.0022175	0.00216553	0.305835	1.024
rs2532257	17	44254494	T	C	0.177738	-0.0794824	0.0125012	2.04408e-10	-6.35799	2982674	0.1716	-0.077235	0.012337	3.8425e-10	-6.26044	0.19884	0.00224741	0.00216097	0.29834	1.04
rs112596352	17	44170238	G	A	0.177538	-0.0777872	0.0122351	2.04808e-10	-6.35769	2991124	0.1717	-0.075506	0.012066	3.901e-10	-6.25775	0.19768	0.00228124	0.00216573	0.292188	1.05333
rs2696442	17	44275035	T	G	0.177728	-0.0794771	0.0125012	2.04991e-10	-6.35755	2984450	0.1716	-0.077218	0.012337	3.8786e-10	-6.25906	0.19881	0.00225906	0.00216109	0.295869	1.04533
rs62061817	17	44182706	A	G	0.177383	-0.0777789	0.0122342	2.05031e-10	-6.35752	2991124	0.1715	-0.075567	0.012065	3.7714e-10	-6.26332	0.19768	0.00221194	0.00216573	0.307097	1.02133
rs62060916	17	44251582	T	C	0.177717	-0.0791888	0.0124559	2.05038e-10	-6.35752	2984112	0.1716	-0.076918	0.012291	3.8909e-10	-6.25808	0.19876	0.0022708	0.0021613	0.293412	1.05067
rs62063171	17	44203311	C	T	0.177319	-0.0782094	0.012304	2.06527e-10	-6.35641	2986638	0.1714	-0.075986	0.012136	3.8232e-10	-6.26121	0.1977	0.0022234	0.00216565	0.304577	1.02667
rs112560196	17	44200078	A	T	0.182208	-0.078195	0.012302	2.06717e-10	-6.35627	2986638	0.1777	-0.075914	0.012134	3.9351e-10	-6.2563	0.19773	0.00228102	0.00216553	0.292188	1.05333
rs17577447	17	44194381	T	A	0.179728	-0.078126	0.0122912	2.06736e-10	-6.35625	2986638	0.1745	-0.075845	0.012123	3.9457e-10	-6.25629	0.19773	0.00228102	0.00216553	0.292188	1.05333
rs2532298	17	44231295	G	A	0.178118	-0.0783589	0.0123279	2.06754e-10	-6.35624	2986638	0.1721	-0.076169	0.012161	3.763e-10	-6.26338	0.19884	0.00218986	0.00216097	0.310884	1.01337
rs111678697	17	44197032	T	C	0.177472	-0.077793	0.01224	2.0758e-10	-6.35563	2991124	0.1716	-0.075512	0.012071	3.9629e-10	-6.25565	0.19773	0.00228102	0.00216553	0.292188	1.05333
rs62061772	17	44169437	T	C	0.177279	-0.0781017	0.0122886	2.07611e-10	-6.3556	2986638	0.1715	-0.075772	0.01212	4.051e-10	-6.25182	0.19718	0.00232967	0.0021678	0.282524	1.07467
rs956329	17	44251230	T	C	0.177795	-0.0791368	0.012452	2.07947e-10	-6.35535	2984112	0.1717	-0.076866	0.012287	3.9573e-10	-6.25588	0.19876	0.0022708	0.0021613	0.293412	1.05067
rs1918799	17	44218242	C	T	0.177897	-0.0781444	0.0122964	2.0834e-10	-6.35506	2975289	0.1718	-0.075989	0.012129	3.7266e-10	-6.26507	0.19879	0.0021554	0.00216117	0.318606	0.997326
rs62064657	17	43517054	G	A	0.14465	-0.0744204	0.0117111	2.08856e-10	-6.35468	3058543	0.1392	-0.073547	0.011503	1.6202e-10	-6.39372	0.164	0.000873389	0.00232935	0.707699	0.374949
rs6786959	3	46107253	A	G	0.752842	0.066771	0.0105079	2.09305e-10	6.35435	3056946	0.7522	0.065626	0.010337	2.1732e-10	6.34865	0.75512	-0.00114501	0.00200575	0.56809	-0.570866
rs17577877	17	44208218	A	G	0.177474	-0.0782004	0.012307	2.09582e-10	-6.35415	2986638	0.1716	-0.075977	0.012139	3.8743e-10	-6.25892	0.1977	0.0022234	0.00216565	0.304577	1.02667
rs62063294	17	44044157	G	A	0.178017	-0.0779291	0.0122647	2.09854e-10	-6.35395	2983904	0.1723	-0.075567	0.012096	4.1801e-10	-6.24727	0.19768	0.00236209	0.00216573	0.27542	1.09067
rs62054811	17	43918651	C	G	0.182692	-0.0779534	0.0122685	2.09861e-10	-6.35395	2710451	0.1777	-0.075624	0.0121	4.0996e-10	-6.24992	0.19783	0.00232939	0.00216511	0.281983	1.07588
rs17661045	17	44194152	T	A	0.179732	-0.0780719	0.0122882	2.10628e-10	-6.35338	2986638	0.1745	-0.075791	0.01212	4.0161e-10	-6.25338	0.19775	0.00228094	0.00216544	0.292188	1.05333
rs62061854	17	44198080	C	T	0.177485	-0.0781279	0.0122971	2.1066e-10	-6.35336	2986638	0.1716	-0.075847	0.012129	4.0171e-10	-6.25336	0.19775	0.00228094	0.00216544	0.292188	1.05333
rs17577159	17	44188477	T	G	0.177547	-0.0780452	0.0122844	2.10849e-10	-6.35322	2986638	0.1717	-0.075764	0.012116	4.0267e-10	-6.25322	0.19768	0.00228124	0.00216573	0.292188	1.05333
rs55900347	17	44176092	G	A	0.177479	-0.078052	0.0122855	2.10939e-10	-6.35316	2986638	0.1717	-0.075781	0.012117	4.0012e-10	-6.25411	0.19738	0.00227099	0.00216697	0.294639	1.048
rs62065379	17	43525365	C	T	0.14465	-0.0744264	0.011715	2.11061e-10	-6.35307	3058543	0.1392	-0.073553	0.011507	1.6375e-10	-6.39202	0.164	0.000873389	0.00232935	0.707699	0.374949
rs17574425	17	44109188	C	G	0.182446	-0.0781488	0.012301	2.11122e-10	-6.35302	2710451	0.1774	-0.075839	0.012133	4.0853e-10	-6.25064	0.19775	0.00230981	0.00216544	0.286122	1.06667
rs2696702	17	44260416	T	C	0.17772	-0.0794258	0.0125032	2.11931e-10	-6.35244	2982674	0.1716	-0.077155	0.012339	4.0241e-10	-6.25294	0.19876	0.0022708	0.0021613	0.293412	1.05067
rs740710	17	44214815	C	G	0.18277	-0.0781777	0.0123082	2.1296e-10	-6.35169	2984862	0.1781	-0.076011	0.012141	3.8335e-10	-6.26069	0.19884	0.00216675	0.00216097	0.316018	1.00267
rs62063203	17	44209313	T	C	0.176916	-0.0779486	0.0122726	2.13289e-10	-6.35145	2716713	0.1701	-0.075725	0.012104	3.9425e-10	-6.2562	0.19765	0.00222361	0.00216586	0.304577	1.02667
rs62061802	17	44174351	T	A	0.179717	-0.0780292	0.0122853	2.13347e-10	-6.35141	2986638	0.1745	-0.075748	0.012117	4.0709e-10	-6.25138	0.19768	0.00228124	0.00216573	0.292188	1.05333
rs76761511	17	44185245	C	A	0.177515	-0.0776697	0.0122293	2.13764e-10	-6.35111	2991124	0.1717	-0.075388	0.01206	4.08e-10	-6.25108	0.19758	0.00228167	0.00216615	0.292188	1.05333
rs1468241	17	44196153	A	G	0.177385	-0.0781184	0.0123011	2.14595e-10	-6.35052	2986638	0.1715	-0.075837	0.012133	4.0965e-10	-6.25047	0.19765	0.00228137	0.00216586	0.292188	1.05333
rs17564983	17	44011825	A	C	0.177932	-0.0780918	0.0122969	2.14601e-10	-6.35051	2984862	0.1721	-0.075582	0.012129	4.6226e-10	-6.23151	0.198	0.0025098	0.00216441	0.246222	1.15957
rs55642947	17	43510187	G	C	0.146824	-0.074333	0.0117063	2.1553e-10	-6.34985	3058543	0.142	-0.073546	0.011498	1.5926e-10	-6.39642	0.16395	0.00078697	0.00232964	0.735508	0.337808
rs62060787	17	44136803	G	T	0.177542	-0.077577	0.0122174	2.15719e-10	-6.34971	2991124	0.1717	-0.075267	0.012048	4.18e-10	-6.24726	0.1977	0.00231003	0.00216565	0.286122	1.06667
rs62061818	17	44182917	C	G	0.182059	-0.0783482	0.0123414	2.1759e-10	-6.34838	2709877	0.1769	-0.076067	0.012174	4.1471e-10	-6.24832	0.1977	0.00228115	0.00216565	0.292188	1.05333
rs111424940	17	44211502	G	A	0.177474	-0.0781264	0.012307	2.17937e-10	-6.34814	2986638	0.1716	-0.075903	0.012139	4.031e-10	-6.25282	0.1977	0.0022234	0.00216565	0.304577	1.02667
rs62061815	17	44181681	A	G	0.177551	-0.0779802	0.0122843	2.18228e-10	-6.34793	2986638	0.1717	-0.075699	0.012116	4.1646e-10	-6.24785	0.1977	0.00228115	0.00216565	0.292188	1.05333
rs62063166	17	44202231	A	G	0.177538	-0.0777165	0.012243	2.18382e-10	-6.34782	2991124	0.1717	-0.075493	0.012074	4.0313e-10	-6.25253	0.19768	0.00222349	0.00216573	0.304577	1.02667
rs35489312	17	43517252	T	C	0.145983	-0.0736506	0.0116033	2.19e-10	-6.34739	3058543	0.1409	-0.072775	0.011393	1.6808e-10	-6.38769	0.16403	0.000875618	0.00232918	0.706966	0.375933
rs4792845	17	44242788	C	T	0.178063	-0.0781632	0.0123151	2.19617e-10	-6.34696	2975289	0.172	-0.075904	0.012148	4.1508e-10	-6.24827	0.19884	0.0022592	0.00216097	0.295813	1.04545
rs71373572	17	43525022	G	A	0.145983	-0.0736641	0.0116062	2.19636e-10	-6.34694	3058543	0.1409	-0.072792	0.011396	1.6886e-10	-6.3875	0.16403	0.000872099	0.00232918	0.70809	0.374423
rs62063687	17	44132592	A	G	0.177484	-0.0776487	0.0122341	2.19679e-10	-6.34691	2990550	0.1716	-0.075339	0.012065	4.2499e-10	-6.24443	0.19778	0.00230968	0.00216532	0.286122	1.06667
rs77290642	17	44068480	T	C	0.176834	-0.0776496	0.0122351	2.20296e-10	-6.34648	3005466	0.1708	-0.075288	0.012066	4.381e-10	-6.23968	0.19778	0.00236164	0.00216532	0.27542	1.09067
rs1918796	17	44223387	T	C	0.178121	-0.0781475	0.0123141	2.20712e-10	-6.34619	2984862	0.1721	-0.075975	0.012147	3.9879e-10	-6.25463	0.19884	0.00217253	0.00216097	0.31473	1.00535
rs62061824	17	44188755	T	C	0.177396	-0.0780142	0.0122932	2.20808e-10	-6.34612	2986638	0.1715	-0.075733	0.012125	4.2095e-10	-6.24602	0.1977	0.00228115	0.00216565	0.292188	1.05333
rs62060840	17	44153258	A	G	0.177588	-0.0779736	0.0122872	2.21092e-10	-6.34593	2984862	0.1717	-0.07567	0.012119	4.268e-10	-6.24391	0.19785	0.00230359	0.00216503	0.287329	1.064
rs2696705	17	44263965	T	C	0.17772	-0.0793549	0.0125052	2.21327e-10	-6.34576	2982674	0.1716	-0.077061	0.012341	4.2601e-10	-6.24431	0.19876	0.00229386	0.0021613	0.288538	1.06133
rs55780786	17	44209875	T	C	0.177376	-0.0777675	0.0122558	2.21919e-10	-6.34535	2991124	0.1715	-0.075619	0.012087	3.95e-10	-6.25623	0.19765	0.00214853	0.00216586	0.321198	0.992
rs76344126	17	43503284	G	A	0.144297	-0.07441	0.0117274	2.2244e-10	-6.34499	3058543	0.1389	-0.073643	0.011519	1.6276e-10	-6.39318	0.16346	0.000767046	0.00233245	0.742262	0.328859
rs76380490	17	44203413	C	T	0.177462	-0.0780436	0.0123001	2.22504e-10	-6.34495	2986638	0.1716	-0.07582	0.012132	4.1124e-10	-6.24959	0.19765	0.00222361	0.00216586	0.304577	1.02667
rs17660167	17	44166311	C	T	0.177485	-0.0779768	0.0122902	2.22965e-10	-6.34463	2986638	0.1716	-0.075667	0.012122	4.3162e-10	-6.24212	0.19775	0.00230981	0.00216544	0.286122	1.06667
rs62061814	17	44181508	T	G	0.177469	-0.077952	0.0122863	2.22978e-10	-6.34462	2986638	0.1716	-0.075665	0.012118	4.2673e-10	-6.24402	0.19768	0.00228701	0.00216573	0.290968	1.056
rs62061849	17	44193882	C	T	0.17748	-0.077994	0.0122932	2.23154e-10	-6.3445	2986638	0.1716	-0.075713	0.012125	4.2583e-10	-6.24437	0.19773	0.00228102	0.00216553	0.292188	1.05333
rs10445338	17	44067682	G	A	0.176993	-0.0776246	0.0122351	2.2324e-10	-6.34444	3005466	0.171	-0.075263	0.012066	4.4467e-10	-6.23761	0.1978	0.00236155	0.00216524	0.27542	1.09067
rs2668670	17	44289628	A	C	0.177014	-0.079157	0.0124766	2.23244e-10	-6.34443	2987160	0.1707	-0.076892	0.012312	4.2268e-10	-6.24529	0.19876	0.00226504	0.0021613	0.294639	1.048
rs111364350	17	44168508	C	T	0.177469	-0.0779371	0.0122844	2.23263e-10	-6.34442	2986638	0.1716	-0.075627	0.012116	4.3216e-10	-6.24191	0.19768	0.00231012	0.00216573	0.286122	1.06667
rs17660595	17	44180954	A	G	0.177547	-0.0779332	0.0122844	2.23721e-10	-6.34411	2986638	0.1717	-0.075652	0.012116	4.2628e-10	-6.24397	0.19768	0.00228124	0.00216573	0.292188	1.05333
rs3912060	17	44165435	C	T	0.177307	-0.0779587	0.0122893	2.24419e-10	-6.34363	2986638	0.1714	-0.07566	0.012121	4.3175e-10	-6.24206	0.19765	0.0022987	0.00216586	0.288538	1.06133
rs17577052	17	44186301	T	C	0.177551	-0.0779192	0.0122834	2.2464e-10	-6.34347	2986638	0.1717	-0.075638	0.012115	4.2866e-10	-6.24333	0.1977	0.00228115	0.00216565	0.292188	1.05333
rs62061803	17	44174513	C	A	0.177551	-0.0779182	0.0122834	2.24759e-10	-6.34339	2986638	0.1717	-0.075637	0.012115	4.29e-10	-6.24325	0.1977	0.00228115	0.00216565	0.292188	1.05333
rs62055943	17	43851018	T	C	0.189291	-0.0782091	0.0123295	2.24967e-10	-6.34325	2666770	0.1864	-0.075897	0.012162	4.3631e-10	-6.2405	0.19787	0.00231214	0.00216495	0.285525	1.06799
rs113796169	17	44005254	T	A	0.180102	-0.0779801	0.012294	2.25404e-10	-6.34295	2984862	0.1749	-0.075631	0.012126	4.4608e-10	-6.23709	0.198	0.00234911	0.00216441	0.277774	1.08533
rs62061767	17	44167729	A	G	0.177469	-0.0779111	0.0122834	2.25607e-10	-6.34281	2986638	0.1716	-0.075601	0.012115	4.368e-10	-6.24028	0.19768	0.00231012	0.00216573	0.286122	1.06667
rs17577975	17	44210442	C	T	0.177396	-0.0780601	0.012308	2.26449e-10	-6.34224	2986638	0.1715	-0.075802	0.01214	4.2659e-10	-6.24399	0.1977	0.00225805	0.00216565	0.297103	1.04267
rs2696665	17	44251769	A	G	0.177716	-0.0792859	0.0125022	2.27186e-10	-6.34174	2982674	0.1716	-0.077015	0.012338	4.3137e-10	-6.2421	0.19874	0.00227089	0.00216138	0.293412	1.05067
rs1881194	17	44248814	G	A	0.178027	-0.0787748	0.0124224	2.27798e-10	-6.34132	2984112	0.172	-0.076521	0.012257	4.2932e-10	-6.24304	0.19876	0.00225376	0.0021613	0.29705	1.04278
rs111952388	17	44181454	C	T	0.177474	-0.0779049	0.0122863	2.28587e-10	-6.34079	2986638	0.1716	-0.075618	0.012118	4.3708e-10	-6.24014	0.1977	0.00228693	0.00216565	0.290968	1.056
rs17660488	17	44178337	T	C	0.177551	-0.0778842	0.0122834	2.28834e-10	-6.34063	2986638	0.1717	-0.075603	0.012115	4.3679e-10	-6.24045	0.1977	0.00228115	0.00216565	0.292188	1.05333
rs62061770	17	44169377	G	C	0.179639	-0.0778983	0.0122863	2.29394e-10	-6.34025	2986638	0.1744	-0.075594	0.012118	4.4274e-10	-6.23816	0.19768	0.00230434	0.00216573	0.287329	1.064
rs74348235	17	44165852	A	G	0.176198	-0.0778639	0.0122814	2.29761e-10	-6.34	3007242	0.17	-0.075554	0.012113	4.4539e-10	-6.23743	0.19773	0.0023099	0.00216553	0.286122	1.06667
rs2696590	17	44221602	G	C	0.178916	-0.0780641	0.0123132	2.29925e-10	-6.33989	3005466	0.1732	-0.075897	0.012146	4.1361e-10	-6.24872	0.19876	0.00216708	0.0021613	0.316018	1.00267
rs62061811	17	44180173	T	G	0.177551	-0.0778802	0.0122843	2.30076e-10	-6.33979	2986638	0.1717	-0.075599	0.012116	4.3848e-10	-6.2396	0.1977	0.00228115	0.00216565	0.292188	1.05333
rs7222444	17	43507649	A	G	0.145973	-0.0736245	0.0116131	2.30131e-10	-6.33975	3057969	0.1409	-0.072848	0.011403	1.6738e-10	-6.38849	0.16398	0.000776489	0.00232947	0.738883	0.333333
rs2532255	17	44255532	T	C	0.17772	-0.0792588	0.0125022	2.30394e-10	-6.33958	2982674	0.1716	-0.076988	0.012338	4.3772e-10	-6.23991	0.19876	0.0022708	0.0021613	0.293412	1.05067
rs77635460	17	44186593	T	C	0.177547	-0.0778662	0.0122834	2.31021e-10	-6.33916	2986638	0.1717	-0.075585	0.012115	4.4065e-10	-6.23896	0.19768	0.00228124	0.00216573	0.292188	1.05333
rs1528074	17	44234060	A	G	0.181309	-0.0773989	0.0122097	2.31073e-10	-6.33913	2984862	0.1762	-0.075215	0.012041	4.1967e-10	-6.24657	0.19889	0.00218388	0.00216077	0.312162	1.0107
rs2532299	17	44231117	T	C	0.178121	-0.0781869	0.0123348	2.31648e-10	-6.33874	2984862	0.1721	-0.075997	0.012168	4.2205e-10	-6.24564	0.19884	0.00218986	0.00216097	0.310884	1.01337
rs12150087	17	44210988	C	G	0.182196	-0.0779944	0.012305	2.32134e-10	-6.33842	2986638	0.1777	-0.075846	0.012137	4.1244e-10	-6.24916	0.19768	0.00214841	0.00216573	0.321198	0.992
rs62061847	17	44191682	G	A	0.177252	-0.0780312	0.0123109	2.32181e-10	-6.33839	2986638	0.1713	-0.075756	0.012143	4.4135e-10	-6.23866	0.19775	0.00227516	0.00216545	0.293412	1.05067
rs2696587	17	44222460	T	G	0.176909	-0.0780489	0.0123141	2.32512e-10	-6.33817	3005466	0.1706	-0.075882	0.012147	4.19e-10	-6.24697	0.19881	0.00216687	0.00216109	0.316018	1.00267
rs112073200	17	44201791	G	C	0.179622	-0.0780588	0.0123159	2.32693e-10	-6.33805	2986064	0.1744	-0.075835	0.012148	4.3001e-10	-6.24259	0.1976	0.00222383	0.00216606	0.304577	1.02667
rs79730878	17	43849415	T	C	0.180128	-0.0774906	0.0122265	2.32888e-10	-6.33792	3005466	0.1739	-0.075129	0.01206	4.6808e-10	-6.2296	0.20175	0.0023616	0.00214924	0.271852	1.09881
rs111676341	17	44183403	A	G	0.177469	-0.0778652	0.0122873	2.3421e-10	-6.33705	2986638	0.1716	-0.075584	0.012119	4.4592e-10	-6.23682	0.19768	0.00228124	0.00216573	0.292188	1.05333
rs56257094	17	44201667	G	A	0.177447	-0.0779401	0.0122992	2.34259e-10	-6.33702	2986638	0.1716	-0.075722	0.012131	4.3186e-10	-6.24202	0.19758	0.00221813	0.00216615	0.305835	1.024
rs2532286	17	44241664	T	C	0.178192	-0.0781717	0.0123358	2.34291e-10	-6.33699	2984862	0.1722	-0.075895	0.012169	4.4676e-10	-6.23675	0.19881	0.00227666	0.00216109	0.292123	1.05348
rs2696575	17	44228824	A	G	0.178121	-0.0781644	0.0123357	2.3517e-10	-6.33642	2984862	0.1721	-0.076015	0.012169	4.1915e-10	-6.24661	0.19884	0.00214941	0.00216097	0.319905	0.994652
rs113638513	17	44204749	A	G	0.177385	-0.0779564	0.0123031	2.35298e-10	-6.33633	2986638	0.1715	-0.075727	0.012135	4.3724e-10	-6.24038	0.19765	0.00222939	0.00216586	0.303323	1.02933
rs1298962	12	113418850	G	C	0.666823	0.0607912	0.00959416	2.35392e-10	6.33627	3070077	0.6574	0.060333	0.0094285	1.5647e-10	6.399	0.70044	-0.000458202	0.00188293	0.807737	-0.243346
rs2532226	17	44277867	G	A	0.177665	-0.0792616	0.01251	2.36045e-10	-6.33584	2982674	0.1715	-0.076997	0.012346	4.4686e-10	-6.23659	0.19886	0.00226461	0.00216089	0.294639	1.048
rs4988977	12	133139349	C	T	0.392782	-0.056019	0.0088416	2.36051e-10	-6.33584	3001728	0.3952	-0.055396	0.0086817	1.7619e-10	-6.38078	0.3844	0.000622962	0.00177304	0.725325	0.351351
rs8071011	17	43488382	C	T	0.147621	-0.0730509	0.01153	2.36264e-10	-6.3357	3058543	0.1428	-0.072177	0.011319	1.8123e-10	-6.37662	0.16474	0.00087388	0.00232515	0.707037	0.375839
rs56119705	17	44209985	T	C	0.177442	-0.0776127	0.0122509	2.36962e-10	-6.33525	2991124	0.1716	-0.075464	0.012082	4.2185e-10	-6.24599	0.1976	0.00214874	0.00216606	0.321198	0.992
rs111724389	17	44209364	G	A	0.176191	-0.0779481	0.012304	2.37082e-10	-6.33517	3007242	0.17	-0.075673	0.012136	4.5076e-10	-6.23542	0.1977	0.00227509	0.00216565	0.293474	1.05053
rs62061813	17	44181118	G	A	0.177469	-0.077829	0.0122853	2.37166e-10	-6.33511	2986638	0.1716	-0.075542	0.012117	4.5342e-10	-6.23438	0.19768	0.00228701	0.00216573	0.290968	1.056
rs974295	17	44150152	A	T	0.182226	-0.0778646	0.0122912	2.37331e-10	-6.33501	2984862	0.1777	-0.075555	0.012123	4.5899e-10	-6.23237	0.1978	0.00230959	0.00216524	0.286122	1.06667
rs1406070	17	44225802	C	T	0.178114	-0.0780089	0.0123141	2.37464e-10	-6.33492	2984862	0.1721	-0.075842	0.012147	4.2717e-10	-6.24368	0.19881	0.00216687	0.00216109	0.316018	1.00267
rs62061706	17	44006896	T	C	0.177943	-0.0778867	0.0122949	2.37556e-10	-6.33486	2984862	0.1721	-0.075532	0.012127	4.7055e-10	-6.22842	0.19805	0.00235466	0.00216421	0.276595	1.088
rs62057065	17	43858187	G	T	0.189273	-0.0781052	0.0123296	2.37659e-10	-6.33479	2666770	0.1864	-0.075795	0.012162	4.6051e-10	-6.23212	0.1978	0.00231018	0.00216524	0.285999	1.06694
rs62063207	17	44211902	A	G	0.17748	-0.0779463	0.012305	2.38073e-10	-6.33453	2986638	0.1716	-0.075723	0.012137	4.3976e-10	-6.23902	0.19773	0.00222328	0.00216553	0.304577	1.02667
rs11079720	17	43840016	G	A	0.176662	-0.077873	0.0122935	2.38147e-10	-6.33448	2984862	0.1711	-0.075537	0.012124	4.6606e-10	-6.23037	0.1958	0.00233605	0.00217356	0.282484	1.07476
rs62061851	17	44194891	C	T	0.177474	-0.0778853	0.0122962	2.387e-10	-6.33412	2986638	0.1716	-0.075685	0.012128	4.3552e-10	-6.24052	0.1977	0.0022003	0.00216565	0.309629	1.016
rs3134897	6	31466547	T	C	0.762213	-0.0682244	0.0107712	2.38934e-10	-6.33397	3072265	0.7625	-0.06573	0.010602	5.6614e-10	-6.19977	0.76119	0.00249441	0.00202296	0.217557	1.23305
rs2141299	17	44240986	C	A	0.177666	-0.078262	0.0123565	2.39363e-10	-6.33369	2710451	0.1707	-0.075991	0.01219	4.545e-10	-6.23388	0.19879	0.00227097	0.00216117	0.293349	1.0508
rs62621252	17	43922942	T	C	0.177657	-0.0777272	0.0122722	2.39526e-10	-6.33359	2710451	0.1709	-0.075409	0.012104	4.6694e-10	-6.23009	0.19815	0.00231818	0.0021638	0.284014	1.07135
rs55669501	17	44202564	G	A	0.17746	-0.0775525	0.012245	2.39801e-10	-6.33341	2991124	0.1716	-0.075329	0.012076	4.4409e-10	-6.23791	0.19768	0.00222349	0.00216573	0.304577	1.02667
rs740706	17	44258354	G	C	0.179889	-0.0791738	0.0125012	2.40004e-10	-6.33328	2982674	0.1744	-0.076903	0.012337	4.5562e-10	-6.23353	0.19876	0.0022708	0.0021613	0.293412	1.05067
rs2696523	17	44267904	T	C	0.177746	-0.079192	0.0125051	2.40778e-10	-6.33278	2984450	0.1716	-0.076916	0.012341	4.5817e-10	-6.23256	0.19889	0.00227601	0.00216077	0.292188	1.05333
rs1528072	17	44236725	C	A	0.178132	-0.0781047	0.0123347	2.41854e-10	-6.3321	2984862	0.1721	-0.075915	0.012168	4.3996e-10	-6.23891	0.19889	0.00218965	0.00216077	0.310884	1.01337
rs62061809	17	44178839	T	C	0.177469	-0.0778192	0.0122903	2.42346e-10	-6.33178	2986638	0.1716	-0.075538	0.012122	4.6217e-10	-6.23148	0.19768	0.00228124	0.00216573	0.292188	1.05333
rs1918795	17	44224686	A	T	0.182841	-0.0779745	0.0123151	2.42591e-10	-6.33163	2984862	0.1782	-0.075854	0.012148	4.2664e-10	-6.24416	0.19881	0.00212054	0.00216109	0.326478	0.981233
rs55885063	17	44202952	C	G	0.18219	-0.0778796	0.0123001	2.42612e-10	-6.33161	2986638	0.1777	-0.075656	0.012132	4.4839e-10	-6.23607	0.19765	0.00222361	0.00216586	0.304577	1.02667
rs55991914	17	43854267	C	T	0.176534	-0.0772241	0.0121966	2.42634e-10	-6.3316	3009952	0.1704	-0.074912	0.012027	4.7072e-10	-6.22865	0.19787	0.00231214	0.00216495	0.285525	1.06799
rs2532288	17	44239958	C	T	0.178114	-0.0780957	0.0123348	2.43044e-10	-6.33134	2984862	0.1721	-0.075819	0.012168	4.637e-10	-6.23102	0.19881	0.00227666	0.00216109	0.292123	1.05348
rs112813897	17	44196799	G	A	0.177492	-0.0778358	0.0122941	2.43362e-10	-6.33114	2986638	0.1716	-0.075555	0.012126	4.6443e-10	-6.23083	0.19778	0.00228081	0.00216532	0.292188	1.05333
rs72856720	6	31125402	C	G	0.0946713	0.0949854	0.0150032	2.43529e-10	6.33103	3058206	0.09399	0.093792	0.01475	2.0349e-10	6.35878	0.09709	-0.00119342	0.00291307	0.682043	-0.409677
rs76924476	17	44199029	T	C	0.177738	-0.0782244	0.012356	2.43739e-10	-6.3309	2698168	0.171	-0.076037	0.012189	4.4282e-10	-6.23817	0.19805	0.00218736	0.00216421	0.312162	1.0107
rs62061766	17	44167464	G	A	0.177474	-0.077759	0.0122834	2.44465e-10	-6.33044	2986638	0.1716	-0.075449	0.012115	4.739e-10	-6.22773	0.1977	0.00231003	0.00216565	0.286122	1.06667
rs6778422	3	46590552	G	A	0.10951	0.0911845	0.014405	2.45043e-10	6.33007	3070827	0.1097	0.089907	0.014167	2.207e-10	6.34623	0.10883	-0.00127753	0.00276953	0.644598	-0.461279
rs2109092	17	44232959	G	A	0.177064	-0.078082	0.0123358	2.45599e-10	-6.32972	3005466	0.1708	-0.075892	0.012169	4.4741e-10	-6.2365	0.19881	0.00218998	0.00216109	0.310884	1.01337
rs3219337	19	50897607	A	G	0.228471	0.0683877	0.010805	2.46316e-10	6.32927	2992879	0.2257	0.070655	0.010636	3.0752e-11	6.643	0.23804	0.00226726	0.00202521	0.262918	1.11952
rs2532234	17	44272266	A	G	0.177735	-0.0791287	0.0125022	2.46437e-10	-6.3292	2984450	0.1716	-0.076864	0.012338	4.676e-10	-6.22986	0.19884	0.0022647	0.00216097	0.294639	1.048
rs71373560	17	43493504	C	T	0.148205	-0.0726883	0.0114848	2.46616e-10	-6.32909	3058543	0.1435	-0.071794	0.011273	1.9069e-10	-6.36867	0.16491	0.000894317	0.00232418	0.700395	0.384787
rs17576842	17	44179992	A	G	0.177547	-0.0777312	0.0122844	2.48903e-10	-6.32766	2986638	0.1717	-0.07545	0.012116	4.7519e-10	-6.2273	0.19768	0.00228124	0.00216573	0.292188	1.05333
rs111880194	17	44194621	C	G	0.182212	-0.0777979	0.0122951	2.49102e-10	-6.32754	2986638	0.1777	-0.075517	0.012127	4.7484e-10	-6.22718	0.19775	0.00228094	0.00216544	0.292188	1.05333
rs1078269	17	44075837	T	C	0.176691	-0.0775681	0.0122596	2.49797e-10	-6.32711	3004853	0.1706	-0.075224	0.012091	4.9334e-10	-6.22149	0.19783	0.0023441	0.00216511	0.278956	1.08267
rs2696453	17	44281722	T	C	0.177643	-0.079151	0.0125101	2.50019e-10	-6.32697	2982674	0.1715	-0.076886	0.012346	4.7356e-10	-6.2276	0.19876	0.00226504	0.0021613	0.294639	1.048
rs34374779	19	4617972	C	T	0.183099	0.0820291	0.0129651	2.50115e-10	6.32691	2882823	0.1809	0.081173	0.012802	2.289e-10	6.34065	0.19033	-0.000856117	0.00219712	0.696792	-0.389655
rs55686102	17	44202608	C	T	0.177376	-0.0775093	0.0122509	2.50263e-10	-6.32682	2991124	0.1715	-0.075234	0.012082	4.7561e-10	-6.22695	0.19765	0.0022753	0.00216586	0.293474	1.05053
rs62065378	17	43522361	T	C	0.145348	-0.0737884	0.0116631	2.50528e-10	-6.32666	2779646	0.1394	-0.072915	0.011454	1.938e-10	-6.3659	0.164	0.000873389	0.00232935	0.707699	0.374949
rs2696706	17	44264045	T	C	0.177632	-0.0791141	0.0125052	2.50799e-10	-6.32649	2982674	0.1715	-0.07682	0.012341	4.8288e-10	-6.22478	0.19871	0.00229407	0.0021615	0.288538	1.06133
rs1406074	17	44222067	T	G	0.178103	-0.0779041	0.0123141	2.50958e-10	-6.32639	2984862	0.1721	-0.075737	0.012147	4.5142e-10	-6.23504	0.19876	0.00216708	0.0021613	0.316018	1.00267
rs1967981	17	43999785	C	G	0.182586	-0.077776	0.012294	2.51015e-10	-6.32636	2984862	0.1781	-0.075427	0.012126	4.9575e-10	-6.22027	0.19802	0.00234902	0.00216433	0.277774	1.08533
rs77768866	17	44121917	C	T	0.177639	-0.0776881	0.0122804	2.51276e-10	-6.3262	2984862	0.1718	-0.075384	0.012112	4.847e-10	-6.22391	0.19773	0.00230412	0.00216553	0.287329	1.064
rs111295615	17	44184428	T	C	0.177121	-0.0777632	0.0122923	2.51355e-10	-6.32615	2986638	0.1712	-0.075487	0.012124	4.7737e-10	-6.22625	0.19751	0.0022762	0.00216644	0.293412	1.05067
rs62061850	17	44194519	T	C	0.177485	-0.0777619	0.0122922	2.51385e-10	-6.32613	2986638	0.1716	-0.075481	0.012124	4.7858e-10	-6.22575	0.19775	0.00228094	0.00216544	0.292188	1.05333
rs62064643	17	43490853	G	A	0.144489	-0.0741466	0.0117219	2.52464e-10	-6.32547	3058543	0.139	-0.073417	0.011514	1.8147e-10	-6.37632	0.16398	0.000729587	0.00232947	0.754129	0.313199
rs7684660	4	25435159	T	C	0.830795	-0.0729074	0.011526	2.52472e-10	-6.32546	2986984	0.828	-0.077198	0.011309	8.7058e-12	-6.82624	0.84042	-0.00429061	0.00235517	0.068488	-1.82178
rs17576954	17	44181933	T	C	0.17723	-0.0777774	0.0122962	2.527e-10	-6.32532	2986638	0.1713	-0.075496	0.012128	4.8128e-10	-6.22493	0.19765	0.00228137	0.00216586	0.292188	1.05333
rs62054817	17	43925966	G	A	0.178795	-0.0773817	0.0122337	2.5273e-10	-6.32531	2984862	0.1731	-0.075045	0.012065	4.9618e-10	-6.22006	0.19839	0.00233672	0.00216281	0.279961	1.08041
rs55794067	17	44188764	T	C	0.176944	-0.0779372	0.0123217	2.52952e-10	-6.32517	2710451	0.1701	-0.075656	0.012154	4.8239e-10	-6.22478	0.1977	0.00228115	0.00216565	0.292188	1.05333
rs34104358	17	43508616	G	T	0.145976	-0.0733732	0.0116014	2.54005e-10	-6.32453	3058543	0.1409	-0.072595	0.011391	1.8566e-10	-6.37301	0.164	0.000778192	0.00232935	0.738319	0.334081
rs55802590	17	44201344	G	C	0.179721	-0.0777666	0.0122971	2.5494e-10	-6.32396	2986638	0.1745	-0.075549	0.012129	4.6951e-10	-6.22879	0.1977	0.00221763	0.00216565	0.305835	1.024
rs62061816	17	44182336	C	A	0.177551	-0.0776832	0.0122843	2.55282e-10	-6.32375	2986638	0.1717	-0.075402	0.012116	4.8685e-10	-6.22334	0.1977	0.00228115	0.00216565	0.292188	1.05333
rs17661027	17	44193097	C	A	0.177075	-0.0778633	0.0123139	2.56192e-10	-6.32321	2986638	0.1711	-0.075421	0.012146	5.3068e-10	-6.20953	0.19765	0.00244235	0.00216586	0.259464	1.12766
rs112893440	17	44179969	G	A	0.177547	-0.0776742	0.0122844	2.56496e-10	-6.32302	2986638	0.1717	-0.075393	0.012116	4.8878e-10	-6.2226	0.19768	0.00228124	0.00216573	0.292188	1.05333
rs4479288	17	43793828	G	A	0.1787	-0.0769928	0.0121768	2.56717e-10	-6.32289	2991124	0.1731	-0.074686	0.012007	4.9564e-10	-6.2202	0.19802	0.00230682	0.00216433	0.286499	1.06583
rs2696440	17	44274560	T	C	0.17712	-0.0792306	0.0125308	2.56779e-10	-6.32285	2708263	0.17	-0.076971	0.012367	4.8507e-10	-6.2239	0.19869	0.00225958	0.00216158	0.295869	1.04533
rs56166491	17	44042221	A	G	0.17781	-0.0775222	0.0122606	2.56782e-10	-6.32285	2984862	0.172	-0.07519	0.012092	5.0328e-10	-6.21816	0.1978	0.00233224	0.00216524	0.281423	1.07713
rs112102887	17	44179749	G	A	0.177538	-0.0773352	0.0122312	2.56894e-10	-6.32278	2991124	0.1717	-0.075054	0.012062	4.8899e-10	-6.22235	0.19768	0.00228124	0.00216573	0.292188	1.05333
rs17576709	17	44173356	C	G	0.182201	-0.0776772	0.0122853	2.56932e-10	-6.32276	2986638	0.1777	-0.075396	0.012117	4.8946e-10	-6.22233	0.1977	0.00228115	0.00216565	0.292188	1.05333
rs62061823	17	44188645	C	T	0.177558	-0.077661	0.0122833	2.57414e-10	-6.32247	2986638	0.1717	-0.07538	0.012115	4.905e-10	-6.22204	0.19773	0.00228102	0.00216553	0.292188	1.05333
rs113520245	17	44033132	C	T	0.1763	-0.0778349	0.0123111	2.57664e-10	-6.32232	2986638	0.171	-0.075743	0.012141	4.4175e-10	-6.23861	0.19455	0.00209192	0.00217884	0.337002	0.960106
rs2696572	17	44231617	A	T	0.182849	-0.0779398	0.0123279	2.57781e-10	-6.32225	2986638	0.1782	-0.07575	0.012161	4.7025e-10	-6.22893	0.19886	0.00218978	0.00216089	0.310884	1.01337
rs2316772	17	43946423	A	C	0.17651	-0.0775187	0.0122614	2.57947e-10	-6.32215	3005466	0.1703	-0.07518	0.012093	5.0813e-10	-6.21682	0.19807	0.00233873	0.00216413	0.27984	1.08068
rs2532305	17	44223060	G	A	0.17811	-0.077854	0.0123151	2.58488e-10	-6.32183	2984862	0.1721	-0.075687	0.012148	4.6482e-10	-6.23041	0.19879	0.00216695	0.00216117	0.316018	1.00267
rs17585426	17	44238966	T	C	0.17796	-0.0780997	0.0123545	2.58917e-10	-6.32157	2984862	0.1719	-0.075823	0.012188	4.9437e-10	-6.22112	0.19881	0.00227666	0.00216109	0.292123	1.05348
rs62063680	17	44131559	C	A	0.177566	-0.0776608	0.0122853	2.59125e-10	-6.32145	2984862	0.1717	-0.075351	0.012117	5.0164e-10	-6.21862	0.19775	0.00230981	0.00216544	0.286122	1.06667
rs12150627	17	44149537	C	G	0.182215	-0.0776748	0.0122882	2.59763e-10	-6.32107	2984862	0.1777	-0.075365	0.01212	5.0216e-10	-6.21823	0.19775	0.00230981	0.00216544	0.286122	1.06667
rs17662403	17	44238938	T	C	0.178121	-0.077964	0.0123348	2.60427e-10	-6.32067	2984862	0.1721	-0.075803	0.012168	4.6784e-10	-6.2297	0.19884	0.00216097	0.00216097	0.317311	1
rs2668694	17	44292319	T	C	0.177107	-0.0792011	0.0125308	2.60656e-10	-6.32054	2982674	0.1708	-0.076942	0.012367	4.9277e-10	-6.22156	0.19879	0.00225915	0.00216117	0.295869	1.04533
rs71325099	3	46012694	G	T	0.149316	-0.0871401	0.0137871	2.60868e-10	-6.32041	2981139	0.1471	-0.085579	0.013608	3.2e-10	-6.28887	0.15693	0.00156114	0.00237124	0.510305	0.658363
rs2532241	17	44265702	A	T	0.182452	-0.0790659	0.0125101	2.61263e-10	-6.32018	2982674	0.1777	-0.076801	0.012346	4.9463e-10	-6.22072	0.19879	0.00226491	0.00216117	0.294639	1.048
rs876944	17	44134391	G	T	0.177566	-0.0776378	0.0122843	2.61426e-10	-6.32008	2984862	0.1717	-0.075328	0.012116	5.0683e-10	-6.21723	0.19775	0.00230981	0.00216544	0.286122	1.06667
rs17576989	17	44183616	C	A	0.177551	-0.0776492	0.0122863	2.61607e-10	-6.31997	2986638	0.1717	-0.075368	0.012118	4.9838e-10	-6.21951	0.1977	0.00228115	0.00216565	0.292188	1.05333
rs111913701	17	44159631	T	G	0.177488	-0.0776658	0.0122892	2.61854e-10	-6.31983	2984862	0.1716	-0.075356	0.012121	5.0594e-10	-6.21698	0.19775	0.00230981	0.00216544	0.286122	1.06667
rs6441938	3	46045619	G	C	0.721052	0.0717129	0.0113476	2.62121e-10	6.31967	2986183	0.7054	0.070708	0.011181	2.5525e-10	6.32394	0.77494	-0.00100494	0.00206527	0.626549	-0.48659
rs2696570	17	44237790	G	A	0.178126	-0.0779203	0.0123298	2.62133e-10	-6.31966	2984862	0.1721	-0.075771	0.012163	4.6809e-10	-6.22963	0.19886	0.00214933	0.00216089	0.319905	0.994652
rs2732644	17	44252098	C	T	0.177721	-0.0791258	0.0125209	2.62442e-10	-6.31948	2982100	0.1716	-0.076855	0.012357	4.9906e-10	-6.21955	0.19876	0.0022708	0.0021613	0.293412	1.05067
rs17660907	17	44191085	G	A	0.177558	-0.077652	0.0122883	2.62911e-10	-6.31921	2986638	0.1717	-0.075371	0.01212	5.0043e-10	-6.21873	0.19773	0.00228102	0.00216553	0.292188	1.05333
rs34465449	17	43511435	C	A	0.145973	-0.0735465	0.0116387	2.62994e-10	-6.31916	3054057	0.1409	-0.072671	0.011429	2.0363e-10	-6.35847	0.16395	0.000875455	0.00232964	0.707073	0.37579
rs1918789	17	44240107	T	C	0.178114	-0.0779567	0.0123367	2.63158e-10	-6.31906	2984862	0.1721	-0.07568	0.01217	5.0105e-10	-6.21857	0.19881	0.00227666	0.00216109	0.292123	1.05348
rs55672516	17	44201680	A	C	0.177447	-0.0777301	0.0123012	2.63381e-10	-6.31893	2986638	0.1716	-0.075512	0.012133	4.8597e-10	-6.22369	0.19758	0.00221813	0.00216615	0.305835	1.024
rs56269136	17	43926992	C	T	0.178373	-0.0769075	0.0121717	2.64058e-10	-6.31853	2991124	0.1726	-0.07457	0.012002	5.1882e-10	-6.21313	0.19829	0.00233751	0.00216322	0.279888	1.08057
rs11610600	12	133138810	A	G	0.393465	-0.0554539	0.00877711	2.64953e-10	-6.31801	3070827	0.3951	-0.054792	0.0086164	2.0301e-10	-6.35904	0.38763	0.000661866	0.00177029	0.708498	0.373874
rs112206871	17	44041817	A	G	0.190783	-0.0779389	0.0123365	2.65371e-10	-6.31777	2646166	0.1884	-0.075607	0.012169	5.1912e-10	-6.21308	0.19778	0.00233186	0.00216532	0.281519	1.07691
rs2696571	17	44237372	G	C	0.180302	-0.0779077	0.0123328	2.66461e-10	-6.31713	2984862	0.1749	-0.075718	0.012166	4.8588e-10	-6.22374	0.19889	0.00218965	0.00216077	0.310884	1.01337
rs55760800	17	43996908	T	G	0.17665	-0.0776501	0.012292	2.66481e-10	-6.31712	3005466	0.1705	-0.075301	0.012124	5.263e-10	-6.2109	0.198	0.00234911	0.00216441	0.277774	1.08533
rs4306559	17	44090236	T	C	0.177621	-0.0775521	0.0122765	2.66481e-10	-6.31712	2984862	0.1718	-0.075213	0.012108	5.2289e-10	-6.21184	0.19765	0.00233913	0.00216586	0.280142	1.08
rs72856713	6	31121958	C	G	0.094275	0.0951321	0.0150595	2.66535e-10	6.31709	3058206	0.09353	0.093966	0.014807	2.21e-10	6.34605	0.09692	-0.00116614	0.00291535	0.689157	-0.4
rs17651093	17	44049550	G	A	0.178038	-0.0773439	0.0122439	2.66835e-10	-6.31692	2984862	0.1723	-0.074988	0.012075	5.2894e-10	-6.21019	0.19778	0.00235587	0.00216532	0.276595	1.088
rs2696603	17	44215823	A	G	0.178038	-0.0778609	0.0123259	2.66963e-10	-6.31684	2984288	0.172	-0.075694	0.012159	4.8005e-10	-6.22535	0.19881	0.00216687	0.00216109	0.316018	1.00267
rs113909426	17	44196822	G	A	0.177485	-0.0776539	0.0122951	2.6872e-10	-6.31583	2986638	0.1716	-0.075373	0.012127	5.1183e-10	-6.2153	0.19775	0.00228094	0.00216544	0.292188	1.05333
rs2532292	17	44237068	A	T	0.182852	-0.0778948	0.0123338	2.69161e-10	-6.31557	2984862	0.1782	-0.075705	0.012167	4.902e-10	-6.22216	0.19886	0.00218978	0.00216089	0.310884	1.01337
rs2532291	17	44238424	G	A	0.178132	-0.077893	0.0123337	2.69395e-10	-6.31544	2984862	0.1721	-0.075738	0.012167	4.82e-10	-6.22487	0.19889	0.00215499	0.00216077	0.318606	0.997326
rs4606752	17	44192618	A	G	0.177252	-0.0776749	0.0123001	2.70149e-10	-6.31501	2986638	0.1713	-0.075394	0.012132	5.1423e-10	-6.21447	0.19775	0.00228094	0.00216544	0.292188	1.05333
rs3089	17	44209919	C	G	0.182175	-0.0777938	0.0123199	2.71027e-10	-6.31451	2986025	0.1777	-0.075645	0.012152	4.8241e-10	-6.2249	0.19758	0.00214882	0.00216615	0.321198	0.992
rs2696704	17	44261753	T	C	0.177798	-0.0789438	0.0125022	2.7124e-10	-6.31438	2982674	0.1717	-0.076673	0.012338	5.159e-10	-6.21438	0.19876	0.0022708	0.0021613	0.293412	1.05067
rs55849949	17	43853526	A	G	0.176495	-0.0776381	0.012296	2.71775e-10	-6.31408	2991407	0.1703	-0.075326	0.012128	5.2651e-10	-6.21092	0.19787	0.00231214	0.00216495	0.285525	1.06799
rs62061764	17	44166197	A	G	0.177462	-0.0775667	0.0122854	2.72351e-10	-6.31375	2986638	0.1716	-0.075268	0.012117	5.2364e-10	-6.21177	0.19765	0.0022987	0.00216586	0.288538	1.06133
rs3108317	17	43719870	G	A	0.189128	-0.07823	0.0123904	2.7236e-10	-6.31375	2652711	0.1861	-0.075979	0.012224	5.1147e-10	-6.21556	0.19805	0.00225101	0.00216421	0.29829	1.04011
rs62063685	17	44132379	A	G	0.177564	-0.0771907	0.0122262	2.72725e-10	-6.31354	2989348	0.1717	-0.074881	0.012057	5.2713e-10	-6.21058	0.19778	0.00230968	0.00216532	0.286122	1.06667
rs2141302	17	44259040	G	C	0.180044	-0.078906	0.0124983	2.73054e-10	-6.31335	2982674	0.1746	-0.076641	0.012334	5.1774e-10	-6.2138	0.19876	0.00226504	0.0021613	0.294639	1.048
rs62060851	17	44157992	T	C	0.177488	-0.077584	0.0122892	2.73369e-10	-6.31317	2984862	0.1716	-0.07528	0.012121	5.2682e-10	-6.21071	0.19775	0.00230403	0.00216544	0.287329	1.064
rs2732595	17	44267227	A	G	0.190724	-0.0793679	0.012572	2.73544e-10	-6.31308	2644552	0.1879	-0.077127	0.012409	5.1263e-10	-6.21541	0.19901	0.00224093	0.00216028	0.299581	1.03733
rs17660865	17	44189408	T	C	0.177458	-0.077563	0.0122864	2.73786e-10	-6.31294	2986638	0.1716	-0.075605	0.012118	4.4031e-10	-6.23907	0.19763	0.00195801	0.00216594	0.365995	0.904
rs2696438	17	44272928	C	A	0.177643	-0.078968	0.0125091	2.73959e-10	-6.31284	2982674	0.1715	-0.076703	0.012345	5.1816e-10	-6.21328	0.19876	0.00226504	0.0021613	0.294639	1.048
rs1406068	17	44234526	C	T	0.17811	-0.0778781	0.0123368	2.74238e-10	-6.31268	2984862	0.1721	-0.075688	0.01217	5.0006e-10	-6.21923	0.19879	0.00219007	0.00216117	0.310884	1.01337
rs79301522	17	44207932	A	G	0.177325	-0.077781	0.0123217	2.74541e-10	-6.31251	2986638	0.1714	-0.075552	0.012154	5.0871e-10	-6.21623	0.19773	0.00222905	0.00216553	0.303323	1.02933
rs62060768	17	44134984	G	A	0.177585	-0.0776547	0.012302	2.7478e-10	-6.31238	2984288	0.1717	-0.075351	0.012134	5.2945e-10	-6.20991	0.19783	0.00230368	0.00216512	0.287329	1.064
rs73058498	3	45765132	T	G	0.0910101	-0.105962	0.0167865	2.74842e-10	-6.31234	3036163	0.09132	-0.10613	0.016547	1.4201e-10	-6.41385	0.08992	-0.000167946	0.00301504	0.955578	-0.0557029
rs17585214	17	44233811	C	T	0.17811	-0.0778611	0.0123358	2.75793e-10	-6.31181	2984862	0.1721	-0.075671	0.012169	5.0185e-10	-6.21834	0.19879	0.00219007	0.00216117	0.310884	1.01337
rs2668660	17	44280523	A	G	0.177637	-0.0785319	0.0124431	2.76739e-10	-6.31128	2988936	0.1715	-0.076267	0.012278	5.2458e-10	-6.21168	0.19879	0.00226491	0.00216117	0.294639	1.048
rs78938131	17	44157622	T	G	0.190476	-0.0779181	0.0123463	2.77172e-10	-6.31104	2646740	0.188	-0.075603	0.012179	5.3814e-10	-6.20765	0.19775	0.00231511	0.00216544	0.285018	1.06911
rs78929339	17	44189910	A	G	0.177064	-0.0778809	0.0123405	2.77269e-10	-6.31098	2984288	0.1711	-0.075553	0.012173	5.412e-10	-6.2066	0.19758	0.00232789	0.00216615	0.282524	1.07467
rs62060921	17	44263479	T	C	0.177716	-0.0789051	0.0125032	2.77622e-10	-6.31079	2982674	0.1716	-0.07664	0.012339	5.2554e-10	-6.2112	0.19874	0.00226513	0.00216138	0.294639	1.048
rs62061812	17	44180997	C	T	0.177547	-0.0775172	0.0122834	2.77691e-10	-6.31075	2986638	0.1717	-0.075236	0.012115	5.3004e-10	-6.21015	0.19768	0.00228124	0.00216573	0.292188	1.05333
rs62057114	17	43899401	C	T	0.177869	-0.0769061	0.0121866	2.7777e-10	-6.3107	2991124	0.172	-0.074588	0.012017	5.4097e-10	-6.20687	0.19812	0.00231811	0.00216392	0.284056	1.07125
rs2696708	17	44264943	T	C	0.177643	-0.078934	0.0125101	2.79711e-10	-6.30963	2982674	0.1715	-0.076669	0.012346	5.2911e-10	-6.21003	0.19876	0.00226504	0.0021613	0.294639	1.048
rs111327992	17	44126691	G	A	0.191124	-0.0779538	0.012355	2.79989e-10	-6.30947	2646166	0.1888	-0.075636	0.012188	5.4479e-10	-6.20578	0.19795	0.00231784	0.00216462	0.284267	1.07078
rs17660847	17	44189373	C	T	0.177461	-0.0775745	0.0122952	2.80263e-10	-6.30932	2984862	0.1716	-0.075293	0.012127	5.3411e-10	-6.20871	0.19763	0.00228146	0.00216594	0.292188	1.05333
rs62063172	17	44203366	T	C	0.177469	-0.0776525	0.012308	2.8063e-10	-6.30912	2986638	0.1716	-0.075429	0.01214	5.1812e-10	-6.21326	0.19768	0.00222349	0.00216573	0.304577	1.02667
rs2532271	17	44248042	G	A	0.178034	-0.0783547	0.0124195	2.808e-10	-6.30902	2984112	0.172	-0.076078	0.012254	5.3469e-10	-6.20842	0.19879	0.00227675	0.00216117	0.292123	1.05348
rs2532404	17	44302881	C	T	0.175921	-0.0794901	0.0125997	2.81025e-10	-6.3089	2899692	0.169	-0.077237	0.012437	5.2926e-10	-6.21026	0.19886	0.00225309	0.00216089	0.297103	1.04267
rs17659743	17	44146165	C	G	0.18221	-0.0775169	0.0122883	2.82282e-10	-6.30821	2984862	0.1777	-0.075207	0.01212	5.4555e-10	-6.2052	0.19773	0.0023099	0.00216553	0.286122	1.06667
rs62061848	17	44192946	C	T	0.175982	-0.0779713	0.0123619	2.83749e-10	-6.30741	2984862	0.1704	-0.075801	0.012193	5.0731e-10	-6.21676	0.19519	0.00217033	0.00217613	0.318603	0.997333
rs113575082	17	43524526	C	T	0.145118	-0.0736324	0.0116748	2.84636e-10	-6.30692	3058543	0.1398	-0.072759	0.011466	2.2116e-10	-6.34563	0.164	0.000873389	0.00232935	0.707699	0.374949
rs113932411	6	31117695	G	A	0.0903049	0.0948177	0.015035	2.85508e-10	6.30645	3058206	0.08845	0.093642	0.014782	2.373e-10	6.33487	0.09689	-0.00117571	0.00291575	0.686782	-0.403226
rs56273589	17	44203131	C	G	0.18219	-0.0772235	0.012246	2.86275e-10	-6.30603	2991124	0.1777	-0.075	0.012077	5.2984e-10	-6.21015	0.19768	0.00222349	0.00216573	0.304577	1.02667
rs12150469	17	44092497	T	C	0.177639	-0.0774138	0.0122764	2.86563e-10	-6.30588	2984862	0.1718	-0.075075	0.012108	5.625e-10	-6.20045	0.19773	0.00233877	0.00216553	0.280142	1.08
rs2532293	17	44233589	T	C	0.178121	-0.0777749	0.0123348	2.8756e-10	-6.30534	2984862	0.1721	-0.075585	0.012168	5.2341e-10	-6.21179	0.19884	0.00218986	0.00216097	0.310884	1.01337
rs2154568	21	35325805	C	G	0.491254	-0.0529145	0.00839224	2.87869e-10	-6.30517	3071099	0.4897	-0.052366	0.0082322	2.0025e-10	-6.36112	0.4968	0.000548515	0.00172504	0.750506	0.317972
rs17576695	17	44172327	T	A	0.179624	-0.0771344	0.0122342	2.88515e-10	-6.30483	2991124	0.1744	-0.074853	0.012065	5.4937e-10	-6.20414	0.19765	0.00228137	0.00216586	0.292188	1.05333
rs56127309	17	43960341	G	A	0.177096	-0.0774342	0.0122823	2.89075e-10	-6.30453	2984862	0.1715	-0.075075	0.012113	5.7211e-10	-6.19789	0.19635	0.00235919	0.00217126	0.277234	1.08655
rs62060856	17	44161875	A	C	0.177721	-0.0774748	0.0122892	2.89525e-10	-6.30429	2984862	0.1719	-0.075165	0.012121	5.6076e-10	-6.20122	0.19775	0.00230981	0.00216544	0.286122	1.06667
rs41457044	17	43911424	C	T	0.177865	-0.0768174	0.0121856	2.90205e-10	-6.30392	2991124	0.172	-0.074507	0.012016	5.6294e-10	-6.20065	0.1981	0.00231036	0.002164	0.285687	1.06763
rs17660398	17	44170612	C	T	0.177408	-0.0776703	0.0123218	2.91012e-10	-6.30349	2972579	0.1715	-0.07536	0.012154	5.6344e-10	-6.20043	0.19763	0.00231034	0.00216594	0.286122	1.06667
rs12946900	17	43512206	A	G	0.145965	-0.0731415	0.0116044	2.92074e-10	-6.30293	3058543	0.1409	-0.072266	0.011394	2.2633e-10	-6.34246	0.16395	0.000875455	0.00232964	0.707073	0.37579
rs2532308	17	44220942	G	A	0.176856	-0.0778563	0.0123525	2.92184e-10	-6.30287	2991407	0.1705	-0.075672	0.012186	5.3099e-10	-6.20975	0.19879	0.00218429	0.00216117	0.312162	1.0107
rs3130927	6	31464992	A	G	0.761822	-0.0679934	0.0107879	2.92407e-10	-6.30275	3058206	0.762	-0.065499	0.010619	6.898e-10	-6.16809	0.76119	0.00249441	0.00202296	0.217557	1.23305
rs62062289	17	44097235	G	C	0.179802	-0.0774049	0.0122814	2.92657e-10	-6.30262	2984862	0.1746	-0.075066	0.012113	5.74e-10	-6.19714	0.1977	0.0023389	0.00216565	0.280142	1.08
rs1918788	17	44267617	A	G	0.178274	-0.0788888	0.012517	2.92779e-10	-6.30255	2982674	0.1723	-0.076624	0.012353	5.5518e-10	-6.20287	0.19881	0.00226483	0.00216109	0.294639	1.048
rs3885074	17	43902738	C	A	0.177876	-0.076781	0.0121846	2.94846e-10	-6.30146	2991124	0.172	-0.074466	0.012015	5.7346e-10	-6.19775	0.19815	0.00231499	0.0021638	0.284677	1.06987
rs2696463	17	44286128	A	G	0.17753	-0.0794445	0.0126076	2.95108e-10	-6.30133	2968041	0.1713	-0.077197	0.012445	5.5401e-10	-6.20305	0.19881	0.00224754	0.00216109	0.29834	1.04
rs62063208	17	44212032	C	A	0.190474	-0.0778916	0.0123621	2.96019e-10	-6.30085	2648516	0.188	-0.075598	0.012195	5.6713e-10	-6.1991	0.19775	0.00229358	0.00216544	0.289521	1.05917
rs2696573	17	44230647	C	T	0.178126	-0.0777188	0.0123347	2.96111e-10	-6.3008	2984862	0.1721	-0.075529	0.012168	5.4008e-10	-6.20718	0.19886	0.00218978	0.00216089	0.310884	1.01337
rs77747656	17	44099827	C	G	0.18237	-0.0773691	0.0122794	2.96239e-10	-6.30073	2984862	0.1779	-0.075042	0.012111	5.7935e-10	-6.19619	0.19775	0.00232713	0.00216544	0.282524	1.07467
rs56240678	17	44176170	C	G	0.182267	-0.0774254	0.0122883	2.96241e-10	-6.30073	2986638	0.1778	-0.075144	0.01212	5.6541e-10	-6.2	0.19765	0.00228137	0.00216586	0.292188	1.05333
rs41399444	17	44121469	C	T	0.177716	-0.0773229	0.0122725	2.96692e-10	-6.3005	2984862	0.1719	-0.075013	0.012104	5.7462e-10	-6.19737	0.19773	0.0023099	0.00216553	0.286122	1.06667
rs62063684	17	44132269	T	C	0.176981	-0.0778357	0.0123542	2.96971e-10	-6.30035	2970803	0.1709	-0.075526	0.012187	5.7456e-10	-6.19726	0.19778	0.00230968	0.00216532	0.286122	1.06667
rs7295014	12	133067989	G	A	0.638891	0.0567953	0.00901486	2.97299e-10	6.30018	3070214	0.6349	0.05864	0.008851	3.4653e-11	6.62524	0.65313	0.00184473	0.00181208	0.308669	1.01802
rs72856718	6	31125257	C	A	0.0905985	0.0945083	0.0150012	2.97549e-10	6.30005	3058206	0.08877	0.093437	0.014748	2.3634e-10	6.33557	0.09709	-0.00107126	0.00291307	0.713066	-0.367742
rs62063676	17	44129800	G	A	0.177555	-0.077393	0.0122853	2.98352e-10	-6.29963	2984862	0.1717	-0.075083	0.012117	5.7666e-10	-6.1965	0.1977	0.00231003	0.00216565	0.286122	1.06667
rs881231	21	35322829	C	T	0.491088	-0.0532376	0.00845096	2.98444e-10	-6.29958	3068051	0.4895	-0.052697	0.0082922	2.0843e-10	-6.35501	0.49675	0.000540566	0.00172504	0.754004	0.313364
rs62061810	17	44178884	G	A	0.177551	-0.0774184	0.0122902	2.99239e-10	-6.29917	2986638	0.1717	-0.075143	0.012122	5.6784e-10	-6.19889	0.1977	0.00227538	0.00216565	0.293412	1.05067
rs62056922	17	43787563	C	G	0.181047	-0.0773894	0.0122862	2.99773e-10	-6.2989	3004892	0.1762	-0.075083	0.012118	5.7973e-10	-6.19599	0.19787	0.00230645	0.00216495	0.286714	1.06536
rs34063617	17	43491003	G	A	0.148133	-0.0723821	0.0114916	3.00195e-10	-6.29868	3058543	0.1434	-0.071493	0.01128	2.3296e-10	-6.33803	0.16494	0.000889052	0.00232401	0.702053	0.38255
rs2532294	17	44233433	G	C	0.180284	-0.077689	0.0123348	3.00795e-10	-6.29837	2984862	0.1749	-0.075499	0.012168	5.4808e-10	-6.20472	0.19881	0.00218998	0.00216109	0.310884	1.01337
rs55907036	17	44042366	G	A	0.177243	-0.0768991	0.0122095	3.00894e-10	-6.29832	2991124	0.1717	-0.074479	0.012039	6.1608e-10	-6.18648	0.19637	0.00242014	0.00217117	0.264993	1.11467
rs1918797	17	44223243	G	A	0.178114	-0.0775569	0.0123151	3.02073e-10	-6.29771	2984862	0.1721	-0.07539	0.012148	5.4357e-10	-6.20596	0.19881	0.00216687	0.00216109	0.316018	1.00267
rs17660132	17	44165803	T	C	0.177473	-0.0774356	0.0122962	3.02411e-10	-6.29754	2984862	0.1716	-0.075137	0.012128	5.8113e-10	-6.19533	0.19768	0.00229857	0.00216573	0.288538	1.06133
rs62061792	17	44171554	G	A	0.177274	-0.0774569	0.0123005	3.03324e-10	-6.29707	2984862	0.1715	-0.075156	0.012132	5.8442e-10	-6.19486	0.19714	0.00230094	0.00216797	0.288538	1.06133
rs55865707	17	43908826	T	G	0.177888	-0.0771486	0.0122525	3.0436e-10	-6.29654	2984862	0.172	-0.074832	0.012084	5.9062e-10	-6.19265	0.19815	0.00231659	0.0021638	0.284343	1.07061
rs62055488	17	43950394	C	T	0.177542	-0.0768266	0.0122014	3.04385e-10	-6.29653	2716713	0.1708	-0.074491	0.012032	5.9791e-10	-6.19107	0.19805	0.00233562	0.00216421	0.280498	1.0792
rs2732589	17	44266022	A	G	0.17772	-0.07877	0.0125101	3.04409e-10	-6.29652	2982674	0.1716	-0.076505	0.012346	5.7699e-10	-6.19674	0.19876	0.00226504	0.0021613	0.294639	1.048
rs75412750	17	44172773	C	T	0.177152	-0.0774104	0.0122952	3.05459e-10	-6.29598	2986638	0.1712	-0.075129	0.012127	5.819e-10	-6.19518	0.19765	0.00228137	0.00216586	0.292188	1.05333
rs62061859	17	44201109	C	G	0.182201	-0.0770815	0.012244	3.0647e-10	-6.29547	2991124	0.1777	-0.074864	0.012075	5.6411e-10	-6.19992	0.19773	0.0022175	0.00216553	0.305835	1.024
rs77692262	17	43917086	A	G	0.17797	-0.0770903	0.0122466	3.07739e-10	-6.29483	2984862	0.1721	-0.074773	0.012078	5.9788e-10	-6.19084	0.19817	0.00231735	0.00216372	0.284168	1.071
rs2696707	17	44264717	A	C	0.177562	-0.078748	0.0125111	3.08865e-10	-6.29426	2984450	0.1714	-0.076483	0.012347	5.8412e-10	-6.19446	0.19876	0.00226504	0.0021613	0.294639	1.048
rs79923630	17	44167661	G	T	0.17746	-0.0769801	0.0122302	3.08879e-10	-6.29426	2991124	0.1716	-0.07467	0.012061	5.9856e-10	-6.19103	0.19768	0.00231012	0.00216573	0.286122	1.06667
rs2696451	17	44281588	T	C	0.17765	-0.0787379	0.0125111	3.10461e-10	-6.29346	2982674	0.1715	-0.076473	0.012347	5.8876e-10	-6.19365	0.19879	0.00226491	0.00216117	0.294639	1.048
rs1918791	17	44228609	C	G	0.182936	-0.0776392	0.0123367	3.10674e-10	-6.29336	2984862	0.1783	-0.07549	0.01217	5.5359e-10	-6.20296	0.19889	0.00214921	0.00216077	0.319905	0.994652
rs17662235	17	44233776	T	C	0.17811	-0.0776261	0.0123348	3.10865e-10	-6.29326	2984862	0.1721	-0.075436	0.012168	5.6653e-10	-6.19954	0.19879	0.00219007	0.00216117	0.310884	1.01337
rs2532235	17	44272000	G	A	0.177798	-0.078673	0.0125022	3.11938e-10	-6.29273	2982674	0.1717	-0.076408	0.012338	5.9136e-10	-6.1929	0.19876	0.00226504	0.0021613	0.294639	1.048
rs1488371	3	45938089	T	G	0.41435	0.0645682	0.010261	3.12179e-10	6.29261	2932995	0.4218	0.06413	0.010127	2.4145e-10	6.33258	0.38929	-0.000438244	0.00176891	0.80433	-0.247748
rs12150447	17	44128125	A	C	0.177628	-0.0772751	0.0122804	3.12295e-10	-6.29255	2984862	0.1718	-0.074965	0.012112	6.0455e-10	-6.18932	0.19768	0.00231012	0.00216573	0.286122	1.06667
rs475419	9	136148231	C	T	0.55107	0.0535261	0.00850628	3.12322e-10	6.29254	2796817	0.5481	0.052207	0.0083462	3.9713e-10	6.25518	0.56046	-0.00131909	0.00173776	0.447805	-0.759079
rs62061793	17	44171565	C	A	0.177267	-0.0774099	0.0123025	3.12948e-10	-6.29222	2984862	0.1715	-0.075103	0.012134	6.0294e-10	-6.18947	0.19711	0.00230685	0.00216809	0.287329	1.064
rs56233672	17	43920300	T	C	0.17795	-0.076679	0.0121866	3.13263e-10	-6.29207	2989348	0.1721	-0.074363	0.012017	6.0914e-10	-6.18815	0.19812	0.00231601	0.00216392	0.284491	1.07028
rs62061712	17	44009876	C	A	0.191	-0.0778364	0.0123717	3.14449e-10	-6.29148	2646166	0.1886	-0.075496	0.012205	6.1777e-10	-6.18566	0.19805	0.00234045	0.00216421	0.279504	1.08143
rs2696567	17	44241304	C	G	0.182841	-0.0775937	0.0123358	3.17183e-10	-6.29014	2984862	0.1782	-0.075317	0.012169	6.0364e-10	-6.18925	0.19881	0.00227666	0.00216109	0.292123	1.05348
rs112279190	6	31123147	C	T	0.0906878	0.0943651	0.0150022	3.17312e-10	6.29008	3058206	0.08889	0.09304	0.014749	2.8259e-10	6.30822	0.09707	-0.0013251	0.00291334	0.649225	-0.454839
rs111972148	17	43973121	G	C	0.179953	-0.0772591	0.0122832	3.17784e-10	-6.28984	2709877	0.174	-0.07491	0.012115	6.2731e-10	-6.18324	0.198	0.00234911	0.00216441	0.277774	1.08533
rs2696610	17	44291820	A	G	0.177019	-0.078804	0.0125288	3.17824e-10	-6.28983	2984450	0.1707	-0.076539	0.012365	6.021e-10	-6.18997	0.19876	0.00226504	0.0021613	0.294639	1.048
rs62063673	17	44125484	T	G	0.177643	-0.077238	0.0122804	3.1838e-10	-6.28955	2984862	0.1718	-0.074934	0.012112	6.1367e-10	-6.18676	0.19775	0.00230403	0.00216544	0.287329	1.064
rs72863043	6	31119445	C	T	0.0902725	0.0946831	0.0150556	3.19696e-10	6.28891	3058206	0.0884	0.093517	0.014803	2.6594e-10	6.31744	0.09692	-0.00116614	0.00291535	0.689157	-0.4
rs12150064	17	44128407	C	A	0.177639	-0.0772259	0.0122804	3.20428e-10	-6.28856	2984862	0.1718	-0.074916	0.012112	6.2046e-10	-6.18527	0.19773	0.0023099	0.00216553	0.286122	1.06667
rs56226437	17	44042361	T	C	0.177228	-0.0767845	0.0122105	3.20769e-10	-6.28839	2991124	0.1717	-0.074364	0.01204	6.5489e-10	-6.17641	0.1963	0.00242046	0.00217147	0.264993	1.11467
rs17660464	17	44177993	C	A	0.177477	-0.0773471	0.0123001	3.20881e-10	-6.28834	2984862	0.1716	-0.075014	0.012132	6.2896e-10	-6.18315	0.1977	0.00233313	0.00216565	0.281331	1.07733
rs10445335	17	43934896	T	A	0.180006	-0.0767265	0.0122015	3.20968e-10	-6.2883	2716713	0.1741	-0.074394	0.012032	6.2909e-10	-6.18301	0.19797	0.00233252	0.00216454	0.28121	1.07761
rs112674766	17	44130924	A	T	0.182443	-0.0772389	0.0122843	3.22409e-10	-6.2876	2984862	0.178	-0.074929	0.012116	6.2446e-10	-6.1843	0.19773	0.0023099	0.00216553	0.286122	1.06667
rs17585608	17	44243979	C	T	0.178258	-0.0775489	0.0123348	3.23675e-10	-6.28699	2984862	0.1723	-0.075272	0.012168	6.1652e-10	-6.18606	0.19876	0.00227687	0.0021613	0.292123	1.05348
rs62064670	17	44085852	T	A	0.193166	-0.0772035	0.0122803	3.24168e-10	-6.28676	2652428	0.1916	-0.074865	0.012112	6.37e-10	-6.18106	0.19778	0.00233855	0.00216532	0.280142	1.08
rs62054803	17	43914728	G	T	0.177888	-0.0770263	0.0122525	3.24572e-10	-6.28656	2984862	0.172	-0.074714	0.012084	6.2986e-10	-6.18289	0.19815	0.00231233	0.0021638	0.28523	1.06864
rs143334143	6	31121426	G	A	0.0902581	0.0946453	0.0150556	3.24976e-10	6.28637	3058206	0.08839	0.093479	0.014803	2.7014e-10	6.31487	0.09689	-0.0011663	0.00291575	0.689157	-0.4
rs733968	17	44089715	C	T	0.177621	-0.0768249	0.0122223	3.26552e-10	-6.28562	2990511	0.1718	-0.074486	0.012053	6.4218e-10	-6.17987	0.1977	0.0023389	0.00216565	0.280142	1.08
rs2732673	17	44280902	G	C	0.177032	-0.0790279	0.0125731	3.26874e-10	-6.28546	2694204	0.1698	-0.076763	0.01241	6.1942e-10	-6.18558	0.19879	0.00226491	0.00216117	0.294639	1.048
rs181793634	1	155062930	C	G	0.0341125	0.165665	0.0263572	3.27103e-10	6.28536	3026359	0.03636	0.16705	0.025859	1.0467e-10	6.46003	0.02624	0.0013853	0.00539576	0.79738	0.256739
rs12939187	17	43508223	G	T	0.145894	-0.0730527	0.0116229	3.27398e-10	-6.28522	3058543	0.1408	-0.072271	0.011413	2.4165e-10	-6.33234	0.16398	0.000781701	0.00232947	0.737195	0.33557
rs2028078	17	43475929	G	A	0.147116	-0.0732749	0.0116591	3.28338e-10	-6.28477	3035751	0.1423	-0.072535	0.01145	2.3768e-10	-6.33493	0.16405	0.000739883	0.00232907	0.750733	0.317673
rs17659881	17	44157597	A	G	0.191551	-0.077848	0.0123877	3.29306e-10	-6.28431	2371755	0.1891	-0.075544	0.012221	6.3526e-10	-6.18149	0.19775	0.00230403	0.00216544	0.287329	1.064
rs2277735	19	4700187	A	G	0.297181	-0.0587621	0.00935103	3.29908e-10	-6.28403	2955954	0.2997	-0.058186	0.0091764	2.2847e-10	-6.34083	0.28862	0.000576147	0.00190347	0.762132	0.302682
rs4548919	17	44192395	G	T	0.190549	-0.0775651	0.0123434	3.30079e-10	-6.28395	2648516	0.1881	-0.075271	0.012176	6.3376e-10	-6.18192	0.19775	0.00229411	0.00216544	0.289409	1.05942
rs2732660	17	44272679	G	C	0.179901	-0.0785918	0.0125071	3.30456e-10	-6.28377	2982674	0.1744	-0.076327	0.012343	6.2627e-10	-6.18383	0.19881	0.00226483	0.00216109	0.294639	1.048
rs62063200	17	44206482	C	T	0.177484	-0.0773833	0.0123148	3.30514e-10	-6.28374	2984862	0.1716	-0.07516	0.012147	6.1125e-10	-6.18754	0.19773	0.00222328	0.00216553	0.304577	1.02667
rs12761299	10	81723884	C	T	0.180681	0.065421	0.0104115	3.30919e-10	6.28355	3072265	0.185	0.064767	0.010175	1.9509e-10	6.36531	0.16526	-0.00065404	0.00232221	0.778215	-0.281646
rs62062772	17	44020314	C	T	0.177937	-0.077058	0.0122635	3.30925e-10	-6.28355	2984862	0.1721	-0.074709	0.012095	6.5321e-10	-6.17685	0.19802	0.00234902	0.00216433	0.277774	1.08533
rs2532243	17	44265328	A	G	0.177638	-0.0785961	0.0125091	3.31882e-10	-6.2831	2982674	0.1715	-0.076331	0.012345	6.2786e-10	-6.18315	0.19874	0.00226513	0.00216138	0.294639	1.048
rs2732675	17	44280188	T	A	0.179889	-0.078592	0.0125091	3.32566e-10	-6.28278	2982674	0.1744	-0.076327	0.012345	6.2859e-10	-6.18283	0.19876	0.00226504	0.0021613	0.294639	1.048
rs16940676	17	43911036	G	A	0.1778	-0.0770171	0.0122595	3.33691e-10	-6.28226	2984862	0.1719	-0.074705	0.012091	6.4653e-10	-6.17856	0.1981	0.00231208	0.002164	0.285328	1.06843
rs112197756	17	44154105	A	G	0.190483	-0.0775957	0.0123532	3.35485e-10	-6.28142	2647558	0.188	-0.075278	0.012186	6.5187e-10	-6.17742	0.19778	0.00231766	0.00216532	0.28446	1.07035
rs7625793	3	46585932	G	C	0.0958506	0.0958898	0.0152691	3.38568e-10	6.28	3070489	0.09721	0.094207	0.015005	3.4173e-10	6.27837	0.091	-0.00168275	0.00299887	0.57471	-0.561129
rs55779147	17	43894510	G	A	0.177888	-0.0769718	0.0122575	3.3946e-10	-6.27959	2984862	0.172	-0.074656	0.012089	6.6024e-10	-6.17553	0.19815	0.00231584	0.0021638	0.284499	1.07027
rs55767267	17	43960325	T	C	0.177018	-0.0771329	0.0122833	3.39673e-10	-6.2795	2984862	0.1714	-0.074775	0.012114	6.7142e-10	-6.17261	0.19635	0.00235792	0.00217126	0.277492	1.08597
rs55821155	17	44032470	C	G	0.18264	-0.0769775	0.0122586	3.39733e-10	-6.27947	2984862	0.1782	-0.074628	0.01209	6.7183e-10	-6.1727	0.19792	0.00234947	0.00216474	0.277774	1.08533
rs2696526	17	44267863	G	A	0.177743	-0.0785616	0.012511	3.39894e-10	-6.27939	2982674	0.1716	-0.076297	0.012347	6.4364e-10	-6.1794	0.19886	0.00226461	0.00216089	0.294639	1.048
rs1918787	17	44279252	A	G	0.177643	-0.078546	0.0125101	3.41611e-10	-6.27861	2982674	0.1715	-0.076281	0.012346	6.4768e-10	-6.1786	0.19876	0.00226504	0.0021613	0.294639	1.048
rs1918792	17	44228529	G	A	0.176838	-0.077436	0.0123338	3.42134e-10	-6.27837	3005466	0.1705	-0.075333	0.012167	5.9606e-10	-6.19158	0.19884	0.00210304	0.00216097	0.330459	0.97319
rs113952577	17	44010661	A	G	0.190979	-0.0775872	0.012358	3.42286e-10	-6.2783	2646740	0.1886	-0.075249	0.012191	6.7121e-10	-6.1725	0.19797	0.00233821	0.00216454	0.280037	1.08024
rs2316955	17	44161985	T	G	0.190476	-0.0775048	0.0123463	3.43924e-10	-6.27756	2646740	0.188	-0.075195	0.012179	6.6418e-10	-6.17415	0.19775	0.00230981	0.00216544	0.286122	1.06667
rs1293774	12	113419177	C	T	0.722712	0.0603802	0.00961896	3.44711e-10	6.27721	3056018	0.729	0.059922	0.0094538	2.3223e-10	6.3384	0.70041	-0.000458189	0.00188287	0.807737	-0.243346
rs17663792	17	44272552	C	T	0.177727	-0.0785119	0.0125081	3.45431e-10	-6.27688	2982674	0.1716	-0.076247	0.012344	6.5482e-10	-6.17685	0.19879	0.00226491	0.00216117	0.294639	1.048
rs1918784	17	44276013	G	A	0.177743	-0.0785046	0.0125071	3.45578e-10	-6.27682	2982674	0.1716	-0.07624	0.012343	6.549e-10	-6.17678	0.19886	0.00226461	0.00216089	0.294639	1.048
rs56365901	17	43960323	A	G	0.177007	-0.0770913	0.0122833	3.47194e-10	-6.27609	2984862	0.1714	-0.074731	0.012114	6.8786e-10	-6.16898	0.1963	0.0023603	0.00217147	0.277053	1.08696
rs1117253	17	44149297	A	C	0.177501	-0.0772076	0.012303	3.48463e-10	-6.27552	2984249	0.1716	-0.074898	0.012135	6.7468e-10	-6.17206	0.1978	0.00230959	0.00216524	0.286122	1.06667
rs56387391	17	43959261	G	A	0.177565	-0.0769338	0.0122595	3.48592e-10	-6.27546	2712227	0.1708	-0.074596	0.012091	6.8609e-10	-6.16955	0.1981	0.0023378	0.002164	0.280003	1.08031
rs2668659	17	44281452	A	G	0.180122	-0.0784668	0.0125047	3.49685e-10	-6.27498	2982674	0.1745	-0.076222	0.012341	6.5714e-10	-6.17632	0.19945	0.00224482	0.00215848	0.29834	1.04
rs72856706	6	31120729	C	T	0.0902581	0.0944653	0.0150547	3.50033e-10	6.27482	3058206	0.08839	0.093299	0.014802	2.9208e-10	6.30313	0.09689	-0.0011663	0.00291575	0.689157	-0.4
rs79923708	17	44183790	G	A	0.177547	-0.0770632	0.0122814	3.501e-10	-6.27479	2986638	0.1717	-0.074782	0.012113	6.6756e-10	-6.1737	0.19768	0.00228124	0.00216573	0.292188	1.05333
rs78136862	17	44085743	T	C	0.176396	-0.0771367	0.0122932	3.5017e-10	-6.27476	2915900	0.17	-0.074798	0.012125	6.8781e-10	-6.16891	0.19775	0.00233868	0.00216544	0.280142	1.08
rs62060842	17	44153607	T	A	0.179514	-0.0771676	0.012299	3.51258e-10	-6.27428	2984862	0.1742	-0.074858	0.012131	6.7858e-10	-6.1708	0.1978	0.00230959	0.00216524	0.286122	1.06667
rs2732665	17	44277691	T	C	0.177661	-0.0784837	0.0125091	3.51554e-10	-6.27415	2982674	0.1715	-0.076219	0.012345	6.6584e-10	-6.17408	0.19884	0.0022647	0.00216097	0.294639	1.048
rs2732658	17	44271152	G	A	0.177609	-0.0786799	0.0125416	3.52953e-10	-6.27353	2970391	0.1714	-0.076444	0.012378	6.5762e-10	-6.1758	0.19884	0.00223588	0.00216097	0.300825	1.03467
rs10887215	10	81709776	T	C	0.109832	0.0772517	0.0123149	3.54089e-10	6.27303	3071307	0.1132	0.076819	0.012	1.5381e-10	6.40158	0.09781	-0.000432731	0.00290349	0.881523	-0.149038
rs7254339	19	4617890	T	C	0.6686	-0.0629661	0.0100382	3.54981e-10	-6.27264	2960748	0.6688	-0.062783	0.0098901	2.1803e-10	-6.34807	0.66792	0.000183137	0.00183137	0.920344	0.1
rs2732629	17	44289101	A	G	0.177101	-0.07861	0.0125347	3.57857e-10	-6.27138	2982674	0.1708	-0.076345	0.012371	6.779e-10	-6.17129	0.19876	0.00226504	0.0021613	0.294639	1.048
rs17197087	6	31126232	C	T	0.0931759	0.0920934	0.0146847	3.57868e-10	6.27138	3058206	0.09131	0.090896	0.014432	3.0065e-10	6.29823	0.0998	-0.00119744	0.00287757	0.677316	-0.416129
rs1122381	17	44205839	A	G	0.177475	-0.0772505	0.0123188	3.58853e-10	-6.27095	2986025	0.1716	-0.075056	0.012151	6.5326e-10	-6.17694	0.1977	0.00219453	0.00216565	0.310901	1.01333
rs2668665	17	44290047	G	A	0.17703	-0.0786039	0.0125357	3.60097e-10	-6.27041	2982674	0.1707	-0.076339	0.012372	6.8188e-10	-6.1703	0.19879	0.00226491	0.00216117	0.294639	1.048
rs1918786	17	44279101	A	G	0.177654	-0.0784348	0.012511	3.62805e-10	-6.26924	2982674	0.1715	-0.07617	0.012347	6.858e-10	-6.16911	0.19881	0.00226483	0.00216109	0.294639	1.048
rs17585644	17	44244581	T	C	0.178135	-0.0775175	0.0123673	3.65831e-10	-6.26795	2972579	0.1721	-0.075287	0.012201	6.7993e-10	-6.17056	0.19879	0.00223052	0.00216117	0.302032	1.03209
rs17661428	17	44208144	C	G	0.181968	-0.0771872	0.0123149	3.6616e-10	-6.26781	2986638	0.1774	-0.074958	0.012147	6.7996e-10	-6.17091	0.1977	0.00222918	0.00216565	0.303323	1.02933
rs2532314	17	44217112	G	T	0.177977	-0.0774025	0.0123506	3.67778e-10	-6.26712	2970803	0.1719	-0.075247	0.012184	6.5811e-10	-6.17589	0.19876	0.00215552	0.0021613	0.318606	0.997326
rs17885848	10	81316456	C	T	0.35385	0.0581515	0.00927953	3.68924e-10	6.26664	2650092	0.3561	0.05668	0.0091211	5.1611e-10	6.21416	0.34723	-0.00147146	0.00181164	0.416661	-0.812227
rs62062786	17	44024660	G	C	0.180478	-0.0768213	0.0122596	3.69873e-10	-6.26624	2984862	0.1754	-0.074472	0.012091	7.3025e-10	-6.15929	0.19795	0.00234933	0.00216462	0.277774	1.08533
rs112640945	6	31117673	C	T	0.0902815	0.0942493	0.0150419	3.70961e-10	6.26578	3058206	0.08842	0.09313	0.014789	3.0268e-10	6.29725	0.09689	-0.00111927	0.00291575	0.701074	-0.383871
rs62057122	17	43901001	C	T	0.176695	-0.0767692	0.0122535	3.72616e-10	-6.26509	3005466	0.1705	-0.074455	0.012085	7.2295e-10	-6.16094	0.1982	0.00231415	0.00216359	0.284804	1.06959
rs17651549	17	44061278	C	T	0.177721	-0.0768078	0.0122597	3.72674e-10	-6.26506	2984862	0.1719	-0.074446	0.012091	7.4033e-10	-6.15714	0.19775	0.00236178	0.00216544	0.27542	1.09067
rs12579512	12	133138115	T	A	0.395847	-0.0550667	0.0087899	3.73366e-10	-6.26477	3070827	0.3979	-0.054716	0.0086296	2.2913e-10	-6.3405	0.38852	0.000350722	0.00176955	0.84289	0.198198
rs4523962	17	43902522	G	A	0.177888	-0.0767478	0.0122516	3.7442e-10	-6.26434	2984862	0.172	-0.074432	0.012083	7.2772e-10	-6.16006	0.19815	0.00231582	0.0021638	0.284504	1.07026
rs111837807	6	31121232	T	C	0.0902459	0.09435	0.0150616	3.74538e-10	6.26429	3058206	0.08838	0.093193	0.014809	3.1167e-10	6.293	0.09687	-0.001157	0.00291602	0.691534	-0.396774
rs7501759	17	44009921	A	G	0.190926	-0.0775324	0.0123776	3.75421e-10	-6.26392	2646166	0.1885	-0.075192	0.012211	7.3751e-10	-6.15773	0.19805	0.00234045	0.00216421	0.279504	1.08143
rs62055942	17	43850966	A	G	0.189228	-0.0775677	0.0123847	3.7713e-10	-6.26321	2651753	0.1863	-0.075256	0.012218	7.3e-10	-6.15944	0.19785	0.0023117	0.00216503	0.285637	1.06774
rs539820608	19	10541384	C	G	0.0294413	0.247595	0.0395317	3.77168e-10	6.2632	2349622	0.03433	0.25296	0.039046	9.2649e-11	6.47851	0.01724	0.00536538	0.00662625	0.418104	0.809715
rs17879335	10	81316455	C	A	0.353868	0.0581113	0.00927912	3.78643e-10	6.26259	2650092	0.3561	0.056632	0.0091207	5.3254e-10	6.20917	0.3473	-0.0014793	0.00181155	0.414161	-0.816594
rs56041778	17	44147511	G	C	0.177439	-0.0771768	0.0123256	3.81341e-10	-6.26148	2970803	0.1715	-0.074867	0.012158	7.3876e-10	-6.15784	0.19775	0.00230981	0.00216544	0.286122	1.06667
rs62064647	17	43500621	G	A	0.148208	-0.0720665	0.0115122	3.84981e-10	-6.26	3056767	0.1435	-0.071141	0.011301	3.0744e-10	-6.29511	0.16491	0.000925514	0.00232418	0.690475	0.39821
rs62057111	17	43897130	A	G	0.177904	-0.076697	0.0122525	3.85699e-10	-6.25971	2984862	0.172	-0.07438	0.012084	7.4863e-10	-6.15525	0.19822	0.00231699	0.00216351	0.284196	1.07094
rs62060922	17	44263729	C	G	0.197964	-0.0786351	0.0125623	3.85958e-10	-6.2596	2644552	0.1977	-0.07637	0.012399	7.2967e-10	-6.15937	0.19874	0.00226513	0.00216138	0.294639	1.048
rs79346219	17	44184375	A	G	0.177279	-0.0770294	0.0123061	3.86368e-10	-6.25944	2984862	0.1714	-0.074759	0.012138	7.3208e-10	-6.15909	0.19751	0.00227043	0.00216644	0.294639	1.048
rs62063279	17	44036936	G	A	0.177438	-0.0768375	0.0122768	3.88092e-10	-6.25874	2984862	0.1717	-0.07445	0.012108	7.8073e-10	-6.14883	0.19718	0.00238747	0.0021678	0.270752	1.10133
rs75257002	17	43843395	C	T	0.188882	-0.077295	0.0123503	3.88535e-10	-6.25857	2666770	0.1859	-0.074988	0.012183	7.5097e-10	-6.15513	0.19773	0.002307	0.00216553	0.286726	1.06533
rs80020809	17	44172391	C	T	0.176986	-0.0769986	0.0123041	3.90035e-10	-6.25796	2986638	0.171	-0.074717	0.012136	7.4243e-10	-6.15664	0.1976	0.00228159	0.00216606	0.292188	1.05333
rs77604208	17	44177669	C	T	0.177403	-0.076922	0.0122922	3.9046e-10	-6.25779	2986638	0.1715	-0.074641	0.012124	7.4472e-10	-6.15647	0.19773	0.00228102	0.00216553	0.292188	1.05333
rs4277389	17	43895653	A	G	0.177859	-0.0766902	0.0122556	3.91016e-10	-6.25757	2984862	0.172	-0.074372	0.012087	7.5963e-10	-6.15306	0.19802	0.00231815	0.00216433	0.284137	1.07107
rs55962674	17	43799033	C	T	0.17777	-0.0766614	0.0122527	3.93168e-10	-6.25672	2984862	0.1719	-0.074357	0.012084	7.5972e-10	-6.15334	0.19797	0.0023044	0.00216454	0.287051	1.06461
rs2696457	17	44284057	C	T	0.177985	-0.0784867	0.0125445	3.93284e-10	-6.25667	2981142	0.1719	-0.076228	0.012381	7.4298e-10	-6.15685	0.19889	0.00225872	0.00216077	0.295869	1.04533
rs62064641	17	43488792	T	C	0.148169	-0.0722226	0.0115436	3.93694e-10	-6.25651	3056767	0.1432	-0.071193	0.011334	3.354e-10	-6.28137	0.1658	0.00102959	0.00231917	0.657081	0.443946
rs7072378	10	81711067	C	G	0.188551	0.0651471	0.0104134	3.94706e-10	6.25611	2797854	0.1959	0.064171	0.010177	2.8706e-10	6.30549	0.16531	-0.000976096	0.00232193	0.674206	-0.420382
rs56050597	10	81724536	T	A	0.184273	0.0652021	0.0104223	3.94855e-10	6.25605	2797854	0.1903	0.064548	0.010186	2.3467e-10	6.33693	0.16521	-0.000654119	0.00232249	0.778215	-0.281646
rs1358438	17	44279760	G	A	0.177654	-0.0782618	0.0125101	3.95208e-10	-6.25591	2982674	0.1715	-0.075997	0.012346	7.4909e-10	-6.1556	0.19881	0.00226483	0.00216109	0.294639	1.048
rs55653937	17	44316076	G	T	0.1761	-0.0784363	0.0125382	3.95527e-10	-6.25578	2914325	0.1691	-0.076203	0.012375	7.3728e-10	-6.15782	0.19945	0.00223331	0.00215848	0.300825	1.03467
rs733967	17	44089690	T	C	0.17764	-0.0768758	0.0122902	3.97431e-10	-6.25503	2984249	0.1718	-0.074537	0.012122	7.7896e-10	-6.1489	0.19773	0.00233877	0.00216553	0.280142	1.08
rs4327091	17	44021717	G	A	0.177593	-0.0768291	0.012283	3.97684e-10	-6.25493	2984862	0.172	-0.074469	0.012114	7.8878e-10	-6.14735	0.19684	0.00236011	0.00216921	0.276595	1.088
rs2696443	17	44276821	G	A	0.17765	-0.0782349	0.0125081	3.9819e-10	-6.25474	2982674	0.1715	-0.07597	0.012344	7.5457e-10	-6.15441	0.19879	0.00226491	0.00216117	0.294639	1.048
rs17762954	17	43899786	C	T	0.177788	-0.0766328	0.0122546	4.01588e-10	-6.25341	2984862	0.1719	-0.074315	0.012086	7.8074e-10	-6.14885	0.19805	0.00231785	0.00216421	0.284173	1.07099
rs2532261	17	44253203	A	C	0.17716	-0.0831381	0.0132978	4.05186e-10	-6.25202	2757835	0.1702	-0.080971	0.013145	7.2777e-10	-6.15983	0.19876	0.00216708	0.0021613	0.316018	1.00267
rs61860402	10	81723695	C	T	0.109691	0.0769544	0.0123098	4.06634e-10	6.25146	3071307	0.113	0.076982	0.011995	1.3813e-10	6.41784	0.09788	2.75778e-05	0.00290256	0.992419	0.00950119
rs111415173	17	43795573	C	T	0.178087	-0.0765036	0.0122398	4.0947e-10	-6.25037	2984862	0.1723	-0.074195	0.012071	7.9096e-10	-6.14655	0.198	0.00230859	0.00216441	0.286147	1.06661
rs56294117	17	44042783	G	A	0.177887	-0.0768675	0.0122981	4.09555e-10	-6.25034	2970803	0.1721	-0.074517	0.01213	8.0849e-10	-6.1432	0.19768	0.00235054	0.00216573	0.277774	1.08533
rs80271335	10	81723739	T	C	0.109691	0.0769405	0.0123098	4.09583e-10	6.25033	3071307	0.113	0.076975	0.011995	1.387e-10	6.41726	0.09788	3.44722e-05	0.00290256	0.990524	0.0118765
rs62064603	17	43484496	C	T	0.148754	-0.0721357	0.0115421	4.11051e-10	-6.24977	3036501	0.1443	-0.071282	0.011331	3.1597e-10	-6.29088	0.16442	0.00085374	0.00232696	0.713701	0.36689
rs2696464	17	44287310	A	G	0.177112	-0.0783558	0.0125376	4.11388e-10	-6.24964	2982674	0.1708	-0.076091	0.012374	7.7903e-10	-6.14926	0.19881	0.00226483	0.00216109	0.294639	1.048
rs17691328	17	43955487	C	T	0.178365	-0.0764322	0.0122318	4.14057e-10	-6.24863	2984862	0.1726	-0.074106	0.012063	8.0879e-10	-6.14325	0.1982	0.00232624	0.00216359	0.282297	1.07517
rs75210307	17	43940012	T	C	0.176202	-0.0769369	0.0123134	4.15163e-10	-6.24822	2984862	0.171	-0.07458	0.012143	8.1537e-10	-6.14181	0.1941	0.00235692	0.00218076	0.279795	1.08078
rs56163354	10	81724418	T	C	0.109691	0.0769055	0.0123098	4.17107e-10	6.24749	3071307	0.113	0.07694	0.011995	1.4123e-10	6.41434	0.09788	3.44722e-05	0.00290256	0.990524	0.0118765
rs62057119	17	43899736	G	A	0.177777	-0.0765289	0.0122546	4.24049e-10	-6.24491	2984862	0.1719	-0.07421	0.012086	8.2539e-10	-6.14016	0.198	0.00231889	0.00216441	0.284003	1.07137
rs2316953	17	44140341	G	A	0.177439	-0.0769578	0.0123237	4.24588e-10	-6.24471	2970803	0.1715	-0.074648	0.012156	8.1982e-10	-6.14084	0.19775	0.00230981	0.00216544	0.286122	1.06667
rs112333322	17	44126673	A	G	0.189596	-0.0773338	0.0123843	4.2518e-10	-6.24449	2646166	0.1876	-0.075018	0.012216	8.2133e-10	-6.14096	0.19546	0.00231579	0.00217499	0.286996	1.06474
rs12150460	17	44014137	G	T	0.178003	-0.0765352	0.0122576	4.2676e-10	-6.24391	2984862	0.1722	-0.074186	0.012089	8.4268e-10	-6.13665	0.19797	0.00234925	0.00216454	0.277774	1.08533
rs2732671	17	44283139	C	A	0.190761	-0.0786818	0.0126026	4.28478e-10	-6.24328	2643978	0.188	-0.076444	0.01244	7.9849e-10	-6.14502	0.19886	0.00223779	0.00216089	0.300393	1.03559
rs62054761	17	43909008	C	T	0.177074	-0.076664	0.0122799	4.29171e-10	-6.24303	2984862	0.1713	-0.07434	0.012111	8.3377e-10	-6.13822	0.19694	0.00232404	0.0021688	0.283908	1.07158
rs62061808	17	44177337	C	T	0.177265	-0.0769742	0.0123296	4.29184e-10	-6.24303	2972579	0.1713	-0.074693	0.012162	8.1804e-10	-6.14151	0.19768	0.00228124	0.00216573	0.292188	1.05333
rs62060915	17	44251548	G	A	0.176028	-0.0828254	0.0132672	4.29627e-10	-6.24287	2484862	0.1676	-0.080537	0.013114	8.1812e-10	-6.1413	0.19876	0.00228843	0.0021613	0.28968	1.05882
rs56212100	17	43501940	G	A	0.148297	-0.0718667	0.0115122	4.30164e-10	-6.24267	3056767	0.1436	-0.070934	0.011301	3.457e-10	-6.27679	0.16496	0.000932687	0.0023239	0.688166	0.401345
rs112950348	17	44033188	G	A	0.176295	-0.0765151	0.012258	4.31839e-10	-6.24206	2989348	0.171	-0.074429	0.012087	7.3874e-10	-6.15777	0.19455	0.00208612	0.00217884	0.338342	0.957447
rs62061790	17	44170414	G	A	0.177419	-0.0769122	0.0123227	4.33432e-10	-6.24149	2972579	0.1715	-0.074631	0.012155	8.2648e-10	-6.13994	0.19768	0.00228124	0.00216573	0.292188	1.05333
rs62056940	17	43791344	T	A	0.180263	-0.0764809	0.0122546	4.34782e-10	-6.241	2983904	0.1751	-0.074174	0.012086	8.4093e-10	-6.13718	0.19802	0.00230691	0.00216433	0.28648	1.06588
rs6442004	3	46587606	C	T	0.0933878	0.0961697	0.0154108	4.36426e-10	6.24041	3067779	0.09401	0.094479	0.01515	4.4832e-10	6.23624	0.09117	-0.00169073	0.00299635	0.572575	-0.564263
rs62064600	17	43480701	G	A	0.147572	-0.0720027	0.0115395	4.38484e-10	-6.23967	3057105	0.1429	-0.071164	0.011328	3.3449e-10	-6.28213	0.16415	0.000838676	0.0023285	0.718713	0.360179
rs7209501	17	43503294	A	C	0.147039	-0.0720015	0.0115394	4.38647e-10	-6.23962	3058543	0.1422	-0.071163	0.011328	3.3463e-10	-6.28204	0.16422	0.000838533	0.0023281	0.718713	0.360179
rs62061729	17	44017283	A	G	0.17801	-0.0764623	0.0122576	4.43272e-10	-6.23797	2984862	0.1722	-0.074119	0.012089	8.7293e-10	-6.13111	0.198	0.00234334	0.00216441	0.278956	1.08267
rs62056812	17	43987154	G	A	0.190682	-0.0768361	0.0123178	4.4377e-10	-6.2378	2646740	0.1883	-0.074488	0.01215	8.7352e-10	-6.1307	0.19768	0.0023481	0.00216573	0.278274	1.08421
rs78209533	17	43989909	A	G	0.17745	-0.0765495	0.0122724	4.445e-10	-6.23754	2710451	0.1707	-0.0742	0.012104	8.7632e-10	-6.1302	0.19792	0.00234947	0.00216474	0.277774	1.08533
rs62061731	17	44017666	C	A	0.177937	-0.0764553	0.0122575	4.44894e-10	-6.2374	2984862	0.1721	-0.074112	0.012089	8.7713e-10	-6.13053	0.19802	0.00234325	0.00216433	0.278956	1.08267
rs9865911	3	46588901	T	C	0.0934224	0.0961359	0.0154138	4.46038e-10	6.237	3067779	0.09406	0.094445	0.015153	4.5825e-10	6.23276	0.09115	-0.0016909	0.00299665	0.572575	-0.564263
rs12150242	17	44015816	A	G	0.177987	-0.0764258	0.0122566	4.50456e-10	-6.23546	2984862	0.1722	-0.074082	0.012088	8.8646e-10	-6.12856	0.1979	0.00234379	0.00216483	0.278956	1.08267
rs62062799	17	44027521	G	T	0.178169	-0.0764518	0.0122615	4.51436e-10	-6.23512	2984862	0.1724	-0.074097	0.012093	8.9277e-10	-6.12726	0.19802	0.00235479	0.00216433	0.276595	1.088
rs74496580	17	43974065	C	A	0.178009	-0.0759339	0.0121788	4.51982e-10	-6.23493	2991124	0.1722	-0.073585	0.012009	8.9226e-10	-6.12749	0.19805	0.00234889	0.00216421	0.277774	1.08533
rs111962225	17	43934016	G	C	0.180145	-0.0763688	0.0122488	4.52358e-10	-6.2348	2984862	0.175	-0.07404	0.01208	8.8485e-10	-6.12914	0.19785	0.00232882	0.00216503	0.282082	1.07565
rs62061791	17	44171024	T	C	0.177508	-0.0768292	0.0123227	4.52446e-10	-6.23477	2972579	0.1716	-0.074554	0.012155	8.5912e-10	-6.13361	0.19773	0.00227525	0.00216553	0.293412	1.05067
rs2532225	17	44277923	G	A	0.178928	-0.077959	0.0125041	4.52774e-10	-6.23466	2982674	0.1727	-0.076117	0.012341	6.9215e-10	-6.16781	0.20034	0.00184198	0.00215488	0.392665	0.854795
rs767057	17	43998822	A	G	0.176644	-0.0767321	0.0123078	4.53409e-10	-6.23444	3004853	0.1705	-0.074429	0.01214	8.7405e-10	-6.13089	0.19797	0.00230307	0.00216454	0.287329	1.064
rs17631676	17	43549526	A	G	0.150254	-0.0728221	0.0116817	4.55082e-10	-6.23386	2843749	0.146	-0.071629	0.011473	4.281e-10	-6.24327	0.164	0.00119313	0.00232935	0.6085	0.512216
rs61860415	10	81730579	T	C	0.18082	0.0649213	0.0104145	4.55412e-10	6.23375	3072265	0.1852	0.064152	0.010178	2.9195e-10	6.30301	0.16518	-0.000769288	0.00232266	0.740486	-0.33121
rs17763515	17	43917818	G	A	0.176631	-0.076521	0.0122762	4.56713e-10	-6.2333	2993183	0.1704	-0.074207	0.012108	8.8488e-10	-6.12876	0.19815	0.00231396	0.0021638	0.28489	1.0694
rs7626061	3	46586243	G	A	0.0941326	0.0938881	0.0150635	4.58109e-10	6.23282	3071652	0.09494	0.092198	0.014796	4.627e-10	6.23128	0.09125	-0.00169007	0.00299517	0.572575	-0.564263
rs62055494	17	43953016	C	T	0.177931	-0.0759203	0.0121808	4.58144e-10	-6.23281	2991124	0.1721	-0.073585	0.012011	8.9964e-10	-6.12647	0.19805	0.00233533	0.00216421	0.280556	1.07907
rs55975673	17	43959113	A	G	0.177922	-0.0762808	0.0122399	4.60041e-10	-6.23216	2986638	0.1721	-0.073946	0.012071	9.0076e-10	-6.12592	0.19797	0.00233481	0.00216454	0.280738	1.07866
rs4479290	17	44021744	T	C	0.177638	-0.0765045	0.0122759	4.60294e-10	-6.23208	2984862	0.172	-0.074128	0.012107	9.191e-10	-6.12274	0.19704	0.00237655	0.00216838	0.273079	1.096
rs1885552	10	81712092	C	G	0.116565	0.0767306	0.0123127	4.61103e-10	6.2318	3071307	0.1218	0.076298	0.011998	2.0273e-10	6.35923	0.09788	-0.000432593	0.00290256	0.881523	-0.149038
rs17426174	17	43830938	G	C	0.180242	-0.076181	0.0122271	4.64905e-10	-6.23051	2986638	0.1751	-0.073868	0.012058	9.0077e-10	-6.12606	0.19795	0.00231301	0.00216462	0.285272	1.06855
rs1076222	17	44109769	C	G	0.182289	-0.0766057	0.0122961	4.66248e-10	-6.23006	2984249	0.1778	-0.07429	0.012128	9.0293e-10	-6.12549	0.19773	0.00231567	0.00216553	0.284919	1.06933
rs10887234	10	81715422	C	A	0.109843	0.0766959	0.0123118	4.68079e-10	6.22945	3071307	0.1132	0.076047	0.011997	2.3157e-10	6.33883	0.09786	-0.000648949	0.00290283	0.823101	-0.223558
rs112425426	17	43963416	C	G	0.18267	-0.0762886	0.0122467	4.68459e-10	-6.22932	2984862	0.1782	-0.073953	0.012078	9.199e-10	-6.12295	0.19805	0.00233562	0.00216421	0.280498	1.0792
rs62061822	17	44186894	A	C	0.177516	-0.0768109	0.0123306	4.68499e-10	-6.22931	2970803	0.1716	-0.07453	0.012163	8.9241e-10	-6.1276	0.19775	0.00228094	0.00216544	0.292188	1.05333
rs138598988	6	31115032	C	T	0.0902647	0.0938035	0.0150585	4.68615e-10	6.22927	3058206	0.08839	0.092722	0.014806	3.7849e-10	6.26246	0.09692	-0.0010815	0.00291535	0.710662	-0.370968
rs10781621	12	133142935	A	G	0.457388	-0.0536582	0.00861453	4.7001e-10	-6.2288	2728547	0.4618	-0.052631	0.0084571	4.8697e-10	-6.22329	0.44389	0.00102725	0.00173597	0.554023	0.591743
rs74944644	17	43940020	T	C	0.176279	-0.0766578	0.0123095	4.73823e-10	-6.22754	2984862	0.1711	-0.074292	0.012139	9.3549e-10	-6.12011	0.1941	0.00236576	0.00218076	0.277995	1.08483
rs11079719	17	43840006	T	G	0.177465	-0.0764766	0.0122804	4.7384e-10	-6.22753	2984862	0.172	-0.074138	0.012111	9.2549e-10	-6.12154	0.19627	0.00233859	0.00217159	0.281523	1.0769
rs62056802	17	43980762	A	G	0.178006	-0.0762091	0.0122379	4.74491e-10	-6.22732	2986638	0.1722	-0.07386	0.012069	9.3735e-10	-6.11981	0.198	0.00234911	0.00216441	0.277774	1.08533
rs56214416	10	81724380	G	A	0.110003	0.0766085	0.0123021	4.74561e-10	6.22729	3070733	0.1134	0.076643	0.011987	1.6162e-10	6.39384	0.09788	3.44722e-05	0.00290256	0.990524	0.0118765
rs56378631	17	43496465	T	C	0.148208	-0.0717059	0.0115152	4.7519e-10	-6.22709	3056767	0.1435	-0.070796	0.011304	3.776e-10	-6.26292	0.16491	0.000909915	0.00232418	0.695429	0.391499
rs78026984	17	44025592	G	C	0.180172	-0.076345	0.0122605	4.75776e-10	-6.22689	2984862	0.175	-0.07399	0.012092	9.4217e-10	-6.11892	0.19797	0.00235502	0.00216454	0.276595	1.088
rs9730	17	43513551	C	G	0.150893	-0.0723136	0.0116131	4.75784e-10	-6.22689	3057930	0.1472	-0.071438	0.011403	3.7259e-10	-6.26484	0.164	0.000875643	0.00232935	0.706979	0.375917
rs62062787	17	44024865	T	C	0.177987	-0.0763366	0.0122606	4.77949e-10	-6.22618	2984862	0.1722	-0.073987	0.012092	9.4439e-10	-6.11867	0.1979	0.00234956	0.00216483	0.277774	1.08533
rs2732596	17	44269546	C	T	0.177809	-0.0778648	0.0125071	4.79579e-10	-6.22564	2982674	0.1717	-0.0756	0.012343	9.0694e-10	-6.12493	0.19881	0.00226483	0.00216109	0.294639	1.048
rs74457229	17	43972581	C	T	0.178021	-0.0762459	0.0122477	4.80536e-10	-6.22533	2984862	0.1722	-0.073897	0.012079	9.4786e-10	-6.11781	0.19805	0.00234889	0.00216421	0.277774	1.08533
rs56343551	17	43959092	G	T	0.177922	-0.0761958	0.0122399	4.80888e-10	-6.22522	2986638	0.1721	-0.073861	0.012071	9.4215e-10	-6.11888	0.19797	0.00233481	0.00216454	0.280738	1.07866
rs61860401	10	81723522	C	T	0.109687	0.0766185	0.0123099	4.84196e-10	6.22414	3071307	0.113	0.076653	0.011995	1.6524e-10	6.39041	0.09786	3.44754e-05	0.00290283	0.990524	0.0118765
rs1885550	10	81712440	C	T	0.180842	0.0647632	0.0104056	4.84994e-10	6.22388	3072265	0.1852	0.063898	0.010169	3.3117e-10	6.28361	0.16528	-0.000865239	0.0023221	0.709438	-0.372611
rs8070942	17	44208674	G	T	0.195191	-0.0716046	0.0115056	4.86289e-10	-6.22347	2712227	0.193	-0.069525	0.011327	8.3652e-10	-6.13799	0.20184	0.00207956	0.00214888	0.333173	0.967742
rs59169164	10	81711915	T	C	0.109769	0.0766126	0.0123118	4.88645e-10	6.22271	3071307	0.1131	0.07618	0.011997	2.1576e-10	6.34992	0.09788	-0.000432593	0.00290256	0.881523	-0.149038
rs61860403	10	81723913	A	C	0.109696	0.0765895	0.0123098	4.91334e-10	6.22185	3071307	0.113	0.076624	0.011995	1.6794e-10	6.38799	0.0979	3.44691e-05	0.0029023	0.990524	0.0118765
rs2019822	17	43959918	T	A	0.180179	-0.0757856	0.0121808	4.91642e-10	-6.22175	2991124	0.175	-0.073448	0.012011	9.6427e-10	-6.11506	0.19805	0.00233762	0.00216421	0.280086	1.08013
rs62055556	17	43966749	T	C	0.178014	-0.0761824	0.0122447	4.91999e-10	-6.22164	2984862	0.1722	-0.073844	0.012076	9.6697e-10	-6.11494	0.19802	0.00233836	0.00216433	0.27996	1.08041
rs1885551	10	81712353	A	G	0.109769	0.0765925	0.0123118	4.93743e-10	6.22108	3071307	0.1131	0.076146	0.011997	2.1957e-10	6.34709	0.09788	-0.000446548	0.00290256	0.877731	-0.153846
rs55787734	17	43799052	A	G	0.177178	-0.0763401	0.0122715	4.94194e-10	-6.22094	2984862	0.1716	-0.074013	0.012102	9.6027e-10	-6.11577	0.19637	0.00232707	0.00217117	0.283808	1.0718
rs62055515	17	43956370	G	T	0.177909	-0.0757816	0.0121818	4.94365e-10	-6.22088	2991124	0.1721	-0.073441	0.012012	9.7177e-10	-6.11397	0.19795	0.00234061	0.00216462	0.279562	1.0813
rs9862611	3	45931982	C	G	0.413494	0.0641913	0.0103191	4.95249e-10	6.2206	2663222	0.4218	0.063745	0.010186	3.9017e-10	6.2581	0.38889	-0.000446296	0.00176924	0.800846	-0.252252
rs79348289	17	44172698	T	C	0.17696	-0.0767822	0.0123434	4.95572e-10	-6.2205	2972579	0.1709	-0.074501	0.012176	9.4217e-10	-6.11868	0.1977	0.00228115	0.00216565	0.292188	1.05333
rs34018943	17	43508303	A	G	0.145975	-0.0722652	0.011618	4.96882e-10	-6.22009	3056767	0.1409	-0.071487	0.011408	3.6998e-10	-6.26639	0.16398	0.00077823	0.00232947	0.738319	0.334081
rs17650860	17	44039008	G	A	0.177051	-0.0765354	0.0123056	4.98543e-10	-6.21956	2984862	0.1713	-0.074372	0.012137	8.9234e-10	-6.12771	0.19684	0.00216345	0.00216921	0.318599	0.99734
rs62056779	17	43971937	C	A	0.177937	-0.076156	0.0122457	5.00384e-10	-6.21898	2984862	0.1721	-0.073807	0.012077	9.8834e-10	-6.11137	0.19802	0.00234902	0.00216433	0.277774	1.08533
rs62055888	17	43838720	C	T	0.174706	-0.0760696	0.0122324	5.01287e-10	-6.2187	3011728	0.169	-0.073796	0.012061	9.4479e-10	-6.11856	0.19457	0.00227357	0.00217876	0.296709	1.04352
rs12245076	10	81713431	G	A	0.109769	0.0765626	0.0123127	5.03029e-10	6.21816	3071307	0.1131	0.07613	0.011998	2.2191e-10	6.34522	0.09788	-0.000432593	0.00290256	0.881523	-0.149038
rs11201014	10	81740142	T	G	0.106779	0.0779351	0.0125357	5.06582e-10	6.21705	3071307	0.1093	0.077573	0.012227	2.234e-10	6.3444	0.09778	-0.000362115	0.00290388	0.900761	-0.1247
rs10514904	17	44207887	C	T	0.178428	-0.0765946	0.012321	5.08044e-10	-6.2166	2986638	0.1725	-0.074817	0.012154	7.4835e-10	-6.15575	0.19884	0.00177757	0.00216097	0.410747	0.822581
rs2696658	17	44245766	G	A	0.176866	-0.0822495	0.0132327	5.11123e-10	-6.21565	2759273	0.1698	-0.079996	0.013079	9.5771e-10	-6.11637	0.19881	0.00225355	0.00216109	0.29705	1.04278
rs17197031	6	31116133	A	C	0.0902035	0.0936687	0.0150704	5.1186e-10	6.21542	3058206	0.08832	0.092587	0.014818	4.1545e-10	6.24828	0.09689	-0.00108165	0.00291575	0.710662	-0.370968
rs113029914	17	43981831	A	T	0.193768	-0.0768487	0.0123648	5.12905e-10	-6.2151	2632681	0.1923	-0.074514	0.012198	1.0051e-09	-6.10871	0.19805	0.00233469	0.00216421	0.280689	1.07877
rs75666751	17	44090148	A	C	0.19062	-0.0768972	0.012373	5.13433e-10	-6.21494	2632681	0.1882	-0.074578	0.012206	9.9817e-10	-6.10995	0.19768	0.0023192	0.00216573	0.284231	1.07086
rs727425	17	44195495	G	A	0.177477	-0.0761339	0.0122528	5.17872e-10	-6.21359	2990511	0.1716	-0.073853	0.012084	9.8621e-10	-6.11164	0.19775	0.00228094	0.00216544	0.292188	1.05333
rs17770337	17	43969779	G	T	0.177932	-0.0760788	0.0122457	5.20902e-10	-6.21267	2984862	0.1721	-0.073742	0.012077	1.0213e-09	-6.10599	0.198	0.00233684	0.00216441	0.280291	1.07967
rs2902662	17	43806925	G	A	0.178795	-0.0752001	0.0121069	5.25386e-10	-6.21133	2991124	0.1732	-0.0729	0.011936	1.0108e-09	-6.10757	0.1981	0.00230008	0.002164	0.287836	1.06288
rs2146191	10	81715754	G	A	0.109936	0.0764386	0.0123077	5.27795e-10	6.21061	3071307	0.1133	0.076027	0.011993	2.3125e-10	6.33928	0.09793	-0.000411568	0.0029019	0.887217	-0.141827
rs2696668	17	44318184	A	G	0.176	-0.0778897	0.0125432	5.30798e-10	-6.20972	2914325	0.169	-0.075656	0.01238	9.8837e-10	-6.11115	0.19935	0.00223373	0.00215889	0.300825	1.03467
rs2146190	10	81715943	G	A	0.109765	0.0764756	0.0123157	5.31218e-10	6.20959	3071307	0.1131	0.076043	0.012001	2.3526e-10	6.33639	0.09786	-0.000432633	0.00290283	0.881523	-0.149038
rs112454267	17	44005329	G	A	0.191	-0.0770251	0.0124042	5.31276e-10	-6.20958	2632107	0.1886	-0.074689	0.012238	1.0411e-09	-6.10304	0.198	0.00233611	0.00216441	0.280443	1.07933
rs4992763	12	133140237	A	G	0.520894	-0.0596447	0.00960605	5.32974e-10	-6.20908	3016472	0.524	-0.058293	0.009469	7.4496e-10	-6.15619	0.51006	0.00135166	0.00172535	0.433386	0.78341
rs7277142	21	34620747	G	C	0.0388114	0.140317	0.0225987	5.33002e-10	6.20907	2971436	0.04044	0.13597	0.022134	8.084e-10	6.14304	0.03324	-0.00434656	0.00481139	0.366319	-0.90339
rs3919455	17	43953707	C	T	0.177245	-0.0761996	0.0122727	5.33731e-10	-6.20885	2984862	0.1718	-0.073851	0.012103	1.047e-09	-6.10188	0.19598	0.00234856	0.00217281	0.279747	1.08089
rs55691306	17	43978295	G	C	0.180079	-0.0760176	0.0122448	5.36172e-10	-6.20813	2984862	0.1749	-0.073668	0.012076	1.0599e-09	-6.10036	0.1979	0.00234956	0.00216483	0.277774	1.08533
rs113347741	17	43973408	C	T	0.177842	-0.0756261	0.0121837	5.39601e-10	-6.20713	2991124	0.172	-0.073277	0.012014	1.0645e-09	-6.0993	0.198	0.00234911	0.00216441	0.277774	1.08533
rs55638417	17	43900434	A	G	0.190876	-0.0765123	0.0123273	5.41039e-10	-6.20671	2646166	0.1884	-0.074197	0.01216	1.0499e-09	-6.10173	0.19815	0.00231532	0.0021638	0.284607	1.07003
rs130072	6	31112484	C	T	0.0902651	0.0934901	0.0150634	5.41994e-10	6.20644	3057593	0.08839	0.092371	0.014811	4.4724e-10	6.23665	0.09692	-0.00111912	0.00291535	0.701074	-0.383871
rs56327054	17	43943957	G	C	0.180179	-0.0760015	0.0122467	5.43975e-10	-6.20586	2984862	0.175	-0.073667	0.012078	1.0653e-09	-6.09927	0.198	0.00233454	0.00216441	0.280766	1.0786
rs62064652	17	43509310	A	G	0.149984	-0.0722662	0.0116455	5.45163e-10	-6.20552	2868305	0.1457	-0.071441	0.011436	4.1779e-10	-6.24703	0.16398	0.000825238	0.00232947	0.723144	0.35426
rs62056776	17	43969995	C	T	0.177932	-0.0759899	0.0122457	5.45544e-10	-6.20541	2984862	0.1721	-0.073635	0.012077	1.0807e-09	-6.09713	0.198	0.00235488	0.00216441	0.276595	1.088
rs11718446	3	101552553	G	A	0.278356	-0.0607488	0.00979037	5.47126e-10	-6.20495	3070077	0.2769	-0.059591	0.0096228	5.9156e-10	-6.19269	0.28355	0.00115781	0.00191361	0.545151	0.605042
rs10788319	10	81713510	T	A	0.112343	0.0763946	0.0123138	5.50473e-10	6.204	3071307	0.1164	0.075962	0.011999	2.4426e-10	6.33069	0.09786	-0.000432633	0.00290283	0.881523	-0.149038
rs77625338	17	43937671	C	T	0.17801	-0.0760041	0.0122526	5.53675e-10	-6.20308	2984862	0.1722	-0.073669	0.012084	1.0834e-09	-6.09641	0.198	0.00233513	0.00216441	0.280644	1.07887
rs35282504	17	43832618	G	A	0.178076	-0.0759097	0.0122379	5.54544e-10	-6.20284	2984862	0.1723	-0.073605	0.012069	1.0709e-09	-6.09868	0.19795	0.00230474	0.00216462	0.286998	1.06473
rs112275277	17	43981958	C	T	0.178261	-0.0758777	0.0122329	5.54807e-10	-6.20276	2986638	0.1725	-0.073529	0.012064	1.0965e-09	-6.09491	0.1981	0.00234866	0.002164	0.277774	1.08533
rs74548327	17	43973080	A	G	0.177938	-0.07604	0.0122605	5.5738e-10	-6.20203	2983904	0.1721	-0.073691	0.012092	1.099e-09	-6.09419	0.19802	0.00234902	0.00216433	0.277774	1.08533
rs62055887	17	43838710	T	C	0.17659	-0.0759591	0.0122481	5.58627e-10	-6.20168	3004892	0.1706	-0.073644	0.012079	1.083e-09	-6.09686	0.19738	0.00231508	0.00216697	0.285365	1.06835
rs2435200	17	44071851	G	A	0.389999	-0.0535696	0.00863875	5.60758e-10	-6.20108	3070611	0.3876	-0.0545	0.0084768	1.2824e-10	-6.42931	0.39856	-0.000930391	0.00176164	0.597403	-0.528139
rs112915466	17	43958744	A	G	0.177914	-0.0759566	0.0122507	5.64024e-10	-6.20017	2984862	0.1721	-0.073623	0.012082	1.1027e-09	-6.09361	0.19792	0.00233356	0.00216474	0.281042	1.07798
rs3934643	10	81736817	G	A	0.106779	0.0776882	0.0125318	5.67237e-10	6.19928	3071307	0.1093	0.077333	0.012223	2.5039e-10	6.32684	0.09778	-0.000355151	0.00290388	0.90266	-0.122302
rs55673092	17	43938882	G	A	0.178014	-0.0759132	0.0122467	5.69466e-10	-6.19866	2984862	0.1722	-0.07358	0.012078	1.1162e-09	-6.09207	0.19802	0.00233322	0.00216433	0.28102	1.07803
rs62062283	17	44095055	C	A	0.177429	-0.0764917	0.0123405	5.70197e-10	-6.19846	2969845	0.1715	-0.074176	0.012173	1.1061e-09	-6.09349	0.1977	0.00231574	0.00216565	0.284932	1.06931
rs62055525	17	43958736	G	A	0.177914	-0.0759216	0.0122497	5.72541e-10	-6.19781	2984862	0.1721	-0.073588	0.012081	1.1216e-09	-6.09122	0.19792	0.00233356	0.00216474	0.281042	1.07798
rs55896111	17	43799048	G	A	0.176994	-0.0760926	0.0122777	5.73228e-10	-6.19762	2984862	0.1715	-0.07376	0.012108	1.1146e-09	-6.09184	0.1959	0.00233258	0.00217314	0.283107	1.07337
rs56042957	17	43992244	G	A	0.176284	-0.076	0.0122631	5.73886e-10	-6.19744	3005466	0.1703	-0.073664	0.012094	1.1212e-09	-6.09095	0.19706	0.00233598	0.0021683	0.281331	1.07733
rs17279437	3	45814094	G	A	0.0962931	-0.100636	0.0162393	5.75265e-10	-6.19706	3069305	0.09658	-0.10328	0.016004	1.0919e-10	-6.45339	0.09527	-0.00264402	0.0029378	0.36812	-0.9
rs112411928	17	44139762	C	G	0.194777	-0.0770413	0.012432	5.75433e-10	-6.19702	2357696	0.1936	-0.074726	0.012266	1.1153e-09	-6.09212	0.19773	0.0023153	0.00216553	0.284996	1.06916
rs62061795	17	44173179	C	A	0.177411	-0.0760132	0.0122676	5.78242e-10	-6.19625	2977065	0.1715	-0.073732	0.012099	1.1024e-09	-6.09406	0.19768	0.00228124	0.00216573	0.292188	1.05333
rs7104301	11	34493638	A	G	0.227985	-0.0597978	0.00965346	5.84901e-10	-6.19445	3071307	0.2257	-0.059162	0.00946	4.0041e-10	-6.25391	0.23614	0.000635844	0.00203081	0.754205	0.313099
rs734747	21	35346922	C	T	0.491997	-0.0543515	0.00877508	5.87139e-10	-6.19385	2987393	0.4937	-0.054097	0.0086229	3.5274e-10	-6.27364	0.48613	0.000254477	0.00172567	0.882765	0.147465
rs56101773	17	43957269	T	C	0.177938	-0.0759518	0.0122635	5.88996e-10	-6.19335	2984288	0.1721	-0.073616	0.012095	1.1557e-09	-6.08648	0.19802	0.00233581	0.00216433	0.280485	1.07923
rs11923273	3	101337863	T	C	0.326666	-0.0578159	0.00933748	5.94785e-10	-6.19181	3001520	0.3253	-0.058416	0.0091763	1.9403e-10	-6.36596	0.3314	-0.000600105	0.00183232	0.743281	-0.327511
rs62063201	17	44207360	C	T	0.175847	-0.0816085	0.013181	5.9648e-10	-6.19136	2761049	0.1688	-0.079253	0.013026	1.1711e-09	-6.08422	0.19775	0.0023555	0.00216544	0.276698	1.08777
rs8178521	21	34659683	C	T	0.243838	0.0653363	0.0105558	6.03082e-10	6.18962	2986984	0.2377	0.067115	0.010395	1.0727e-10	6.45647	0.26498	0.00177869	0.00195436	0.362763	0.910112
rs11200859	10	81713561	A	G	0.109769	0.0762206	0.0123147	6.03923e-10	6.1894	3071307	0.1131	0.075788	0.012	2.6871e-10	6.31567	0.09788	-0.000432593	0.00290256	0.881523	-0.149038
rs56323304	17	43932129	C	T	0.178379	-0.0757469	0.0122389	6.05387e-10	-6.18902	2984862	0.1727	-0.073465	0.01207	1.1528e-09	-6.08658	0.19792	0.00228189	0.00216474	0.29183	1.05412
rs11554834	1	155059869	C	T	0.0369574	-0.143938	0.0232584	6.06805e-10	-6.18865	3001440	0.03599	-0.1441	0.02289	3.0646e-10	-6.29533	0.04031	-0.000161773	0.00438519	0.970572	-0.0368906
rs55726761	17	44099669	G	A	0.190713	-0.0766771	0.0123916	6.10009e-10	-6.18782	2632107	0.1883	-0.074362	0.012225	1.1828e-09	-6.08278	0.19775	0.00231511	0.00216544	0.285018	1.06911
rs11201025	10	81742158	T	G	0.107001	0.077591	0.0125407	6.12618e-10	6.18715	3071307	0.1095	0.077626	0.012233	2.2171e-10	6.34562	0.09808	3.50232e-05	0.00289992	0.990364	0.0120773
rs62055516	17	43956390	T	C	0.177914	-0.0757674	0.0122488	6.18177e-10	-6.18572	2984862	0.1721	-0.073428	0.01208	1.2133e-09	-6.07848	0.19792	0.00233943	0.00216474	0.279833	1.08069
rs77044307	17	44172408	C	G	0.181713	-0.0762447	0.0123268	6.19836e-10	-6.1853	2984288	0.1771	-0.073963	0.012159	1.1792e-09	-6.08298	0.19758	0.00228167	0.00216615	0.292188	1.05333
rs10421782	19	4685276	A	C	0.295058	-0.0574461	0.00928966	6.25491e-10	-6.18387	3024929	0.2972	-0.056616	0.0091133	5.2177e-10	-6.21246	0.28756	0.000830073	0.00190556	0.663123	0.435606
rs62055495	17	43953043	A	C	0.177949	-0.0758309	0.0122634	6.26952e-10	-6.1835	2984288	0.1721	-0.073494	0.012095	1.231e-09	-6.0764	0.19807	0.00233685	0.00216413	0.280225	1.07981
rs55893711	17	44119320	C	T	0.177434	-0.0762179	0.0123266	6.28226e-10	-6.18318	2970803	0.1715	-0.073908	0.012159	1.2133e-09	-6.07846	0.19773	0.0023099	0.00216553	0.286122	1.06667
rs61860416	10	81733898	A	G	0.109765	0.076137	0.0123138	6.2866e-10	6.18307	3071307	0.1131	0.075775	0.011999	2.6972e-10	6.31511	0.09786	-0.000361983	0.00290283	0.900761	-0.1247
rs61860413	10	81730119	T	G	0.109765	0.0761301	0.0123157	6.34801e-10	6.18154	3071307	0.1131	0.07597	0.012001	2.45e-10	6.33031	0.09786	-0.000160108	0.00290283	0.956014	-0.0551559
rs1885549	10	81712550	G	A	0.109974	0.0761736	0.0123254	6.40123e-10	6.18022	2796896	0.1138	0.075734	0.012011	2.8778e-10	6.30539	0.09788	-0.000439571	0.00290256	0.879627	-0.151442
rs7628435	3	46586378	G	C	0.0968349	0.0934091	0.0151154	6.42185e-10	6.17971	3070489	0.0984	0.091719	0.014849	6.5351e-10	6.17678	0.09125	-0.00169007	0.00299517	0.572575	-0.564263
rs4883585	12	133055791	G	A	0.598338	0.0568115	0.00919364	6.43286e-10	6.17944	2986213	0.5927	0.057952	0.0090404	1.4523e-10	6.41034	0.61775	0.00114045	0.00177493	0.520527	0.642534
rs7976882	12	133137552	G	A	0.374662	-0.057308	0.00927409	6.43597e-10	-6.17937	2986984	0.3761	-0.056667	0.0091202	5.186e-10	-6.21335	0.36971	0.000640981	0.00178673	0.719786	0.358744
rs61858842	10	81715039	C	T	0.109765	0.0760716	0.0123118	6.46151e-10	6.17874	3071307	0.1131	0.075639	0.011997	2.8861e-10	6.30483	0.09786	-0.000432633	0.00290283	0.881523	-0.149038
rs17576631	17	44170018	G	C	0.190485	-0.0766722	0.0124113	6.50819e-10	-6.1776	2632107	0.188	-0.074372	0.012245	1.2508e-09	-6.07366	0.19773	0.00230021	0.00216553	0.288147	1.0622
rs2668656	17	44283022	A	G	0.190764	-0.0781321	0.012648	6.51515e-10	-6.17743	2628961	0.188	-0.075971	0.012486	1.1673e-09	-6.08449	0.19881	0.00216109	0.00216109	0.317311	1
rs62056809	17	43984669	A	G	0.177363	-0.0758363	0.0122765	6.5191e-10	-6.17734	2986064	0.1719	-0.07345	0.012107	1.3055e-09	-6.06674	0.19617	0.00238632	0.00217201	0.271913	1.09867
rs62055883	17	43837446	C	G	0.181452	-0.0755061	0.0122281	6.62397e-10	-6.17482	3005466	0.1767	-0.0732	0.012059	1.2775e-09	-6.07016	0.19795	0.00230608	0.00216462	0.286718	1.06535
rs2146192	10	81715738	T	C	0.109836	0.0759831	0.0123061	6.64034e-10	6.17443	3071307	0.1132	0.075683	0.011991	2.7614e-10	6.31165	0.09783	-0.000300093	0.00290322	0.917673	-0.103365
rs56971664	17	43918613	T	C	0.179702	-0.0751335	0.0121708	6.68878e-10	-6.17328	2984862	0.1743	-0.072836	0.012001	1.2842e-09	-6.06916	0.19829	0.00229745	0.00216322	0.288212	1.06205
rs7648827	3	46586179	C	T	0.0941366	0.0933139	0.0151164	6.69899e-10	6.17304	3070489	0.09494	0.091624	0.01485	6.8352e-10	6.16997	0.09127	-0.0016899	0.00299488	0.572575	-0.564263
rs2696697	17	44257788	T	C	0.177231	-0.0820873	0.0132978	6.701e-10	-6.17299	2757835	0.1703	-0.079845	0.013145	1.2454e-09	-6.07417	0.19874	0.00224229	0.00216138	0.299534	1.03743
rs79193046	17	43967562	T	C	0.177793	-0.0754489	0.0122231	6.71569e-10	-6.17264	2977065	0.1719	-0.07311	0.012054	1.3189e-09	-6.06521	0.198	0.00233892	0.00216441	0.279865	1.08062
rs10887235	10	81715646	T	C	0.109765	0.0759787	0.0123109	6.75701e-10	6.17168	3071307	0.1131	0.075553	0.011996	3.0152e-10	6.29818	0.09786	-0.000425655	0.00290283	0.88342	-0.146635
rs9978157	21	34611708	A	G	0.097425	-0.0874783	0.0141746	6.76485e-10	-6.17149	2968710	0.09872	-0.08966	0.013893	1.0931e-10	-6.45361	0.093	-0.00218169	0.00296972	0.462556	-0.734644
rs55823844	17	43978320	G	A	0.177998	-0.0755943	0.0122507	6.80261e-10	-6.17061	2984862	0.1722	-0.073245	0.012082	1.3406e-09	-6.06232	0.19795	0.00234933	0.00216462	0.277774	1.08533
rs55751924	17	43932155	A	G	0.191036	-0.076045	0.012325	6.8293e-10	-6.16999	2646166	0.1889	-0.073736	0.012157	1.3177e-09	-6.06531	0.19731	0.00230895	0.00216726	0.286706	1.06538
rs62056761	17	43969686	T	A	0.193529	-0.0759941	0.0123186	6.86932e-10	-6.16907	2646166	0.192	-0.07366	0.012151	1.3447e-09	-6.06205	0.19802	0.00233414	0.00216433	0.280829	1.07846
rs2696664	17	44251698	G	A	0.176698	-0.0816555	0.0132366	6.87668e-10	-6.1689	2759273	0.1696	-0.079367	0.013083	1.3077e-09	-6.06642	0.19874	0.00228852	0.00216138	0.28968	1.05882
rs62064597	17	43473307	C	G	0.148566	-0.0729504	0.0118259	6.88524e-10	-6.1687	3056355	0.1445	-0.072351	0.011619	4.7559e-10	-6.22696	0.16299	0.000599425	0.00233515	0.797413	0.256696
rs4802703	19	50884885	C	A	0.289443	0.0615945	0.00998775	6.95978e-10	6.167	2986410	0.2864	0.063271	0.0098297	1.2207e-10	6.43672	0.29992	0.00167652	0.00188228	0.373096	0.890688
rs61860414	10	81730180	A	T	0.116561	0.0759241	0.0123157	7.05672e-10	6.16481	3071307	0.1218	0.075764	0.012001	2.7342e-10	6.31314	0.09786	-0.000160108	0.00290283	0.956014	-0.0551559
rs6806802	3	45929559	G	T	0.785091	0.0757281	0.0122842	7.06362e-10	6.16466	2971439	0.7847	0.076456	0.012126	2.8794e-10	6.30513	0.78643	0.000727891	0.00210456	0.729444	0.345865
rs2097760	17	44168677	A	G	0.194148	-0.0707532	0.01148	7.13009e-10	-6.16317	2986638	0.1919	-0.068593	0.011301	1.2821e-09	-6.06964	0.20189	0.00216023	0.00214868	0.314716	1.00538
rs79724577	17	43463493	A	C	0.144493	-0.0730776	0.0118577	7.14428e-10	-6.16286	3035751	0.1391	-0.072341	0.011652	5.3506e-10	-6.20846	0.16346	0.000736605	0.00233245	0.752148	0.315808
rs10887254	10	81722862	T	G	0.109602	0.0758765	0.0123139	7.18885e-10	6.16188	3071307	0.1129	0.075911	0.011999	2.5053e-10	6.32644	0.09783	3.44801e-05	0.00290322	0.990524	0.0118765
rs2942166	17	43715427	T	C	0.182235	-0.0731618	0.0118766	7.267e-10	-6.16016	3007242	0.1776	-0.070912	0.011702	1.361e-09	-6.05982	0.19834	0.00224977	0.00216302	0.29829	1.04011
rs56220387	17	43476807	A	G	0.143808	-0.0727196	0.0118073	7.32601e-10	-6.15888	3056355	0.1384	-0.072141	0.0116	4.998e-10	-6.21905	0.16299	0.000578575	0.00233515	0.804314	0.247768
rs111447859	17	43987184	T	C	0.191	-0.0758841	0.0123225	7.35861e-10	-6.15818	2646166	0.1886	-0.073549	0.012155	1.4417e-09	-6.05093	0.19805	0.00233512	0.00216421	0.280601	1.07897
rs10221243	17	44212310	G	A	0.194055	-0.0707476	0.0114899	7.39527e-10	-6.15739	2986638	0.1918	-0.068668	0.011311	1.2714e-09	-6.0709	0.20182	0.00207964	0.00214896	0.333173	0.967742
rs2532239	17	44266227	T	C	0.176626	-0.0819284	0.0133067	7.41676e-10	-6.15693	2757835	0.1695	-0.079611	0.013154	1.427e-09	-6.05223	0.19874	0.00231741	0.00216138	0.283634	1.07219
rs73863360	3	101316837	G	A	0.251034	-0.0620432	0.0100772	7.42324e-10	-6.15679	3070827	0.2498	-0.061677	0.0099032	4.7255e-10	-6.22799	0.25544	0.000366246	0.00197773	0.853084	0.185185
rs2696458	17	44284420	C	T	0.163189	-0.0825902	0.0134164	7.46382e-10	-6.15593	2756303	0.1701	-0.079853	0.013214	1.5137e-09	-6.04306	0.14176	0.00273721	0.00247274	0.268315	1.10695
rs55703644	17	44274766	T	C	0.176643	-0.0818979	0.0133047	7.48072e-10	-6.15557	2757835	0.1695	-0.079471	0.013152	1.5181e-09	-6.0425	0.19881	0.0024269	0.00216109	0.26144	1.12299
rs7207582	17	44210933	A	G	0.19401	-0.0707323	0.011491	7.48627e-10	-6.15545	2986638	0.1918	-0.068727	0.011312	1.2343e-09	-6.07558	0.20162	0.00200528	0.00214975	0.350925	0.932796
rs10066378	5	131776967	T	C	0.129799	0.0729009	0.0118456	7.54355e-10	6.15425	3072265	0.1324	0.074001	0.011575	1.625e-10	6.39317	0.12051	0.00110014	0.00264931	0.677956	0.415254
rs2532348	17	44340253	A	G	0.176681	-0.0774378	0.0125834	7.55718e-10	-6.15396	2913751	0.1698	-0.075234	0.012421	1.3865e-09	-6.057	0.19963	0.00220379	0.00215775	0.307097	1.02133
rs7565301	2	60723266	G	A	0.260812	-0.0615639	0.0100059	7.61532e-10	-6.15275	3066296	0.2601	-0.063646	0.0098342	9.6794e-11	-6.4719	0.26335	-0.00208207	0.00195823	0.287673	-1.06324
rs56236914	17	43483551	C	T	0.147131	-0.0713183	0.0115943	7.69304e-10	-6.15113	2780918	0.1417	-0.070464	0.011384	6.0353e-10	-6.18974	0.16417	0.000854262	0.00232838	0.713701	0.36689
rs2019816	17	43959661	G	A	0.190989	-0.075416	0.0122605	7.69309e-10	-6.15113	2650652	0.1886	-0.073079	0.012092	1.5064e-09	-6.04358	0.19802	0.00233696	0.00216433	0.280248	1.07976
rs62055869	17	43830685	G	A	0.177921	-0.0751515	0.0122183	7.71186e-10	-6.15075	2975289	0.1721	-0.07284	0.012049	1.4908e-09	-6.04531	0.19787	0.00231154	0.00216495	0.28565	1.06771
rs75183956	17	44182956	A	G	0.175606	-0.0811254	0.01319	7.72169e-10	-6.15055	2760091	0.1685	-0.078746	0.013035	1.5285e-09	-6.04112	0.19768	0.00237942	0.00216573	0.271913	1.09867
rs36114997	17	43515885	A	G	0.14598	-0.0717216	0.0116631	7.77556e-10	-6.14944	3053483	0.1409	-0.070845	0.011454	6.1999e-10	-6.18518	0.16398	0.000876647	0.00232947	0.706672	0.376329
rs62112655	19	4623325	C	T	0.359092	0.0599264	0.00974516	7.77987e-10	6.14935	2988214	0.3538	0.059618	0.0096011	5.3144e-10	6.2095	0.37733	-0.000308427	0.00177939	0.862389	-0.173333
rs112137135	17	43900817	A	G	0.19082	-0.0760642	0.0123697	7.78501e-10	-6.14925	2632107	0.1883	-0.073749	0.012203	1.5085e-09	-6.04351	0.19817	0.00231519	0.00216372	0.284616	1.07001
rs17286758	3	46586622	T	C	0.0942465	0.0924219	0.015034	7.87088e-10	6.14751	3072265	0.09508	0.090732	0.014766	8.0228e-10	6.14466	0.09127	-0.0016899	0.00299488	0.572575	-0.564263
rs2532247	17	44262403	C	T	0.210208	-0.0814211	0.0132513	8.02643e-10	-6.1444	2757835	0.1699	-0.079555	0.013145	1.4278e-09	-6.05211	0.33529	0.00186606	0.00182698	0.30707	1.02139
rs16940904	17	44186063	C	T	0.193732	-0.0706054	0.0114926	8.06962e-10	-6.14355	2986638	0.1917	-0.068429	0.011313	1.4611e-09	-6.04871	0.20073	0.00217641	0.00215331	0.312149	1.01072
rs4617909	17	43806451	C	T	0.178749	-0.0745951	0.0121443	8.12874e-10	-6.14239	2977065	0.1731	-0.072293	0.011974	1.5665e-09	-6.0375	0.19812	0.00230206	0.00216392	0.287402	1.06384
rs62063781	17	44058691	G	T	0.176752	-0.0798186	0.0129966	8.17425e-10	-6.14151	2765535	0.17	-0.077457	0.012839	1.6088e-09	-6.03295	0.19778	0.00236164	0.00216532	0.27542	1.09067
rs74464991	17	43821685	C	A	0.178547	-0.0749221	0.0122004	8.20296e-10	-6.14095	2710451	0.1721	-0.072622	0.012031	1.5791e-09	-6.03624	0.1981	0.00230008	0.002164	0.287836	1.06288
rs113313477	17	44005186	G	A	0.177183	-0.0802687	0.0130744	8.28314e-10	-6.1394	2765535	0.1705	-0.077885	0.012918	1.6457e-09	-6.02918	0.198	0.00238374	0.00216441	0.270752	1.10133
rs10887243	10	81717095	G	T	0.109827	0.0768248	0.0125142	8.30422e-10	6.139	3066821	0.1132	0.076406	0.012205	3.8433e-10	6.26022	0.09781	-0.000418772	0.00290349	0.885318	-0.144231
rs10887242	10	81717029	C	T	0.109702	0.0802438	0.0130713	8.30755e-10	6.13894	3023934	0.1131	0.079825	0.012777	4.1724e-10	6.24755	0.09781	-0.000418772	0.00290349	0.885318	-0.144231
rs112995313	17	43795768	T	C	0.191075	-0.0758456	0.012355	8.31208e-10	-6.13885	2632107	0.1887	-0.073537	0.012188	1.6063e-09	-6.03356	0.198	0.00230859	0.00216441	0.286147	1.06661
rs62054831	17	43932381	C	T	0.190993	-0.0756821	0.0123304	8.36449e-10	-6.13785	2646166	0.1886	-0.073366	0.012163	1.6202e-09	-6.0319	0.19802	0.0023161	0.00216433	0.284564	1.07012
rs56240566	17	44062689	A	C	0.191117	-0.0756781	0.0123307	8.38854e-10	-6.1374	2646740	0.1889	-0.073343	0.012163	1.6423e-09	-6.03001	0.19763	0.0023351	0.00216594	0.28099	1.0781
rs62065445	17	43565840	G	A	0.152894	-0.0708654	0.0115505	8.50163e-10	-6.13527	2857808	0.1495	-0.069691	0.011339	7.9393e-10	-6.14613	0.16393	0.00117444	0.00232975	0.614186	0.504107
rs112746008	17	44126650	C	T	0.190477	-0.0760834	0.0124035	8.56709e-10	-6.13405	2632107	0.188	-0.073762	0.012237	1.6632e-09	-6.02778	0.1977	0.00232143	0.00216565	0.28375	1.07193
rs2696601	17	44216158	T	C	0.176711	-0.0802861	0.0130906	8.61746e-10	-6.13312	2763759	0.1696	-0.078102	0.012935	1.5591e-09	-6.03804	0.19884	0.00218408	0.00216097	0.312162	1.0107
rs500498	9	136148647	T	C	0.543583	0.0565913	0.009228	8.64733e-10	6.13257	3023855	0.5391	0.055272	0.0090823	1.1598e-09	6.08568	0.55927	-0.0013193	0.00173725	0.447604	-0.759416
rs3762729	3	101308874	C	T	0.250956	-0.0617207	0.0100747	8.9958e-10	-6.12628	3070827	0.2497	-0.061402	0.0099007	5.585e-10	-6.20178	0.25544	0.000318725	0.00197773	0.87197	0.161157
rs2696557	17	44347218	C	A	0.174297	-0.0777492	0.0126933	9.0554e-10	-6.12523	2887515	0.1673	-0.075561	0.012531	1.6423e-09	-6.02993	0.19736	0.0021882	0.00216706	0.312611	1.00976
rs2696462	17	44286089	G	A	0.189868	-0.0826235	0.0134892	9.05983e-10	-6.12515	2405080	0.1864	-0.08037	0.013339	1.6901e-09	-6.02519	0.19881	0.00225355	0.00216109	0.29705	1.04278
rs112003311	17	44042939	G	A	0.326079	-0.0805943	0.0131602	9.12009e-10	-6.12409	2759273	0.1686	-0.078284	0.012996	1.703e-09	-6.0237	0.8151	0.00231034	0.0022217	0.298389	1.03989
rs2141300	17	44258914	A	G	0.177004	-0.0814525	0.0133018	9.1577e-10	-6.12344	2757835	0.17	-0.079164	0.013149	1.7358e-09	-6.02053	0.19874	0.00228852	0.00216138	0.28968	1.05882
rs62061717	17	44012248	T	A	0.178303	-0.0807721	0.0131937	9.23978e-10	-6.12202	2484862	0.171	-0.078371	0.013039	1.8472e-09	-6.01051	0.198	0.00240106	0.00216441	0.267286	1.10933
rs2471737	17	44070583	A	G	0.403746	-0.0522154	0.00853083	9.31175e-10	-6.12078	3072265	0.4027	-0.05243	0.0083678	3.7103e-10	-6.26569	0.40748	-0.000214624	0.00175532	0.902685	-0.122271
rs2668628	17	44353885	G	A	0.175153	-0.0777551	0.0127061	9.38522e-10	-6.11953	2887515	0.1684	-0.075496	0.012544	1.7628e-09	-6.01849	0.19741	0.00225906	0.00216685	0.297155	1.04255
rs56295996	17	43817557	C	T	0.178878	-0.0745183	0.0121817	9.52216e-10	-6.11722	2984862	0.1733	-0.072218	0.012012	1.8298e-09	-6.01215	0.19807	0.00230031	0.00216413	0.287814	1.06293
rs2532417	17	44289220	C	T	0.176026	-0.081597	0.0133422	9.61311e-10	-6.1157	2757835	0.1687	-0.079297	0.01319	1.8351e-09	-6.0119	0.19876	0.00229999	0.0021613	0.287251	1.06417
rs7570641	2	60705232	G	A	0.262583	-0.0639527	0.010458	9.64471e-10	-6.11518	3057521	0.2629	-0.066025	0.010294	1.4189e-10	-6.41393	0.26146	-0.00207225	0.00196278	0.29107	-1.05578
rs997739	3	101313940	A	G	0.252998	-0.06126	0.010018	9.65429e-10	-6.11502	3070214	0.2523	-0.060925	0.0098428	6.0252e-10	-6.1898	0.25549	0.000335048	0.0019776	0.865465	0.169421
rs34097347	17	43949448	C	A	0.175588	-0.0755852	0.0123616	9.6861e-10	-6.1145	2991407	0.1694	-0.073231	0.012194	1.9055e-09	-6.00549	0.19694	0.00235425	0.0021688	0.277697	1.08551
rs17563923	17	43819450	G	A	0.178889	-0.0744735	0.0121807	9.71298e-10	-6.11406	2984862	0.1733	-0.072176	0.012011	1.8642e-09	-6.00916	0.19812	0.00229755	0.00216392	0.288348	1.06175
rs34579536	17	44108906	A	G	0.177953	-0.075053	0.0122774	9.77186e-10	-6.11309	2984862	0.1722	-0.072645	0.012109	1.9818e-09	-5.99926	0.19775	0.00240797	0.00216544	0.266138	1.112
rs17649162	17	43810371	G	C	0.181047	-0.0744665	0.0121817	9.77966e-10	-6.11297	2984862	0.1761	-0.072166	0.012012	1.8802e-09	-6.00783	0.19807	0.00230048	0.00216413	0.287779	1.06301
rs659104	9	136147823	T	G	0.544002	0.0519005	0.00849062	9.79652e-10	6.11269	3071228	0.5394	0.050571	0.0083302	1.2726e-09	6.0708	0.56043	-0.00132953	0.00173774	0.444218	-0.76509
rs2732594	17	44267170	G	T	0.17707	-0.0813196	0.0133046	9.82875e-10	-6.11217	2757835	0.17	-0.078911	0.013152	1.9736e-09	-5.99992	0.19901	0.00240865	0.00216028	0.264862	1.11497
rs2532329	17	44350090	G	A	0.174497	-0.0775192	0.0126855	9.90958e-10	-6.11086	2887515	0.1676	-0.075317	0.012523	1.8064e-09	-6.01429	0.19723	0.00220218	0.0021676	0.30965	1.01596
rs62054440	17	43827391	G	C	0.181131	-0.0744231	0.0121797	9.93788e-10	-6.1104	2984862	0.1762	-0.072123	0.01201	1.9136e-09	-6.00525	0.1981	0.00230013	0.002164	0.287824	1.06291
rs4383188	17	44197603	T	C	0.17744	-0.0746112	0.0122125	9.99864e-10	-6.10943	3007242	0.1716	-0.072336	0.012043	1.8971e-09	-6.00648	0.19773	0.00227525	0.00216553	0.293412	1.05067
rs75691066	17	44045585	C	A	0.177006	-0.0804168	0.0131672	1.01293e-09	-6.10736	2483904	0.1693	-0.078211	0.013012	1.8492e-09	-6.01068	0.19778	0.00220585	0.00216532	0.308338	1.01872
rs62063665	17	44122345	A	G	0.174856	-0.080763	0.0132255	1.01757e-09	-6.10663	2759273	0.1675	-0.078413	0.013071	1.9867e-09	-5.99901	0.1977	0.00234996	0.00216565	0.277875	1.08511
rs6766515	3	46095235	T	G	0.360258	0.0606299	0.00993323	1.03608e-09	6.10375	2950473	0.3743	0.061308	0.0097781	3.6129e-10	6.26993	0.31266	0.000678063	0.00186054	0.715526	0.364444
rs34286926	17	43495852	A	G	0.167599	-0.0705201	0.0115554	1.04236e-09	-6.10278	2523614	0.1686	-0.069652	0.011345	8.29e-10	-6.13944	0.16484	0.00086811	0.00232458	0.708815	0.373448
rs117368197	17	43715924	A	G	0.194899	-0.075299	0.0123402	1.04785e-09	-6.10195	2476799	0.1937	-0.073047	0.012173	1.963e-09	-6.00074	0.19812	0.00225203	0.00216392	0.298007	1.04072
rs62073157	17	44334052	G	A	0.175943	-0.0768579	0.0126035	1.07324e-09	-6.09812	2900266	0.169	-0.074686	0.012441	1.9339e-09	-6.00322	0.19896	0.00217194	0.00216048	0.31475	1.00531
rs55955207	17	44165594	C	A	0.174998	-0.0804579	0.0131988	1.08871e-09	-6.09583	2761049	0.1677	-0.078079	0.013044	2.1555e-09	-5.98582	0.19768	0.00237885	0.00216573	0.272028	1.0984
rs76159289	17	44098861	G	T	0.17605	-0.0801849	0.0131555	1.09316e-09	-6.09518	2759273	0.1691	-0.077863	0.013	2.1087e-09	-5.98946	0.19763	0.00232189	0.00216594	0.28372	1.072
rs62063799	17	44069180	C	G	0.201144	-0.0752784	0.0123512	1.09567e-09	-6.09481	2472313	0.2024	-0.072956	0.012184	2.1296e-09	-5.98785	0.19778	0.00232239	0.00216532	0.283479	1.07254
rs35866622	19	49218060	C	T	0.424737	-0.0559734	0.00918893	1.11936e-09	-6.09139	2989893	0.4163	-0.055829	0.0090434	6.6824e-10	-6.17345	0.45383	0.000144367	0.00173241	0.933586	0.0833333
rs2696684	17	44244397	G	A	0.191158	-0.075974	0.0124736	1.12345e-09	-6.0908	2631931	0.1885	-0.073744	0.012309	2.0861e-09	-5.99106	0.19891	0.00222998	0.00216068	0.302039	1.03207
rs112401617	17	44209474	A	T	0.186776	-0.0753543	0.0123729	1.12729e-09	-6.09026	2789831	0.1833	-0.073131	0.012206	2.0808e-09	-5.9914	0.19773	0.00222328	0.00216553	0.304577	1.02667
rs740711	17	44214814	G	A	0.176949	-0.0800939	0.0131567	1.14545e-09	-6.0877	2759273	0.1699	-0.077846	0.013002	2.1367e-09	-5.98723	0.19884	0.00224787	0.00216097	0.29824	1.04021
rs34522020	1	155081626	T	A	0.132653	0.0782807	0.0128598	1.14887e-09	6.08722	2531583	0.1305	0.075488	0.012643	2.3594e-09	5.97073	0.13861	-0.00279267	0.00249611	0.263221	-1.11881
rs8105807	19	4684642	A	G	0.295174	-0.0567002	0.00931472	1.1493e-09	-6.08716	3024929	0.2972	-0.055986	0.0091391	9.0133e-10	-6.12599	0.28808	0.0007142	0.00190453	0.70766	0.375
rs9977699	21	35350902	C	T	0.432498	0.0520126	0.00854924	1.17308e-09	6.08388	3072537	0.4283	0.05175	0.0083907	6.9375e-10	6.16754	0.44749	-0.000262577	0.0017346	0.879679	-0.151376
rs61811895	1	154976137	G	T	0.156853	0.077551	0.0127501	1.18422e-09	6.08237	2703475	0.1543	0.073612	0.012562	4.6262e-09	5.85989	0.16457	-0.00393898	0.00232611	0.0903832	-1.69338
rs2696599	17	44217226	A	G	0.199133	-0.0757709	0.0124579	1.18575e-09	-6.08216	2175522	0.1993	-0.07355	0.012293	2.1903e-09	-5.98308	0.19876	0.00222092	0.0021613	0.304144	1.02759
rs581107	9	136147702	C	T	0.544637	0.0515755	0.00848103	1.19227e-09	6.08128	3071841	0.5402	0.050248	0.0083204	1.5497e-09	6.03913	0.56048	-0.00132753	0.00173777	0.444909	-0.76393
rs2668617	17	44351285	A	G	0.174453	-0.0769603	0.0126559	1.19436e-09	-6.081	2913751	0.1676	-0.07477	0.012493	2.1671e-09	-5.98495	0.19731	0.00219032	0.00216726	0.31219	1.01064
rs17334944	17	43828617	G	A	0.178884	-0.0740668	0.0121807	1.1969e-09	-6.08066	2984862	0.1733	-0.071765	0.012011	2.3046e-09	-5.97494	0.1981	0.00230182	0.002164	0.287472	1.06368
rs2885734	19	4690259	T	C	0.294338	-0.0567372	0.00933104	1.19824e-09	-6.08048	3024929	0.2964	-0.055766	0.0091554	1.1216e-09	-6.09105	0.28712	0.0009712	0.00190643	0.610448	0.509434
rs4763	17	43471489	G	A	0.147203	-0.0708244	0.0116489	1.20244e-09	-6.07992	3035138	0.1423	-0.070279	0.01144	8.0754e-10	-6.14327	0.16444	0.000545355	0.00232685	0.814694	0.234375
rs62064653	17	43509316	C	T	0.150379	-0.0709365	0.011669	1.20892e-09	-6.07906	2859960	0.1462	-0.070153	0.01146	9.2808e-10	-6.12155	0.16398	0.000783453	0.00232947	0.736627	0.336323
rs7280479	21	34611197	A	G	0.0970766	-0.0863852	0.0142127	1.21676e-09	-6.07802	2968136	0.09827	-0.088496	0.013932	2.1286e-10	-6.352	0.093	-0.00211083	0.00296972	0.477218	-0.710784
rs2668653	17	44288156	T	C	0.168517	-0.0812128	0.0133656	1.23012e-09	-6.07627	2757835	0.1689	-0.078723	0.01319	2.3985e-09	-5.96839	0.16733	0.00248983	0.00231066	0.281239	1.07754
rs3130926	6	31463680	G	A	0.782717	-0.0668838	0.0110099	1.24077e-09	-6.07489	2258610	0.7919	-0.064147	0.010845	3.3169e-09	-5.91489	0.76104	0.00273682	0.00202252	0.176001	1.35317
rs55641278	3	101290577	G	A	0.248427	-0.0615559	0.0101358	1.25444e-09	-6.07313	3072265	0.2466	-0.06145	0.0099627	6.9148e-10	-6.16801	0.25495	0.000105871	0.00197898	0.957335	0.0534979
rs500499	9	136148648	G	C	0.550228	0.0515935	0.00849552	1.25517e-09	6.07303	3071228	0.5477	0.050274	0.0083353	1.6256e-09	6.03146	0.55925	-0.00131955	0.00173725	0.447516	-0.759562
rs55668363	17	43892788	G	A	0.194092	-0.0764265	0.0125849	1.25624e-09	-6.0729	2175860	0.1939	-0.074126	0.012419	2.3881e-09	-5.96876	0.19452	0.00230055	0.00217897	0.291061	1.0558
rs2696586	17	44225234	T	C	0.176945	-0.0798677	0.0131527	1.26065e-09	-6.07233	2761049	0.1699	-0.077753	0.012998	2.2019e-09	-5.98192	0.19884	0.00211475	0.00216097	0.327773	0.97861
rs62055493	17	43952944	T	C	0.177949	-0.0746509	0.0122959	1.26959e-09	-6.0712	2984288	0.1721	-0.072314	0.012128	2.4827e-09	-5.96257	0.19807	0.00233685	0.00216413	0.280225	1.07981
rs7221390	17	44116950	T	G	0.194234	-0.069363	0.0114309	1.29468e-09	-6.06806	2991124	0.192	-0.067203	0.011251	2.3264e-09	-5.97307	0.20194	0.00216003	0.00214848	0.314716	1.00538
rs12946723	17	43496828	C	T	0.16769	-0.0701758	0.0115651	1.29607e-09	-6.06788	2523040	0.1687	-0.069306	0.011355	1.0366e-09	-6.10357	0.16491	0.00086979	0.00232418	0.70823	0.374235
rs62054424	17	43819384	G	A	0.192057	-0.0742421	0.0122358	1.29841e-09	-6.06759	2646740	0.19	-0.071942	0.012067	2.4912e-09	-5.96188	0.1981	0.00230008	0.002164	0.287836	1.06288
rs111957446	17	44179723	T	C	0.176057	-0.079722	0.0131416	1.30829e-09	-6.06638	2761049	0.1691	-0.077435	0.012986	2.475e-09	-5.96296	0.19768	0.00228701	0.00216573	0.290968	1.056
rs113120855	17	44203520	C	T	0.181683	-0.0750354	0.012371	1.31592e-09	-6.06544	2789831	0.1766	-0.072812	0.012204	2.4301e-09	-5.96624	0.1977	0.0022234	0.00216565	0.304577	1.02667
rs141045534	3	45637109	T	C	0.0113792	0.260103	0.0428857	1.31923e-09	6.06504	2847913	0.01145	0.25993	0.042183	7.1858e-10	6.16196	0.01115	-0.000173413	0.00821406	0.983157	-0.0211117
rs11720560	3	101328484	C	T	0.253154	-0.0606922	0.010007	1.31962e-09	-6.06499	3070827	0.2525	-0.060326	0.0098316	8.4649e-10	-6.13593	0.25549	0.000366222	0.0019776	0.853084	0.185185
rs660340	9	136147553	A	G	0.543919	0.0514474	0.00848445	1.33006e-09	6.06372	3071841	0.5393	0.050117	0.0083239	1.7347e-09	6.02086	0.56041	-0.00133036	0.00173774	0.443931	-0.765573
rs17585012	17	44227510	A	T	0.182611	-0.0797717	0.0131601	1.34764e-09	-6.06161	2759273	0.1761	-0.077644	0.013008	2.3849e-09	-5.96894	0.20283	0.00212771	0.00214496	0.321218	0.991957
rs8073146	17	43893751	A	G	0.177747	-0.0737524	0.0121692	1.35629e-09	-6.06058	3005466	0.172	-0.071434	0.011999	2.6312e-09	-5.95333	0.1977	0.00231838	0.00216565	0.284384	1.07052
rs2732705	17	44351929	T	G	0.174474	-0.0768885	0.0126903	1.37091e-09	-6.05886	2887515	0.1675	-0.074693	0.012528	2.4894e-09	-5.96208	0.19746	0.00219545	0.00216664	0.310918	1.0133
rs62060864	17	44235893	C	T	0.182417	-0.0751525	0.0124047	1.37476e-09	-6.05841	2788055	0.1772	-0.07298	0.012239	2.476e-09	-5.96291	0.19884	0.00217253	0.00216097	0.31473	1.00535
rs62054436	17	43825568	C	T	0.17844	-0.0738936	0.0121971	1.37584e-09	-6.05828	2984862	0.173	-0.071589	0.012027	2.6463e-09	-5.95236	0.19716	0.00230455	0.00216789	0.287763	1.06304
rs12940792	17	43492357	C	T	0.148208	-0.0698713	0.0115338	1.37845e-09	-6.05798	3056767	0.1435	-0.068977	0.011323	1.1163e-09	-6.09176	0.16491	0.000894317	0.00232418	0.700395	0.384787
rs3181077	3	46250652	C	T	0.737658	0.0612775	0.0101207	1.40712e-09	6.05466	3070077	0.7378	0.061309	0.009951	7.2274e-10	6.16109	0.73715	3.14767e-05	0.00195943	0.987183	0.0160643
rs35969568	12	133142352	G	T	0.417472	-0.0526564	0.00869932	1.42231e-09	-6.05293	3071307	0.4194	-0.052048	0.0085403	1.0986e-09	-6.0944	0.41059	0.000608439	0.00175327	0.728567	0.347032
rs62061821	17	44186055	G	A	0.18133	-0.0749111	0.0123814	1.44601e-09	-6.05027	2515420	0.1757	-0.072597	0.012214	2.7819e-09	-5.94375	0.19677	0.00231414	0.00216951	0.286122	1.06667
rs1491957	3	46274960	C	T	0.530348	0.053835	0.00889822	1.44772e-09	6.05008	2713190	0.5296	0.054798	0.0087479	3.748e-10	6.26413	0.53262	0.000963014	0.00172869	0.577474	0.557078
rs56301633	17	44077850	G	A	0.179748	-0.0746726	0.0123432	1.45111e-09	-6.0497	2808659	0.1749	-0.0726	0.012174	2.4701e-09	-5.96353	0.19516	0.00207263	0.00217626	0.340904	0.952381
rs28687398	3	46592987	A	G	0.096687	0.0874258	0.0144513	1.45133e-09	6.04968	3072265	0.09819	0.085779	0.014171	1.4219e-09	6.05314	0.09132	-0.00164678	0.00299414	0.582319	-0.55
rs713522	17	44065263	T	C	0.414757	-0.0516303	0.00853541	1.45795e-09	-6.04895	3069998	0.415	-0.051747	0.0083733	6.4084e-10	-6.18	0.41389	-0.000116745	0.00175117	0.946847	-0.0666667
rs4475253	5	131776506	A	G	0.343103	0.0533483	0.008821	1.46773e-09	6.04787	3073495	0.3478	0.052014	0.0086475	1.7992e-09	6.01492	0.32632	-0.00133427	0.00183955	0.468255	-0.725322
rs11147167	12	133055192	T	G	0.597676	0.0558085	0.00922889	1.47432e-09	6.04715	2985587	0.5918	0.056949	0.0090763	3.5094e-10	6.27447	0.6179	0.00114054	0.00177506	0.520527	0.642534
rs2073058	11	34478073	A	G	0.228224	-0.0584361	0.00966404	1.47792e-09	-6.04676	3071307	0.2262	-0.057897	0.0094704	9.7491e-10	-6.11347	0.23545	0.000539066	0.00203286	0.790874	0.265176
rs17197101	6	31126409	G	T	0.0931868	0.0901124	0.0149035	1.48115e-09	6.0464	3053094	0.09132	0.089082	0.014655	1.2132e-09	6.07861	0.0998	-0.00103036	0.00287757	0.720295	-0.358065
rs2532416	17	44289291	A	C	0.162422	-0.080952	0.0133885	1.48145e-09	-6.04637	2757835	0.169	-0.078382	0.013186	2.7784e-09	-5.94433	0.14201	0.00257003	0.00247093	0.29829	1.04011
rs62062324	17	44114362	A	T	0.180466	-0.0796098	0.0131682	1.48852e-09	-6.0456	2759273	0.1749	-0.077237	0.013013	2.9341e-09	-5.93537	0.19775	0.00237277	0.00216544	0.273191	1.09574
rs17662115	17	44227531	T	C	0.176879	-0.0795224	0.0131568	1.50149e-09	-6.0442	2779877	0.1684	-0.077443	0.013005	2.6052e-09	-5.95486	0.20347	0.00207943	0.00214244	0.331753	0.970588
rs62062279	17	44093964	T	C	0.17623	-0.0793577	0.0131297	1.50232e-09	-6.04412	2759273	0.1693	-0.077019	0.012974	2.9156e-09	-5.93641	0.19775	0.00233868	0.00216544	0.280142	1.08
rs17563889	17	43818946	A	T	0.181072	-0.0739291	0.0122319	1.50379e-09	-6.04396	2974160	0.1761	-0.071629	0.012063	2.8877e-09	-5.93791	0.1981	0.00230008	0.002164	0.287836	1.06288
rs58879558	17	44095467	T	C	0.207046	-0.0694706	0.0114975	1.51974e-09	-6.04226	2676790	0.2057	-0.068088	0.011325	1.8319e-09	-6.01219	0.21106	0.00138265	0.00211366	0.513016	0.654149
rs2732706	17	44351686	C	T	0.174442	-0.0764373	0.012651	1.52208e-09	-6.04201	2913751	0.1676	-0.074241	0.012488	2.7635e-09	-5.94499	0.19726	0.00219629	0.00216747	0.310918	1.0133
rs1491961	3	46250348	T	C	0.738513	0.0616618	0.0102102	1.54823e-09	6.03926	3070077	0.7388	0.061772	0.010042	7.6931e-10	6.15136	0.73749	0.000110214	0.00196024	0.955163	0.0562249
rs112402370	17	44092744	A	G	0.175965	-0.078981	0.0130803	1.55881e-09	-6.03816	2763759	0.1689	-0.076597	0.012924	3.0895e-09	-5.92673	0.19795	0.00238397	0.00216462	0.270752	1.10133
rs2875212	12	133142376	G	A	0.417421	-0.0527284	0.0087343	1.57063e-09	-6.03694	3002958	0.4194	-0.05212	0.008576	1.2219e-09	-6.07743	0.41056	0.000608446	0.00175328	0.728567	0.347032
rs62063174	17	44205122	C	G	0.186776	-0.0746923	0.0123778	1.59601e-09	-6.03435	2789831	0.1833	-0.072469	0.012211	2.9427e-09	-5.93473	0.19773	0.00222328	0.00216553	0.304577	1.02667
rs55768100	10	81724477	C	T	0.110472	0.0740845	0.0122787	1.60384e-09	6.03356	3071307	0.114	0.074119	0.011963	5.8118e-10	6.19569	0.09788	3.44722e-05	0.00290256	0.990524	0.0118765
rs1293755	12	113435450	A	T	0.668031	0.0604013	0.0100173	1.64241e-09	6.02972	2967960	0.6578	0.061442	0.0098588	4.5994e-10	6.2322	0.70298	0.00104066	0.00188754	0.581407	0.551331
rs111829929	1	155031031	C	T	0.0325237	-0.149185	0.0247445	1.64943e-09	-6.02903	3000690	0.03206	-0.14717	0.024337	1.4736e-09	-6.04717	0.03413	0.00201533	0.00475043	0.671389	0.424242
rs2532304	17	44226126	A	C	0.182334	-0.0746256	0.0123801	1.66122e-09	-6.02788	2788055	0.1771	-0.072406	0.012214	3.064e-09	-5.92812	0.19881	0.00221961	0.00216109	0.304385	1.02708
rs886249	17	43946291	A	G	0.157997	-0.0747146	0.0123952	1.66303e-09	-6.02771	2948730	0.1519	-0.07221	0.012214	3.3762e-09	-5.91207	0.17865	0.00250464	0.00225162	0.265977	1.11237
rs2087727	3	46153768	G	C	0.127839	-0.0896848	0.0148797	1.66703e-09	-6.02732	2957613	0.1271	-0.089375	0.014686	1.1607e-09	-6.08573	0.13035	0.000309751	0.00256173	0.903758	0.120915
rs1918793	17	44228169	C	T	0.19652	-0.0693234	0.0115025	1.67215e-09	-6.02682	2985200	0.1945	-0.067308	0.011325	2.7915e-09	-5.94331	0.20347	0.0020154	0.00214244	0.346858	0.940701
rs35379058	16	89264167	C	T	0.174789	0.0666258	0.0110657	1.73407e-09	6.02094	3070827	0.1757	0.070414	0.010852	8.6543e-11	6.48857	0.17154	0.0037882	0.00228792	0.0977749	1.65574
rs17652449	17	44088937	G	C	0.184258	-0.0742094	0.0123352	1.78715e-09	-6.01606	2788055	0.1803	-0.071814	0.012167	3.5797e-09	-5.90236	0.19672	0.00239536	0.00216971	0.269593	1.104
rs2559728	10	81372502	T	A	0.358416	0.0632982	0.0105252	1.81039e-09	6.01397	2932995	0.3606	0.063139	0.010389	1.2225e-09	6.07749	0.35107	-0.000159209	0.00180703	0.929793	-0.0881057
rs2300181	11	34476539	C	T	0.228161	-0.058118	0.00966478	1.81691e-09	-6.01338	3071307	0.2261	-0.057579	0.0094712	1.2063e-09	-6.07938	0.23552	0.000539011	0.00203265	0.790874	0.265176
rs56371647	17	43855503	C	T	0.258973	-0.0929134	0.0154575	1.84488e-09	-6.01091	2233354	0.1613	-0.090953	0.01538	3.3456e-09	-5.91372	0.48585	0.00196039	0.0017257	0.255957	1.136
rs11582176	1	155841960	C	T	0.0304384	-0.154095	0.0256362	1.84558e-09	-6.01085	2932187	0.02929	-0.14529	0.025247	8.6877e-09	-5.75474	0.0343	0.0088051	0.00473905	0.0631707	1.85799
rs4418881	12	133058066	G	A	0.615335	0.0521107	0.00867009	1.85065e-09	6.0104	3072265	0.6118	0.05312	0.0085043	4.2042e-10	6.24625	0.62796	0.00100929	0.00178443	0.571658	0.565611
rs10887233	10	81715352	C	G	0.11656	0.0742326	0.0123565	1.8834e-09	6.00756	3070681	0.1218	0.0738	0.012043	8.9002e-10	6.12804	0.09786	-0.000432633	0.00290283	0.881523	-0.149038
rs740707	17	44258231	A	G	0.196752	-0.0758456	0.0126342	1.93489e-09	-6.00318	2447745	0.196	-0.073613	0.012472	3.5839e-09	-5.90226	0.19874	0.0022326	0.00216138	0.301626	1.03295
rs77924366	17	44182181	T	C	0.196605	-0.0741431	0.0123513	1.93871e-09	-6.00286	2456195	0.1962	-0.071849	0.012184	3.703e-09	-5.897	0.19768	0.0022941	0.00216573	0.289476	1.05927
rs1529535	17	44064759	A	C	0.199378	-0.0747614	0.0124546	1.94056e-09	-6.00271	2159931	0.2001	-0.072439	0.012289	3.7579e-09	-5.89462	0.19778	0.00232239	0.00216532	0.283479	1.07254
rs35327136	17	43487574	C	A	0.148948	-0.0692831	0.0115528	2.00886e-09	-5.99709	3050843	0.1448	-0.068579	0.011341	1.4766e-09	-6.047	0.16363	0.000704135	0.00233147	0.762642	0.302013
rs2732712	17	44348932	T	G	0.167362	-0.081288	0.0135634	2.05769e-09	-5.99319	2731025	0.1673	-0.078763	0.013391	4.0628e-09	-5.88179	0.16755	0.002525	0.00230945	0.274247	1.09333
rs2532386	17	44313757	G	A	0.180255	-0.0756513	0.012625	2.07053e-09	-5.99217	2716560	0.174	-0.0734	0.012463	3.8751e-09	-5.88943	0.19928	0.0022513	0.00215918	0.297103	1.04267
rs111337261	1	155969296	A	C	0.0354008	-0.148459	0.0247809	2.08713e-09	-5.99088	2400552	0.03439	-0.14339	0.024417	4.2867e-09	-5.87255	0.038	0.0050695	0.00451108	0.261104	1.12379
rs721917	10	81706324	A	G	0.426596	0.0506006	0.00844675	2.09142e-09	5.99054	3072057	0.4299	0.052571	0.0082828	2.1959e-10	6.34701	0.4148	0.00197041	0.00175061	0.260352	1.12556
rs2172246	3	46214685	C	A	0.735652	0.060224	0.0100616	2.15668e-09	5.98554	3070827	0.7351	0.060224	0.0098905	1.1357e-09	6.08908	0.73762	0	0.00196055	1	0
rs2106785	17	43919105	C	T	0.180938	-0.0740571	0.0123762	2.17934e-09	-5.98384	2787481	0.1762	-0.071734	0.012208	4.199e-09	-5.87598	0.19585	0.00232308	0.00217335	0.285118	1.06889
rs57887481	19	50852830	C	T	0.235087	0.0649044	0.0108481	2.19034e-09	5.98302	2986984	0.2336	0.065881	0.010681	6.9037e-10	6.16806	0.24021	0.00097663	0.00201892	0.628571	0.48374
rs17508319	3	101318903	G	A	0.249493	-0.0614483	0.0102751	2.22705e-09	-5.98032	2531583	0.2473	-0.061055	0.010105	1.5213e-09	-6.04206	0.25556	0.000393328	0.00197742	0.842334	0.198909
rs2032313	21	35354247	A	C	0.56583	-0.0510996	0.00855026	2.2816e-09	-5.97637	3072537	0.5694	-0.050829	0.0083917	1.3865e-09	-6.05706	0.55308	0.000270567	0.00173481	0.876062	0.155963
rs55793500	17	43479748	T	C	0.149108	-0.0689103	0.0115423	2.36927e-09	-5.97022	3034725	0.1448	-0.068077	0.011331	1.8754e-09	-6.00803	0.16425	0.000833263	0.00232793	0.720387	0.357942
rs41384744	17	44137070	A	G	0.180927	-0.0739318	0.0123877	2.39925e-09	-5.96817	2794600	0.1756	-0.071616	0.012221	4.6315e-09	-5.86008	0.19775	0.00231579	0.00216544	0.284876	1.06943
rs3911414	3	101543843	T	A	0.341697	-0.0592515	0.00993244	2.43952e-09	-5.96546	2175294	0.3354	-0.059082	0.0097877	1.5766e-09	-6.03635	0.35578	0.000169509	0.00180158	0.925038	0.0940895
rs76669427	17	43836051	T	A	0.18375	-0.0733733	0.0123048	2.47667e-09	-5.96299	2534248	0.1786	-0.071064	0.012137	4.7706e-09	-5.85515	0.19802	0.00230933	0.00216433	0.285974	1.067
rs2668724	17	44347638	C	T	0.168123	-0.0807586	0.0135506	2.52549e-09	-5.9598	2731025	0.1683	-0.078708	0.013378	4.0217e-09	-5.88339	0.16758	0.00205065	0.00230929	0.374541	0.888
rs4296106	12	133057963	A	G	0.614704	0.0518041	0.00869806	2.58766e-09	5.95582	3072265	0.6116	0.052909	0.0085333	5.6331e-10	6.2003	0.62579	0.00110488	0.00178233	0.535317	0.61991
rs10870551	12	133057292	A	G	0.613952	0.0539718	0.00906249	2.59246e-09	5.95552	3057521	0.61	0.054965	0.0089049	6.7242e-10	6.17244	0.62798	0.000993156	0.00178445	0.577827	0.556561
rs11692396	2	60710738	G	A	0.651468	-0.0574522	0.00964923	2.6155e-09	-5.95407	3056947	0.6474	-0.059996	0.0094947	2.6356e-10	-6.31889	0.6659	-0.00254378	0.00182859	0.164192	-1.39111
rs112310745	17	44082432	G	A	0.175959	-0.0782024	0.0131488	2.72277e-09	-5.9475	2759273	0.1691	-0.075954	0.012993	5.0395e-09	-5.84576	0.19726	0.00224839	0.00216747	0.299581	1.03733
rs7634822	3	46174936	G	C	0.722555	0.0708725	0.0119169	2.72746e-09	5.94721	3015629	0.7062	0.070794	0.011757	1.7294e-09	6.02143	0.77958	-7.85161e-05	0.00208068	0.969898	-0.0377358
rs113991678	17	43795634	C	T	0.199457	-0.0736118	0.0123796	2.74418e-09	-5.94621	2175522	0.2001	-0.071302	0.012213	5.2746e-09	-5.83821	0.19802	0.00230983	0.00216433	0.285871	1.06722
rs74531363	17	44026495	A	G	0.322942	-0.0781802	0.0131611	2.84587e-09	-5.94025	2759273	0.1687	-0.075878	0.013006	5.4108e-09	-5.83408	0.80191	0.00230217	0.00216404	0.287406	1.06383
rs55973918	17	43792252	C	A	0.197194	-0.0734379	0.0123629	2.84706e-09	-5.94018	2449933	0.1969	-0.071131	0.012196	5.4572e-09	-5.83232	0.19797	0.00230694	0.00216454	0.286518	1.06579
rs4683189	3	46274765	A	G	0.537564	0.0528816	0.00890593	2.88875e-09	5.9378	2988214	0.5363	0.053759	0.0087553	8.2454e-10	6.14017	0.54192	0.000877407	0.0017311	0.612261	0.506849
rs62063672	17	44125288	A	G	0.245137	-0.0788721	0.0132845	2.90001e-09	-5.93716	2406518	0.1845	-0.076814	0.013187	5.7193e-09	-5.82498	0.40161	0.00205808	0.0017594	0.242097	1.16976
rs2732681	17	44340328	A	C	0.15278	-0.0802925	0.0135242	2.90376e-09	-5.93695	2757261	0.1693	-0.077551	0.013251	4.8454e-09	-5.85246	0.10153	0.00274146	0.00285569	0.337055	0.96
rs28617572	3	46592895	G	A	0.0957502	0.0866231	0.0145914	2.91003e-09	5.93659	3072265	0.0971	0.08487	0.014313	3.0367e-09	5.92957	0.09093	-0.00175307	0.00299991	0.558968	-0.584375
rs62073155	17	44333121	G	A	0.152149	-0.0801953	0.0135168	2.97438e-09	-5.93301	2743776	0.1685	-0.077183	0.013244	5.6179e-09	-5.82777	0.10175	0.00301229	0.00285295	0.291036	1.05585
rs2732602	17	44367453	G	C	0.168795	-0.0805868	0.0135834	2.97907e-09	-5.93275	2756303	0.1693	-0.078012	0.013411	5.9895e-09	-5.81702	0.16723	0.00257483	0.00231122	0.265254	1.11406
rs7641261	3	101279006	C	T	0.249847	-0.0597407	0.0100709	2.99206e-09	-5.93203	3072265	0.2483	-0.059643	0.0098967	1.6744e-09	-6.02655	0.25537	9.76743e-05	0.0019779	0.960614	0.0493827
rs76154201	17	44154033	T	C	0.188714	-0.0789947	0.0133181	3.00437e-09	-5.93136	2406134	0.1852	-0.076732	0.013165	5.5934e-09	-5.82848	0.19778	0.0022627	0.00216532	0.296035	1.04497
rs2248412	21	34605531	A	G	0.150694	-0.0797115	0.0134434	3.03997e-09	-5.92943	3001072	0.1497	-0.077447	0.013256	5.1385e-09	-5.84241	0.15414	0.00226447	0.00238865	0.343123	0.948012
rs2532289	17	44238571	C	G	0.205627	-0.070704	0.0119267	3.06227e-09	-5.92822	2651961	0.2066	-0.068698	0.011756	5.1054e-09	-5.84365	0.20276	0.00200604	0.00214523	0.349729	0.935115
rs4802696	19	50849211	G	A	0.292493	0.0616578	0.0104107	3.17045e-09	5.92252	2612803	0.29	0.064173	0.01026	3.9845e-10	6.25468	0.29969	0.00251525	0.00188269	0.181554	1.33599
rs17345786	3	101318318	G	T	0.253873	-0.0591192	0.00998705	3.22752e-09	-5.91959	3070827	0.2534	-0.058753	0.0098113	2.1206e-09	-5.9883	0.25556	0.000366189	0.00197742	0.853084	0.185185
rs58907984	3	101305170	T	G	0.253853	-0.059124	0.00998846	3.23448e-09	-5.91923	3070253	0.2534	-0.058838	0.0098127	2.0206e-09	-5.99611	0.25547	0.000286024	0.00197765	0.885005	0.144628
rs62065453	17	43573419	C	T	0.181499	-0.07387	0.0124835	3.2701e-09	-5.91743	2791630	0.176	-0.072021	0.012319	5.0247e-09	-5.84633	0.19884	0.00184896	0.00216097	0.392211	0.855615
rs2532262	17	44252510	T	C	0.131944	-0.0878823	0.0148578	3.32085e-09	-5.9149	2757835	0.1696	-0.080221	0.013144	1.0409e-09	-6.10324	0.01509	0.00766127	0.00707485	0.278858	1.08289
rs35238788	3	46386039	T	C	0.44491	-0.0518735	0.00877062	3.32974e-09	-5.91446	3064312	0.4423	-0.053321	0.0086171	6.1014e-10	-6.18781	0.4542	-0.00144753	0.00173229	0.403371	-0.835616
rs4883557	12	133120906	C	G	0.570686	0.0541977	0.0091653	3.35203e-09	5.91336	2989172	0.559	0.05463	0.0090126	1.348e-09	6.06151	0.61097	0.000432275	0.00176913	0.806964	0.244344
rs2266455	17	44340525	A	C	0.23725	-0.0788557	0.0133391	3.38722e-09	-5.91164	2757261	0.1699	-0.077218	0.013245	5.5455e-09	-5.82997	0.44619	0.00163766	0.00173508	0.345246	0.94385
rs73062394	3	45839176	A	T	0.055042	0.129458	0.0218993	3.38973e-09	5.91152	2941186	0.05517	0.12724	0.02161	3.9047e-09	5.88801	0.05461	-0.00221818	0.00379594	0.558981	-0.584356
rs113225877	1	155970008	T	C	0.0322521	-0.145109	0.0245651	3.48183e-09	-5.9071	2935481	0.03056	-0.13951	0.024197	8.1364e-09	-5.76559	0.03795	0.00559868	0.00451394	0.214861	1.24031
rs74450848	17	44082441	T	C	0.17582	-0.0777131	0.0131576	3.49859e-09	-5.90631	2759273	0.1689	-0.075436	0.013002	6.55e-09	-5.80188	0.19731	0.00227707	0.00216726	0.293412	1.05067
rs2532349	17	44339473	A	G	0.153844	-0.0797775	0.0135144	3.56609e-09	-5.90316	2757261	0.1707	-0.07709	0.013241	5.8116e-09	-5.82207	0.10155	0.00268748	0.00285544	0.346614	0.941176
rs34782243	17	44343282	G	A	0.201136	-0.0789095	0.013372	3.61141e-09	-5.90107	2757261	0.1704	-0.076749	0.013259	7.1108e-09	-5.78845	0.29649	0.00216046	0.00188851	0.252624	1.144
rs11589188	1	155971887	T	C	0.032328	-0.14479	0.0245364	3.61254e-09	-5.90102	2931349	0.03059	-0.13977	0.02417	7.3546e-09	-5.78279	0.03817	0.00502005	0.00450142	0.264759	1.11521
rs12922670	16	89234948	C	A	0.115353	0.0807079	0.0136772	3.61551e-09	5.90089	3068835	0.1132	0.081037	0.013452	1.6984e-09	6.02416	0.12303	0.00032912	0.00262581	0.900254	0.125341
rs3804775	3	101306507	C	T	0.251889	-0.0592337	0.0100406	3.64827e-09	-5.8994	3070827	0.2509	-0.058915	0.0098659	2.3498e-09	-5.97158	0.25542	0.000318733	0.00197778	0.87197	0.161157
rs67061005	1	155123617	T	C	0.0621283	-0.106377	0.0180385	3.69682e-09	-5.89722	3022165	0.06427	-0.10425	0.017677	3.6878e-09	-5.89749	0.05464	0.00212717	0.00379495	0.57512	0.560526
rs11708845	3	101306999	C	T	0.251967	-0.0591906	0.0100409	3.74847e-09	-5.89493	3070827	0.251	-0.05888	0.0098662	2.4049e-09	-5.96785	0.25542	0.00031056	0.00197778	0.875225	0.157025
rs8712	17	44101871	A	G	0.180149	-0.072492	0.0122978	3.75367e-09	-5.8947	2984249	0.1745	-0.070901	0.012131	5.071e-09	-5.84461	0.19958	0.00159104	0.00215796	0.460947	0.737288
rs17886200	11	34463016	C	A	0.228821	-0.0567037	0.00962101	3.7756e-09	-5.89374	3071307	0.227	-0.056171	0.0094263	2.5378e-09	-5.95897	0.23532	0.000532673	0.00203325	0.793336	0.261981
rs2834288	21	35264397	A	G	0.384798	0.0513527	0.00871513	3.80706e-09	5.89237	3003708	0.3857	0.051218	0.0085521	2.113e-09	5.98894	0.38167	-0.000134743	0.00177544	0.939504	-0.0758929
rs10936707	3	101324063	G	A	0.252139	-0.0591792	0.0100451	3.83068e-09	-5.89134	3070827	0.2512	-0.058813	0.0098705	2.5454e-09	-5.95846	0.25549	0.000366222	0.0019776	0.853084	0.185185
rs7247198	19	10590508	C	G	0.829229	-0.0976957	0.0165876	3.86958e-09	-5.88967	2983984	0.8004	-0.095468	0.016284	4.56e-09	-5.86269	0.92839	0.00222766	0.00334509	0.505444	0.665948
rs199498	17	44865603	T	C	0.202668	-0.0618994	0.0105101	3.87373e-09	-5.8895	2804308	0.2017	-0.060266	0.010315	5.141e-09	-5.84256	0.20574	0.00163343	0.00213363	0.443936	0.765563
rs11715368	3	101336380	G	A	0.254203	-0.0587432	0.00997515	3.88657e-09	-5.88895	3070827	0.2538	-0.058377	0.0097992	2.5639e-09	-5.95732	0.25564	0.000366152	0.00197722	0.853084	0.185185
rs2532269	17	44250108	T	C	0.18095	-0.0722089	0.0122618	3.8869e-09	-5.88894	2984112	0.1757	-0.069968	0.012094	7.2447e-09	-5.78535	0.19901	0.00224093	0.00216028	0.299581	1.03733
rs55841786	17	43978308	T	C	0.176145	-0.0772486	0.0131197	3.90941e-09	-5.88798	2759273	0.1691	-0.074813	0.012964	7.8836e-09	-5.77083	0.19802	0.0024356	0.00216433	0.260448	1.12533
rs17881482	11	34463872	G	A	0.228743	-0.0566412	0.0096213	3.93124e-09	-5.88706	3071307	0.2269	-0.056115	0.0094266	2.6349e-09	-5.95284	0.23532	0.000526177	0.00203325	0.7958	0.258786
rs1017716	4	25418331	T	G	0.661787	-0.0553109	0.00939719	3.95895e-09	-5.8859	2986371	0.6547	-0.057524	0.0092322	4.6396e-10	-6.2308	0.68619	-0.00221306	0.00185868	0.233787	-1.19066
rs56306380	17	43978306	G	A	0.176203	-0.0772051	0.0131188	3.97832e-09	-5.88509	2759273	0.1692	-0.074775	0.012963	7.9974e-09	-5.76834	0.19795	0.00243015	0.00216462	0.261579	1.12267
rs2668632	17	44319366	C	T	0.195167	-0.075041	0.0127532	4.00281e-09	-5.88408	2363805	0.1936	-0.072815	0.012593	7.3665e-09	-5.78218	0.19911	0.00222598	0.00215987	0.302723	1.03061
rs1873617	3	46175980	T	C	0.780047	0.0703089	0.0119549	4.07352e-09	5.88118	3015629	0.7799	0.070301	0.011795	2.5156e-09	5.96024	0.78056	-7.86418e-06	0.00208401	0.996989	-0.00377358
rs61880851	11	34454529	G	A	0.239279	-0.0558193	0.00949984	4.20759e-09	-5.87582	3071307	0.2375	-0.054938	0.0093084	3.5928e-09	-5.90198	0.24563	0.000881342	0.00200368	0.660037	0.439863
rs117615688	17	43798308	G	A	0.053872	-0.109175	0.0185853	4.24803e-09	-5.87423	3005148	0.0527	-0.10599	0.018256	6.4018e-09	-5.80576	0.05794	0.00318455	0.00369175	0.38835	0.862614
rs61860558	10	81318242	C	T	0.33583	0.0550947	0.00938448	4.3363e-09	5.87083	2988214	0.3367	0.054207	0.0092246	4.193e-09	5.87635	0.33283	-0.000887674	0.00183034	0.627692	-0.484979
rs72704106	1	155131686	C	A	0.0656062	-0.0981494	0.0167192	4.34546e-09	-5.87048	3036909	0.06876	-0.09527	0.016324	5.3457e-09	-5.83619	0.05451	0.00287941	0.00379922	0.448514	0.757895
rs11085735	19	10602180	A	C	0.927554	-0.0997741	0.0170028	4.40865e-09	-5.86808	2886921	0.9271	-0.098033	0.016705	4.3969e-09	-5.86848	0.92905	0.00174112	0.00335942	0.604263	0.51828
rs12743272	1	155033334	G	A	0.123673	0.0747524	0.0127399	4.42261e-09	5.86756	3070077	0.1204	0.071401	0.012516	1.1651e-08	5.70478	0.13535	-0.00335138	0.00252122	0.183759	-1.32927
rs3826267	16	89260826	C	T	0.176676	0.0655503	0.0111729	4.4403e-09	5.8669	3065715	0.1769	0.069163	0.010966	2.8465e-10	6.30704	0.17588	0.00361269	0.00226546	0.110783	1.59468
rs199531	17	44830414	T	C	0.234006	-0.0564783	0.00964832	4.80774e-09	-5.85369	3003303	0.236	-0.054617	0.009449	7.4605e-09	-5.78019	0.22709	0.00186131	0.00205872	0.365937	0.90411
rs2304237	19	10446568	T	C	0.217077	-0.0626932	0.0107139	4.86924e-09	-5.85158	3056083	0.2157	-0.059849	0.010534	1.3357e-08	-5.68151	0.22196	0.0028442	0.0020755	0.170571	1.37037
rs36173056	5	131793790	T	G	0.123462	0.0713443	0.0121941	4.89412e-09	5.85073	3072265	0.1246	0.072678	0.01193	1.1147e-09	6.09204	0.1194	0.00133369	0.00265992	0.616089	0.501401
rs7250300	19	10448660	C	A	0.211539	-0.0601137	0.0102853	5.07746e-09	-5.84461	3072265	0.2098	-0.057122	0.010094	1.5239e-08	-5.65901	0.21775	0.00299174	0.00208982	0.152264	1.43158
rs723192	10	81708013	C	T	0.116335	0.0705032	0.0120653	5.11246e-09	5.84347	3071307	0.1206	0.070363	0.011753	2.1405e-09	5.98681	0.10111	-0.000140243	0.00286095	0.960904	-0.0490196
rs1293761	12	113430940	C	T	0.730219	0.0585317	0.0100197	5.16863e-09	5.84165	2967960	0.7381	0.059626	0.0098612	1.4797e-09	6.04653	0.7033	0.00109426	0.00188813	0.562221	0.579545
rs12631513	3	101517476	A	C	0.33971	-0.0617556	0.0105717	5.17098e-09	-5.84157	2672351	0.3363	-0.061551	0.010436	3.6835e-09	-5.89795	0.34986	0.000204598	0.00180846	0.909925	0.113134
rs2429438	17	44348265	G	C	0.169686	-0.0792252	0.0135703	5.27947e-09	-5.83811	2731025	0.1704	-0.07678	0.013398	9.9987e-09	-5.73071	0.1675	0.00244523	0.00230973	0.289752	1.05867
rs17345528	3	101294830	C	A	0.251815	-0.0584722	0.0100191	5.34367e-09	-5.8361	3072265	0.2508	-0.058129	0.0098439	3.5246e-09	-5.90508	0.25544	0.000343242	0.00197773	0.862216	0.173554
rs1293759	12	113431643	A	G	0.730477	0.0585025	0.0100276	5.4068e-09	5.83414	2969001	0.7384	0.059976	0.0098692	1.2242e-09	6.07709	0.7034	0.00147346	0.00188831	0.435213	0.780303
rs1293757	12	113435109	A	G	0.730145	0.0582852	0.0099934	5.46475e-09	5.83236	2967347	0.7381	0.059333	0.0098345	1.6079e-09	6.03315	0.70298	0.00104784	0.00188754	0.578804	0.555133
rs11824214	11	34447112	G	C	0.243032	-0.0552104	0.0094756	5.65729e-09	-5.82659	3070681	0.2416	-0.054391	0.009285	4.6876e-09	-5.85794	0.24814	0.000819394	0.00199684	0.681553	0.410345
rs36050210	17	44353414	A	G	0.137522	-0.0835956	0.014353	5.73629e-09	-5.82427	2731025	0.1737	-0.077918	0.013378	5.7407e-09	-5.82434	0.0267	0.00567762	0.00535034	0.288613	1.06117
rs1293756	12	113435293	C	A	0.730145	0.0581653	0.0099938	5.87965e-09	5.82015	2967347	0.7381	0.059206	0.0098349	1.7444e-09	6.01999	0.70298	0.00104066	0.00188754	0.581407	0.551331
rs2269822	5	131758712	T	C	0.867176	-0.0687575	0.0118159	5.91689e-09	-5.81909	3072265	0.8638	-0.06958	0.011545	1.6725e-09	-6.02685	0.87923	-0.000822468	0.00264685	0.756002	-0.310734
rs17860249	21	34603841	G	A	0.0320735	0.147073	0.0252897	6.04478e-09	5.81551	2958739	0.03176	0.14245	0.02488	1.033e-08	5.72548	0.03314	-0.00462272	0.00481839	0.337362	-0.959391
rs34200189	17	44343125	C	T	0.203693	-0.0780067	0.0134136	6.04591e-09	-5.81548	2731025	0.1734	-0.076088	0.013301	1.0619e-08	-5.72047	0.29649	0.00191873	0.00188851	0.309629	1.016
rs2435201	17	44078982	T	A	0.562968	0.0506284	0.00870596	6.04977e-09	5.81538	3000074	0.5554	0.05045	0.0085471	3.5792e-09	5.90259	0.58918	-0.000178415	0.00175312	0.918939	-0.10177
rs1713379	10	81278000	G	A	0.306524	0.0578089	0.00994728	6.19024e-09	5.81154	2632183	0.3615	0.05483	0.0096702	1.4281e-08	5.67	0.1462	-0.00297894	0.00244123	0.222365	-1.22026
rs35960263	11	34510012	G	A	0.416543	0.0526513	0.00906254	6.25558e-09	5.80978	3072537	0.4093	0.052731	0.0089139	3.3058e-09	5.91559	0.44241	7.96589e-05	0.00173656	0.963413	0.0458716
rs2534676	6	31464029	C	T	0.628074	-0.0512279	0.00882049	6.3288e-09	-5.80783	3073495	0.6285	-0.051003	0.0086582	3.8451e-09	-5.89072	0.62655	0.000224891	0.00178306	0.899632	0.126126
rs2668627	17	44353693	T	C	0.174861	-0.0786753	0.0135493	6.37575e-09	-5.80659	2731025	0.1675	-0.07652	0.013399	1.1251e-08	-5.71087	0.19741	0.00215532	0.00216685	0.319892	0.994681
rs13086080	3	45762725	C	T	0.160335	-0.0689662	0.0118797	6.42118e-09	-5.8054	3072265	0.1585	-0.070305	0.011678	1.7425e-09	-6.02029	0.16689	-0.00133877	0.0023131	0.562739	-0.578778
rs725580	5	131764103	A	G	0.866187	-0.0685757	0.0118151	6.47278e-09	-5.80406	3071652	0.8625	-0.069406	0.011544	1.8285e-09	-6.0123	0.87935	-0.000830301	0.00264799	0.753856	-0.313559
rs35426692	5	131798403	C	G	0.136918	0.06921	0.0119259	6.50097e-09	5.80333	3071307	0.1417	0.070508	0.011656	1.4564e-09	6.04907	0.11985	0.00129796	0.0026556	0.625009	0.488764
rs142700073	17	47937462	G	A	0.0163335	0.219771	0.0378721	6.51424e-09	5.80299	2860994	0.01592	0.21123	0.037375	1.5908e-08	5.65164	0.01768	-0.00854129	0.00654474	0.191872	-1.30506
rs2732702	17	44353728	T	G	0.151739	-0.0790802	0.01363	6.5554e-09	-5.80194	2757261	0.1682	-0.076168	0.013357	1.1797e-08	-5.70248	0.10067	0.00291223	0.00286649	0.30965	1.01596
rs3758738	11	34524218	C	T	0.125684	-0.0743448	0.0128139	6.55754e-09	-5.80188	3000770	0.1271	-0.0774	0.012567	7.3185e-10	-6.15899	0.12078	-0.00305521	0.00264676	0.248369	-1.15432
rs4143335	5	131763174	T	C	0.866108	-0.0685097	0.0118083	6.55985e-09	-5.80182	3072265	0.8624	-0.069325	0.011537	1.8686e-09	-6.00893	0.87935	-0.000815341	0.00264799	0.758151	-0.30791
rs7225002	17	44189067	A	G	0.390993	-0.0553619	0.00954741	6.68597e-09	-5.79863	3017314	0.39	-0.052762	0.0094025	2.0056e-08	-5.61149	0.39446	0.00259988	0.00176477	0.140693	1.47321
rs2834139	21	34575898	G	A	0.239399	-0.0603192	0.010408	6.81212e-09	-5.79549	2986358	0.2421	-0.059951	0.010227	4.5787e-09	-5.86203	0.2301	0.000368216	0.0020492	0.857398	0.179688
rs12929648	16	89254064	A	G	0.178892	0.0635508	0.0109662	6.82702e-09	5.79513	3070827	0.1797	0.067185	0.010755	4.1832e-10	6.24686	0.17601	0.00363422	0.0022648	0.108571	1.60465
rs2668669	17	44284734	G	C	0.134308	-0.0864695	0.0149222	6.84498e-09	-5.79468	2756303	0.1728	-0.078868	0.0132	2.3018e-09	-5.97485	0.01495	0.00760149	0.0071074	0.284836	1.06952
rs112058117	17	44041562	G	T	0.196926	-0.0724408	0.0125018	6.85562e-09	-5.79442	2161463	0.1978	-0.070115	0.012335	1.3154e-08	-5.68423	0.19499	0.0023258	0.00217698	0.285358	1.06836
rs59442348	11	34444174	T	C	0.241647	-0.0548304	0.00946274	6.85878e-09	-5.79435	3071307	0.2398	-0.054018	0.0092719	5.6763e-09	-5.82599	0.24824	0.000812398	0.00199657	0.684084	0.406897
rs2668622	17	44352131	G	T	0.178912	-0.0738796	0.0127599	7.0402e-09	-5.78996	2690708	0.1726	-0.071684	0.012599	1.2732e-08	-5.68966	0.19787	0.00219563	0.00216495	0.310502	1.01417
rs1635142	12	113434518	A	G	0.730174	0.057794	0.00998686	7.16517e-09	5.78701	2967960	0.7381	0.058842	0.0098278	2.1335e-09	5.9873	0.7031	0.00104796	0.00188776	0.578804	0.555133
rs60068475	5	131798729	C	T	0.131372	0.069019	0.0119269	7.17212e-09	5.78684	3071307	0.1346	0.070317	0.011657	1.6184e-09	6.03217	0.11985	0.00129796	0.0026556	0.625009	0.488764
rs34517439	1	78450517	C	A	0.108299	0.088834	0.0153531	7.20637e-09	5.78604	2966376	0.108	0.091877	0.015133	1.2684e-09	6.0713	0.10932	0.00304302	0.00276407	0.270933	1.10092
rs78645744	3	101327789	T	A	0.255667	-0.0581234	0.0100471	7.2462e-09	-5.78512	3068301	0.256	-0.057716	0.009872	5.0219e-09	-5.84643	0.25448	0.000407444	0.00198018	0.836977	0.205761
rs316807	4	25310351	C	T	0.768793	-0.0563877	0.00974888	7.29359e-09	-5.78402	3070214	0.7655	-0.056863	0.0095467	2.5795e-09	-5.9563	0.78054	-0.000475285	0.00208394	0.819592	-0.22807
rs3758736	11	34523173	G	A	0.125725	-0.0740559	0.0128058	7.33718e-09	-5.78302	3000770	0.1271	-0.077101	0.012559	8.288e-10	-6.1391	0.12096	-0.00304508	0.00264506	0.249636	-1.15123
rs4403445	8	61432007	G	A	0.393705	0.0496592	0.00858812	7.36812e-09	5.78231	3072537	0.396	0.05261	0.008423	4.2101e-10	6.24599	0.38551	0.0029508	0.00177208	0.0958812	1.66516
rs17269931	11	34512177	T	C	0.421921	0.0525471	0.00908789	7.37724e-09	5.7821	3071099	0.4143	0.052571	0.0089402	4.0946e-09	5.88029	0.44912	2.38625e-05	0.00173401	0.98902	0.0137615
rs77818412	3	101327769	G	A	0.253636	-0.0578564	0.0100091	7.45371e-09	-5.78037	3070077	0.2534	-0.057449	0.0098333	5.1496e-09	-5.84229	0.25448	0.000407444	0.00198018	0.836977	0.205761
rs72924903	11	34513025	A	G	0.128589	-0.0722449	0.0125095	7.68677e-09	-5.77519	3071307	0.1303	-0.075112	0.012259	8.9359e-10	-6.12709	0.12248	-0.00286708	0.00263087	0.275809	-1.08978
rs1293762	12	113430836	T	G	0.595661	0.0522051	0.00904154	7.74504e-09	5.77392	3002958	0.6055	0.052565	0.0088922	3.3924e-09	5.91136	0.56154	0.000359896	0.00173822	0.835972	0.207048
rs3749834	5	131799620	G	A	0.131461	0.0690273	0.0119551	7.74594e-09	5.7739	3070681	0.1347	0.070325	0.011686	1.7673e-09	6.01788	0.1199	0.00129773	0.00265512	0.625009	0.488764
rs3758735	11	34523143	C	T	0.125802	-0.0739059	0.0128018	7.78401e-09	-5.77307	3000770	0.1272	-0.076951	0.012555	8.8355e-10	-6.12911	0.12096	-0.00304508	0.00264506	0.249636	-1.15123
rs12797675	11	34509791	A	T	0.420771	0.0524343	0.00908433	7.83562e-09	5.77196	3071099	0.4147	0.052514	0.0089361	4.1884e-09	5.87661	0.44244	7.96583e-05	0.00173655	0.963413	0.0458716
rs2696660	17	44246211	A	G	0.177525	-0.0773567	0.0134043	7.87963e-09	-5.77101	2970118	0.1713	-0.07508	0.013253	1.47e-08	-5.66513	0.19881	0.00227666	0.00216109	0.292123	1.05348
rs753235	17	43946223	G	A	0.18514	-0.0690757	0.0119698	7.88834e-09	-5.77083	2984249	0.1808	-0.06686	0.011798	1.4535e-08	-5.66706	0.20007	0.0022157	0.00215597	0.30409	1.0277
rs79718133	21	34609526	C	G	0.0404246	0.144991	0.0251354	8.0017e-09	5.76842	2958739	0.04256	0.14037	0.024723	1.365e-08	5.67771	0.03316	-0.00462138	0.00481699	0.337362	-0.959391
rs2534674	6	31465103	T	C	0.628163	-0.050857	0.00881815	8.05465e-09	-5.76731	3073495	0.6286	-0.050608	0.0086558	5.0132e-09	-5.84672	0.6266	0.000248993	0.00178311	0.888945	0.13964
rs7935626	11	34523664	C	T	0.125769	-0.0738303	0.0128051	8.13122e-09	-5.76572	3000770	0.1272	-0.076877	0.012558	9.2469e-10	-6.12176	0.12081	-0.00304671	0.00264647	0.249636	-1.15123
rs55938136	17	43798360	A	G	0.19307	-0.0777088	0.0134858	8.29865e-09	-5.76228	1787960	0.1901	-0.075399	0.013335	1.5662e-08	-5.65422	0.198	0.00230978	0.00216441	0.285898	1.06716
rs10488737	11	34523506	C	T	0.125762	-0.073781	0.0128071	8.36379e-09	-5.76096	3000770	0.1272	-0.076828	0.01256	9.5373e-10	-6.11688	0.12078	-0.00304704	0.00264676	0.249636	-1.15123
rs199437	17	44786336	T	A	0.234089	-0.0554554	0.00962753	8.40721e-09	-5.76008	3072265	0.2366	-0.053489	0.0094264	1.3924e-08	-5.67438	0.22512	0.0019664	0.00206508	0.340986	0.952218
rs11032724	11	34509251	C	T	0.415932	0.0524313	0.00910651	8.53348e-09	5.75757	3071099	0.4085	0.052511	0.0089587	4.5875e-09	5.86145	0.44246	7.96579e-05	0.00173654	0.963413	0.0458716
rs757401	12	113429468	A	G	0.727234	0.056999	0.00990459	8.6742e-09	5.7548	2967960	0.7343	0.058093	0.009744	2.4936e-09	5.96193	0.7031	0.00109404	0.00188776	0.562221	0.579545
rs10416073	19	10625796	A	C	0.936647	-0.104504	0.0181629	8.72999e-09	-5.75372	2916488	0.9354	-0.098339	0.017832	3.49e-08	-5.51475	0.94081	0.00616547	0.00365498	0.0916286	1.68687
rs16877005	4	25313994	A	G	0.0683219	0.0894976	0.0155866	9.35855e-09	5.74196	3070489	0.07159	0.093562	0.015175	7.0159e-10	6.16554	0.05666	0.00406439	0.00373068	0.275956	1.08945
rs1293760	12	113431578	G	C	0.572326	0.0519025	0.00903958	9.3737e-09	5.74169	3002958	0.5758	0.052201	0.0088903	4.3152e-09	5.87168	0.56028	0.000298544	0.00173768	0.86359	0.171806
rs35377719	5	131789456	G	A	0.124172	0.0698458	0.0121667	9.42671e-09	5.74073	3072265	0.1255	0.071198	0.011902	2.2047e-09	5.98202	0.11943	0.00135223	0.00265963	0.611154	0.508427
rs11714444	3	101513682	G	A	0.342648	-0.0590181	0.0102812	9.44679e-09	-5.74037	3015816	0.3406	-0.058794	0.010141	6.7231e-09	-5.79765	0.34979	0.000224068	0.00180855	0.901399	0.123894
rs35315807	3	101535347	T	C	0.343626	-0.0581145	0.0101248	9.47782e-09	-5.73982	3022704	0.3418	-0.057995	0.0099821	6.2492e-09	-5.8099	0.35001	0.00011949	0.00180829	0.947315	0.0660793
rs7007434	8	61442992	C	A	0.392868	0.0491563	0.00856952	9.6832e-09	5.73619	3072537	0.3949	0.052107	0.008404	5.6359e-10	6.20026	0.38561	0.00295066	0.001772	0.0958812	1.66516
rs79928920	17	44338967	T	C	0.135184	-0.0833964	0.01454	9.71382e-09	-5.73565	2757261	0.1724	-0.077095	0.01322	5.4923e-09	-5.83169	0.01973	0.00630138	0.00620189	0.309609	1.01604
rs11032723	11	34508851	G	C	0.418115	0.0522173	0.00910425	9.72316e-09	5.73549	3071099	0.4113	0.052297	0.0089564	5.2484e-09	5.83906	0.44244	7.96583e-05	0.00173655	0.963413	0.0458716
rs17860143	21	34608104	G	A	0.0939796	-0.0843524	0.0147081	9.74663e-09	-5.73508	2966360	0.09429	-0.086566	0.014438	2.0257e-09	-5.99571	0.09292	-0.00221359	0.00297087	0.456212	-0.745098
rs55898107	11	34508740	G	A	0.416557	0.0521524	0.00909561	9.82063e-09	5.7338	3071099	0.4093	0.052248	0.0089476	5.2432e-09	5.83933	0.44246	9.55895e-05	0.00173654	0.956102	0.0550459
rs9603802	13	113565428	C	G	0.192017	0.0672774	0.0117346	9.85152e-09	5.73327	3047621	0.1937	0.062837	0.011548	5.2802e-08	5.44138	0.18607	-0.00444039	0.0022163	0.0451214	-2.00352
rs2876034	20	6473481	T	A	0.393704	-0.0499497	0.00871482	9.94969e-09	-5.73158	3071652	0.3947	-0.046599	0.0085532	5.0885e-08	-5.44814	0.39015	0.0033507	0.0017682	0.0580954	1.89498
rs13176348	5	131784007	C	T	0.114947	0.0723028	0.0126173	1.00156e-08	5.73046	3072265	0.1147	0.072999	0.012356	3.4612e-09	5.90798	0.11583	0.000696246	0.00269515	0.79615	0.258333
rs2696692	17	44343719	C	T	0.135326	-0.0809112	0.0141199	1.00246e-08	-5.73031	2757261	0.1689	-0.07567	0.013274	1.1927e-08	-5.70062	0.03117	0.00524122	0.00496327	0.290968	1.056
rs10172646	2	60720757	G	A	0.655768	-0.0525578	0.00917208	1.00314e-08	-5.7302	3071691	0.6517	-0.055015	0.0090071	1.0093e-09	-6.10796	0.67029	-0.00245717	0.00183469	0.180478	-1.33929
rs757402	12	113429102	G	T	0.730029	0.0565784	0.00987506	1.00771e-08	5.72943	2967347	0.7379	0.057744	0.0097139	2.773e-09	5.94447	0.70315	0.00116561	0.00188785	0.536955	0.617424
rs199452	17	44801340	C	T	0.23127	-0.0552293	0.00964053	1.01107e-08	-5.72886	3072265	0.2332	-0.053317	0.0094392	1.619e-08	-5.64847	0.22438	0.00191225	0.00206749	0.35501	0.924915
rs11032718	11	34503222	C	T	0.415705	0.0521975	0.00911161	1.01213e-08	5.72868	3071099	0.4082	0.052325	0.0089639	5.3043e-09	5.8373	0.44249	0.000127452	0.00173653	0.941492	0.0733945
rs12971564	19	4626890	C	T	0.481956	0.049443	0.00863139	1.01459e-08	5.72827	3002958	0.4788	0.048248	0.0084764	1.2555e-08	5.69204	0.4929	-0.00119496	0.00172518	0.488523	-0.692661
rs7928866	11	34509408	A	G	0.128589	-0.0714623	0.0124802	1.02794e-08	-5.72605	3071307	0.1303	-0.074362	0.012229	1.1955e-09	-6.08079	0.12248	-0.00289966	0.00263087	0.270389	-1.10217
rs111970616	17	44169581	T	C	0.176879	-0.0760233	0.0132856	1.05144e-08	-5.72222	2971894	0.1708	-0.073719	0.013132	1.978e-08	-5.61369	0.19768	0.00230434	0.00216573	0.287329	1.064
rs7250701	19	4729331	T	C	0.346217	-0.060084	0.0105018	1.05699e-08	-5.72132	2891539	0.3435	-0.05919	0.010366	1.1314e-08	-5.71001	0.35519	0.000894028	0.00180225	0.61985	0.496063
rs3176767	19	10449751	T	G	0.218929	-0.0580485	0.0101471	1.06086e-08	-5.7207	3072265	0.2171	-0.055363	0.0099579	2.7027e-08	-5.55971	0.22546	0.00268546	0.00206397	0.193219	1.30112
rs7973123	12	133136791	G	T	0.565044	0.0525237	0.00918545	1.07695e-08	5.71814	2845022	0.5701	0.052682	0.0090397	5.6153e-09	5.82785	0.5487	0.000158287	0.00173325	0.927235	0.0913242
rs28649594	8	61453184	A	G	0.392645	0.0490234	0.00857364	1.07834e-08	5.71792	3072537	0.3948	0.051975	0.0084081	6.35e-10	6.18154	0.38495	0.0029516	0.00177257	0.0958812	1.66516
rs17661348	17	44207066	A	G	0.176875	-0.0756874	0.0132403	1.08765e-08	-5.71646	2976380	0.1708	-0.073464	0.013086	1.9799e-08	-5.61394	0.1977	0.0022234	0.00216565	0.304577	1.02667
rs58079876	16	89251776	G	A	0.178622	0.0627605	0.0109805	1.09286e-08	5.71565	3070827	0.1795	0.066301	0.010769	7.4397e-10	6.15665	0.17549	0.00354052	0.00226744	0.118415	1.56146
rs11032722	11	34508792	C	T	0.415843	0.0520293	0.00910386	1.0965e-08	5.71508	3071099	0.4084	0.052109	0.008956	5.942e-09	5.81833	0.44241	7.96589e-05	0.00173656	0.963413	0.0458716
rs183211	17	44788310	G	A	0.233379	-0.0546928	0.00957003	1.09701e-08	-5.71501	3072265	0.2357	-0.052684	0.0093675	1.8644e-08	-5.62413	0.22509	0.00200879	0.00206517	0.330704	0.972696
rs10059611	5	131787278	G	T	0.351736	0.0506678	0.00886631	1.09932e-08	5.71465	3072537	0.3575	0.049897	0.0086952	9.5554e-09	5.73845	0.33115	-0.000770822	0.00183267	0.674047	-0.420601
rs2269821	5	131758314	A	G	0.866811	-0.0674947	0.0118112	1.10057e-08	-5.71445	3072265	0.8633	-0.068325	0.01154	3.2038e-09	-5.92071	0.87935	-0.000830301	0.00264799	0.753856	-0.313559
rs111584555	21	34597293	G	A	0.0968021	-0.0850517	0.0148837	1.10076e-08	-5.71442	2628238	0.09816	-0.08722	0.014617	2.4153e-09	-5.96702	0.09285	-0.00216827	0.00297187	0.465637	-0.729597
rs199436	17	44789285	A	G	0.232441	-0.0549935	0.00962902	1.12162e-08	-5.71123	3071652	0.2345	-0.05302	0.0094279	1.8685e-08	-5.62373	0.22509	0.00197354	0.00206517	0.339258	0.955631
rs2696423	17	44333890	G	A	0.169854	-0.0781475	0.0136836	1.12302e-08	-5.71102	2741501	0.1604	-0.075964	0.013536	2.002e-08	-5.612	0.19896	0.00218346	0.00216048	0.31219	1.01064
rs7249914	19	10449009	G	T	0.211777	-0.0589535	0.0103262	1.13562e-08	-5.70912	3070489	0.21	-0.055927	0.010136	3.4399e-08	-5.51766	0.21812	0.00302655	0.00208854	0.147303	1.44912
rs7834395	8	61424568	A	G	0.393157	0.0489387	0.00857212	1.136e-08	5.70906	3072537	0.3952	0.051865	0.0084067	6.853e-10	6.16948	0.38586	0.00292625	0.00177179	0.0986194	1.65158
rs12790145	11	34508427	C	T	0.415558	0.0519812	0.00910685	1.14364e-08	5.70792	3071099	0.4082	0.052029	0.008959	6.341e-09	5.80746	0.44182	4.78019e-05	0.0017368	0.978043	0.0275229
rs1535719	11	34500566	G	C	0.41986	0.0519734	0.00910591	1.14545e-08	5.70765	3071099	0.4131	0.052268	0.0089582	5.3899e-09	5.83465	0.44399	0.000294631	0.00173593	0.865227	0.169725
rs2732685	17	44339408	C	T	0.134277	-0.0830563	0.0145518	1.14549e-08	-5.70765	2757261	0.1712	-0.07707	0.013233	5.7491e-09	-5.82408	0.01973	0.00598631	0.00620189	0.334424	0.965241
rs9643523	8	61411475	T	C	0.393168	0.0489208	0.0085726	1.15222e-08	5.70665	3072537	0.3952	0.051855	0.0084072	6.9175e-10	6.16793	0.38591	0.0029342	0.00177174	0.0976998	1.65611
rs55733944	11	34508426	C	A	0.415543	0.0519642	0.00910686	1.15627e-08	5.70605	3071099	0.4082	0.052012	0.008959	6.4134e-09	5.80556	0.44175	4.78027e-05	0.00173683	0.978043	0.0275229
rs12462111	19	49171306	C	T	0.410201	-0.0550525	0.00964819	1.15664e-08	-5.706	2954446	0.4042	-0.055257	0.009509	6.2096e-09	-5.81102	0.43058	-0.000204481	0.00174188	0.90655	-0.117391
rs17661015	17	44192957	T	C	0.175379	-0.0763833	0.0133887	1.16294e-08	-5.70507	2970118	0.1695	-0.074133	0.013235	2.1278e-08	-5.60128	0.19548	0.0022503	0.00217491	0.300825	1.03467
rs34406153	10	81728069	G	A	0.18068	0.0636231	0.0111546	1.17217e-08	5.70373	3024892	0.1851	0.06293	0.010936	8.7001e-09	5.75439	0.16521	-0.00069306	0.00232249	0.765388	-0.298413
rs7822169	8	61417284	A	G	0.393246	0.0489168	0.00857749	1.17765e-08	5.70293	3071924	0.3953	0.051843	0.0084122	7.1448e-10	6.16283	0.38591	0.00292618	0.00177174	0.0986194	1.65158
rs17661385	17	44207778	A	G	0.17674	-0.075929	0.0133152	1.18114e-08	-5.70243	2971894	0.1706	-0.0737	0.013162	2.1521e-08	-5.59945	0.19775	0.00222896	0.00216545	0.303323	1.02933
rs2875974	8	61419728	G	A	0.393235	0.0489087	0.00857691	1.1815e-08	5.70237	3071924	0.3953	0.051835	0.0084116	7.1696e-10	6.16232	0.38586	0.00292625	0.00177179	0.0986194	1.65158
rs7584113	2	60721311	A	G	0.654567	-0.052443	0.00919771	1.18585e-08	-5.70175	3071078	0.6501	-0.0548	0.0090332	1.3076e-09	-6.06651	0.67051	-0.00235696	0.001835	0.198986	-1.28444
rs7703230	5	131786608	G	T	0.353824	0.0505218	0.00886125	1.1881e-08	5.70142	3071924	0.3596	0.049386	0.0086906	1.3262e-08	5.68269	0.3332	-0.00113576	0.00182983	0.534804	-0.62069
rs13059329	3	45415318	C	T	0.379036	-0.053366	0.00936152	1.19404e-08	-5.70057	2974155	0.3761	-0.05041	0.0092125	4.4516e-08	-5.47191	0.38909	0.00295602	0.00176907	0.0947335	1.67094
rs1552490	3	45995118	G	A	0.388618	-0.0496956	0.00871806	1.19594e-08	-5.7003	3070214	0.3836	-0.048642	0.0085589	1.3216e-08	-5.68321	0.40652	0.00105358	0.00175597	0.548506	0.6
rs117327216	21	34595745	C	T	0.0342256	0.136769	0.024006	1.21727e-08	5.69729	2963429	0.0345	0.13214	0.023573	2.0746e-08	5.60557	0.03329	-0.00462892	0.0048079	0.33566	-0.962775
rs7827453	8	61411196	C	T	0.393172	0.0488368	0.00857259	1.22037e-08	5.69686	3072537	0.3952	0.051771	0.0084072	7.3695e-10	6.15794	0.38593	0.00293417	0.00177173	0.0976998	1.65611
rs10808710	8	61512042	G	A	0.39293	0.0490313	0.00860974	1.23475e-08	5.69486	3071099	0.395	0.051974	0.0084451	7.5387e-10	6.15434	0.38554	0.00294274	0.00177206	0.0967871	1.66063
rs7254041	19	10448636	T	G	0.219178	-0.0578394	0.0101567	1.23576e-08	-5.69472	3072265	0.2175	-0.055176	0.0099675	3.1016e-08	-5.53559	0.22517	0.00266339	0.00206491	0.197108	1.28983
rs12150628	17	44149581	C	T	0.177125	-0.0751837	0.0132027	1.23689e-08	-5.69456	2976380	0.1711	-0.072874	0.013048	2.3352e-08	-5.58507	0.19778	0.00230968	0.00216532	0.286122	1.06667
rs10435601	8	61464349	T	C	0.392874	0.0488555	0.00858086	1.24433e-08	5.69354	3072537	0.3949	0.051774	0.0084156	7.6417e-10	6.15215	0.38564	0.00291854	0.00177197	0.099546	1.64706
rs3176766	19	10449778	G	A	0.218585	-0.0580065	0.0101894	1.2495e-08	-5.69283	3070489	0.2167	-0.055282	0.010001	3.2472e-08	-5.52765	0.22531	0.00272447	0.00206446	0.186934	1.3197
rs916888	17	44863133	T	C	0.206078	-0.0663602	0.0116577	1.25254e-08	-5.69242	2916101	0.2005	-0.064419	0.011496	2.1005e-08	-5.6036	0.2247	0.0019412	0.00206645	0.347529	0.939393
rs3176768	19	10449665	C	T	0.218762	-0.0577747	0.0101495	1.25275e-08	-5.69239	3072265	0.2169	-0.05502	0.0099603	3.3144e-08	-5.52393	0.22541	0.00275473	0.00206413	0.182016	1.33457
rs114881571	6	31128605	C	T	0.0906382	0.092538	0.0162577	1.25608e-08	5.69193	3005721	0.08878	0.091354	0.016027	1.1967e-08	5.70001	0.09709	-0.00118402	0.00291307	0.684411	-0.406452
rs17576870	17	44180442	A	G	0.176936	-0.0752205	0.0132156	1.25723e-08	-5.69178	2976380	0.1709	-0.072939	0.013061	2.343e-08	-5.58449	0.19763	0.00228146	0.00216594	0.292188	1.05333
rs34263427	3	101507805	A	G	0.342422	-0.0582711	0.0102428	1.27814e-08	-5.68896	3015816	0.3403	-0.058047	0.010102	9.145e-09	-5.74609	0.34982	0.000224063	0.00180851	0.901399	0.123894
rs3418	17	43723462	C	T	0.175904	-0.0751332	0.0132075	1.28019e-08	-5.68869	2996371	0.1695	-0.072888	0.013053	2.3493e-08	-5.584	0.19805	0.00224522	0.00216421	0.299534	1.03743
rs142167	17	44795234	A	G	0.232448	-0.0547525	0.00962646	1.28759e-08	-5.6877	3071652	0.2345	-0.052779	0.0094253	2.1475e-08	-5.59972	0.22512	0.00197345	0.00206508	0.339258	0.955631
rs6117296	20	6474193	T	C	0.392912	-0.0495477	0.00871531	1.30712e-08	-5.68513	3071652	0.3937	-0.046205	0.0085537	6.5988e-08	-5.40176	0.3901	0.00334271	0.00176824	0.058703	1.89041
rs62054822	17	43927708	A	G	0.181219	-0.0687231	0.0120889	1.30974e-08	-5.68479	2984862	0.1762	-0.0664	0.011918	2.5294e-08	-5.5714	0.19849	0.0023231	0.0021624	0.282681	1.07432
rs17660936	17	44191159	C	T	0.176972	-0.0755009	0.0132836	1.31767e-08	-5.68376	2971894	0.1709	-0.07322	0.01313	2.456e-08	-5.57654	0.19775	0.00228094	0.00216544	0.292188	1.05333
rs7250656	19	10448566	A	G	0.219022	-0.057704	0.010157	1.33733e-08	-5.68123	3072265	0.2173	-0.055025	0.0099678	3.386e-08	-5.52028	0.22517	0.00267901	0.00206491	0.194494	1.2974
rs17577313	17	44191835	A	G	0.176881	-0.0751058	0.0132215	1.34235e-08	-5.68058	2976380	0.1708	-0.072819	0.013067	2.5069e-08	-5.57274	0.19773	0.0022868	0.00216553	0.290968	1.056
rs758523	17	44258422	G	T	0.177132	-0.0770418	0.0135623	1.34237e-08	-5.68058	2967930	0.1708	-0.074771	0.013413	2.4817e-08	-5.57452	0.19876	0.0022708	0.0021613	0.293412	1.05067
rs1120591	8	61537523	T	C	0.39337	0.0493814	0.00869332	1.34389e-08	5.68039	3001387	0.3956	0.052316	0.0085305	8.636e-10	6.13282	0.38564	0.00293458	0.00177197	0.0976998	1.65611
rs13059633	3	45415345	G	C	0.379472	-0.0531787	0.00936188	1.34421e-08	-5.68035	2974155	0.3766	-0.050223	0.0092129	4.9999e-08	-5.45138	0.38931	0.00295571	0.00176889	0.0947335	1.67094
rs17577094	17	44187492	A	G	0.177045	-0.0752842	0.013258	1.35957e-08	-5.6784	2971894	0.171	-0.073009	0.013104	2.5245e-08	-5.5715	0.19773	0.00227525	0.00216553	0.293412	1.05067
rs7254330	19	10448876	T	A	0.220659	-0.0576333	0.0101497	1.36025e-08	-5.67832	3072265	0.2193	-0.054948	0.0099606	3.4582e-08	-5.51654	0.22551	0.00268525	0.00206381	0.193219	1.30112
rs6140009	20	6473054	C	T	0.39462	-0.0492551	0.00867508	1.36465e-08	-5.67777	3072265	0.3959	-0.04588	0.0085126	7.0615e-08	-5.38966	0.39005	0.00337508	0.00176828	0.0563039	1.90868
rs1293754	12	113436597	T	C	0.730501	0.0569815	0.0100365	1.36728e-08	5.67744	2967960	0.7385	0.058008	0.0098783	4.2999e-09	5.87227	0.70318	0.0010265	0.00188791	0.58663	0.543726
rs7258015	19	10449358	T	C	0.21965	-0.0575028	0.0101288	1.36966e-08	-5.67714	3072265	0.218	-0.054833	0.0099393	3.4523e-08	-5.51679	0.22554	0.00266978	0.00206371	0.195776	1.29368
rs6732518	2	60708597	C	T	0.648876	-0.054774	0.00964981	1.37743e-08	-5.67617	2988598	0.6436	-0.057808	0.009495	1.1416e-09	-6.08826	0.66706	-0.00303404	0.00183018	0.0973623	-1.65778
rs2696546	17	44350919	A	C	0.175138	-0.0767805	0.0135277	1.38031e-08	-5.67581	2731025	0.1679	-0.074671	0.013377	2.3781e-08	-5.58204	0.19731	0.00210947	0.00216726	0.330388	0.973333
rs1966345	17	44197806	T	C	0.17689	-0.075488	0.0133053	1.39902e-08	-5.67351	2971894	0.1708	-0.073207	0.013152	2.6045e-08	-5.56623	0.19773	0.00228102	0.00216553	0.292188	1.05333
rs10007597	4	25311049	G	A	0.7712	-0.0556373	0.00980722	1.40242e-08	-5.67309	3070827	0.7683	-0.056128	0.0096057	5.1228e-09	-5.8432	0.78155	-0.000490723	0.0020874	0.814141	-0.235088
rs17576779	17	44178272	C	T	0.176879	-0.0752742	0.0132847	1.45955e-08	-5.66625	2971894	0.1708	-0.072993	0.013131	2.7129e-08	-5.55883	0.19768	0.00228124	0.00216573	0.292188	1.05333
rs16925678	11	34522865	A	G	0.127177	-0.07203	0.012714	1.46667e-08	-5.66542	3000770	0.129	-0.075102	0.012465	1.6889e-09	-6.02503	0.12086	-0.00307198	0.002646	0.245646	-1.16099
rs12421999	11	34510595	T	C	0.128361	-0.0709298	0.0125212	1.47223e-08	-5.66477	3071307	0.13	-0.073821	0.012271	1.7894e-09	-6.01589	0.12251	-0.00289121	0.00263059	0.271737	-1.09907
rs11208552	1	65412830	G	T	0.652019	-0.0530089	0.00935788	1.47346e-08	-5.66463	3001520	0.6393	-0.054975	0.0091889	2.194e-09	-5.98276	0.6961	-0.00196612	0.00187525	0.294428	-1.04846
rs1278756	13	113530322	G	A	0.357963	0.0500915	0.00884449	1.48248e-08	5.66358	3073495	0.3562	0.050488	0.0086809	6.0288e-09	5.81599	0.36426	0.000396531	0.00179232	0.824906	0.221239
rs1918785	17	44276330	T	C	0.177058	-0.0767849	0.0135613	1.49567e-08	-5.66206	2969706	0.1707	-0.07452	0.013412	2.7545e-08	-5.55622	0.19879	0.00226491	0.00216117	0.294639	1.048
rs10102740	8	61447748	T	C	0.392863	0.0485213	0.00857118	1.50509e-08	5.66098	3072537	0.3949	0.051472	0.0084057	9.1566e-10	6.12346	0.38559	0.00295069	0.00177202	0.0958812	1.66516
rs4682800	3	46002005	A	C	0.509461	0.0531035	0.0093822	1.5135e-08	5.66003	2934775	0.5054	0.053687	0.0092411	6.2606e-09	5.80959	0.52313	0.000583503	0.00172685	0.735439	0.3379
rs4683219	3	46381407	C	A	0.444816	-0.0487975	0.0086254	1.53668e-08	-5.65742	3070281	0.4422	-0.050245	0.0084689	2.977e-09	-5.93288	0.45415	-0.00144754	0.0017323	0.403371	-0.835616
rs11777706	8	61464839	T	C	0.392946	0.0484943	0.00857186	1.53696e-08	5.65739	3072537	0.395	0.051445	0.0084064	9.3696e-10	6.11974	0.38561	0.00295066	0.001772	0.0958812	1.66516
rs12150551	17	44150920	T	C	0.176899	-0.0751828	0.0132896	1.53784e-08	-5.65729	2970118	0.1708	-0.072873	0.013136	2.898e-08	-5.54758	0.19775	0.00230981	0.00216544	0.286122	1.06667
rs17577369	17	44192923	A	G	0.176226	-0.075387	0.0133285	1.54872e-08	-5.65608	2970118	0.1706	-0.073241	0.013174	2.7032e-08	-5.55951	0.19546	0.00214599	0.00217499	0.323806	0.986667
rs2696600	17	44216226	A	G	0.177455	-0.0753057	0.0133145	1.55024e-08	-5.65591	2970118	0.1712	-0.073139	0.013162	2.7491e-08	-5.55683	0.19884	0.00216675	0.00216097	0.316018	1.00267
rs17260680	3	45596445	C	T	0.115851	-0.0876952	0.0155062	1.55407e-08	-5.65548	2965626	0.1177	-0.087969	0.015289	8.7307e-09	-5.75374	0.10954	-0.000273817	0.00276164	0.921019	-0.0991501
rs6771900	3	46353028	G	C	0.655775	-0.0572475	0.0101239	1.56122e-08	-5.6547	3018004	0.6468	-0.058413	0.0099722	4.6966e-09	-5.85758	0.6871	-0.00116549	0.00186015	0.53095	-0.626556
rs4792843	17	44243179	A	G	0.177525	-0.0754827	0.0133491	1.56282e-08	-5.65452	2970118	0.1713	-0.073206	0.013197	2.9063e-08	-5.54717	0.19881	0.00227666	0.00216109	0.292123	1.05348
rs34947019	3	101532235	C	T	0.343257	-0.0581112	0.0102811	1.5837e-08	-5.65224	3015816	0.3412	-0.057944	0.010141	1.1035e-08	-5.71383	0.35043	0.00016724	0.00180779	0.926292	0.092511
rs11774081	8	61464732	C	T	0.392399	0.0485533	0.00859231	1.59718e-08	5.65078	3071924	0.3943	0.05152	0.0084273	9.7513e-10	6.11346	0.38561	0.0029667	0.001772	0.0940897	1.67421
rs3087534	17	44198806	T	C	0.176904	-0.0747446	0.0132313	1.61312e-08	-5.64908	2976380	0.1708	-0.072464	0.013077	3.0006e-08	-5.54133	0.19783	0.00228059	0.00216512	0.292188	1.05333
rs34743741	3	101532448	C	T	0.342826	-0.0580632	0.0102802	1.62278e-08	-5.64805	3015816	0.3408	-0.057872	0.01014	1.1499e-08	-5.7073	0.34989	0.0001912	0.00180843	0.915799	0.105727
rs199453	17	44800946	C	T	0.233155	-0.0542318	0.00960584	1.64501e-08	-5.64571	3071652	0.2354	-0.052202	0.0094042	2.8419e-08	-5.55092	0.22514	0.00202977	0.00206501	0.325639	0.982935
rs1298961	12	113434156	A	C	0.580782	0.0500895	0.00887261	1.64797e-08	5.6454	3002958	0.5867	0.050388	0.0087201	7.5426e-09	5.77837	0.56026	0.000298543	0.00173767	0.86359	0.171806
rs147812915	17	47858295	C	T	0.0508032	0.128281	0.0227276	1.65843e-08	5.64431	2990681	0.05052	0.12963	0.022435	7.5665e-09	5.77803	0.05178	0.00134857	0.00389247	0.729	0.346457
rs17660294	17	44167101	T	C	0.176887	-0.075035	0.0132945	1.66087e-08	-5.64406	2970118	0.1708	-0.072725	0.013141	3.1249e-08	-5.53421	0.1977	0.00231003	0.00216565	0.286122	1.06667
rs12034334	1	77954397	G	C	0.187548	0.0647405	0.0114713	1.66458e-08	5.64368	3070827	0.1869	0.068531	0.011283	1.2497e-09	6.07383	0.18986	0.00379048	0.00219919	0.0847842	1.72358
rs74819774	21	34594634	T	C	0.0341801	0.135463	0.0240211	1.70707e-08	5.63934	2963429	0.03445	0.13084	0.023588	2.9117e-08	5.54689	0.03326	-0.0046228	0.00480999	0.33651	-0.961083
rs7257871	19	10449252	T	C	0.219326	-0.057206	0.0101471	1.72352e-08	-5.63768	3072265	0.2176	-0.054536	0.0099579	4.334e-08	-5.47666	0.22549	0.00266999	0.00206387	0.195776	1.29368
rs76402917	17	44126477	G	A	0.192666	-0.0698152	0.0123867	1.73751e-08	-5.63629	2484862	0.1908	-0.067667	0.01222	3.0733e-08	-5.5374	0.1977	0.00214819	0.00216565	0.321229	0.991935
rs73486469	12	133065832	A	G	0.136209	0.0719615	0.0127715	1.75528e-08	5.63454	3069985	0.1343	0.070775	0.012559	1.7446e-08	5.6354	0.14302	-0.00118648	0.00246364	0.630094	-0.481595
rs2040113	21	35281183	G	A	0.478337	0.0475875	0.00844768	1.76899e-08	5.6332	3002958	0.4803	0.04612	0.0082883	2.6288e-08	5.56447	0.47153	-0.00146745	0.00172781	0.395706	-0.849315
rs77610137	21	34589912	C	T	0.0341833	0.135392	0.0240399	1.78158e-08	5.63197	2963429	0.03446	0.13076	0.023607	3.044e-08	5.53904	0.03324	-0.00463228	0.00481139	0.33566	-0.962775
rs7253912	19	10448555	T	C	0.219016	-0.0573421	0.0101822	1.78566e-08	-5.63158	3070827	0.2173	-0.054663	0.0099936	4.5054e-08	-5.4698	0.22514	0.00267914	0.00206501	0.194494	1.2974
rs11886868	2	60720246	C	T	0.655628	-0.0516715	0.00917632	1.79213e-08	-5.63096	3071691	0.6517	-0.054021	0.0090116	2.0393e-09	-5.99461	0.66965	-0.00234954	0.00183379	0.200106	-1.28125
rs732990	2	26842146	C	G	0.526838	0.0507966	0.00902128	1.7942e-08	5.63076	2988351	0.5149	0.051356	0.008871	7.0748e-09	5.7892	0.56798	0.000559382	0.00174117	0.748008	0.321267
rs56367860	17	44034673	T	G	0.180779	-0.0745496	0.0132481	1.83177e-08	-5.62718	2548407	0.1747	-0.072182	0.013094	3.5336e-08	-5.5126	0.19775	0.00236755	0.00216544	0.274247	1.09333
rs559723	9	136150484	A	G	0.540202	0.0522632	0.009292	1.86008e-08	5.62454	3018621	0.5394	0.04921	0.0091485	7.4892e-08	5.37902	0.543	-0.00305317	0.00173142	0.0778343	-1.76339
rs12373124	17	43924219	T	C	0.176603	-0.0745792	0.013262	1.87093e-08	-5.62353	2970118	0.1709	-0.072262	0.013107	3.527e-08	-5.51324	0.1961	0.00231719	0.0021723	0.286109	1.0667
rs116889318	16	89246785	C	A	0.0212782	0.228817	0.0407023	1.89071e-08	5.62172	2111881	0.02511	0.23244	0.040072	6.6048e-09	5.80056	0.01307	0.00362303	0.00759416	0.633304	0.477081
rs11604331	11	34460769	A	G	0.351459	0.0530543	0.00943787	1.89389e-08	5.62142	3071307	0.3458	0.052602	0.0092874	1.4805e-08	5.6638	0.37166	-0.000452258	0.0017848	0.799964	-0.253394
rs7557939	2	60721347	G	A	0.653954	-0.0516912	0.00919616	1.89912e-08	-5.62095	3071065	0.6494	-0.05414	0.0090317	2.0412e-09	-5.99444	0.67021	-0.00244883	0.00183458	0.181935	-1.33482
rs9650778	9	136184798	C	T	0.115725	0.0884584	0.0157383	1.90318e-08	5.62058	2931069	0.1129	0.085496	0.01555	3.8351e-08	5.49814	0.12522	-0.00296237	0.002606	0.255642	-1.13675
rs34505903	3	46363186	C	A	0.70544	-0.0569129	0.0101302	1.93002e-08	-5.61816	3018004	0.7107	-0.058117	0.0099786	5.7383e-09	-5.82416	0.68708	-0.00120406	0.00186012	0.517436	-0.647303
rs2532250	17	44366410	T	C	0.169622	-0.0773332	0.0137657	1.93391e-08	-5.61781	2519201	0.1713	-0.0748	0.013594	3.7459e-08	-5.50243	0.16501	0.00253317	0.00232362	0.275631	1.09019
rs73254180	4	25445392	A	G	0.0551892	0.0988723	0.0176013	1.93926e-08	5.61733	3068547	0.05773	0.10631	0.01716	5.8083e-10	6.19522	0.04613	0.00743767	0.00411172	0.0704671	1.8089
rs1876831	17	43907745	C	T	0.177292	-0.0743815	0.0132429	1.94651e-08	-5.61669	2970118	0.1712	-0.072064	0.013089	3.6761e-08	-5.50569	0.19812	0.00231752	0.00216392	0.284177	1.07098
rs8130507	21	35303960	T	C	0.595766	-0.0509142	0.00906963	1.98053e-08	-5.61369	2988214	0.599	-0.050732	0.0089186	1.2825e-08	-5.68834	0.58462	0.000182153	0.00175025	0.917112	0.104072
rs112785163	6	31121381	G	C	0.0902918	0.0919663	0.0163881	2.00253e-08	5.61178	3003945	0.08839	0.0908	0.016159	1.9207e-08	5.61916	0.09689	-0.0011663	0.00291575	0.689157	-0.4
rs78773690	17	44126478	T	C	0.19206	-0.0695043	0.0123902	2.02787e-08	-5.60961	2484862	0.1908	-0.067341	0.012222	3.5943e-08	-5.50982	0.19546	0.0021633	0.00217499	0.319919	0.994624
rs2875973	8	61476709	C	T	0.393871	0.0481472	0.00858332	2.03042e-08	5.60939	3070486	0.3962	0.051138	0.0084181	1.2418e-09	6.07477	0.38556	0.00299082	0.00177204	0.0914529	1.68778
rs11208547	1	65401030	T	C	0.652033	-0.0549379	0.00979421	2.03242e-08	-5.60922	2986776	0.6391	-0.056888	0.0096337	3.5233e-09	-5.9051	0.69657	-0.00195012	0.00187607	0.298584	-1.03947
rs12046291	1	65413953	A	G	0.653674	-0.0524097	0.00934508	2.04362e-08	-5.60827	3000946	0.6414	-0.054376	0.0091758	3.1027e-09	-5.92602	0.6962	-0.0019663	0.00187542	0.294428	-1.04846
rs928202	20	6470265	A	G	0.393314	-0.0507974	0.00905958	2.05817e-08	-5.60704	3057521	0.3942	-0.047366	0.008905	1.0431e-07	-5.31903	0.39017	0.00343141	0.00176819	0.052302	1.94064
rs12051901	17	44074586	G	A	0.25426	0.0567885	0.0101312	2.07876e-08	5.60532	2873062	0.25	0.057325	0.009964	8.757e-09	5.75321	0.26821	0.00053653	0.00194684	0.782863	0.275591
rs13068350	3	101466469	C	T	0.3485	-0.0555962	0.00991873	2.08048e-08	-5.60517	3024266	0.3468	-0.055301	0.0097735	1.529e-08	-5.65826	0.35445	0.000295197	0.00180309	0.869954	0.163717
rs150038047	17	47923443	C	G	0.0256623	0.244992	0.0437139	2.08915e-08	5.60445	2790628	0.02842	0.23677	0.043275	4.4682e-08	5.47129	0.01697	-0.00822237	0.00667784	0.218213	-1.23129
rs2532228	17	44277818	A	G	0.177073	-0.0760017	0.0135682	2.12548e-08	-5.60146	2967930	0.1707	-0.073737	0.013419	3.9073e-08	-5.49497	0.19884	0.0022647	0.00216097	0.294639	1.048
rs454645	3	146232469	C	T	0.0751741	0.0874149	0.0156125	2.15565e-08	5.59902	2968152	0.0743	0.086188	0.015314	1.8213e-08	5.62805	0.07816	-0.00122687	0.00321322	0.702596	-0.381818
rs41280116	17	43902842	C	T	0.17731	-0.0741329	0.0132429	2.16915e-08	-5.59794	2970118	0.1712	-0.071816	0.013089	4.0906e-08	-5.48674	0.1982	0.00231694	0.00216359	0.284224	1.07088
rs186910	3	146238028	A	G	0.0756248	0.08707	0.0155605	2.19876e-08	5.59559	2974108	0.07487	0.085846	0.015261	1.8535e-08	5.62519	0.07821	-0.00122403	0.00321228	0.703167	-0.381048
rs77749167	21	34593308	G	A	0.0341724	0.134453	0.0240328	2.21192e-08	5.59455	2963429	0.03444	0.12983	0.0236	3.7775e-08	5.50127	0.03326	-0.0046228	0.00480999	0.33651	-0.961083
rs71658797	1	77967507	T	A	0.110219	0.0842304	0.0150563	2.21439e-08	5.59436	3036163	0.1099	0.08725	0.014835	4.067e-09	5.88136	0.11134	0.00301956	0.002742	0.270798	1.10123
rs56331328	3	45737844	C	T	0.164814	-0.0646478	0.0115622	2.25337e-08	-5.59133	3072265	0.164	-0.06588	0.011355	6.5499e-09	-5.80185	0.16772	-0.0012322	0.00230852	0.593506	-0.533762
rs116040545	21	34592777	C	A	0.0348725	0.134982	0.0241484	2.27474e-08	5.58969	2766622	0.03539	0.13045	0.023718	3.7976e-08	5.50004	0.03326	-0.00453229	0.00480999	0.346057	-0.942265
rs1029463	17	44150161	T	G	0.191749	-0.0689725	0.0123463	2.31699e-08	-5.58649	2759273	0.1898	-0.066755	0.012179	4.2212e-08	-5.48116	0.1978	0.00221748	0.00216524	0.305774	1.02413
rs79152783	3	46913179	A	G	0.0179093	0.234943	0.0420662	2.33581e-08	5.58509	2749134	0.01788	0.22684	0.041635	5.0864e-08	5.4483	0.018	-0.00810329	0.00648736	0.211633	-1.24909
rs4504381	5	131785770	T	G	0.355964	0.050294	0.00900706	2.35268e-08	5.58384	2597004	0.364	0.049158	0.0088395	2.6803e-08	5.56117	0.33295	-0.00113597	0.00183017	0.534804	-0.62069
rs4807626	19	4731091	A	G	0.40478	-0.0573246	0.0102723	2.39803e-08	-5.58052	2889763	0.4	-0.057605	0.010142	1.3474e-08	-5.67985	0.42055	-0.000280416	0.0017472	0.872492	-0.160494
rs10445614	19	4625617	T	C	0.484165	0.0504353	0.00904095	2.42547e-08	5.57854	2988214	0.4815	0.049272	0.008894	3.0259e-08	5.53991	0.49335	-0.00116329	0.00172516	0.500113	-0.674312
rs6441962	3	46352759	G	C	0.64825	-0.0568105	0.0101846	2.43229e-08	-5.57805	2821197	0.6361	-0.058084	0.010034	7.0948e-09	-5.78872	0.6871	-0.00127355	0.00186015	0.493567	-0.684647
rs7820393	8	61412809	T	C	0.413506	0.048909	0.00877138	2.46144e-08	5.57598	3071924	0.4187	0.051323	0.0086117	2.5285e-09	5.95968	0.39496	0.00241399	0.00176438	0.171255	1.36818
rs1122380	17	44206079	C	T	0.176814	-0.0743086	0.013328	2.47023e-08	-5.57536	2971281	0.1707	-0.072068	0.013175	4.4981e-08	-5.47006	0.19773	0.0022406	0.00216553	0.300825	1.03467
rs12270780	11	34460711	G	A	0.247221	-0.0520026	0.00932734	2.47122e-08	-5.57529	3071307	0.2473	-0.051106	0.0091326	2.1939e-08	-5.596	0.24694	0.000896593	0.00200009	0.653954	0.448276
rs6808712	3	46131231	G	C	0.72208	0.0683603	0.0122703	2.53003e-08	5.57119	3005499	0.7073	0.067093	0.012119	3.0911e-08	5.53618	0.77339	-0.00126725	0.00206026	0.538492	-0.615094
rs173150	3	146238043	A	T	0.083192	0.0865931	0.0155686	2.66645e-08	5.56204	2974108	0.08467	0.085375	0.015269	2.2528e-08	5.59139	0.07813	-0.00121813	0.00321379	0.704664	-0.379032
rs9852052	3	46343534	G	A	0.702726	-0.0559673	0.0100672	2.70732e-08	-5.55938	3018004	0.7073	-0.057117	0.0099146	8.3653e-09	-5.7609	0.68676	-0.00114971	0.0018596	0.536406	-0.618257
rs7312710	12	133146416	A	G	0.38071	-0.0513553	0.00923808	2.71178e-08	-5.55909	2988214	0.3784	-0.052974	0.0090867	5.5489e-09	-5.82984	0.38867	-0.00161867	0.00176942	0.360298	-0.914798
rs6471885	8	61399587	C	T	0.392839	0.0476675	0.0085772	2.73733e-08	5.55746	2796688	0.3956	0.050532	0.0084116	1.885e-09	6.00742	0.38411	0.00286455	0.00177329	0.106227	1.61538
rs6988120	8	61425258	T	C	0.413247	0.0487655	0.00877566	2.746e-08	5.5569	3071963	0.4185	0.05118	0.008616	2.8494e-09	5.94011	0.39449	0.00241449	0.00176474	0.171255	1.36818
rs71302408	3	146238176	T	C	0.0755875	0.0864025	0.015557	2.79344e-08	5.55391	2974721	0.07486	0.085184	0.015257	2.3594e-08	5.58327	0.07808	-0.00121849	0.00321473	0.704664	-0.379032
rs6767559	3	46127642	G	C	0.722069	0.0681039	0.0122624	2.79393e-08	5.55388	3005499	0.7073	0.066829	0.012111	3.4316e-08	5.51804	0.77334	-0.00127493	0.0020601	0.536003	-0.618868
rs343318	3	146235991	T	C	0.0735508	0.0878185	0.0158128	2.79768e-08	5.55365	2974108	0.07217	0.086599	0.015519	2.4013e-08	5.58019	0.07828	-0.00121952	0.00321097	0.704095	-0.379798
rs616154	9	136150466	C	T	0.539824	0.0506832	0.00912678	2.80423e-08	5.55324	3025509	0.539	0.047607	0.0089803	1.1498e-07	5.30127	0.54271	-0.0030762	0.00173133	0.0756035	-1.77679
rs2696582	17	44226561	T	G	0.131023	-0.0855187	0.0154157	2.89757e-08	-5.54752	2759273	0.1698	-0.077078	0.013008	3.1194e-09	-5.92543	0.01061	0.0084407	0.00841819	0.316018	1.00267
rs1896294	2	60719074	C	T	0.653342	-0.0509935	0.00919286	2.90492e-08	-5.54707	3071691	0.6489	-0.053334	0.0090286	3.4795e-09	-5.90723	0.6692	-0.00234055	0.00183316	0.201678	-1.27679
rs16940799	17	44102933	T	C	0.176805	-0.0737284	0.0132935	2.9197e-08	-5.54619	2970118	0.1707	-0.071401	0.01314	5.5096e-08	-5.43387	0.19768	0.00232744	0.00216573	0.282524	1.07467
rs79837477	3	46157154	C	T	0.111432	-0.0879139	0.0158548	2.94072e-08	-5.54493	2915500	0.1103	-0.087174	0.015653	2.5576e-08	-5.56916	0.11521	0.000739885	0.00270144	0.784173	0.273885
rs3885075	17	43902799	A	G	0.1903	-0.0739337	0.0133357	2.95533e-08	-5.54406	2631422	0.1876	-0.071618	0.013183	5.557e-08	-5.4326	0.19817	0.00231575	0.00216372	0.2845	1.07027
rs617834	8	61519325	T	C	0.413592	0.048855	0.00881252	2.95936e-08	5.54382	3070486	0.4188	0.051277	0.0086537	3.1147e-09	5.92544	0.39501	0.00242196	0.00176434	0.169837	1.37273
rs36002990	3	101437862	G	A	0.34881	-0.0556429	0.0100377	2.96702e-08	-5.54337	3018004	0.3472	-0.055252	0.0098945	2.3491e-08	-5.58411	0.35443	0.000390941	0.00180312	0.828353	0.216814
rs4510068	17	44184828	G	T	0.383531	-0.0535518	0.00966322	2.99354e-08	-5.54181	2741405	0.3836	-0.050808	0.0095187	9.4131e-08	-5.3377	0.38332	0.00274376	0.00177398	0.121944	1.54667
rs34094455	16	89266459	T	C	0.176368	0.0614265	0.0110859	3.0086e-08	5.54094	2795790	0.1772	0.065121	0.010875	2.1199e-09	5.98814	0.17374	0.00369451	0.00227642	0.1046	1.62295
rs35894264	5	131804051	C	T	0.127694	0.0670627	0.0121154	3.10667e-08	5.53532	3067153	0.1298	0.068292	0.011851	8.2891e-09	5.76255	0.12019	0.00122932	0.00265236	0.643018	0.463483
rs60182980	19	50845704	G	A	0.291392	0.0591275	0.0106823	3.11059e-08	5.5351	2607691	0.2885	0.061637	0.010536	4.919e-09	5.85013	0.29972	0.00250952	0.00188264	0.182537	1.33298
rs4344462	11	34432638	A	G	0.228769	-0.0532456	0.00962059	3.12039e-08	-5.53454	3071307	0.2266	-0.053077	0.0094266	1.7964e-08	-5.63056	0.23651	0.000168581	0.00202971	0.933807	0.0830565
rs115406246	21	34591170	T	C	0.0342033	0.133031	0.0240387	3.12947e-08	5.53403	2963429	0.03448	0.1284	0.023606	5.3468e-08	5.4393	0.03326	-0.00463094	0.00480999	0.33566	-0.962775
rs61811916	1	155045004	T	C	0.0957783	-0.0870538	0.0157383	3.17822e-08	-5.53132	2984450	0.09842	-0.083646	0.015471	6.4243e-08	-5.40663	0.08669	0.00340777	0.00306526	0.266249	1.11174
rs1008491	11	34456626	G	T	0.354486	0.0516891	0.00934763	3.2087e-08	5.52965	3069653	0.3495	0.051124	0.0091956	2.7041e-08	5.55962	0.37227	-0.000565133	0.00178421	0.751439	-0.316742
rs11032726	11	34513430	T	A	0.415425	0.0503975	0.00911448	3.21354e-08	5.52939	2463506	0.4027	0.050434	0.0089673	1.8642e-08	5.62421	0.44934	3.65084e-05	0.00173393	0.983202	0.0210553
rs928203	20	6470035	T	C	0.393421	-0.0501861	0.00907712	3.22326e-08	-5.52886	3057521	0.3943	-0.046771	0.0089229	1.5905e-07	-5.24168	0.3903	0.00341506	0.00176808	0.0534204	1.93151
rs12629954	3	101360623	C	A	0.346823	-0.0566975	0.0102569	3.2434e-08	-5.52776	2821197	0.3447	-0.056458	0.010117	2.3994e-08	-5.58051	0.35361	0.000239477	0.00180406	0.894396	0.132743
rs1560311	17	43978625	T	C	0.177431	-0.0731389	0.0132341	3.26604e-08	-5.52654	2970118	0.1714	-0.07079	0.01308	6.2341e-08	-5.41208	0.19805	0.00234889	0.00216421	0.277774	1.08533
rs2027524	6	41715239	T	A	0.089508	-0.0919892	0.0166514	3.30572e-08	-5.52442	2978203	0.09	-0.089162	0.016404	5.4727e-08	-5.43538	0.08782	0.00282715	0.00304736	0.353543	0.927739
rs61880827	11	34435645	A	G	0.228862	-0.0531156	0.00961488	3.30785e-08	-5.52431	3071307	0.2267	-0.052947	0.0094208	1.9067e-08	-5.62022	0.23658	0.000168563	0.0020295	0.933807	0.0830565
rs1358071	17	43803189	C	A	0.770912	0.0560347	0.0101434	3.30943e-08	5.52423	3064300	0.7749	0.055005	0.0099646	3.3891e-08	5.52004	0.75672	-0.00102967	0.0020102	0.608494	-0.512224
rs2187671	3	46359270	T	G	0.288343	-0.0542928	0.00982832	3.31142e-08	-5.52412	3070827	0.2874	-0.054793	0.0096645	1.4319e-08	-5.66951	0.29171	-0.000500175	0.00189749	0.792089	-0.263598
rs4683217	3	46373104	G	A	0.291002	-0.0540334	0.00978154	3.31338e-08	-5.52402	3070077	0.2901	-0.054431	0.0096177	1.5188e-08	-5.65946	0.29422	-0.000397633	0.00189274	0.833602	-0.210084
rs1662979	2	26839718	G	T	0.533989	0.0492141	0.00890969	3.3201e-08	5.52366	3058751	0.5273	0.049772	0.0087581	1.3233e-08	5.68297	0.55774	0.00055792	0.00173662	0.748008	0.321267
rs11919389	3	101424458	T	C	0.347088	-0.0557216	0.010088	3.32185e-08	-5.52357	3017046	0.3455	-0.055458	0.0099452	2.4565e-08	-5.57636	0.35263	0.000263591	0.0018052	0.883907	0.146018
rs886285	5	131765206	T	C	0.652482	-0.0489113	0.0088567	3.34184e-08	-5.52251	3059436	0.6469	-0.047539	0.0086844	4.3983e-08	-5.47407	0.67231	0.00137226	0.00183757	0.455196	0.746781
rs6866467	5	131787053	A	G	0.357674	0.0488597	0.00884785	3.3476e-08	5.52221	3059436	0.3631	0.047968	0.0086783	3.2507e-08	5.52735	0.3384	-0.00089169	0.00182284	0.624716	-0.489177
rs4697566	4	25313554	C	T	0.830541	-0.0602517	0.0109148	3.38605e-08	-5.5202	3057580	0.8278	-0.062237	0.010684	5.6929e-09	-5.82525	0.84027	-0.00198527	0.00235428	0.399083	-0.84326
rs62073156	17	44333568	T	C	0.179998	-0.0745009	0.013499	3.40951e-08	-5.51899	2546969	0.1732	-0.072237	0.013349	6.2539e-08	-5.41142	0.19896	0.00226391	0.00216048	0.294697	1.04787
rs2875967	8	61428280	C	A	0.413818	0.0483009	0.00875257	3.41954e-08	5.51848	3071924	0.4191	0.050779	0.0085925	3.4278e-09	5.90969	0.39496	0.00247815	0.00176438	0.160156	1.40455
rs3751316	12	133146457	G	A	0.377249	-0.0511803	0.00927615	3.44038e-08	-5.51741	2988214	0.3741	-0.052847	0.0091254	6.9871e-09	-5.7912	0.3881	-0.00166672	0.0017699	0.346344	-0.941704
rs9324162	1	77954804	A	G	0.183883	0.0634916	0.0115106	3.46925e-08	5.51594	3070827	0.1822	0.067264	0.011323	2.8386e-09	5.94048	0.18989	0.00377237	0.00219906	0.0862633	1.71545
rs10957151	8	61513452	A	C	0.411317	0.048287	0.00875639	3.49803e-08	5.51448	3071099	0.4159	0.050709	0.0085964	3.6595e-09	5.89886	0.39496	0.00242201	0.00176438	0.169837	1.37273
rs73254178	4	25429800	G	A	0.0477132	0.105835	0.019196	3.51986e-08	5.51339	3068547	0.04862	0.11414	0.018781	1.222e-09	6.07742	0.04448	0.0083052	0.00418367	0.047128	1.98515
rs1293758	12	113433587	T	C	0.585726	0.0490532	0.0088997	3.55227e-08	5.51178	3002958	0.593	0.04939	0.0087477	1.6417e-08	5.64606	0.5605	0.000336837	0.00173777	0.846307	0.193833
rs2157056	3	46365783	G	A	0.288333	-0.0542548	0.00984698	3.59264e-08	-5.50979	3070077	0.2874	-0.054755	0.0096835	1.563e-08	-5.65446	0.29166	-0.0005002	0.00189759	0.792089	-0.263598
rs2326571	8	61504193	G	A	0.413565	0.0484999	0.0088045	3.61833e-08	5.50853	3071099	0.4188	0.050922	0.0086455	3.8627e-09	5.89	0.39488	0.00242209	0.00176444	0.169837	1.37273
rs11032719	11	34504720	C	T	0.415698	0.0506452	0.00919547	3.63695e-08	5.50763	3066613	0.4082	0.050701	0.0090493	2.1094e-08	5.60275	0.44241	5.57612e-05	0.00173656	0.974384	0.0321101
rs10853974	19	4625154	C	T	0.482902	0.0498548	0.00905235	3.64204e-08	5.50738	2988214	0.4803	0.048731	0.0089056	4.4502e-08	5.47195	0.49187	-0.00112378	0.00172523	0.514804	-0.651376
rs58125965	16	89248088	C	T	0.0212373	0.226067	0.0410502	3.64817e-08	5.50709	2111881	0.02505	0.22969	0.040426	1.3333e-08	5.68174	0.01307	0.00362303	0.00759416	0.633304	0.477081
rs2155829	8	61406197	T	C	0.413602	0.0483851	0.00878773	3.67113e-08	5.50598	3071099	0.4188	0.050815	0.0086284	3.8776e-09	5.88927	0.39505	0.00242993	0.00176431	0.168428	1.37727
rs4490403	3	46101257	T	C	0.633362	-0.0556894	0.0101164	3.69419e-08	-5.50488	3017046	0.6326	-0.055601	0.0099762	2.499e-08	-5.57336	0.63602	8.84248e-05	0.00179261	0.960658	0.0493274
rs4608913	5	131760418	A	G	0.860114	-0.0642143	0.0116662	3.70602e-08	-5.50432	3071307	0.8561	-0.065392	0.011401	9.7241e-09	-5.73564	0.87444	-0.00117771	0.00260297	0.650945	-0.45245
rs10788321	10	81713795	T	A	0.113131	0.0695336	0.0126347	3.72583e-08	5.50338	2870185	0.1178	0.069101	0.012329	2.0867e-08	5.60475	0.09786	-0.000432633	0.00290283	0.881523	-0.149038
rs55660209	17	43932173	A	G	0.195398	-0.0690792	0.0125528	3.73199e-08	-5.50309	2180055	0.1948	-0.066788	0.012388	6.999e-08	-5.39135	0.19674	0.00229123	0.00216963	0.290947	1.05605
rs34602794	3	46360046	G	A	0.288332	-0.0540908	0.00982922	3.73256e-08	-5.50306	3070827	0.2874	-0.054591	0.0096654	1.6223e-08	-5.64808	0.29166	-0.0005002	0.00189759	0.792089	-0.263598
rs475043	11	34493801	C	T	0.588462	-0.0502747	0.00913705	3.74888e-08	-5.50229	3072537	0.5943	-0.050698	0.008989	1.7006e-08	-5.64	0.56761	-0.00042327	0.001741	0.807913	-0.243119
rs10957144	8	61457044	T	C	0.413428	0.0482661	0.00877432	3.78002e-08	5.50083	3071963	0.4186	0.050664	0.0086147	4.0761e-09	5.88111	0.39496	0.00239795	0.00176438	0.174118	1.35909
rs73254177	4	25429776	C	T	0.0473852	0.106025	0.019276	3.79028e-08	5.50035	3068547	0.0482	0.11433	0.018863	1.3523e-09	6.06107	0.04448	0.0083052	0.00418367	0.047128	1.98515
rs9303525	17	44187257	A	G	0.193575	-0.0675254	0.0122787	3.81109e-08	-5.49939	2971894	0.1912	-0.065376	0.012113	6.7684e-08	-5.39718	0.2017	0.00214943	0.00214943	0.317311	1
rs2930040	8	61515689	A	T	0.409905	0.048154	0.00875689	3.8199e-08	5.49898	3071099	0.4141	0.050576	0.0085969	4.0266e-09	5.88305	0.39493	0.00242204	0.0017644	0.169837	1.37273
rs41369548	4	25435944	C	T	0.0473804	0.105997	0.0192779	3.83344e-08	5.49836	3068547	0.04825	0.11407	0.018863	1.4732e-09	6.04729	0.04428	0.00807348	0.00419267	0.0541519	1.92562
rs3735826	8	61496950	C	T	0.410975	0.0481089	0.00875044	3.84384e-08	5.49788	3070486	0.4155	0.050531	0.0085903	4.0452e-09	5.88233	0.39483	0.00242215	0.00176448	0.169837	1.37273
rs34457525	3	101435225	C	T	0.347073	-0.0544346	0.0099016	3.8509e-08	-5.49756	3024892	0.3455	-0.054171	0.0097557	2.8113e-08	-5.55275	0.35258	0.000263599	0.00180526	0.883907	0.146018
rs35506173	19	46374916	C	T	0.256391	0.0542348	0.00986696	3.87184e-08	5.4966	3057521	0.2562	0.051514	0.0096895	1.058e-07	5.31648	0.25707	-0.00272076	0.00197361	0.168027	-1.37857
rs17860261	21	34627027	C	G	0.0407837	0.136395	0.0248157	3.87763e-08	5.49634	2969998	0.04304	0.13202	0.024396	6.2509e-08	5.41154	0.03307	-0.0043752	0.00482332	0.364357	-0.907095
rs9298039	8	61464227	T	C	0.419705	0.0483218	0.00879165	3.87787e-08	5.49633	2460004	0.429	0.05073	0.0086324	4.1859e-09	5.8767	0.39498	0.00240821	0.00176436	0.172278	1.36492
rs1467968	17	43986396	C	T	0.176011	-0.0727501	0.0132363	3.87899e-08	-5.49627	2990722	0.1697	-0.0704	0.013082	7.3847e-08	-5.38144	0.19778	0.0023501	0.00216532	0.277774	1.08533
rs2326788	20	6470094	G	A	0.382068	-0.0503364	0.00916174	3.92484e-08	-5.4942	3057521	0.382	-0.046965	0.0090079	1.8504e-07	-5.21376	0.38231	0.00337144	0.00177487	0.0574931	1.89954
rs11032695	11	34447586	T	G	0.354772	0.0512375	0.00932658	3.93579e-08	5.49371	3071307	0.3498	0.050955	0.0091742	2.7898e-08	5.55416	0.37252	-0.000282528	0.00178396	0.874164	-0.158371
rs12812512	12	133134522	G	A	0.526538	0.0519257	0.00945327	3.95442e-08	5.49288	3025509	0.5203	0.051552	0.0093123	3.0972e-08	5.5359	0.54838	-0.000373658	0.00173314	0.829302	-0.215596
rs7734115	5	131792058	C	T	0.123307	0.0699087	0.0127304	3.98553e-08	5.49149	3056908	0.1244	0.071246	0.012479	1.1344e-08	5.70927	0.11943	0.00133729	0.00265963	0.615099	0.502809
rs11712888	3	101529776	C	G	0.347794	-0.0566928	0.0103262	4.01445e-08	-5.49021	3015816	0.3467	-0.056485	0.010187	2.9468e-08	-5.54481	0.35161	0.000207815	0.00180639	0.90841	0.115044
rs35454153	5	131805265	G	A	0.127449	0.0661503	0.0120489	4.01635e-08	5.49013	3072265	0.1296	0.067471	0.011782	1.023e-08	5.72662	0.11977	0.00132072	0.00265637	0.619054	0.497191
rs7000166	8	61453916	G	T	0.413418	0.0481289	0.00876678	4.02115e-08	5.48992	3072537	0.4186	0.050551	0.008607	4.2725e-09	5.87324	0.39491	0.00242206	0.00176442	0.169837	1.37273
rs55654108	3	101425703	A	G	0.345001	-0.0571639	0.0104126	4.02264e-08	-5.48986	2478760	0.3422	-0.056878	0.010275	3.1034e-08	-5.53557	0.35253	0.000285861	0.00180531	0.874186	0.158344
rs2981277	8	61488824	T	C	0.392781	0.0476483	0.00867962	4.02663e-08	5.48968	3066613	0.3948	0.050591	0.0085165	2.8439e-09	5.94035	0.38559	0.00294267	0.00177202	0.0967871	1.66063
rs34455078	1	155087411	G	A	0.115699	-0.0776755	0.0141506	4.0378e-08	-5.48919	3040066	0.1138	-0.076305	0.013933	4.3403e-08	-5.47657	0.12239	0.0013705	0.0026317	0.602529	0.520767
rs7013249	8	61492893	T	C	0.413331	0.0482689	0.00879441	4.05159e-08	5.48859	3071099	0.4185	0.050691	0.0086352	4.3506e-09	5.87028	0.39488	0.00242209	0.00176444	0.169837	1.37273
rs10870546	12	133054609	A	G	0.68567	0.0530274	0.00966195	4.0588e-08	5.48827	2989172	0.6806	0.054067	0.0094967	1.247e-08	5.69324	0.70315	0.00103957	0.00188785	0.581866	0.550661
rs75312918	12	133071761	G	A	0.134604	0.071001	0.0129406	4.09563e-08	5.48668	3070611	0.1321	0.070254	0.012732	3.434e-08	5.51791	0.14354	-0.00074703	0.00245992	0.761371	-0.303681
rs12037470	1	65382246	C	T	0.635763	-0.0526201	0.00959118	4.10436e-08	-5.4863	3055125	0.6248	-0.053383	0.0094333	1.5226e-08	-5.659	0.67463	-0.000762911	0.00184094	0.678571	-0.414414
rs13169718	5	131798706	G	A	0.127345	0.0659928	0.0120326	4.14648e-08	5.4845	3072265	0.1295	0.067329	0.011765	1.0483e-08	5.72282	0.11965	0.00133622	0.00265752	0.615099	0.502809
rs10096140	8	61457009	G	A	0.413429	0.048074	0.00876629	4.159e-08	5.48396	3072537	0.4186	0.050496	0.0086065	4.4338e-09	5.86719	0.39496	0.00242201	0.00176438	0.169837	1.37273
rs79611697	9	15795833	G	T	0.0694243	0.1044	0.0190401	4.1775e-08	5.48318	3055887	0.0692	0.10347	0.018776	3.5703e-08	5.51076	0.07022	-0.00093026	0.00337552	0.782863	-0.275591
rs13262390	8	61446683	T	A	0.410766	0.048044	0.00876257	4.18497e-08	5.48286	3072537	0.4152	0.050466	0.0086027	4.4568e-09	5.8663	0.39493	0.00242204	0.0017644	0.169837	1.37273
rs2875968	8	61425971	G	A	0.413116	0.047963	0.00875512	4.2947e-08	5.47828	3072537	0.4182	0.050369	0.0085951	4.6237e-09	5.8602	0.39496	0.00240597	0.00176438	0.172682	1.36364
rs13257359	8	61462295	G	C	0.408824	0.047746	0.00871633	4.30733e-08	5.47776	3072537	0.4127	0.050168	0.0085555	4.5238e-09	5.86383	0.39498	0.00242199	0.00176436	0.169837	1.37273
rs2522044	5	131791846	C	T	0.347767	0.0482655	0.00881718	4.3993e-08	5.47402	3072921	0.3525	0.047581	0.0086449	3.7158e-08	5.50394	0.33086	-0.000684452	0.00183307	0.708858	-0.373391
rs11957350	5	131798809	C	T	0.127275	0.066169	0.012094	4.4688e-08	5.47125	3067779	0.1294	0.067505	0.011828	1.1494e-08	5.70722	0.1197	0.00133598	0.00265704	0.615099	0.502809
rs1621679	2	26841301	A	G	0.535042	0.0487706	0.00891488	4.48263e-08	5.4707	3058751	0.5283	0.049313	0.0087633	1.8311e-08	5.62722	0.55898	0.000542363	0.00173713	0.754875	0.312217
rs55779981	19	10437764	T	C	0.171977	-0.0613488	0.0112179	4.53002e-08	-5.46884	3070077	0.1697	-0.058768	0.011016	9.5716e-08	-5.33479	0.1801	0.00258083	0.00224452	0.250211	1.14984
rs2946154	8	61488859	A	G	0.413426	0.0481	0.00879548	4.53301e-08	5.46872	3071099	0.4186	0.050522	0.0086363	4.9181e-09	5.84996	0.39496	0.00242201	0.00176438	0.169837	1.37273
rs3804778	3	101294572	C	T	0.244615	-0.056317	0.0102989	4.54486e-08	-5.46826	3070827	0.2417	-0.056039	0.010129	3.1563e-08	-5.53253	0.25502	0.000278013	0.0019788	0.888268	0.140496
rs150592114	17	44333331	A	G	0.178394	-0.0743809	0.0136026	4.54817e-08	-5.46813	2546011	0.171	-0.072695	0.013454	6.5499e-08	-5.40323	0.19901	0.00168593	0.00216028	0.435142	0.780423
rs1250991	10	81374651	C	T	0.436415	0.0525928	0.00962105	4.59173e-08	5.46644	2952950	0.4433	0.05319	0.0094797	2.0123e-08	5.61094	0.41305	0.000597169	0.0017517	0.733172	0.340909
rs8063985	16	89268852	C	A	0.260547	0.0604358	0.0110566	4.60257e-08	5.46602	2844280	0.1953	0.062674	0.01094	1.0103e-08	5.72888	0.47141	0.00223819	0.00172783	0.195191	1.29537
rs117245307	17	47929884	G	A	0.0461328	0.12153	0.0222367	4.6209e-08	5.46531	2200683	0.04868	0.11872	0.021849	5.517e-08	5.43366	0.04034	-0.00281028	0.00438363	0.521468	-0.641084
rs146288428	17	47966850	G	A	0.0152909	0.245548	0.0449302	4.62627e-08	5.46511	2786313	0.01504	0.23672	0.04448	1.0263e-07	5.32194	0.01608	-0.0088281	0.00685705	0.197938	-1.28745
rs1880752	17	43806264	C	T	0.178209	-0.0719223	0.0131631	4.65669e-08	-5.46394	2970118	0.1724	-0.069622	0.013008	8.6856e-08	-5.35224	0.19807	0.00230031	0.00216413	0.287814	1.06293
rs6471888	8	61437759	A	G	0.411208	0.0476068	0.00871322	4.66199e-08	5.46374	3072537	0.4158	0.050037	0.0085523	4.8949e-09	5.85071	0.39481	0.00243019	0.00176449	0.168428	1.37727
rs7815543	8	61450894	G	A	0.414667	0.0478599	0.008761	4.68583e-08	5.46284	3071924	0.4202	0.050282	0.0086011	5.037e-09	5.846	0.39491	0.00242206	0.00176442	0.169837	1.37273
rs6785878	3	46357144	G	A	0.703625	-0.0563758	0.0103213	4.70632e-08	-5.46206	2664169	0.7092	-0.057549	0.010173	1.5392e-08	-5.65703	0.6871	-0.00117321	0.00186015	0.528233	-0.630705
rs2732643	17	44251907	C	T	0.175985	-0.0797595	0.0146028	4.71005e-08	-5.46192	2743091	0.1686	-0.077471	0.014466	8.5389e-08	-5.35539	0.19874	0.00228852	0.00216138	0.28968	1.05882
rs113820722	6	41720082	A	T	0.092537	-0.0938912	0.0171938	4.74115e-08	-5.46075	2967000	0.09386	-0.092775	0.016956	4.4661e-08	-5.47151	0.08802	0.00111622	0.00304423	0.713868	0.366667
rs12720356	19	10469975	A	C	0.0806997	0.0994856	0.0182203	4.75718e-08	5.46016	2984304	0.07797	0.097324	0.018003	6.4465e-08	5.40599	0.09009	-0.00216162	0.00301247	0.47303	-0.717557
rs41420549	8	61463647	A	T	0.411402	0.047811	0.00875864	4.79568e-08	5.45872	3072537	0.416	0.050233	0.0085987	5.1586e-09	5.84193	0.39498	0.00242199	0.00176436	0.169837	1.37273
rs1230094	17	43470156	G	A	0.306057	0.0488733	0.00895327	4.79627e-08	5.4587	3072882	0.3089	0.0489	0.0087726	2.4861e-08	5.57417	0.2959	2.67431e-05	0.0018896	0.988708	0.0141528
rs879586	4	25433232	T	C	0.0472568	0.105407	0.019311	4.8039e-08	5.45842	3068547	0.04803	0.11369	0.018899	1.7909e-09	6.01566	0.0445	0.00828271	0.00418277	0.0476813	1.9802
rs58118338	4	25430484	C	T	0.0473896	0.105177	0.0192748	4.85121e-08	5.45668	3068547	0.0482	0.11348	0.018862	1.7883e-09	6.01633	0.0445	0.00830342	0.00418277	0.047128	1.98515
rs2525848	12	113439622	A	G	0.737475	0.0580545	0.0106398	4.86033e-08	5.45635	2975474	0.7457	0.058702	0.01049	2.1932e-08	5.596	0.70929	0.000647526	0.00189941	0.733172	0.340909
rs2326570	8	61504093	A	G	0.413664	0.048068	0.00881399	4.93593e-08	5.4536	3070525	0.4189	0.05049	0.0086552	5.4285e-09	5.83349	0.39498	0.00242199	0.00176436	0.169837	1.37273
rs10460710	21	34581748	T	C	0.155899	-0.0641357	0.0117606	4.94015e-08	-5.45345	3070827	0.1545	-0.062714	0.01155	5.6372e-08	-5.42978	0.16089	0.00142166	0.0023474	0.544758	0.605634
rs1941463	8	61407255	T	C	0.413134	0.0478681	0.00877764	4.94116e-08	5.45342	3071099	0.4182	0.05029	0.0086181	5.3688e-09	5.83539	0.39505	0.00242191	0.00176431	0.169837	1.37273
rs3774666	3	45731732	A	C	0.164597	-0.0630836	0.0115709	4.98274e-08	-5.45193	3072265	0.1637	-0.064323	0.011364	1.5121e-08	-5.66024	0.1678	-0.00123939	0.00230808	0.591283	-0.536977

### Sheet: T2.risk_loci
Table 2. Identification of genomic risk loci
Genomic locus=Index of genomic risk loci; rsID=lead SNP with the smalllest p-value in the genomic locus; nSNPS=number of candidate SNPs from input GWAS or reference panel in the genomic locus; nGWASSNPS=number of candidate SNPs from input GWAS; nIndSigSNPs=number of independent significant SNPs; IndSigSNPs=rsID of the independent significant SNPs in the genomic locus at r2 threshold 0.05; nLeadSNPs=number of lead SNPs; LeadSNPs=rsID of lead SNPs in the genomic locus at r2 threshold 0.05
GenomicLocus	rsID	chr	pos	p	start	end	nSNPs	nGWASSNPs	nIndSigSNPs	IndSigSNPs	nLeadSNPs	LeadSNPs
1	rs11208552	1	65412830	1.47346e-08	65169076	65607018	468	257	1	rs11208552	1	rs11208552
2	rs7515509	1	77949123	3.80653e-11	77350137	78809827	344	202	1	rs7515509	1	rs7515509
3	rs61738875	1	155181989	2.28878e-16	154450365	156141565	494	212	4	rs61811895;rs6675468;rs7528026;rs61738875	4	rs61811895;rs6675468;rs7528026;rs61738875
4	rs732990	2	26842146	1.7942e-08	26806545	26934736	146	106	1	rs732990	1	rs732990
5	rs1123573	2	60707588	2.31327e-13	60408305	60858042	194	80	1	rs1123573	1	rs1123573
6	rs71327040	3	46263208	9.97685e-28	44752404	47252386	2294	666	8	rs79939301;rs141045534;rs73058468;rs73062389;rs1392288;rs71327040;rs77116118;rs3213480	8	rs79939301;rs141045534;rs73058468;rs73062389;rs1392288;rs71327040;rs77116118;rs3213480
7	rs17412601	3	101499275	3.42296e-13	100613758	101762541	1295	795	1	rs17412601	1	rs17412601
8	rs454645	3	146232469	2.15565e-08	145301086	146725351	202	107	1	rs454645	1	rs454645
9	rs7671107	4	25449225	2.54116e-11	25084753	25455039	530	410	1	rs7671107	1	rs7671107
10	rs10066378	5	131776967	7.54355e-10	130778644	132146878	999	258	1	rs10066378	1	rs10066378
11	rs1886813	6	41502669	1.14105e-12	41477214	42096735	285	137	2	rs1886813;rs2027524	2	rs1886813;rs2027524
12	rs4403445	8	61432007	7.36812e-09	60482376	61803286	729	419	1	rs4403445	1	rs4403445
13	rs79611697	9	15795833	4.1775e-08	15346627	16054406	818	533	1	rs79611697	1	rs79611697
14	rs550057	9	136146597	5.46786e-25	136040986	136376934	396	250	1	rs550057	1	rs550057
15	rs12761299	10	81723884	3.30919e-10	81225517	82249108	1581	824	1	rs12761299	1	rs12761299
16	rs1157669	11	34417870	7.7726e-12	34344488	34566510	451	256	1	rs1157669	1	rs1157669
17	rs10850092	12	113359703	3.17312e-16	113302253	113894197	415	299	1	rs10850092	1	rs10850092
18	rs5023077	12	133141973	2.68808e-15	132964708	133313159	361	205	1	rs5023077	1	rs5023077
19	rs75898026	13	113561082	8.48173e-14	113445126	113567674	93	45	1	rs75898026	1	rs75898026
20	rs117169628	16	89262657	3.34932e-13	89045233	89567418	523	290	1	rs117169628	1	rs117169628
21	rs80028338	17	44161470	2.20258e-16	43202188	45125413	4587	2223	2	rs55938136;rs80028338	2	rs55938136;rs80028338
22	rs3848456	17	47940623	1.62932e-21	47049750	47994409	102	66	1	rs3848456	1	rs3848456
23	rs35574495	19	4686988	1.44608e-22	4571589	4791239	112	71	1	rs35574495	1	rs35574495
24	rs34725611	19	10477067	1.95188e-18	10281880	10828492	359	186	2	rs55779981;rs34725611	2	rs55779981;rs34725611
25	rs35506173	19	46374916	3.87184e-08	45993131	46506786	273	138	1	rs35506173	1	rs35506173
26	rs679574	19	49206108	1.58455e-11	49092627	49334479	307	86	1	rs679574	1	rs679574
27	rs1405655	19	50882619	3.1983e-17	50805685	51031010	197	121	1	rs1405655	1	rs1405655
28	rs2876034	20	6473481	9.94969e-09	6149155	6637541	529	394	1	rs2876034	1	rs2876034
29	rs2834154	21	34606634	1.10927e-29	34516664	35407607	666	318	4	rs2834139;rs2834154;rs2834168;rs111585689	4	rs2834139;rs2834154;rs2834168;rs111585689

### Sheet: T3.GWAS_catalog
Table 3. GWAS catalog annotations for SNPs in LD with independent significant SNPs in the genomic risk loci
GenomicLocus=Index of genomic risk loci; IndSigSNP=rsID of the independent significant SNP in LD with the "snp" reported in GWAS catalog; P_IndSigSNP=posterior possibility that the corresponding "IndSigSNP" is colocalized; chr=chromosome of IndSigSNP; bp=position on hg19 of IndSigSNP; snp=rsID of reported SNP in GWAS catalog; P_snp=posterior possibility that the corresponding "snp" is colocalized; Trait=The trait reported in GWAScatalog; PMID=PubMed ID; Study=Title of paper; InitialN=Sample size and ancestry information for reported GWAS in GWAS catalog; ReplicationN= Sample size and ancestry information for replicated GWAS in GWAS catalog; Region=Cytogenetic region for the "snp"; ReportedGene=Associated genes of the "snp" reported by author; MappedGene=Summary of mapped genes or nearest upstream and downstream genes for the "snp"; UpGene=Nearest upstream genes if the "snp" not within the gene; DownGene=Nearest downstream genes if the "snp" not within the gene; SNP_Gene_ID=Mapped genes if the "snp" within the gene; UpGeneDist=distance in kb for "UpGene" to the "snp", if not within gene; DownGeneDist=distance in kb for "DownGene" to the "snp", if not within gene; Strongest=The most strongly associated "snp" with the trait and corresponding risk allele; SNPs="Strongest" SNPs; merged=Whether the "Strongest" SNP is merged to a subsequent rs record; SNP_ID_cur=Current rs number of the "Strongest" SNP; Content=The most severe consequence of the "Strongest" SNP on the "MappedGene"; Intergenic=Whether the "Strongest" SNP is intergenic or not; RiskAF=Risk allele frequency for the "Strongest" SNP; P=Reported p-value for the "Strongest" SNP; Pmlog=-log(P); Ptext=Information describing context of "P"; OrBeta=Reported OR or beta of the "Strongest" SNP risk allele; 95CI=Reported 95% confidence interval of the "Strongest" SNP risk allele; Platform=Genotyping platform for reported GWAS in GWAS catalog; CNV=Whether copy number variation study was performed or not
GenomicLocus	IndSigSNP	P_IndSigSNP	chr	bp	snp	P_snp	Trait	DateAddedToCatalog	PMID	FirstAuth	Date	Journal	Link	Study	InitialN	ReplicationN	Region	ReportedGene	MappedGene	UpGene	DownGene	SNP_Gene_ID	UpGeneDist	DownGeneDist	Strongest	SNPs	marged	SNP_ID_cur	Context	intergenic	RiskAF	P	Pmlog	Ptext	OrBeta	95CI	Platform	CNV
14	rs550057	5.46786e-25	9	136146597	rs550057	5.46786e-25	Hemoglobin concentration	44095	32888493	Chen MH	44075	Cell	www.ncbi.nlm.nih.gov/pubmed/32888493	Trans-ethnic and Ancestry-Specific Blood-Cell Genetics in 746,667 Individuals from 5 Global Populations.	563,946 European ancestry individuals	NA	9q34.2	NR	ABO, ABO			ENSG00000175164, ENSG00000281879	NA	NA	rs550057-T	rs550057	0	550057	intron_variant	0	0.25502	2E-241	240.699		0.070125	[0.066-0.074] SD unit decrease	Affymetrix, Illumina [50638016] (imputed)	N
14	rs550057	5.46786e-25	9	136146597	rs550057	5.46786e-25	Lung function (FVC)	43504	30595370	Kichaev G	43461	Am J Hum Genet	www.ncbi.nlm.nih.gov/pubmed/30595370	Leveraging Polygenic Functional Enrichment to Improve GWAS Power.	approximately 372,000 European ancestry individuals	NA	9q34.2		ABO, ABO			ENSG00000175164, ENSG00000281879	NA	NA	rs550057-?	rs550057	0	550057	intron_variant	0	NR	1E-12	12		NA		NR [~ 8900000] (imputed)	N
14	rs550057	5.46786e-25	9	136146597	rs550057	5.46786e-25	Allergic disease (asthma, hay fever or eczema)	43593	29679657	Ferreira MA	43208	J Allergy Clin Immunol	www.ncbi.nlm.nih.gov/pubmed/29679657	Eleven loci with new reproducible genetic associations with allergic disease risk.	180,129 European ancestry cases, 180,709 European ancestry controls	NA	9q34.2	ABO	ABO, ABO			ENSG00000175164, ENSG00000281879	NA	NA	rs550057-T	rs550057	0	550057	intron_variant	0	0.2806	3E-7	6.52288	(conditional)	0.0293763	NR unit increase	NR [NR]	N
14	rs550057	5.46786e-25	9	136146597	rs550057	5.46786e-25	Red blood cell count	43504	30595370	Kichaev G	43461	Am J Hum Genet	www.ncbi.nlm.nih.gov/pubmed/30595370	Leveraging Polygenic Functional Enrichment to Improve GWAS Power.	approximately 445,000 European ancestry individuals	NA	9q34.2		ABO, ABO			ENSG00000175164, ENSG00000281879	NA	NA	rs550057-?	rs550057	0	550057	intron_variant	0	NR	1E-212	212		NA		NR [~ 8900000] (imputed)	N
14	rs550057	5.46786e-25	9	136146597	rs550057	5.46786e-25	Hematocrit	44095	32888493	Chen MH	44075	Cell	www.ncbi.nlm.nih.gov/pubmed/32888493	Trans-ethnic and Ancestry-Specific Blood-Cell Genetics in 746,667 Individuals from 5 Global Populations.	737,823 African American or Afro-Caribbean, African ancestry, European ancestry, East Asian ancestry, Hispanic or Latin American and South Asian ancestry individuals	NA	9q34.2	NR	ABO, ABO			ENSG00000175164, ENSG00000281879	NA	NA	rs550057-T	rs550057	0	550057	intron_variant	0	0.255346	1E-257	257		NA		Affymetrix, Illumina [24558453] (imputed)	N
14	rs550057	5.46786e-25	9	136146597	rs550057	5.46786e-25	Hematocrit	44095	32888493	Chen MH	44075	Cell	www.ncbi.nlm.nih.gov/pubmed/32888493	Trans-ethnic and Ancestry-Specific Blood-Cell Genetics in 746,667 Individuals from 5 Global Populations.	562,259 European ancestry individuals	NA	9q34.2	NR	ABO, ABO			ENSG00000175164, ENSG00000281879	NA	NA	rs550057-T	rs550057	0	550057	intron_variant	0	0.254895	2E-215	214.699		0.066294	[0.062-0.07] SD unit decrease	Affymetrix, Illumina [50640577] (imputed)	N
14	rs550057	5.46786e-25	9	136146597	rs550057	5.46786e-25	Intake of total sugars	43733	31005972	Hwang LD	43576	Am J Clin Nutr	www.ncbi.nlm.nih.gov/pubmed/31005972	New insight into human sweet taste: a genome-wide association study of the perception and intake of sweet substances.	174,424 European ancestry individuals	NA	9q34.2	ABO	ABO, ABO			ENSG00000175164, ENSG00000281879	NA	NA	rs550057-C	rs550057	0	550057	intron_variant	0	0.74	5E-6	5.30103		0.86	[0.49-1.23] g/day increase	Affymetrix [10353649] (imputed)	N
14	rs550057	5.46786e-25	9	136146597	rs550057	5.46786e-25	Cytokine network levels (multivariate analysis)	43809	31679650	Nath AP	43768	Am J Hum Genet	www.ncbi.nlm.nih.gov/pubmed/31679650	Multivariate Genome-Wide Association Analysis of a Cytokine Network Reveals Variants with Widespread Immune, Haematological, and Cardiometabolic Pleiotropy.	9,263 Finnish ancestry individuals	NA	9q34.2	ABO	ABO, ABO			ENSG00000175164, ENSG00000281879	NA	NA	rs550057-?	rs550057	0	550057	intron_variant	0	NR	3E-8	7.52288		NA		Illumina [6022229] (imputed)	N
14	rs550057	5.46786e-25	9	136146597	rs550057	5.46786e-25	LDL cholesterol	42559	25961943	Surakka I	42135	Nat Genet	www.ncbi.nlm.nih.gov/pubmed/25961943	The impact of low-frequency and rare variants on lipid levels.	up 62,166 European ancestry individuals	NA	9q34.2	ABO	ABO, ABO			ENSG00000175164, ENSG00000281879	NA	NA	rs550057-T	rs550057	0	550057	intron_variant	0	0.26	6E-20	19.2218		0.063	[0.049-0.077] s.d. increase	Affymetrix, Illumina, Perlegen [up to 9657952] (imputed)	N
14	rs550057	5.46786e-25	9	136146597	rs550057	5.46786e-25	Total cholesterol levels	43510	29507422	Hoffmann TJ	43164	Nat Genet	www.ncbi.nlm.nih.gov/pubmed/29507422	A large electronic-health-record-based genome-wide study of serum lipids.	76,627 European ancestry individuals, 7,795 Hispanic individuals, 6,855 East Asian ancestry individuals, 2,958 African American individuals, 439 South Asian ancestry individuals	NA	9q34.2	NR	ABO, ABO			ENSG00000175164, ENSG00000281879	NA	NA	rs550057-C	rs550057	0	550057	intron_variant	0	0.739	3E-29	28.5229	(EA)	0.059	unit decrease	Affymetrix [at least 7091467] (imputed)	N
14	rs550057	5.46786e-25	9	136146597	rs550057	5.46786e-25	Total cholesterol levels	43510	29507422	Hoffmann TJ	43164	Nat Genet	www.ncbi.nlm.nih.gov/pubmed/29507422	A large electronic-health-record-based genome-wide study of serum lipids.	76,627 European ancestry individuals, 7,795 Hispanic individuals, 6,855 East Asian ancestry individuals, 2,958 African American individuals, 439 South Asian ancestry individuals	NA	9q34.2	NR	ABO, ABO			ENSG00000175164, ENSG00000281879	NA	NA	rs550057-C	rs550057	0	550057	intron_variant	0	0.786	6E-11	10.2218	(Hispanic)	0.12	unit decrease	Affymetrix [at least 7091467] (imputed)	N
14	rs550057	5.46786e-25	9	136146597	rs550057	5.46786e-25	Total cholesterol levels	43510	29507422	Hoffmann TJ	43164	Nat Genet	www.ncbi.nlm.nih.gov/pubmed/29507422	A large electronic-health-record-based genome-wide study of serum lipids.	76,627 European ancestry individuals, 7,795 Hispanic individuals, 6,855 East Asian ancestry individuals, 2,958 African American individuals, 439 South Asian ancestry individuals	NA	9q34.2	NR	ABO, ABO			ENSG00000175164, ENSG00000281879	NA	NA	rs550057-C	rs550057	0	550057	intron_variant	0	NR	9E-42	41.0458		0.065	unit decrease	Affymetrix [at least 7091467] (imputed)	N
14	rs550057	5.46786e-25	9	136146597	rs550057	5.46786e-25	Red blood cell count	44095	32888493	Chen MH	44075	Cell	www.ncbi.nlm.nih.gov/pubmed/32888493	Trans-ethnic and Ancestry-Specific Blood-Cell Genetics in 746,667 Individuals from 5 Global Populations.	727,624 African American or Afro-Caribbean, African ancestry, European ancestry, East Asian ancestry, Hispanic or Latin American and South Asian ancestry individuals	NA	9q34.2	NR	ABO, ABO			ENSG00000175164, ENSG00000281879	NA	NA	rs550057-T	rs550057	0	550057	intron_variant	0	0.254925	1E-296	296		NA		Affymetrix, Illumina [24332387] (imputed)	N
14	rs550057	5.46786e-25	9	136146597	rs550057	5.46786e-25	Red blood cell count	44095	32888493	Chen MH	44075	Cell	www.ncbi.nlm.nih.gov/pubmed/32888493	Trans-ethnic and Ancestry-Specific Blood-Cell Genetics in 746,667 Individuals from 5 Global Populations.	545,203 European ancestry individuals	NA	9q34.2	NR	ABO, ABO			ENSG00000175164, ENSG00000281879	NA	NA	rs550057-T	rs550057	0	550057	intron_variant	0	0.254707	3E-265	264.523		0.073621	[0.069-0.078] SD unit decrease	Affymetrix, Illumina [50628390] (imputed)	N
14	rs550057	5.46786e-25	9	136146597	rs550057	5.46786e-25	Total cholesterol levels	43648	31217584	Wojcik GL	43635	Nature	www.ncbi.nlm.nih.gov/pubmed/31217584	Genetic analyses of diverse populations improves discovery for complex traits.	10,137 African American individuals, 17,802 Hispanic/Latino individuals, 2,387 Asian ancestry individuals, 1,915 Native Hawaiian ancestry individuals, 604 Native American ancestry individuals, 340 individuals	NA	9q34.2	NR	ABO, ABO			ENSG00000175164, ENSG00000281879	NA	NA	rs550057-?	rs550057	0	550057	intron_variant	0	NR	2E-11	10.699		2.86472	[2.02-3.71] unit increase	Illumina [32003504] (imputed)	N
14	rs550057	5.46786e-25	9	136146597	rs550057	5.46786e-25	Low density lipoprotein cholesterol levels	43647	31217584	Wojcik GL	43635	Nature	www.ncbi.nlm.nih.gov/pubmed/31217584	Genetic analyses of diverse populations improves discovery for complex traits.	9,720 African American individuals, 17,373 Hispanic/Latino individuals, 2,316 Asian ancestry individuals, 1,900 Native Hawaiian ancestry individuals, 591 Native American ancestry individuals, 321 individuals	NA	9q34.2	NR	ABO, ABO			ENSG00000175164, ENSG00000281879	NA	NA	rs550057-?	rs550057	0	550057	intron_variant	0	NR	9E-10	9.04576		2.35991	[1.6-3.12] unit increase	Illumina [31808917] (imputed)	N
14	rs550057	5.46786e-25	9	136146597	rs550057	5.46786e-25	Lead levels in blood	42391	25820613	Warrington NM	42090	Hum Mol Genet	www.ncbi.nlm.nih.gov/pubmed/25820613	Genome-wide association study of blood lead shows multiple associations near ALAD.	5,433 individuals	NA	9q34.2	ABO	ABO, ABO			ENSG00000175164, ENSG00000281879	NA	NA	rs550057-T	rs550057	0	550057	intron_variant	0	0.266	3E-6	5.52288		0.116	[0.057-0.175] unit decrease	Illumina [6391392] (imputed)	N
14	rs550057	5.46786e-25	9	136146597	rs550057	5.46786e-25	Low density lipoprotein cholesterol levels	43510	29507422	Hoffmann TJ	43164	Nat Genet	www.ncbi.nlm.nih.gov/pubmed/29507422	A large electronic-health-record-based genome-wide study of serum lipids.	76,627 European ancestry individuals, 7,795 Hispanic individuals, 6,855 East Asian ancestry individuals, 2,958 African American individuals, 439 South Asian ancestry individuals	NA	9q34.2	NR	ABO, ABO			ENSG00000175164, ENSG00000281879	NA	NA	rs550057-C	rs550057	0	550057	intron_variant	0	0.739	5E-36	35.301	(EA)	0.067	unit decrease	Affymetrix [at least 7091467] (imputed)	N
14	rs550057	5.46786e-25	9	136146597	rs550057	5.46786e-25	Low density lipoprotein cholesterol levels	43510	29507422	Hoffmann TJ	43164	Nat Genet	www.ncbi.nlm.nih.gov/pubmed/29507422	A large electronic-health-record-based genome-wide study of serum lipids.	76,627 European ancestry individuals, 7,795 Hispanic individuals, 6,855 East Asian ancestry individuals, 2,958 African American individuals, 439 South Asian ancestry individuals	NA	9q34.2	NR	ABO, ABO			ENSG00000175164, ENSG00000281879	NA	NA	rs550057-C	rs550057	0	550057	intron_variant	0	0.786	7E-14	13.1549	(Hispanic)	0.138	unit decrease	Affymetrix [at least 7091467] (imputed)	N
14	rs550057	5.46786e-25	9	136146597	rs550057	5.46786e-25	Low density lipoprotein cholesterol levels	43510	29507422	Hoffmann TJ	43164	Nat Genet	www.ncbi.nlm.nih.gov/pubmed/29507422	A large electronic-health-record-based genome-wide study of serum lipids.	76,627 European ancestry individuals, 7,795 Hispanic individuals, 6,855 East Asian ancestry individuals, 2,958 African American individuals, 439 South Asian ancestry individuals	NA	9q34.2	NR	ABO, ABO			ENSG00000175164, ENSG00000281879	NA	NA	rs550057-C	rs550057	0	550057	intron_variant	0	0.793	3E-7	6.52288	(East Asian)	0.104	unit decrease	Affymetrix [at least 7091467] (imputed)	N
14	rs550057	5.46786e-25	9	136146597	rs550057	5.46786e-25	Low density lipoprotein cholesterol levels	43510	29507422	Hoffmann TJ	43164	Nat Genet	www.ncbi.nlm.nih.gov/pubmed/29507422	A large electronic-health-record-based genome-wide study of serum lipids.	76,627 European ancestry individuals, 7,795 Hispanic individuals, 6,855 East Asian ancestry individuals, 2,958 African American individuals, 439 South Asian ancestry individuals	NA	9q34.2	NR	ABO, ABO			ENSG00000175164, ENSG00000281879	NA	NA	rs550057-C	rs550057	0	550057	intron_variant	0	NR	3E-52	51.5229		0.075	unit decrease	Affymetrix [at least 7091467] (imputed)	N
14	rs550057	5.46786e-25	9	136146597	rs550057	5.46786e-25	Serum levels of protein QSOX2	44607	35078996	Gudjonsson A	44586	Nat Commun	www.ncbi.nlm.nih.gov/pubmed/35078996	A genome-wide association study of serum proteins reveals shared loci with common diseases.	5,354 Icelandic ancestry individuals	NA	9q34.2		ABO, ABO			ENSG00000175164, ENSG00000281879	NA	NA	rs550057-T	rs550057	0	550057	intron_variant	0	0.1892	4E-208	207.398		0.658008	[0.62-0.7] unit increase	Illumina [7506463] (imputed)	N
14	rs550057	5.46786e-25	9	136146597	rs550057	5.46786e-25	Serum levels of protein ISLR2	44607	35078996	Gudjonsson A	44586	Nat Commun	www.ncbi.nlm.nih.gov/pubmed/35078996	A genome-wide association study of serum proteins reveals shared loci with common diseases.	5,357 Icelandic ancestry individuals	NA	9q34.2		ABO, ABO			ENSG00000175164, ENSG00000281879	NA	NA	rs550057-T	rs550057	0	550057	intron_variant	0	0.1892	9E-13	12.0458		0.167348	[0.12-0.21] unit decrease	Illumina [7506463] (imputed)	N
14	rs550057	5.46786e-25	9	136146597	rs550057	5.46786e-25	Serum levels of protein CHST15	44607	35078996	Gudjonsson A	44586	Nat Commun	www.ncbi.nlm.nih.gov/pubmed/35078996	A genome-wide association study of serum proteins reveals shared loci with common diseases.	5,366 Icelandic ancestry individuals	NA	9q34.2		ABO, ABO			ENSG00000175164, ENSG00000281879	NA	NA	rs550057-T	rs550057	0	550057	intron_variant	0	0.1892	1E-43	43		0.326761	[0.28-0.37] unit decrease	Illumina [7506463] (imputed)	N
14	rs550057	5.46786e-25	9	136146597	rs550057	5.46786e-25	Serum levels of protein CASC4	44607	35078996	Gudjonsson A	44586	Nat Commun	www.ncbi.nlm.nih.gov/pubmed/35078996	A genome-wide association study of serum proteins reveals shared loci with common diseases.	5,358 Icelandic ancestry individuals	NA	9q34.2		ABO, ABO			ENSG00000175164, ENSG00000281879	NA	NA	rs550057-T	rs550057	0	550057	intron_variant	0	0.1892	5E-27	26.301		0.253598	[0.21-0.3] unit increase	Illumina [7506463] (imputed)	N
14	rs550057	5.46786e-25	9	136146597	rs550057	5.46786e-25	Serum levels of protein C1GALT1C1	44607	35078996	Gudjonsson A	44586	Nat Commun	www.ncbi.nlm.nih.gov/pubmed/35078996	A genome-wide association study of serum proteins reveals shared loci with common diseases.	5,314 Icelandic ancestry individuals	NA	9q34.2		ABO, ABO			ENSG00000175164, ENSG00000281879	NA	NA	rs550057-T	rs550057	0	550057	intron_variant	0	0.1892	5E-48	47.301		0.250487	[0.22-0.28] unit increase	Illumina [7506463] (imputed)	N
14	rs550057	5.46786e-25	9	136146597	rs550057	5.46786e-25	Serum levels of protein GOLM1	44607	35078996	Gudjonsson A	44586	Nat Commun	www.ncbi.nlm.nih.gov/pubmed/35078996	A genome-wide association study of serum proteins reveals shared loci with common diseases.	5,362 Icelandic ancestry individuals	NA	9q34.2		ABO, ABO			ENSG00000175164, ENSG00000281879	NA	NA	rs550057-T	rs550057	0	550057	intron_variant	0	0.1892	2E-94	93.699		0.471076	[0.43-0.52] unit increase	Illumina [7506463] (imputed)	N
14	rs550057	5.46786e-25	9	136146597	rs550057	5.46786e-25	Serum levels of protein FAM3D	44607	35078996	Gudjonsson A	44586	Nat Commun	www.ncbi.nlm.nih.gov/pubmed/35078996	A genome-wide association study of serum proteins reveals shared loci with common diseases.	5,367 Icelandic ancestry individuals	NA	9q34.2		ABO, ABO			ENSG00000175164, ENSG00000281879	NA	NA	rs550057-T	rs550057	0	550057	intron_variant	0	0.1892	5E-248	247.301		0.747495	[0.7-0.79] unit increase	Illumina [7506463] (imputed)	N
14	rs550057	5.46786e-25	9	136146597	rs550057	5.46786e-25	Serum levels of protein FAM177A1	44607	35078996	Gudjonsson A	44586	Nat Commun	www.ncbi.nlm.nih.gov/pubmed/35078996	A genome-wide association study of serum proteins reveals shared loci with common diseases.	5,362 Icelandic ancestry individuals	NA	9q34.2		ABO, ABO			ENSG00000175164, ENSG00000281879	NA	NA	rs550057-T	rs550057	0	550057	intron_variant	0	0.1892	4E-20	19.3979		0.22285	[0.18-0.27] unit decrease	Illumina [7506463] (imputed)	N
14	rs550057	5.46786e-25	9	136146597	rs550057	5.46786e-25	Serum levels of protein TIE1	44607	35078996	Gudjonsson A	44586	Nat Commun	www.ncbi.nlm.nih.gov/pubmed/35078996	A genome-wide association study of serum proteins reveals shared loci with common diseases.	5,364 Icelandic ancestry individuals	NA	9q34.2		ABO, ABO			ENSG00000175164, ENSG00000281879	NA	NA	rs550057-T	rs550057	0	550057	intron_variant	0	0.1892	4E-11	10.3979		0.15952	[0.11-0.21] unit increase	Illumina [7506463] (imputed)	N
14	rs550057	5.46786e-25	9	136146597	rs550057	5.46786e-25	Protein FAM3B levels	45019	34648354	Pietzner M	44512	Science	www.ncbi.nlm.nih.gov/pubmed/34648354	Mapping the proteo-genomic convergence of human diseases.	10,708 European ancestry individuals	NA	9q34.2		ABO, ABO			ENSG00000175164, ENSG00000281879	NA	NA	rs550057-T	rs550057	0	550057	intron_variant	0	0.27	2E-14	13.699		0.115	[0.086-0.144] unit increase	Affymetrix, Illumina [10200000] (imputed)	N
14	rs550057	5.46786e-25	9	136146597	rs550057	5.46786e-25	LDL cholesterol levels	44935	35884923	Lee SB	44748	Biomedicines	www.ncbi.nlm.nih.gov/pubmed/35884923	Dyslipidaemia-Genotype Interactions with Nutrient Intake and Cerebro-Cardiovascular Disease.	58,701 Korean ancestry individuals	NA	9q34.2		ABO, ABO			ENSG00000175164, ENSG00000281879	NA	NA	rs550057-T	rs550057	0	550057	intron_variant	0	NR	2E-41	40.699		2.83	[2.42-3.24] unit increase	Affymetrix [7975321] (imputed)	N
14	rs550057	5.46786e-25	9	136146597	rs550057	5.46786e-25	Protein FAM177A1 levels	45019	34648354	Pietzner M	44512	Science	www.ncbi.nlm.nih.gov/pubmed/34648354	Mapping the proteo-genomic convergence of human diseases.	10,708 European ancestry individuals	NA	9q34.2		ABO, ABO			ENSG00000175164, ENSG00000281879	NA	NA	rs550057-T	rs550057	0	550057	intron_variant	0	0.27	5E-61	60.301		0.238	[0.21-0.27] unit decrease	Affymetrix, Illumina [10200000] (imputed)	N
14	rs550057	5.46786e-25	9	136146597	rs550057	5.46786e-25	Basal Cell Adhesion Molecule levels	45019	34648354	Pietzner M	44512	Science	www.ncbi.nlm.nih.gov/pubmed/34648354	Mapping the proteo-genomic convergence of human diseases.	10,708 European ancestry individuals	NA	9q34.2		ABO, ABO			ENSG00000175164, ENSG00000281879	NA	NA	rs550057-T	rs550057	0	550057	intron_variant	0	0.27	7E-12	11.1549		0.1	[0.071-0.129] unit increase	Affymetrix, Illumina [10200000] (imputed)	N
14	rs550057	5.46786e-25	9	136146597	rs550057	5.46786e-25	Beta-1,4-galactosyltransferase 2 levels	45019	34648354	Pietzner M	44512	Science	www.ncbi.nlm.nih.gov/pubmed/34648354	Mapping the proteo-genomic convergence of human diseases.	10,708 European ancestry individuals	NA	9q34.2		ABO, ABO			ENSG00000175164, ENSG00000281879	NA	NA	rs550057-T	rs550057	0	550057	intron_variant	0	0.27	4E-43	42.3979		0.201	[0.17-0.23] unit increase	Affymetrix, Illumina [10200000] (imputed)	N
14	rs550057	5.46786e-25	9	136146597	rs550057	5.46786e-25	Alpha-(1,3)-fucosyltransferase 10 levels	45019	34648354	Pietzner M	44512	Science	www.ncbi.nlm.nih.gov/pubmed/34648354	Mapping the proteo-genomic convergence of human diseases.	10,708 European ancestry individuals	NA	9q34.2		ABO, ABO			ENSG00000175164, ENSG00000281879	NA	NA	rs550057-T	rs550057	0	550057	intron_variant	0	0.27	2E-33	32.699		0.173	[0.15-0.2] unit increase	Affymetrix, Illumina [10200000] (imputed)	N
14	rs550057	5.46786e-25	9	136146597	rs550057	5.46786e-25	Asthma or COVID-19 (pleiotropy)	44903	35386719	Baranova A	44641	Front Immunol	www.ncbi.nlm.nih.gov/pubmed/35386719	Causal Association and Shared Genetics Between Asthma and COVID-19.	6,406 European ancestry COVID-19 cases, 86,008 European ancestry asthma cases, 2,478 asthma cases, 1,337,407 European ancestry controls, 12,540 controls	NA	9q34.2		ABO, ABO			ENSG00000175164, ENSG00000281879	NA	NA	rs550057-?	rs550057	0	550057	intron_variant	0	NR	1E-12	12		NA		NR [NR]	N
14	rs550057	5.46786e-25	9	136146597	rs550057	5.46786e-25	Pancreatic alpha-amylase levels	45019	34648354	Pietzner M	44512	Science	www.ncbi.nlm.nih.gov/pubmed/34648354	Mapping the proteo-genomic convergence of human diseases.	10,708 European ancestry individuals	NA	9q34.2		ABO, ABO			ENSG00000175164, ENSG00000281879	NA	NA	rs550057-T	rs550057	0	550057	intron_variant	0	0.27	6E-24	23.2218		0.152	[0.12-0.18] unit decrease	Affymetrix, Illumina [10200000] (imputed)	N
14	rs550057	5.46786e-25	9	136146597	rs550057	5.46786e-25	Pancreatic triacylglycerol lipase levels	45019	34648354	Pietzner M	44512	Science	www.ncbi.nlm.nih.gov/pubmed/34648354	Mapping the proteo-genomic convergence of human diseases.	10,708 European ancestry individuals	NA	9q34.2		ABO, ABO			ENSG00000175164, ENSG00000281879	NA	NA	rs550057-T	rs550057	0	550057	intron_variant	0	0.27	8E-10	9.09691		0.093	[0.064-0.122] unit increase	Affymetrix, Illumina [10200000] (imputed)	N
14	rs550057	5.46786e-25	9	136146597	rs550057	5.46786e-25	Scavenger receptor class F member 2 levels	45019	34648354	Pietzner M	44512	Science	www.ncbi.nlm.nih.gov/pubmed/34648354	Mapping the proteo-genomic convergence of human diseases.	10,708 European ancestry individuals	NA	9q34.2		ABO, ABO			ENSG00000175164, ENSG00000281879	NA	NA	rs550057-T	rs550057	0	550057	intron_variant	0	0.27	1E-15	15		0.113	[0.086-0.14] unit decrease	Affymetrix, Illumina [10200000] (imputed)	N
14	rs550057	5.46786e-25	9	136146597	rs550057	5.46786e-25	Secreted and transmembrane protein 1 levels	45019	34648354	Pietzner M	44512	Science	www.ncbi.nlm.nih.gov/pubmed/34648354	Mapping the proteo-genomic convergence of human diseases.	10,708 European ancestry individuals	NA	9q34.2		ABO, ABO			ENSG00000175164, ENSG00000281879	NA	NA	rs550057-T	rs550057	0	550057	intron_variant	0	0.27	3E-20	19.5229		0.139	[0.11-0.17] unit decrease	Affymetrix, Illumina [10200000] (imputed)	N
14	rs550057	5.46786e-25	9	136146597	rs550057	5.46786e-25	Tyrosine-protein kinase receptor Tie-1, soluble levels	45019	34648354	Pietzner M	44512	Science	www.ncbi.nlm.nih.gov/pubmed/34648354	Mapping the proteo-genomic convergence of human diseases.	10,708 European ancestry individuals	NA	9q34.2		ABO, ABO			ENSG00000175164, ENSG00000281879	NA	NA	rs550057-T	rs550057	0	550057	intron_variant	0	0.27	1E-43	43		0.204	[0.17-0.23] unit increase	Affymetrix, Illumina [10200000] (imputed)	N
14	rs550057	5.46786e-25	9	136146597	rs550057	5.46786e-25	Tumor necrosis factor ligand superfamily member 8 levels	45019	34648354	Pietzner M	44512	Science	www.ncbi.nlm.nih.gov/pubmed/34648354	Mapping the proteo-genomic convergence of human diseases.	10,708 European ancestry individuals	NA	9q34.2		ABO, ABO			ENSG00000175164, ENSG00000281879	NA	NA	rs550057-T	rs550057	0	550057	intron_variant	0	0.27	2E-17	16.699		0.129	[0.1-0.158] unit increase	Affymetrix, Illumina [10200000] (imputed)	N
14	rs550057	5.46786e-25	9	136146597	rs550057	5.46786e-25	Protein FAM3D levels	45019	34648354	Pietzner M	44512	Science	www.ncbi.nlm.nih.gov/pubmed/34648354	Mapping the proteo-genomic convergence of human diseases.	10,708 European ancestry individuals	NA	9q34.2		ABO, ABO			ENSG00000175164, ENSG00000281879	NA	NA	rs550057-T	rs550057	0	550057	intron_variant	0	0.27	2E-750	749.699		0.763	[0.74-0.79] unit increase	Affymetrix, Illumina [10200000] (imputed)	N
14	rs550057	5.46786e-25	9	136146597	rs550057	5.46786e-25	Golgi membrane protein 1 levels	45019	34648354	Pietzner M	44512	Science	www.ncbi.nlm.nih.gov/pubmed/34648354	Mapping the proteo-genomic convergence of human diseases.	10,708 European ancestry individuals	NA	9q34.2		ABO, ABO			ENSG00000175164, ENSG00000281879	NA	NA	rs550057-T	rs550057	0	550057	intron_variant	0	0.27	4E-499	498.398		0.641	[0.62-0.67] unit increase	Affymetrix, Illumina [10200000] (imputed)	N
14	rs550057	5.46786e-25	9	136146597	rs550057	5.46786e-25	Intestinal-type alkaline phosphatase levels	45019	34648354	Pietzner M	44512	Science	www.ncbi.nlm.nih.gov/pubmed/34648354	Mapping the proteo-genomic convergence of human diseases.	10,708 European ancestry individuals	NA	9q34.2		ABO, ABO			ENSG00000175164, ENSG00000281879	NA	NA	rs550057-T	rs550057	0	550057	intron_variant	0	0.27	5E-415	414.301		0.606	[0.58-0.63] unit decrease	Affymetrix, Illumina [10200000] (imputed)	N
14	rs550057	5.46786e-25	9	136146597	rs550057	5.46786e-25	Protein CASC4 levels	45019	34648354	Pietzner M	44512	Science	www.ncbi.nlm.nih.gov/pubmed/34648354	Mapping the proteo-genomic convergence of human diseases.	10,708 European ancestry individuals	NA	9q34.2		ABO, ABO			ENSG00000175164, ENSG00000281879	NA	NA	rs550057-T	rs550057	0	550057	intron_variant	0	0.27	7E-191	190.155		0.399	[0.37-0.43] unit increase	Affymetrix, Illumina [10200000] (imputed)	N
14	rs550057	5.46786e-25	9	136146597	rs550057	5.46786e-25	Gut microbiota abundance (k_Bacteria.p_Actinobacteria.c_Actinobacteria.o_Coriobacteriales.f_Coriobacteriaceae)	44743	35115690	Lopera-Maya EA	44595	Nat Genet	www.ncbi.nlm.nih.gov/pubmed/35115690	Effect of host genetics on the gut microbiome in 7,738 participants of the Dutch Microbiome Project.	7,738 European ancestry individuals	NA	9q34.2		ABO, ABO			ENSG00000175164, ENSG00000281879	NA	NA	rs550057-T	rs550057	0	550057	intron_variant	0	0.250227716330514	3E-9	8.52288		0.110172	[0.074-0.147] unit increase	Illumina [5584686] (imputed)	N
14	rs550057	5.46786e-25	9	136146597	rs550057	5.46786e-25	Gut microbiota abundance (k_Bacteria.p_Actinobacteria.c_Actinobacteria.o_Coriobacteriales.f_Coriobacteriaceae.g_Collinsella)	44743	35115690	Lopera-Maya EA	44595	Nat Genet	www.ncbi.nlm.nih.gov/pubmed/35115690	Effect of host genetics on the gut microbiome in 7,738 participants of the Dutch Microbiome Project.	7,738 European ancestry individuals	NA	9q34.2		ABO, ABO			ENSG00000175164, ENSG00000281879	NA	NA	rs550057-T	rs550057	0	550057	intron_variant	0	0.251040221914008	9E-11	10.0458		0.124063	[0.087-0.162] unit increase	Illumina [5584686] (imputed)	N
14	rs550057	5.46786e-25	9	136146597	rs550057	5.46786e-25	Gut microbiota abundance (k_Bacteria.p_Actinobacteria.c_Actinobacteria.o_Coriobacteriales)	44743	35115690	Lopera-Maya EA	44595	Nat Genet	www.ncbi.nlm.nih.gov/pubmed/35115690	Effect of host genetics on the gut microbiome in 7,738 participants of the Dutch Microbiome Project.	7,738 European ancestry individuals	NA	9q34.2		ABO, ABO			ENSG00000175164, ENSG00000281879	NA	NA	rs550057-T	rs550057	0	550057	intron_variant	0	0.250227716330514	3E-9	8.52288		0.110155	[0.074-0.147] unit increase	Illumina [5584686] (imputed)	N
14	rs550057	5.46786e-25	9	136146597	rs550057	5.46786e-25	Gut microbiota abundance (k_Bacteria.p_Actinobacteria.c_Actinobacteria.o_Coriobacteriales.f_Coriobacteriaceae.g_Collinsella.s_Collinsella_aerofaciens)	44743	35115690	Lopera-Maya EA	44595	Nat Genet	www.ncbi.nlm.nih.gov/pubmed/35115690	Effect of host genetics on the gut microbiome in 7,738 participants of the Dutch Microbiome Project.	7,738 European ancestry individuals	NA	9q34.2		ABO, ABO			ENSG00000175164, ENSG00000281879	NA	NA	rs550057-T	rs550057	0	550057	intron_variant	0	0.251842403628118	2E-8	7.69897		0.108642	[0.071-0.147] unit increase	Illumina [5584686] (imputed)	N
14	rs550057	5.46786e-25	9	136146597	rs550057	5.46786e-25	Carbohydrate sulfotransferase 15 levels (CHST15.4469.78.2)	44936	29875488	Sun BB	43257	Nature	www.ncbi.nlm.nih.gov/pubmed/29875488	Genomic atlas of the human plasma proteome.	3,301 European ancestry individuals	NA	9q34.2		ABO, ABO			ENSG00000175164, ENSG00000281879	NA	NA	rs550057-T	rs550057	0	550057	intron_variant	0	0.246	3E-25	24.5229		0.29	[-0.23--0.35] unit decrease	Affymetrix [10572788] (imputed)	N
14	rs550057	5.46786e-25	9	136146597	rs550057	5.46786e-25	Carbohydrate sulfotransferase 15 levels (CHST15.4469.78.2)	44936	29875488	Sun BB	43257	Nature	www.ncbi.nlm.nih.gov/pubmed/29875488	Genomic atlas of the human plasma proteome.	3,301 European ancestry individuals	NA	9q34.2		ABO, ABO			ENSG00000175164, ENSG00000281879	NA	NA	rs550057-T	rs550057	0	550057	intron_variant	0	0.246	1E-30	30		0.32	[-0.26--0.38] unit decrease	Affymetrix [10572788] (imputed)	N
14	rs550057	5.46786e-25	9	136146597	rs550057	5.46786e-25	Two-hour glucose	44357	34059833	Chen J	44347	Nat Genet	www.ncbi.nlm.nih.gov/pubmed/34059833	The trans-ancestral genomic architecture of glycemic traits.	63,396 European ancestry individuals	NA	9q34.2	ABO	ABO, ABO			ENSG00000175164, ENSG00000281879	NA	NA	rs550057-T	rs550057	0	550057	intron_variant	0	0.2823	4E-11	10.3979		0.0526	[0.036-0.069] unit increase	Affymetrix, Illumina [30098705] (imputed)	N
14	rs550057	5.46786e-25	9	136146597	rs550057	5.46786e-25	Protein FAM177A1 levels (FAM177A1.8039.41.3)	44936	29875488	Sun BB	43257	Nature	www.ncbi.nlm.nih.gov/pubmed/29875488	Genomic atlas of the human plasma proteome.	3,301 European ancestry individuals	NA	9q34.2		ABO, ABO			ENSG00000175164, ENSG00000281879	NA	NA	rs550057-T	rs550057	0	550057	intron_variant	0	0.246	9E-19	18.0458		0.25	[-0.19--0.31] unit decrease	Affymetrix [10572788] (imputed)	N
14	rs550057	5.46786e-25	9	136146597	rs550057	5.46786e-25	Protein jagged-1 levels (JAG1.5092.51.3)	44936	29875488	Sun BB	43257	Nature	www.ncbi.nlm.nih.gov/pubmed/29875488	Genomic atlas of the human plasma proteome.	3,301 European ancestry individuals	NA	9q34.2		ABO, ABO			ENSG00000175164, ENSG00000281879	NA	NA	rs550057-T	rs550057	0	550057	intron_variant	0	0.246	8E-14	13.0969		0.21	[-0.15--0.27] unit decrease	Affymetrix [10572788] (imputed)	N
14	rs550057	5.46786e-25	9	136146597	rs550057	5.46786e-25	Intestinal-type alkaline phosphatase levels (ALPI.10463.23.3)	44936	29875488	Sun BB	43257	Nature	www.ncbi.nlm.nih.gov/pubmed/29875488	Genomic atlas of the human plasma proteome.	3,301 European ancestry individuals	NA	9q34.2		ABO, ABO			ENSG00000175164, ENSG00000281879	NA	NA	rs550057-T	rs550057	0	550057	intron_variant	0	0.246	3E-19	18.5229		0.25	[-0.19--0.31] unit decrease	Affymetrix [10572788] (imputed)	N
14	rs550057	5.46786e-25	9	136146597	rs550057	5.46786e-25	X-26054 levels	44998	36635386	Chen Y	44938	Nat Genet	www.ncbi.nlm.nih.gov/pubmed/36635386	Genomic atlas of the plasma metabolome prioritizes metabolites implicated in human diseases.	8,046 European ancestry individuals	NA	9q34.2		ABO, ABO			ENSG00000175164, ENSG00000281879	NA	NA	rs550057-C	rs550057	0	550057	intron_variant	0	0.742579	1E-20	20		0.159093	[0.13-0.19] unit decrease	Affymetrix [15423547] (imputed)	N
14	rs550057	5.46786e-25	9	136146597	rs550057	5.46786e-25	Calcium levels	44544	34594039	Sakaue S	44469	Nat Genet	www.ncbi.nlm.nih.gov/pubmed/34594039	A cross-population atlas of genetic associations for 220 human phenotypes.	315,153 European ancestry individuals, 83,980 East Asian ancestry individuals	NA	9q34.2		ABO, ABO			ENSG00000175164, ENSG00000281879	NA	NA	rs550057-T	rs550057	0	550057	intron_variant	0	NR	2E-8	7.69897		0.0142	[0.0093-0.0191] unit decrease	Affymetrix, Illumina [20528270] (imputed)	N
14	rs550057	5.46786e-25	9	136146597	rs550057	5.46786e-25	Blood urea nitrogen levels	44707	34272381	Stanzick KJ	44393	Nat Commun	www.ncbi.nlm.nih.gov/pubmed/34272381	Discovery and prioritization of variants and genes for kidney function in >1.2 million individuals.	679,531 European ancestry individuals, 173,149 individuals	NA	9q34.2		ABO, ABO			ENSG00000175164, ENSG00000281879	NA	NA	rs550057-C	rs550057	0	550057	intron_variant	0	0.2569	9E-15	14.0458		0.0043	[0.0031-0.0055] unit decrease	NR [13623018] (imputed)	N
14	rs550057	5.46786e-25	9	136146597	rs550057	5.46786e-25	Estimated glomerular filtration rate (creatinine)	44707	34272381	Stanzick KJ	44393	Nat Commun	www.ncbi.nlm.nih.gov/pubmed/34272381	Discovery and prioritization of variants and genes for kidney function in >1.2 million individuals.	1,004,040 European ancestry individuals, 165,726 East Asian ancestry individuals, 13,842 African American individuals, 13,359 South Asian ancestry individuals, 4,961 Hispanic individuals, 2 individuals	417,288 European ancestry individuals	9q34.2		ABO, ABO			ENSG00000175164, ENSG00000281879	NA	NA	rs550057-C	rs550057	0	550057	intron_variant	0	0.74013047220642	3E-18	17.5229		0.00234	[0.0018-0.0029] unit decrease	NR [13633840] (imputed)	N
14	rs550057	5.46786e-25	9	136146597	rs550057	5.46786e-25	Inflammatory biomarkers (multivariate analysis)	44147	33110245	Ruotsalainen SE	44131	Eur J Hum Genet	www.ncbi.nlm.nih.gov/pubmed/33110245	An expanded analysis framework for multivariate GWAS connects inflammatory biomarkers to functional variants and disease.	6,890 Finnish ancestry individuals	NA	9q34.2	ABO	ABO, ABO			ENSG00000175164, ENSG00000281879	NA	NA	rs550057 -?	rs550057	0	550057	intron_variant	0	NR	8E-14	13.0969		NA		Illumina [11329225] (imputed)	N
14	rs550057	5.46786e-25	9	136146597	rs550057	5.46786e-25	Peak expiratory flow	45077	36641522	Sinkala M	44940	Commun Biol	www.ncbi.nlm.nih.gov/pubmed/36641522	A genome-wide association study identifies distinct variants associated with pulmonary function among European and African ancestries from the UK Biobank.	383,471 European ancestry individuals	NA	9q34.2		ABO, ABO			ENSG00000175164, ENSG00000281879	NA	NA	rs550057-?	rs550057	0	550057	intron_variant	0	NR	4E-18	17.3979		NA		NR [NR] (imputed)	N
14	rs550057	5.46786e-25	9	136146597	rs550057	5.46786e-25	Brain morphology (MOSTest)	44888	35164939	van der Meer D	44603	Biol Psychiatry	www.ncbi.nlm.nih.gov/pubmed/35164939	Boosting Schizophrenia Genetics by Utilizing Genetic Overlap With Brain Morphology.	33,735 white British ancestry individuals	NA	9q34.2		ABO, ABO			ENSG00000175164, ENSG00000281879	NA	NA	rs550057-?	rs550057	0	550057	intron_variant	0	NR	2E-14	13.699		NA		NR [9061072] (imputed)	N
14	rs550057	5.46786e-25	9	136146597	rs550057	5.46786e-25	Estimated glomerular filtration rate (creatinine)	44777	35710981	Liu H	44728	Nat Genet	www.ncbi.nlm.nih.gov/pubmed/35710981	Epigenomic and transcriptomic analyses define core cell types, genes and targetable mechanisms for kidney disease.	1,205,871 European ancestry individuals, 168,300 East Asian ancestry individuals, 63,553 African ancestry individuals, 23,509 Hispanic or Latin American individuals, 22,103 African American individuals, 21,791 Central Asian or South Asian ancestry individuals, 1,502 Middle Eastern ancestry individuals, 939 other admixed ancestry individuals, 602 Native American ancestry individuals, 150 Asian ancestry individuals, 339 individuals	NA	9q34.2		ABO, ABO			ENSG00000175164, ENSG00000281879	NA	NA	rs550057-T	rs550057	0	550057	intron_variant	0	0.2543	4E-20	19.3979		9.202	z score increase	Affymetrix, Illumina [12653804] (imputed)	N
14	rs550057	5.46786e-25	9	136146597	rs550057	5.46786e-25	Estimated glomerular filtration rate	43619	31015462	Graham SE	43578	Nat Commun	www.ncbi.nlm.nih.gov/pubmed/31015462	Sex-specific and pleiotropic effects underlying kidney function identified from GWAS meta-analysis.	206,856 European ancestry individuals, 143,658 East Asian ancestry individuals	NA	9q34.2	ABO	ABO, ABO			ENSG00000175164, ENSG00000281879	NA	NA	rs550057-C	rs550057	0	550057	intron_variant	0	0.7393	2E-9	8.69897		6.036	NR z score decrease	Illumina [26237160] (imputed)	N
14	rs550057	5.46786e-25	9	136146597	rs550057	5.46786e-25	Serum creatinine levels	44544	34594039	Sakaue S	44469	Nat Genet	www.ncbi.nlm.nih.gov/pubmed/34594039	A cross-population atlas of genetic associations for 220 human phenotypes.	344,104 European ancestry individuals, 150,266 East Asian ancestry individuals	NA	9q34.2		ABO, ABO			ENSG00000175164, ENSG00000281879	NA	NA	rs550057-T	rs550057	0	550057	intron_variant	0	NR	2E-25	24.699		0.0191	[0.016-0.023] unit decrease	Affymetrix, Illumina [20538295] (imputed)	N
14	rs550057	5.46786e-25	9	136146597	rs550057	5.46786e-25	Carbohydrate sulfotransferase 12 levels	45019	34648354	Pietzner M	44512	Science	www.ncbi.nlm.nih.gov/pubmed/34648354	Mapping the proteo-genomic convergence of human diseases.	10,708 European ancestry individuals	NA	9q34.2		ABO, ABO			ENSG00000175164, ENSG00000281879	NA	NA	rs550057-T	rs550057	0	550057	intron_variant	0	0.27	8E-64	63.0969		0.243	[0.22-0.27] unit increase	Affymetrix, Illumina [10200000] (imputed)	N
14	rs550057	5.46786e-25	9	136146597	rs550057	5.46786e-25	Carbohydrate sulfotransferase 15 levels	45019	34648354	Pietzner M	44512	Science	www.ncbi.nlm.nih.gov/pubmed/34648354	Mapping the proteo-genomic convergence of human diseases.	10,708 European ancestry individuals	NA	9q34.2		ABO, ABO			ENSG00000175164, ENSG00000281879	NA	NA	rs550057-T	rs550057	0	550057	intron_variant	0	0.27	9E-122	121.046		0.341	[0.31-0.37] unit decrease	Affymetrix, Illumina [10200000] (imputed)	N
14	rs550057	5.46786e-25	9	136145118	rs494242	6.48752e-25	Total testosterone levels	44179	32042192	Ruth KS	43871	Nat Med	www.ncbi.nlm.nih.gov/pubmed/32042192	Using human genetics to understand the disease impacts of testosterone in men and women.	230,454 European ancestry women	NA	9q34.2	NR	ABO, ABO			ENSG00000175164, ENSG00000281879	NA	NA	rs494242-C	rs494242	0	494242	intron_variant	0	0.65906	2E-8	7.69897		0.0168975	[0.011-0.023] unit increase	Affymetrix [16580851] (imputed)	N
14	rs550057	5.46786e-25	9	136145118	rs494242	6.48752e-25	Total testosterone levels	44179	32042192	Ruth KS	43871	Nat Med	www.ncbi.nlm.nih.gov/pubmed/32042192	Using human genetics to understand the disease impacts of testosterone in men and women.	425,097 European ancestry individuals	NA	9q34.2	NR	ABO, ABO			ENSG00000175164, ENSG00000281879	NA	NA	rs494242-C	rs494242	0	494242	intron_variant	0	0.659937	3E-9	8.52288		0.00804006	[0.0054-0.0107] unit increase	Affymetrix [16578495] (imputed)	N
14	rs550057	5.46786e-25	9	136149229	rs505922	6.91746e-25	Protein quantitative trait loci	44189	32492067	Ruffieux H	43985	PLoS Comput Biol	www.ncbi.nlm.nih.gov/pubmed/32492067	A fully joint Bayesian quantitative trait locus mapping of human protein abundance in plasma.	394 European ancestry individuals	548 European ancestry individuals	9q34.2	NR	ABO, ABO			ENSG00000175164, ENSG00000281879	NA	NA	rs505922-?	rs505922	0	505922	intron_variant	0	NR	2E-40	39.699	(DC-SIGN)	NA		Illumina [~ 4000000] (imputed)	N
14	rs550057	5.46786e-25	9	136149229	rs505922	6.91746e-25	Monocyte count	44095	32888493	Chen MH	44075	Cell	www.ncbi.nlm.nih.gov/pubmed/32888493	Trans-ethnic and Ancestry-Specific Blood-Cell Genetics in 746,667 Individuals from 5 Global Populations.	639,696 African American or Afro-Caribbean, African ancestry, European ancestry, East Asian ancestry, Hispanic or Latin American and South Asian ancestry individuals	NA	9q34.2	NR	ABO, ABO			ENSG00000175164, ENSG00000281879	NA	NA	rs505922-C	rs505922	0	505922	intron_variant	0	0.338918	4E-110	109.398		NA		Affymetrix, Illumina [23467995] (imputed)	N
14	rs550057	5.46786e-25	9	136149229	rs505922	6.91746e-25	Peripheral artery disease	43698	31285632	Klarin D	43654	Nat Med	www.ncbi.nlm.nih.gov/pubmed/31285632	Genome-wide association study of peripheral artery disease in the Million Veteran Program.	24,009 European ancestry cases, 150,983 European ancestry controls, 5,373 African ancestry cases, 42,485 African ancestry controls, 1,925 Hispanic cases, 18,285 Hispanic controls	5,117 European ancestry cases, 389,291 European ancestry controls	9q34.2	ABO	ABO, ABO			ENSG00000175164, ENSG00000281879	NA	NA	rs505922-C	rs505922	0	505922	intron_variant	0	0.3371	7E-11	10.1549		1.06	[1.04-1.07]	Affymetrix [at least 20323458] (imputed)	N
14	rs550057	5.46786e-25	9	136149229	rs505922	6.91746e-25	Type 2 diabetes	43838	30297969	Mahajan A	43381	Nat Genet	www.ncbi.nlm.nih.gov/pubmed/30297969	Fine-mapping type 2 diabetes loci to single-variant resolution using high-density imputation and islet-specific epigenome maps.	74,124 European ancestry cases, 824,006 European ancestry controls	NA	9q34.2	ABO	ABO, ABO			ENSG00000175164, ENSG00000281879	NA	NA	rs505922-C	rs505922	0	505922	intron_variant	0	0.3317	4E-12	11.3979		1.05	[1.03-1.06]	Affymetrix, Illumina [~ 27000000] (imputed)	N
14	rs550057	5.46786e-25	9	136149229	rs505922	6.91746e-25	Protein quantitative trait loci	39621	18464913	Melzer D	39577	PLoS Genet	www.ncbi.nlm.nih.gov/pubmed/18464913	A genome-wide association study identifies protein quantitative trait loci (pQTLs).	1,200 European ancestry individuals	up to 4,590 European ancestry individuals	9q34.2	ABO	ABO, ABO			ENSG00000175164, ENSG00000281879	NA	NA	rs505922-?	rs505922	0	505922	intron_variant	0	0.34	7E-40	39.1549	(TNFA)	NA		Illumina [496032]	N
14	rs550057	5.46786e-25	9	136149229	rs505922	6.91746e-25	Graves' disease	41531	23612905	Zhao SX	41393	Hum Mol Genet	www.ncbi.nlm.nih.gov/pubmed/23612905	Robust evidence for five new Graves' disease risk loci from a staged genome-wide association analysis.	1,442 Han Chinese ancestry cases, 1,468 Han Chinese ancestry controls	6,358 Han Chinese ancestry cases, 6,722 Han Chinese ancestry controls	9q34.2	ABO	ABO, ABO			ENSG00000175164, ENSG00000281879	NA	NA	rs505922-?	rs505922	0	505922	intron_variant	0	0.53	2E-10	9.69897		1.14	[1.1-1.19]	Illumina [483947]	N
14	rs550057	5.46786e-25	9	136149229	rs505922	6.91746e-25	Pancreatic cancer	40060	19648918	Amundadottir L	40027	Nat Genet	www.ncbi.nlm.nih.gov/pubmed/19648918	Genome-wide association study identifies variants in the ABO locus associated with susceptibility to pancreatic cancer.	1,771 European ancestry cases, 1,805 European ancestry controls	2,120 European ancestry cases, 2,127 European ancestry controls	9q34.2	ABO	ABO, ABO			ENSG00000175164, ENSG00000281879	NA	NA	rs505922-C	rs505922	0	505922	intron_variant	0	0.35	5E-8	7.30103		1.2	[1.12-1.28]	Illumina [558542]	N
14	rs550057	5.46786e-25	9	136149229	rs505922	6.91746e-25	End-stage coagulation	41353	23381943	Williams FM	41275	Ann Neurol	www.ncbi.nlm.nih.gov/pubmed/23381943	Ischemic stroke is associated with the ABO locus: the EuroCLOT study.	2,100 European ancestry individuals	NA	9q34.2	ABO	ABO, ABO			ENSG00000175164, ENSG00000281879	NA	NA	rs505922-T	rs505922	0	505922	intron_variant	0	0.68	5E-57	56.301	(vWF)	0.561	[0.49-0.63] unit decrease	Illumina [NR] (imputed)	N
14	rs550057	5.46786e-25	9	136149229	rs505922	6.91746e-25	Duodenal ulcer	40988	22387998	Tanikawa C	40972	Nat Genet	www.ncbi.nlm.nih.gov/pubmed/22387998	A genome-wide association study identifies two susceptibility loci for duodenal ulcer in the Japanese population.	1,043 Japanese ancestry cases, 21,694 Japanese ancestry controls	5,992 Japanese ancestry cases, 3,629 Japanese ancestry controls	9q34.2	ABO	ABO, ABO			ENSG00000175164, ENSG00000281879	NA	NA	rs505922-T	rs505922	0	505922	intron_variant	0	0.54	1E-10	10	(Recessive)	1.32	[NR]	Illumina [480327]	N
14	rs550057	5.46786e-25	9	136149229	rs505922	6.91746e-25	Graves' disease	40807	21841780	Chu X	40769	Nat Genet	www.ncbi.nlm.nih.gov/pubmed/21841780	A genome-wide association study identifies two new risk loci for Graves' disease.	1,468 Chinese ancestry cases, 1,490 Chinese ancestry controls	3,994 Chinese ancestry cases, 3,510 Chinese ancestry controls	9q34.2	ABO	ABO, ABO			ENSG00000175164, ENSG00000281879	NA	NA	rs505922-T	rs505922	0	505922	intron_variant	0	0.53	8E-6	5.09691		1.13	[1.07-1.20]	Illumina [486049]	N
14	rs550057	5.46786e-25	9	136149229	rs505922	6.91746e-25	Venous thromboembolism	40838	21980494	Germain M	40813	PLoS One	www.ncbi.nlm.nih.gov/pubmed/21980494	Genetics of venous thrombosis: insights from a new genome wide association study.	1,542 European ancestry cases, 1,110 European ancestry controls	NA	9q34.2	ABO	ABO, ABO			ENSG00000175164, ENSG00000281879	NA	NA	rs505922-C	rs505922	0	505922	intron_variant	0	0.43	1E-34	34		1.92	[NR]	Illumina [481002]	N
14	rs550057	5.46786e-25	9	136149229	rs505922	6.91746e-25	Venous thromboembolism	39902	19278955	Tregouet DA	39882	Blood	www.ncbi.nlm.nih.gov/pubmed/19278955	Common susceptibility alleles are unlikely to contribute as strongly as the FV and ABO loci to VTE risk: results from a GWAS approach.	419 European ancestry cases, 1,228 European ancestry controls	1,757 European ancestry cases, 1,480 European ancestry controls	9q34.2	ABO	ABO, ABO			ENSG00000175164, ENSG00000281879	NA	NA	rs505922-C	rs505922	0	505922	intron_variant	0	0.35	4E-15	14.3979		1.81	[1.56-2.11]	Illumina [291872]	N
14	rs550057	5.46786e-25	9	136149229	rs505922	6.91746e-25	Insulin disposition index	43658	23263489	Huyghe JR	41266	Nat Genet	www.ncbi.nlm.nih.gov/pubmed/23263489	Exome array analysis identifies new loci and low-frequency variants influencing insulin processing and secretion.	up to 8,229 Finnish ancestry non-diabetic individuals	NA	9q34.2	ABO	ABO, ABO			ENSG00000175164, ENSG00000281879	NA	NA	rs505922-C	rs505922	0	505922	intron_variant	0	0.471	4E-9	8.39794		0.038	[0.026-0.05] unit decrease	Illumina [242071]	N
14	rs550057	5.46786e-25	9	136149229	rs505922	6.91746e-25	Mean spheric corpuscular volume	44092	32888494	Vuckovic D	44075	Cell	www.ncbi.nlm.nih.gov/pubmed/32888494	The Polygenic and Monogenic Basis of Blood Traits and Diseases.	408,112 British individuals	NA	9q34.2	ABO	ABO, ABO			ENSG00000175164, ENSG00000281879	NA	NA	rs505922-C	rs505922	0	505922	intron_variant	0	0.317123	3E-10	9.52288		0.0290516	[0.02-0.038] unit decrease	Affymetrix [93095623] (imputed)	N
14	rs550057	5.46786e-25	9	136149229	rs505922	6.91746e-25	Pancreatic cancer	42542	26098869	Childs EJ	42177	Nat Genet	www.ncbi.nlm.nih.gov/pubmed/26098869	Common variation at 2p13.3, 3q29, 7p13 and 17q25.1 associated with susceptibility to pancreatic cancer.	7,638 cases, 7,364 controls	2,287 cases, 4,205 controls	9q34.2	ABO	ABO, ABO			ENSG00000175164, ENSG00000281879	NA	NA	rs505922-?	rs505922	0	505922	intron_variant	0	NR	2E-13	12.699		1.27	[1.19-1.35]	Illumina [866891] (imputed)	N
14	rs550057	5.46786e-25	9	136149229	rs505922	6.91746e-25	Clinical laboratory measurements	42751	27897004	Verma SS	42370	Pac Symp Biocomput	www.ncbi.nlm.nih.gov/pubmed/27897004	IDENTIFYING GENETIC ASSOCIATIONS WITH VARIABILITY IN METABOLIC HEALTH AND BLOOD COUNT LABORATORY VALUES: DIVING INTO THE QUANTITATIVE TRAITS BY LEVERAGING LONGITUDINAL DATA FROM AN EHR.	17,347 European ancestry individuals	17,348 European ancestry individuals	9q34.2	ABO	ABO, ABO			ENSG00000175164, ENSG00000281879	NA	NA	rs505922-?	rs505922	0	505922	intron_variant	0	NR	8E-65	64.0969	(alkaline phosphatase)	NA		Illumina [629274]	N
14	rs550057	5.46786e-25	9	136149229	rs505922	6.91746e-25	vWF levels in ischaemic stroke and hyperhomocysteinaemia	42977	28495826	Williams SR	42887	Stroke	www.ncbi.nlm.nih.gov/pubmed/28495826	Genetic Drivers of von Willebrand Factor Levels in an Ischemic Stroke Population and Association With Risk for Recurrent Stroke.	1,931 European and unknown ancestry individuals	NA	9q34.2	ABO, OBP2B	ABO, ABO			ENSG00000175164, ENSG00000281879	NA	NA	rs505922-C	rs505922	0	505922	intron_variant	0	NR	2E-30	29.699		0.3315	[0.28-0.39] unit decrease	NR [NR] (imputed)	N
14	rs550057	5.46786e-25	9	136149229	rs505922	6.91746e-25	Type 2 diabetes	43188	29358691	Bonas-Guarch S	43122	Nat Commun	www.ncbi.nlm.nih.gov/pubmed/29358691	Re-analysis of public genetic data reveals a rare X-chromosomal variant associated with type 2 diabetes.	19,693 European ancestry cases, 107,308 European ancestry controls, 6,952 East Asian ancestry cases, 11,865 East Asian ancestry controls, 5,561 South Asian ancestry cases, 14,458 South Asian ancestry controls, 1,804 Mexican ancestry cases, 779 Mexican ancestry controls		9q34.2	ABO	ABO, ABO			ENSG00000175164, ENSG00000281879	NA	NA	rs505922-C	rs505922	0	505922	intron_variant	0	NR	5E-8	7.30103		1.06	[1.04-1.09]	Affymetrix, Illumina [1918233] (imputed)	N
14	rs550057	5.46786e-25	9	136149229	rs505922	6.91746e-25	Pancreatic cancer	43196	29422604	Klein AP	43139	Nat Commun	www.ncbi.nlm.nih.gov/pubmed/29422604	Genome-wide meta-analysis identifies five new susceptibility loci for pancreatic cancer.	9,040 European ancestry cases, 12,496 European ancestry controls	up to 2,737 cases, up to 4,752 controls	9q34.2	ABO	ABO, ABO			ENSG00000175164, ENSG00000281879	NA	NA	rs505922-C	rs505922	0	505922	intron_variant	0	0.35	7E-27	26.1549	(EA)	1.27	[1.22-1.31]	Illumina [11381182] (imputed)	N
14	rs550057	5.46786e-25	9	136149229	rs505922	6.91746e-25	Reticulocyte count	44092	32888494	Vuckovic D	44075	Cell	www.ncbi.nlm.nih.gov/pubmed/32888494	The Polygenic and Monogenic Basis of Blood Traits and Diseases.	408,112 British individuals	NA	9q34.2	ABO	ABO, ABO			ENSG00000175164, ENSG00000281879	NA	NA	rs505922-C	rs505922	0	505922	intron_variant	0	0.317219	6E-12	11.2218		0.0317756	[0.023-0.041] unit increase	Affymetrix [93095623] (imputed)	N
14	rs550057	5.46786e-25	9	136149229	rs505922	6.91746e-25	Serum levels of protein PNPLA2	44607	35078996	Gudjonsson A	44586	Nat Commun	www.ncbi.nlm.nih.gov/pubmed/35078996	A genome-wide association study of serum proteins reveals shared loci with common diseases.	5,358 Icelandic ancestry individuals	NA	9q34.2		ABO, ABO			ENSG00000175164, ENSG00000281879	NA	NA	rs505922-C	rs505922	0	505922	intron_variant	0	0.2575	3E-18	17.5229		0.185709	[0.14-0.23] unit decrease	Illumina [7506463] (imputed)	N
14	rs550057	5.46786e-25	9	136149229	rs505922	6.91746e-25	Serum levels of protein MBL2	44607	35078996	Gudjonsson A	44586	Nat Commun	www.ncbi.nlm.nih.gov/pubmed/35078996	A genome-wide association study of serum proteins reveals shared loci with common diseases.	5,368 Icelandic ancestry individuals	NA	9q34.2		ABO, ABO			ENSG00000175164, ENSG00000281879	NA	NA	rs505922-C	rs505922	0	505922	intron_variant	0	0.2575	7E-28	27.1549		0.234791	[0.19-0.28] unit increase	Illumina [7506463] (imputed)	N
14	rs550057	5.46786e-25	9	136149229	rs505922	6.91746e-25	Triglycerides	44487	33980691	Martin S	44328	Diabetes	www.ncbi.nlm.nih.gov/pubmed/33980691	Genetic evidence for different adiposity phenotypes and their opposing influence on ectopic fat and risk of cardiometabolic disease.	429,011 European ancestry individuals	NA	9q34.2		ABO, ABO			ENSG00000175164, ENSG00000281879	NA	NA	rs505922-C	rs505922	0	505922	intron_variant	0	0.32	8E-10	9.09691		0.013	mmol/L decrease	NR [NR] (imputed)	N
14	rs550057	5.46786e-25	9	136149229	rs505922	6.91746e-25	Alanine aminotransferase levels	44487	33980691	Martin S	44328	Diabetes	www.ncbi.nlm.nih.gov/pubmed/33980691	Genetic evidence for different adiposity phenotypes and their opposing influence on ectopic fat and risk of cardiometabolic disease.	429,203 European ancestry individuals	NA	9q34.2		ABO, ABO			ENSG00000175164, ENSG00000281879	NA	NA	rs505922-C	rs505922	0	505922	intron_variant	0	0.32	2E-34	33.699		0.026	U/L increase	NR [NR] (imputed)	N
14	rs550057	5.46786e-25	9	136149229	rs505922	6.91746e-25	Sex hormone-binding globulin levels	44487	33980691	Martin S	44328	Diabetes	www.ncbi.nlm.nih.gov/pubmed/33980691	Genetic evidence for different adiposity phenotypes and their opposing influence on ectopic fat and risk of cardiometabolic disease.	389,354 European ancestry individuals	NA	9q34.2		ABO, ABO			ENSG00000175164, ENSG00000281879	NA	NA	rs505922-C	rs505922	0	505922	intron_variant	0	0.32	5E-6	5.30103		0.009	nmol/L decrease	NR [NR] (imputed)	N
14	rs550057	5.46786e-25	9	136149229	rs505922	6.91746e-25	Metabolic biomarkers (multivariate analysis)	44487	33980691	Martin S	44328	Diabetes	www.ncbi.nlm.nih.gov/pubmed/33980691	Genetic evidence for different adiposity phenotypes and their opposing influence on ectopic fat and risk of cardiometabolic disease.	389,354 European ancestry individuals	NA	9q34.2		ABO, ABO			ENSG00000175164, ENSG00000281879	NA	NA	rs505922-C	rs505922	0	505922	intron_variant	0	0.32	7E-120	119.155		NA		NR [NR] (imputed)	N
14	rs550057	5.46786e-25	9	136149229	rs505922	6.91746e-25	Aspartate aminotransferase levels	44487	33980691	Martin S	44328	Diabetes	www.ncbi.nlm.nih.gov/pubmed/33980691	Genetic evidence for different adiposity phenotypes and their opposing influence on ectopic fat and risk of cardiometabolic disease.	424,778 European ancestry individuals	NA	9q34.2		ABO, ABO			ENSG00000175164, ENSG00000281879	NA	NA	rs505922-C	rs505922	0	505922	intron_variant	0	0.32	3E-43	42.5229		0.03	U/L decrease	NR [NR] (imputed)	N
14	rs550057	5.46786e-25	9	136149229	rs505922	6.91746e-25	High density lipoprotein cholesterol levels	44487	33980691	Martin S	44328	Diabetes	www.ncbi.nlm.nih.gov/pubmed/33980691	Genetic evidence for different adiposity phenotypes and their opposing influence on ectopic fat and risk of cardiometabolic disease.	392,965 European ancestry individuals	NA	9q34.2		ABO, ABO			ENSG00000175164, ENSG00000281879	NA	NA	rs505922-C	rs505922	0	505922	intron_variant	0	0.32	7E-11	10.1549		0.013	mmol/L increase	NR [NR] (imputed)	N
14	rs550057	5.46786e-25	9	136149229	rs505922	6.91746e-25	Body fat percentage	44487	33980691	Martin S	44328	Diabetes	www.ncbi.nlm.nih.gov/pubmed/33980691	Genetic evidence for different adiposity phenotypes and their opposing influence on ectopic fat and risk of cardiometabolic disease.	442,278 European ancestry individuals	NA	9q34.2		ABO, ABO			ENSG00000175164, ENSG00000281879	NA	NA	rs505922-C	rs505922	0	505922	intron_variant	0	0.32	2E-8	7.69897		0.009	% increase	NR [NR] (imputed)	N
14	rs550057	5.46786e-25	9	136149229	rs505922	6.91746e-25	CD209 antigen levels (CD209.3029.52.2)	44936	29875488	Sun BB	43257	Nature	www.ncbi.nlm.nih.gov/pubmed/29875488	Genomic atlas of the human plasma proteome.	3,301 European ancestry individuals	NA	9q34.2		ABO, ABO			ENSG00000175164, ENSG00000281879	NA	NA	rs505922-C	rs505922	0	505922	intron_variant	0	0.313	1E-301	301		0.83	[0.79-0.87] unit increase	Affymetrix [10572788] (imputed)	N
14	rs550057	5.46786e-25	9	136149229	rs505922	6.91746e-25	C-reactive protein levels	44687	35459240	Said S	44673	Nat Commun	www.ncbi.nlm.nih.gov/pubmed/35459240	Genetic analysis of over half a million people characterises C-reactive protein loci.	575,531 European ancestry individuals	NA	9q34.2		ABO, ABO			ENSG00000175164, ENSG00000281879	NA	NA	rs505922-T	rs505922	0	505922	intron_variant	0	NR	5E-29	28.301		0.024	[0.02-0.028] unit decrease	NR [11106737] (imputed)	N
14	rs550057	5.46786e-25	9	136149229	rs505922	6.91746e-25	Alkaline phosphatase (UKB data field 30610)	44812	35810165	Westerman KE	44751	Nat Commun	www.ncbi.nlm.nih.gov/pubmed/35810165	Variance-quantitative trait loci enable systematic discovery of gene-environment interactions for cardiometabolic serum biomarkers.	5,694 African ancestry individuals, 1,988 East Asian ancestry individuals, 336,298 European ancestry individuals, 6,036 South Asian ancestry individuals	NA	9q34.2		ABO, ABO			ENSG00000175164, ENSG00000281879	NA	NA	rs505922-?	rs505922	0	505922	intron_variant	0	NR	2E-114	113.699		NA		NR [9487345] (imputed)	N
14	rs550057	5.46786e-25	9	136149229	rs505922	6.91746e-25	Postoperative venous thromboembolism	44545	34777790	A Christensen M	44482	Ann Med Surg (Lond)	www.ncbi.nlm.nih.gov/pubmed/34777790	An assessment of the effect of the genotype on postoperative venous thromboembolism risk in 140,831 surgical patients.	799 cases, 140,032 controls	NA	9q34.2		ABO, ABO			ENSG00000175164, ENSG00000281879	NA	NA	rs505922-?	rs505922	0	505922	intron_variant	0	NR	5E-7	6.30103		NA		Affymetrix [254068]	N
14	rs550057	5.46786e-25	9	136149229	rs505922	6.91746e-25	Venous thromboembolism	44545	34777790	A Christensen M	44482	Ann Med Surg (Lond)	www.ncbi.nlm.nih.gov/pubmed/34777790	An assessment of the effect of the genotype on postoperative venous thromboembolism risk in 140,831 surgical patients.	6,260 cases, 355,414 controls	NA	9q34.2		ABO, ABO			ENSG00000175164, ENSG00000281879	NA	NA	rs505922-?	rs505922	0	505922	intron_variant	0	NR	6E-59	58.2218		NA		Affymetrix [254068]	N
14	rs550057	5.46786e-25	9	136149229	rs505922	6.91746e-25	Histo-blood group ABO system transferase levels (ABO.9253.52.3)	44936	29875488	Sun BB	43257	Nature	www.ncbi.nlm.nih.gov/pubmed/29875488	Genomic atlas of the human plasma proteome.	3,301 European ancestry individuals	NA	9q34.2		ABO, ABO			ENSG00000175164, ENSG00000281879	NA	NA	rs505922-C	rs505922	0	505922	intron_variant	0	0.313	1E-1828	1828		1.3	[1.28-1.32] unit increase	Affymetrix [10572788] (imputed)	N
14	rs550057	5.46786e-25	9	136149229	rs505922	6.91746e-25	CD209 antigen levels	44662	28240269	Suhre K	42793	Nat Commun	www.ncbi.nlm.nih.gov/pubmed/28240269	Connecting genetic risk to disease end points through the human blood plasma proteome.	997 European ancestry individuals	338 Greater Middle Eastern (Middle Eastern, North African or Persian), South Asian ancestry, Asian ancestry individuals	9q34.2		ABO, ABO			ENSG00000175164, ENSG00000281879	NA	NA	rs505922-C	rs505922	0	505922	intron_variant	0	NR	8E-86	85.0969		0.8177	[0.74-0.89] unit increase	Affymetrix [509946]	N
14	rs550057	5.46786e-25	9	136149229	rs505922	6.91746e-25	Urine X-24834 levels in chronic kidney disease	45099	37277652	Schlosser P	45082	Nat Genet	www.ncbi.nlm.nih.gov/pubmed/37277652	Genetic studies of paired metabolomes reveal enzymatic and transport processes at the interface of plasma and urine.	1,595 European ancestry individuals	NA	9q34.2		ABO, ABO			ENSG00000175164, ENSG00000281879	NA	NA	rs505922-C	rs505922	0	505922	intron_variant	0	0.03	2E-88	87.699		2.059	[1.86-2.26] unit decrease	Illumina [7729621] (imputed)	N
14	rs550057	5.46786e-25	9	136149229	rs505922	6.91746e-25	Type 2 diabetes	44792	35551307	Mahajan A	44693	Nat Genet	www.ncbi.nlm.nih.gov/pubmed/35551307	Multi-ancestry genetic study of type 2 diabetes highlights the power of diverse populations for discovery and translation.	251,740 European ancestry individuals, 139,705 East Asian ancestry individuals, 40,737 South Asian ancestry individuals, 27,417 Hispanic individuals, 30,167 African American individuals, 2,426 Zulu ancestry individuals	NA	9q34.2		ABO, ABO			ENSG00000175164, ENSG00000281879	NA	NA	rs505922-C	rs505922	0	505922	intron_variant	0	NR	1E-19	19		1.05	[1.04-1.06]	Affymetrix, Illumina [10454876] (imputed)	N
14	rs550057	5.46786e-25	9	136149229	rs505922	6.91746e-25	Peripheral artery disease	44537	34601942	van Zuydam NR	44473	Circ Genom Precis Med	www.ncbi.nlm.nih.gov/pubmed/34601942	Genome-Wide Association Study of Peripheral Artery Disease.	12,086 European ancestry cases, 449,548 European ancestry controls	31,307 cases, 211,753 controls, 3,164 East Asian ancestry cases, 20,134 East Asian ancestry controls	9q34.2		ABO, ABO			ENSG00000175164, ENSG00000281879	NA	NA	rs505922-C	rs505922	0	505922	intron_variant	0	0.66	1E-10	10		1.06	[1.04-1.08]	Affymetrix, Illumina [NR] (imputed)	N
14	rs550057	5.46786e-25	9	136149229	rs505922	6.91746e-25	Type 2 diabetes	44792	35551307	Mahajan A	44693	Nat Genet	www.ncbi.nlm.nih.gov/pubmed/35551307	Multi-ancestry genetic study of type 2 diabetes highlights the power of diverse populations for discovery and translation.	139,705 East Asian ancestry individuals	NA	9q34.2		ABO, ABO			ENSG00000175164, ENSG00000281879	NA	NA	rs505922-C	rs505922	0	505922	intron_variant	0	0.445	5E-9	8.30103		0.049	[0.033-0.065] unit increase	Affymetrix, Illumina [9106251] (imputed)	N
14	rs550057	5.46786e-25	9	136149229	rs505922	6.91746e-25	Type 2 diabetes	44792	35551307	Mahajan A	44693	Nat Genet	www.ncbi.nlm.nih.gov/pubmed/35551307	Multi-ancestry genetic study of type 2 diabetes highlights the power of diverse populations for discovery and translation.	251,740 European ancestry individuals	NA	9q34.2		ABO, ABO			ENSG00000175164, ENSG00000281879	NA	NA	rs505922-C	rs505922	0	505922	intron_variant	0	0.337	4E-12	11.3979		0.047	[0.033-0.061] unit increase	Affymetrix, Illumina [10454876] (imputed)	N
14	rs550057	5.46786e-25	9	136149229	rs505922	6.91746e-25	COVID-19 (critical illness vs population)	44818	35922517	COVID-19 Host Genetics Initiative	44776	Nature	www.ncbi.nlm.nih.gov/pubmed/35922517	A first update on mapping the human genetic architecture of COVID-19.	188 African ancestry cases, 11,232 African ancestry controls, 641 Hispanic or Latin American cases, 95,479 Hispanic or Latin American controls, 441 East Asian ancestry cases, 2,776 East Asian ancestry controls, 7,641 European ancestry cases, 1,632,197 European ancestry controls, 314 Greater Middle Eastern (Middle Eastern, North African or Persian) cases, 948 Greater Middle Eastern (Middle Eastern, North African or Persian) controls, 151 South Asian ancestry cases, 34,013 South Asian ancestry controls	NA	9q34.2		ABO, ABO			ENSG00000175164, ENSG00000281879	NA	NA	rs505922-T	rs505922	0	505922	intron_variant	0	0.651	3E-11	10.5229		0.89	[0.86-0.92]	Affymetrix, Illumina [NR] (imputed)	N
14	rs550057	5.46786e-25	9	136149229	rs505922	6.91746e-25	SARS-CoV-2 infection	44818	35922517	COVID-19 Host Genetics Initiative	44776	Nature	www.ncbi.nlm.nih.gov/pubmed/35922517	A first update on mapping the human genetic architecture of COVID-19.	8,461 African ancestry cases, 127,310 African ancestry controls, 10,109 Hispanic or Latin American cases, 75,831 Hispanic or Latin American controls, 2,047 East Asian ancestry cases, 19,113 East Asian ancestry controls, 97,783 European ancestry cases, 2,295,876 European ancestry controls, 1,103 Greater Middle Eastern (Middle Eastern, North African or Persian) cases, 15,818 Greater Middle Eastern (Middle Eastern, North African or Persian) controls, 6,081 South Asian ancestry cases, 41,399 South Asian ancestry controls	NA	9q34.2		ABO, ABO			ENSG00000175164, ENSG00000281879	NA	NA	rs505922-T	rs505922	0	505922	intron_variant	0	0.652	3E-82	81.5229		0.93	[0.92-0.93]	Affymetrix, Illumina [NR] (imputed)	N
14	rs550057	5.46786e-25	9	136149229	rs505922	6.91746e-25	COVID-19 (hospitalized vs population)	44818	35922517	COVID-19 Host Genetics Initiative	44776	Nature	www.ncbi.nlm.nih.gov/pubmed/35922517	A first update on mapping the human genetic architecture of COVID-19.	2,113 African ancestry cases, 121,925 African ancestry controls, 1,709 Hispanic or Latin American cases, 150,547 Hispanic or Latin American controls, 1,551 East Asian ancestry cases, 15,825 East Asian ancestry controls, 18,605 European ancestry cases, 2,490,909 European ancestry controls, 584 Greater Middle Eastern (Middle Eastern, North African or Persian) cases, 14,491 Greater Middle Eastern (Middle Eastern, North African or Persian) controls, 465 South Asian ancestry cases, 42,575 South Asian ancestry controls	NA	9q34.2		ABO, ABO			ENSG00000175164, ENSG00000281879	NA	NA	rs505922-T	rs505922	0	505922	intron_variant	0	0.658	2E-22	21.699		0.9	[0.88-0.92]	Affymetrix, Illumina [NR] (imputed)	N
14	rs550057	5.46786e-25	9	136142355	rs643434	9.37102e-25	Interleukin-6 levels	44084	32473944	Russell AE	43979	Brain Behav Immun	www.ncbi.nlm.nih.gov/pubmed/32473944	Investigating evidence for a causal association between inflammation and self-harm: A multivariable Mendelian Randomisation study.	8,296 European ancestry individuals	NA	9q34.2	ABO	ABO, ABO			ENSG00000175164, ENSG00000281879	NA	NA	rs643434-?	rs643434	0	643434	intron_variant	0	NR	1E-48	48		0.257	[0.22-0.29] unit decrease	Illumina [NR] (imputed)	N
14	rs550057	5.46786e-25	9	136142355	rs643434	9.37102e-25	Coronary artery disease	44077	32469254	Matsunaga H	43980	Circ Genom Precis Med	www.ncbi.nlm.nih.gov/pubmed/32469254	Transethnic Meta-analysis of Genome-wide Association Studies Identifies Three New Loci and Characterizes Population-specific Differences for Coronary Artery Disease.	15,302 Japanese ancestry cases, 76,014 European and East Asian ancestry cases, 36,140 Japanese ancestry controls, 264,785 European and East Asian ancestry controls	NA	9q34.2	ABO	ABO, ABO			ENSG00000175164, ENSG00000281879	NA	NA	rs643434-A	rs643434	0	643434	intron_variant	0	0.38	4E-9	8.39794		1.05	[1.01-1.08]	Illumina [5167567] (imputed)	N
14	rs550057	5.46786e-25	9	136142355	rs643434	9.37102e-25	Inflammatory biomarkers	40961	22291609	Naitza S	40934	PLoS Genet	www.ncbi.nlm.nih.gov/pubmed/22291609	A genome-wide association scan on the levels of markers of inflammation in Sardinians reveals associations that underpin its complex regulation.	4,694 Sardinian individuals	1,392 Sardinian individuals	9q34.2	ABO	ABO, ABO			ENSG00000175164, ENSG00000281879	NA	NA	rs643434-A	rs643434	0	643434	intron_variant	0	0.258	9E-25	24.0458	(IL-6)	NA		Affymetrix [~ 1900000] (imputed)	N
14	rs550057	5.46786e-25	9	136142355	rs643434	9.37102e-25	End-stage coagulation	41353	23381943	Williams FM	41275	Ann Neurol	www.ncbi.nlm.nih.gov/pubmed/23381943	Ischemic stroke is associated with the ABO locus: the EuroCLOT study.	2,100 European ancestry individuals	NA	9q34.2	ABO	ABO, ABO			ENSG00000175164, ENSG00000281879	NA	NA	rs643434-G	rs643434	0	643434	intron_variant	0	0.656	1E-49	49	(vWF)	0.51	[0.44-0.58] unit decrease	Illumina [NR] (imputed)	N
14	rs550057	5.46786e-25	9	136142355	rs643434	9.37102e-25	C-reactive protein levels	43573	30388399	Ligthart S	43405	Am J Hum Genet	www.ncbi.nlm.nih.gov/pubmed/30388399	Genome Analyses of >200,000 Individuals Identify 58 Loci for Chronic Inflammation and Highlight Pathways that Link Inflammation and Complex Disorders.	up to 92,771 European ancestry males, up to 113,387 European ancestry females	NA	9q34.2	ABO	ABO, ABO			ENSG00000175164, ENSG00000281879	NA	NA	rs643434-A	rs643434	0	643434	intron_variant	0	0.37	1E-9	9		0.023	[0.015-0.031] unit increase	Affymetrix, Illumina, Perlegen [2437193] (imputed)	N
14	rs550057	5.46786e-25	9	136143212	rs544873	1.26716e-24	Thyroid stimulating hormone levels	44112	32769997	Zhou W	44050	Nat Commun	www.ncbi.nlm.nih.gov/pubmed/32769997	GWAS of thyroid stimulating hormone highlights pleiotropic effects and inverse association with thyroid cancer.	119,715 European ancestry individuals	NA	9q34.2	ABO	ABO, ABO			ENSG00000175164, ENSG00000281879	NA	NA	rs544873-A	rs544873	0	544873	intron_variant	0	0.366656052467109	2E-18	17.699		0.0412	[0.032-0.05] SD increase	Illumina [22400000] (imputed)	N
14	rs550057	5.46786e-25	9	136149500	rs529565	1.4295e-24	Type 2 diabetes	44018	32499647	Spracklen CN	43957	Nature	www.ncbi.nlm.nih.gov/pubmed/32499647	Identification of type 2 diabetes loci in 433,540 East Asian individuals.	77,418 East Asian cases, 356,122 East Asian controls	NA	9q34.2	ABO	ABO, ABO			ENSG00000175164, ENSG00000281879	NA	NA	rs529565-C	rs529565	0	529565	intron_variant	0	0.445	2E-10	9.69897		1.04	[1.03-1.06]	Affymetrix, Illumina [11800000] (imputed)	N
14	rs550057	5.46786e-25	9	136149500	rs529565	1.4295e-24	Type 2 diabetes	44088	32541925	Vujkovic M	43997	Nat Genet	www.ncbi.nlm.nih.gov/pubmed/32541925	Discovery of 318 new risk loci for type 2 diabetes and related vascular outcomes among 1.4 million participants in a multi-ancestry meta-analysis.	148,726 European ancestry cases, 24,646 African American cases, 8,616 Hispanic cases, 46,511 Asian ancestry cases, 965,732 European ancestry controls, 31,446 African American controls, 11,829 Hispanic controls, 169,776 Asian ancestry controls	NA	9q34.2	NR	ABO, ABO			ENSG00000175164, ENSG00000281879	NA	NA	rs529565-C	rs529565	0	529565	intron_variant	0	0.3648	8E-27	26.0969		0.0415	[0.034-0.049] unit increase	Affymetrix, Illumina [at least 945603] (imputed)	N
14	rs550057	5.46786e-25	9	136149500	rs529565	1.4295e-24	Thrombosis	42705	26908601	Hinds DA	42409	Hum Mol Genet	www.ncbi.nlm.nih.gov/pubmed/26908601	Genome-wide association analysis of self-reported events in 6135 individuals and 252 827 controls identifies 8 loci associated with thrombosis.	6,135 European ancestry cases, 252,827 European ancestry controls	NA	9q34.2	ABO	ABO, ABO			ENSG00000175164, ENSG00000281879	NA	NA	rs529565-C	rs529565	0	529565	intron_variant	0	0.3412	7E-63	62.1549		1.38313	[1.33-1.43]	Illumina [at least 560000] (imputed)	N
14	rs550057	5.46786e-25	9	136149500	rs529565	1.4295e-24	Venous thromboembolism	42320	25772935	Germain M	42075	Am J Hum Genet	www.ncbi.nlm.nih.gov/pubmed/25772935	Meta-analysis of 65,734 individuals identifies TSPAN15 and SLC44A2 as two susceptibility loci for venous thromboembolism.	7,507 European ancestry cases, 52,632 European ancestry controls	3,009 European ancestry cases, 2,586 European ancestry controls	9q34.2	ABO	ABO, ABO			ENSG00000175164, ENSG00000281879	NA	NA	rs529565-C	rs529565	0	529565	intron_variant	0	0.354	4E-75	74.3979		1.55	[1.48-1.63]	Affymetrix, Illumina [6751884] (imputed)	N
14	rs550057	5.46786e-25	9	136149500	rs529565	1.4295e-24	Monocyte percentage of white cells	44092	32888494	Vuckovic D	44075	Cell	www.ncbi.nlm.nih.gov/pubmed/32888494	The Polygenic and Monogenic Basis of Blood Traits and Diseases.	408,112 British individuals	NA	9q34.2	ABO	ABO, ABO			ENSG00000175164, ENSG00000281879	NA	NA	rs529565-C	rs529565	0	529565	intron_variant	0	0.317472	2E-29	28.699		0.0267506	[0.022-0.031] unit decrease	Affymetrix [93095623] (imputed)	N
14	rs550057	5.46786e-25	9	136149500	rs529565	1.4295e-24	Mannose-binding protein C levels	45019	34648354	Pietzner M	44512	Science	www.ncbi.nlm.nih.gov/pubmed/34648354	Mapping the proteo-genomic convergence of human diseases.	10,708 European ancestry individuals	NA	9q34.2		ABO, ABO			ENSG00000175164, ENSG00000281879	NA	NA	rs529565-T	rs529565	0	529565	intron_variant	0	0.66	1E-52	52		0.216	[0.19-0.24] unit decrease	Affymetrix, Illumina [10200000] (imputed)	N
14	rs550057	5.46786e-25	9	136149500	rs529565	1.4295e-24	Protein S100-A16 levels	45019	34648354	Pietzner M	44512	Science	www.ncbi.nlm.nih.gov/pubmed/34648354	Mapping the proteo-genomic convergence of human diseases.	10,708 European ancestry individuals	NA	9q34.2		ABO, ABO			ENSG00000175164, ENSG00000281879	NA	NA	rs529565-T	rs529565	0	529565	intron_variant	0	0.66	5E-51	50.301		0.202	[0.18-0.23] unit decrease	Affymetrix, Illumina [10200000] (imputed)	N
14	rs550057	5.46786e-25	9	136149500	rs529565	1.4295e-24	Lymphocyte-to-monocyte ratio	44543	34469753	Kachuri L	44434	Am J Hum Genet	www.ncbi.nlm.nih.gov/pubmed/34469753	Genetic determinants of blood-cell traits influence susceptibility to childhood acute lymphoblastic leukemia.	234,184 European ancestry individuals	100,284 European ancestry individuals	9q34.2		ABO, ABO			ENSG00000175164, ENSG00000281879	NA	NA	rs529565-T	rs529565	0	529565	intron_variant	0	0.683	1E-18	18		NA		Affymetrix [10369434] (imputed)	N
14	rs550057	5.46786e-25	9	136149500	rs529565	1.4295e-24	ABO blood group (O vs non-O)	44515	34202464	Wang M	44371	Genes (Basel)	www.ncbi.nlm.nih.gov/pubmed/34202464	Genomic Association vs. Serological Determination of ABO Blood Types in a Chinese Cohort, with Application in Mendelian Randomization.	up to 356 Han Chinese ancestry individuals with O blood group, up to 622 Han Chinese ancestry individuals with non-O blood group	NA	9q34.2	ABO	ABO, ABO			ENSG00000175164, ENSG00000281879	NA	NA	rs529565-T	rs529565	0	529565	intron_variant	0	0.406	3E-48	47.5229		0.0004	[NR]	Affymetrix [733907]	N
14	rs550057	5.46786e-25	9	136149500	rs529565	1.4295e-24	ABO blood group (B vs O)	44515	34202464	Wang M	44371	Genes (Basel)	www.ncbi.nlm.nih.gov/pubmed/34202464	Genomic Association vs. Serological Determination of ABO Blood Types in a Chinese Cohort, with Application in Mendelian Randomization.	up to 235 Han Chinese ancestry individuals with B blood group, up to 356 Han Chinese ancestry individuals with O blood group	NA	9q34.2	ABO	ABO, ABO			ENSG00000175164, ENSG00000281879	NA	NA	rs529565-T	rs529565	0	529565	intron_variant	0	0.406	2E-46	45.699		1800	[NR]	Affymetrix [733907]	N
14	rs550057	5.46786e-25	9	136149500	rs529565	1.4295e-24	von Willebrand factor levels	45096	36349687	Png G	44874	Hum Mol Genet	www.ncbi.nlm.nih.gov/pubmed/36349687	Identifying causal serum protein-cardiometabolic trait relationships using whole genome sequencing.	2,923 Greek (founder/geneitc isolate) individuals	NA	9q34.2		ABO, ABO			ENSG00000175164, ENSG00000281879	NA	NA	rs529565-?	rs529565	0	529565	intron_variant	0	NR	9E-49	48.0458		0.3893	[0.34-0.44] unit decrease	Illumina [30603773]	N
14	rs550057	5.46786e-25	9	136149500	rs529565	1.4295e-24	Early-onset ischemic stroke	44862	36240095	Jaworek T	44804	Neurology	www.ncbi.nlm.nih.gov/pubmed/36240095	Contribution of Common Genetic Variants to Risk of Early Onset Ischemic Stroke.	11,114 European ancestry cases, 435,540 European ancestry controls	NA	9q34.2		ABO, ABO			ENSG00000175164, ENSG00000281879	NA	NA	rs529565-?	rs529565	0	529565	intron_variant	0	NR	4E-14	13.3979		0.876		Affymetrix, Illumina [NR] (imputed)	N
14	rs550057	5.46786e-25	9	136149500	rs529565	1.4295e-24	Citrate levels	44678	35213538	Richardson TG	44617	PLoS Biol	www.ncbi.nlm.nih.gov/pubmed/35213538	Characterising metabolomic signatures of lipid-modifying therapies through drug target mendelian randomisation.	115,068 European ancestry individuals	NA	9q34.2		ABO, ABO			ENSG00000175164, ENSG00000281879	NA	NA	rs529565-T	rs529565	0	529565	intron_variant	0	0.683174	4E-11	10.3979		0.0286148	[0.02-0.037] unit decrease	NR [11722792] (imputed)	N
14	rs550057	5.46786e-25	9	136149500	rs529565	1.4295e-24	COVID-19 (hospitalized covid vs population)	45099	37198478	Pairo-Castineira E	45063	Nature	www.ncbi.nlm.nih.gov/pubmed/37198478	GWAS and meta-analysis identifies 49 genetic variants underlying critical COVID-19.	763 African ancestry cases, 24,850 African ancestry controls, 218 admixed American ancestry cases, 94,318 admixed American ancestry controls, 414 East Asian ancestry cases, 816 East Asian ancestry controls, 16,627 European ancestry cases, 749,207 European ancestry controls, 3,533 European, African or admixed American ancestry cases, 1,700 European, African or admixed American ancestry controls, 1,171 South Asian ancestry cases, 5,489 South Asian ancestry controls, 93 other admixed ancestry cases, 645 other admixed ancestry controls, 22,637 cases, 2,052,436 controls	NA	9q34.2		ABO, ABO			ENSG00000175164, ENSG00000281879	NA	NA	rs529565-T	rs529565	0	529565	intron_variant	0	NR	1E-23	23		0.91	[0.9-0.93]	Illumina [NR] (imputed)	N
14	rs550057	5.46786e-25	9	136147160	rs554833	8.22753e-24	Type 2 diabetes	44544	34594039	Sakaue S	44469	Nat Genet	www.ncbi.nlm.nih.gov/pubmed/34594039	A cross-population atlas of genetic associations for 220 human phenotypes.	38,841 European ancestry cases, 451,248 European ancestry controls, 45,383 East Asian ancestry cases, 132,032 East Asian ancestry controls	NA	9q34.2		ABO, ABO			ENSG00000175164, ENSG00000281879	NA	NA	rs554833-T	rs554833	0	554833	intron_variant	0	NR	4E-12	11.3979		0.0443	[0.032-0.057] unit increase	Affymetrix, Illumina [25845091] (imputed)	N
14	rs550057	5.46786e-25	9	136145240	rs495203	9.26897e-24	Type 2 diabetes	44088	32541925	Vujkovic M	43997	Nat Genet	www.ncbi.nlm.nih.gov/pubmed/32541925	Discovery of 318 new risk loci for type 2 diabetes and related vascular outcomes among 1.4 million participants in a multi-ancestry meta-analysis.	148,726 European ancestry cases, 965,732 European ancestry controls	NA	9q34.2	NR	ABO, ABO			ENSG00000175164, ENSG00000281879	NA	NA	rs495203-C	rs495203	0	495203	intron_variant	0	0.6651	1E-24	24		0.0493	[0.04-0.059] unit decrease	Affymetrix, Illumina [1198787] (imputed)	N
14	rs550057	5.46786e-25	9	136144873	rs491626	1.16e-23	Creatine kinase levels	43309	29403010	Kanai M	43136	Nat Genet	www.ncbi.nlm.nih.gov/pubmed/29403010	Genetic analysis of quantitative traits in the Japanese population links cell types to complex human diseases.	106,080 Japanese ancestry individuals	NA	9q34.2	ABO	ABO, ABO			ENSG00000175164, ENSG00000281879	NA	NA	rs491626-?	rs491626	0	491626	intron_variant	0	NR	1E-9	9		0.02552	[0.017-0.034] unit increase novel	Illumina [6108953] (imputed)	N
14	rs550057	5.46786e-25	9	136143442	rs612169	1.17576e-23	Metabolic traits	40963	21886157	Suhre K	40786	Nature	www.ncbi.nlm.nih.gov/pubmed/21886157	Human metabolic individuality in biomedical and pharmaceutical research.	2,820 European ancestry individuals	NA	9q34.2	ABO	ABO, ABO			ENSG00000175164, ENSG00000281879	NA	NA	rs612169-G	rs612169	0	612169	intron_variant	0	0.335	9E-40	39.0458	(SM-8 + 3 other traits)	0.202	[NR] unit increase	Affymetrix, Illumina [534665]	N
14	rs550057	5.46786e-25	9	136143442	rs612169	1.17576e-23	Thrombomodulin levels	44159	33067605	Folkersen L	44120	Nat Metab	www.ncbi.nlm.nih.gov/pubmed/33067605	Genomic and drug target evaluation of 90 cardiovascular proteins in 30,931 individuals.	21,758 European ancestry individuals	9,173 individuals	9q34.2		ABO, ABO			ENSG00000175164, ENSG00000281879	NA	NA	rs612169-A	rs612169	0	612169	intron_variant	0	0.62	2E-68	67.699		0.155	unit decrease	Affymetrix, Illumina [20300000] (imputed)	N
14	rs550057	5.46786e-25	9	136143442	rs612169	1.17576e-23	Cholesteryl ester_17:0_[M+NH4]1+ levels	44609	34503513	Harshfield EL	44449	BMC Med	www.ncbi.nlm.nih.gov/pubmed/34503513	Genome-wide analysis of blood lipid metabolites in over 5000 South Asians reveals biological insights at cardiometabolic disease loci.	13,814 British ancestry individuals	NA	9q34.2		ABO, ABO			ENSG00000175164, ENSG00000281879	NA	NA	rs612169-G	rs612169	0	612169	intron_variant	0	NR	2E-10	9.69897		0.0628317	[0.043-0.082] unit increase	Affymetrix [87696910] (imputed)	N
14	rs550057	5.46786e-25	9	136143442	rs612169	1.17576e-23	ICD10 J35: Chronic diseases of tonsils and adenoids	45103	36653354	Saarentaus EC	44944	Nat Commun	www.ncbi.nlm.nih.gov/pubmed/36653354	Inflammatory and infectious upper respiratory diseases associate with 41 genomic loci and type 2 inflammation.	29,135 Finnish ancestry cases, 199,208 Finnish ancestry controls	1,180 European ancestry cases, 298,846 European ancestry controls	9q34.2		ABO, ABO			ENSG00000175164, ENSG00000281879	NA	NA	rs612169-?	rs612169	0	612169	intron_variant	0	NR	6E-11	10.2218		1.07	[1.04-1.09]	NR [16355289] (imputed)	N
14	rs550057	5.46786e-25	9	136143442	rs612169	1.17576e-23	von Willebrand factor levels	44662	28240269	Suhre K	42793	Nat Commun	www.ncbi.nlm.nih.gov/pubmed/28240269	Connecting genetic risk to disease end points through the human blood plasma proteome.	997 European ancestry individuals	338 Greater Middle Eastern (Middle Eastern, North African or Persian), South Asian ancestry, Asian ancestry individuals	9q34.2		ABO, ABO			ENSG00000175164, ENSG00000281879	NA	NA	rs612169-G	rs612169	0	612169	intron_variant	0	NR	1E-20	20		0.417	[0.33-0.5] unit increase	Affymetrix [509946]	N
14	rs550057	5.46786e-25	9	136143442	rs612169	1.17576e-23	Citrulline levels	44691	33414548	Lotta LA	44203	Nat Genet	www.ncbi.nlm.nih.gov/pubmed/33414548	A cross-platform approach identifies genetic regulators of human metabolism and health.	30,940 Caucasian ancestry individuals	NA	9q34.2		ABO, ABO			ENSG00000175164, ENSG00000281879	NA	NA	rs612169-A	rs612169	0	612169	intron_variant	0	0.6745	1E-10	10		6.419	(zscore) increase	Affymetrix, Illumina [6046410] (imputed)	N
6	rs71327040	9.97685e-28	3	46235201	rs13098911	1.2549e-23	Celiac disease	40266	20190752	Dubois PC	40237	Nat Genet	www.ncbi.nlm.nih.gov/pubmed/20190752	Multiple common variants for celiac disease influencing immune gene expression.	4,533 European ancestry cases, 10,750 European ancestry controls	4,918 European ancestry cases, 5,684 European ancestry controls	3p21.31	CCRL2, CCR5, CCR9, CCR1, CCR2, CCR3	CCR3			ENSG00000183625	NA	NA	rs13098911-A	rs13098911	0	13098911	intron_variant	0	0.10	3E-17	16.5229		1.3	[1.23-1.39]	Illumina [292387]	N
14	rs550057	5.46786e-25	9	136143372	rs545971	1.73439e-23	Faecalicatena lactaris abundance in stool	44616	35115689	Qin Y	44595	Nat Genet	www.ncbi.nlm.nih.gov/pubmed/35115689	Combined effects of host genetics and diet on human gut microbiota and incident disease in a single population cohort.	5,959 Finnish ancestry individuals	NA	9q34.2		ABO, ABO			ENSG00000175164, ENSG00000281879	NA	NA	rs545971-T	rs545971	0	545971	intron_variant	0	0.451418	9E-13	12.0458		0.105341	[0.076-0.134] unit increase	Illumina [7980478] (imputed)	N
14	rs550057	5.46786e-25	9	136143372	rs545971	1.73439e-23	Medication use (antithrombotic agents)	44544	34594039	Sakaue S	44469	Nat Genet	www.ncbi.nlm.nih.gov/pubmed/34594039	A cross-population atlas of genetic associations for 220 human phenotypes.	67,653 European ancestry cases, 85,986 European ancestry controls, 54,220 East Asian ancestry cases, 124,506 East Asian ancestry controls	NA	9q34.2		ABO, ABO			ENSG00000175164, ENSG00000281879	NA	NA	rs545971-T	rs545971	0	545971	intron_variant	0	NR	1E-12	12		0.038	[0.028-0.048] unit increase	Affymetrix, Illumina [15248280] (imputed)	N
14	rs550057	5.46786e-25	9	136146227	rs676457	3.18512e-23	Dihydrofolate reductase levels (DHFR.9823.2.3)	44936	29875488	Sun BB	43257	Nature	www.ncbi.nlm.nih.gov/pubmed/29875488	Genomic atlas of the human plasma proteome.	3,301 European ancestry individuals	NA	9q34.2		ABO, ABO			ENSG00000175164, ENSG00000281879	NA	NA	rs676457-T	rs676457	0	676457	intron_variant	0	0.315	3E-12	11.5229		0.19	[0.13-0.25] unit increase	Affymetrix [10572788] (imputed)	N
29	rs2834154	1.10927e-29	21	34614834	rs9976829	9.56992e-22	COVID-19	44466	33949668	Ma Y	44321	Hum Mol Genet	www.ncbi.nlm.nih.gov/pubmed/33949668	Integrative Genomics Analysis Reveals a 21q22.11 Locus Contributing Risk to COVID-19.	3,288 European ancestry cases, 676,840 European ancestry controls	NA	21q22.11	IFNAR2, IL10RB	IFNAR2			ENSG00000159110	NA	NA	rs9976829-?	rs9976829	0	9976829	intron_variant	0	NR	3E-6	5.52288		1.16	[1.09-1.23]	NR [8424883] (imputed)	N
29	rs2834154	1.10927e-29	21	34614834	rs9976829	9.56992e-22	COVID-19 (severe vs population)	44930	35264675	Nishida N	44629	Sci Rep	www.ncbi.nlm.nih.gov/pubmed/35264675	Genetic association of IL17 and the importance of ABO blood group antigens in saliva to COVID-19.	99 Japanese ancestry cases, 1,193 Japanese ancestry controls, 4,336 cases, 623,902 controls	NA	21q22.11		IFNAR2			ENSG00000159110	NA	NA	rs9976829-?	rs9976829	0	9976829	intron_variant	0	NR	8E-12	11.0969		0.82	[0.78-0.86]	Illumina [15167811] (imputed)	N
22	rs3848456	1.62932e-21	17	47940623	rs3848456	1.62932e-21	COVID-19 (critical illness vs population or mild symptoms)	44719	35255492	Kousathanas A	44627	Nature	www.ncbi.nlm.nih.gov/pubmed/35255492	Whole genome sequencing reveals host factors underlying critical Covid-19.	5,989 European ancestry cases, 42,891 European ancestry controls, 788 South Asian ancestry cases, 3,793 South Asian ancestry controls, 440 African ancestry cases, 1,350 African ancestry controls, 274 East Asian ancestry cases, 366 East Asian ancestry controls	NA	17q21.33		TAC4 - RNU6-1313P	ENSG00000176358	ENSG00000199492		15191	102815	rs3848456-A	rs3848456	0	3848456	regulatory_region_variant	1	NR	2E-8	7.69897		NA		Illumina [NR]	N
22	rs3848456	1.62932e-21	17	47940623	rs3848456	1.62932e-21	COVID-19 (critical illness vs population or mild symptoms)	44719	35255492	Kousathanas A	44627	Nature	www.ncbi.nlm.nih.gov/pubmed/35255492	Whole genome sequencing reveals host factors underlying critical Covid-19.	5,989 European ancestry cases, 42,891 European ancestry controls	NA	17q21.33		TAC4 - RNU6-1313P	ENSG00000176358	ENSG00000199492		15191	102815	rs3848456-A	rs3848456	0	3848456	regulatory_region_variant	1	0.029	4E-11	10.3979		1.5	[1.33-1.7]	Illumina [8121457]	N
29	rs2834154	1.10927e-29	21	34615210	rs13050728	3.27563e-21	COVID-19 (critical illness vs population)	44207	33307546	Pairo-Castineira E	44176	Nature	www.ncbi.nlm.nih.gov/pubmed/33307546	Genetic mechanisms of critical illness in Covid-19.	2,804 European ancestry cases, 2,415 European, South Asian and Hispanic or Latin American ancestry cases, 687,911 European ancestry controls, 477,741 European, South Asian and Hispanic or Latin American ancestry controls	NA	21q22.11		IFNAR2			ENSG00000159110	NA	NA	rs13050728-T	rs13050728	0	13050728	intron_variant	0	NR	5E-12	11.301		1.2	[1.16-1.28]	Illumina [NR] (imputed)	N
29	rs2834154	1.10927e-29	21	34615210	rs13050728	3.27563e-21	COVID-19 (critical illness vs population)	44634	34237774	COVID-19 Host Genetics Initiative	44385	Nature	www.ncbi.nlm.nih.gov/pubmed/34237774	Mapping the human genetic architecture of COVID-19.	133 African ancestry cases, 2,610 African ancestry controls, 304 East Asian ancestry cases, 2,450 East Asian ancestry controls, 5,101 European ancestry cases, 1,383,241 European ancestry controls, 641 Hispanic or Latin American cases, 95,479 Hispanic or Latin American controls	NA	21q22.11		IFNAR2			ENSG00000159110	NA	NA	rs13050728-C	rs13050728	0	13050728	intron_variant	0	0.6617	1E-16	16		0.818854	[0.7811041370023486-0.8584273728086177]	Illumina [NR] (imputed)	N
29	rs2834154	1.10927e-29	21	34615210	rs13050728	3.27563e-21	COVID-19 (hospitalized vs population)	44634	34237774	COVID-19 Host Genetics Initiative	44385	Nature	www.ncbi.nlm.nih.gov/pubmed/34237774	Mapping the human genetic architecture of COVID-19.	790 African ancestry cases, 20,582 African ancestry controls, 60 Middle Eastern ancestry cases, 13,360 Middle Eastern ancestry controls, 1,414 East Asian ancestry cases, 15,499 East Asian ancestry controls, 9,986 European ancestry cases, 1,877,672 European ancestry controls, 186 South Asian ancestry cases, 43,280 South Asian ancestry controls, 1,678 Hispanic or Latin American cases, 100,316 Hispanic or Latin American controls	NA	21q22.11		IFNAR2			ENSG00000159110	NA	NA	rs13050728-C	rs13050728	0	13050728	intron_variant	0	0.6511	3E-20	19.5229		0.86082	[0.8338527591429614-0.8886591191741529]	Affymetrix, Illumina [NR] (imputed)	N
29	rs2834154	1.10927e-29	21	34615210	rs13050728	3.27563e-21	COVID-19 (critical illness vs population)	44818	35922517	COVID-19 Host Genetics Initiative	44776	Nature	www.ncbi.nlm.nih.gov/pubmed/35922517	A first update on mapping the human genetic architecture of COVID-19.	188 African ancestry cases, 11,232 African ancestry controls, 641 Hispanic or Latin American cases, 95,479 Hispanic or Latin American controls, 441 East Asian ancestry cases, 2,776 East Asian ancestry controls, 7,641 European ancestry cases, 1,632,197 European ancestry controls, 314 Greater Middle Eastern (Middle Eastern, North African or Persian) cases, 948 Greater Middle Eastern (Middle Eastern, North African or Persian) controls, 151 South Asian ancestry cases, 34,013 South Asian ancestry controls	NA	21q22.11		IFNAR2			ENSG00000159110	NA	NA	rs13050728-C	rs13050728	0	13050728	intron_variant	0	0.659	1E-18	18		0.84	[0.81-0.88]	Affymetrix, Illumina [NR] (imputed)	N
29	rs2834154	1.10927e-29	21	34615210	rs13050728	3.27563e-21	SARS-CoV-2 infection	44818	35922517	COVID-19 Host Genetics Initiative	44776	Nature	www.ncbi.nlm.nih.gov/pubmed/35922517	A first update on mapping the human genetic architecture of COVID-19.	8,461 African ancestry cases, 127,310 African ancestry controls, 10,109 Hispanic or Latin American cases, 75,831 Hispanic or Latin American controls, 2,047 East Asian ancestry cases, 19,113 East Asian ancestry controls, 97,783 European ancestry cases, 2,295,876 European ancestry controls, 1,103 Greater Middle Eastern (Middle Eastern, North African or Persian) cases, 15,818 Greater Middle Eastern (Middle Eastern, North African or Persian) controls, 6,081 South Asian ancestry cases, 41,399 South Asian ancestry controls	NA	21q22.11		IFNAR2			ENSG00000159110	NA	NA	rs13050728-C	rs13050728	0	13050728	intron_variant	0	0.654	3E-7	6.52288		0.98	[0.97-0.99]	Affymetrix, Illumina [NR] (imputed)	N
29	rs2834154	1.10927e-29	21	34615210	rs13050728	3.27563e-21	COVID-19 (hospitalized vs population)	44818	35922517	COVID-19 Host Genetics Initiative	44776	Nature	www.ncbi.nlm.nih.gov/pubmed/35922517	A first update on mapping the human genetic architecture of COVID-19.	2,113 African ancestry cases, 121,925 African ancestry controls, 1,709 Hispanic or Latin American cases, 150,547 Hispanic or Latin American controls, 1,551 East Asian ancestry cases, 15,825 East Asian ancestry controls, 18,605 European ancestry cases, 2,490,909 European ancestry controls, 584 Greater Middle Eastern (Middle Eastern, North African or Persian) cases, 14,491 Greater Middle Eastern (Middle Eastern, North African or Persian) controls, 465 South Asian ancestry cases, 42,575 South Asian ancestry controls	NA	21q22.11		IFNAR2			ENSG00000159110	NA	NA	rs13050728-C	rs13050728	0	13050728	intron_variant	0	0.658	5E-23	22.301		0.9	[0.88-0.92]	Affymetrix, Illumina [NR] (imputed)	N
14	rs550057	5.46786e-25	9	136146046	rs677355	2.45025e-20	Lymphocyte count	44095	32888493	Chen MH	44075	Cell	www.ncbi.nlm.nih.gov/pubmed/32888493	Trans-ethnic and Ancestry-Specific Blood-Cell Genetics in 746,667 Individuals from 5 Global Populations.	643,370 African American or Afro-Caribbean, African ancestry, European ancestry, East Asian ancestry, Hispanic or Latin American and South Asian ancestry individuals	NA	9q34.2	NR	ABO, ABO			ENSG00000175164, ENSG00000281879	NA	NA	rs677355-A	rs677355	0	677355	intron_variant	0	0.342545	7E-13	12.1549		NA		Affymetrix, Illumina [23472807] (imputed)	N
14	rs550057	5.46786e-25	9	136146046	rs677355	2.45025e-20	Lymphocyte count	44095	32888493	Chen MH	44075	Cell	www.ncbi.nlm.nih.gov/pubmed/32888493	Trans-ethnic and Ancestry-Specific Blood-Cell Genetics in 746,667 Individuals from 5 Global Populations.	524,923 European ancestry individuals	NA	9q34.2	NR	ABO, ABO			ENSG00000175164, ENSG00000281879	NA	NA	rs677355-A	rs677355	0	677355	intron_variant	0	0.321046	4E-12	11.3979		0.014061	[0.01-0.018] SD unit decrease	Affymetrix, Illumina [50265552] (imputed)	N
14	rs550057	5.46786e-25	9	136151806	rs600038	4.47074e-20	Heart failure	43866	31919418	Shah S	43839	Nat Commun	www.ncbi.nlm.nih.gov/pubmed/31919418	Genome-wide association and Mendelian randomisation analysis provide insights into the pathogenesis of heart failure.	47,309 European ancestry cases, 930,014 European ancestry controls	NA	9q34.2	ABO, SURF1	ABO - Y_RNA	ENSG00000281879	ENSG00000200769		330	26116	rs600038-C	rs600038	0	600038	upstream_gene_variant	1	0.21	4E-9	8.39794		1.06	[1.04-1.08]	Affymetrix, Illumina [8246881] (imputed)	N
14	rs550057	5.46786e-25	9	136151806	rs600038	4.47074e-20	Hematocrit	44882	36329257	Lee CJ	44868	Commun Biol	www.ncbi.nlm.nih.gov/pubmed/36329257	Phenome-wide analysis of Taiwan Biobank reveals novel glycemia-related loci and genetic risks for diabetes.	76,452 Taiwanese ancestry individuals	NA	9q34.2		ABO - Y_RNA	ENSG00000281879	ENSG00000200769		330	26116	rs600038-?	rs600038	0	600038	upstream_gene_variant	1	NR	7E-23	22.1549		0.216682	unit increase	NR [5925277] (imputed)	N
14	rs550057	5.46786e-25	9	136151806	rs600038	4.47074e-20	Heart failure	44894	36376295	Levin MG	44879	Nat Commun	www.ncbi.nlm.nih.gov/pubmed/36376295	Genome-wide association and multi-trait analyses characterize the common genetic architecture of heart failure.	5,791 African ancestry cases, 20,883 African ancestry controls, 1,170 admixed ancestry cases, 13,217 admixed ancestry controls, 12,665 East Asian ancestry cases, 245,263 East Asian ancestry controls, 95,524 European ancestry cases, 1,270,968 European ancestry controls	48,886 European ancestry cases, 279,185 European ancestry controls	9q34.2		ABO - Y_RNA	ENSG00000281879	ENSG00000200769		330	26116	rs600038-T	rs600038	0	600038	upstream_gene_variant	1	0.7808	1E-21	21		0.0471232	[0.037-0.057] unit decrease	Affymetrix, Illumina [19309419] (imputed)	N
14	rs550057	5.46786e-25	9	136151806	rs600038	4.47074e-20	Heart failure (multivariate analysis)	44894	36376295	Levin MG	44879	Nat Commun	www.ncbi.nlm.nih.gov/pubmed/36376295	Genome-wide association and multi-trait analyses characterize the common genetic architecture of heart failure.	17,917 African ancestry individuals, 4,293 admixed ancestry individuals, 47,934 East Asian ancestry individuals, 343,120 European ancestry individuals	NA	9q34.2		ABO - Y_RNA	ENSG00000281879	ENSG00000200769		330	26116	rs600038-?	rs600038	0	600038	upstream_gene_variant	1	NR	3E-11	10.5229	(MTAG)	0.0202305	[0.014-0.026] unit decrease	Affymetrix, Illumina [NR]	N
14	rs550057	5.46786e-25	9	136151806	rs600038	4.47074e-20	Cholelithiasis	44544	34594039	Sakaue S	44469	Nat Genet	www.ncbi.nlm.nih.gov/pubmed/34594039	A cross-population atlas of genetic associations for 220 human phenotypes.	26,122 European ancestry cases, 461,431 European ancestry controls, 9,305 East Asian ancestry cases, 168,253 East Asian ancestry controls	NA	9q34.2		ABO - Y_RNA	ENSG00000281879	ENSG00000200769		330	26116	rs600038-C	rs600038	0	600038	upstream_gene_variant	1	NR	2E-10	9.69897		0.0618	[0.043-0.081] unit increase	Affymetrix, Illumina [25844936] (imputed)	N
14	rs550057	5.46786e-25	9	136151806	rs600038	4.47074e-20	Chronic heart failure	44544	34594039	Sakaue S	44469	Nat Genet	www.ncbi.nlm.nih.gov/pubmed/34594039	A cross-population atlas of genetic associations for 220 human phenotypes.	14,262 European ancestry cases, 471,898 European ancestry controls, 10,540 East Asian ancestry cases, 168,186 East Asian ancestry controls	NA	9q34.2		ABO - Y_RNA	ENSG00000281879	ENSG00000200769		330	26116	rs600038-C	rs600038	0	600038	upstream_gene_variant	1	NR	1E-8	8		0.0648	[0.042-0.087] unit increase	Affymetrix, Illumina [25844553] (imputed)	N
14	rs550057	5.46786e-25	9	136151806	rs600038	4.47074e-20	OX-2 membrane glycoprotein levels	44858	36168886	Thareja G	44832	Hum Mol Genet	www.ncbi.nlm.nih.gov/pubmed/36168886	Differences and commonalities in the genetic architecture of protein quantitative trait loci in European and Arab populations.	2,935 Qatari ancestry individuals	NA	9q34.2		ABO - Y_RNA	ENSG00000281879	ENSG00000200769		330	26116	rs600038-C	rs600038	0	600038	upstream_gene_variant	1	0.113629	9E-21	20.0458		0.385787	[0.3-0.47] unit decrease	NR [10004359]	N
14	rs550057	5.46786e-25	9	136151806	rs600038	4.47074e-20	Ideal cardiovascular health score (clinical and behavioral)	44791	35613103	Huang RDL	44706	PLoS One	www.ncbi.nlm.nih.gov/pubmed/35613103	Genome-wide and phenome-wide analysis of ideal cardiovascular health in the VA Million Veteran Program.	119,129 European ancestry individuals, 16,495 African American individuals, 6,780 Hispanic individuals	37,646 European ancestry individuals, 5,366 African American individuals, 2,754 Hispanic individuals	9q34.2		ABO - Y_RNA	ENSG00000281879	ENSG00000200769		330	26116	rs600038-T	rs600038	0	600038	upstream_gene_variant	1	0.21	3E-9	8.52288		0.05	unit increase	Affymetrix [29000000] (imputed)	N
14	rs550057	5.46786e-25	9	136154168	rs579459	6.88117e-20	Platelet reactivity measurement (collagen-epinephrine)	43696	31262040	Pujol-Moix N	43646	Int J Mol Sci	www.ncbi.nlm.nih.gov/pubmed/31262040	Influence of ABO Locus on PFA-100 Collagen-ADP Closure Time Is Not Totally Dependent on the Von Willebrand Factor. Results of a GWAS on GAIT-2 Project Phenotypes.	935 Spanish ancestry individuals	NA	9q34.2	ABO	ABO - Y_RNA	ENSG00000281879	ENSG00000200769		2700	23746	rs579459-?	rs579459	0	579459	upstream_gene_variant	1	NR	1E-9	9		NA		Illumina [10844567] (imputed)	N
14	rs550057	5.46786e-25	9	136154168	rs579459	6.88117e-20	LDL cholesterol levels	43727	30926973	Bentley AR	43553	Nat Genet	www.ncbi.nlm.nih.gov/pubmed/30926973	Multi-ancestry genome-wide gene-smoking interaction study of 387,272 individuals identifies new loci associated with serum lipids.	up to 23,353 African ancestry individuals, 13,171 Asian ancestry individuals, up to 82,522 European ancestry individuals, 6,646 Hispanic individuals	NA	9q34.2		ABO - Y_RNA	ENSG00000281879	ENSG00000200769		2700	23746	rs579459-T	rs579459	0	579459	upstream_gene_variant	1	0.7972	1E-26	26		2.0948	[1.71-2.48] unit decrease	Affymetrix, Illumina, Perlegen [NR] (imputed)	N
14	rs550057	5.46786e-25	9	136154168	rs579459	6.88117e-20	Serum alkaline phosphatase levels	43987	32084209	Seo JY	43882	PLoS One	www.ncbi.nlm.nih.gov/pubmed/32084209	A genome-wide association study on liver enzymes in Korean population.	4,457 Korean ancestry individuals	2,031 Korean ancestry individuals	9q34.2	ABO	ABO - Y_RNA	ENSG00000281879	ENSG00000200769		2700	23746	rs579459-C	rs579459	0	579459	upstream_gene_variant	1	0.246	2E-8	7.69897		3.045	[1.99-4.1] unit decrease	Affymetrix [546738]	N
14	rs550057	5.46786e-25	9	136154168	rs579459	6.88117e-20	Venous thromboembolism	43787	31420334	Lindstrom S	43693	Blood	www.ncbi.nlm.nih.gov/pubmed/31420334	Genomic and Transcriptomic Association Studies Identify 16 Novel Susceptibility Loci for Venous Thromboembolism.	29,435 European ancestry cases, 799 African American cases, 157,769 European ancestry controls, 14,353 African American controls	NA	9q34.2	ABO	ABO - Y_RNA	ENSG00000281879	ENSG00000200769		2700	23746	rs579459-C	rs579459	0	579459	upstream_gene_variant	1	NR	4E-145	144.398		1.36	[1.33-1.39]	Affymetrix, Illumina [12923718] (imputed)	N
14	rs550057	5.46786e-25	9	136154168	rs579459	6.88117e-20	Red blood cell count	42866	28017375	van Rooij FJA	42726	Am J Hum Genet	www.ncbi.nlm.nih.gov/pubmed/28017375	Genome-wide Trans-ethnic Meta-analysis Identifies Seven Genetic Loci Influencing Erythrocyte Traits and a Role for RBPMS in Erythropoiesis.	up to 40,258 European ancestry individuals, up to 16,128 African American individuals, up to 15,252 East Asian individuals.	16,389 individuals of European and African American ancestry.	9q34.2	ABO	ABO - Y_RNA	ENSG00000281879	ENSG00000200769		2700	23746	rs579459-T	rs579459	0	579459	upstream_gene_variant	1	NR	4E-11	10.3979	(Asian)	0.0086	[0.0061-0.0111] unit increase	NR [2500000] (imputed)	N
14	rs550057	5.46786e-25	9	136154168	rs579459	6.88117e-20	Coronary heart disease	40644	21378990	Schunkert H	40608	Nat Genet	www.ncbi.nlm.nih.gov/pubmed/21378990	Large-scale association analysis identifies 13 new susceptibility loci for coronary artery disease.	22,233 European ancestry cases, 64,762 European ancestry controls	56,682 European ancestry cases and controls	9q34.2	ABO	ABO - Y_RNA	ENSG00000281879	ENSG00000200769		2700	23746	rs579459-C	rs579459	0	579459	upstream_gene_variant	1	0.21	4E-14	13.3979		1.1	[1.07-1.13]	Affymetrix, Illumina [~ 2300000] (imputed)	N
14	rs550057	5.46786e-25	9	136154168	rs579459	6.88117e-20	Soluble E-selectin levels	40084	19729612	Paterson AD	40059	Arterioscler Thromb Vasc Biol	www.ncbi.nlm.nih.gov/pubmed/19729612	Genome-wide association identifies the ABO blood group as a major locus associated with serum levels of soluble E-selectin.	685 European ancestry individuals with type 1 diabetes	477 European ancestry individuals	9q34.2	ABO	ABO - Y_RNA	ENSG00000281879	ENSG00000200769		2700	23746	rs579459-C	rs579459	0	579459	upstream_gene_variant	1	0.20	1E-29	29		NA		Illumina [~ 841000]	N
14	rs550057	5.46786e-25	9	136154168	rs579459	6.88117e-20	Liver enzyme levels (alkaline phosphatase)	40865	22001757	Chambers JC	40832	Nat Genet	www.ncbi.nlm.nih.gov/pubmed/22001757	Genome-wide association study identifies loci influencing concentrations of liver enzymes in plasma.	Up to 52,350 European ancestry individuals, up to 8,739 Indian Asian ancestry individuals	NA	9q34.2	ABO	ABO - Y_RNA	ENSG00000281879	ENSG00000200769		2700	23746	rs579459-T	rs579459	0	579459	upstream_gene_variant	1	0.80	3E-123	122.523		8.8	[7.40-10.2] % increase	Affymetrix, Illumina, Perlegen [~ 2600000] (imputed)	N
14	rs550057	5.46786e-25	9	136154168	rs579459	6.88117e-20	Soluble levels of adhesion molecules	40252	20167578	Barbalic M	40227	Hum Mol Genet	www.ncbi.nlm.nih.gov/pubmed/20167578	Large-scale genomic studies reveal central role of ABO in sP-selectin and sICAM-1 levels.	Up to 9,813 European ancestry individuals	NA	9q34.2	ABO	ABO - Y_RNA	ENSG00000281879	ENSG00000200769		2700	23746	rs579459-T	rs579459	0	579459	upstream_gene_variant	1	NR	2E-41	40.699	(P-Selectin)	14	[12.04-15.96] % increase	Affymetrix, Illumina [~ 2500000] (imputed)	N
14	rs550057	5.46786e-25	9	136154168	rs579459	6.88117e-20	Coronary artery disease or ischemic stroke	41843	24262325	Dichgans M	41599	Stroke	www.ncbi.nlm.nih.gov/pubmed/24262325	Shared genetic susceptibility to ischemic stroke and coronary artery disease: a genome-wide analysis of common variants.	12,389 Ischemic stroke cases, 22,233 Coronary artery disease cases, ~ 88,766 controls	NA	9q34.2	ABO	ABO - Y_RNA	ENSG00000281879	ENSG00000200769		2700	23746	rs579459-C	rs579459	0	579459	upstream_gene_variant	1	NR	2E-9	8.69897		NA		Affymetrix, Illumina [up to 2500000] (imputed)	N
14	rs550057	5.46786e-25	9	136154168	rs579459	6.88117e-20	Coronary artery disease	41843	24262325	Dichgans M	41599	Stroke	www.ncbi.nlm.nih.gov/pubmed/24262325	Shared genetic susceptibility to ischemic stroke and coronary artery disease: a genome-wide analysis of common variants.	33,398 cases, 75,726 controls	NA	9q34.2	ABO	ABO - Y_RNA	ENSG00000281879	ENSG00000200769		2700	23746	rs579459-C	rs579459	0	579459	upstream_gene_variant	1	NR	2E-7	6.69897		1.1	[1.06-1.14]	Illumina [575000] (imputed)	N
14	rs550057	5.46786e-25	9	136154168	rs579459	6.88117e-20	Coronary artery disease or large artery stroke	41843	24262325	Dichgans M	41599	Stroke	www.ncbi.nlm.nih.gov/pubmed/24262325	Shared genetic susceptibility to ischemic stroke and coronary artery disease: a genome-wide analysis of common variants.	2,167 Large artery stroke cases, 22,233 Coronary artery disease cases, ~ 75,921 controls	NA	9q34.2	ABO	ABO - Y_RNA	ENSG00000281879	ENSG00000200769		2700	23746	rs579459-?	rs579459	0	579459	upstream_gene_variant	1	NR	3E-8	7.52288		NA		Affymetrix, Illumina [up to 2500000] (imputed)	N
14	rs550057	5.46786e-25	9	136154168	rs579459	6.88117e-20	Urinary metabolites (H-NMR features)	41940	24586186	Rueedi R	41690	PLoS Genet	www.ncbi.nlm.nih.gov/pubmed/24586186	Genome-wide association study of metabolic traits reveals novel gene-metabolite-disease links.	835 European ancestry individuals	601 Brazilian individuals	9q34.2	ABO	ABO - Y_RNA	ENSG00000281879	ENSG00000200769		2700	23746	rs579459-T	rs579459	0	579459	upstream_gene_variant	1	0.27	1E-28	28	(2.0525, Unknown)	0.49	[NR] unit increase	Illumina [713870] (imputed)	N
14	rs550057	5.46786e-25	9	136154168	rs579459	6.88117e-20	Urinary metabolites (H-NMR features)	41940	24586186	Rueedi R	41690	PLoS Genet	www.ncbi.nlm.nih.gov/pubmed/24586186	Genome-wide association study of metabolic traits reveals novel gene-metabolite-disease links.	835 European ancestry individuals	601 Brazilian individuals	9q34.2	ABO	ABO - Y_RNA	ENSG00000281879	ENSG00000200769		2700	23746	rs579459-T	rs579459	0	579459	upstream_gene_variant	1	0.27	2E-32	31.699	(5.1825, Unknown)	0.53	[NR] unit increase	Illumina [713870] (imputed)	N
14	rs550057	5.46786e-25	9	136154168	rs579459	6.88117e-20	Total cholesterol levels	42912	28334899	Spracklen CN	42787	Hum Mol Genet	www.ncbi.nlm.nih.gov/pubmed/28334899	Association analyses of East Asian individuals and trans-ancestry analyses with European individuals reveal new loci associated with cholesterol and triglyceride levels.	22,814 East Asian ancestry individuals	57,490 East Asian ancestry individuals	9q34.2	ABO	ABO - Y_RNA	ENSG00000281879	ENSG00000200769		2700	23746	rs579459-T	rs579459	0	579459	upstream_gene_variant	1	0.78	7E-13	12.1549	(BMI unadjusted)	0.082	[0.06-0.104] unit decrease	Affymetrix, Illumina [~ 2400000] (imputed)	N
14	rs550057	5.46786e-25	9	136154168	rs579459	6.88117e-20	LDL cholesterol levels	42912	28334899	Spracklen CN	42787	Hum Mol Genet	www.ncbi.nlm.nih.gov/pubmed/28334899	Association analyses of East Asian individuals and trans-ancestry analyses with European individuals reveal new loci associated with cholesterol and triglyceride levels.	32,285 East Asian ancestry individuals, 173,082 European ancestry individuals	8,478 Chinese ancestry individuals	9q34.2	ABO	ABO - Y_RNA	ENSG00000281879	ENSG00000200769		2700	23746	rs579459-T	rs579459	0	579459	upstream_gene_variant	1	0.785	2E-51	50.699	(Trans-ethnic initial)	0.0665	[0.058-0.075] unit decrease (EA Beta value)	Affymetrix, Illumina [~ 1900000] (imputed)	N
14	rs550057	5.46786e-25	9	136154168	rs579459	6.88117e-20	LDL cholesterol levels	42912	28334899	Spracklen CN	42787	Hum Mol Genet	www.ncbi.nlm.nih.gov/pubmed/28334899	Association analyses of East Asian individuals and trans-ancestry analyses with European individuals reveal new loci associated with cholesterol and triglyceride levels.	32,285 East Asian ancestry individuals, 173,082 European ancestry individuals	8,478 Chinese ancestry individuals	9q34.2	ABO	ABO - Y_RNA	ENSG00000281879	ENSG00000200769		2700	23746	rs579459-T	rs579459	0	579459	upstream_gene_variant	1	0.65	2E-9	8.69897	(Asian initial, BMI unadjusted)	0.057	[0.039-0.075] unit decrease	Affymetrix, Illumina [~ 1900000] (imputed)	N
14	rs550057	5.46786e-25	9	136154168	rs579459	6.88117e-20	LDL cholesterol levels	42912	28334899	Spracklen CN	42787	Hum Mol Genet	www.ncbi.nlm.nih.gov/pubmed/28334899	Association analyses of East Asian individuals and trans-ancestry analyses with European individuals reveal new loci associated with cholesterol and triglyceride levels.	22,526 East Asian ancestry individuals	37,842 East Asian ancestry individuals	9q34.2	ABO	ABO - Y_RNA	ENSG00000281879	ENSG00000200769		2700	23746	rs579459-T	rs579459	0	579459	upstream_gene_variant	1	0.78	7E-13	12.1549	(BMI unadjusted)	0.082	[0.06-0.104] unit decrease	Affymetrix, Illumina [~ 2400000] (imputed)	N
14	rs550057	5.46786e-25	9	136154168	rs579459	6.88117e-20	Total cholesterol levels	42912	28334899	Spracklen CN	42787	Hum Mol Genet	www.ncbi.nlm.nih.gov/pubmed/28334899	Association analyses of East Asian individuals and trans-ancestry analyses with European individuals reveal new loci associated with cholesterol and triglyceride levels.	32,576 East Asian ancestry individuals, 187,365 European ancestry individuals	10,855 Chinese ancestry individuals	9q34.2	ABO	ABO - Y_RNA	ENSG00000281879	ENSG00000200769		2700	23746	rs579459-T	rs579459	0	579459	upstream_gene_variant	1	0.785	4E-49	48.3979	(Trans-ethnic initial)	0.062	[0.053-0.071] unit decrease (EA Beta values)	Affymetrix, Illumina [up to 1900000] (imputed)	N
14	rs550057	5.46786e-25	9	136154168	rs579459	6.88117e-20	Total cholesterol levels	42912	28334899	Spracklen CN	42787	Hum Mol Genet	www.ncbi.nlm.nih.gov/pubmed/28334899	Association analyses of East Asian individuals and trans-ancestry analyses with European individuals reveal new loci associated with cholesterol and triglyceride levels.	32,576 East Asian ancestry individuals, 187,365 European ancestry individuals	10,855 Chinese ancestry individuals	9q34.2	ABO	ABO - Y_RNA	ENSG00000281879	ENSG00000200769		2700	23746	rs579459-T	rs579459	0	579459	upstream_gene_variant	1	0.65	5E-10	9.30103	(Asian initial, BMI unadjusted)	0.059	[0.041-0.077] unit decrease	Affymetrix, Illumina [up to 1900000] (imputed)	N
14	rs550057	5.46786e-25	9	136154168	rs579459	6.88117e-20	Total cholesterol levels	43510	29507422	Hoffmann TJ	43164	Nat Genet	www.ncbi.nlm.nih.gov/pubmed/29507422	A large electronic-health-record-based genome-wide study of serum lipids.	76,627 European ancestry individuals, 7,795 Hispanic individuals, 6,855 East Asian ancestry individuals, 2,958 African American individuals, 439 South Asian ancestry individuals	NA	9q34.2	NR	ABO - Y_RNA	ENSG00000281879	ENSG00000200769		2700	23746	rs579459-T	rs579459	0	579459	upstream_gene_variant	1	0.786	9E-37	36.0458	(EA)	0.071	unit decrease	Affymetrix [at least 7091467] (imputed)	N
14	rs550057	5.46786e-25	9	136154168	rs579459	6.88117e-20	Total cholesterol levels	43510	29507422	Hoffmann TJ	43164	Nat Genet	www.ncbi.nlm.nih.gov/pubmed/29507422	A large electronic-health-record-based genome-wide study of serum lipids.	76,627 European ancestry individuals, 7,795 Hispanic individuals, 6,855 East Asian ancestry individuals, 2,958 African American individuals, 439 South Asian ancestry individuals	NA	9q34.2	NR	ABO - Y_RNA	ENSG00000281879	ENSG00000200769		2700	23746	rs579459-T	rs579459	0	579459	upstream_gene_variant	1	0.812	2E-10	9.69897	(Hispanic)	0.122	unit decrease	Affymetrix [at least 7091467] (imputed)	N
14	rs550057	5.46786e-25	9	136154168	rs579459	6.88117e-20	Total cholesterol levels	43510	29507422	Hoffmann TJ	43164	Nat Genet	www.ncbi.nlm.nih.gov/pubmed/29507422	A large electronic-health-record-based genome-wide study of serum lipids.	76,627 European ancestry individuals, 7,795 Hispanic individuals, 6,855 East Asian ancestry individuals, 2,958 African American individuals, 439 South Asian ancestry individuals	NA	9q34.2	NR	ABO - Y_RNA	ENSG00000281879	ENSG00000200769		2700	23746	rs579459-T	rs579459	0	579459	upstream_gene_variant	1	NR	1E-48	48		0.075	unit decrease	Affymetrix [at least 7091467] (imputed)	N
14	rs550057	5.46786e-25	9	136154168	rs579459	6.88117e-20	Total cholesterol levels	43648	31217584	Wojcik GL	43635	Nature	www.ncbi.nlm.nih.gov/pubmed/31217584	Genetic analyses of diverse populations improves discovery for complex traits.	10,137 African American individuals, 17,802 Hispanic/Latino individuals, 2,387 Asian ancestry individuals, 1,915 Native Hawaiian ancestry individuals, 604 Native American ancestry individuals, 340 individuals	NA	9q34.2	NR	ABO - Y_RNA	ENSG00000281879	ENSG00000200769		2700	23746	rs579459-?	rs579459	0	579459	upstream_gene_variant	1	NR	3E-10	9.52288		2.85709	[1.97-3.74] unit increase	Illumina [32003504] (imputed)	N
14	rs550057	5.46786e-25	9	136154168	rs579459	6.88117e-20	Low density lipoprotein cholesterol levels	43647	31217584	Wojcik GL	43635	Nature	www.ncbi.nlm.nih.gov/pubmed/31217584	Genetic analyses of diverse populations improves discovery for complex traits.	9,720 African American individuals, 17,373 Hispanic/Latino individuals, 2,316 Asian ancestry individuals, 1,900 Native Hawaiian ancestry individuals, 591 Native American ancestry individuals, 321 individuals	NA	9q34.2	NR	ABO - Y_RNA	ENSG00000281879	ENSG00000200769		2700	23746	rs579459-?	rs579459	0	579459	upstream_gene_variant	1	NR	7E-11	10.1549		2.65324	[1.86-3.45] unit increase	Illumina [31808917] (imputed)	N
14	rs550057	5.46786e-25	9	136154168	rs579459	6.88117e-20	LDL cholesterol	42650	26582766	Lu X	42326	Circ Cardiovasc Genet	www.ncbi.nlm.nih.gov/pubmed/26582766	Genetic Susceptibility to Lipid Levels and Lipid Change Over Time and Risk of Incident Hyperlipidemia in Chinese Populations.	8,344 Han Chinese ancestry individuals	14,739 Han Chinese ancestry individuals	9q34.2	ABO	ABO - Y_RNA	ENSG00000281879	ENSG00000200769		2700	23746	rs579459-C	rs579459	0	579459	upstream_gene_variant	1	0.2	6E-13	12.2218		2.853	[2.08-3.62] unit increase	Affymetrix, Illumina [2573667] (imputed)	N
14	rs550057	5.46786e-25	9	136154168	rs579459	6.88117e-20	Cholesterol, total	42650	26582766	Lu X	42326	Circ Cardiovasc Genet	www.ncbi.nlm.nih.gov/pubmed/26582766	Genetic Susceptibility to Lipid Levels and Lipid Change Over Time and Risk of Incident Hyperlipidemia in Chinese Populations.	8,344 Han Chinese ancestry individuals	14,739 Han Chinese ancestry individuals	9q34.2	ABO	ABO - Y_RNA	ENSG00000281879	ENSG00000200769		2700	23746	rs579459-C	rs579459	0	579459	upstream_gene_variant	1	0.2	3E-10	9.52288		3.038	[2.1-3.98] unit increase	Affymetrix, Illumina [2573667] (imputed)	N
14	rs550057	5.46786e-25	9	136154168	rs579459	6.88117e-20	Red blood cell traits	41352	23222517	van der Harst P	41248	Nature	www.ncbi.nlm.nih.gov/pubmed/23222517	Seventy-five genetic loci influencing the human red blood cell.	62,553 European ancestry individuals, 9,308 South Asian ancestry individuals	63,506 European ancestry individuals	9q34.2	ABO	ABO - Y_RNA	ENSG00000281879	ENSG00000200769		2700	23746	rs579459-T	rs579459	0	579459	upstream_gene_variant	1	0.8	9E-18	17.0458	(EA, RBCC)	0.021	[0.015-0.027] unit increase	Affymetrix, Illumina, Perlegen [2711806] (imputed)	N
14	rs550057	5.46786e-25	9	136154168	rs579459	6.88117e-20	Low density lipoprotein cholesterol levels	43510	29507422	Hoffmann TJ	43164	Nat Genet	www.ncbi.nlm.nih.gov/pubmed/29507422	A large electronic-health-record-based genome-wide study of serum lipids.	76,627 European ancestry individuals, 7,795 Hispanic individuals, 6,855 East Asian ancestry individuals, 2,958 African American individuals, 439 South Asian ancestry individuals	NA	9q34.2	NR	ABO - Y_RNA	ENSG00000281879	ENSG00000200769		2700	23746	rs579459-T	rs579459	0	579459	upstream_gene_variant	1	0.786	1E-43	43	(EA)	0.079	unit decrease	Affymetrix [at least 7091467] (imputed)	N
14	rs550057	5.46786e-25	9	136154168	rs579459	6.88117e-20	Low density lipoprotein cholesterol levels	43510	29507422	Hoffmann TJ	43164	Nat Genet	www.ncbi.nlm.nih.gov/pubmed/29507422	A large electronic-health-record-based genome-wide study of serum lipids.	76,627 European ancestry individuals, 7,795 Hispanic individuals, 6,855 East Asian ancestry individuals, 2,958 African American individuals, 439 South Asian ancestry individuals	NA	9q34.2	NR	ABO - Y_RNA	ENSG00000281879	ENSG00000200769		2700	23746	rs579459-T	rs579459	0	579459	upstream_gene_variant	1	0.812	3E-14	13.5229	(Hispanic)	0.147	unit decrease	Affymetrix [at least 7091467] (imputed)	N
14	rs550057	5.46786e-25	9	136154168	rs579459	6.88117e-20	Low density lipoprotein cholesterol levels	43510	29507422	Hoffmann TJ	43164	Nat Genet	www.ncbi.nlm.nih.gov/pubmed/29507422	A large electronic-health-record-based genome-wide study of serum lipids.	76,627 European ancestry individuals, 7,795 Hispanic individuals, 6,855 East Asian ancestry individuals, 2,958 African American individuals, 439 South Asian ancestry individuals	NA	9q34.2	NR	ABO - Y_RNA	ENSG00000281879	ENSG00000200769		2700	23746	rs579459-T	rs579459	0	579459	upstream_gene_variant	1	0.79	4E-7	6.39794	(East Asian)	0.099	unit decrease	Affymetrix [at least 7091467] (imputed)	N
14	rs550057	5.46786e-25	9	136154168	rs579459	6.88117e-20	Low density lipoprotein cholesterol levels	43510	29507422	Hoffmann TJ	43164	Nat Genet	www.ncbi.nlm.nih.gov/pubmed/29507422	A large electronic-health-record-based genome-wide study of serum lipids.	76,627 European ancestry individuals, 7,795 Hispanic individuals, 6,855 East Asian ancestry individuals, 2,958 African American individuals, 439 South Asian ancestry individuals	NA	9q34.2	NR	ABO - Y_RNA	ENSG00000281879	ENSG00000200769		2700	23746	rs579459-T	rs579459	0	579459	upstream_gene_variant	1	NR	6E-60	59.2218		0.085	unit decrease	Affymetrix [at least 7091467] (imputed)	N
14	rs550057	5.46786e-25	9	136154168	rs579459	6.88117e-20	Glycated hemoglobin levels	43637	28898252	Wheeler E	42990	PLoS Med	www.ncbi.nlm.nih.gov/pubmed/28898252	Impact of common genetic determinants of Hemoglobin A1c on type 2 diabetes risk and diagnosis in ancestrally diverse populations: A transethnic genome-wide meta-analysis.	88,355 European ancestry individuals	NA	9q34.2	ABO	ABO - Y_RNA	ENSG00000281879	ENSG00000200769		2700	23746	rs579459-C	rs579459	0	579459	upstream_gene_variant	1	0.2389	9E-9	8.04576		0.0107	[0.007-0.0144] unit increase	Affymetrix, Illumina, Perlegen [~ 2500000] (imputed)	N
14	rs550057	5.46786e-25	9	136154168	rs579459	6.88117e-20	Stem cell factor levels	44159	33067605	Folkersen L	44120	Nat Metab	www.ncbi.nlm.nih.gov/pubmed/33067605	Genomic and drug target evaluation of 90 cardiovascular proteins in 30,931 individuals.	21,758 European ancestry individuals	9,173 individuals	9q34.2		ABO - Y_RNA	ENSG00000281879	ENSG00000200769		2700	23746	rs579459-T	rs579459	0	579459	upstream_gene_variant	1	0.78	1E-10	10		0.0708	unit increase	Affymetrix, Illumina [20300000] (imputed)	N
14	rs550057	5.46786e-25	9	136154168	rs579459	6.88117e-20	Relative protein intake	44837	34426670	Merino J	44431	Nat Hum Behav	www.ncbi.nlm.nih.gov/pubmed/34426670	Genetic analysis of dietary intake identifies new loci and functional links with metabolic traits.	282,271 European ancestry individuals	NA	9q34.2		ABO - Y_RNA	ENSG00000281879	ENSG00000200769		2700	23746	rs579459-T	rs579459	0	579459	upstream_gene_variant	1	0.7856	8E-9	8.09691		0.0653	[0.043-0.087] unit decrease	Affymetrix [11800000] (imputed)	N
14	rs550057	5.46786e-25	9	136154168	rs579459	6.88117e-20	Dietary macronutrient intake (multi-trait analysis)	44837	34426670	Merino J	44431	Nat Hum Behav	www.ncbi.nlm.nih.gov/pubmed/34426670	Genetic analysis of dietary intake identifies new loci and functional links with metabolic traits.	282,271 European ancestry individuals	NA	9q34.2		ABO - Y_RNA	ENSG00000281879	ENSG00000200769		2700	23746	rs579459-T	rs579459	0	579459	upstream_gene_variant	1	0.786	3E-8	7.52288		NA		Affymetrix [11800000] (imputed)	N
14	rs550057	5.46786e-25	9	136154168	rs579459	6.88117e-20	ADpSGEGDFXAEGGGVR-to-X-14304--leucylalanine ratio	44904	24816252	Shin SY	41770	Nat Genet	www.ncbi.nlm.nih.gov/pubmed/24816252	An atlas of genetic influences on human blood metabolites.	899 European ancestry individuals	1,494 European ancestry individuals	9q34.2		ABO - Y_RNA	ENSG00000281879	ENSG00000200769		2700	23746	rs579459-T	rs579459	0	579459	upstream_gene_variant	1	0.79	1E-28	28		0.124	[-0.1--0.15] unit decrease	Illumina [2100000] (imputed)	N
14	rs550057	5.46786e-25	9	136154168	rs579459	6.88117e-20	Coronary artery disease	44907	36474045	Aragam KG	44901	Nat Genet	www.ncbi.nlm.nih.gov/pubmed/36474045	Discovery and systematic characterization of risk variants and genes for coronary artery disease in over a million participants.	181,522 European ancestry, unknown cases, 984,168 European ancestry, unknown controls	NA	9q34.2		ABO - Y_RNA	ENSG00000281879	ENSG00000200769		2700	23746	rs579459-?	rs579459	0	579459	upstream_gene_variant	1	NR	2E-18	17.699		NA		Affymetrix, Illumina [20073070] (imputed)	N
14	rs550057	5.46786e-25	9	136154168	rs579459	6.88117e-20	COVID-19 hospitalization or age-related macular degeneration (MTAG)	44981	36614910	Chung J	44918	J Clin Med	www.ncbi.nlm.nih.gov/pubmed/36614910	Genome-Wide Pleiotropy Study Identifies Association of <i>PDGFB</i> with Age-Related Macular Degeneration and COVID-19 Infection Outcomes.	9,986 European ancestry COVID-19 hospitalization cases, 16,144 European ancestry AMD cases, 1,895,495 European ancestry controls	NA	9q34.2		ABO - Y_RNA	ENSG00000281879	ENSG00000200769		2700	23746	rs579459-?	rs579459	0	579459	upstream_gene_variant	1	NR	6E-7	6.22185		0.01	unit increase	NR [NR]	N
14	rs550057	5.46786e-25	9	136154168	rs579459	6.88117e-20	COVID-19 infection or age-related macular degeneration (MTAG)	44981	36614910	Chung J	44918	J Clin Med	www.ncbi.nlm.nih.gov/pubmed/36614910	Genome-Wide Pleiotropy Study Identifies Association of <i>PDGFB</i> with Age-Related Macular Degeneration and COVID-19 Infection Outcomes.	38,984 European ancestry COVID-19 infection cases, 16,144 European ancestry AMD cases, 1,662,607 European ancestry controls	NA	9q34.2		ABO - Y_RNA	ENSG00000281879	ENSG00000200769		2700	23746	rs579459-?	rs579459	0	579459	upstream_gene_variant	1	NR	2E-16	15.699		0.01	unit increase	NR [NR]	N
14	rs550057	5.46786e-25	9	136154168	rs579459	6.88117e-20	Platelet glycoprotein 4 levels	44858	36168886	Thareja G	44832	Hum Mol Genet	www.ncbi.nlm.nih.gov/pubmed/36168886	Differences and commonalities in the genetic architecture of protein quantitative trait loci in European and Arab populations.	2,935 Qatari ancestry individuals	NA	9q34.2		ABO - Y_RNA	ENSG00000281879	ENSG00000200769		2700	23746	rs579459-C	rs579459	0	579459	upstream_gene_variant	1	0.113629	2E-23	22.699		0.406697	[0.33-0.49] unit decrease	NR [10004359]	N
14	rs550057	5.46786e-25	9	136154168	rs579459	6.88117e-20	Hemoglobin concentration	45007	35964923	Timoteo VJ	44784	J Nutr Biochem	www.ncbi.nlm.nih.gov/pubmed/35964923	Common and Ethnic-Specific Genetic Determinants of Hemoglobin Concentration between Taiwanese Han Chinese and European Whites: Findings from Comparative Two-Stage Genome-Wide Association Studies.	18,685 Han Chinese ancestry females	23,009 Han Chinese ancestry females	9q34.2		ABO - Y_RNA	ENSG00000281879	ENSG00000200769		2700	23746	rs579459-C	rs579459	0	579459	upstream_gene_variant	1	0.1807	2E-15	14.699		0.07883	unit decrease	NR [281547]	N
14	rs550057	5.46786e-25	9	136154168	rs579459	6.88117e-20	Hemoglobin concentration	45007	35964923	Timoteo VJ	44784	J Nutr Biochem	www.ncbi.nlm.nih.gov/pubmed/35964923	Common and Ethnic-Specific Genetic Determinants of Hemoglobin Concentration between Taiwanese Han Chinese and European Whites: Findings from Comparative Two-Stage Genome-Wide Association Studies.	8,550 Han Chinese ancestry males	10,274 Han Chinese ancestry males	9q34.2		ABO - Y_RNA	ENSG00000281879	ENSG00000200769		2700	23746	rs579459-C	rs579459	0	579459	upstream_gene_variant	1	0.1841	1E-13	13		0.1081	unit decrease	NR [281547]	N
14	rs550057	5.46786e-25	9	136153875	rs651007	9.49716e-20	Hematocrit	42866	28017375	van Rooij FJA	42726	Am J Hum Genet	www.ncbi.nlm.nih.gov/pubmed/28017375	Genome-wide Trans-ethnic Meta-analysis Identifies Seven Genetic Loci Influencing Erythrocyte Traits and a Role for RBPMS in Erythropoiesis.	up to 40,258 European ancestry individuals, up to 16,128 African American individuals, up to 15,252 East Asian ancestry individuals.	16,389 European and African American individuals	9q34.2	ABO	ABO - Y_RNA	ENSG00000281879	ENSG00000200769		2407	59297	rs651007-?	rs651007	0	651007	upstream_gene_variant	1	NR	7E-17	16.1549		NA		NR [2500000] (imputed)	N
14	rs550057	5.46786e-25	9	136153875	rs651007	9.49716e-20	Serum alkaline phosphatase levels	41760	24094242	Li J	41552	BMC Genomics	www.ncbi.nlm.nih.gov/pubmed/24094242	Genome-wide association study on serum alkaline phosphatase levels in a Chinese population.	1,452 Han Chinese ancestry individuals	8,830 Han Chinese ancestry individuals	9q34.2	SURF6, ABO	ABO - Y_RNA	ENSG00000281879	ENSG00000200769		2407	59297	rs651007-A	rs651007	0	651007	upstream_gene_variant	1	0.226	1E-56	56		0.079	[0.069-0.089] U/L decrease	Affymetrix [658288]	N
14	rs550057	5.46786e-25	9	136153875	rs651007	9.49716e-20	Metabolite levels	40827	21909109	Kim YJ	40797	Nat Genet	www.ncbi.nlm.nih.gov/pubmed/21909109	Large-scale genome-wide association studies in East Asians identify new genetic loci influencing metabolic traits.	12,545 Korean ancestry individuals	Up to 30,395 East Asian ancestry individuals	9q34.2	ABO	ABO - Y_RNA	ENSG00000281879	ENSG00000200769		2407	59297	rs651007-A	rs651007	0	651007	upstream_gene_variant	1	0.26	6E-9	8.22185	(LDL)	2.2778	[1.51-3.05] mg/dL increase	Affymetrix [~ 2200000] (imputed)	N
14	rs550057	5.46786e-25	9	136153875	rs651007	9.49716e-20	End-stage coagulation	41353	23381943	Williams FM	41275	Ann Neurol	www.ncbi.nlm.nih.gov/pubmed/23381943	Ischemic stroke is associated with the ABO locus: the EuroCLOT study.	2,100 European ancestry individuals	NA	9q34.2	ABO	ABO - Y_RNA	ENSG00000281879	ENSG00000200769		2407	59297	rs651007-C	rs651007	0	651007	upstream_gene_variant	1	0.81	2E-25	24.699	(FVIII)	0.461	[0.37-0.55] unit decrease	Illumina [NR] (imputed)	N
14	rs550057	5.46786e-25	9	136153875	rs651007	9.49716e-20	E-selectin levels	40254	20147318	Qi L	40231	Hum Mol Genet	www.ncbi.nlm.nih.gov/pubmed/20147318	Genetic variants in ABO blood group region, plasma soluble E-selectin levels and risk of type 2 diabetes.	501 European ancestry type 2 diabetes female cases, 504 European ancestry female controls	518 European ancestry female individuals	9q34.2	ABO	ABO - Y_RNA	ENSG00000281879	ENSG00000200769		2407	59297	rs651007-T	rs651007	0	651007	upstream_gene_variant	1	0.22	2E-82	81.699		17.23	[NR] ng/ml decrease	Affymetrix [721316]	N
14	rs550057	5.46786e-25	9	136153875	rs651007	9.49716e-20	Serum metabolite levels	43355	23093944	Krumsiek J	41200	PLoS Genet	www.ncbi.nlm.nih.gov/pubmed/23093944	Mining the unknown: a systems approach to metabolite identification combining genetic and metabolic information.	1,678 European ancestry individuals	NA	9q34.2	intergenic	ABO - Y_RNA	ENSG00000281879	ENSG00000200769		2407	59297	rs651007-?	rs651007	0	651007	upstream_gene_variant	1	NR	1E-15	15	(ADpSGEGDFXAEGGGVR)	0.06719	[NR] unit increase	Affymetrix [655658]	N
14	rs550057	5.46786e-25	9	136153875	rs651007	9.49716e-20	Total cholesterol levels	43510	29507422	Hoffmann TJ	43164	Nat Genet	www.ncbi.nlm.nih.gov/pubmed/29507422	A large electronic-health-record-based genome-wide study of serum lipids.	76,627 European ancestry individuals, 7,795 Hispanic individuals, 6,855 East Asian ancestry individuals, 2,958 African American individuals, 439 South Asian ancestry individuals	NA	9q34.2	NR	ABO - Y_RNA	ENSG00000281879	ENSG00000200769		2407	59297	rs651007-C	rs651007	0	651007	upstream_gene_variant	1	0.786	3E-36	35.5229	(EA)	0.07	unit decrease	Affymetrix [at least 7091467] (imputed)	N
14	rs550057	5.46786e-25	9	136153875	rs651007	9.49716e-20	Total cholesterol levels	43510	29507422	Hoffmann TJ	43164	Nat Genet	www.ncbi.nlm.nih.gov/pubmed/29507422	A large electronic-health-record-based genome-wide study of serum lipids.	76,627 European ancestry individuals, 7,795 Hispanic individuals, 6,855 East Asian ancestry individuals, 2,958 African American individuals, 439 South Asian ancestry individuals	NA	9q34.2	NR	ABO - Y_RNA	ENSG00000281879	ENSG00000200769		2407	59297	rs651007-C	rs651007	0	651007	upstream_gene_variant	1	0.812	2E-10	9.69897	(Hispanic)	0.122	unit decrease	Affymetrix [at least 7091467] (imputed)	N
14	rs550057	5.46786e-25	9	136153875	rs651007	9.49716e-20	Total cholesterol levels	43510	29507422	Hoffmann TJ	43164	Nat Genet	www.ncbi.nlm.nih.gov/pubmed/29507422	A large electronic-health-record-based genome-wide study of serum lipids.	76,627 European ancestry individuals, 7,795 Hispanic individuals, 6,855 East Asian ancestry individuals, 2,958 African American individuals, 439 South Asian ancestry individuals	NA	9q34.2	NR	ABO - Y_RNA	ENSG00000281879	ENSG00000200769		2407	59297	rs651007-C	rs651007	0	651007	upstream_gene_variant	1	NR	3E-48	47.5229		0.074	unit decrease	Affymetrix [at least 7091467] (imputed)	N
14	rs550057	5.46786e-25	9	136153875	rs651007	9.49716e-20	Iron status biomarkers (ferritin levels)	42169	25352340	Benyamin B	41941	Nat Commun	www.ncbi.nlm.nih.gov/pubmed/25352340	Novel loci affecting iron homeostasis and their effects in individuals at risk for hemochromatosis.	23,986 European ancestry individuals	Up to 24,986 European ancestry individuals	9q34.2	ABO	ABO - Y_RNA	ENSG00000281879	ENSG00000200769		2407	59297	rs651007-T	rs651007	0	651007	upstream_gene_variant	1	0.202	1E-8	8		0.05	[0.032-0.068] unit decrease	Affymetrix, Illumina [~ 2100000] (imputed)	N
14	rs550057	5.46786e-25	9	136153875	rs651007	9.49716e-20	Low density lipoprotein cholesterol levels	43510	29507422	Hoffmann TJ	43164	Nat Genet	www.ncbi.nlm.nih.gov/pubmed/29507422	A large electronic-health-record-based genome-wide study of serum lipids.	76,627 European ancestry individuals, 7,795 Hispanic individuals, 6,855 East Asian ancestry individuals, 2,958 African American individuals, 439 South Asian ancestry individuals	NA	9q34.2	NR	ABO - Y_RNA	ENSG00000281879	ENSG00000200769		2407	59297	rs651007-C	rs651007	0	651007	upstream_gene_variant	1	0.786	5E-43	42.301	(EA)	0.079	unit decrease	Affymetrix [at least 7091467] (imputed)	N
14	rs550057	5.46786e-25	9	136153875	rs651007	9.49716e-20	Low density lipoprotein cholesterol levels	43510	29507422	Hoffmann TJ	43164	Nat Genet	www.ncbi.nlm.nih.gov/pubmed/29507422	A large electronic-health-record-based genome-wide study of serum lipids.	76,627 European ancestry individuals, 7,795 Hispanic individuals, 6,855 East Asian ancestry individuals, 2,958 African American individuals, 439 South Asian ancestry individuals	NA	9q34.2	NR	ABO - Y_RNA	ENSG00000281879	ENSG00000200769		2407	59297	rs651007-C	rs651007	0	651007	upstream_gene_variant	1	0.812	2E-14	13.699	(Hispanic)	0.148	unit decrease	Affymetrix [at least 7091467] (imputed)	N
14	rs550057	5.46786e-25	9	136153875	rs651007	9.49716e-20	Low density lipoprotein cholesterol levels	43510	29507422	Hoffmann TJ	43164	Nat Genet	www.ncbi.nlm.nih.gov/pubmed/29507422	A large electronic-health-record-based genome-wide study of serum lipids.	76,627 European ancestry individuals, 7,795 Hispanic individuals, 6,855 East Asian ancestry individuals, 2,958 African American individuals, 439 South Asian ancestry individuals	NA	9q34.2	NR	ABO - Y_RNA	ENSG00000281879	ENSG00000200769		2407	59297	rs651007-C	rs651007	0	651007	upstream_gene_variant	1	0.791	7E-7	6.1549	(East Asian)	0.097	unit decrease	Affymetrix [at least 7091467] (imputed)	N
14	rs550057	5.46786e-25	9	136153875	rs651007	9.49716e-20	Low density lipoprotein cholesterol levels	43510	29507422	Hoffmann TJ	43164	Nat Genet	www.ncbi.nlm.nih.gov/pubmed/29507422	A large electronic-health-record-based genome-wide study of serum lipids.	76,627 European ancestry individuals, 7,795 Hispanic individuals, 6,855 East Asian ancestry individuals, 2,958 African American individuals, 439 South Asian ancestry individuals	NA	9q34.2	NR	ABO - Y_RNA	ENSG00000281879	ENSG00000200769		2407	59297	rs651007-C	rs651007	0	651007	upstream_gene_variant	1	NR	3E-59	58.5229		0.085	unit decrease	Affymetrix [at least 7091467] (imputed)	N
14	rs550057	5.46786e-25	9	136153875	rs651007	9.49716e-20	Stem cell factor levels	44159	33067605	Folkersen L	44120	Nat Metab	www.ncbi.nlm.nih.gov/pubmed/33067605	Genomic and drug target evaluation of 90 cardiovascular proteins in 30,931 individuals.	21,758 European ancestry individuals	9,173 individuals	9q34.2		ABO - Y_RNA	ENSG00000281879	ENSG00000200769		2407	59297	rs651007-T	rs651007	0	651007	upstream_gene_variant	1	0.22	9E-12	11.0458		0.0715	unit decrease	Affymetrix, Illumina [20300000] (imputed)	N
14	rs550057	5.46786e-25	9	136153875	rs651007	9.49716e-20	ADpSGEGDFXAEGGGVR levels	44904	24816252	Shin SY	41770	Nat Genet	www.ncbi.nlm.nih.gov/pubmed/24816252	An atlas of genetic influences on human blood metabolites.	3,939 European ancestry individuals	NA	9q34.2		ABO - Y_RNA	ENSG00000281879	ENSG00000200769		2407	59297	rs651007-T	rs651007	0	651007	upstream_gene_variant	1	0.21	6E-20	19.2218		0.065	[0.051-0.079] unit increase	Affymetrix, Illumina [2100000] (imputed)	N
14	rs550057	5.46786e-25	9	136153875	rs651007	9.49716e-20	Protein jagged-1 levels	44662	28240269	Suhre K	42793	Nat Commun	www.ncbi.nlm.nih.gov/pubmed/28240269	Connecting genetic risk to disease end points through the human blood plasma proteome.	997 European ancestry individuals	338 Greater Middle Eastern (Middle Eastern, North African or Persian), South Asian ancestry, Asian ancestry individuals	9q34.2		ABO - Y_RNA	ENSG00000281879	ENSG00000200769		2407	59297	rs651007-T	rs651007	0	651007	upstream_gene_variant	1	NR	5E-11	10.301	(EA)	0.3358	[0.24-0.43] unit decrease	Affymetrix [509946]	N
14	rs550057	5.46786e-25	9	136153875	rs651007	9.49716e-20	OX-2 membrane glycoprotein levels	44662	28240269	Suhre K	42793	Nat Commun	www.ncbi.nlm.nih.gov/pubmed/28240269	Connecting genetic risk to disease end points through the human blood plasma proteome.	997 European ancestry individuals	338 Greater Middle Eastern (Middle Eastern, North African or Persian), South Asian ancestry, Asian ancestry individuals	9q34.2		ABO - Y_RNA	ENSG00000281879	ENSG00000200769		2407	59297	rs651007-T	rs651007	0	651007	upstream_gene_variant	1	NR	8E-11	10.0969		0.3283	[0.23-0.43] unit decrease	Affymetrix [509946]	N
14	rs550057	5.46786e-25	9	136153875	rs651007	9.49716e-20	P-selectin levels	44662	28240269	Suhre K	42793	Nat Commun	www.ncbi.nlm.nih.gov/pubmed/28240269	Connecting genetic risk to disease end points through the human blood plasma proteome.	997 European ancestry individuals	338 Greater Middle Eastern (Middle Eastern, North African or Persian), South Asian ancestry, Asian ancestry individuals	9q34.2		ABO - Y_RNA	ENSG00000281879	ENSG00000200769		2407	59297	rs651007-T	rs651007	0	651007	upstream_gene_variant	1	NR	7E-13	12.1549		0.3726	[0.27-0.47] unit decrease	Affymetrix [509946]	N
14	rs550057	5.46786e-25	9	136153875	rs651007	9.49716e-20	Platelet glycoprotein 4 levels	44662	28240269	Suhre K	42793	Nat Commun	www.ncbi.nlm.nih.gov/pubmed/28240269	Connecting genetic risk to disease end points through the human blood plasma proteome.	997 European ancestry individuals	338 Greater Middle Eastern (Middle Eastern, North African or Persian), South Asian ancestry, Asian ancestry individuals	9q34.2		ABO - Y_RNA	ENSG00000281879	ENSG00000200769		2407	59297	rs651007-T	rs651007	0	651007	upstream_gene_variant	1	NR	1E-29	29	(EA)	0.5352	[0.45-0.63] unit decrease	Affymetrix [509946]	N
14	rs550057	5.46786e-25	9	136153875	rs651007	9.49716e-20	Vascular endothelial growth factor receptor 2 levels	44662	28240269	Suhre K	42793	Nat Commun	www.ncbi.nlm.nih.gov/pubmed/28240269	Connecting genetic risk to disease end points through the human blood plasma proteome.	997 European ancestry individuals	338 Greater Middle Eastern (Middle Eastern, North African or Persian), South Asian ancestry, Asian ancestry individuals	9q34.2		ABO - Y_RNA	ENSG00000281879	ENSG00000200769		2407	59297	rs651007-T	rs651007	0	651007	upstream_gene_variant	1	NR	3E-13	12.5229	(EA)	0.367	[0.27-0.46] unit decrease	Affymetrix [509946]	N
14	rs550057	5.46786e-25	9	136153875	rs651007	9.49716e-20	Vascular endothelial growth factor receptor 3 levels	44662	28240269	Suhre K	42793	Nat Commun	www.ncbi.nlm.nih.gov/pubmed/28240269	Connecting genetic risk to disease end points through the human blood plasma proteome.	997 European ancestry individuals	338 Greater Middle Eastern (Middle Eastern, North African or Persian), South Asian ancestry, Asian ancestry individuals	9q34.2		ABO - Y_RNA	ENSG00000281879	ENSG00000200769		2407	59297	rs651007-T	rs651007	0	651007	upstream_gene_variant	1	NR	1E-31	31		0.5933	[0.5-0.69] unit decrease	Affymetrix [509946]	N
14	rs550057	5.46786e-25	9	136153875	rs651007	9.49716e-20	Cadherin-5 levels	44662	28240269	Suhre K	42793	Nat Commun	www.ncbi.nlm.nih.gov/pubmed/28240269	Connecting genetic risk to disease end points through the human blood plasma proteome.	997 European ancestry individuals	338 Greater Middle Eastern (Middle Eastern, North African or Persian), South Asian ancestry, Asian ancestry individuals	9q34.2		ABO - Y_RNA	ENSG00000281879	ENSG00000200769		2407	59297	rs651007-T	rs651007	0	651007	upstream_gene_variant	1	NR	5E-12	11.301	(EA)	0.3587	[0.26-0.46] unit decrease	Affymetrix [509946]	N
14	rs550057	5.46786e-25	9	136153875	rs651007	9.49716e-20	Carbohydrate sulfotransferase 15 levels	44662	28240269	Suhre K	42793	Nat Commun	www.ncbi.nlm.nih.gov/pubmed/28240269	Connecting genetic risk to disease end points through the human blood plasma proteome.	997 European ancestry individuals	338 Greater Middle Eastern (Middle Eastern, North African or Persian), South Asian ancestry, Asian ancestry individuals	9q34.2		ABO - Y_RNA	ENSG00000281879	ENSG00000200769		2407	59297	rs651007-T	rs651007	0	651007	upstream_gene_variant	1	NR	7E-13	12.1549	(EA)	0.3649	[0.27-0.46] unit decrease	Affymetrix [509946]	N
14	rs550057	5.46786e-25	9	136153875	rs651007	9.49716e-20	CD109 antigen levels	44662	28240269	Suhre K	42793	Nat Commun	www.ncbi.nlm.nih.gov/pubmed/28240269	Connecting genetic risk to disease end points through the human blood plasma proteome.	997 European ancestry individuals	338 Greater Middle Eastern (Middle Eastern, North African or Persian), South Asian ancestry, Asian ancestry individuals	9q34.2		ABO - Y_RNA	ENSG00000281879	ENSG00000200769		2407	59297	rs651007-T	rs651007	0	651007	upstream_gene_variant	1	NR	8E-9	8.09691	(EA)	0.2995	[0.2-0.4] unit decrease	Affymetrix [509946]	N
14	rs550057	5.46786e-25	9	136153875	rs651007	9.49716e-20	Insulin receptor levels	44662	28240269	Suhre K	42793	Nat Commun	www.ncbi.nlm.nih.gov/pubmed/28240269	Connecting genetic risk to disease end points through the human blood plasma proteome.	997 European ancestry individuals	338 Greater Middle Eastern (Middle Eastern, North African or Persian), South Asian ancestry, Asian ancestry individuals	9q34.2		ABO - Y_RNA	ENSG00000281879	ENSG00000200769		2407	59297	rs651007-T	rs651007	0	651007	upstream_gene_variant	1	NR	4E-44	43.3979		0.6958	[0.6-0.79] unit decrease	Affymetrix [509946]	N
14	rs550057	5.46786e-25	9	136153875	rs651007	9.49716e-20	Intercellular adhesion molecule 1 levels	44662	28240269	Suhre K	42793	Nat Commun	www.ncbi.nlm.nih.gov/pubmed/28240269	Connecting genetic risk to disease end points through the human blood plasma proteome.	997 European ancestry individuals	338 Greater Middle Eastern (Middle Eastern, North African or Persian), South Asian ancestry, Asian ancestry individuals	9q34.2		ABO - Y_RNA	ENSG00000281879	ENSG00000200769		2407	59297	rs651007-T	rs651007	0	651007	upstream_gene_variant	1	NR	4E-7	6.39794	(EA)	NA		Affymetrix [509946]	N
14	rs550057	5.46786e-25	9	136153875	rs651007	9.49716e-20	Intercellular adhesion molecule 2 levels	44662	28240269	Suhre K	42793	Nat Commun	www.ncbi.nlm.nih.gov/pubmed/28240269	Connecting genetic risk to disease end points through the human blood plasma proteome.	997 European ancestry individuals	338 Greater Middle Eastern (Middle Eastern, North African or Persian), South Asian ancestry, Asian ancestry individuals	9q34.2		ABO - Y_RNA	ENSG00000281879	ENSG00000200769		2407	59297	rs651007-T	rs651007	0	651007	upstream_gene_variant	1	NR	7E-15	14.1549	(EA)	0.4016	[0.3-0.5] unit decrease	Affymetrix [509946]	N
14	rs550057	5.46786e-25	9	136153875	rs651007	9.49716e-20	E-selectin levels	44662	28240269	Suhre K	42793	Nat Commun	www.ncbi.nlm.nih.gov/pubmed/28240269	Connecting genetic risk to disease end points through the human blood plasma proteome.	997 European ancestry individuals	338 Greater Middle Eastern (Middle Eastern, North African or Persian), South Asian ancestry, Asian ancestry individuals	9q34.2		ABO - Y_RNA	ENSG00000281879	ENSG00000200769		2407	59297	rs651007-T	rs651007	0	651007	upstream_gene_variant	1	NR	1E-96	96		0.9436	[0.86-1.02] unit decrease	Affymetrix [509946]	N
14	rs550057	5.46786e-25	9	136153875	rs651007	9.49716e-20	Endoglin levels	44662	28240269	Suhre K	42793	Nat Commun	www.ncbi.nlm.nih.gov/pubmed/28240269	Connecting genetic risk to disease end points through the human blood plasma proteome.	997 European ancestry individuals	338 Greater Middle Eastern (Middle Eastern, North African or Persian), South Asian ancestry, Asian ancestry individuals	9q34.2		ABO - Y_RNA	ENSG00000281879	ENSG00000200769		2407	59297	rs651007-T	rs651007	0	651007	upstream_gene_variant	1	NR	6E-26	25.2218	(EA)	0.5364	[0.44-0.63] unit decrease	Affymetrix [509946]	N
14	rs550057	5.46786e-25	9	136153875	rs651007	9.49716e-20	Hepatocyte growth factor receptor levels	44662	28240269	Suhre K	42793	Nat Commun	www.ncbi.nlm.nih.gov/pubmed/28240269	Connecting genetic risk to disease end points through the human blood plasma proteome.	997 European ancestry individuals	338 Greater Middle Eastern (Middle Eastern, North African or Persian), South Asian ancestry, Asian ancestry individuals	9q34.2		ABO - Y_RNA	ENSG00000281879	ENSG00000200769		2407	59297	rs651007-T	rs651007	0	651007	upstream_gene_variant	1	NR	3E-19	18.5229		0.4365	[0.34-0.53] unit decrease	Affymetrix [509946]	N
14	rs550057	5.46786e-25	9	136153875	rs651007	9.49716e-20	Toll-like receptor 4:Lymphocyte antigen 96 complex levels	44662	28240269	Suhre K	42793	Nat Commun	www.ncbi.nlm.nih.gov/pubmed/28240269	Connecting genetic risk to disease end points through the human blood plasma proteome.	997 European ancestry individuals	338 Greater Middle Eastern (Middle Eastern, North African or Persian), South Asian ancestry, Asian ancestry individuals	9q34.2		ABO - Y_RNA	ENSG00000281879	ENSG00000200769		2407	59297	rs651007-T	rs651007	0	651007	upstream_gene_variant	1	NR	3E-12	11.5229	(EA)	0.3638	[0.26-0.46] unit decrease	Affymetrix [509946]	N
14	rs550057	5.46786e-25	9	136153875	rs651007	9.49716e-20	Fasting blood glucose	43633	25631608	Wessel J	42033	Nat Commun	www.ncbi.nlm.nih.gov/pubmed/25631608	Low-frequency and rare exome chip variants associate with fasting glucose and type 2 diabetes susceptibility.	50,900 European ancestry non-diabetic individuals, 9,664 African American non-diabetic individuals	NA	9q34.2	ABO	ABO - Y_RNA	ENSG00000281879	ENSG00000200769		2407	59297	rs651007-A	rs651007	0	651007	upstream_gene_variant	1	0.2	1E-8	8		0.02	[0.012-0.028] unit increase	Illumina [197481]	N
14	rs550057	5.46786e-25	9	136153875	rs651007	9.49716e-20	Coronary artery disease	44907	36474045	Aragam KG	44901	Nat Genet	www.ncbi.nlm.nih.gov/pubmed/36474045	Discovery and systematic characterization of risk variants and genes for coronary artery disease in over a million participants.	181,522 European ancestry, unknown cases, 984,168 European ancestry, unknown controls	NA	9q34.2		ABO - Y_RNA	ENSG00000281879	ENSG00000200769		2407	59297	rs651007-T	rs651007	0	651007	upstream_gene_variant	1	0.206	1E-18	18		1.055	[1.043-1.068]	Affymetrix, Illumina [20073070] (imputed)	N
14	rs550057	5.46786e-25	9	136154867	rs495828	1.18968e-19	Blood protein levels in cardiovascular risk	43893	28369058	Folkersen L	42828	PLoS Genet	www.ncbi.nlm.nih.gov/pubmed/28369058	Mapping of 79 loci for 83 plasma protein biomarkers in cardiovascular disease.	3,394 European ancestry individuals	2,639 individuals	9q34.2	SURF6	ABO - Y_RNA	ENSG00000281879	ENSG00000200769		3270	58434	rs495828-T	rs495828	0	495828	upstream_gene_variant	1	0.25	6E-13	12.2218	(tissue factor)	0.17	unit decrease	Illumina [5270624] (imputed)	N
14	rs550057	5.46786e-25	9	136154867	rs495828	1.18968e-19	Eczema	43504	30595370	Kichaev G	43461	Am J Hum Genet	www.ncbi.nlm.nih.gov/pubmed/30595370	Leveraging Polygenic Functional Enrichment to Improve GWAS Power.	approximately 459,000 European ancestry individuals	NA	9q34.2		ABO - Y_RNA	ENSG00000281879	ENSG00000200769		3270	58434	rs495828-?	rs495828	0	495828	upstream_gene_variant	1	NR	6E-9	8.22185		NA		NR [~ 8900000] (imputed)	N
14	rs550057	5.46786e-25	9	136154867	rs495828	1.18968e-19	Protein levels in obesity	44024	29234017	Carayol J	43081	Nat Commun	www.ncbi.nlm.nih.gov/pubmed/29234017	Protein quantitative trait locus study in obesity during weight-loss identifies a leptin regulator.	494 European ancestry individuals	NA	9q34.2	NR	ABO - Y_RNA	ENSG00000281879	ENSG00000200769		3270	58434	rs495828-?	rs495828	0	495828	upstream_gene_variant	1	NR	9E-40	39.0458	(sE-Selectin)	0.5	[0.42-0.58] unit decrease	Illumina [4020654] (imputed)	N
14	rs550057	5.46786e-25	9	136154867	rs495828	1.18968e-19	Hemoglobin levels	43999	32327693	Oskarsson GR	43944	Commun Biol	www.ncbi.nlm.nih.gov/pubmed/32327693	Predicted loss and gain of function mutations in ACO1 are associated with erythropoiesis.	684,122 European ancestry individuals	NA	9q34.2	ABO	ABO - Y_RNA	ENSG00000281879	ENSG00000200769		3270	58434	rs495828-T	rs495828	0	495828	upstream_gene_variant	1	NR	1E-124	124		0.065	[NR] unit decrease	Affymetrix, Illumina [43000000] (imputed)	N
14	rs550057	5.46786e-25	9	136154867	rs495828	1.18968e-19	Hemoglobin levels	42866	28017375	van Rooij FJA	42726	Am J Hum Genet	www.ncbi.nlm.nih.gov/pubmed/28017375	Genome-wide Trans-ethnic Meta-analysis Identifies Seven Genetic Loci Influencing Erythrocyte Traits and a Role for RBPMS in Erythropoiesis.	up to 40,258 European ancestry individuals, 16,128 African American individuals, up to 15,252 East Asian ancestry individuals.	16,389 European and African American individuals	9q34.2	ABO	ABO - Y_RNA	ENSG00000281879	ENSG00000200769		3270	58434	rs495828-T	rs495828	0	495828	upstream_gene_variant	1	NR	2E-10	9.69897	(Asian)	0.1033	[0.072-0.135] grams/deciliter decrease	Affymetrix, Illumina [2500000] (imputed)	N
14	rs550057	5.46786e-25	9	136154867	rs495828	1.18968e-19	Hemoglobin levels	42866	28017375	van Rooij FJA	42726	Am J Hum Genet	www.ncbi.nlm.nih.gov/pubmed/28017375	Genome-wide Trans-ethnic Meta-analysis Identifies Seven Genetic Loci Influencing Erythrocyte Traits and a Role for RBPMS in Erythropoiesis.	up to 40,258 European ancestry individuals, 16,128 African American individuals, up to 15,252 East Asian ancestry individuals.	16,389 European and African American individuals	9q34.2	ABO	ABO - Y_RNA	ENSG00000281879	ENSG00000200769		3270	58434	rs495828-?	rs495828	0	495828	upstream_gene_variant	1	NR	1E-19	19		NA		Affymetrix, Illumina [2500000] (imputed)	N
14	rs550057	5.46786e-25	9	136154867	rs495828	1.18968e-19	Red blood cell count	42866	28017375	van Rooij FJA	42726	Am J Hum Genet	www.ncbi.nlm.nih.gov/pubmed/28017375	Genome-wide Trans-ethnic Meta-analysis Identifies Seven Genetic Loci Influencing Erythrocyte Traits and a Role for RBPMS in Erythropoiesis.	up to 40,258 European ancestry individuals, up to 16,128 African American individuals, up to 15,252 East Asian individuals.	16,389 individuals of European and African American ancestry.	9q34.2	ABO	ABO - Y_RNA	ENSG00000281879	ENSG00000200769		3270	58434	rs495828-?	rs495828	0	495828	upstream_gene_variant	1	NR	1E-8	8		NA		NR [2500000] (imputed)	N
14	rs550057	5.46786e-25	9	136154867	rs495828	1.18968e-19	Hematocrit	42866	28017375	van Rooij FJA	42726	Am J Hum Genet	www.ncbi.nlm.nih.gov/pubmed/28017375	Genome-wide Trans-ethnic Meta-analysis Identifies Seven Genetic Loci Influencing Erythrocyte Traits and a Role for RBPMS in Erythropoiesis.	up to 40,258 European ancestry individuals, up to 16,128 African American individuals, up to 15,252 East Asian ancestry individuals.	16,389 European and African American individuals	9q34.2	ABO	ABO - Y_RNA	ENSG00000281879	ENSG00000200769		3270	58434	rs495828-T	rs495828	0	495828	upstream_gene_variant	1	NR	3E-9	8.52288	(Asian)	0.2708	[0.18-0.36] percentage decrease	NR [2500000] (imputed)	N
14	rs550057	5.46786e-25	9	136154867	rs495828	1.18968e-19	Red blood cell count	41521	20139978	Kamatani Y	40216	Nat Genet	www.ncbi.nlm.nih.gov/pubmed/20139978	Genome-wide association study of hematological and biochemical traits in a Japanese population.	14,392 Japanese ancestry individuals	NA	9q34.2	ABO	ABO - Y_RNA	ENSG00000281879	ENSG00000200769		3270	58434	rs495828-T	rs495828	0	495828	upstream_gene_variant	1	0.28	3E-12	11.5229		0.091	[0.066-0.116] unit decrease	Illumina [561583]	N
14	rs550057	5.46786e-25	9	136154867	rs495828	1.18968e-19	Hematological and biochemical traits	41583	20139978	Kamatani Y	40216	Nat Genet	www.ncbi.nlm.nih.gov/pubmed/20139978	Genome-wide association study of hematological and biochemical traits in a Japanese population.	Up to 14,402 Japanese individuals	NA	9q34.2	ABO	ABO - Y_RNA	ENSG00000281879	ENSG00000200769		3270	58434	rs495828-T	rs495828	0	495828	upstream_gene_variant	1	0.28	6E-10	9.22185	(Ht)	0.081	[0.056-0.106] unit decrease	Illumina [561583]	N
14	rs550057	5.46786e-25	9	136154867	rs495828	1.18968e-19	Hematological and biochemical traits	41583	20139978	Kamatani Y	40216	Nat Genet	www.ncbi.nlm.nih.gov/pubmed/20139978	Genome-wide association study of hematological and biochemical traits in a Japanese population.	Up to 14,402 Japanese individuals	NA	9q34.2	ABO	ABO - Y_RNA	ENSG00000281879	ENSG00000200769		3270	58434	rs495828-T	rs495828	0	495828	upstream_gene_variant	1	0.28	4E-59	58.3979	(ALP)	0.308	[0.27-0.35] unit decrease	Illumina [561583]	N
14	rs550057	5.46786e-25	9	136154867	rs495828	1.18968e-19	Hematological and biochemical traits	41583	20139978	Kamatani Y	40216	Nat Genet	www.ncbi.nlm.nih.gov/pubmed/20139978	Genome-wide association study of hematological and biochemical traits in a Japanese population.	Up to 14,402 Japanese individuals	NA	9q34.2	ABO	ABO - Y_RNA	ENSG00000281879	ENSG00000200769		3270	58434	rs495828-T	rs495828	0	495828	upstream_gene_variant	1	0.28	1E-11	11	(Hb)	0.089	[0.064-0.114] unit decrease	Illumina [561583]	N
14	rs550057	5.46786e-25	9	136154867	rs495828	1.18968e-19	Venous thromboembolism	41136	22672568	Heit JA	41065	J Thromb Haemost	www.ncbi.nlm.nih.gov/pubmed/22672568	A genome-wide association study of venous thromboembolism identifies risk variants in chromosomes 1q24.2 and 9q.	1,503 European and other ancestry cases, 1,459 European and other ancestry controls	1,407 cases, 1,418 controls	9q34.2	ABO	ABO - Y_RNA	ENSG00000281879	ENSG00000200769		3270	58434	rs495828-T	rs495828	0	495828	upstream_gene_variant	1	0.272	3E-16	15.5229		1.65	[1.46-1.86]	Illumina [~ 2500000] (imputed)	N
14	rs550057	5.46786e-25	9	136154867	rs495828	1.18968e-19	Angiotensin-converting enzyme activity	40211	20066004	Chung CM	40190	Pharmacogenomics J	www.ncbi.nlm.nih.gov/pubmed/20066004	A genome-wide association study identifies new loci for ACE activity: potential implications for response to ACE inhibitor.	400 Han Chinese ancestry hypertensive cases	623 Han Chinese ancestry hypertensive cases	9q34.2	ABO	ABO - Y_RNA	ENSG00000281879	ENSG00000200769		3270	58434	rs495828-A	rs495828	0	495828	upstream_gene_variant	1	0.17	3E-8	7.52288		4.9	[NR] % variance	Illumina [~ 550000]	N
14	rs550057	5.46786e-25	9	136154867	rs495828	1.18968e-19	LDL cholesterol levels in current drinkers	43651	30698716	de Vries PS	43494	Am J Epidemiol	www.ncbi.nlm.nih.gov/pubmed/30698716	Multi-Ancestry Genome-Wide Association Study of Lipid Levels Incorporating Gene-Alcohol Interactions.	56,505 European ancestry individuals, 9,870 African American individuals, 2,491 Asian ancestry individuals, 2,528 Hispanic individuals	107,548 European ancestry individuals, 2,028 African American or Afro-Caribbean individuals, 41,240 Asian ancestry individuals, 6,622 Hispanic individuals, 1,984 Brazilian ancestry individuals	9q34.2	ABO, SURF6	ABO - Y_RNA	ENSG00000281879	ENSG00000200769		3270	58434	rs495828-T	rs495828	0	495828	upstream_gene_variant	1	NR	1E-7	7	(Hispanic)	3.35	NR unit increase	Affymetrix, Illumina [NR] (imputed)	N
14	rs550057	5.46786e-25	9	136154867	rs495828	1.18968e-19	LDL cholesterol levels in current drinkers	43651	30698716	de Vries PS	43494	Am J Epidemiol	www.ncbi.nlm.nih.gov/pubmed/30698716	Multi-Ancestry Genome-Wide Association Study of Lipid Levels Incorporating Gene-Alcohol Interactions.	56,505 European ancestry individuals, 9,870 African American individuals, 2,491 Asian ancestry individuals, 2,528 Hispanic individuals	107,548 European ancestry individuals, 2,028 African American or Afro-Caribbean individuals, 41,240 Asian ancestry individuals, 6,622 Hispanic individuals, 1,984 Brazilian ancestry individuals	9q34.2	ABO, SURF6	ABO - Y_RNA	ENSG00000281879	ENSG00000200769		3270	58434	rs495828-T	rs495828	0	495828	upstream_gene_variant	1	NR	8E-47	46.0969		2.453	NR unit increase	Affymetrix, Illumina [NR] (imputed)	N
14	rs550057	5.46786e-25	9	136154867	rs495828	1.18968e-19	LDL cholesterol levels x alcohol consumption (drinkers vs non-drinkers) interaction (2df)	43651	30698716	de Vries PS	43494	Am J Epidemiol	www.ncbi.nlm.nih.gov/pubmed/30698716	Multi-Ancestry Genome-Wide Association Study of Lipid Levels Incorporating Gene-Alcohol Interactions.	56,505 European ancestry current drinkers, 9,870 African American current drinkers, 2,491 Asian ancestry current drinkers, 2,528 Hispanic current drinkers, 33,388 European ancestry non-drinkers, 11,119 African American non-drinkers, 9,959 Asian ancestry non-drinkers, 1,466 Hispanic non-drinkers	107,548 European ancestry current drinkers, 2,028 African American or Afro-Caribbean current drinkers, 41,240 Asian ancestry current drinkers, 6,622 Hispanic individuals, 1,984 Brazilian ancestry individuals, 29,438 European ancestry non-drinkers, 2,447 African American or Afro-Caribbean non-drinkers, 67,191 Asian ancestry non-drinkers, 7,092 Hispanic non-drinkers, 1,668 Brazilian ancestry non-drinkers	9q34.2	ABO, SURF6	ABO - Y_RNA	ENSG00000281879	ENSG00000200769		3270	58434	rs495828-T	rs495828	0	495828	upstream_gene_variant	1	NR	4E-86	85.3979		NA		Affymetrix, Illumina [NR] (imputed)	N
14	rs550057	5.46786e-25	9	136154867	rs495828	1.18968e-19	LDL cholesterol levels x alcohol consumption (drinkers vs non-drinkers) interaction (2df)	43651	30698716	de Vries PS	43494	Am J Epidemiol	www.ncbi.nlm.nih.gov/pubmed/30698716	Multi-Ancestry Genome-Wide Association Study of Lipid Levels Incorporating Gene-Alcohol Interactions.	56,505 European ancestry current drinkers, 9,870 African American current drinkers, 2,491 Asian ancestry current drinkers, 2,528 Hispanic current drinkers, 33,388 European ancestry non-drinkers, 11,119 African American non-drinkers, 9,959 Asian ancestry non-drinkers, 1,466 Hispanic non-drinkers	107,548 European ancestry current drinkers, 2,028 African American or Afro-Caribbean current drinkers, 41,240 Asian ancestry current drinkers, 6,622 Hispanic individuals, 1,984 Brazilian ancestry individuals, 29,438 European ancestry non-drinkers, 2,447 African American or Afro-Caribbean non-drinkers, 67,191 Asian ancestry non-drinkers, 7,092 Hispanic non-drinkers, 1,668 Brazilian ancestry non-drinkers	9q34.2	ABO, SURF6	ABO - Y_RNA	ENSG00000281879	ENSG00000200769		3270	58434	rs495828-T	rs495828	0	495828	upstream_gene_variant	1	NR	2E-8	7.69897	(Asian)	NA		Affymetrix, Illumina [NR] (imputed)	N
14	rs550057	5.46786e-25	9	136154867	rs495828	1.18968e-19	LDL cholesterol levels x alcohol consumption (drinkers vs non-drinkers) interaction (2df)	43651	30698716	de Vries PS	43494	Am J Epidemiol	www.ncbi.nlm.nih.gov/pubmed/30698716	Multi-Ancestry Genome-Wide Association Study of Lipid Levels Incorporating Gene-Alcohol Interactions.	56,505 European ancestry current drinkers, 9,870 African American current drinkers, 2,491 Asian ancestry current drinkers, 2,528 Hispanic current drinkers, 33,388 European ancestry non-drinkers, 11,119 African American non-drinkers, 9,959 Asian ancestry non-drinkers, 1,466 Hispanic non-drinkers	107,548 European ancestry current drinkers, 2,028 African American or Afro-Caribbean current drinkers, 41,240 Asian ancestry current drinkers, 6,622 Hispanic individuals, 1,984 Brazilian ancestry individuals, 29,438 European ancestry non-drinkers, 2,447 African American or Afro-Caribbean non-drinkers, 67,191 Asian ancestry non-drinkers, 7,092 Hispanic non-drinkers, 1,668 Brazilian ancestry non-drinkers	9q34.2	ABO, SURF6	ABO - Y_RNA	ENSG00000281879	ENSG00000200769		3270	58434	rs495828-T	rs495828	0	495828	upstream_gene_variant	1	NR	8E-9	8.09691	(H)	NA		Affymetrix, Illumina [NR] (imputed)	N
14	rs550057	5.46786e-25	9	136154867	rs495828	1.18968e-19	LDL cholesterol levels x alcohol consumption (regular vs non-regular drinkers) interaction (2df)	43651	30698716	de Vries PS	43494	Am J Epidemiol	www.ncbi.nlm.nih.gov/pubmed/30698716	Multi-Ancestry Genome-Wide Association Study of Lipid Levels Incorporating Gene-Alcohol Interactions.	44,831 European ancestry regular drinkers, 3,976 African American regular drinkers, 1,288 Asian ancestry regular drinkers, 827 Hispanic regular drinkers, 11,674 European ancestry non-regular drinkers, 5,894 African American non-regular drinkers, 1,203 Asian ancestry non-regular drinkers, 1,701 Hispanic non-regular drinkers	71,281 European ancestry regular drinkers, 711 African American or Afro-Caribbean regular drinkers, 35,088 Asian ancestry regular drinkers, 3,742 Hispanic regular drinkers, 36,267 European ancestry non-regular drinkers, 1,317 African American or Afro-Caribbean non-regular drinkers, 6,152 Asian ancestry non-regular drinkers, 2,880 Hispanic non-regular drinkers	9q34.2	ABO, SURF6	ABO - Y_RNA	ENSG00000281879	ENSG00000200769		3270	58434	rs495828-T	rs495828	0	495828	upstream_gene_variant	1	NR	4E-103	102.398	(EA)	NA		Affymetrix, Illumina [NR] (imputed)	N
14	rs550057	5.46786e-25	9	136154867	rs495828	1.18968e-19	LDL cholesterol levels in current drinkers	43651	30698716	de Vries PS	43494	Am J Epidemiol	www.ncbi.nlm.nih.gov/pubmed/30698716	Multi-Ancestry Genome-Wide Association Study of Lipid Levels Incorporating Gene-Alcohol Interactions.	56,505 European ancestry individuals, 9,870 African American individuals, 2,491 Asian ancestry individuals, 2,528 Hispanic individuals	107,548 European ancestry individuals, 2,028 African American or Afro-Caribbean individuals, 41,240 Asian ancestry individuals, 6,622 Hispanic individuals, 1,984 Brazilian ancestry individuals	9q34.2	ABO, SURF6	ABO - Y_RNA	ENSG00000281879	ENSG00000200769		3270	58434	rs495828-T	rs495828	0	495828	upstream_gene_variant	1	NR	2E-36	35.699	(EA)	2.645	NR unit increase	Affymetrix, Illumina [NR] (imputed)	N
14	rs550057	5.46786e-25	9	136154867	rs495828	1.18968e-19	LDL cholesterol levels in current drinkers	43651	30698716	de Vries PS	43494	Am J Epidemiol	www.ncbi.nlm.nih.gov/pubmed/30698716	Multi-Ancestry Genome-Wide Association Study of Lipid Levels Incorporating Gene-Alcohol Interactions.	56,505 European ancestry individuals, 9,870 African American individuals, 2,491 Asian ancestry individuals, 2,528 Hispanic individuals	107,548 European ancestry individuals, 2,028 African American or Afro-Caribbean individuals, 41,240 Asian ancestry individuals, 6,622 Hispanic individuals, 1,984 Brazilian ancestry individuals	9q34.2	ABO, SURF6	ABO - Y_RNA	ENSG00000281879	ENSG00000200769		3270	58434	rs495828-T	rs495828	0	495828	upstream_gene_variant	1	NR	6E-7	6.22185	(Asian)	1.684	NR unit increase	Affymetrix, Illumina [NR] (imputed)	N
14	rs550057	5.46786e-25	9	136154867	rs495828	1.18968e-19	LDL cholesterol levels	43651	30698716	de Vries PS	43494	Am J Epidemiol	www.ncbi.nlm.nih.gov/pubmed/30698716	Multi-Ancestry Genome-Wide Association Study of Lipid Levels Incorporating Gene-Alcohol Interactions.	89,893 European ancestry individuals, 20,989 African American individuals, 12,450 Asian ancestry individuals, 3,994 HIspanic individuals	136,986 European ancestry individuals, 4,475 African American or Afro-Caribbean individuals, 108,431 Asian ancestry individuals, 13,714 Hispanic individuals, 3,652 Brazilian ancestry individuals	9q34.2	ABO, SURF6	ABO - Y_RNA	ENSG00000281879	ENSG00000200769		3270	58434	rs495828-T	rs495828	0	495828	upstream_gene_variant	1	NR	7E-29	28.1549		2.222	NR unit increase	Affymetrix, Illumina [NR] (imputed)	N
14	rs550057	5.46786e-25	9	136154867	rs495828	1.18968e-19	LDL cholesterol levels	43651	30698716	de Vries PS	43494	Am J Epidemiol	www.ncbi.nlm.nih.gov/pubmed/30698716	Multi-Ancestry Genome-Wide Association Study of Lipid Levels Incorporating Gene-Alcohol Interactions.	89,893 European ancestry individuals, 20,989 African American individuals, 12,450 Asian ancestry individuals, 3,994 HIspanic individuals	136,986 European ancestry individuals, 4,475 African American or Afro-Caribbean individuals, 108,431 Asian ancestry individuals, 13,714 Hispanic individuals, 3,652 Brazilian ancestry individuals	9q34.2	ABO, SURF6	ABO - Y_RNA	ENSG00000281879	ENSG00000200769		3270	58434	rs495828-T	rs495828	0	495828	upstream_gene_variant	1	NR	1E-7	7	(Asian)	1.668	NR unit increase	Affymetrix, Illumina [NR] (imputed)	N
14	rs550057	5.46786e-25	9	136154867	rs495828	1.18968e-19	Triglyceride levels x alcohol consumption (drinkers vs non-drinkers) interaction (2df)	43651	30698716	de Vries PS	43494	Am J Epidemiol	www.ncbi.nlm.nih.gov/pubmed/30698716	Multi-Ancestry Genome-Wide Association Study of Lipid Levels Incorporating Gene-Alcohol Interactions.	56,505 European ancestry current drinkers, 9,870 African American current drinkers, 2,491 Asian ancestry current drinkers, 2,528 Hispanic current drinkers, 33,388 European ancestry non-drinkers, 11,119 African American non-drinkers, 9,959 Asian ancestry non-drinkers, 1,466 Hispanic non-drinkers	107,548 European ancestry current drinkers, 2,028 African American or Afro-Caribbean current drinkers, 41,240 Asian ancestry current drinkers, 6,622 Hispanic individuals, 1,984 Brazilian ancestry individuals, 29,438 European ancestry non-drinkers, 2,447 African American or Afro-Caribbean non-drinkers, 67,191 Asian ancestry non-drinkers, 7,092 Hispanic non-drinkers, 1,668 Brazilian ancestry non-drinkers	9q34.2	ABO, SURF6	ABO - Y_RNA	ENSG00000281879	ENSG00000200769		3270	58434	rs495828-T	rs495828	0	495828	upstream_gene_variant	1	NR	1E-6	6		NA		Affymetrix, Illumina [NR] (imputed)	N
14	rs550057	5.46786e-25	9	136154867	rs495828	1.18968e-19	LDL cholesterol levels x alcohol consumption (drinkers vs non-drinkers) interaction (2df)	43651	30698716	de Vries PS	43494	Am J Epidemiol	www.ncbi.nlm.nih.gov/pubmed/30698716	Multi-Ancestry Genome-Wide Association Study of Lipid Levels Incorporating Gene-Alcohol Interactions.	56,505 European ancestry current drinkers, 9,870 African American current drinkers, 2,491 Asian ancestry current drinkers, 2,528 Hispanic current drinkers, 33,388 European ancestry non-drinkers, 11,119 African American non-drinkers, 9,959 Asian ancestry non-drinkers, 1,466 Hispanic non-drinkers	107,548 European ancestry current drinkers, 2,028 African American or Afro-Caribbean current drinkers, 41,240 Asian ancestry current drinkers, 6,622 Hispanic individuals, 1,984 Brazilian ancestry individuals, 29,438 European ancestry non-drinkers, 2,447 African American or Afro-Caribbean non-drinkers, 67,191 Asian ancestry non-drinkers, 7,092 Hispanic non-drinkers, 1,668 Brazilian ancestry non-drinkers	9q34.2	ABO, SURF6	ABO - Y_RNA	ENSG00000281879	ENSG00000200769		3270	58434	rs495828-T	rs495828	0	495828	upstream_gene_variant	1	NR	5E-69	68.301	(EA)	NA		Affymetrix, Illumina [NR] (imputed)	N
14	rs550057	5.46786e-25	9	136154867	rs495828	1.18968e-19	Triglyceride levels x alcohol consumption (regular vs non-regular drinkers) interaction (2df)	43651	30698716	de Vries PS	43494	Am J Epidemiol	www.ncbi.nlm.nih.gov/pubmed/30698716	Multi-Ancestry Genome-Wide Association Study of Lipid Levels Incorporating Gene-Alcohol Interactions.	44,831 European ancestry regular drinkers, 3,976 African American regular drinkers, 1,288 Asian ancestry regular drinkers, 827 Hispanic regular drinkers, 11,674 European ancestry non-regular drinkers, 5,894 African American non-regular drinkers, 1,203 Asian ancestry non-regular drinkers, 1,701 Hispanic non-regular drinkers	71,281 European ancestry regular drinkers, 711 African American or Afro-Caribbean regular drinkers, 35,088 Asian ancestry regular drinkers, 3,742 Hispanic regular drinkers, 36,267 European ancestry non-regular drinkers, 1,317 African American or Afro-Caribbean non-regular drinkers, 6,152 Asian ancestry non-regular drinkers, 2,880 Hispanic non-regular drinkers	9q34.2	ABO, SURF6	ABO - Y_RNA	ENSG00000281879	ENSG00000200769		3270	58434	rs495828-T	rs495828	0	495828	upstream_gene_variant	1	NR	2E-7	6.69897	(Asian)	NA		Affymetrix, Illumina [NR] (imputed)	N
14	rs550057	5.46786e-25	9	136154867	rs495828	1.18968e-19	Triglyceride levels x alcohol consumption (drinkers vs non-drinkers) interaction (2df)	43651	30698716	de Vries PS	43494	Am J Epidemiol	www.ncbi.nlm.nih.gov/pubmed/30698716	Multi-Ancestry Genome-Wide Association Study of Lipid Levels Incorporating Gene-Alcohol Interactions.	56,505 European ancestry current drinkers, 9,870 African American current drinkers, 2,491 Asian ancestry current drinkers, 2,528 Hispanic current drinkers, 33,388 European ancestry non-drinkers, 11,119 African American non-drinkers, 9,959 Asian ancestry non-drinkers, 1,466 Hispanic non-drinkers	107,548 European ancestry current drinkers, 2,028 African American or Afro-Caribbean current drinkers, 41,240 Asian ancestry current drinkers, 6,622 Hispanic individuals, 1,984 Brazilian ancestry individuals, 29,438 European ancestry non-drinkers, 2,447 African American or Afro-Caribbean non-drinkers, 67,191 Asian ancestry non-drinkers, 7,092 Hispanic non-drinkers, 1,668 Brazilian ancestry non-drinkers	9q34.2	ABO, SURF6	ABO - Y_RNA	ENSG00000281879	ENSG00000200769		3270	58434	rs495828-T	rs495828	0	495828	upstream_gene_variant	1	NR	1E-7	7	(Asian)	NA		Affymetrix, Illumina [NR] (imputed)	N
14	rs550057	5.46786e-25	9	136154867	rs495828	1.18968e-19	LDL cholesterol levels x alcohol consumption (regular vs non-regular drinkers) interaction (2df)	43651	30698716	de Vries PS	43494	Am J Epidemiol	www.ncbi.nlm.nih.gov/pubmed/30698716	Multi-Ancestry Genome-Wide Association Study of Lipid Levels Incorporating Gene-Alcohol Interactions.	44,831 European ancestry regular drinkers, 3,976 African American regular drinkers, 1,288 Asian ancestry regular drinkers, 827 Hispanic regular drinkers, 11,674 European ancestry non-regular drinkers, 5,894 African American non-regular drinkers, 1,203 Asian ancestry non-regular drinkers, 1,701 Hispanic non-regular drinkers	71,281 European ancestry regular drinkers, 711 African American or Afro-Caribbean regular drinkers, 35,088 Asian ancestry regular drinkers, 3,742 Hispanic regular drinkers, 36,267 European ancestry non-regular drinkers, 1,317 African American or Afro-Caribbean non-regular drinkers, 6,152 Asian ancestry non-regular drinkers, 2,880 Hispanic non-regular drinkers	9q34.2	ABO, SURF6	ABO - Y_RNA	ENSG00000281879	ENSG00000200769		3270	58434	rs495828-T	rs495828	0	495828	upstream_gene_variant	1	NR	3E-7	6.52288	(Asian)	NA		Affymetrix, Illumina [NR] (imputed)	N
14	rs550057	5.46786e-25	9	136154867	rs495828	1.18968e-19	LDL cholesterol levels x alcohol consumption (regular vs non-regular drinkers) interaction (2df)	43651	30698716	de Vries PS	43494	Am J Epidemiol	www.ncbi.nlm.nih.gov/pubmed/30698716	Multi-Ancestry Genome-Wide Association Study of Lipid Levels Incorporating Gene-Alcohol Interactions.	44,831 European ancestry regular drinkers, 3,976 African American regular drinkers, 1,288 Asian ancestry regular drinkers, 827 Hispanic regular drinkers, 11,674 European ancestry non-regular drinkers, 5,894 African American non-regular drinkers, 1,203 Asian ancestry non-regular drinkers, 1,701 Hispanic non-regular drinkers	71,281 European ancestry regular drinkers, 711 African American or Afro-Caribbean regular drinkers, 35,088 Asian ancestry regular drinkers, 3,742 Hispanic regular drinkers, 36,267 European ancestry non-regular drinkers, 1,317 African American or Afro-Caribbean non-regular drinkers, 6,152 Asian ancestry non-regular drinkers, 2,880 Hispanic non-regular drinkers	9q34.2	ABO, SURF6	ABO - Y_RNA	ENSG00000281879	ENSG00000200769		3270	58434	rs495828-T	rs495828	0	495828	upstream_gene_variant	1	NR	2E-8	7.69897	(Hispanic)	NA		Affymetrix, Illumina [NR] (imputed)	N
14	rs550057	5.46786e-25	9	136154867	rs495828	1.18968e-19	LDL cholesterol levels x alcohol consumption (regular vs non-regular drinkers) interaction (2df)	43651	30698716	de Vries PS	43494	Am J Epidemiol	www.ncbi.nlm.nih.gov/pubmed/30698716	Multi-Ancestry Genome-Wide Association Study of Lipid Levels Incorporating Gene-Alcohol Interactions.	44,831 European ancestry regular drinkers, 3,976 African American regular drinkers, 1,288 Asian ancestry regular drinkers, 827 Hispanic regular drinkers, 11,674 European ancestry non-regular drinkers, 5,894 African American non-regular drinkers, 1,203 Asian ancestry non-regular drinkers, 1,701 Hispanic non-regular drinkers	71,281 European ancestry regular drinkers, 711 African American or Afro-Caribbean regular drinkers, 35,088 Asian ancestry regular drinkers, 3,742 Hispanic regular drinkers, 36,267 European ancestry non-regular drinkers, 1,317 African American or Afro-Caribbean non-regular drinkers, 6,152 Asian ancestry non-regular drinkers, 2,880 Hispanic non-regular drinkers	9q34.2	ABO, SURF6	ABO - Y_RNA	ENSG00000281879	ENSG00000200769		3270	58434	rs495828-T	rs495828	0	495828	upstream_gene_variant	1	NR	1E-114	114		NA		Affymetrix, Illumina [NR] (imputed)	N
14	rs550057	5.46786e-25	9	136154867	rs495828	1.18968e-19	LDL cholesterol levels	43651	30698716	de Vries PS	43494	Am J Epidemiol	www.ncbi.nlm.nih.gov/pubmed/30698716	Multi-Ancestry Genome-Wide Association Study of Lipid Levels Incorporating Gene-Alcohol Interactions.	89,893 European ancestry individuals, 20,989 African American individuals, 12,450 Asian ancestry individuals, 3,994 HIspanic individuals	136,986 European ancestry individuals, 4,475 African American or Afro-Caribbean individuals, 108,431 Asian ancestry individuals, 13,714 Hispanic individuals, 3,652 Brazilian ancestry individuals	9q34.2	ABO, SURF6	ABO - Y_RNA	ENSG00000281879	ENSG00000200769		3270	58434	rs495828-T	rs495828	0	495828	upstream_gene_variant	1	NR	4E-18	17.3979	(EA)	2.471	NR unit increase	Affymetrix, Illumina [NR] (imputed)	N
14	rs550057	5.46786e-25	9	136154867	rs495828	1.18968e-19	Neurological blood protein biomarker levels	43698	31320639	Hillary RF	43664	Nat Commun	www.ncbi.nlm.nih.gov/pubmed/31320639	Genome and epigenome wide studies of neurological protein biomarkers in the Lothian Birth Cohort 1936.	750 European ancestry individuals	NA	9q34.2	ABO	ABO - Y_RNA	ENSG00000281879	ENSG00000200769		3270	58434	rs495828-T	rs495828	0	495828	upstream_gene_variant	1	0.1582	3E-10	9.52288	(gal-8)	0.44528	[0.31-0.58] unit decrease	Illumina [8683751] (imputed)	N
14	rs550057	5.46786e-25	9	136154867	rs495828	1.18968e-19	Coronary artery disease	43129	29212778	van der Harst P	43075	Circ Res	www.ncbi.nlm.nih.gov/pubmed/29212778	Identification of 64 Novel Genetic Loci Provides an Expanded View on the Genetic Architecture of Coronary Artery Disease.	34,541 cases, 261,984 controls	88,192 cases, 162,544 controls	9q34.2	ABO	ABO - Y_RNA	ENSG00000281879	ENSG00000200769		3270	58434	rs495828-T	rs495828	0	495828	upstream_gene_variant	1	0.202	9E-12	11.0458		0.06	[0.042-0.078] unit increase	Affymetrix [7947838] (imputed)	N
14	rs550057	5.46786e-25	9	136154867	rs495828	1.18968e-19	Hemoglobin A1c levels	44911	36333282	Kim YJ	44869	Nat Commun	www.ncbi.nlm.nih.gov/pubmed/36333282	The contribution of common and rare genetic variants to variation in metabolic traits in 288,137 East Asians.	288,127 East Asian ancestry individuals	NA	9q34.2		ABO - Y_RNA	ENSG00000281879	ENSG00000200769		3270	58434	rs495828-T	rs495828	0	495828	upstream_gene_variant	1	0.2587	2E-24	23.699		0.0529	[0.043-0.063] unit increase	NR [6000000] (imputed)	N
14	rs550057	5.46786e-25	9	136154867	rs495828	1.18968e-19	Endometriosis or asthma (pleiotropy)	44694	35472084	Adewuyi EO	44562	Hum Reprod	www.ncbi.nlm.nih.gov/pubmed/35472084	Genetic overlap analysis of endometriosis and asthma identifies shared loci implicating sex hormones and thyroid signalling pathways.	17,054 European, Japanese ancestry endometriosis cases, 19,554 European, Japanese ancestry asthma cases, 483,220 European, Japanese ancestry controls	NA	9q34.2		ABO - Y_RNA	ENSG00000281879	ENSG00000200769		3270	58434	rs495828-T	rs495828	0	495828	upstream_gene_variant	1	NR	2E-7	6.69897		0.06	unit increase	NR [NR]	N
14	rs550057	5.46786e-25	9	136154867	rs495828	1.18968e-19	Cadherin-5 levels	45096	36349687	Png G	44874	Hum Mol Genet	www.ncbi.nlm.nih.gov/pubmed/36349687	Identifying causal serum protein-cardiometabolic trait relationships using whole genome sequencing.	2,923 Greek (founder/geneitc isolate) individuals	NA	9q34.2		ABO - Y_RNA	ENSG00000281879	ENSG00000200769		3270	58434	rs495828-?	rs495828	0	495828	upstream_gene_variant	1	NR	4E-29	28.3979		0.3343	[0.28-0.39] unit decrease	Illumina [30603773]	N
14	rs550057	5.46786e-25	9	136154867	rs495828	1.18968e-19	DSGEGDFXAEGGGVR-to-ADpSGEGDFXAEGGGVR ratio	44904	24816252	Shin SY	41770	Nat Genet	www.ncbi.nlm.nih.gov/pubmed/24816252	An atlas of genetic influences on human blood metabolites.	2,019 European ancestry individuals	1,758 European ancestry individuals	9q34.2		ABO - Y_RNA	ENSG00000281879	ENSG00000200769		3270	58434	rs495828-T	rs495828	0	495828	upstream_gene_variant	1	0.22	6E-34	33.2218		0.088	[-0.074--0.102] unit decrease	Illumina [2100000] (imputed)	N
14	rs550057	5.46786e-25	9	136154867	rs495828	1.18968e-19	Cholesteryl ester levels in very large VLDL	44678	35213538	Richardson TG	44617	PLoS Biol	www.ncbi.nlm.nih.gov/pubmed/35213538	Characterising metabolomic signatures of lipid-modifying therapies through drug target mendelian randomisation.	115,082 European ancestry individuals	NA	9q34.2		ABO - Y_RNA	ENSG00000281879	ENSG00000200769		3270	58434	rs495828-G	rs495828	0	495828	upstream_gene_variant	1	0.792748	6E-9	8.22185		0.0290914	[0.019-0.039] unit decrease	NR [11722792] (imputed)	N
14	rs550057	5.46786e-25	9	136154867	rs495828	1.18968e-19	Breast cancer or ovarian cancer (pleiotropy)	45096	36819030	Guo H	44960	Front Microbiol	www.ncbi.nlm.nih.gov/pubmed/36819030	A genome-wide cross-cancer meta-analysis highlights the shared genetic links of five solid cancers.	122,977 breast cancer cases, 25,509 ovarian cancer cases, 146,915 controls	NA	9q34.2		ABO - Y_RNA	ENSG00000281879	ENSG00000200769		3270	58434	rs495828-G	rs495828	0	495828	upstream_gene_variant	1	NR	7E-11	10.1549		NA		NR [NR]	N
14	rs550057	5.46786e-25	9	136154867	rs495828	1.18968e-19	COVID-19 or hypertension (pleiotropy)	44874	36187959	Guo H	44819	Front Microbiol	www.ncbi.nlm.nih.gov/pubmed/36187959	Identifying shared genetic loci between coronavirus disease 2019 and cardiovascular diseases based on cross-trait meta-analysis.	up to 2,244 European ancestry critical COVID-19 cases, 99,665 European ancestry hypertension cases, up to 194,958 European ancestry controls	NA	9q34.2		ABO - Y_RNA	ENSG00000281879	ENSG00000200769		3270	58434	rs495828-T	rs495828	0	495828	upstream_gene_variant	1	NR	2E-12	11.699		0.95		NR [4380210]	N
14	rs550057	5.46786e-25	9	136154867	rs495828	1.18968e-19	COVID-19 or coronary artery disease (pleiotropy)	44874	36187959	Guo H	44819	Front Microbiol	www.ncbi.nlm.nih.gov/pubmed/36187959	Identifying shared genetic loci between coronavirus disease 2019 and cardiovascular diseases based on cross-trait meta-analysis.	up to 2,244 European ancestry critical COVID-19 cases, 60,801 European or uknown ancestry CAD cases, up to 128,820 European or unknown ancestry controls	NA	9q34.2		ABO - Y_RNA	ENSG00000281879	ENSG00000200769		3270	58434	rs495828-T	rs495828	0	495828	upstream_gene_variant	1	NR	1E-12	12		0.93		NR [4380210]	N
14	rs550057	5.46786e-25	9	136154867	rs495828	1.18968e-19	Apolipoprotein B to apolipoprotein A1 ratio (UKB data field 23441)	45077	36764567	Davyson E	44966	Biol Psychiatry	www.ncbi.nlm.nih.gov/pubmed/36764567	Metabolomic Investigation of Major Depressive Disorder Identifies a Potentially Causal Association With Polyunsaturated Fatty Acids.	88,329 European ancestry individuals	NA	9q34.2		ABO - Y_RNA	ENSG00000281879	ENSG00000200769		3270	58434	rs495828-T	rs495828	0	495828	upstream_gene_variant	1	0.208114	7E-13	12.1549		0.04127	[0.03-0.053] unit increase	NR [16366144] (imputed)	N
14	rs550057	5.46786e-25	9	136154867	rs495828	1.18968e-19	Height	44966	36224396	Yengo L	44846	Nature	www.ncbi.nlm.nih.gov/pubmed/36224396	A saturated map of common genetic variants associated with human height.	5,314,291 European ancestry, Hispanic or Latin American, East Asian ancestry, African ancestry, South Asian ancestry individuals	NA	9q34.2		ABO - Y_RNA	ENSG00000281879	ENSG00000200769		3270	58434	rs495828-T	rs495828	0	495828	upstream_gene_variant	1	0.2112	3E-46	45.5229		0.0107	[0.0091-0.0123] unit decrease	Affymetrix, Illumina [1385132] (imputed)	N
22	rs3848456	1.62932e-21	17	47950329	rs75432325	1.46439e-19	Serum alkaline phosphatase levels	43309	29403010	Kanai M	43136	Nat Genet	www.ncbi.nlm.nih.gov/pubmed/29403010	Genetic analysis of quantitative traits in the Japanese population links cell types to complex human diseases.	105,030 Japanese ancestry individuals	NA	17q21.33	FLJ45513, DLX4	TAC4 - RNU6-1313P	ENSG00000176358	ENSG00000199492		24949	93109	rs75432325-?	rs75432325	0	75432325	regulatory_region_variant	1	NR	8E-9	8.09691		0.03618	[0.024-0.048] unit increase novel	Illumina [6108953] (imputed)	N
22	rs3848456	1.62932e-21	17	47950329	rs75432325	1.46439e-19	Serum alkaline phosphatase levels	44277	33339817	Nielsen JB	44183	Nat Commun	www.ncbi.nlm.nih.gov/pubmed/33339817	Loss-of-function genomic variants highlight potential therapeutic targets for cardiovascular disease.	76,081 European ancestry individuals, 127,395 Japanese ancestry individuals	NA	17q21.33	FLJ45513, DLX4	TAC4 - RNU6-1313P	ENSG00000176358	ENSG00000199492		24949	93109	rs75432325-?	rs75432325	0	75432325	regulatory_region_variant	1	NR	2E-9	8.69897		0.0385	[0.026-0.051] unit increase	Illumina [31500000] (imputed)	N
22	rs3848456	1.62932e-21	17	47950329	rs75432325	1.46439e-19	Serum alkaline phosphatase levels	44544	34594039	Sakaue S	44469	Nat Genet	www.ncbi.nlm.nih.gov/pubmed/34594039	A cross-population atlas of genetic associations for 220 human phenotypes.	118,886 East Asian ancestry individuals	NA	17q21.33		TAC4 - RNU6-1313P	ENSG00000176358	ENSG00000199492		24949	93109	rs75432325-C	rs75432325	0	75432325	regulatory_region_variant	1	0.149766	8E-9	8.09691		0.0324557	[0.021-0.043] unit increase	Illumina [13474352] (imputed)	N
14	rs550057	5.46786e-25	9	136149830	rs532436	2.67844e-19	Serum 25-Hydroxyvitamin D levels	44020	32059762	Manousaki D	43866	Am J Hum Genet	www.ncbi.nlm.nih.gov/pubmed/32059762	Genome-wide Association Study for Vitamin D Levels Reveals 69 Independent Loci.	443,734 European ancestry individuals	NA	9q34.2	NR	ABO, ABO			ENSG00000175164, ENSG00000281879	NA	NA	rs532436-A	rs532436	0	532436	intron_variant	0	0.184388	2E-9	8.69897		0.015051	[0.01-0.02] unit decrease	Affymetrix [16668957] (imputed)	N
14	rs550057	5.46786e-25	9	136149830	rs532436	2.67844e-19	HDL cholesterol levels	44033	32203549	Richardson TG	43913	PLoS Med	www.ncbi.nlm.nih.gov/pubmed/32203549	Evaluating the relationship between circulating lipoprotein lipids and apolipoproteins with risk of coronary heart disease: A multivariable Mendelian randomisation analysis.	403,943 European ancestry individuals	NA	9q34.2	SURF6	ABO, ABO			ENSG00000175164, ENSG00000281879	NA	NA	rs532436-G	rs532436	0	532436	intron_variant	0	0.815394	3E-21	20.5229		0.0232183	[0.018-0.028] unit decrease	Affymetrix [NR] (imputed)	N
14	rs550057	5.46786e-25	9	136149830	rs532436	2.67844e-19	Myocardial infarction	42625	26343387	Nikpay M	42254	Nat Genet	www.ncbi.nlm.nih.gov/pubmed/26343387	A comprehensive 1,000 Genomes-based genome-wide association meta-analysis of coronary artery disease.	27,509 European ancestry cases, 130 African American cases, 278 Hispanic American cases, 10,257 South Asian ancestry cases, 288 Lebanese ancestry cases, 1,687 East Asian ancestry cases, 99,121 European ancestry controls, 2,778 African American controls, 3,337 Hispanic American controls, 12,899 South Asian ancestry controls, 466 Lebanese ancestry controls, 7,709 East Asian ancestry controls	NA	9q34.2	ABO	ABO, ABO			ENSG00000175164, ENSG00000281879	NA	NA	rs532436-A	rs532436	0	532436	intron_variant	0	0.19	2E-17	16.699		1.12	[1.09-1.14]	Affymetrix, Illumina [8600000] (imputed)	N
14	rs550057	5.46786e-25	9	136149830	rs532436	2.67844e-19	Brain shape (segment 10)	44648	33821002	Naqvi S	44291	Nat Genet	www.ncbi.nlm.nih.gov/pubmed/33821002	Shared heritability of human face and brain shape.	19,670 European ancestry individuals	NA	9q34.2		ABO, ABO			ENSG00000175164, ENSG00000281879	NA	NA	rs532436-?	rs532436	0	532436	intron_variant	0	NR	2E-11	10.699		NA		NR [9705931] (imputed)	N
14	rs550057	5.46786e-25	9	136149830	rs532436	2.67844e-19	Serum 25-Hydroxyvitamin D levels	44132	32242144	Revez JA	43923	Nat Commun	www.ncbi.nlm.nih.gov/pubmed/32242144	Genome-wide association study identifies 143 loci associated with 25 hydroxyvitamin D concentration.	496,946 European ancestry individuals	NA	9q34.2		ABO, ABO			ENSG00000175164, ENSG00000281879	NA	NA	rs532436-?	rs532436	0	532436	intron_variant	0	NR	6E-9	8.22185		0.0151343	[0.01-0.02] unit decrease	NR [6912294] (imputed)	N
14	rs550057	5.46786e-25	9	136149830	rs532436	2.67844e-19	Total cholesterol levels	43430	30275531	Klarin D	43374	Nat Genet	www.ncbi.nlm.nih.gov/pubmed/30275531	Genetics of blood lipids among ~300,000 multi-ethnic participants of the Million Veteran Program.	215,551 European ancestry individuals, 57,332 African American individuals, 24,743 Hispanic individuals	Up to 319,677 individuals	9q34.2	ABO	ABO, ABO			ENSG00000175164, ENSG00000281879	NA	NA	rs532436-A	rs532436	0	532436	intron_variant	0	0.181	2E-87	86.699		0.068	[0.061-0.075] mg dl-1 increase	Affymetrix [up to 31400000] (imputed)	N
14	rs550057	5.46786e-25	9	136149830	rs532436	2.67844e-19	Serum levels of protein DPEP2	44607	35078996	Gudjonsson A	44586	Nat Commun	www.ncbi.nlm.nih.gov/pubmed/35078996	A genome-wide association study of serum proteins reveals shared loci with common diseases.	5,359 Icelandic ancestry individuals	NA	9q34.2		ABO, ABO			ENSG00000175164, ENSG00000281879	NA	NA	rs532436-A	rs532436	0	532436	intron_variant	0	0.122	1E-15	15		0.224058	[0.17-0.28] unit decrease	Illumina [7506463] (imputed)	N
14	rs550057	5.46786e-25	9	136149830	rs532436	2.67844e-19	Serum levels of protein AMY2B	44607	35078996	Gudjonsson A	44586	Nat Commun	www.ncbi.nlm.nih.gov/pubmed/35078996	A genome-wide association study of serum proteins reveals shared loci with common diseases.	5,365 Icelandic ancestry individuals	NA	9q34.2		ABO, ABO			ENSG00000175164, ENSG00000281879	NA	NA	rs532436-A	rs532436	0	532436	intron_variant	0	0.122	8E-13	12.0969		0.207754	[0.15-0.26] unit decrease	Illumina [7506463] (imputed)	N
14	rs550057	5.46786e-25	9	136149830	rs532436	2.67844e-19	Serum levels of protein ISLR2	44607	35078996	Gudjonsson A	44586	Nat Commun	www.ncbi.nlm.nih.gov/pubmed/35078996	A genome-wide association study of serum proteins reveals shared loci with common diseases.	5,366 Icelandic ancestry individuals	NA	9q34.2		ABO, ABO			ENSG00000175164, ENSG00000281879	NA	NA	rs532436-A	rs532436	0	532436	intron_variant	0	0.122	8E-49	48.0969		0.417916	[0.36-0.47] unit decrease	Illumina [7506463] (imputed)	N
14	rs550057	5.46786e-25	9	136149830	rs532436	2.67844e-19	Serum levels of protein JAG1	44607	35078996	Gudjonsson A	44586	Nat Commun	www.ncbi.nlm.nih.gov/pubmed/35078996	A genome-wide association study of serum proteins reveals shared loci with common diseases.	5,364 Icelandic ancestry individuals	NA	9q34.2		ABO, ABO			ENSG00000175164, ENSG00000281879	NA	NA	rs532436-A	rs532436	0	532436	intron_variant	0	0.122	5E-13	12.301		0.19852	[0.14-0.25] unit decrease	Illumina [7506463] (imputed)	N
14	rs550057	5.46786e-25	9	136149830	rs532436	2.67844e-19	Serum levels of protein CCL25	44607	35078996	Gudjonsson A	44586	Nat Commun	www.ncbi.nlm.nih.gov/pubmed/35078996	A genome-wide association study of serum proteins reveals shared loci with common diseases.	5,366 Icelandic ancestry individuals	NA	9q34.2		ABO, ABO			ENSG00000175164, ENSG00000281879	NA	NA	rs532436-A	rs532436	0	532436	intron_variant	0	0.122	7E-12	11.1549		0.201295	[0.14-0.26] unit decrease	Illumina [7506463] (imputed)	N
14	rs550057	5.46786e-25	9	136149830	rs532436	2.67844e-19	Serum levels of protein CD109	44607	35078996	Gudjonsson A	44586	Nat Commun	www.ncbi.nlm.nih.gov/pubmed/35078996	A genome-wide association study of serum proteins reveals shared loci with common diseases.	5,363 Icelandic ancestry individuals	NA	9q34.2		ABO, ABO			ENSG00000175164, ENSG00000281879	NA	NA	rs532436-A	rs532436	0	532436	intron_variant	0	0.122	7E-20	19.1549		0.259876	[0.2-0.32] unit decrease	Illumina [7506463] (imputed)	N
14	rs550057	5.46786e-25	9	136149830	rs532436	2.67844e-19	Serum levels of protein CD200	44607	35078996	Gudjonsson A	44586	Nat Commun	www.ncbi.nlm.nih.gov/pubmed/35078996	A genome-wide association study of serum proteins reveals shared loci with common diseases.	5,363 Icelandic ancestry individuals	NA	9q34.2		ABO, ABO			ENSG00000175164, ENSG00000281879	NA	NA	rs532436-A	rs532436	0	532436	intron_variant	0	0.122	3E-40	39.5229		0.371668	[0.32-0.43] unit decrease	Illumina [7506463] (imputed)	N
14	rs550057	5.46786e-25	9	136149830	rs532436	2.67844e-19	Serum levels of protein MET	44607	35078996	Gudjonsson A	44586	Nat Commun	www.ncbi.nlm.nih.gov/pubmed/35078996	A genome-wide association study of serum proteins reveals shared loci with common diseases.	5,365 Icelandic ancestry individuals	NA	9q34.2		ABO, ABO			ENSG00000175164, ENSG00000281879	NA	NA	rs532436-A	rs532436	0	532436	intron_variant	0	0.122	3E-46	45.5229		0.404264	[0.35-0.46] unit decrease	Illumina [7506463] (imputed)	N
14	rs550057	5.46786e-25	9	136149830	rs532436	2.67844e-19	Serum levels of protein LIFR	44607	35078996	Gudjonsson A	44586	Nat Commun	www.ncbi.nlm.nih.gov/pubmed/35078996	A genome-wide association study of serum proteins reveals shared loci with common diseases.	5,355 Icelandic ancestry individuals	NA	9q34.2		ABO, ABO			ENSG00000175164, ENSG00000281879	NA	NA	rs532436-A	rs532436	0	532436	intron_variant	0	0.122	5E-44	43.301		0.385482	[0.33-0.44] unit decrease	Illumina [7506463] (imputed)	N
14	rs550057	5.46786e-25	9	136149830	rs532436	2.67844e-19	High-density lipoprotein levels (MTAG)	44907	36376304	Koskeridis F	44879	Nat Commun	www.ncbi.nlm.nih.gov/pubmed/36376304	Pleiotropic genetic architecture and novel loci for C-reactive protein levels.	361,194 European ancestry individuals	NA	9q34.2		ABO, ABO			ENSG00000175164, ENSG00000281879	NA	NA	rs532436-A	rs532436	0	532436	intron_variant	0	NR	4E-18	17.3979		0.029436	[0.023-0.036] unit increase	NR [6206408] (imputed)	N
14	rs550057	5.46786e-25	9	136149830	rs532436	2.67844e-19	T-cell surface glycoprotein CD5 levels	45019	34648354	Pietzner M	44512	Science	www.ncbi.nlm.nih.gov/pubmed/34648354	Mapping the proteo-genomic convergence of human diseases.	10,708 European ancestry individuals	NA	9q34.2		ABO, ABO			ENSG00000175164, ENSG00000281879	NA	NA	rs532436-A	rs532436	0	532436	intron_variant	0	0.2	7E-17	16.1549		0.132	[0.1-0.16] unit decrease	Affymetrix, Illumina [10200000] (imputed)	N
14	rs550057	5.46786e-25	9	136149830	rs532436	2.67844e-19	Fibroblast growth factor receptor 1 levels	45019	34648354	Pietzner M	44512	Science	www.ncbi.nlm.nih.gov/pubmed/34648354	Mapping the proteo-genomic convergence of human diseases.	10,708 European ancestry individuals	NA	9q34.2		ABO, ABO			ENSG00000175164, ENSG00000281879	NA	NA	rs532436-A	rs532436	0	532436	intron_variant	0	0.2	4E-16	15.3979		0.135	[0.1-0.17] unit decrease	Affymetrix, Illumina [10200000] (imputed)	N
14	rs550057	5.46786e-25	9	136149830	rs532436	2.67844e-19	Intercellular adhesion molecule 5 levels	45019	34648354	Pietzner M	44512	Science	www.ncbi.nlm.nih.gov/pubmed/34648354	Mapping the proteo-genomic convergence of human diseases.	10,708 European ancestry individuals	NA	9q34.2		ABO, ABO			ENSG00000175164, ENSG00000281879	NA	NA	rs532436-A	rs532436	0	532436	intron_variant	0	0.2	7E-65	64.1549		0.275	[0.24-0.31] unit decrease	Affymetrix, Illumina [10200000] (imputed)	N
14	rs550057	5.46786e-25	9	136149830	rs532436	2.67844e-19	UPF0606 protein KIAA1549L levels	45019	34648354	Pietzner M	44512	Science	www.ncbi.nlm.nih.gov/pubmed/34648354	Mapping the proteo-genomic convergence of human diseases.	10,708 European ancestry individuals	NA	9q34.2		ABO, ABO			ENSG00000175164, ENSG00000281879	NA	NA	rs532436-A	rs532436	0	532436	intron_variant	0	0.2	2E-20	19.699		0.156	[0.12-0.19] unit decrease	Affymetrix, Illumina [10200000] (imputed)	N
14	rs550057	5.46786e-25	9	136149830	rs532436	2.67844e-19	Uromodulin levels	45019	34648354	Pietzner M	44512	Science	www.ncbi.nlm.nih.gov/pubmed/34648354	Mapping the proteo-genomic convergence of human diseases.	10,708 European ancestry individuals	NA	9q34.2		ABO, ABO			ENSG00000175164, ENSG00000281879	NA	NA	rs532436-A	rs532436	0	532436	intron_variant	0	0.2	3E-15	14.5229		0.126	[0.095-0.157] unit decrease	Affymetrix, Illumina [10200000] (imputed)	N
14	rs550057	5.46786e-25	9	136149830	rs532436	2.67844e-19	Insulin receptor levels	45019	34648354	Pietzner M	44512	Science	www.ncbi.nlm.nih.gov/pubmed/34648354	Mapping the proteo-genomic convergence of human diseases.	10,708 European ancestry individuals	NA	9q34.2		ABO, ABO			ENSG00000175164, ENSG00000281879	NA	NA	rs532436-A	rs532436	0	532436	intron_variant	0	0.2	1E-210	210		0.484	[0.45-0.52] unit decrease	Affymetrix, Illumina [10200000] (imputed)	N
14	rs550057	5.46786e-25	9	136149830	rs532436	2.67844e-19	Lactase-phlorizin hydrolase levels	45019	34648354	Pietzner M	44512	Science	www.ncbi.nlm.nih.gov/pubmed/34648354	Mapping the proteo-genomic convergence of human diseases.	10,708 European ancestry individuals	NA	9q34.2		ABO, ABO			ENSG00000175164, ENSG00000281879	NA	NA	rs532436-A	rs532436	0	532436	intron_variant	0	0.2	3E-35	34.5229		0.199	[0.17-0.23] unit decrease	Affymetrix, Illumina [10200000] (imputed)	N
14	rs550057	5.46786e-25	9	136149830	rs532436	2.67844e-19	Cathepsin E levels	45019	34648354	Pietzner M	44512	Science	www.ncbi.nlm.nih.gov/pubmed/34648354	Mapping the proteo-genomic convergence of human diseases.	10,708 European ancestry individuals	NA	9q34.2		ABO, ABO			ENSG00000175164, ENSG00000281879	NA	NA	rs532436-A	rs532436	0	532436	intron_variant	0	0.2	7E-21	20.1549		0.154	[0.12-0.19] unit decrease	Affymetrix, Illumina [10200000] (imputed)	N
14	rs550057	5.46786e-25	9	136149830	rs532436	2.67844e-19	Circulating plasma alpha-Klotho levels	44567	34542150	Gergei I	44459	Hum Mol Genet	www.ncbi.nlm.nih.gov/pubmed/34542150	GWAS META-analysis followed by MENDELIAN randomisation revealed potential control mechanisms for circulating α-klotho levels.	4,376 European ancestry individuals	NA	9q34.2	NR	ABO, ABO			ENSG00000175164, ENSG00000281879	NA	NA	rs532436-G	rs532436	0	532436	intron_variant	0	0.2399	6E-15	14.2218		0.204	[0.15-0.25] z score increase	Affymetrix, Illumina [6439450] (imputed)	N
14	rs550057	5.46786e-25	9	136149830	rs532436	2.67844e-19	Dyslipidemia	44529	33893285	Guindo-Martinez M	44309	Nat Commun	www.ncbi.nlm.nih.gov/pubmed/33893285	The impact of non-additive genetic associations on age-related complex diseases.	30,244 European ancestry cases, 26,393 European ancestry controls	NA	9q34.2		ABO, ABO			ENSG00000175164, ENSG00000281879	NA	NA	rs532436-A	rs532436	0	532436	intron_variant	0	0.194	8E-21	20.0969		1.16		Affymetrix [15679186] (imputed)	N
14	rs550057	5.46786e-25	9	136149830	rs532436	2.67844e-19	Diastolic blood pressure	44797	35762941	Plotnikov D	44713	Invest Ophthalmol Vis Sci	www.ncbi.nlm.nih.gov/pubmed/35762941	High Blood Pressure and Intraocular Pressure: A Mendelian Randomization Study.	526,001 European ancestry individuals	NA	9q34.2		ABO, ABO			ENSG00000175164, ENSG00000281879	NA	NA	rs532436-A	rs532436	0	532436	intron_variant	0	NR	1E-20	20		0.2494	[0.2-0.3] unit decrease	NR [NR] (imputed)	N
14	rs550057	5.46786e-25	9	136149830	rs532436	2.67844e-19	Galectin-4 levels	45096	36349687	Png G	44874	Hum Mol Genet	www.ncbi.nlm.nih.gov/pubmed/36349687	Identifying causal serum protein-cardiometabolic trait relationships using whole genome sequencing.	2,923 Greek (founder/geneitc isolate) individuals	NA	9q34.2		ABO, ABO			ENSG00000175164, ENSG00000281879	NA	NA	rs532436-?	rs532436	0	532436	intron_variant	0	NR	1E-28	28		0.3413	[0.28-0.4] unit decrease	Illumina [30603773]	N
14	rs550057	5.46786e-25	9	136149830	rs532436	2.67844e-19	Campesterol levels	44998	36635386	Chen Y	44938	Nat Genet	www.ncbi.nlm.nih.gov/pubmed/36635386	Genomic atlas of the plasma metabolome prioritizes metabolites implicated in human diseases.	5,300 European ancestry individuals	NA	9q34.2		ABO, ABO			ENSG00000175164, ENSG00000281879	NA	NA	rs532436-G	rs532436	0	532436	intron_variant	0	0.79813	8E-13	12.0969		0.171453	[0.12-0.22] unit decrease	Affymetrix [15266412] (imputed)	N
14	rs550057	5.46786e-25	9	136149830	rs532436	2.67844e-19	Large artery stroke	44979	36180795	Mishra A	44834	Nature	www.ncbi.nlm.nih.gov/pubmed/36180795	Stroke genetics informs drug discovery and risk prediction across ancestries.	6,399 European ancestry cases, 1,234,808 European ancestry controls	NA	9q34.2		ABO, ABO			ENSG00000175164, ENSG00000281879	NA	NA	rs532436-A	rs532436	0	532436	intron_variant	0	0.194	3E-6	5.52288		1.13	[1.07-1.19]	Affymetrix, Illumina [5974029] (imputed)	N
14	rs550057	5.46786e-25	9	136149830	rs532436	2.67844e-19	Large artery stroke (MTAG)	44979	36180795	Mishra A	44834	Nature	www.ncbi.nlm.nih.gov/pubmed/36180795	Stroke genetics informs drug discovery and risk prediction across ancestries.	6,399 European ancestry cases, 1,234,808 European ancestry controls	NA	9q34.2		ABO, ABO			ENSG00000175164, ENSG00000281879	NA	NA	rs532436-A	rs532436	0	532436	intron_variant	0	0.194	4E-15	14.3979		1.09	[1.07-1.11]	Affymetrix, Illumina [NR] (imputed)	N
14	rs550057	5.46786e-25	9	136149830	rs532436	2.67844e-19	Serum uromodulin levels (aptamer-based assay)	44771	35446786	Li Y	44672	JCI Insight	www.ncbi.nlm.nih.gov/pubmed/35446786	Genome-wide studies reveal factors associated with circulating uromodulin and its relations with complex diseases.	18,070 European ancestry individuals	NA	9q34.2		ABO, ABO			ENSG00000175164, ENSG00000281879	NA	NA	rs532436-A	rs532436	0	532436	intron_variant	0	0.2029	5E-26	25.301		0.1376	[0.11-0.16] unit decrease	Affymetrix, Illumina [8815558] (imputed)	N
14	rs550057	5.46786e-25	9	136149830	rs532436	2.67844e-19	Protein FAM3D levels	44831	34814699	Katz DH	44524	Circulation	www.ncbi.nlm.nih.gov/pubmed/34814699	Whole Genome Sequence Analysis of the Plasma Proteome in Black Adults Provides Novel Insights Into Cardiovascular Disease.	1,852 African American or Afro-Caribbean individuals	1,688 African American or Afro-Caribbean, Hispanic or Latin American, Asian ancestry, European ancestry individuals	9q34.2		ABO, ABO			ENSG00000175164, ENSG00000281879	NA	NA	rs532436-?	rs532436	0	532436	intron_variant	0	NR	5E-152	151.301		0.9	[0.84-0.96] unit increase	Illumina [NR]	N
14	rs550057	5.46786e-25	9	136149830	rs532436	2.67844e-19	Insulin-like growth factor 1 receptor levels	44831	34814699	Katz DH	44524	Circulation	www.ncbi.nlm.nih.gov/pubmed/34814699	Whole Genome Sequence Analysis of the Plasma Proteome in Black Adults Provides Novel Insights Into Cardiovascular Disease.	1,852 African American or Afro-Caribbean individuals	1,688 African American or Afro-Caribbean, Hispanic or Latin American, Asian ancestry, European ancestry individuals	9q34.2		ABO, ABO			ENSG00000175164, ENSG00000281879	NA	NA	rs532436-?	rs532436	0	532436	intron_variant	0	NR	1E-18	18		0.32	[0.24-0.4] unit decrease	Illumina [NR]	N
14	rs550057	5.46786e-25	9	136149830	rs532436	2.67844e-19	Vascular endothelial growth factor receptor 3 levels	44831	34814699	Katz DH	44524	Circulation	www.ncbi.nlm.nih.gov/pubmed/34814699	Whole Genome Sequence Analysis of the Plasma Proteome in Black Adults Provides Novel Insights Into Cardiovascular Disease.	1,852 African American or Afro-Caribbean individuals	1,688 African American or Afro-Caribbean, Hispanic or Latin American, Asian ancestry, European ancestry individuals	9q34.2		ABO, ABO			ENSG00000175164, ENSG00000281879	NA	NA	rs532436-?	rs532436	0	532436	intron_variant	0	NR	2E-32	31.699		0.49	[0.41-0.57] unit decrease	Illumina [NR]	N
14	rs550057	5.46786e-25	9	136149830	rs532436	2.67844e-19	Interleukin-6 receptor subunit beta levels	44831	34814699	Katz DH	44524	Circulation	www.ncbi.nlm.nih.gov/pubmed/34814699	Whole Genome Sequence Analysis of the Plasma Proteome in Black Adults Provides Novel Insights Into Cardiovascular Disease.	1,852 African American or Afro-Caribbean individuals	1,688 African American or Afro-Caribbean, Hispanic or Latin American, Asian ancestry, European ancestry individuals	9q34.2		ABO, ABO			ENSG00000175164, ENSG00000281879	NA	NA	rs532436-?	rs532436	0	532436	intron_variant	0	NR	2E-12	11.699		0.34	[0.24-0.44] unit decrease	Illumina [NR]	N
14	rs550057	5.46786e-25	9	136149830	rs532436	2.67844e-19	Hepatocyte growth factor receptor levels	44831	34814699	Katz DH	44524	Circulation	www.ncbi.nlm.nih.gov/pubmed/34814699	Whole Genome Sequence Analysis of the Plasma Proteome in Black Adults Provides Novel Insights Into Cardiovascular Disease.	1,852 African American or Afro-Caribbean individuals	1,688 African American or Afro-Caribbean, Hispanic or Latin American, Asian ancestry, European ancestry individuals	9q34.2		ABO, ABO			ENSG00000175164, ENSG00000281879	NA	NA	rs532436-?	rs532436	0	532436	intron_variant	0	NR	2E-33	32.699		0.43	[0.35-0.51] unit decrease	Illumina [NR]	N
14	rs550057	5.46786e-25	9	136149830	rs532436	2.67844e-19	Medication use (antithrombotic agents)	43637	31015401	Wu Y	43578	Nat Commun	www.ncbi.nlm.nih.gov/pubmed/31015401	Genome-wide association study of medication-use and associated disease in the UK Biobank.	67,653 European ancestry cases, 85,986 European ancestry controls	NA	9q34.2	ABO	ABO, ABO			ENSG00000175164, ENSG00000281879	NA	NA	rs532436-A	rs532436	0	532436	intron_variant	0	0.185935	2E-14	13.699		0.066341	[0.049-0.083] unit increase	Affymetrix [7288503] (imputed)	N
14	rs550057	5.46786e-25	9	136149830	rs532436	2.67844e-19	Whole brain restricted directional diffusion (multivariate analysis)	44777	35505052	Fan CC	44684	Nat Commun	www.ncbi.nlm.nih.gov/pubmed/35505052	Multivariate genome-wide association study on tissue-sensitive diffusion metrics highlights pathways that shape the human brain.	23,543 European ancestry individuals	11,555 European ancestry individuals, 3,030 non-European ancestry individuals	9q34.2		ABO, ABO			ENSG00000175164, ENSG00000281879	NA	NA	rs532436-?	rs532436	0	532436	intron_variant	0	NR	4E-13	12.3979	(EA)	NA		NR [NR] (imputed)	N
14	rs550057	5.46786e-25	9	136149830	rs532436	2.67844e-19	C-C motif chemokine 25 levels	45019	34648354	Pietzner M	44512	Science	www.ncbi.nlm.nih.gov/pubmed/34648354	Mapping the proteo-genomic convergence of human diseases.	10,708 European ancestry individuals	NA	9q34.2		ABO, ABO			ENSG00000175164, ENSG00000281879	NA	NA	rs532436-A	rs532436	0	532436	intron_variant	0	0.2	9E-21	20.0458		0.155	[0.12-0.19] unit decrease	Affymetrix, Illumina [10200000] (imputed)	N
14	rs550057	5.46786e-25	9	136149830	rs532436	2.67844e-19	Multi-trait sum score	45103	37277458	Vosberg DE	45082	Sci Rep	www.ncbi.nlm.nih.gov/pubmed/37277458	The genetics of a "femaleness/maleness" score in cardiometabolic traits in the UK biobank.	161,906 European ancestry females	NA	9q34.2		ABO, ABO			ENSG00000175164, ENSG00000281879	NA	NA	rs532436-?	rs532436	0	532436	intron_variant	0	NR	2E-13	12.699		NA		Affymetrix [8642454] (imputed)	N
22	rs3848456	1.62932e-21	17	47940666	rs77534576	2.84342e-19	COVID-19 (critical illness vs population)	44634	34237774	COVID-19 Host Genetics Initiative	44385	Nature	www.ncbi.nlm.nih.gov/pubmed/34237774	Mapping the human genetic architecture of COVID-19.	133 African ancestry cases, 2,610 African ancestry controls, 304 East Asian ancestry cases, 2,450 East Asian ancestry controls, 5,101 European ancestry cases, 1,383,241 European ancestry controls, 641 Hispanic or Latin American cases, 95,479 Hispanic or Latin American controls	NA	17q21.33		TAC4 - RNU6-1313P	ENSG00000176358	ENSG00000199492		15234	102772	rs77534576-T	rs77534576	0	77534576	regulatory_region_variant	1	0.03275	4E-9	8.39794		1.44594	[1.2784125078885984-1.635422073558583]	Illumina [NR] (imputed)	N
22	rs3848456	1.62932e-21	17	47940666	rs77534576	2.84342e-19	COVID-19 (hospitalized vs population)	44634	34237774	COVID-19 Host Genetics Initiative	44385	Nature	www.ncbi.nlm.nih.gov/pubmed/34237774	Mapping the human genetic architecture of COVID-19.	790 African ancestry cases, 20,582 African ancestry controls, 60 Middle Eastern ancestry cases, 13,360 Middle Eastern ancestry controls, 1,414 East Asian ancestry cases, 15,499 East Asian ancestry controls, 9,986 European ancestry cases, 1,877,672 European ancestry controls, 186 South Asian ancestry cases, 43,280 South Asian ancestry controls, 1,678 Hispanic or Latin American cases, 100,316 Hispanic or Latin American controls	NA	17q21.33		TAC4 - RNU6-1313P	ENSG00000176358	ENSG00000199492		15234	102772	rs77534576-T	rs77534576	0	77534576	regulatory_region_variant	1	0.03319	2E-7	6.69897		1.25581	[1.1520420691888291-1.3689224807814933]	Affymetrix, Illumina [NR] (imputed)	N
22	rs3848456	1.62932e-21	17	47940666	rs77534576	2.84342e-19	COVID-19 (critical illness vs population)	45099	37198478	Pairo-Castineira E	45063	Nature	www.ncbi.nlm.nih.gov/pubmed/37198478	GWAS and meta-analysis identifies 49 genetic variants underlying critical COVID-19.	682 African ancestry cases, 2,540 African ancestry controls, 401 East Asian ancestry cases, 759 East Asian ancestry controls, 13,199 European ancestry cases, 745,011 European ancestry controls, 1,141 South Asian ancestry cases, 5,384 South Asian ancestry controls, 8,779 cases, 1,001,875 controls	NA	17q21.33		TAC4 - RNU6-1313P	ENSG00000176358	ENSG00000199492		15234	102772	rs77534576-T	rs77534576	0	77534576	regulatory_region_variant	1	0.033	9E-16	15.0458		1.3	[1.24-1.43]	Illumina [NR] (imputed)	N
22	rs3848456	1.62932e-21	17	47940666	rs77534576	2.84342e-19	COVID-19 (critical illness vs population)	44818	35922517	COVID-19 Host Genetics Initiative	44776	Nature	www.ncbi.nlm.nih.gov/pubmed/35922517	A first update on mapping the human genetic architecture of COVID-19.	188 African ancestry cases, 11,232 African ancestry controls, 641 Hispanic or Latin American cases, 95,479 Hispanic or Latin American controls, 441 East Asian ancestry cases, 2,776 East Asian ancestry controls, 7,641 European ancestry cases, 1,632,197 European ancestry controls, 314 Greater Middle Eastern (Middle Eastern, North African or Persian) cases, 948 Greater Middle Eastern (Middle Eastern, North African or Persian) controls, 151 South Asian ancestry cases, 34,013 South Asian ancestry controls	NA	17q21.33		TAC4 - RNU6-1313P	ENSG00000176358	ENSG00000199492		15234	102772	rs77534576-T	rs77534576	0	77534576	regulatory_region_variant	1	0.033	2E-7	6.69897		1.3	[1.18-1.44]	Affymetrix, Illumina [NR] (imputed)	N
22	rs3848456	1.62932e-21	17	47940666	rs77534576	2.84342e-19	COVID-19 (hospitalized vs population)	44818	35922517	COVID-19 Host Genetics Initiative	44776	Nature	www.ncbi.nlm.nih.gov/pubmed/35922517	A first update on mapping the human genetic architecture of COVID-19.	2,113 African ancestry cases, 121,925 African ancestry controls, 1,709 Hispanic or Latin American cases, 150,547 Hispanic or Latin American controls, 1,551 East Asian ancestry cases, 15,825 East Asian ancestry controls, 18,605 European ancestry cases, 2,490,909 European ancestry controls, 584 Greater Middle Eastern (Middle Eastern, North African or Persian) cases, 14,491 Greater Middle Eastern (Middle Eastern, North African or Persian) controls, 465 South Asian ancestry cases, 42,575 South Asian ancestry controls	NA	17q21.33		TAC4 - RNU6-1313P	ENSG00000176358	ENSG00000199492		15234	102772	rs77534576-T	rs77534576	0	77534576	regulatory_region_variant	1	0.031	4E-11	10.3979		1.23	[1.16-1.31]	Affymetrix, Illumina [NR] (imputed)	N
22	rs3848456	1.62932e-21	17	47940666	rs77534576	2.84342e-19	COVID-19 (hospitalized covid vs population)	45099	37198478	Pairo-Castineira E	45063	Nature	www.ncbi.nlm.nih.gov/pubmed/37198478	GWAS and meta-analysis identifies 49 genetic variants underlying critical COVID-19.	763 African ancestry cases, 24,850 African ancestry controls, 218 admixed American ancestry cases, 94,318 admixed American ancestry controls, 414 East Asian ancestry cases, 816 East Asian ancestry controls, 16,627 European ancestry cases, 749,207 European ancestry controls, 3,533 European, African or admixed American ancestry cases, 1,700 European, African or admixed American ancestry controls, 1,171 South Asian ancestry cases, 5,489 South Asian ancestry controls, 93 other admixed ancestry cases, 645 other admixed ancestry controls, 22,637 cases, 2,052,436 controls	NA	17q21.33		TAC4 - RNU6-1313P	ENSG00000176358	ENSG00000199492		15234	102772	rs77534576-T	rs77534576	0	77534576	regulatory_region_variant	1	NR	2E-17	16.699		1.2	[1.19-1.31]	Illumina [NR] (imputed)	N
14	rs550057	5.46786e-25	9	136141870	rs2519093	1.0127e-18	Hemoglobin	44092	32888494	Vuckovic D	44075	Cell	www.ncbi.nlm.nih.gov/pubmed/32888494	The Polygenic and Monogenic Basis of Blood Traits and Diseases.	408,112 British individuals	NA	9q34.2	ABO	ABO, ABO			ENSG00000175164, ENSG00000281879	NA	NA	rs2519093-T	rs2519093	0	2519093	intron_variant	0	0.184399	1E-180	180		0.0830219	[0.077-0.089] unit decrease	Affymetrix [93095623] (imputed)	N
14	rs550057	5.46786e-25	9	136141870	rs2519093	1.0127e-18	Hemoglobin concentration	44095	32888493	Chen MH	44075	Cell	www.ncbi.nlm.nih.gov/pubmed/32888493	Trans-ethnic and Ancestry-Specific Blood-Cell Genetics in 746,667 Individuals from 5 Global Populations.	149,861 East Asian ancestry individuals	NA	9q34.2	NR	ABO, ABO			ENSG00000175164, ENSG00000281879	NA	NA	rs2519093-C	rs2519093	0	2519093	intron_variant	0	0.730094	3E-50	49.5229		0.061142	[0.053-0.069] SD units increase	Affymetrix, Illumina [16709126] (imputed)	N
14	rs550057	5.46786e-25	9	136141870	rs2519093	1.0127e-18	Hemoglobin concentration	44095	32888493	Chen MH	44075	Cell	www.ncbi.nlm.nih.gov/pubmed/32888493	Trans-ethnic and Ancestry-Specific Blood-Cell Genetics in 746,667 Individuals from 5 Global Populations.	746,431 African American or Afro-Caribbean, African ancestry, European ancestry, East Asian ancestry, Hispanic or Latin American and South Asian ancestry individuals	NA	9q34.2	NR	ABO, ABO			ENSG00000175164, ENSG00000281879	NA	NA	rs2519093-T	rs2519093	0	2519093	intron_variant	0	0.200386	1E-289	289		NA		Affymetrix, Illumina [24653286] (imputed)	N
14	rs550057	5.46786e-25	9	136141870	rs2519093	1.0127e-18	Neutrophil count	44095	32888493	Chen MH	44075	Cell	www.ncbi.nlm.nih.gov/pubmed/32888493	Trans-ethnic and Ancestry-Specific Blood-Cell Genetics in 746,667 Individuals from 5 Global Populations.	519,288 European ancestry individuals	NA	9q34.2	NR	ABO, ABO			ENSG00000175164, ENSG00000281879	NA	NA	rs2519093-T	rs2519093	0	2519093	intron_variant	0	0.184749	1E-58	58		0.040099	[0.035-0.045] SD unit decrease	Affymetrix, Illumina [50250472] (imputed)	N
14	rs550057	5.46786e-25	9	136141870	rs2519093	1.0127e-18	Neutrophil count	44095	32888493	Chen MH	44075	Cell	www.ncbi.nlm.nih.gov/pubmed/32888493	Trans-ethnic and Ancestry-Specific Blood-Cell Genetics in 746,667 Individuals from 5 Global Populations.	627,215 African American or Afro-Caribbean, African ancestry, European ancestry, East Asian ancestry, Hispanic or Latin American and South Asian ancestry individuals	NA	9q34.2	NR	ABO, ABO			ENSG00000175164, ENSG00000281879	NA	NA	rs2519093-T	rs2519093	0	2519093	intron_variant	0	0.193304	6E-62	61.2218		NA		Affymetrix, Illumina [23114412] (imputed)	N
14	rs550057	5.46786e-25	9	136141870	rs2519093	1.0127e-18	Hemoglobin concentration	44277	32171239	Hodonsky CJ	43904	BMC Genomics	www.ncbi.nlm.nih.gov/pubmed/32171239	Ancestry-specific associations identified in genome-wide combined-phenotype study of red blood cell traits emphasize benefits of diversity in genomics.	16,186 African American individuals, 20,692 Hispanic or Latin American individuals, 29,379 European ancestry individuals, 630 Asian ancestry individuals, 601 Native American ancestry individuals, 381 individuals	NA	9q34.2		ABO, ABO			ENSG00000175164, ENSG00000281879	NA	NA	rs2519093-?	rs2519093	0	2519093	intron_variant	0	0.8289	9E-18	17.0458		0.0684	[0.053-0.084] unit increase	Affymetrix, Illumina [21000000] (imputed)	N
14	rs550057	5.46786e-25	9	136141870	rs2519093	1.0127e-18	Red blood cell traits (multivariate analysis)	44277	32171239	Hodonsky CJ	43904	BMC Genomics	www.ncbi.nlm.nih.gov/pubmed/32171239	Ancestry-specific associations identified in genome-wide combined-phenotype study of red blood cell traits emphasize benefits of diversity in genomics.	29,513 European ancestry individuals	NA	9q34.2	NR	ABO, ABO			ENSG00000175164, ENSG00000281879	NA	NA	rs2519093-?	rs2519093	0	2519093	intron_variant	0	0.8	1E-8	8		NA		Affymetrix, Illumina [21000000] (imputed)	N
14	rs550057	5.46786e-25	9	136141870	rs2519093	1.0127e-18	Red blood cell traits (multivariate analysis)	44277	32171239	Hodonsky CJ	43904	BMC Genomics	www.ncbi.nlm.nih.gov/pubmed/32171239	Ancestry-specific associations identified in genome-wide combined-phenotype study of red blood cell traits emphasize benefits of diversity in genomics.	20,697 Hispanic or Latin American individuals	NA	9q34.2	NR	ABO, ABO			ENSG00000175164, ENSG00000281879	NA	NA	rs2519093-?	rs2519093	0	2519093	intron_variant	0	0.85	1E-8	8		NA		Affymetrix, Illumina [21000000] (imputed)	N
14	rs550057	5.46786e-25	9	136141870	rs2519093	1.0127e-18	Hematocrit	44277	32171239	Hodonsky CJ	43904	BMC Genomics	www.ncbi.nlm.nih.gov/pubmed/32171239	Ancestry-specific associations identified in genome-wide combined-phenotype study of red blood cell traits emphasize benefits of diversity in genomics.	16,184 African American individuals, 20,704 Hispanic or Latin American individuals, 29,383 European ancestry individuals, 631 Asian ancestry individuals, 601 Native American ancestry individuals, 381 individuals	NA	9q34.2		ABO, ABO			ENSG00000175164, ENSG00000281879	NA	NA	rs2519093-?	rs2519093	0	2519093	intron_variant	0	0.8289	6E-16	15.2218		0.1893	[0.14-0.24] unit increase	Affymetrix, Illumina [21000000] (imputed)	N
14	rs550057	5.46786e-25	9	136141870	rs2519093	1.0127e-18	Hemoglobin concentration	44277	32171239	Hodonsky CJ	43904	BMC Genomics	www.ncbi.nlm.nih.gov/pubmed/32171239	Ancestry-specific associations identified in genome-wide combined-phenotype study of red blood cell traits emphasize benefits of diversity in genomics.	29,379 European ancestry individuals	NA	9q34.2		ABO, ABO			ENSG00000175164, ENSG00000281879	NA	NA	rs2519093-?	rs2519093	0	2519093	intron_variant	0	0.803	2E-9	8.69897		0.0611	[0.041-0.081] unit increase	Affymetrix, Illumina [21000000] (imputed)	N
14	rs550057	5.46786e-25	9	136141870	rs2519093	1.0127e-18	Hemoglobin concentration	44277	32171239	Hodonsky CJ	43904	BMC Genomics	www.ncbi.nlm.nih.gov/pubmed/32171239	Ancestry-specific associations identified in genome-wide combined-phenotype study of red blood cell traits emphasize benefits of diversity in genomics.	20,692 Hispanic or Latin American individuals	NA	9q34.2		ABO, ABO			ENSG00000175164, ENSG00000281879	NA	NA	rs2519093-?	rs2519093	0	2519093	intron_variant	0	0.8495	7E-10	9.1549		0.0973	[0.067-0.128] unit increase	Affymetrix, Illumina [21000000] (imputed)	N
14	rs550057	5.46786e-25	9	136141870	rs2519093	1.0127e-18	Red blood cell count	44277	32171239	Hodonsky CJ	43904	BMC Genomics	www.ncbi.nlm.nih.gov/pubmed/32171239	Ancestry-specific associations identified in genome-wide combined-phenotype study of red blood cell traits emphasize benefits of diversity in genomics.	8,679 African American individuals, 17,412 Hispanic or Latin American individuals, 14,690 European ancestry individuals, 127 Asian ancestry individuals, 20 Native American ancestry individuals, 382 individuals	NA	9q34.2		ABO, ABO			ENSG00000175164, ENSG00000281879	NA	NA	rs2519093-?	rs2519093	0	2519093	intron_variant	0	0.8289	1E-7	7		0.0209	[0.013-0.029] unit increase	Affymetrix, Illumina [21000000] (imputed)	N
14	rs550057	5.46786e-25	9	136141870	rs2519093	1.0127e-18	Hematocrit	44277	32171239	Hodonsky CJ	43904	BMC Genomics	www.ncbi.nlm.nih.gov/pubmed/32171239	Ancestry-specific associations identified in genome-wide combined-phenotype study of red blood cell traits emphasize benefits of diversity in genomics.	20,704 Hispanic or Latin American individuals	NA	9q34.2		ABO, ABO			ENSG00000175164, ENSG00000281879	NA	NA	rs2519093-?	rs2519093	0	2519093	intron_variant	0	0.8495	8E-8	7.09691		0.2441	[0.15-0.33] unit increase	Affymetrix, Illumina [21000000] (imputed)	N
14	rs550057	5.46786e-25	9	136141870	rs2519093	1.0127e-18	Hematocrit	44277	32171239	Hodonsky CJ	43904	BMC Genomics	www.ncbi.nlm.nih.gov/pubmed/32171239	Ancestry-specific associations identified in genome-wide combined-phenotype study of red blood cell traits emphasize benefits of diversity in genomics.	29,383 European ancestry individuals	NA	9q34.2		ABO, ABO			ENSG00000175164, ENSG00000281879	NA	NA	rs2519093-?	rs2519093	0	2519093	intron_variant	0	0.803	1E-8	8		0.1718	[0.11-0.23] unit increase	Affymetrix, Illumina [21000000] (imputed)	N
14	rs550057	5.46786e-25	9	136141870	rs2519093	1.0127e-18	Allergic rhinitis	43390	30013184	Waage J	43297	Nat Genet	www.ncbi.nlm.nih.gov/pubmed/30013184	Genome-wide association and HLA fine-mapping studies identify risk loci and genetic pathways underlying allergic rhinitis.	59,762 European and unknown ancestry cases, 152,358 European and unknown ancestry controls	60,720 European ancestry cases, 618,527 European ancestry controls	9q34.2	ABO, OBP2B	ABO, ABO			ENSG00000175164, ENSG00000281879	NA	NA	rs2519093-T	rs2519093	0	2519093	intron_variant	0	0.1957	3E-16	15.5229		1.05	[1.04-1.07]	Affymetrix, Illumina, Perlegen [16531985] (imputed)	N
14	rs550057	5.46786e-25	9	136141870	rs2519093	1.0127e-18	White blood cell count	43504	30595370	Kichaev G	43461	Am J Hum Genet	www.ncbi.nlm.nih.gov/pubmed/30595370	Leveraging Polygenic Functional Enrichment to Improve GWAS Power.	approximately 444,000 European ancestry individuals	NA	9q34.2		ABO, ABO			ENSG00000175164, ENSG00000281879	NA	NA	rs2519093-?	rs2519093	0	2519093	intron_variant	0	NR	6E-52	51.2218		NA		NR [~ 8900000] (imputed)	N
14	rs550057	5.46786e-25	9	136141870	rs2519093	1.0127e-18	Hematocrit	44095	32888493	Chen MH	44075	Cell	www.ncbi.nlm.nih.gov/pubmed/32888493	Trans-ethnic and Ancestry-Specific Blood-Cell Genetics in 746,667 Individuals from 5 Global Populations.	142,940 East Asian ancestry individuals	NA	9q34.2	NR	ABO, ABO			ENSG00000175164, ENSG00000281879	NA	NA	rs2519093-C	rs2519093	0	2519093	intron_variant	0	0.727227	6E-45	44.2218		0.058829	[0.051-0.067] SD units increase	Affymetrix, Illumina [16289021] (imputed)	N
14	rs550057	5.46786e-25	9	136141870	rs2519093	1.0127e-18	Triglyceride levels	44033	32203549	Richardson TG	43913	PLoS Med	www.ncbi.nlm.nih.gov/pubmed/32203549	Evaluating the relationship between circulating lipoprotein lipids and apolipoproteins with risk of coronary heart disease: A multivariable Mendelian randomisation analysis.	441,016 European ancestry individuals	NA	9q34.2	SURF6	ABO, ABO			ENSG00000175164, ENSG00000281879	NA	NA	rs2519093-C	rs2519093	0	2519093	intron_variant	0	0.815451	1E-16	16		0.0212354	[0.016-0.026] unit increase	Affymetrix [NR] (imputed)	N
14	rs550057	5.46786e-25	9	136141870	rs2519093	1.0127e-18	LDL cholesterol levels x long total sleep time interaction (2df test)	43837	31719535	Noordam R	43781	Nat Commun	www.ncbi.nlm.nih.gov/pubmed/31719535	Multi-ancestry sleep-by-SNP interaction analysis in 126,926 individuals reveals lipid loci stratified by sleep duration.	2,913 African American long sleepers, 358 Chinese ancestry long sleepers, 110 Asian ancestry long sleepers, 7,583 European ancestry long sleepers, 1,036 Hispanic/Latino long sleepers, up to 11,862 African American controls, 1,432 Chinese ancestry controls, 444 Asian ancestry controls, at least 31,744 European ancestry controls, 4,066 Hispanic/Latino controls	at least 214 African American long sleepers, 616 East Asian ancestry long sleepers, up to 6,657 European ancestry long sleepers, 2,457 Hispanic long sleepers, at least 913 African American controls, 2,517 East Asian ancestry controls, up to 26,868 European ancestry controls, 9,870 Hispanic controls	9q34.2	ABO	ABO, ABO			ENSG00000175164, ENSG00000281879	NA	NA	rs2519093-?	rs2519093	0	2519093	intron_variant	0	NR	1E-33	33		2.472	[2.04-2.91] unit increase	Affymetrix, Illumina [up to 2533153] (imputed)	N
14	rs550057	5.46786e-25	9	136141870	rs2519093	1.0127e-18	LDL cholesterol levels x short total sleep time interaction (2df test)	43837	31719535	Noordam R	43781	Nat Commun	www.ncbi.nlm.nih.gov/pubmed/31719535	Multi-ancestry sleep-by-SNP interaction analysis in 126,926 individuals reveals lipid loci stratified by sleep duration.	2,974 African American short sleepers, 365 Chinese ancestry short sleepers, 110 Asian ancestry short sleepers, at least 8,230 European ancestry short sleepers, 1,079 Hispanic/Latino short sleepers, 11,801 African American controls, 1,425 Chinese ancestry controls, 444 Asian ancestry controls, at least 31,097 European ancestry controls, 4,023 Hispanic/Latino controls	at least 214 African American short sleepers, 629 East Asian ancestry short sleepers, up to 6,761 European ancestry short sleepers, 2,473 Hispanic short sleepers, at least 913 African American controls, 2,504 East Asian ancestry controls, up to 26,764 European ancestry controls, 9,854 Hispanic controls	9q34.2	ABO	ABO, ABO			ENSG00000175164, ENSG00000281879	NA	NA	rs2519093-?	rs2519093	0	2519093	intron_variant	0	NR	4E-34	33.3979		2.633	[2.2-3.06] unit increase	Affymetrix, Illumina [up to 2533153] (imputed)	N
14	rs550057	5.46786e-25	9	136141870	rs2519093	1.0127e-18	Triglyceride levels	44021	32154731	Ripatti P	43900	Circ Genom Precis Med	www.ncbi.nlm.nih.gov/pubmed/32154731	Polygenic Hyperlipidemias and Coronary Artery Disease Risk.	324,694 British ancestry individuals	NA	9q34.2	ABO	ABO, ABO			ENSG00000175164, ENSG00000281879	NA	NA	rs2519093-?	rs2519093	0	2519093	intron_variant	0	NR	2E-16	15.699		0.0277	[0.022-0.034] unit decrease	Affymetrix [5701386] (imputed)	N
14	rs550057	5.46786e-25	9	136141870	rs2519093	1.0127e-18	Venous thromboembolism	43787	31420334	Lindstrom S	43693	Blood	www.ncbi.nlm.nih.gov/pubmed/31420334	Genomic and Transcriptomic Association Studies Identify 16 Novel Susceptibility Loci for Venous Thromboembolism.	29,435 European ancestry cases, 799 African American cases, 157,769 European ancestry controls, 14,353 African American controls	NA	9q34.2	ABO	ABO, ABO			ENSG00000175164, ENSG00000281879	NA	NA	rs2519093-T	rs2519093	0	2519093	intron_variant	0	NR	4E-169	168.398		1.4	[1.37-1.43]	Affymetrix, Illumina [12923718] (imputed)	N
14	rs550057	5.46786e-25	9	136141870	rs2519093	1.0127e-18	Eosinophil counts	43504	30595370	Kichaev G	43461	Am J Hum Genet	www.ncbi.nlm.nih.gov/pubmed/30595370	Leveraging Polygenic Functional Enrichment to Improve GWAS Power.	approximately 440,000 European ancestry individuals	NA	9q34.2		ABO, ABO			ENSG00000175164, ENSG00000281879	NA	NA	rs2519093-?	rs2519093	0	2519093	intron_variant	0	NR	4E-24	23.3979		NA		NR [~ 8900000] (imputed)	N
14	rs550057	5.46786e-25	9	136141870	rs2519093	1.0127e-18	Allergy	42866	27182965	Pickrell JK	42506	Nat Genet	www.ncbi.nlm.nih.gov/pubmed/27182965	Detection and interpretation of shared genetic influences on 42 human traits.	66,973 European ancestry cases, 113,768 European ancestry controls	NA	9q34.2	ABO	ABO, ABO			ENSG00000175164, ENSG00000281879	NA	NA	rs2519093-?	rs2519093	0	2519093	intron_variant	0	NR	4E-8	7.39794		1.055	[1.035-1.075]	Illumina [12845910] (imputed)	N
14	rs550057	5.46786e-25	9	136141870	rs2519093	1.0127e-18	Venous thromboembolism	41136	22672568	Heit JA	41065	J Thromb Haemost	www.ncbi.nlm.nih.gov/pubmed/22672568	A genome-wide association study of venous thromboembolism identifies risk variants in chromosomes 1q24.2 and 9q.	1,503 European and other ancestry cases, 1,459 European and other ancestry controls	1,407 cases, 1,418 controls	9q34.2	ABO	ABO, ABO			ENSG00000175164, ENSG00000281879	NA	NA	rs2519093-A	rs2519093	0	2519093	intron_variant	0	0.243	8E-16	15.0969		1.69	[1.48-1.91]	Illumina [~ 2500000] (imputed)	N
14	rs550057	5.46786e-25	9	136141870	rs2519093	1.0127e-18	Venous thromboembolism	42914	28373160	Klarin D	42826	Circ Cardiovasc Genet	www.ncbi.nlm.nih.gov/pubmed/28373160	Genetic Analysis of Venous Thromboembolism in UK Biobank Identifies the ZFPM2 Locus and Implicates Obesity as a Causal Risk Factor.	3,290 European ancestry cases, 116,868 European ancestry controls	65,734 cases and controls (see Germain, 2015)	9q34.2	ABO	ABO, ABO			ENSG00000175164, ENSG00000281879	NA	NA	rs2519093-T	rs2519093	0	2519093	intron_variant	0	0.19	6E-26	25.2218		1.41	[1.32–1.50]	Affymetrix [9155762] (imputed)	N
14	rs550057	5.46786e-25	9	136141870	rs2519093	1.0127e-18	Total cholesterol levels	43510	29507422	Hoffmann TJ	43164	Nat Genet	www.ncbi.nlm.nih.gov/pubmed/29507422	A large electronic-health-record-based genome-wide study of serum lipids.	76,627 European ancestry individuals, 7,795 Hispanic individuals, 6,855 East Asian ancestry individuals, 2,958 African American individuals, 439 South Asian ancestry individuals	NA	9q34.2	NR	ABO, ABO			ENSG00000175164, ENSG00000281879	NA	NA	rs2519093-C	rs2519093	0	2519093	intron_variant	0	0.806	3E-41	40.5229	(EA)	0.078	unit decrease	Affymetrix [at least 7091467] (imputed)	N
14	rs550057	5.46786e-25	9	136141870	rs2519093	1.0127e-18	Total cholesterol levels	43510	29507422	Hoffmann TJ	43164	Nat Genet	www.ncbi.nlm.nih.gov/pubmed/29507422	A large electronic-health-record-based genome-wide study of serum lipids.	76,627 European ancestry individuals, 7,795 Hispanic individuals, 6,855 East Asian ancestry individuals, 2,958 African American individuals, 439 South Asian ancestry individuals	NA	9q34.2	NR	ABO, ABO			ENSG00000175164, ENSG00000281879	NA	NA	rs2519093-C	rs2519093	0	2519093	intron_variant	0	0.831	1E-10	10	(Hispanic)	0.129	unit decrease	Affymetrix [at least 7091467] (imputed)	N
14	rs550057	5.46786e-25	9	136141870	rs2519093	1.0127e-18	Total cholesterol levels	43510	29507422	Hoffmann TJ	43164	Nat Genet	www.ncbi.nlm.nih.gov/pubmed/29507422	A large electronic-health-record-based genome-wide study of serum lipids.	76,627 European ancestry individuals, 7,795 Hispanic individuals, 6,855 East Asian ancestry individuals, 2,958 African American individuals, 439 South Asian ancestry individuals	NA	9q34.2	NR	ABO, ABO			ENSG00000175164, ENSG00000281879	NA	NA	rs2519093-C	rs2519093	0	2519093	intron_variant	0	NR	2E-53	52.699		0.082	unit decrease	Affymetrix [at least 7091467] (imputed)	N
14	rs550057	5.46786e-25	9	136141870	rs2519093	1.0127e-18	White blood cell count	44095	32888493	Chen MH	44075	Cell	www.ncbi.nlm.nih.gov/pubmed/32888493	Trans-ethnic and Ancestry-Specific Blood-Cell Genetics in 746,667 Individuals from 5 Global Populations.	562,243 European ancestry individuals	NA	9q34.2	NR	ABO, ABO			ENSG00000175164, ENSG00000281879	NA	NA	rs2519093-T	rs2519093	0	2519093	intron_variant	0	0.185612	9E-68	67.0458		0.04119	[0.037-0.046] SD unit decrease	Affymetrix, Illumina [50601830] (imputed)	N
14	rs550057	5.46786e-25	9	136141870	rs2519093	1.0127e-18	White blood cell count	44095	32888493	Chen MH	44075	Cell	www.ncbi.nlm.nih.gov/pubmed/32888493	Trans-ethnic and Ancestry-Specific Blood-Cell Genetics in 746,667 Individuals from 5 Global Populations.	746,667 African American or Afro-Caribbean, African ancestry, European ancestry, East Asian ancestry, Hispanic or Latin American and South Asian ancestry individuals	NA	9q34.2	NR	ABO, ABO			ENSG00000175164, ENSG00000281879	NA	NA	rs2519093-T	rs2519093	0	2519093	intron_variant	0	0.200499	2E-73	72.699		NA		Affymetrix, Illumina [24649327] (imputed)	N
14	rs550057	5.46786e-25	9	136141870	rs2519093	1.0127e-18	Red blood cell count	44095	32888493	Chen MH	44075	Cell	www.ncbi.nlm.nih.gov/pubmed/32888493	Trans-ethnic and Ancestry-Specific Blood-Cell Genetics in 746,667 Individuals from 5 Global Populations.	150,708 East Asian ancestry individuals	NA	9q34.2	NR	ABO, ABO			ENSG00000175164, ENSG00000281879	NA	NA	rs2519093-C	rs2519093	0	2519093	intron_variant	0	0.730117	4E-60	59.3979		0.066854	[0.059-0.075] SD units increase	Affymetrix, Illumina [16709798] (imputed)	N
14	rs550057	5.46786e-25	9	136141870	rs2519093	1.0127e-18	Aspartate aminotransferase levels	44246	33547301	Chen VL	44232	Nat Commun	www.ncbi.nlm.nih.gov/pubmed/33547301	Genome-wide association study of serum liver enzymes implicates diverse metabolic and liver pathology.	389,565 European ancestry individuals	134,182 East Asian ancestry individuals	9q34.2	ABO	ABO, ABO			ENSG00000175164, ENSG00000281879	NA	NA	rs2519093-C	rs2519093	0	2519093	intron_variant	0	0.81	5E-44	43.301		13.9	z-score increase	Affymetrix [4314223] (imputed)	N
14	rs550057	5.46786e-25	9	136141870	rs2519093	1.0127e-18	Coronary artery disease	42625	26343387	Nikpay M	42254	Nat Genet	www.ncbi.nlm.nih.gov/pubmed/26343387	A comprehensive 1,000 Genomes-based genome-wide association meta-analysis of coronary artery disease.	42,096 European ancestry cases, 361 African American cases, 758 Hispanic American cases, 12,658 South Asian ancestry cases, 1,802 Lebanese ancestry cases, 3,614 East Asian ancestry cases, 99,121 European ancestry controls, 2,778 African American controls, 3,337 Hispanic American controls, 12,899 South Asian ancestry controls, 466 Lebanese ancestry controls, 7,709 East Asian ancestry controls	NA	9q34.2	ABO	ABO, ABO			ENSG00000175164, ENSG00000281879	NA	NA	rs2519093-T	rs2519093	0	2519093	intron_variant	0	0.190872	1E-11	11		1.08	[1.06- 1.11]	Affymetrix, Illumina [8600000] (imputed)	N
14	rs550057	5.46786e-25	9	136141870	rs2519093	1.0127e-18	Low density lipoprotein cholesterol levels	43510	29507422	Hoffmann TJ	43164	Nat Genet	www.ncbi.nlm.nih.gov/pubmed/29507422	A large electronic-health-record-based genome-wide study of serum lipids.	76,627 European ancestry individuals, 7,795 Hispanic individuals, 6,855 East Asian ancestry individuals, 2,958 African American individuals, 439 South Asian ancestry individuals	NA	9q34.2	NR	ABO, ABO			ENSG00000175164, ENSG00000281879	NA	NA	rs2519093-C	rs2519093	0	2519093	intron_variant	0	0.806	2E-48	47.699	(EA)	0.087	unit decrease	Affymetrix [at least 7091467] (imputed)	N
14	rs550057	5.46786e-25	9	136141870	rs2519093	1.0127e-18	Low density lipoprotein cholesterol levels	43510	29507422	Hoffmann TJ	43164	Nat Genet	www.ncbi.nlm.nih.gov/pubmed/29507422	A large electronic-health-record-based genome-wide study of serum lipids.	76,627 European ancestry individuals, 7,795 Hispanic individuals, 6,855 East Asian ancestry individuals, 2,958 African American individuals, 439 South Asian ancestry individuals	NA	9q34.2	NR	ABO, ABO			ENSG00000175164, ENSG00000281879	NA	NA	rs2519093-C	rs2519093	0	2519093	intron_variant	0	0.831	1E-14	14	(Hispanic)	0.155	unit decrease	Affymetrix [at least 7091467] (imputed)	N
14	rs550057	5.46786e-25	9	136141870	rs2519093	1.0127e-18	Low density lipoprotein cholesterol levels	43510	29507422	Hoffmann TJ	43164	Nat Genet	www.ncbi.nlm.nih.gov/pubmed/29507422	A large electronic-health-record-based genome-wide study of serum lipids.	76,627 European ancestry individuals, 7,795 Hispanic individuals, 6,855 East Asian ancestry individuals, 2,958 African American individuals, 439 South Asian ancestry individuals	NA	9q34.2	NR	ABO, ABO			ENSG00000175164, ENSG00000281879	NA	NA	rs2519093-C	rs2519093	0	2519093	intron_variant	0	0.797	1E-6	6	(East Asian)	0.098	unit decrease	Affymetrix [at least 7091467] (imputed)	N
14	rs550057	5.46786e-25	9	136141870	rs2519093	1.0127e-18	Low density lipoprotein cholesterol levels	43510	29507422	Hoffmann TJ	43164	Nat Genet	www.ncbi.nlm.nih.gov/pubmed/29507422	A large electronic-health-record-based genome-wide study of serum lipids.	76,627 European ancestry individuals, 7,795 Hispanic individuals, 6,855 East Asian ancestry individuals, 2,958 African American individuals, 439 South Asian ancestry individuals	NA	9q34.2	NR	ABO, ABO			ENSG00000175164, ENSG00000281879	NA	NA	rs2519093-C	rs2519093	0	2519093	intron_variant	0	NR	7E-65	64.1549		0.092	unit decrease	Affymetrix [at least 7091467] (imputed)	N
14	rs550057	5.46786e-25	9	136141870	rs2519093	1.0127e-18	Hemoglobin	43309	29403010	Kanai M	43136	Nat Genet	www.ncbi.nlm.nih.gov/pubmed/29403010	Genetic analysis of quantitative traits in the Japanese population links cell types to complex human diseases.	108,769 Japanese ancestry individuals	NA	9q34.2	ABO	ABO, ABO			ENSG00000175164, ENSG00000281879	NA	NA	rs2519093-?	rs2519093	0	2519093	intron_variant	0	NR	1E-35	35		0.0588	[0.05-0.068] unit decrease novel	Illumina [6108953] (imputed)	N
14	rs550057	5.46786e-25	9	136141870	rs2519093	1.0127e-18	Red blood cell count	43309	29403010	Kanai M	43136	Nat Genet	www.ncbi.nlm.nih.gov/pubmed/29403010	Genetic analysis of quantitative traits in the Japanese population links cell types to complex human diseases.	108,794 Japanese ancestry individuals	NA	9q34.2	ABO	ABO, ABO			ENSG00000175164, ENSG00000281879	NA	NA	rs2519093-?	rs2519093	0	2519093	intron_variant	0	NR	7E-45	44.1549		0.06646	[0.057-0.076] unit decrease novel	Illumina [6108953] (imputed)	N
14	rs550057	5.46786e-25	9	136141870	rs2519093	1.0127e-18	Serum alkaline phosphatase levels	43309	29403010	Kanai M	43136	Nat Genet	www.ncbi.nlm.nih.gov/pubmed/29403010	Genetic analysis of quantitative traits in the Japanese population links cell types to complex human diseases.	105,030 Japanese ancestry individuals	NA	9q34.2	ABO	ABO, ABO			ENSG00000175164, ENSG00000281879	NA	NA	rs2519093-?	rs2519093	0	2519093	intron_variant	0	NR	2E-887	886.699		0.3104	[0.3-0.32] unit decrease novel	Illumina [6108953] (imputed)	N
14	rs550057	5.46786e-25	9	136141870	rs2519093	1.0127e-18	Coronary artery disease	43129	29212778	van der Harst P	43075	Circ Res	www.ncbi.nlm.nih.gov/pubmed/29212778	Identification of 64 Novel Genetic Loci Provides an Expanded View on the Genetic Architecture of Coronary Artery Disease.	up to 122,733 cases, up to 424,528 controls	NA	9q34.2	ABO	ABO, ABO			ENSG00000175164, ENSG00000281879	NA	NA	rs2519093-T	rs2519093	0	2519093	intron_variant	0	0.1841	2E-14	13.699		0.0554	[0.041-0.07] unit increase	Affymetrix [at least 7947838] (imputed)	N
14	rs550057	5.46786e-25	9	136141870	rs2519093	1.0127e-18	Hematocrit	43309	29403010	Kanai M	43136	Nat Genet	www.ncbi.nlm.nih.gov/pubmed/29403010	Genetic analysis of quantitative traits in the Japanese population links cell types to complex human diseases.	108,757 Japanese ancestry individuals	NA	9q34.2	ABO	ABO, ABO			ENSG00000175164, ENSG00000281879	NA	NA	rs2519093-?	rs2519093	0	2519093	intron_variant	0	NR	1E-33	33		0.05699	[0.048-0.066] unit decrease novel	Illumina [6108953] (imputed)	N
14	rs550057	5.46786e-25	9	136141870	rs2519093	1.0127e-18	White blood cell count	44092	32888494	Vuckovic D	44075	Cell	www.ncbi.nlm.nih.gov/pubmed/32888494	The Polygenic and Monogenic Basis of Blood Traits and Diseases.	408,112 British individuals	NA	9q34.2	ABO	ABO, ABO			ENSG00000175164, ENSG00000281879	NA	NA	rs2519093-T	rs2519093	0	2519093	intron_variant	0	0.184377	3E-52	51.5229		0.0433274	[0.038-0.049] unit decrease	Affymetrix [93095623] (imputed)	N
14	rs550057	5.46786e-25	9	136141870	rs2519093	1.0127e-18	LDL cholesterol	43430	30275531	Klarin D	43374	Nat Genet	www.ncbi.nlm.nih.gov/pubmed/30275531	Genetics of blood lipids among ~300,000 multi-ethnic participants of the Million Veteran Program.	215,551 European ancestry individuals, 57,332 African American individuals, 24,743 Hispanic individuals	Up to 319,677 individuals	9q34.2	ABO	ABO, ABO			ENSG00000175164, ENSG00000281879	NA	NA	rs2519093-T	rs2519093	0	2519093	intron_variant	0	0.1808	8E-102	101.097		0.0737	[0.067-0.08] mg dl-1 increase	Affymetrix [up to 31400000] (imputed)	N
14	rs550057	5.46786e-25	9	136141870	rs2519093	1.0127e-18	CX3CL1 levels	44159	33067605	Folkersen L	44120	Nat Metab	www.ncbi.nlm.nih.gov/pubmed/33067605	Genomic and drug target evaluation of 90 cardiovascular proteins in 30,931 individuals.	21,758 European ancestry individuals	9,173 individuals	9q34.2		ABO, ABO			ENSG00000175164, ENSG00000281879	NA	NA	rs2519093-T	rs2519093	0	2519093	intron_variant	0	0.2	3E-13	12.5229		0.0947	unit decrease	Affymetrix, Illumina [20300000] (imputed)	N
14	rs550057	5.46786e-25	9	136141870	rs2519093	1.0127e-18	Serum levels of protein GLCE	44607	35078996	Gudjonsson A	44586	Nat Commun	www.ncbi.nlm.nih.gov/pubmed/35078996	A genome-wide association study of serum proteins reveals shared loci with common diseases.	5,358 Icelandic ancestry individuals	NA	9q34.2		ABO, ABO			ENSG00000175164, ENSG00000281879	NA	NA	rs2519093-T	rs2519093	0	2519093	intron_variant	0	0.1214	3E-48	47.5229		0.412802	[0.36-0.47] unit increase	Illumina [7506463] (imputed)	N
14	rs550057	5.46786e-25	9	136141870	rs2519093	1.0127e-18	Serum levels of protein ICAM4	44607	35078996	Gudjonsson A	44586	Nat Commun	www.ncbi.nlm.nih.gov/pubmed/35078996	A genome-wide association study of serum proteins reveals shared loci with common diseases.	5,364 Icelandic ancestry individuals	NA	9q34.2		ABO, ABO			ENSG00000175164, ENSG00000281879	NA	NA	rs2519093-T	rs2519093	0	2519093	intron_variant	0	0.1214	9E-36	35.0458		0.360126	[0.3-0.42] unit decrease	Illumina [7506463] (imputed)	N
14	rs550057	5.46786e-25	9	136141870	rs2519093	1.0127e-18	Serum levels of protein ICAM4	44607	35078996	Gudjonsson A	44586	Nat Commun	www.ncbi.nlm.nih.gov/pubmed/35078996	A genome-wide association study of serum proteins reveals shared loci with common diseases.	5,364 Icelandic ancestry individuals	NA	9q34.2		ABO, ABO			ENSG00000175164, ENSG00000281879	NA	NA	rs2519093-T	rs2519093	0	2519093	intron_variant	0	0.1214	5E-29	28.301		0.322996	[0.27-0.38] unit decrease	Illumina [7506463] (imputed)	N
14	rs550057	5.46786e-25	9	136141870	rs2519093	1.0127e-18	Serum levels of protein CHST12	44607	35078996	Gudjonsson A	44586	Nat Commun	www.ncbi.nlm.nih.gov/pubmed/35078996	A genome-wide association study of serum proteins reveals shared loci with common diseases.	5,356 Icelandic ancestry individuals	NA	9q34.2		ABO, ABO			ENSG00000175164, ENSG00000281879	NA	NA	rs2519093-T	rs2519093	0	2519093	intron_variant	0	0.1214	8E-15	14.0969		0.218862	[0.16-0.27] unit increase	Illumina [7506463] (imputed)	N
14	rs550057	5.46786e-25	9	136141870	rs2519093	1.0127e-18	Serum levels of protein FAM3B	44607	35078996	Gudjonsson A	44586	Nat Commun	www.ncbi.nlm.nih.gov/pubmed/35078996	A genome-wide association study of serum proteins reveals shared loci with common diseases.	5,368 Icelandic ancestry individuals	NA	9q34.2		ABO, ABO			ENSG00000175164, ENSG00000281879	NA	NA	rs2519093-T	rs2519093	0	2519093	intron_variant	0	0.1214	2E-20	19.699		0.268491	[0.21-0.33] unit increase	Illumina [7506463] (imputed)	N
14	rs550057	5.46786e-25	9	136141870	rs2519093	1.0127e-18	Serum levels of protein TPST2	44607	35078996	Gudjonsson A	44586	Nat Commun	www.ncbi.nlm.nih.gov/pubmed/35078996	A genome-wide association study of serum proteins reveals shared loci with common diseases.	5,350 Icelandic ancestry individuals	NA	9q34.2		ABO, ABO			ENSG00000175164, ENSG00000281879	NA	NA	rs2519093-T	rs2519093	0	2519093	intron_variant	0	0.1214	6E-16	15.2218		0.225162	[0.17-0.28] unit increase	Illumina [7506463] (imputed)	N
14	rs550057	5.46786e-25	9	136141870	rs2519093	1.0127e-18	Alpha-amylase 2B levels	45019	34648354	Pietzner M	44512	Science	www.ncbi.nlm.nih.gov/pubmed/34648354	Mapping the proteo-genomic convergence of human diseases.	10,708 European ancestry individuals	NA	9q34.2		ABO, ABO			ENSG00000175164, ENSG00000281879	NA	NA	rs2519093-T	rs2519093	0	2519093	intron_variant	0	0.2	6E-14	13.2218		0.134	[0.099-0.169] unit decrease	Affymetrix, Illumina [10200000] (imputed)	N
14	rs550057	5.46786e-25	9	136141870	rs2519093	1.0127e-18	Neutrophil count	44543	34469753	Kachuri L	44434	Am J Hum Genet	www.ncbi.nlm.nih.gov/pubmed/34469753	Genetic determinants of blood-cell traits influence susceptibility to childhood acute lymphoblastic leukemia.	234,802 European ancestry individuals	100,556 European ancestry individuals	9q34.2		ABO, ABO			ENSG00000175164, ENSG00000281879	NA	NA	rs2519093-C	rs2519093	0	2519093	intron_variant	0	0.816	3E-19	18.5229		NA		Affymetrix [10369434] (imputed)	N
14	rs550057	5.46786e-25	9	136141870	rs2519093	1.0127e-18	LDL cholesterol levels	44861	36142332	Hsu LA	44812	Int J Mol Sci	www.ncbi.nlm.nih.gov/pubmed/36142332	Common and Rare <i>PCSK9</i> Variants Associated with Low-Density Lipoprotein Cholesterol Levels and the Risk of Diabetes Mellitus: A Mendelian Randomization Study.	75,441 East Asian ancestry individuals	NA	9q34.2		ABO, ABO			ENSG00000175164, ENSG00000281879	NA	NA	rs2519093-?	rs2519093	0	2519093	intron_variant	0	NR	3E-45	44.5229		0.0107	[0.0091-0.0123] unit increase	Affymetrix [3639888] (imputed)	N
14	rs550057	5.46786e-25	9	136141870	rs2519093	1.0127e-18	Adhesion G protein-coupled receptor F5 levels (ADGRF5.6409.57.3)	44936	29875488	Sun BB	43257	Nature	www.ncbi.nlm.nih.gov/pubmed/29875488	Genomic atlas of the human plasma proteome.	3,301 European ancestry individuals	NA	9q34.2		ABO, ABO			ENSG00000175164, ENSG00000281879	NA	NA	rs2519093-T	rs2519093	0	2519093	intron_variant	0	0.178	1E-155	155		0.78	[-0.72--0.84] unit decrease	Affymetrix [10572788] (imputed)	N
14	rs550057	5.46786e-25	9	136141870	rs2519093	1.0127e-18	C1GALT1-specific chaperone 1 levels (C1GALT1C1.5735.54.3)	44936	29875488	Sun BB	43257	Nature	www.ncbi.nlm.nih.gov/pubmed/29875488	Genomic atlas of the human plasma proteome.	3,301 European ancestry individuals	NA	9q34.2		ABO, ABO			ENSG00000175164, ENSG00000281879	NA	NA	rs2519093-T	rs2519093	0	2519093	intron_variant	0	0.178	2E-89	88.699		0.61	[0.55-0.67] unit increase	Affymetrix [10572788] (imputed)	N
14	rs550057	5.46786e-25	9	136141870	rs2519093	1.0127e-18	E-selectin levels (SELE.3470.1.2)	44936	29875488	Sun BB	43257	Nature	www.ncbi.nlm.nih.gov/pubmed/29875488	Genomic atlas of the human plasma proteome.	3,301 European ancestry individuals	NA	9q34.2		ABO, ABO			ENSG00000175164, ENSG00000281879	NA	NA	rs2519093-T	rs2519093	0	2519093	intron_variant	0	0.178	2E-474	473.699		1.17	[-1.11--1.23] unit decrease	Affymetrix [10572788] (imputed)	N
14	rs550057	5.46786e-25	9	136141870	rs2519093	1.0127e-18	Vascular endothelial growth factor receptor 3 levels (FLT4.2358.19.2)	44936	29875488	Sun BB	43257	Nature	www.ncbi.nlm.nih.gov/pubmed/29875488	Genomic atlas of the human plasma proteome.	3,301 European ancestry individuals	NA	9q34.2		ABO, ABO			ENSG00000175164, ENSG00000281879	NA	NA	rs2519093-T	rs2519093	0	2519093	intron_variant	0	0.178	6E-80	79.2218		0.58	[-0.52--0.64] unit decrease	Affymetrix [10572788] (imputed)	N
14	rs550057	5.46786e-25	9	136141870	rs2519093	1.0127e-18	D-glucuronyl C5-epimerase levels (GLCE.7808.5.3)	44936	29875488	Sun BB	43257	Nature	www.ncbi.nlm.nih.gov/pubmed/29875488	Genomic atlas of the human plasma proteome.	3,301 European ancestry individuals	NA	9q34.2		ABO, ABO			ENSG00000175164, ENSG00000281879	NA	NA	rs2519093-T	rs2519093	0	2519093	intron_variant	0	0.178	1E-78	78		0.58	[0.52-0.64] unit increase	Affymetrix [10572788] (imputed)	N
14	rs550057	5.46786e-25	9	136141870	rs2519093	1.0127e-18	N-acetyllactosaminide beta-1,3-N-acetylglucosaminyltransferase 2 levels (B3GNT2.7980.72.3)	44936	29875488	Sun BB	43257	Nature	www.ncbi.nlm.nih.gov/pubmed/29875488	Genomic atlas of the human plasma proteome.	3,301 European ancestry individuals	NA	9q34.2		ABO, ABO			ENSG00000175164, ENSG00000281879	NA	NA	rs2519093-T	rs2519093	0	2519093	intron_variant	0	0.178	4E-23	22.3979		0.31	[0.25-0.37] unit increase	Affymetrix [10572788] (imputed)	N
14	rs550057	5.46786e-25	9	136141870	rs2519093	1.0127e-18	Free cholesterol to total lipids ratio in IDL	44678	35213538	Richardson TG	44617	PLoS Biol	www.ncbi.nlm.nih.gov/pubmed/35213538	Characterising metabolomic signatures of lipid-modifying therapies through drug target mendelian randomisation.	115,082 European ancestry individuals	NA	9q34.2		ABO, ABO			ENSG00000175164, ENSG00000281879	NA	NA	rs2519093-C	rs2519093	0	2519093	intron_variant	0	0.816261	1E-15	15		0.0423626	[0.032-0.053] unit decrease	NR [11722792] (imputed)	N
14	rs550057	5.46786e-25	9	136141870	rs2519093	1.0127e-18	Cholesterol to total lipids ratio in IDL	44678	35213538	Richardson TG	44617	PLoS Biol	www.ncbi.nlm.nih.gov/pubmed/35213538	Characterising metabolomic signatures of lipid-modifying therapies through drug target mendelian randomisation.	115,082 European ancestry individuals	NA	9q34.2		ABO, ABO			ENSG00000175164, ENSG00000281879	NA	NA	rs2519093-C	rs2519093	0	2519093	intron_variant	0	0.816261	4E-13	12.3979		0.0375592	[0.027-0.048] unit decrease	NR [11722792] (imputed)	N
14	rs550057	5.46786e-25	9	136141870	rs2519093	1.0127e-18	Triglycerides to total lipids ratio in IDL	44678	35213538	Richardson TG	44617	PLoS Biol	www.ncbi.nlm.nih.gov/pubmed/35213538	Characterising metabolomic signatures of lipid-modifying therapies through drug target mendelian randomisation.	115,082 European ancestry individuals	NA	9q34.2		ABO, ABO			ENSG00000175164, ENSG00000281879	NA	NA	rs2519093-C	rs2519093	0	2519093	intron_variant	0	0.816261	3E-14	13.5229		0.0389893	[0.029-0.049] unit increase	NR [11722792] (imputed)	N
14	rs550057	5.46786e-25	9	136141870	rs2519093	1.0127e-18	Cortical thickness	44545	34560273	Shadrin AA	44460	Neuroimage	www.ncbi.nlm.nih.gov/pubmed/34560273	Vertex-wise multivariate genome-wide association study identifies 780 unique genetic loci associated with cortical morphology.	35,657 White British ancestry individuals	NA	9q34.2	NR	ABO, ABO			ENSG00000175164, ENSG00000281879	NA	NA	rs2519093-T	rs2519093	0	2519093	intron_variant	0	0.1826	4E-11	10.3979		NA		NR [9056863] (imputed)	N
14	rs550057	5.46786e-25	9	136141870	rs2519093	1.0127e-18	Cholesteryl ester levels in small HDL	44678	35213538	Richardson TG	44617	PLoS Biol	www.ncbi.nlm.nih.gov/pubmed/35213538	Characterising metabolomic signatures of lipid-modifying therapies through drug target mendelian randomisation.	115,082 European ancestry individuals	NA	9q34.2		ABO, ABO			ENSG00000175164, ENSG00000281879	NA	NA	rs2519093-C	rs2519093	0	2519093	intron_variant	0	0.816261	3E-23	22.5229		0.0530983	[0.043-0.064] unit decrease	NR [11722792] (imputed)	N
14	rs550057	5.46786e-25	9	136141870	rs2519093	1.0127e-18	Triglycerides to total lipids ratio in large LDL	44678	35213538	Richardson TG	44617	PLoS Biol	www.ncbi.nlm.nih.gov/pubmed/35213538	Characterising metabolomic signatures of lipid-modifying therapies through drug target mendelian randomisation.	115,082 European ancestry individuals	NA	9q34.2		ABO, ABO			ENSG00000175164, ENSG00000281879	NA	NA	rs2519093-C	rs2519093	0	2519093	intron_variant	0	0.816261	9E-16	15.0458		0.0416703	[0.032-0.052] unit increase	NR [11722792] (imputed)	N
14	rs550057	5.46786e-25	9	136141870	rs2519093	1.0127e-18	Free cholesterol to total lipids ratio in large VLDL	44678	35213538	Richardson TG	44617	PLoS Biol	www.ncbi.nlm.nih.gov/pubmed/35213538	Characterising metabolomic signatures of lipid-modifying therapies through drug target mendelian randomisation.	115,071 European ancestry individuals	NA	9q34.2		ABO, ABO			ENSG00000175164, ENSG00000281879	NA	NA	rs2519093-C	rs2519093	0	2519093	intron_variant	0	0.81627	2E-48	47.699		0.0771588	[0.067-0.088] unit decrease	NR [11722792] (imputed)	N
14	rs550057	5.46786e-25	9	136141870	rs2519093	1.0127e-18	Cholesterol to total lipids ratio in large VLDL	44678	35213538	Richardson TG	44617	PLoS Biol	www.ncbi.nlm.nih.gov/pubmed/35213538	Characterising metabolomic signatures of lipid-modifying therapies through drug target mendelian randomisation.	115,071 European ancestry individuals	NA	9q34.2		ABO, ABO			ENSG00000175164, ENSG00000281879	NA	NA	rs2519093-C	rs2519093	0	2519093	intron_variant	0	0.81627	7E-57	56.1549		0.082869	[0.073-0.093] unit decrease	NR [11722792] (imputed)	N
14	rs550057	5.46786e-25	9	136141870	rs2519093	1.0127e-18	Cholesteryl esters to total lipids ratio in large VLDL	44678	35213538	Richardson TG	44617	PLoS Biol	www.ncbi.nlm.nih.gov/pubmed/35213538	Characterising metabolomic signatures of lipid-modifying therapies through drug target mendelian randomisation.	115,071 European ancestry individuals	NA	9q34.2		ABO, ABO			ENSG00000175164, ENSG00000281879	NA	NA	rs2519093-C	rs2519093	0	2519093	intron_variant	0	0.81627	5E-49	48.301		0.075147	[0.065-0.085] unit decrease	NR [11722792] (imputed)	N
14	rs550057	5.46786e-25	9	136141870	rs2519093	1.0127e-18	Total campesterol	44673	35013273	Scholz M	44571	Nat Commun	www.ncbi.nlm.nih.gov/pubmed/35013273	Genome-wide meta-analysis of phytosterols reveals five novel loci and a detrimental effect on coronary atherosclerosis.	9,758 European ancestry individuals	NA	9q34.2		ABO, ABO			ENSG00000175164, ENSG00000281879	NA	NA	rs2519093-T	rs2519093	0	2519093	intron_variant	0	0.22	2E-12	11.699		0.045	increase	Affymetrix, Illumina [8000000] (imputed)	N
14	rs550057	5.46786e-25	9	136141870	rs2519093	1.0127e-18	Cholesterol to total lipids ratio in medium VLDL	44678	35213538	Richardson TG	44617	PLoS Biol	www.ncbi.nlm.nih.gov/pubmed/35213538	Characterising metabolomic signatures of lipid-modifying therapies through drug target mendelian randomisation.	115,082 European ancestry individuals	NA	9q34.2		ABO, ABO			ENSG00000175164, ENSG00000281879	NA	NA	rs2519093-C	rs2519093	0	2519093	intron_variant	0	0.816261	4E-33	32.3979		0.0601736	[0.05-0.07] unit decrease	NR [11722792] (imputed)	N
14	rs550057	5.46786e-25	9	136141870	rs2519093	1.0127e-18	Free cholesterol to total lipids ratio in medium VLDL	44678	35213538	Richardson TG	44617	PLoS Biol	www.ncbi.nlm.nih.gov/pubmed/35213538	Characterising metabolomic signatures of lipid-modifying therapies through drug target mendelian randomisation.	115,082 European ancestry individuals	NA	9q34.2		ABO, ABO			ENSG00000175164, ENSG00000281879	NA	NA	rs2519093-C	rs2519093	0	2519093	intron_variant	0	0.816261	3E-41	40.5229		0.0682993	[0.058-0.078] unit decrease	NR [11722792] (imputed)	N
14	rs550057	5.46786e-25	9	136141870	rs2519093	1.0127e-18	Phospholipids to total lipids ratio in medium VLDL	44678	35213538	Richardson TG	44617	PLoS Biol	www.ncbi.nlm.nih.gov/pubmed/35213538	Characterising metabolomic signatures of lipid-modifying therapies through drug target mendelian randomisation.	115,082 European ancestry individuals	NA	9q34.2		ABO, ABO			ENSG00000175164, ENSG00000281879	NA	NA	rs2519093-C	rs2519093	0	2519093	intron_variant	0	0.816261	4E-44	43.3979		0.0713236	[0.061-0.081] unit decrease	NR [11722792] (imputed)	N
14	rs550057	5.46786e-25	9	136141870	rs2519093	1.0127e-18	Interleukin-3 receptor subunit alpha levels (IL3RA.13744.37.3)	44936	29875488	Sun BB	43257	Nature	www.ncbi.nlm.nih.gov/pubmed/29875488	Genomic atlas of the human plasma proteome.	3,301 European ancestry individuals	NA	9q34.2		ABO, ABO			ENSG00000175164, ENSG00000281879	NA	NA	rs2519093-T	rs2519093	0	2519093	intron_variant	0	0.178	8E-198	197.097		0.86	[-0.8--0.92] unit decrease	Affymetrix [10572788] (imputed)	N
14	rs550057	5.46786e-25	9	136141870	rs2519093	1.0127e-18	P-selectin levels (SELP.4154.57.2)	44936	29875488	Sun BB	43257	Nature	www.ncbi.nlm.nih.gov/pubmed/29875488	Genomic atlas of the human plasma proteome.	3,301 European ancestry individuals	NA	9q34.2		ABO, ABO			ENSG00000175164, ENSG00000281879	NA	NA	rs2519093-T	rs2519093	0	2519093	intron_variant	0	0.178	4E-48	47.3979		0.46	[-0.4--0.52] unit decrease	Affymetrix [10572788] (imputed)	N
14	rs550057	5.46786e-25	9	136141870	rs2519093	1.0127e-18	Cholesterol to total lipids ratio in medium LDL	44678	35213538	Richardson TG	44617	PLoS Biol	www.ncbi.nlm.nih.gov/pubmed/35213538	Characterising metabolomic signatures of lipid-modifying therapies through drug target mendelian randomisation.	115,082 European ancestry individuals	NA	9q34.2		ABO, ABO			ENSG00000175164, ENSG00000281879	NA	NA	rs2519093-C	rs2519093	0	2519093	intron_variant	0	0.816261	6E-19	18.2218		0.0474908	[0.037-0.058] unit decrease	NR [11722792] (imputed)	N
14	rs550057	5.46786e-25	9	136141870	rs2519093	1.0127e-18	Protein FAM3B levels (FAM3B.9177.6.3)	44936	29875488	Sun BB	43257	Nature	www.ncbi.nlm.nih.gov/pubmed/29875488	Genomic atlas of the human plasma proteome.	3,301 European ancestry individuals	NA	9q34.2		ABO, ABO			ENSG00000175164, ENSG00000281879	NA	NA	rs2519093-T	rs2519093	0	2519093	intron_variant	0	0.178	3E-20	19.5229		0.29	[0.23-0.35] unit increase	Affymetrix [10572788] (imputed)	N
14	rs550057	5.46786e-25	9	136141870	rs2519093	1.0127e-18	Thrombospondin type-1 domain-containing protein 1 levels (THSD1.5621.64.3)	44936	29875488	Sun BB	43257	Nature	www.ncbi.nlm.nih.gov/pubmed/29875488	Genomic atlas of the human plasma proteome.	3,301 European ancestry individuals	NA	9q34.2		ABO, ABO			ENSG00000175164, ENSG00000281879	NA	NA	rs2519093-T	rs2519093	0	2519093	intron_variant	0	0.178	3E-19	18.5229		0.29	[-0.23--0.35] unit decrease	Affymetrix [10572788] (imputed)	N
14	rs550057	5.46786e-25	9	136141870	rs2519093	1.0127e-18	Triglycerides to total lipids ratio in medium LDL	44678	35213538	Richardson TG	44617	PLoS Biol	www.ncbi.nlm.nih.gov/pubmed/35213538	Characterising metabolomic signatures of lipid-modifying therapies through drug target mendelian randomisation.	115,082 European ancestry individuals	NA	9q34.2		ABO, ABO			ENSG00000175164, ENSG00000281879	NA	NA	rs2519093-C	rs2519093	0	2519093	intron_variant	0	0.816261	2E-24	23.699		0.0533791	[0.043-0.064] unit increase	NR [11722792] (imputed)	N
14	rs550057	5.46786e-25	9	136141870	rs2519093	1.0127e-18	Cholesteryl esters to total lipids ratio in medium VLDL	44678	35213538	Richardson TG	44617	PLoS Biol	www.ncbi.nlm.nih.gov/pubmed/35213538	Characterising metabolomic signatures of lipid-modifying therapies through drug target mendelian randomisation.	115,082 European ancestry individuals	NA	9q34.2		ABO, ABO			ENSG00000175164, ENSG00000281879	NA	NA	rs2519093-C	rs2519093	0	2519093	intron_variant	0	0.816261	2E-29	28.699		0.0564032	[0.047-0.066] unit decrease	NR [11722792] (imputed)	N
14	rs550057	5.46786e-25	9	136141870	rs2519093	1.0127e-18	Triglycerides to total lipids ratio in medium VLDL	44678	35213538	Richardson TG	44617	PLoS Biol	www.ncbi.nlm.nih.gov/pubmed/35213538	Characterising metabolomic signatures of lipid-modifying therapies through drug target mendelian randomisation.	115,082 European ancestry individuals	NA	9q34.2		ABO, ABO			ENSG00000175164, ENSG00000281879	NA	NA	rs2519093-C	rs2519093	0	2519093	intron_variant	0	0.816261	2E-36	35.699		0.0635228	[0.054-0.073] unit increase	NR [11722792] (imputed)	N
14	rs550057	5.46786e-25	9	136141870	rs2519093	1.0127e-18	Cereal consumption (bowls per week) (UKB data field 1458)	44803	32193382	Cole JB	43909	Nat Commun	www.ncbi.nlm.nih.gov/pubmed/32193382	Comprehensive genomic analysis of dietary habits in UK Biobank identifies hundreds of genetic associations.	447,935 European ancestry individuals	NA	9q34.2		ABO, ABO			ENSG00000175164, ENSG00000281879	NA	NA	rs2519093-C	rs2519093	0	2519093	intron_variant	0	0.815378	9E-9	8.04576		0.0154846	[0.01-0.021] unit increase	NR [NR] (imputed)	N
14	rs550057	5.46786e-25	9	136141870	rs2519093	1.0127e-18	Total cholesterol levels	44882	34887591	Graham SE	44539	Nature	www.ncbi.nlm.nih.gov/pubmed/34887591	The power of genetic diversity in genome-wide association studies of lipids.	1,320,016 European ancestry individuals	NA	9q34.2		ABO, ABO			ENSG00000175164, ENSG00000281879	NA	NA	rs2519093-T	rs2519093	0	2519093	intron_variant	0	0.186856	3E-248	247.523		0.0683257	[0.065-0.072] unit increase	NR [52000000] (imputed)	N
14	rs550057	5.46786e-25	9	136141870	rs2519093	1.0127e-18	E-selectin levels	45096	36349687	Png G	44874	Hum Mol Genet	www.ncbi.nlm.nih.gov/pubmed/36349687	Identifying causal serum protein-cardiometabolic trait relationships using whole genome sequencing.	2,923 Greek (founder/geneitc isolate) individuals	NA	9q34.2		ABO, ABO			ENSG00000175164, ENSG00000281879	NA	NA	rs2519093-?	rs2519093	0	2519093	intron_variant	0	NR	4E-285	284.398		0.9319	[0.88-0.98] unit decrease	Illumina [30603773]	N
14	rs550057	5.46786e-25	9	136141870	rs2519093	1.0127e-18	Total cholesterol levels	44882	36329257	Lee CJ	44868	Commun Biol	www.ncbi.nlm.nih.gov/pubmed/36329257	Phenome-wide analysis of Taiwan Biobank reveals novel glycemia-related loci and genetic risks for diabetes.	76,578 Taiwanese ancestry individuals	NA	9q34.2		ABO, ABO			ENSG00000175164, ENSG00000281879	NA	NA	rs2519093-?	rs2519093	0	2519093	intron_variant	0	NR	5E-51	50.301		3.32982	unit decrease	NR [5925277] (imputed)	N
14	rs550057	5.46786e-25	9	136141870	rs2519093	1.0127e-18	White blood cell count	44882	36329257	Lee CJ	44868	Commun Biol	www.ncbi.nlm.nih.gov/pubmed/36329257	Phenome-wide analysis of Taiwan Biobank reveals novel glycemia-related loci and genetic risks for diabetes.	76,317 Taiwanese ancestry individuals	NA	9q34.2		ABO, ABO			ENSG00000175164, ENSG00000281879	NA	NA	rs2519093-?	rs2519093	0	2519093	intron_variant	0	NR	2E-8	7.69897		0.0553735	unit increase	NR [5925277] (imputed)	N
14	rs550057	5.46786e-25	9	136141870	rs2519093	1.0127e-18	Hemoglobin levels	44882	36329257	Lee CJ	44868	Commun Biol	www.ncbi.nlm.nih.gov/pubmed/36329257	Phenome-wide analysis of Taiwan Biobank reveals novel glycemia-related loci and genetic risks for diabetes.	76,354 Taiwanese ancestry individuals	NA	9q34.2		ABO, ABO			ENSG00000175164, ENSG00000281879	NA	NA	rs2519093-?	rs2519093	0	2519093	intron_variant	0	NR	8E-27	26.0969		0.0818747	unit increase	NR [5925277] (imputed)	N
14	rs550057	5.46786e-25	9	136141870	rs2519093	1.0127e-18	Red blood cell count	44882	36329257	Lee CJ	44868	Commun Biol	www.ncbi.nlm.nih.gov/pubmed/36329257	Phenome-wide analysis of Taiwan Biobank reveals novel glycemia-related loci and genetic risks for diabetes.	76,086 Taiwanese ancestry individuals	NA	9q34.2		ABO, ABO			ENSG00000175164, ENSG00000281879	NA	NA	rs2519093-?	rs2519093	0	2519093	intron_variant	0	NR	6E-33	32.2218		0.0324894	unit increase	NR [5925277] (imputed)	N
14	rs550057	5.46786e-25	9	136141870	rs2519093	1.0127e-18	Low density lipoprotein cholesterol levels	44882	36329257	Lee CJ	44868	Commun Biol	www.ncbi.nlm.nih.gov/pubmed/36329257	Phenome-wide analysis of Taiwan Biobank reveals novel glycemia-related loci and genetic risks for diabetes.	76,650 Taiwanese ancestry individuals	NA	9q34.2		ABO, ABO			ENSG00000175164, ENSG00000281879	NA	NA	rs2519093-?	rs2519093	0	2519093	intron_variant	0	NR	2E-43	42.699		2.77722	unit decrease	NR [5925277] (imputed)	N
14	rs550057	5.46786e-25	9	136141870	rs2519093	1.0127e-18	Cholesteryl esters to total lipids ratio in very large HDL	44678	35213538	Richardson TG	44617	PLoS Biol	www.ncbi.nlm.nih.gov/pubmed/35213538	Characterising metabolomic signatures of lipid-modifying therapies through drug target mendelian randomisation.	115,056 European ancestry individuals	NA	9q34.2		ABO, ABO			ENSG00000175164, ENSG00000281879	NA	NA	rs2519093-C	rs2519093	0	2519093	intron_variant	0	0.81625	1E-8	8		0.0301973	[0.02-0.041] unit decrease	NR [11722792] (imputed)	N
14	rs550057	5.46786e-25	9	136141870	rs2519093	1.0127e-18	Cholesterol to total lipids ratio in very large HDL	44678	35213538	Richardson TG	44617	PLoS Biol	www.ncbi.nlm.nih.gov/pubmed/35213538	Characterising metabolomic signatures of lipid-modifying therapies through drug target mendelian randomisation.	115,056 European ancestry individuals	NA	9q34.2		ABO, ABO			ENSG00000175164, ENSG00000281879	NA	NA	rs2519093-C	rs2519093	0	2519093	intron_variant	0	0.81625	2E-14	13.699		0.0386844	[0.029-0.049] unit decrease	NR [11722792] (imputed)	N
14	rs550057	5.46786e-25	9	136141870	rs2519093	1.0127e-18	Cholesterol to total lipids ratio in very large VLDL	44678	35213538	Richardson TG	44617	PLoS Biol	www.ncbi.nlm.nih.gov/pubmed/35213538	Characterising metabolomic signatures of lipid-modifying therapies through drug target mendelian randomisation.	114,160 European ancestry individuals	NA	9q34.2		ABO, ABO			ENSG00000175164, ENSG00000281879	NA	NA	rs2519093-C	rs2519093	0	2519093	intron_variant	0	0.816375	1E-34	34		0.0626868	[0.053-0.073] unit decrease	NR [11722792] (imputed)	N
14	rs550057	5.46786e-25	9	136141870	rs2519093	1.0127e-18	Free cholesterol to total lipids ratio in very large VLDL	44678	35213538	Richardson TG	44617	PLoS Biol	www.ncbi.nlm.nih.gov/pubmed/35213538	Characterising metabolomic signatures of lipid-modifying therapies through drug target mendelian randomisation.	114,160 European ancestry individuals	NA	9q34.2		ABO, ABO			ENSG00000175164, ENSG00000281879	NA	NA	rs2519093-C	rs2519093	0	2519093	intron_variant	0	0.816375	2E-28	27.699		0.0571138	[0.047-0.067] unit decrease	NR [11722792] (imputed)	N
14	rs550057	5.46786e-25	9	136141870	rs2519093	1.0127e-18	Phospholipids to total lipids ratio in very large VLDL	44678	35213538	Richardson TG	44617	PLoS Biol	www.ncbi.nlm.nih.gov/pubmed/35213538	Characterising metabolomic signatures of lipid-modifying therapies through drug target mendelian randomisation.	114,160 European ancestry individuals	NA	9q34.2		ABO, ABO			ENSG00000175164, ENSG00000281879	NA	NA	rs2519093-C	rs2519093	0	2519093	intron_variant	0	0.816375	1E-26	26		0.0570028	[0.047-0.067] unit decrease	NR [11722792] (imputed)	N
14	rs550057	5.46786e-25	9	136141870	rs2519093	1.0127e-18	White blood cell count	44544	34594039	Sakaue S	44469	Nat Genet	www.ncbi.nlm.nih.gov/pubmed/34594039	A cross-population atlas of genetic associations for 220 human phenotypes.	154,355 East Asian ancestry individuals	NA	9q34.2		ABO, ABO			ENSG00000175164, ENSG00000281879	NA	NA	rs2519093-T	rs2519093	0	2519093	intron_variant	0	0.27567	8E-11	10.0969		0.0246807	[0.017-0.032] unit decrease	Illumina [13479091] (imputed)	N
14	rs550057	5.46786e-25	9	136141870	rs2519093	1.0127e-18	Cholesterol to total lipids ratio in very small VLDL	44678	35213538	Richardson TG	44617	PLoS Biol	www.ncbi.nlm.nih.gov/pubmed/35213538	Characterising metabolomic signatures of lipid-modifying therapies through drug target mendelian randomisation.	115,082 European ancestry individuals	NA	9q34.2		ABO, ABO			ENSG00000175164, ENSG00000281879	NA	NA	rs2519093-C	rs2519093	0	2519093	intron_variant	0	0.816261	5E-18	17.301		0.0435945	[0.034-0.053] unit decrease	NR [11722792] (imputed)	N
14	rs550057	5.46786e-25	9	136141870	rs2519093	1.0127e-18	Free cholesterol to total lipids ratio in very small VLDL	44678	35213538	Richardson TG	44617	PLoS Biol	www.ncbi.nlm.nih.gov/pubmed/35213538	Characterising metabolomic signatures of lipid-modifying therapies through drug target mendelian randomisation.	115,082 European ancestry individuals	NA	9q34.2		ABO, ABO			ENSG00000175164, ENSG00000281879	NA	NA	rs2519093-C	rs2519093	0	2519093	intron_variant	0	0.816261	1E-22	22		0.0518117	[0.041-0.062] unit decrease	NR [11722792] (imputed)	N
14	rs550057	5.46786e-25	9	136141870	rs2519093	1.0127e-18	Red blood cell count	44544	34594039	Sakaue S	44469	Nat Genet	www.ncbi.nlm.nih.gov/pubmed/34594039	A cross-population atlas of genetic associations for 220 human phenotypes.	153,512 East Asian ancestry individuals	NA	9q34.2		ABO, ABO			ENSG00000175164, ENSG00000281879	NA	NA	rs2519093-T	rs2519093	0	2519093	intron_variant	0	0.275511	3E-66	65.5229		0.0600004	[0.053-0.067] unit decrease	Illumina [13479135] (imputed)	N
14	rs550057	5.46786e-25	9	136141870	rs2519093	1.0127e-18	Triglycerides to total lipids ratio in very large VLDL	44678	35213538	Richardson TG	44617	PLoS Biol	www.ncbi.nlm.nih.gov/pubmed/35213538	Characterising metabolomic signatures of lipid-modifying therapies through drug target mendelian randomisation.	114,160 European ancestry individuals	NA	9q34.2		ABO, ABO			ENSG00000175164, ENSG00000281879	NA	NA	rs2519093-C	rs2519093	0	2519093	intron_variant	0	0.816375	3E-41	40.5229		0.0695286	[0.059-0.08] unit increase	NR [11722792] (imputed)	N
14	rs550057	5.46786e-25	9	136141870	rs2519093	1.0127e-18	Cholesteryl esters to total lipids ratio in very large VLDL	44678	35213538	Richardson TG	44617	PLoS Biol	www.ncbi.nlm.nih.gov/pubmed/35213538	Characterising metabolomic signatures of lipid-modifying therapies through drug target mendelian randomisation.	114,160 European ancestry individuals	NA	9q34.2		ABO, ABO			ENSG00000175164, ENSG00000281879	NA	NA	rs2519093-C	rs2519093	0	2519093	intron_variant	0	0.816375	2E-34	33.699		0.0623749	[0.052-0.072] unit decrease	NR [11722792] (imputed)	N
14	rs550057	5.46786e-25	9	136141870	rs2519093	1.0127e-18	Plasma X-26054 levels in chronic kidney disease	45099	37277652	Schlosser P	45082	Nat Genet	www.ncbi.nlm.nih.gov/pubmed/37277652	Genetic studies of paired metabolomes reveal enzymatic and transport processes at the interface of plasma and urine.	3,829 European ancestry individuals	NA	9q34.2		ABO, ABO			ENSG00000175164, ENSG00000281879	NA	NA	rs2519093-T	rs2519093	0	2519093	intron_variant	0	0.22	4E-17	16.3979		0.144	[0.11-0.18] unit increase	Illumina [7723559] (imputed)	N
14	rs550057	5.46786e-25	9	136141870	rs2519093	1.0127e-18	Blood urea nitrogen levels	44544	34594039	Sakaue S	44469	Nat Genet	www.ncbi.nlm.nih.gov/pubmed/34594039	A cross-population atlas of genetic associations for 220 human phenotypes.	344,052 European ancestry individuals, 148,767 East Asian ancestry individuals	NA	9q34.2		ABO, ABO			ENSG00000175164, ENSG00000281879	NA	NA	rs2519093-T	rs2519093	0	2519093	intron_variant	0	NR	2E-15	14.699		0.0186	[0.014-0.023] unit increase	Affymetrix, Illumina [20538307] (imputed)	N
14	rs550057	5.46786e-25	9	136141870	rs2519093	1.0127e-18	Triglycerides to total lipids ratio in very small VLDL	44678	35213538	Richardson TG	44617	PLoS Biol	www.ncbi.nlm.nih.gov/pubmed/35213538	Characterising metabolomic signatures of lipid-modifying therapies through drug target mendelian randomisation.	115,082 European ancestry individuals	NA	9q34.2		ABO, ABO			ENSG00000175164, ENSG00000281879	NA	NA	rs2519093-C	rs2519093	0	2519093	intron_variant	0	0.816261	2E-17	16.699		0.0429804	[0.033-0.053] unit increase	NR [11722792] (imputed)	N
14	rs550057	5.46786e-25	9	136141870	rs2519093	1.0127e-18	Insulin receptor levels	44831	34814699	Katz DH	44524	Circulation	www.ncbi.nlm.nih.gov/pubmed/34814699	Whole Genome Sequence Analysis of the Plasma Proteome in Black Adults Provides Novel Insights Into Cardiovascular Disease.	1,852 African American or Afro-Caribbean individuals	1,688 African American or Afro-Caribbean, Hispanic or Latin American, Asian ancestry, European ancestry individuals	9q34.2		ABO, ABO			ENSG00000175164, ENSG00000281879	NA	NA	rs2519093-?	rs2519093	0	2519093	intron_variant	0	NR	3E-73	72.5229		0.72	[0.64-0.8] unit decrease	Illumina [NR]	N
14	rs550057	5.46786e-25	9	136141870	rs2519093	1.0127e-18	Myocardial infarction	44277	33532862	Hartiala JA	44230	Eur Heart J	www.ncbi.nlm.nih.gov/pubmed/33532862	Genome-wide analysis identifies novel susceptibility loci for myocardial infarction.	14,825 European ancestry cases, 44,000 European and unknown ancestry cases, 2,680 cases, 380,970 European ancestry controls, 123,504 European and unknown ancestry controls, 73,242 controls	NA	9q34.2	ABO	ABO, ABO			ENSG00000175164, ENSG00000281879	NA	NA	rs2519093-T	rs2519093	0	2519093	intron_variant	0	0.184082	5E-19	18.301		1.09	[1.07-1.11]	NR [8126035] (imputed)	N
14	rs550057	5.46786e-25	9	136141870	rs2519093	1.0127e-18	Low density lipoprotein cholesterol levels	44062	32493714	Klimentidis YC	43985	Diabetes	www.ncbi.nlm.nih.gov/pubmed/32493714	Phenotypic and Genetic Characterization of Lower LDL-C and Increased Type-2 Diabetes Risk in the UK Biobank.	431,167 European ancestry individuals	NA	9q34.2	NR	ABO, ABO			ENSG00000175164, ENSG00000281879	NA	NA	rs2519093-C	rs2519093	0	2519093	intron_variant	0	0.815454	2E-228	227.699		0.079807	[0.075-0.085] unit decrease	Affymetrix [15000001]	N
14	rs550057	5.46786e-25	9	136141870	rs2519093	1.0127e-18	Medication use (HMG CoA reductase inhibitors)	43637	31015401	Wu Y	43578	Nat Commun	www.ncbi.nlm.nih.gov/pubmed/31015401	Genome-wide association study of medication-use and associated disease in the UK Biobank.	73,475 European ancestry cases, 216,910 European ancestry controls	NA	9q34.2	ABO	ABO, ABO			ENSG00000175164, ENSG00000281879	NA	NA	rs2519093-T	rs2519093	0	2519093	intron_variant	0	0.185023	7E-31	30.1549		0.0835069	[0.069-0.098] unit increase	Affymetrix [7288503] (imputed)	N
14	rs550057	5.46786e-25	9	136141870	rs2519093	1.0127e-18	Delta-like protein 4 levels	45019	34648354	Pietzner M	44512	Science	www.ncbi.nlm.nih.gov/pubmed/34648354	Mapping the proteo-genomic convergence of human diseases.	10,708 European ancestry individuals	NA	9q34.2		ABO, ABO			ENSG00000175164, ENSG00000281879	NA	NA	rs2519093-T	rs2519093	0	2519093	intron_variant	0	0.2	4E-7	6.39794		0.088	[0.055-0.121] unit increase	Affymetrix, Illumina [10200000] (imputed)	N
14	rs550057	5.46786e-25	9	136141870	rs2519093	1.0127e-18	Cholesterol to total lipids in medium VLDL percentage (UKB data field 23595)	45077	36764567	Davyson E	44966	Biol Psychiatry	www.ncbi.nlm.nih.gov/pubmed/36764567	Metabolomic Investigation of Major Depressive Disorder Identifies a Potentially Causal Association With Polyunsaturated Fatty Acids.	88,329 European ancestry individuals	NA	9q34.2		ABO, ABO			ENSG00000175164, ENSG00000281879	NA	NA	rs2519093-T	rs2519093	0	2519093	intron_variant	0	0.184584	1E-28	28		0.0645175	[0.053-0.076] unit increase	NR [16366144] (imputed)	N
14	rs550057	5.46786e-25	9	136141870	rs2519093	1.0127e-18	Cholesteryl esters to total lipids in large VLDL percentage (UKB data field 23591)	45077	36764567	Davyson E	44966	Biol Psychiatry	www.ncbi.nlm.nih.gov/pubmed/36764567	Metabolomic Investigation of Major Depressive Disorder Identifies a Potentially Causal Association With Polyunsaturated Fatty Acids.	88,321 European ancestry individuals	NA	9q34.2		ABO, ABO			ENSG00000175164, ENSG00000281879	NA	NA	rs2519093-T	rs2519093	0	2519093	intron_variant	0	0.184573	2E-39	38.699		0.0775273	[0.066-0.089] unit increase	NR [16366100] (imputed)	N
14	rs550057	5.46786e-25	9	136141870	rs2519093	1.0127e-18	Cholesterol to total lipids in large VLDL percentage (UKB data field 23590)	45077	36764567	Davyson E	44966	Biol Psychiatry	www.ncbi.nlm.nih.gov/pubmed/36764567	Metabolomic Investigation of Major Depressive Disorder Identifies a Potentially Causal Association With Polyunsaturated Fatty Acids.	88,321 European ancestry individuals	NA	9q34.2		ABO, ABO			ENSG00000175164, ENSG00000281879	NA	NA	rs2519093-T	rs2519093	0	2519093	intron_variant	0	0.184573	4E-45	44.3979		0.0846791	[0.073-0.096] unit increase	NR [16366100] (imputed)	N
14	rs550057	5.46786e-25	9	136141870	rs2519093	1.0127e-18	Triglycerides to total lipids in very large VLDL percentage (UKB data field 23588)	45077	36764567	Davyson E	44966	Biol Psychiatry	www.ncbi.nlm.nih.gov/pubmed/36764567	Metabolomic Investigation of Major Depressive Disorder Identifies a Potentially Causal Association With Polyunsaturated Fatty Acids.	87,620 European ancestry individuals	NA	9q34.2		ABO, ABO			ENSG00000175164, ENSG00000281879	NA	NA	rs2519093-T	rs2519093	0	2519093	intron_variant	0	0.184487	1E-31	31		0.0697137	[0.058-0.081] unit decrease	NR [16365834] (imputed)	N
14	rs550057	5.46786e-25	9	136141870	rs2519093	1.0127e-18	Free cholesterol to total lipids in IDL percentage (UKB data field 23612)	45077	36764567	Davyson E	44966	Biol Psychiatry	www.ncbi.nlm.nih.gov/pubmed/36764567	Metabolomic Investigation of Major Depressive Disorder Identifies a Potentially Causal Association With Polyunsaturated Fatty Acids.	88,329 European ancestry individuals	NA	9q34.2		ABO, ABO			ENSG00000175164, ENSG00000281879	NA	NA	rs2519093-T	rs2519093	0	2519093	intron_variant	0	0.184584	2E-13	12.699		0.044763	[0.033-0.057] unit increase	NR [16366144] (imputed)	N
14	rs550057	5.46786e-25	9	136141870	rs2519093	1.0127e-18	Multi-trait sex score	45103	37277458	Vosberg DE	45082	Sci Rep	www.ncbi.nlm.nih.gov/pubmed/37277458	The genetics of a "femaleness/maleness" score in cardiometabolic traits in the UK biobank.	161,906 European ancestry females	NA	9q34.2		ABO, ABO			ENSG00000175164, ENSG00000281879	NA	NA	rs2519093-?	rs2519093	0	2519093	intron_variant	0	NR	3E-10	9.52288		NA		Affymetrix [8642454] (imputed)	N
14	rs550057	5.46786e-25	9	136141870	rs2519093	1.0127e-18	Free cholesterol to total lipids in medium VLDL percentage (UKB data field 23597)	45077	36764567	Davyson E	44966	Biol Psychiatry	www.ncbi.nlm.nih.gov/pubmed/36764567	Metabolomic Investigation of Major Depressive Disorder Identifies a Potentially Causal Association With Polyunsaturated Fatty Acids.	88,329 European ancestry individuals	NA	9q34.2		ABO, ABO			ENSG00000175164, ENSG00000281879	NA	NA	rs2519093-T	rs2519093	0	2519093	intron_variant	0	0.184584	2E-35	34.699		0.0729195	[0.061-0.084] unit increase	NR [16366144] (imputed)	N
14	rs550057	5.46786e-25	9	136141870	rs2519093	1.0127e-18	Cholesterol to total lipids in very large HDL percentage (UKB data field 23630)	45077	36764567	Davyson E	44966	Biol Psychiatry	www.ncbi.nlm.nih.gov/pubmed/36764567	Metabolomic Investigation of Major Depressive Disorder Identifies a Potentially Causal Association With Polyunsaturated Fatty Acids.	88,307 European ancestry individuals	NA	9q34.2		ABO, ABO			ENSG00000175164, ENSG00000281879	NA	NA	rs2519093-T	rs2519093	0	2519093	intron_variant	0	0.184613	8E-11	10.0969		0.037962	[0.027-0.049] unit increase	NR [16366139] (imputed)	N
14	rs550057	5.46786e-25	9	136141870	rs2519093	1.0127e-18	Total cholesterol levels	44882	34887591	Graham SE	44539	Nature	www.ncbi.nlm.nih.gov/pubmed/34887591	The power of genetic diversity in genome-wide association studies of lipids.	40,963 South Asian ancestry individuals, 48,057 Hispanic individuals, 99,432 Admixed African or African ancestry individuals, 146,492 East Asian ancestry individuals, 1,320,016 European ancestry individuals	NA	9q34.2		ABO, ABO			ENSG00000175164, ENSG00000281879	NA	NA	rs2519093-?	rs2519093	0	2519093	intron_variant	0	NR	3E-405	404.523		NA		NR [52000000] (imputed)	N
14	rs550057	5.46786e-25	9	136141870	rs2519093	1.0127e-18	Low density lipoprotein cholesterol levels	44882	34887591	Graham SE	44539	Nature	www.ncbi.nlm.nih.gov/pubmed/34887591	The power of genetic diversity in genome-wide association studies of lipids.	1,320,016 European ancestry individuals	NA	9q34.2		ABO, ABO			ENSG00000175164, ENSG00000281879	NA	NA	rs2519093-T	rs2519093	0	2519093	intron_variant	0	0.187879	7E-279	278.155		0.0724494	[0.069-0.076] unit increase	NR [52000000] (imputed)	N
14	rs550057	5.46786e-25	9	136141870	rs2519093	1.0127e-18	E Selectin plasma levels	44895	35264221	Caron B	44629	Genome Med	www.ncbi.nlm.nih.gov/pubmed/35264221	Integrative genetic and immune cell analysis of plasma proteins in healthy donors identifies novel associations involving primary immune deficiency genes.	400 French ancestry individuals	NA	9q34.2		ABO, ABO			ENSG00000175164, ENSG00000281879	NA	NA	rs2519093-C	rs2519093	0	2519093	intron_variant	0	NR	2E-22	21.699		0.395	[0.33-0.46] ng/mL decrease	Illumina [5201092] (imputed)	N
14	rs550057	5.46786e-25	9	136141870	rs2519093	1.0127e-18	PECAM 1 plasma levels	44895	35264221	Caron B	44629	Genome Med	www.ncbi.nlm.nih.gov/pubmed/35264221	Integrative genetic and immune cell analysis of plasma proteins in healthy donors identifies novel associations involving primary immune deficiency genes.	400 French ancestry individuals	NA	9q34.2		ABO, ABO			ENSG00000175164, ENSG00000281879	NA	NA	rs2519093-C	rs2519093	0	2519093	intron_variant	0	NR	9E-13	12.0458		0.14	[0.1-0.18] ng/mL decrease	Illumina [5201092] (imputed)	N
14	rs550057	5.46786e-25	9	136141870	rs2519093	1.0127e-18	Soluble E-selectin levels	43668	31217265	Sliz E	43635	J Med Genet	www.ncbi.nlm.nih.gov/pubmed/31217265	Genome-wide association study identifies seven novel loci associating with circulating cytokines and cell adhesion molecules in Finns.	5,284 Finnish ancestry individuals	NA	9q34.2	ABO	ABO, ABO			ENSG00000175164, ENSG00000281879	NA	NA	rs2519093-T	rs2519093	0	2519093	intron_variant	0	0.188	4E-305	304.398		0.903	unit decrease	Illumina [NR] (imputed)	N
14	rs550057	5.46786e-25	9	136141870	rs2519093	1.0127e-18	Soluble ICAM-1	43668	31217265	Sliz E	43635	J Med Genet	www.ncbi.nlm.nih.gov/pubmed/31217265	Genome-wide association study identifies seven novel loci associating with circulating cytokines and cell adhesion molecules in Finns.	5,284 Finnish ancestry individuals	NA	9q34.2	ABO	ABO, ABO			ENSG00000175164, ENSG00000281879	NA	NA	rs2519093-T	rs2519093	0	2519093	intron_variant	0	0.188	7E-48	47.1549		0.352	unit decrease	Illumina [NR] (imputed)	N
14	rs550057	5.46786e-25	9	136141870	rs2519093	1.0127e-18	Total cholesterol levels	44544	34594039	Sakaue S	44469	Nat Genet	www.ncbi.nlm.nih.gov/pubmed/34594039	A cross-population atlas of genetic associations for 220 human phenotypes.	344,278 European ancestry individuals, 135,808 East Asian ancestry individuals	NA	9q34.2		ABO, ABO			ENSG00000175164, ENSG00000281879	NA	NA	rs2519093-T	rs2519093	0	2519093	intron_variant	0	NR	2E-109	108.699		0.0532	[0.048-0.058] unit increase	Affymetrix, Illumina [20536134] (imputed)	N
14	rs550057	5.46786e-25	9	136141870	rs2519093	1.0127e-18	High density lipoprotein cholesterol levels	44882	34887591	Graham SE	44539	Nature	www.ncbi.nlm.nih.gov/pubmed/34887591	The power of genetic diversity in genome-wide association studies of lipids.	1,320,016 European ancestry individuals	NA	9q34.2		ABO, ABO			ENSG00000175164, ENSG00000281879	NA	NA	rs2519093-T	rs2519093	0	2519093	intron_variant	0	0.187106	9E-14	13.0458		0.0169995	[0.014-0.02] unit increase	NR [52000000] (imputed)	N
14	rs550057	5.46786e-25	9	136141870	rs2519093	1.0127e-18	High density lipoprotein cholesterol levels	44882	34887591	Graham SE	44539	Nature	www.ncbi.nlm.nih.gov/pubmed/34887591	The power of genetic diversity in genome-wide association studies of lipids.	40,963 South Asian ancestry individuals, 48,057 Hispanic individuals, 99,432 Admixed African or African ancestry individuals, 146,492 East Asian ancestry individuals, 1,320,016 European ancestry individuals	NA	9q34.2		ABO, ABO			ENSG00000175164, ENSG00000281879	NA	NA	rs2519093-?	rs2519093	0	2519093	intron_variant	0	NR	4E-18	17.3979		NA		NR [52000000] (imputed)	N
14	rs550057	5.46786e-25	9	136141870	rs2519093	1.0127e-18	Free cholesterol to total lipids ratio in small LDL	44678	35213538	Richardson TG	44617	PLoS Biol	www.ncbi.nlm.nih.gov/pubmed/35213538	Characterising metabolomic signatures of lipid-modifying therapies through drug target mendelian randomisation.	115,082 European ancestry individuals	NA	9q34.2		ABO, ABO			ENSG00000175164, ENSG00000281879	NA	NA	rs2519093-C	rs2519093	0	2519093	intron_variant	0	0.816261	2E-8	7.69897		0.0288969	[0.019-0.039] unit decrease	NR [11722792] (imputed)	N
14	rs550057	5.46786e-25	9	136141870	rs2519093	1.0127e-18	Soluble E-selectin levels	44593	34757267	Teng MS	44484	Atherosclerosis	www.ncbi.nlm.nih.gov/pubmed/34757267	Genome-wide association study revealed novel candidate gene loci associated with soluble E-selectin levels in a Taiwanese population.	4,525 East Asian ancestry individuals	NA	9q34.2		ABO, ABO			ENSG00000175164, ENSG00000281879	NA	NA	rs2519093-?	rs2519093	0	2519093	intron_variant	0	NR	3E-271	270.523		0.1723	[0.16-0.18] unit decrease	Affymetrix [7338548] (imputed)	N
14	rs550057	5.46786e-25	9	136141870	rs2519093	1.0127e-18	Free cholesterol to total lipids ratio in small VLDL	44678	35213538	Richardson TG	44617	PLoS Biol	www.ncbi.nlm.nih.gov/pubmed/35213538	Characterising metabolomic signatures of lipid-modifying therapies through drug target mendelian randomisation.	115,082 European ancestry individuals	NA	9q34.2		ABO, ABO			ENSG00000175164, ENSG00000281879	NA	NA	rs2519093-C	rs2519093	0	2519093	intron_variant	0	0.816261	2E-25	24.699		0.0528314	[0.043-0.063] unit decrease	NR [11722792] (imputed)	N
14	rs550057	5.46786e-25	9	136141870	rs2519093	1.0127e-18	Triglycerides to total lipids ratio in small VLDL	44678	35213538	Richardson TG	44617	PLoS Biol	www.ncbi.nlm.nih.gov/pubmed/35213538	Characterising metabolomic signatures of lipid-modifying therapies through drug target mendelian randomisation.	115,082 European ancestry individuals	NA	9q34.2		ABO, ABO			ENSG00000175164, ENSG00000281879	NA	NA	rs2519093-C	rs2519093	0	2519093	intron_variant	0	0.816261	2E-37	36.699		0.065779	[0.056-0.076] unit increase	NR [11722792] (imputed)	N
14	rs550057	5.46786e-25	9	136141870	rs2519093	1.0127e-18	Phospholipids to total lipids ratio in small VLDL	44678	35213538	Richardson TG	44617	PLoS Biol	www.ncbi.nlm.nih.gov/pubmed/35213538	Characterising metabolomic signatures of lipid-modifying therapies through drug target mendelian randomisation.	115,082 European ancestry individuals	NA	9q34.2		ABO, ABO			ENSG00000175164, ENSG00000281879	NA	NA	rs2519093-C	rs2519093	0	2519093	intron_variant	0	0.816261	4E-23	22.3979		0.0502803	[0.04-0.06] unit decrease	NR [11722792] (imputed)	N
14	rs550057	5.46786e-25	9	136141870	rs2519093	1.0127e-18	Cholesterol to total lipids ratio in small LDL	44678	35213538	Richardson TG	44617	PLoS Biol	www.ncbi.nlm.nih.gov/pubmed/35213538	Characterising metabolomic signatures of lipid-modifying therapies through drug target mendelian randomisation.	115,082 European ancestry individuals	NA	9q34.2		ABO, ABO			ENSG00000175164, ENSG00000281879	NA	NA	rs2519093-C	rs2519093	0	2519093	intron_variant	0	0.816261	3E-45	44.5229		0.0755346	[0.065-0.086] unit decrease	NR [11722792] (imputed)	N
14	rs550057	5.46786e-25	9	136141870	rs2519093	1.0127e-18	Triglycerides to total lipids ratio in small LDL	44678	35213538	Richardson TG	44617	PLoS Biol	www.ncbi.nlm.nih.gov/pubmed/35213538	Characterising metabolomic signatures of lipid-modifying therapies through drug target mendelian randomisation.	115,082 European ancestry individuals	NA	9q34.2		ABO, ABO			ENSG00000175164, ENSG00000281879	NA	NA	rs2519093-C	rs2519093	0	2519093	intron_variant	0	0.816261	2E-17	16.699		0.0437754	[0.034-0.054] unit increase	NR [11722792] (imputed)	N
14	rs550057	5.46786e-25	9	136141870	rs2519093	1.0127e-18	Cholesterol to total lipids ratio in small VLDL	44678	35213538	Richardson TG	44617	PLoS Biol	www.ncbi.nlm.nih.gov/pubmed/35213538	Characterising metabolomic signatures of lipid-modifying therapies through drug target mendelian randomisation.	115,082 European ancestry individuals	NA	9q34.2		ABO, ABO			ENSG00000175164, ENSG00000281879	NA	NA	rs2519093-C	rs2519093	0	2519093	intron_variant	0	0.816261	6E-43	42.2218		0.0711278	[0.061-0.081] unit decrease	NR [11722792] (imputed)	N
14	rs550057	5.46786e-25	9	136141870	rs2519093	1.0127e-18	Myocardial infarction	44544	34594039	Sakaue S	44469	Nat Genet	www.ncbi.nlm.nih.gov/pubmed/34594039	A cross-population atlas of genetic associations for 220 human phenotypes.	14,992 East Asian ancestry cases, 146,214 East Asian ancestry controls	NA	9q34.2		ABO, ABO			ENSG00000175164, ENSG00000281879	NA	NA	rs2519093-T	rs2519093	0	2519093	intron_variant	0	0.272805211	2E-11	10.699		0.0999733	[0.071-0.129] unit increase	Illumina [13427135] (imputed)	N
14	rs550057	5.46786e-25	9	136141870	rs2519093	1.0127e-18	Hematocrit	44544	34594039	Sakaue S	44469	Nat Genet	www.ncbi.nlm.nih.gov/pubmed/34594039	A cross-population atlas of genetic associations for 220 human phenotypes.	350,475 European ancestry individuals, 153,015 East Asian ancestry individuals	NA	9q34.2		ABO, ABO			ENSG00000175164, ENSG00000281879	NA	NA	rs2519093-T	rs2519093	0	2519093	intron_variant	0	NR	1E-173	173		0.0573	[0.053-0.061] unit decrease	Affymetrix, Illumina [20538534] (imputed)	N
14	rs550057	5.46786e-25	9	136141870	rs2519093	1.0127e-18	LDL cholesterol	44544	34594039	Sakaue S	44469	Nat Genet	www.ncbi.nlm.nih.gov/pubmed/34594039	A cross-population atlas of genetic associations for 220 human phenotypes.	343,621 European ancestry individuals, 72,866 East Asian ancestry individuals	NA	9q34.2		ABO, ABO			ENSG00000175164, ENSG00000281879	NA	NA	rs2519093-T	rs2519093	0	2519093	intron_variant	0	NR	3E-100	99.5229		0.0562	[0.051-0.061] unit increase	Affymetrix, Illumina [20521447] (imputed)	N
14	rs550057	5.46786e-25	9	136141870	rs2519093	1.0127e-18	Non-HDL cholesterol levels	44882	34887591	Graham SE	44539	Nature	www.ncbi.nlm.nih.gov/pubmed/34887591	The power of genetic diversity in genome-wide association studies of lipids.	40,963 South Asian ancestry individuals, 48,057 Hispanic individuals, 99,432 Admixed African or African ancestry individuals, 146,492 East Asian ancestry individuals, 1,320,016 European ancestry individuals	NA	9q34.2		ABO, ABO			ENSG00000175164, ENSG00000281879	NA	NA	rs2519093-?	rs2519093	0	2519093	intron_variant	0	NR	3E-252	251.523		NA		NR [52000000] (imputed)	N
14	rs550057	5.46786e-25	9	136141870	rs2519093	1.0127e-18	White blood cell count	44544	34594039	Sakaue S	44469	Nat Genet	www.ncbi.nlm.nih.gov/pubmed/34594039	A cross-population atlas of genetic associations for 220 human phenotypes.	350,470 European ancestry individuals, 154,355 East Asian ancestry individuals	NA	9q34.2		ABO, ABO			ENSG00000175164, ENSG00000281879	NA	NA	rs2519093-T	rs2519093	0	2519093	intron_variant	0	NR	5E-41	40.301		0.0321	[0.027-0.037] unit decrease	Affymetrix, Illumina [20538670] (imputed)	N
14	rs550057	5.46786e-25	9	136141870	rs2519093	1.0127e-18	Neutrophil count	44544	34594039	Sakaue S	44469	Nat Genet	www.ncbi.nlm.nih.gov/pubmed/34594039	A cross-population atlas of genetic associations for 220 human phenotypes.	349,856 European ancestry individuals, 82,810 East Asian ancestry individuals	NA	9q34.2		ABO, ABO			ENSG00000175164, ENSG00000281879	NA	NA	rs2519093-T	rs2519093	0	2519093	intron_variant	0	NR	4E-35	34.3979		0.0327	[0.028-0.038] unit decrease	Affymetrix, Illumina [20526770] (imputed)	N
14	rs550057	5.46786e-25	9	136141870	rs2519093	1.0127e-18	Non-HDL cholesterol levels	44882	34887591	Graham SE	44539	Nature	www.ncbi.nlm.nih.gov/pubmed/34887591	The power of genetic diversity in genome-wide association studies of lipids.	48,057 Hispanic individuals	NA	9q34.2		ABO, ABO			ENSG00000175164, ENSG00000281879	NA	NA	rs2519093-T	rs2519093	0	2519093	intron_variant	0	0.132512	2E-10	9.69897		0.130114	[0.09-0.17] unit increase	NR [52000000] (imputed)	N
14	rs550057	5.46786e-25	9	136141870	rs2519093	1.0127e-18	Cholesteryl esters to total lipids in medium VLDL percentage (UKB data field 23596)	45077	36764567	Davyson E	44966	Biol Psychiatry	www.ncbi.nlm.nih.gov/pubmed/36764567	Metabolomic Investigation of Major Depressive Disorder Identifies a Potentially Causal Association With Polyunsaturated Fatty Acids.	88,329 European ancestry individuals	NA	9q34.2		ABO, ABO			ENSG00000175164, ENSG00000281879	NA	NA	rs2519093-T	rs2519093	0	2519093	intron_variant	0	0.184584	1E-25	25		0.0606012	[0.049-0.072] unit increase	NR [16366144] (imputed)	N
14	rs550057	5.46786e-25	9	136141870	rs2519093	1.0127e-18	Cholesterol to total lipids in medium LDL percentage (UKB data field 23620)	45077	36764567	Davyson E	44966	Biol Psychiatry	www.ncbi.nlm.nih.gov/pubmed/36764567	Metabolomic Investigation of Major Depressive Disorder Identifies a Potentially Causal Association With Polyunsaturated Fatty Acids.	88,329 European ancestry individuals	NA	9q34.2		ABO, ABO			ENSG00000175164, ENSG00000281879	NA	NA	rs2519093-T	rs2519093	0	2519093	intron_variant	0	0.184584	7E-17	16.1549		0.0511255	[0.039-0.063] unit increase	NR [16366144] (imputed)	N
14	rs550057	5.46786e-25	9	136141870	rs2519093	1.0127e-18	Free cholesterol to total lipids in very large VLDL percentage (UKB data field 23587)	45077	36764567	Davyson E	44966	Biol Psychiatry	www.ncbi.nlm.nih.gov/pubmed/36764567	Metabolomic Investigation of Major Depressive Disorder Identifies a Potentially Causal Association With Polyunsaturated Fatty Acids.	87,620 European ancestry individuals	NA	9q34.2		ABO, ABO			ENSG00000175164, ENSG00000281879	NA	NA	rs2519093-T	rs2519093	0	2519093	intron_variant	0	0.184487	2E-22	21.699		0.0578815	[0.046-0.07] unit increase	NR [16365834] (imputed)	N
14	rs550057	5.46786e-25	9	136141870	rs2519093	1.0127e-18	Cholesterol to total lipids in very large VLDL percentage (UKB data field 23585)	45077	36764567	Davyson E	44966	Biol Psychiatry	www.ncbi.nlm.nih.gov/pubmed/36764567	Metabolomic Investigation of Major Depressive Disorder Identifies a Potentially Causal Association With Polyunsaturated Fatty Acids.	87,620 European ancestry individuals	NA	9q34.2		ABO, ABO			ENSG00000175164, ENSG00000281879	NA	NA	rs2519093-T	rs2519093	0	2519093	intron_variant	0	0.184487	4E-27	26.3979		0.0635767	[0.052-0.075] unit increase	NR [16365834] (imputed)	N
14	rs550057	5.46786e-25	9	136141870	rs2519093	1.0127e-18	Triglycerides to total lipids in medium VLDL percentage (UKB data field 23598)	45077	36764567	Davyson E	44966	Biol Psychiatry	www.ncbi.nlm.nih.gov/pubmed/36764567	Metabolomic Investigation of Major Depressive Disorder Identifies a Potentially Causal Association With Polyunsaturated Fatty Acids.	88,329 European ancestry individuals	NA	9q34.2		ABO, ABO			ENSG00000175164, ENSG00000281879	NA	NA	rs2519093-T	rs2519093	0	2519093	intron_variant	0	0.184584	2E-31	30.699		0.0678815	[0.056-0.079] unit decrease	NR [16366144] (imputed)	N
14	rs550057	5.46786e-25	9	136141870	rs2519093	1.0127e-18	Free cholesterol to total lipids in very small VLDL percentage (UKB data field 23607)	45077	36764567	Davyson E	44966	Biol Psychiatry	www.ncbi.nlm.nih.gov/pubmed/36764567	Metabolomic Investigation of Major Depressive Disorder Identifies a Potentially Causal Association With Polyunsaturated Fatty Acids.	88,329 European ancestry individuals	NA	9q34.2		ABO, ABO			ENSG00000175164, ENSG00000281879	NA	NA	rs2519093-T	rs2519093	0	2519093	intron_variant	0	0.184584	7E-20	19.1549		0.0558271	[0.044-0.068] unit increase	NR [16366144] (imputed)	N
24	rs34725611	1.95188e-18	19	10477067	rs34725611	1.95188e-18	Psoriatic arthritis	42657	26626624	Stuart PE	42336	Am J Hum Genet	www.ncbi.nlm.nih.gov/pubmed/26626624	Genome-wide Association Analysis of Psoriatic Arthritis and Cutaneous Psoriasis Reveals Differences in Their Genetic Architecture.	1,946 European ancestry cases, 4,934 European ancestry controls	up to 2,883 European ancestry cases, up to 14,179 European ancestry controls	19p13.2	TYK2	TYK2			ENSG00000105397	NA	NA	rs34725611-A	rs34725611	0	34725611	intron_variant	0	NR	2E-6	5.69897		1.202	NR	Illumina [11532644] (imputed)	N
24	rs34725611	1.95188e-18	19	10477067	rs34725611	1.95188e-18	Psoriasis vulgaris	44544	34594039	Sakaue S	44469	Nat Genet	www.ncbi.nlm.nih.gov/pubmed/34594039	A cross-population atlas of genetic associations for 220 human phenotypes.	5,072 European ancestry cases, 478,102 European ancestry controls, 206 East Asian ancestry cases, 172,289 East Asian ancestry controls	NA	19p13.2		TYK2			ENSG00000105397	NA	NA	rs34725611-G	rs34725611	0	34725611	intron_variant	0	NR	4E-13	12.3979		0.1636	[0.12-0.21] unit decrease	Affymetrix, Illumina [25844455] (imputed)	N
24	rs34725611	1.95188e-18	19	10477067	rs34725611	1.95188e-18	Systemic lupus erythematosus	43550	28714469	Langefeld CD	42933	Nat Commun	www.ncbi.nlm.nih.gov/pubmed/28714469	Transancestral mapping and genetic load in systemic lupus erythematosus.	6,748 European ancestry cases, 11,516 European ancestry controls	NA	19p13.2	TYK2	TYK2			ENSG00000105397	NA	NA	rs34725611-?	rs34725611	0	34725611	intron_variant	0	NR	5E-23	22.301		1.28205	[1.22-1.35]	Illumina [at least 5000000] (imputed)	N
14	rs550057	5.46786e-25	9	136149711	rs115478735	3.68833e-18	Apolipoprotein B levels	44033	32203549	Richardson TG	43913	PLoS Med	www.ncbi.nlm.nih.gov/pubmed/32203549	Evaluating the relationship between circulating lipoprotein lipids and apolipoproteins with risk of coronary heart disease: A multivariable Mendelian randomisation analysis.	439,214 European ancestry individuals	NA	9q34.2	SURF6	ABO, ABO			ENSG00000175164, ENSG00000281879	NA	NA	rs115478735-A	rs115478735	0	115478735	intron_variant	0	0.815952	3E-53	52.5229		0.0412279	[0.036-0.046] unit decrease	Affymetrix [NR] (imputed)	N
14	rs550057	5.46786e-25	9	136149711	rs115478735	3.68833e-18	LDL cholesterol levels	44033	32203549	Richardson TG	43913	PLoS Med	www.ncbi.nlm.nih.gov/pubmed/32203549	Evaluating the relationship between circulating lipoprotein lipids and apolipoproteins with risk of coronary heart disease: A multivariable Mendelian randomisation analysis.	440,546 European ancestry individuals	NA	9q34.2	SURF6	ABO, ABO			ENSG00000175164, ENSG00000281879	NA	NA	rs115478735-A	rs115478735	0	115478735	intron_variant	0	0.815989	9E-96	95.0458		0.0558766	[0.051-0.061] unit decrease	Affymetrix [NR] (imputed)	N
14	rs550057	5.46786e-25	9	136149711	rs115478735	3.68833e-18	Medication use for hyperlipidemia (number of purchases)	44993	36653479	Kiiskinen T	44944	Nat Med	www.ncbi.nlm.nih.gov/pubmed/36653479	Genetic predictors of lifelong medication-use patterns in cardiometabolic diseases.	567,671 European ancestry individuals	NA	9q34.2		ABO, ABO			ENSG00000175164, ENSG00000281879	NA	NA	rs115478735-?	rs115478735	0	115478735	intron_variant	0	NR	2E-82	81.699		0.030545	[0.027-0.034] unit increase	Affymetrix, Illumina [NR] (imputed)	N
14	rs550057	5.46786e-25	9	136149711	rs115478735	3.68833e-18	Platelet endothelial aggregation receptor 1 levels	45019	34648354	Pietzner M	44512	Science	www.ncbi.nlm.nih.gov/pubmed/34648354	Mapping the proteo-genomic convergence of human diseases.	10,708 European ancestry individuals	NA	9q34.2		ABO, ABO			ENSG00000175164, ENSG00000281879	NA	NA	rs115478735-A	rs115478735	0	115478735	intron_variant	0	0.8	1E-47	47		0.236	[0.2-0.27] unit increase	Affymetrix, Illumina [10200000] (imputed)	N
14	rs550057	5.46786e-25	9	136149711	rs115478735	3.68833e-18	Galectin-8 levels	45019	34648354	Pietzner M	44512	Science	www.ncbi.nlm.nih.gov/pubmed/34648354	Mapping the proteo-genomic convergence of human diseases.	10,708 European ancestry individuals	NA	9q34.2		ABO, ABO			ENSG00000175164, ENSG00000281879	NA	NA	rs115478735-A	rs115478735	0	115478735	intron_variant	0	0.8	3E-166	165.523		0.449	[0.42-0.48] unit increase	Affymetrix, Illumina [10200000] (imputed)	N
14	rs550057	5.46786e-25	9	136149711	rs115478735	3.68833e-18	Gallstone disease	45062	34651315	Fairfield CJ	44540	Hepatology	www.ncbi.nlm.nih.gov/pubmed/34651315	Genome-wide analysis identifies gallstone-susceptibility loci including genes regulating gastrointestinal motility.	43,639 European ancestry cases, 506,798 European ancestry controls	1,089 cases, 5,228 controls	9q34.2		ABO, ABO			ENSG00000175164, ENSG00000281879	NA	NA	rs115478735-T	rs115478735	0	115478735	intron_variant	0	NR	4E-11	10.3979		1.07	[1.06-1.08]	Affymetrix, Illumina [10044759] (imputed)	N
14	rs550057	5.46786e-25	9	136149711	rs115478735	3.68833e-18	Angiotensin-converting enzyme levels	45019	34648354	Pietzner M	44512	Science	www.ncbi.nlm.nih.gov/pubmed/34648354	Mapping the proteo-genomic convergence of human diseases.	10,708 European ancestry individuals	NA	9q34.2		ABO, ABO			ENSG00000175164, ENSG00000281879	NA	NA	rs115478735-A	rs115478735	0	115478735	intron_variant	0	0.8	1E-146	146		0.429	[0.4-0.46] unit increase	Affymetrix, Illumina [10200000] (imputed)	N
14	rs550057	5.46786e-25	9	136149711	rs115478735	3.68833e-18	Low-density lipoprotein receptor-related protein 8 levels	45019	34648354	Pietzner M	44512	Science	www.ncbi.nlm.nih.gov/pubmed/34648354	Mapping the proteo-genomic convergence of human diseases.	10,708 European ancestry individuals	NA	9q34.2		ABO, ABO			ENSG00000175164, ENSG00000281879	NA	NA	rs115478735-A	rs115478735	0	115478735	intron_variant	0	0.8	1E-15	15		0.134	[0.1-0.17] unit increase	Affymetrix, Illumina [10200000] (imputed)	N
14	rs550057	5.46786e-25	9	136149711	rs115478735	3.68833e-18	Total lipid levels in LDL	44678	35213538	Richardson TG	44617	PLoS Biol	www.ncbi.nlm.nih.gov/pubmed/35213538	Characterising metabolomic signatures of lipid-modifying therapies through drug target mendelian randomisation.	115,082 European ancestry individuals	NA	9q34.2		ABO, ABO			ENSG00000175164, ENSG00000281879	NA	NA	rs115478735-A	rs115478735	0	115478735	intron_variant	0	0.816696	8E-30	29.0969		0.0603572	[0.05-0.071] unit decrease	NR [11722792] (imputed)	N
14	rs550057	5.46786e-25	9	136149711	rs115478735	3.68833e-18	Phospholipid levels in LDL	44678	35213538	Richardson TG	44617	PLoS Biol	www.ncbi.nlm.nih.gov/pubmed/35213538	Characterising metabolomic signatures of lipid-modifying therapies through drug target mendelian randomisation.	115,082 European ancestry individuals	NA	9q34.2		ABO, ABO			ENSG00000175164, ENSG00000281879	NA	NA	rs115478735-A	rs115478735	0	115478735	intron_variant	0	0.816696	5E-32	31.301		0.06282	[0.052-0.073] unit decrease	NR [11722792] (imputed)	N
14	rs550057	5.46786e-25	9	136149711	rs115478735	3.68833e-18	Free cholesterol levels in LDL	44678	35213538	Richardson TG	44617	PLoS Biol	www.ncbi.nlm.nih.gov/pubmed/35213538	Characterising metabolomic signatures of lipid-modifying therapies through drug target mendelian randomisation.	115,082 European ancestry individuals	NA	9q34.2		ABO, ABO			ENSG00000175164, ENSG00000281879	NA	NA	rs115478735-A	rs115478735	0	115478735	intron_variant	0	0.816696	3E-33	32.5229		0.0635309	[0.053-0.074] unit decrease	NR [11722792] (imputed)	N
14	rs550057	5.46786e-25	9	136149711	rs115478735	3.68833e-18	Concentration of LDL particles	44678	35213538	Richardson TG	44617	PLoS Biol	www.ncbi.nlm.nih.gov/pubmed/35213538	Characterising metabolomic signatures of lipid-modifying therapies through drug target mendelian randomisation.	115,082 European ancestry individuals	NA	9q34.2		ABO, ABO			ENSG00000175164, ENSG00000281879	NA	NA	rs115478735-A	rs115478735	0	115478735	intron_variant	0	0.816696	4E-24	23.3979		0.0541339	[0.044-0.065] unit decrease	NR [11722792] (imputed)	N
14	rs550057	5.46786e-25	9	136149711	rs115478735	3.68833e-18	Ratio of apolipoprotein B to apolipoprotein A1 levels	44678	35213538	Richardson TG	44617	PLoS Biol	www.ncbi.nlm.nih.gov/pubmed/35213538	Characterising metabolomic signatures of lipid-modifying therapies through drug target mendelian randomisation.	115,082 European ancestry individuals	NA	9q34.2		ABO, ABO			ENSG00000175164, ENSG00000281879	NA	NA	rs115478735-A	rs115478735	0	115478735	intron_variant	0	0.816696	5E-15	14.301		0.0412036	[0.031-0.052] unit decrease	NR [11722792] (imputed)	N
14	rs550057	5.46786e-25	9	136149711	rs115478735	3.68833e-18	Cholesteryl ester levels in IDL	44678	35213538	Richardson TG	44617	PLoS Biol	www.ncbi.nlm.nih.gov/pubmed/35213538	Characterising metabolomic signatures of lipid-modifying therapies through drug target mendelian randomisation.	115,082 European ancestry individuals	NA	9q34.2		ABO, ABO			ENSG00000175164, ENSG00000281879	NA	NA	rs115478735-A	rs115478735	0	115478735	intron_variant	0	0.816696	3E-30	29.5229		0.0590565	[0.049-0.069] unit decrease	NR [11722792] (imputed)	N
14	rs550057	5.46786e-25	9	136149711	rs115478735	3.68833e-18	Total lipid levels in IDL	44678	35213538	Richardson TG	44617	PLoS Biol	www.ncbi.nlm.nih.gov/pubmed/35213538	Characterising metabolomic signatures of lipid-modifying therapies through drug target mendelian randomisation.	115,082 European ancestry individuals	NA	9q34.2		ABO, ABO			ENSG00000175164, ENSG00000281879	NA	NA	rs115478735-A	rs115478735	0	115478735	intron_variant	0	0.816696	1E-31	31		0.0605343	[0.05-0.071] unit decrease	NR [11722792] (imputed)	N
14	rs550057	5.46786e-25	9	136149711	rs115478735	3.68833e-18	Phospholipid levels in IDL	44678	35213538	Richardson TG	44617	PLoS Biol	www.ncbi.nlm.nih.gov/pubmed/35213538	Characterising metabolomic signatures of lipid-modifying therapies through drug target mendelian randomisation.	115,082 European ancestry individuals	NA	9q34.2		ABO, ABO			ENSG00000175164, ENSG00000281879	NA	NA	rs115478735-A	rs115478735	0	115478735	intron_variant	0	0.816696	4E-31	30.3979		0.0597755	[0.05-0.07] unit decrease	NR [11722792] (imputed)	N
14	rs550057	5.46786e-25	9	136149711	rs115478735	3.68833e-18	Cholesterol levels in IDL	44678	35213538	Richardson TG	44617	PLoS Biol	www.ncbi.nlm.nih.gov/pubmed/35213538	Characterising metabolomic signatures of lipid-modifying therapies through drug target mendelian randomisation.	115,082 European ancestry individuals	NA	9q34.2		ABO, ABO			ENSG00000175164, ENSG00000281879	NA	NA	rs115478735-A	rs115478735	0	115478735	intron_variant	0	0.816696	4E-32	31.3979		0.0609484	[0.051-0.071] unit decrease	NR [11722792] (imputed)	N
14	rs550057	5.46786e-25	9	136149711	rs115478735	3.68833e-18	Concentration of IDL particles	44678	35213538	Richardson TG	44617	PLoS Biol	www.ncbi.nlm.nih.gov/pubmed/35213538	Characterising metabolomic signatures of lipid-modifying therapies through drug target mendelian randomisation.	115,082 European ancestry individuals	NA	9q34.2		ABO, ABO			ENSG00000175164, ENSG00000281879	NA	NA	rs115478735-A	rs115478735	0	115478735	intron_variant	0	0.816696	6E-36	35.2218		0.0661692	[0.056-0.077] unit decrease	NR [11722792] (imputed)	N
14	rs550057	5.46786e-25	9	136149711	rs115478735	3.68833e-18	Cholesteryl ester levels in large LDL	44678	35213538	Richardson TG	44617	PLoS Biol	www.ncbi.nlm.nih.gov/pubmed/35213538	Characterising metabolomic signatures of lipid-modifying therapies through drug target mendelian randomisation.	115,082 European ancestry individuals	NA	9q34.2		ABO, ABO			ENSG00000175164, ENSG00000281879	NA	NA	rs115478735-A	rs115478735	0	115478735	intron_variant	0	0.816696	5E-29	28.301		0.0592251	[0.049-0.07] unit decrease	NR [11722792] (imputed)	N
14	rs550057	5.46786e-25	9	136149711	rs115478735	3.68833e-18	Concentration of large LDL particles	44678	35213538	Richardson TG	44617	PLoS Biol	www.ncbi.nlm.nih.gov/pubmed/35213538	Characterising metabolomic signatures of lipid-modifying therapies through drug target mendelian randomisation.	115,082 European ancestry individuals	NA	9q34.2		ABO, ABO			ENSG00000175164, ENSG00000281879	NA	NA	rs115478735-A	rs115478735	0	115478735	intron_variant	0	0.816696	3E-22	21.5229		0.0515604	[0.041-0.062] unit decrease	NR [11722792] (imputed)	N
14	rs550057	5.46786e-25	9	136149711	rs115478735	3.68833e-18	Total lipid levels in large LDL	44678	35213538	Richardson TG	44617	PLoS Biol	www.ncbi.nlm.nih.gov/pubmed/35213538	Characterising metabolomic signatures of lipid-modifying therapies through drug target mendelian randomisation.	115,082 European ancestry individuals	NA	9q34.2		ABO, ABO			ENSG00000175164, ENSG00000281879	NA	NA	rs115478735-A	rs115478735	0	115478735	intron_variant	0	0.816696	2E-31	30.699		0.0617664	[0.051-0.072] unit decrease	NR [11722792] (imputed)	N
14	rs550057	5.46786e-25	9	136149711	rs115478735	3.68833e-18	Triglycerides to total lipids ratio in large VLDL	44678	35213538	Richardson TG	44617	PLoS Biol	www.ncbi.nlm.nih.gov/pubmed/35213538	Characterising metabolomic signatures of lipid-modifying therapies through drug target mendelian randomisation.	115,071 European ancestry individuals	NA	9q34.2		ABO, ABO			ENSG00000175164, ENSG00000281879	NA	NA	rs115478735-A	rs115478735	0	115478735	intron_variant	0	0.816704	4E-52	51.3979		0.080776	[0.07-0.091] unit increase	NR [11722792] (imputed)	N
14	rs550057	5.46786e-25	9	136149711	rs115478735	3.68833e-18	Ratio of linoleic acid to total fatty acids	44678	35213538	Richardson TG	44617	PLoS Biol	www.ncbi.nlm.nih.gov/pubmed/35213538	Characterising metabolomic signatures of lipid-modifying therapies through drug target mendelian randomisation.	115,006 European ancestry individuals	NA	9q34.2		ABO, ABO			ENSG00000175164, ENSG00000281879	NA	NA	rs115478735-A	rs115478735	0	115478735	intron_variant	0	0.816697	4E-10	9.39794		0.0321528	[0.022-0.042] unit decrease	NR [11722792] (imputed)	N
14	rs550057	5.46786e-25	9	136149711	rs115478735	3.68833e-18	Cholesterol levels in large LDL	44678	35213538	Richardson TG	44617	PLoS Biol	www.ncbi.nlm.nih.gov/pubmed/35213538	Characterising metabolomic signatures of lipid-modifying therapies through drug target mendelian randomisation.	115,082 European ancestry individuals	NA	9q34.2		ABO, ABO			ENSG00000175164, ENSG00000281879	NA	NA	rs115478735-A	rs115478735	0	115478735	intron_variant	0	0.816696	1E-30	30		0.0607708	[0.05-0.071] unit decrease	NR [11722792] (imputed)	N
14	rs550057	5.46786e-25	9	136149711	rs115478735	3.68833e-18	Free cholesterol levels in large LDL	44678	35213538	Richardson TG	44617	PLoS Biol	www.ncbi.nlm.nih.gov/pubmed/35213538	Characterising metabolomic signatures of lipid-modifying therapies through drug target mendelian randomisation.	115,082 European ancestry individuals	NA	9q34.2		ABO, ABO			ENSG00000175164, ENSG00000281879	NA	NA	rs115478735-A	rs115478735	0	115478735	intron_variant	0	0.816696	1E-33	33		0.0634442	[0.053-0.074] unit decrease	NR [11722792] (imputed)	N
14	rs550057	5.46786e-25	9	136149711	rs115478735	3.68833e-18	Phospholipid levels in large LDL	44678	35213538	Richardson TG	44617	PLoS Biol	www.ncbi.nlm.nih.gov/pubmed/35213538	Characterising metabolomic signatures of lipid-modifying therapies through drug target mendelian randomisation.	115,082 European ancestry individuals	NA	9q34.2		ABO, ABO			ENSG00000175164, ENSG00000281879	NA	NA	rs115478735-A	rs115478735	0	115478735	intron_variant	0	0.816696	5E-37	36.301		0.0673827	[0.057-0.078] unit decrease	NR [11722792] (imputed)	N
14	rs550057	5.46786e-25	9	136149711	rs115478735	3.68833e-18	Cholesteryl ester levels in LDL	44678	35213538	Richardson TG	44617	PLoS Biol	www.ncbi.nlm.nih.gov/pubmed/35213538	Characterising metabolomic signatures of lipid-modifying therapies through drug target mendelian randomisation.	115,082 European ancestry individuals	NA	9q34.2		ABO, ABO			ENSG00000175164, ENSG00000281879	NA	NA	rs115478735-A	rs115478735	0	115478735	intron_variant	0	0.816696	2E-28	27.699		0.0589739	[0.049-0.069] unit decrease	NR [11722792] (imputed)	N
14	rs550057	5.46786e-25	9	136149711	rs115478735	3.68833e-18	Omega-6 fatty acid levels	44678	35213538	Richardson TG	44617	PLoS Biol	www.ncbi.nlm.nih.gov/pubmed/35213538	Characterising metabolomic signatures of lipid-modifying therapies through drug target mendelian randomisation.	115,006 European ancestry individuals	NA	9q34.2		ABO, ABO			ENSG00000175164, ENSG00000281879	NA	NA	rs115478735-A	rs115478735	0	115478735	intron_variant	0	0.816697	4E-16	15.3979		0.0424072	[0.032-0.053] unit decrease	NR [11722792] (imputed)	N
14	rs550057	5.46786e-25	9	136149711	rs115478735	3.68833e-18	Cholesteryl ester levels in medium LDL	44678	35213538	Richardson TG	44617	PLoS Biol	www.ncbi.nlm.nih.gov/pubmed/35213538	Characterising metabolomic signatures of lipid-modifying therapies through drug target mendelian randomisation.	115,082 European ancestry individuals	NA	9q34.2		ABO, ABO			ENSG00000175164, ENSG00000281879	NA	NA	rs115478735-A	rs115478735	0	115478735	intron_variant	0	0.816696	8E-26	25.0969		0.0561564	[0.046-0.067] unit decrease	NR [11722792] (imputed)	N
14	rs550057	5.46786e-25	9	136149711	rs115478735	3.68833e-18	Total lipid levels in medium LDL	44678	35213538	Richardson TG	44617	PLoS Biol	www.ncbi.nlm.nih.gov/pubmed/35213538	Characterising metabolomic signatures of lipid-modifying therapies through drug target mendelian randomisation.	115,082 European ancestry individuals	NA	9q34.2		ABO, ABO			ENSG00000175164, ENSG00000281879	NA	NA	rs115478735-A	rs115478735	0	115478735	intron_variant	0	0.816696	2E-27	26.699		0.0581116	[0.048-0.069] unit decrease	NR [11722792] (imputed)	N
14	rs550057	5.46786e-25	9	136149711	rs115478735	3.68833e-18	Concentration of medium LDL particles	44678	35213538	Richardson TG	44617	PLoS Biol	www.ncbi.nlm.nih.gov/pubmed/35213538	Characterising metabolomic signatures of lipid-modifying therapies through drug target mendelian randomisation.	115,082 European ancestry individuals	NA	9q34.2		ABO, ABO			ENSG00000175164, ENSG00000281879	NA	NA	rs115478735-A	rs115478735	0	115478735	intron_variant	0	0.816696	6E-27	26.2218		0.0575453	[0.047-0.068] unit decrease	NR [11722792] (imputed)	N
14	rs550057	5.46786e-25	9	136149711	rs115478735	3.68833e-18	Cholesteryl ester levels in medium VLDL	44678	35213538	Richardson TG	44617	PLoS Biol	www.ncbi.nlm.nih.gov/pubmed/35213538	Characterising metabolomic signatures of lipid-modifying therapies through drug target mendelian randomisation.	115,082 European ancestry individuals	NA	9q34.2		ABO, ABO			ENSG00000175164, ENSG00000281879	NA	NA	rs115478735-A	rs115478735	0	115478735	intron_variant	0	0.816696	7E-37	36.1549		0.0671431	[0.057-0.078] unit decrease	NR [11722792] (imputed)	N
14	rs550057	5.46786e-25	9	136149711	rs115478735	3.68833e-18	Immunoglobulin superfamily containing leucine-rich repeat protein 2 levels (ISLR2.13124.20.3)	44936	29875488	Sun BB	43257	Nature	www.ncbi.nlm.nih.gov/pubmed/29875488	Genomic atlas of the human plasma proteome.	3,301 European ancestry individuals	NA	9q34.2		ABO, ABO			ENSG00000175164, ENSG00000281879	NA	NA	rs115478735-T	rs115478735	0	115478735	intron_variant	0	0.178	1E-46	46		0.45	[-0.39--0.51] unit decrease	Affymetrix [10572788] (imputed)	N
14	rs550057	5.46786e-25	9	136149711	rs115478735	3.68833e-18	Phospholipid levels in medium VLDL	44678	35213538	Richardson TG	44617	PLoS Biol	www.ncbi.nlm.nih.gov/pubmed/35213538	Characterising metabolomic signatures of lipid-modifying therapies through drug target mendelian randomisation.	115,082 European ancestry individuals	NA	9q34.2		ABO, ABO			ENSG00000175164, ENSG00000281879	NA	NA	rs115478735-A	rs115478735	0	115478735	intron_variant	0	0.816696	1E-17	17		0.0456536	[0.035-0.056] unit decrease	NR [11722792] (imputed)	N
14	rs550057	5.46786e-25	9	136149711	rs115478735	3.68833e-18	Remnant cholesterol (non-HDL, non-LDL -cholesterol)	44678	35213538	Richardson TG	44617	PLoS Biol	www.ncbi.nlm.nih.gov/pubmed/35213538	Characterising metabolomic signatures of lipid-modifying therapies through drug target mendelian randomisation.	115,082 European ancestry individuals	NA	9q34.2		ABO, ABO			ENSG00000175164, ENSG00000281879	NA	NA	rs115478735-A	rs115478735	0	115478735	intron_variant	0	0.816696	4E-29	28.3979		0.0594489	[0.049-0.07] unit decrease	NR [11722792] (imputed)	N
14	rs550057	5.46786e-25	9	136149711	rs115478735	3.68833e-18	Cholesterol levels in medium LDL	44678	35213538	Richardson TG	44617	PLoS Biol	www.ncbi.nlm.nih.gov/pubmed/35213538	Characterising metabolomic signatures of lipid-modifying therapies through drug target mendelian randomisation.	115,082 European ancestry individuals	NA	9q34.2		ABO, ABO			ENSG00000175164, ENSG00000281879	NA	NA	rs115478735-A	rs115478735	0	115478735	intron_variant	0	0.816696	1E-28	28		0.059509	[0.049-0.07] unit decrease	NR [11722792] (imputed)	N
14	rs550057	5.46786e-25	9	136149711	rs115478735	3.68833e-18	Protein-tyrosine sulfotransferase 2 levels (TPST2.8024.64.3)	44936	29875488	Sun BB	43257	Nature	www.ncbi.nlm.nih.gov/pubmed/29875488	Genomic atlas of the human plasma proteome.	3,301 European ancestry individuals	NA	9q34.2		ABO, ABO			ENSG00000175164, ENSG00000281879	NA	NA	rs115478735-T	rs115478735	0	115478735	intron_variant	0	0.178	8E-24	23.0969		0.32	[0.26-0.38] unit increase	Affymetrix [10572788] (imputed)	N
14	rs550057	5.46786e-25	9	136149711	rs115478735	3.68833e-18	Free cholesterol levels in medium VLDL	44678	35213538	Richardson TG	44617	PLoS Biol	www.ncbi.nlm.nih.gov/pubmed/35213538	Characterising metabolomic signatures of lipid-modifying therapies through drug target mendelian randomisation.	115,082 European ancestry individuals	NA	9q34.2		ABO, ABO			ENSG00000175164, ENSG00000281879	NA	NA	rs115478735-A	rs115478735	0	115478735	intron_variant	0	0.816696	5E-23	22.301		0.052719	[0.042-0.063] unit decrease	NR [11722792] (imputed)	N
14	rs550057	5.46786e-25	9	136149711	rs115478735	3.68833e-18	Free cholesterol levels in medium LDL	44678	35213538	Richardson TG	44617	PLoS Biol	www.ncbi.nlm.nih.gov/pubmed/35213538	Characterising metabolomic signatures of lipid-modifying therapies through drug target mendelian randomisation.	115,082 European ancestry individuals	NA	9q34.2		ABO, ABO			ENSG00000175164, ENSG00000281879	NA	NA	rs115478735-A	rs115478735	0	115478735	intron_variant	0	0.816696	1E-33	33		0.0644691	[0.054-0.075] unit decrease	NR [11722792] (imputed)	N
14	rs550057	5.46786e-25	9	136149711	rs115478735	3.68833e-18	Phospholipid levels in medium LDL	44678	35213538	Richardson TG	44617	PLoS Biol	www.ncbi.nlm.nih.gov/pubmed/35213538	Characterising metabolomic signatures of lipid-modifying therapies through drug target mendelian randomisation.	115,082 European ancestry individuals	NA	9q34.2		ABO, ABO			ENSG00000175164, ENSG00000281879	NA	NA	rs115478735-A	rs115478735	0	115478735	intron_variant	0	0.816696	3E-28	27.5229		0.0590222	[0.049-0.07] unit decrease	NR [11722792] (imputed)	N
14	rs550057	5.46786e-25	9	136149711	rs115478735	3.68833e-18	Cholesterol levels in medium VLDL	44678	35213538	Richardson TG	44617	PLoS Biol	www.ncbi.nlm.nih.gov/pubmed/35213538	Characterising metabolomic signatures of lipid-modifying therapies through drug target mendelian randomisation.	115,082 European ancestry individuals	NA	9q34.2		ABO, ABO			ENSG00000175164, ENSG00000281879	NA	NA	rs115478735-A	rs115478735	0	115478735	intron_variant	0	0.816696	6E-32	31.2218		0.0626771	[0.052-0.073] unit decrease	NR [11722792] (imputed)	N
14	rs550057	5.46786e-25	9	136149711	rs115478735	3.68833e-18	Total cholesterol minus HDL-C levels	44678	35213538	Richardson TG	44617	PLoS Biol	www.ncbi.nlm.nih.gov/pubmed/35213538	Characterising metabolomic signatures of lipid-modifying therapies through drug target mendelian randomisation.	115,082 European ancestry individuals	NA	9q34.2		ABO, ABO			ENSG00000175164, ENSG00000281879	NA	NA	rs115478735-A	rs115478735	0	115478735	intron_variant	0	0.816696	8E-31	30.0969		0.0613299	[0.051-0.072] unit decrease	NR [11722792] (imputed)	N
14	rs550057	5.46786e-25	9	136149711	rs115478735	3.68833e-18	Cholesteryl ester levels in VLDL	44678	35213538	Richardson TG	44617	PLoS Biol	www.ncbi.nlm.nih.gov/pubmed/35213538	Characterising metabolomic signatures of lipid-modifying therapies through drug target mendelian randomisation.	115,082 European ancestry individuals	NA	9q34.2		ABO, ABO			ENSG00000175164, ENSG00000281879	NA	NA	rs115478735-A	rs115478735	0	115478735	intron_variant	0	0.816696	1E-24	24		0.054701	[0.044-0.065] unit decrease	NR [11722792] (imputed)	N
14	rs550057	5.46786e-25	9	136149711	rs115478735	3.68833e-18	Free cholesterol levels in very small VLDL	44678	35213538	Richardson TG	44617	PLoS Biol	www.ncbi.nlm.nih.gov/pubmed/35213538	Characterising metabolomic signatures of lipid-modifying therapies through drug target mendelian randomisation.	115,082 European ancestry individuals	NA	9q34.2		ABO, ABO			ENSG00000175164, ENSG00000281879	NA	NA	rs115478735-A	rs115478735	0	115478735	intron_variant	0	0.816696	7E-26	25.1549		0.0549926	[0.045-0.065] unit decrease	NR [11722792] (imputed)	N
14	rs550057	5.46786e-25	9	136149711	rs115478735	3.68833e-18	Free cholesterol to total lipids ratio in chylomicrons and extremely large VLDL	44678	35213538	Richardson TG	44617	PLoS Biol	www.ncbi.nlm.nih.gov/pubmed/35213538	Characterising metabolomic signatures of lipid-modifying therapies through drug target mendelian randomisation.	111,638 European ancestry individuals	NA	9q34.2		ABO, ABO			ENSG00000175164, ENSG00000281879	NA	NA	rs115478735-A	rs115478735	0	115478735	intron_variant	0	0.817089	4E-18	17.3979		0.0462328	[0.036-0.057] unit decrease	NR [11722792] (imputed)	N
14	rs550057	5.46786e-25	9	136149711	rs115478735	3.68833e-18	Triglycerides to total lipids ratio in chylomicrons and extremely large VLDL	44678	35213538	Richardson TG	44617	PLoS Biol	www.ncbi.nlm.nih.gov/pubmed/35213538	Characterising metabolomic signatures of lipid-modifying therapies through drug target mendelian randomisation.	111,638 European ancestry individuals	NA	9q34.2		ABO, ABO			ENSG00000175164, ENSG00000281879	NA	NA	rs115478735-A	rs115478735	0	115478735	intron_variant	0	0.817089	7E-27	26.1549		0.0578536	[0.047-0.068] unit increase	NR [11722792] (imputed)	N
14	rs550057	5.46786e-25	9	136149711	rs115478735	3.68833e-18	Phospholipid levels in very small VLDL	44678	35213538	Richardson TG	44617	PLoS Biol	www.ncbi.nlm.nih.gov/pubmed/35213538	Characterising metabolomic signatures of lipid-modifying therapies through drug target mendelian randomisation.	115,082 European ancestry individuals	NA	9q34.2		ABO, ABO			ENSG00000175164, ENSG00000281879	NA	NA	rs115478735-A	rs115478735	0	115478735	intron_variant	0	0.816696	2E-18	17.699		0.0459204	[0.036-0.056] unit decrease	NR [11722792] (imputed)	N
14	rs550057	5.46786e-25	9	136149711	rs115478735	3.68833e-18	Apolipoprotein B levels	44678	35213538	Richardson TG	44617	PLoS Biol	www.ncbi.nlm.nih.gov/pubmed/35213538	Characterising metabolomic signatures of lipid-modifying therapies through drug target mendelian randomisation.	115,082 European ancestry individuals	NA	9q34.2		ABO, ABO			ENSG00000175164, ENSG00000281879	NA	NA	rs115478735-A	rs115478735	0	115478735	intron_variant	0	0.816696	2E-26	25.699		0.0567209	[0.046-0.067] unit decrease	NR [11722792] (imputed)	N
14	rs550057	5.46786e-25	9	136149711	rs115478735	3.68833e-18	Linoleic acid levels	44678	35213538	Richardson TG	44617	PLoS Biol	www.ncbi.nlm.nih.gov/pubmed/35213538	Characterising metabolomic signatures of lipid-modifying therapies through drug target mendelian randomisation.	115,006 European ancestry individuals	NA	9q34.2		ABO, ABO			ENSG00000175164, ENSG00000281879	NA	NA	rs115478735-A	rs115478735	0	115478735	intron_variant	0	0.816697	3E-16	15.5229		0.0427716	[0.032-0.053] unit decrease	NR [11722792] (imputed)	N
14	rs550057	5.46786e-25	9	136149711	rs115478735	3.68833e-18	Total cholesterol levels	44678	35213538	Richardson TG	44617	PLoS Biol	www.ncbi.nlm.nih.gov/pubmed/35213538	Characterising metabolomic signatures of lipid-modifying therapies through drug target mendelian randomisation.	115,082 European ancestry individuals	NA	9q34.2		ABO, ABO			ENSG00000175164, ENSG00000281879	NA	NA	rs115478735-A	rs115478735	0	115478735	intron_variant	0	0.816696	1E-27	27		0.0564204	[0.046-0.067] unit decrease	NR [11722792] (imputed)	N
14	rs550057	5.46786e-25	9	136149711	rs115478735	3.68833e-18	Polyunsaturated fatty acid levels	44678	35213538	Richardson TG	44617	PLoS Biol	www.ncbi.nlm.nih.gov/pubmed/35213538	Characterising metabolomic signatures of lipid-modifying therapies through drug target mendelian randomisation.	115,006 European ancestry individuals	NA	9q34.2		ABO, ABO			ENSG00000175164, ENSG00000281879	NA	NA	rs115478735-A	rs115478735	0	115478735	intron_variant	0	0.816697	3E-13	12.5229		0.0377218	[0.028-0.048] unit decrease	NR [11722792] (imputed)	N
14	rs550057	5.46786e-25	9	136149711	rs115478735	3.68833e-18	Cholesterol levels in very small VLDL	44678	35213538	Richardson TG	44617	PLoS Biol	www.ncbi.nlm.nih.gov/pubmed/35213538	Characterising metabolomic signatures of lipid-modifying therapies through drug target mendelian randomisation.	115,082 European ancestry individuals	NA	9q34.2		ABO, ABO			ENSG00000175164, ENSG00000281879	NA	NA	rs115478735-A	rs115478735	0	115478735	intron_variant	0	0.816696	7E-30	29.1549		0.0588038	[0.049-0.069] unit decrease	NR [11722792] (imputed)	N
14	rs550057	5.46786e-25	9	136149711	rs115478735	3.68833e-18	Total lipid levels in very small VLDL	44678	35213538	Richardson TG	44617	PLoS Biol	www.ncbi.nlm.nih.gov/pubmed/35213538	Characterising metabolomic signatures of lipid-modifying therapies through drug target mendelian randomisation.	115,082 European ancestry individuals	NA	9q34.2		ABO, ABO			ENSG00000175164, ENSG00000281879	NA	NA	rs115478735-A	rs115478735	0	115478735	intron_variant	0	0.816696	2E-21	20.699		0.0498105	[0.04-0.06] unit decrease	NR [11722792] (imputed)	N
14	rs550057	5.46786e-25	9	136149711	rs115478735	3.68833e-18	Cholesterol to total lipids ratio in chylomicrons and extremely large VLDL	44678	35213538	Richardson TG	44617	PLoS Biol	www.ncbi.nlm.nih.gov/pubmed/35213538	Characterising metabolomic signatures of lipid-modifying therapies through drug target mendelian randomisation.	111,638 European ancestry individuals	NA	9q34.2		ABO, ABO			ENSG00000175164, ENSG00000281879	NA	NA	rs115478735-A	rs115478735	0	115478735	intron_variant	0	0.817089	3E-26	25.5229		0.056869	[0.046-0.067] unit decrease	NR [11722792] (imputed)	N
14	rs550057	5.46786e-25	9	136149711	rs115478735	3.68833e-18	LDL cholesterol levels	44678	35213538	Richardson TG	44617	PLoS Biol	www.ncbi.nlm.nih.gov/pubmed/35213538	Characterising metabolomic signatures of lipid-modifying therapies through drug target mendelian randomisation.	115,082 European ancestry individuals	NA	9q34.2		ABO, ABO			ENSG00000175164, ENSG00000281879	NA	NA	rs115478735-A	rs115478735	0	115478735	intron_variant	0	0.816696	3E-30	29.5229		0.0608301	[0.05-0.071] unit decrease	NR [11722792] (imputed)	N
14	rs550057	5.46786e-25	9	136149711	rs115478735	3.68833e-18	Total esterified cholesterol levels	44678	35213538	Richardson TG	44617	PLoS Biol	www.ncbi.nlm.nih.gov/pubmed/35213538	Characterising metabolomic signatures of lipid-modifying therapies through drug target mendelian randomisation.	115,082 European ancestry individuals	NA	9q34.2		ABO, ABO			ENSG00000175164, ENSG00000281879	NA	NA	rs115478735-A	rs115478735	0	115478735	intron_variant	0	0.816696	1E-27	27		0.0562474	[0.046-0.066] unit decrease	NR [11722792] (imputed)	N
14	rs550057	5.46786e-25	9	136149711	rs115478735	3.68833e-18	Cholesteryl ester levels in very small VLDL	44678	35213538	Richardson TG	44617	PLoS Biol	www.ncbi.nlm.nih.gov/pubmed/35213538	Characterising metabolomic signatures of lipid-modifying therapies through drug target mendelian randomisation.	115,082 European ancestry individuals	NA	9q34.2		ABO, ABO			ENSG00000175164, ENSG00000281879	NA	NA	rs115478735-A	rs115478735	0	115478735	intron_variant	0	0.816696	7E-31	30.1549		0.0594946	[0.049-0.07] unit decrease	NR [11722792] (imputed)	N
14	rs550057	5.46786e-25	9	136149711	rs115478735	3.68833e-18	Concentration of very small VLDL particles	44678	35213538	Richardson TG	44617	PLoS Biol	www.ncbi.nlm.nih.gov/pubmed/35213538	Characterising metabolomic signatures of lipid-modifying therapies through drug target mendelian randomisation.	115,082 European ancestry individuals	NA	9q34.2		ABO, ABO			ENSG00000175164, ENSG00000281879	NA	NA	rs115478735-A	rs115478735	0	115478735	intron_variant	0	0.816696	9E-26	25.0458		0.0551099	[0.045-0.065] unit decrease	NR [11722792] (imputed)	N
14	rs550057	5.46786e-25	9	136149711	rs115478735	3.68833e-18	Clinical LDL cholesterol levels	44678	35213538	Richardson TG	44617	PLoS Biol	www.ncbi.nlm.nih.gov/pubmed/35213538	Characterising metabolomic signatures of lipid-modifying therapies through drug target mendelian randomisation.	115,082 European ancestry individuals	NA	9q34.2		ABO, ABO			ENSG00000175164, ENSG00000281879	NA	NA	rs115478735-A	rs115478735	0	115478735	intron_variant	0	0.816696	9E-35	34.0458		0.0653267	[0.055-0.076] unit decrease	NR [11722792] (imputed)	N
14	rs550057	5.46786e-25	9	136149711	rs115478735	3.68833e-18	Cholesteryl esters to total lipids ratio in chylomicrons and extremely large VLDL	44678	35213538	Richardson TG	44617	PLoS Biol	www.ncbi.nlm.nih.gov/pubmed/35213538	Characterising metabolomic signatures of lipid-modifying therapies through drug target mendelian randomisation.	111,638 European ancestry individuals	NA	9q34.2		ABO, ABO			ENSG00000175164, ENSG00000281879	NA	NA	rs115478735-A	rs115478735	0	115478735	intron_variant	0	0.817089	2E-25	24.699		0.0560985	[0.046-0.067] unit decrease	NR [11722792] (imputed)	N
14	rs550057	5.46786e-25	9	136149711	rs115478735	3.68833e-18	HDL cholesterol	44544	34594039	Sakaue S	44469	Nat Genet	www.ncbi.nlm.nih.gov/pubmed/34594039	A cross-population atlas of genetic associations for 220 human phenotypes.	315,133 European ancestry individuals, 74,970 East Asian ancestry individuals	NA	9q34.2		ABO, ABO			ENSG00000175164, ENSG00000281879	NA	NA	rs115478735-T	rs115478735	0	115478735	intron_variant	0	NR	1E-13	13		0.0211	[0.016-0.027] unit increase	Affymetrix, Illumina [20525311] (imputed)	N
14	rs550057	5.46786e-25	9	136149711	rs115478735	3.68833e-18	Total free cholesterol levels	44678	35213538	Richardson TG	44617	PLoS Biol	www.ncbi.nlm.nih.gov/pubmed/35213538	Characterising metabolomic signatures of lipid-modifying therapies through drug target mendelian randomisation.	115,082 European ancestry individuals	NA	9q34.2		ABO, ABO			ENSG00000175164, ENSG00000281879	NA	NA	rs115478735-A	rs115478735	0	115478735	intron_variant	0	0.816696	1E-26	26		0.0557416	[0.046-0.066] unit decrease	NR [11722792] (imputed)	N
14	rs550057	5.46786e-25	9	136149711	rs115478735	3.68833e-18	Total esterified cholesterol levels (UKB data field 23415)	45077	36764567	Davyson E	44966	Biol Psychiatry	www.ncbi.nlm.nih.gov/pubmed/36764567	Metabolomic Investigation of Major Depressive Disorder Identifies a Potentially Causal Association With Polyunsaturated Fatty Acids.	88,329 European ancestry individuals	NA	9q34.2		ABO, ABO			ENSG00000175164, ENSG00000281879	NA	NA	rs115478735-T	rs115478735	0	115478735	intron_variant	0	0.184202	6E-24	23.2218		0.0599225	[0.048-0.072] unit increase	NR [16366144] (imputed)	N
14	rs550057	5.46786e-25	9	136149711	rs115478735	3.68833e-18	Cholesteryl esters in LDL (UKB data field 23417)	45077	36764567	Davyson E	44966	Biol Psychiatry	www.ncbi.nlm.nih.gov/pubmed/36764567	Metabolomic Investigation of Major Depressive Disorder Identifies a Potentially Causal Association With Polyunsaturated Fatty Acids.	88,329 European ancestry individuals	NA	9q34.2		ABO, ABO			ENSG00000175164, ENSG00000281879	NA	NA	rs115478735-T	rs115478735	0	115478735	intron_variant	0	0.184202	3E-24	23.5229		0.0623394	[0.05-0.074] unit increase	NR [16366144] (imputed)	N
14	rs550057	5.46786e-25	9	136149711	rs115478735	3.68833e-18	Cholesteryl esters in VLDL (UKB data field 23416)	45077	36764567	Davyson E	44966	Biol Psychiatry	www.ncbi.nlm.nih.gov/pubmed/36764567	Metabolomic Investigation of Major Depressive Disorder Identifies a Potentially Causal Association With Polyunsaturated Fatty Acids.	88,329 European ancestry individuals	NA	9q34.2		ABO, ABO			ENSG00000175164, ENSG00000281879	NA	NA	rs115478735-T	rs115478735	0	115478735	intron_variant	0	0.184202	1E-20	20		0.0572171	[0.045-0.069] unit increase	NR [16366144] (imputed)	N
14	rs550057	5.46786e-25	9	136149711	rs115478735	3.68833e-18	Omega-6 fatty acids levels (UKB data field 23445)	45077	36764567	Davyson E	44966	Biol Psychiatry	www.ncbi.nlm.nih.gov/pubmed/36764567	Metabolomic Investigation of Major Depressive Disorder Identifies a Potentially Causal Association With Polyunsaturated Fatty Acids.	88,268 European ancestry individuals	NA	9q34.2		ABO, ABO			ENSG00000175164, ENSG00000281879	NA	NA	rs115478735-T	rs115478735	0	115478735	intron_variant	0	0.184205	4E-13	12.3979		0.0433626	[0.032-0.055] unit increase	NR [16366159] (imputed)	N
14	rs550057	5.46786e-25	9	136149711	rs115478735	3.68833e-18	Clinical LDL cholesterol levels (UKB data field 23404)	45077	36764567	Davyson E	44966	Biol Psychiatry	www.ncbi.nlm.nih.gov/pubmed/36764567	Metabolomic Investigation of Major Depressive Disorder Identifies a Potentially Causal Association With Polyunsaturated Fatty Acids.	88,329 European ancestry individuals	NA	9q34.2		ABO, ABO			ENSG00000175164, ENSG00000281879	NA	NA	rs115478735-T	rs115478735	0	115478735	intron_variant	0	0.184202	1E-29	29		0.0691584	[0.057-0.081] unit increase	NR [16366144] (imputed)	N
14	rs550057	5.46786e-25	9	136149711	rs115478735	3.68833e-18	VLDL cholesterol levels (UKB data field 23403)	45077	36764567	Davyson E	44966	Biol Psychiatry	www.ncbi.nlm.nih.gov/pubmed/36764567	Metabolomic Investigation of Major Depressive Disorder Identifies a Potentially Causal Association With Polyunsaturated Fatty Acids.	88,329 European ancestry individuals	NA	9q34.2		ABO, ABO			ENSG00000175164, ENSG00000281879	NA	NA	rs115478735-T	rs115478735	0	115478735	intron_variant	0	0.184202	1E-15	15		0.0490086	[0.037-0.061] unit increase	NR [16366144] (imputed)	N
14	rs550057	5.46786e-25	9	136149711	rs115478735	3.68833e-18	Phospholipids in LDL (UKB data field 23413)	45077	36764567	Davyson E	44966	Biol Psychiatry	www.ncbi.nlm.nih.gov/pubmed/36764567	Metabolomic Investigation of Major Depressive Disorder Identifies a Potentially Causal Association With Polyunsaturated Fatty Acids.	88,329 European ancestry individuals	NA	9q34.2		ABO, ABO			ENSG00000175164, ENSG00000281879	NA	NA	rs115478735-T	rs115478735	0	115478735	intron_variant	0	0.184202	2E-27	26.699		0.0666908	[0.055-0.079] unit increase	NR [16366144] (imputed)	N
14	rs550057	5.46786e-25	9	136149711	rs115478735	3.68833e-18	Polyunsaturated fatty acids levels (UKB data field 23446)	45077	36764567	Davyson E	44966	Biol Psychiatry	www.ncbi.nlm.nih.gov/pubmed/36764567	Metabolomic Investigation of Major Depressive Disorder Identifies a Potentially Causal Association With Polyunsaturated Fatty Acids.	88,268 European ancestry individuals	NA	9q34.2		ABO, ABO			ENSG00000175164, ENSG00000281879	NA	NA	rs115478735-T	rs115478735	0	115478735	intron_variant	0	0.184205	3E-11	10.5229		0.0397514	[0.028-0.051] unit increase	NR [16366159] (imputed)	N
14	rs550057	5.46786e-25	9	136149711	rs115478735	3.68833e-18	Total free cholesterol levels (UKB data field 23419)	45077	36764567	Davyson E	44966	Biol Psychiatry	www.ncbi.nlm.nih.gov/pubmed/36764567	Metabolomic Investigation of Major Depressive Disorder Identifies a Potentially Causal Association With Polyunsaturated Fatty Acids.	88,329 European ancestry individuals	NA	9q34.2		ABO, ABO			ENSG00000175164, ENSG00000281879	NA	NA	rs115478735-T	rs115478735	0	115478735	intron_variant	0	0.184202	7E-23	22.1549		0.0591561	[0.047-0.071] unit increase	NR [16366144] (imputed)	N
14	rs550057	5.46786e-25	9	136149711	rs115478735	3.68833e-18	Free cholesterol in LDL (UKB data field 23421)	45077	36764567	Davyson E	44966	Biol Psychiatry	www.ncbi.nlm.nih.gov/pubmed/36764567	Metabolomic Investigation of Major Depressive Disorder Identifies a Potentially Causal Association With Polyunsaturated Fatty Acids.	88,329 European ancestry individuals	NA	9q34.2		ABO, ABO			ENSG00000175164, ENSG00000281879	NA	NA	rs115478735-T	rs115478735	0	115478735	intron_variant	0	0.184202	3E-28	27.5229		0.0671631	[0.055-0.079] unit increase	NR [16366144] (imputed)	N
14	rs550057	5.46786e-25	9	136149711	rs115478735	3.68833e-18	Linoleic acid levels (UKB data field 23449)	45077	36764567	Davyson E	44966	Biol Psychiatry	www.ncbi.nlm.nih.gov/pubmed/36764567	Metabolomic Investigation of Major Depressive Disorder Identifies a Potentially Causal Association With Polyunsaturated Fatty Acids.	88,268 European ancestry individuals	NA	9q34.2		ABO, ABO			ENSG00000175164, ENSG00000281879	NA	NA	rs115478735-T	rs115478735	0	115478735	intron_variant	0	0.184205	1E-12	12		0.0425726	[0.031-0.054] unit increase	NR [16366159] (imputed)	N
14	rs550057	5.46786e-25	9	136149711	rs115478735	3.68833e-18	Total cholesterol minus HDL-C levels (UKB data field 23401)	45077	36764567	Davyson E	44966	Biol Psychiatry	www.ncbi.nlm.nih.gov/pubmed/36764567	Metabolomic Investigation of Major Depressive Disorder Identifies a Potentially Causal Association With Polyunsaturated Fatty Acids.	88,329 European ancestry individuals	NA	9q34.2		ABO, ABO			ENSG00000175164, ENSG00000281879	NA	NA	rs115478735-T	rs115478735	0	115478735	intron_variant	0	0.184202	3E-26	25.5229		0.0648605	[0.053-0.077] unit increase	NR [16366144] (imputed)	N
14	rs550057	5.46786e-25	9	136149711	rs115478735	3.68833e-18	Total cholesterol levels (UKB data field 23400)	45077	36764567	Davyson E	44966	Biol Psychiatry	www.ncbi.nlm.nih.gov/pubmed/36764567	Metabolomic Investigation of Major Depressive Disorder Identifies a Potentially Causal Association With Polyunsaturated Fatty Acids.	88,329 European ancestry individuals	NA	9q34.2		ABO, ABO			ENSG00000175164, ENSG00000281879	NA	NA	rs115478735-T	rs115478735	0	115478735	intron_variant	0	0.184202	7E-24	23.1549		0.0600406	[0.048-0.072] unit increase	NR [16366144] (imputed)	N
14	rs550057	5.46786e-25	9	136149711	rs115478735	3.68833e-18	Remnant cholesterol (non-HDL, non-LDL -cholesterol) levels (UKB data field 23402)	45077	36764567	Davyson E	44966	Biol Psychiatry	www.ncbi.nlm.nih.gov/pubmed/36764567	Metabolomic Investigation of Major Depressive Disorder Identifies a Potentially Causal Association With Polyunsaturated Fatty Acids.	88,329 European ancestry individuals	NA	9q34.2		ABO, ABO			ENSG00000175164, ENSG00000281879	NA	NA	rs115478735-T	rs115478735	0	115478735	intron_variant	0	0.184202	6E-25	24.2218		0.0629431	[0.051-0.075] unit increase	NR [16366144] (imputed)	N
14	rs550057	5.46786e-25	9	136149711	rs115478735	3.68833e-18	Apolipoprotein B levels (UKB data field 23439)	45077	36764567	Davyson E	44966	Biol Psychiatry	www.ncbi.nlm.nih.gov/pubmed/36764567	Metabolomic Investigation of Major Depressive Disorder Identifies a Potentially Causal Association With Polyunsaturated Fatty Acids.	88,329 European ancestry individuals	NA	9q34.2		ABO, ABO			ENSG00000175164, ENSG00000281879	NA	NA	rs115478735-T	rs115478735	0	115478735	intron_variant	0	0.184202	1E-22	22		0.0599973	[0.048-0.072] unit increase	NR [16366144] (imputed)	N
14	rs550057	5.46786e-25	9	136149711	rs115478735	3.68833e-18	Sphingomyelins levels (UKB data field 23438)	45077	36764567	Davyson E	44966	Biol Psychiatry	www.ncbi.nlm.nih.gov/pubmed/36764567	Metabolomic Investigation of Major Depressive Disorder Identifies a Potentially Causal Association With Polyunsaturated Fatty Acids.	88,268 European ancestry individuals	NA	9q34.2		ABO, ABO			ENSG00000175164, ENSG00000281879	NA	NA	rs115478735-T	rs115478735	0	115478735	intron_variant	0	0.184205	6E-20	19.2218		0.052676	[0.041-0.064] unit increase	NR [16366159] (imputed)	N
14	rs550057	5.46786e-25	9	136149711	rs115478735	3.68833e-18	Cholesterol in medium VLDL (UKB data field 23505)	45077	36764567	Davyson E	44966	Biol Psychiatry	www.ncbi.nlm.nih.gov/pubmed/36764567	Metabolomic Investigation of Major Depressive Disorder Identifies a Potentially Causal Association With Polyunsaturated Fatty Acids.	88,329 European ancestry individuals	NA	9q34.2		ABO, ABO			ENSG00000175164, ENSG00000281879	NA	NA	rs115478735-T	rs115478735	0	115478735	intron_variant	0	0.184202	1E-26	26		0.0654814	[0.053-0.077] unit increase	NR [16366144] (imputed)	N
14	rs550057	5.46786e-25	9	136149711	rs115478735	3.68833e-18	Phospholipids in medium VLDL (UKB data field 23504)	45077	36764567	Davyson E	44966	Biol Psychiatry	www.ncbi.nlm.nih.gov/pubmed/36764567	Metabolomic Investigation of Major Depressive Disorder Identifies a Potentially Causal Association With Polyunsaturated Fatty Acids.	88,329 European ancestry individuals	NA	9q34.2		ABO, ABO			ENSG00000175164, ENSG00000281879	NA	NA	rs115478735-T	rs115478735	0	115478735	intron_variant	0	0.184202	9E-15	14.0458		0.0475562	[0.036-0.06] unit increase	NR [16366144] (imputed)	N
14	rs550057	5.46786e-25	9	136149711	rs115478735	3.68833e-18	Triglycerides to total lipids in large VLDL percentage (UKB data field 23593)	45077	36764567	Davyson E	44966	Biol Psychiatry	www.ncbi.nlm.nih.gov/pubmed/36764567	Metabolomic Investigation of Major Depressive Disorder Identifies a Potentially Causal Association With Polyunsaturated Fatty Acids.	88,321 European ancestry individuals	NA	9q34.2		ABO, ABO			ENSG00000175164, ENSG00000281879	NA	NA	rs115478735-T	rs115478735	0	115478735	intron_variant	0	0.184191	1E-40	40		0.0816427	[0.07-0.094] unit decrease	NR [16366100] (imputed)	N
14	rs550057	5.46786e-25	9	136149711	rs115478735	3.68833e-18	Phospholipids to total lipids in medium VLDL percentage (UKB data field 23594)	45077	36764567	Davyson E	44966	Biol Psychiatry	www.ncbi.nlm.nih.gov/pubmed/36764567	Metabolomic Investigation of Major Depressive Disorder Identifies a Potentially Causal Association With Polyunsaturated Fatty Acids.	88,329 European ancestry individuals	NA	9q34.2		ABO, ABO			ENSG00000175164, ENSG00000281879	NA	NA	rs115478735-T	rs115478735	0	115478735	intron_variant	0	0.184202	2E-37	36.699		0.0756056	[0.064-0.087] unit increase	NR [16366144] (imputed)	N
14	rs550057	5.46786e-25	9	136149711	rs115478735	3.68833e-18	Free cholesterol to total lipids in large VLDL percentage (UKB data field 23592)	45077	36764567	Davyson E	44966	Biol Psychiatry	www.ncbi.nlm.nih.gov/pubmed/36764567	Metabolomic Investigation of Major Depressive Disorder Identifies a Potentially Causal Association With Polyunsaturated Fatty Acids.	88,321 European ancestry individuals	NA	9q34.2		ABO, ABO			ENSG00000175164, ENSG00000281879	NA	NA	rs115478735-T	rs115478735	0	115478735	intron_variant	0	0.184191	4E-38	37.3979		0.0786277	[0.067-0.091] unit increase	NR [16366100] (imputed)	N
14	rs550057	5.46786e-25	9	136149711	rs115478735	3.68833e-18	Cholesteryl esters to total lipids in small VLDL percentage (UKB data field 23601)	45077	36764567	Davyson E	44966	Biol Psychiatry	www.ncbi.nlm.nih.gov/pubmed/36764567	Metabolomic Investigation of Major Depressive Disorder Identifies a Potentially Causal Association With Polyunsaturated Fatty Acids.	88,329 European ancestry individuals	NA	9q34.2		ABO, ABO			ENSG00000175164, ENSG00000281879	NA	NA	rs115478735-T	rs115478735	0	115478735	intron_variant	0	0.184202	1E-40	40		0.0813086	[0.069-0.093] unit increase	NR [16366144] (imputed)	N
14	rs550057	5.46786e-25	9	136149711	rs115478735	3.68833e-18	Triglycerides to total lipids in IDL percentage (UKB data field 23613)	45077	36764567	Davyson E	44966	Biol Psychiatry	www.ncbi.nlm.nih.gov/pubmed/36764567	Metabolomic Investigation of Major Depressive Disorder Identifies a Potentially Causal Association With Polyunsaturated Fatty Acids.	88,329 European ancestry individuals	NA	9q34.2		ABO, ABO			ENSG00000175164, ENSG00000281879	NA	NA	rs115478735-T	rs115478735	0	115478735	intron_variant	0	0.184202	2E-12	11.699		0.0418125	[0.03-0.053] unit decrease	NR [16366144] (imputed)	N
14	rs550057	5.46786e-25	9	136149711	rs115478735	3.68833e-18	Free cholesterol to total lipids in small VLDL percentage (UKB data field 23602)	45077	36764567	Davyson E	44966	Biol Psychiatry	www.ncbi.nlm.nih.gov/pubmed/36764567	Metabolomic Investigation of Major Depressive Disorder Identifies a Potentially Causal Association With Polyunsaturated Fatty Acids.	88,329 European ancestry individuals	NA	9q34.2		ABO, ABO			ENSG00000175164, ENSG00000281879	NA	NA	rs115478735-T	rs115478735	0	115478735	intron_variant	0	0.184202	2E-22	21.699		0.0572577	[0.046-0.069] unit increase	NR [16366144] (imputed)	N
14	rs550057	5.46786e-25	9	136149711	rs115478735	3.68833e-18	Triglycerides to total lipids in medium LDL percentage (UKB data field 23623)	45077	36764567	Davyson E	44966	Biol Psychiatry	www.ncbi.nlm.nih.gov/pubmed/36764567	Metabolomic Investigation of Major Depressive Disorder Identifies a Potentially Causal Association With Polyunsaturated Fatty Acids.	88,329 European ancestry individuals	NA	9q34.2		ABO, ABO			ENSG00000175164, ENSG00000281879	NA	NA	rs115478735-T	rs115478735	0	115478735	intron_variant	0	0.184202	1E-20	20		0.056208	[0.044-0.068] unit decrease	NR [16366144] (imputed)	N
14	rs550057	5.46786e-25	9	136149711	rs115478735	3.68833e-18	Cholesterol to total lipids in very small VLDL percentage (UKB data field 23605)	45077	36764567	Davyson E	44966	Biol Psychiatry	www.ncbi.nlm.nih.gov/pubmed/36764567	Metabolomic Investigation of Major Depressive Disorder Identifies a Potentially Causal Association With Polyunsaturated Fatty Acids.	88,329 European ancestry individuals	NA	9q34.2		ABO, ABO			ENSG00000175164, ENSG00000281879	NA	NA	rs115478735-T	rs115478735	0	115478735	intron_variant	0	0.184202	4E-16	15.3979		0.0475574	[0.036-0.059] unit increase	NR [16366144] (imputed)	N
14	rs550057	5.46786e-25	9	136149711	rs115478735	3.68833e-18	Triglycerides to total lipids in large LDL percentage (UKB data field 23618)	45077	36764567	Davyson E	44966	Biol Psychiatry	www.ncbi.nlm.nih.gov/pubmed/36764567	Metabolomic Investigation of Major Depressive Disorder Identifies a Potentially Causal Association With Polyunsaturated Fatty Acids.	88,329 European ancestry individuals	NA	9q34.2		ABO, ABO			ENSG00000175164, ENSG00000281879	NA	NA	rs115478735-T	rs115478735	0	115478735	intron_variant	0	0.184202	5E-13	12.301		0.0433371	[0.032-0.055] unit decrease	NR [16366144] (imputed)	N
14	rs550057	5.46786e-25	9	136149711	rs115478735	3.68833e-18	Triglycerides to total lipids in small LDL percentage (UKB data field 23628)	45077	36764567	Davyson E	44966	Biol Psychiatry	www.ncbi.nlm.nih.gov/pubmed/36764567	Metabolomic Investigation of Major Depressive Disorder Identifies a Potentially Causal Association With Polyunsaturated Fatty Acids.	88,329 European ancestry individuals	NA	9q34.2		ABO, ABO			ENSG00000175164, ENSG00000281879	NA	NA	rs115478735-T	rs115478735	0	115478735	intron_variant	0	0.184202	3E-15	14.5229		0.0469481	[0.035-0.059] unit decrease	NR [16366144] (imputed)	N
14	rs550057	5.46786e-25	9	136149711	rs115478735	3.68833e-18	Phospholipids to total lipids ratio in small HDL	44678	35213538	Richardson TG	44617	PLoS Biol	www.ncbi.nlm.nih.gov/pubmed/35213538	Characterising metabolomic signatures of lipid-modifying therapies through drug target mendelian randomisation.	115,082 European ancestry individuals	NA	9q34.2		ABO, ABO			ENSG00000175164, ENSG00000281879	NA	NA	rs115478735-A	rs115478735	0	115478735	intron_variant	0	0.816696	9E-11	10.0458		0.0334136	[0.023-0.044] unit increase	NR [11722792] (imputed)	N
14	rs550057	5.46786e-25	9	136149711	rs115478735	3.68833e-18	Total omega-6 fatty acid levels	44804	35692035	Borges MC	44725	BMC Med	www.ncbi.nlm.nih.gov/pubmed/35692035	Role of circulating polyunsaturated fatty acids on cardiovascular diseases risk: analysis using Mendelian randomization and fatty acid genetic association data from over 114,000 UK Biobank participants.	114,999 European ancestry individuals	NA	9q34.2		ABO, ABO			ENSG00000175164, ENSG00000281879	NA	NA	rs115478735-A	rs115478735	0	115478735	intron_variant	0	0.82	5E-16	15.301		0.042	[0.032-0.052] unit decrease	NR [12321876] (imputed)	N
14	rs550057	5.46786e-25	9	136149711	rs115478735	3.68833e-18	Linoleic acid levels	44804	35692035	Borges MC	44725	BMC Med	www.ncbi.nlm.nih.gov/pubmed/35692035	Role of circulating polyunsaturated fatty acids on cardiovascular diseases risk: analysis using Mendelian randomization and fatty acid genetic association data from over 114,000 UK Biobank participants.	114,999 European ancestry individuals	NA	9q34.2		ABO, ABO			ENSG00000175164, ENSG00000281879	NA	NA	rs115478735-A	rs115478735	0	115478735	intron_variant	0	0.82	3E-16	15.5229		0.043	[0.033-0.053] unit decrease	NR [12321876] (imputed)	N
14	rs550057	5.46786e-25	9	136149711	rs115478735	3.68833e-18	VLDL cholesterol levels	44678	35213538	Richardson TG	44617	PLoS Biol	www.ncbi.nlm.nih.gov/pubmed/35213538	Characterising metabolomic signatures of lipid-modifying therapies through drug target mendelian randomisation.	115,082 European ancestry individuals	NA	9q34.2		ABO, ABO			ENSG00000175164, ENSG00000281879	NA	NA	rs115478735-A	rs115478735	0	115478735	intron_variant	0	0.816696	2E-18	17.699		0.0467808	[0.036-0.057] unit decrease	NR [11722792] (imputed)	N
14	rs550057	5.46786e-25	9	136149711	rs115478735	3.68833e-18	Cholesterol levels in small LDL	44678	35213538	Richardson TG	44617	PLoS Biol	www.ncbi.nlm.nih.gov/pubmed/35213538	Characterising metabolomic signatures of lipid-modifying therapies through drug target mendelian randomisation.	115,082 European ancestry individuals	NA	9q34.2		ABO, ABO			ENSG00000175164, ENSG00000281879	NA	NA	rs115478735-A	rs115478735	0	115478735	intron_variant	0	0.816696	2E-24	23.699		0.0546603	[0.044-0.065] unit decrease	NR [11722792] (imputed)	N
14	rs550057	5.46786e-25	9	136149711	rs115478735	3.68833e-18	Cholesteryl esters to total lipids ratio in small VLDL	44678	35213538	Richardson TG	44617	PLoS Biol	www.ncbi.nlm.nih.gov/pubmed/35213538	Characterising metabolomic signatures of lipid-modifying therapies through drug target mendelian randomisation.	115,082 European ancestry individuals	NA	9q34.2		ABO, ABO			ENSG00000175164, ENSG00000281879	NA	NA	rs115478735-A	rs115478735	0	115478735	intron_variant	0	0.816696	5E-49	48.301		0.0774823	[0.067-0.088] unit decrease	NR [11722792] (imputed)	N
14	rs550057	5.46786e-25	9	136149711	rs115478735	3.68833e-18	Free cholesterol levels in small VLDL	44678	35213538	Richardson TG	44617	PLoS Biol	www.ncbi.nlm.nih.gov/pubmed/35213538	Characterising metabolomic signatures of lipid-modifying therapies through drug target mendelian randomisation.	115,082 European ancestry individuals	NA	9q34.2		ABO, ABO			ENSG00000175164, ENSG00000281879	NA	NA	rs115478735-A	rs115478735	0	115478735	intron_variant	0	0.816696	7E-30	29.1549		0.0605995	[0.05-0.071] unit decrease	NR [11722792] (imputed)	N
14	rs550057	5.46786e-25	9	136149711	rs115478735	3.68833e-18	Free cholesterol levels in small LDL	44678	35213538	Richardson TG	44617	PLoS Biol	www.ncbi.nlm.nih.gov/pubmed/35213538	Characterising metabolomic signatures of lipid-modifying therapies through drug target mendelian randomisation.	115,082 European ancestry individuals	NA	9q34.2		ABO, ABO			ENSG00000175164, ENSG00000281879	NA	NA	rs115478735-A	rs115478735	0	115478735	intron_variant	0	0.816696	3E-25	24.5229		0.0554033	[0.045-0.066] unit decrease	NR [11722792] (imputed)	N
14	rs550057	5.46786e-25	9	136149711	rs115478735	3.68833e-18	Concentration of small LDL particles	44678	35213538	Richardson TG	44617	PLoS Biol	www.ncbi.nlm.nih.gov/pubmed/35213538	Characterising metabolomic signatures of lipid-modifying therapies through drug target mendelian randomisation.	115,082 European ancestry individuals	NA	9q34.2		ABO, ABO			ENSG00000175164, ENSG00000281879	NA	NA	rs115478735-A	rs115478735	0	115478735	intron_variant	0	0.816696	4E-20	19.3979		0.0491301	[0.039-0.06] unit decrease	NR [11722792] (imputed)	N
14	rs550057	5.46786e-25	9	136149711	rs115478735	3.68833e-18	Cholesteryl ester levels in small VLDL	44678	35213538	Richardson TG	44617	PLoS Biol	www.ncbi.nlm.nih.gov/pubmed/35213538	Characterising metabolomic signatures of lipid-modifying therapies through drug target mendelian randomisation.	115,082 European ancestry individuals	NA	9q34.2		ABO, ABO			ENSG00000175164, ENSG00000281879	NA	NA	rs115478735-A	rs115478735	0	115478735	intron_variant	0	0.816696	9E-29	28.0458		0.0592746	[0.049-0.07] unit decrease	NR [11722792] (imputed)	N
14	rs550057	5.46786e-25	9	136149711	rs115478735	3.68833e-18	Cholesterol levels in small VLDL	44678	35213538	Richardson TG	44617	PLoS Biol	www.ncbi.nlm.nih.gov/pubmed/35213538	Characterising metabolomic signatures of lipid-modifying therapies through drug target mendelian randomisation.	115,082 European ancestry individuals	NA	9q34.2		ABO, ABO			ENSG00000175164, ENSG00000281879	NA	NA	rs115478735-A	rs115478735	0	115478735	intron_variant	0	0.816696	1E-29	29		0.0602168	[0.05-0.071] unit decrease	NR [11722792] (imputed)	N
14	rs550057	5.46786e-25	9	136149711	rs115478735	3.68833e-18	Phospholipid levels in small LDL	44678	35213538	Richardson TG	44617	PLoS Biol	www.ncbi.nlm.nih.gov/pubmed/35213538	Characterising metabolomic signatures of lipid-modifying therapies through drug target mendelian randomisation.	115,082 European ancestry individuals	NA	9q34.2		ABO, ABO			ENSG00000175164, ENSG00000281879	NA	NA	rs115478735-A	rs115478735	0	115478735	intron_variant	0	0.816696	2E-15	14.699		0.0424046	[0.032-0.053] unit decrease	NR [11722792] (imputed)	N
14	rs550057	5.46786e-25	9	136149711	rs115478735	3.68833e-18	Cholesteryl ester levels in small LDL	44678	35213538	Richardson TG	44617	PLoS Biol	www.ncbi.nlm.nih.gov/pubmed/35213538	Characterising metabolomic signatures of lipid-modifying therapies through drug target mendelian randomisation.	115,082 European ancestry individuals	NA	9q34.2		ABO, ABO			ENSG00000175164, ENSG00000281879	NA	NA	rs115478735-A	rs115478735	0	115478735	intron_variant	0	0.816696	1E-22	22		0.052322	[0.042-0.063] unit decrease	NR [11722792] (imputed)	N
14	rs550057	5.46786e-25	9	136149711	rs115478735	3.68833e-18	Total lipid levels in small LDL	44678	35213538	Richardson TG	44617	PLoS Biol	www.ncbi.nlm.nih.gov/pubmed/35213538	Characterising metabolomic signatures of lipid-modifying therapies through drug target mendelian randomisation.	115,082 European ancestry individuals	NA	9q34.2		ABO, ABO			ENSG00000175164, ENSG00000281879	NA	NA	rs115478735-A	rs115478735	0	115478735	intron_variant	0	0.816696	3E-20	19.5229		0.0493035	[0.039-0.06] unit decrease	NR [11722792] (imputed)	N
14	rs550057	5.46786e-25	9	136149711	rs115478735	3.68833e-18	Total lipids in very small VLDL (UKB data field 23517)	45077	36764567	Davyson E	44966	Biol Psychiatry	www.ncbi.nlm.nih.gov/pubmed/36764567	Metabolomic Investigation of Major Depressive Disorder Identifies a Potentially Causal Association With Polyunsaturated Fatty Acids.	88,329 European ancestry individuals	NA	9q34.2		ABO, ABO			ENSG00000175164, ENSG00000281879	NA	NA	rs115478735-T	rs115478735	0	115478735	intron_variant	0	0.184202	2E-18	17.699		0.052749	[0.041-0.065] unit increase	NR [16366144] (imputed)	N
14	rs550057	5.46786e-25	9	136149711	rs115478735	3.68833e-18	Concentration of IDL particles (UKB data field 23523)	45077	36764567	Davyson E	44966	Biol Psychiatry	www.ncbi.nlm.nih.gov/pubmed/36764567	Metabolomic Investigation of Major Depressive Disorder Identifies a Potentially Causal Association With Polyunsaturated Fatty Acids.	88,329 European ancestry individuals	NA	9q34.2		ABO, ABO			ENSG00000175164, ENSG00000281879	NA	NA	rs115478735-T	rs115478735	0	115478735	intron_variant	0	0.184202	5E-31	30.301		0.0703894	[0.058-0.082] unit increase	NR [16366144] (imputed)	N
14	rs550057	5.46786e-25	9	136149711	rs115478735	3.68833e-18	Total lipids in IDL (UKB data field 23524)	45077	36764567	Davyson E	44966	Biol Psychiatry	www.ncbi.nlm.nih.gov/pubmed/36764567	Metabolomic Investigation of Major Depressive Disorder Identifies a Potentially Causal Association With Polyunsaturated Fatty Acids.	88,329 European ancestry individuals	NA	9q34.2		ABO, ABO			ENSG00000175164, ENSG00000281879	NA	NA	rs115478735-T	rs115478735	0	115478735	intron_variant	0	0.184202	1E-27	27		0.0647746	[0.053-0.076] unit increase	NR [16366144] (imputed)	N
14	rs550057	5.46786e-25	9	136149711	rs115478735	3.68833e-18	Cholesterol in large LDL (UKB data field 23533)	45077	36764567	Davyson E	44966	Biol Psychiatry	www.ncbi.nlm.nih.gov/pubmed/36764567	Metabolomic Investigation of Major Depressive Disorder Identifies a Potentially Causal Association With Polyunsaturated Fatty Acids.	88,329 European ancestry individuals	NA	9q34.2		ABO, ABO			ENSG00000175164, ENSG00000281879	NA	NA	rs115478735-T	rs115478735	0	115478735	intron_variant	0	0.184202	5E-26	25.301		0.0640986	[0.052-0.076] unit increase	NR [16366144] (imputed)	N
14	rs550057	5.46786e-25	9	136149711	rs115478735	3.68833e-18	Cholesteryl esters in large LDL (UKB data field 23534)	45077	36764567	Davyson E	44966	Biol Psychiatry	www.ncbi.nlm.nih.gov/pubmed/36764567	Metabolomic Investigation of Major Depressive Disorder Identifies a Potentially Causal Association With Polyunsaturated Fatty Acids.	88,329 European ancestry individuals	NA	9q34.2		ABO, ABO			ENSG00000175164, ENSG00000281879	NA	NA	rs115478735-T	rs115478735	0	115478735	intron_variant	0	0.184202	1E-24	24		0.0623994	[0.05-0.074] unit increase	NR [16366144] (imputed)	N
14	rs550057	5.46786e-25	9	136149711	rs115478735	3.68833e-18	Phospholipids in medium LDL (UKB data field 23539)	45077	36764567	Davyson E	44966	Biol Psychiatry	www.ncbi.nlm.nih.gov/pubmed/36764567	Metabolomic Investigation of Major Depressive Disorder Identifies a Potentially Causal Association With Polyunsaturated Fatty Acids.	88,329 European ancestry individuals	NA	9q34.2		ABO, ABO			ENSG00000175164, ENSG00000281879	NA	NA	rs115478735-T	rs115478735	0	115478735	intron_variant	0	0.184202	3E-24	23.5229		0.0624628	[0.05-0.075] unit increase	NR [16366144] (imputed)	N
14	rs550057	5.46786e-25	9	136149711	rs115478735	3.68833e-18	Cholesterol in medium LDL (UKB data field 23540)	45077	36764567	Davyson E	44966	Biol Psychiatry	www.ncbi.nlm.nih.gov/pubmed/36764567	Metabolomic Investigation of Major Depressive Disorder Identifies a Potentially Causal Association With Polyunsaturated Fatty Acids.	88,329 European ancestry individuals	NA	9q34.2		ABO, ABO			ENSG00000175164, ENSG00000281879	NA	NA	rs115478735-T	rs115478735	0	115478735	intron_variant	0	0.184202	1E-24	24		0.0630905	[0.051-0.075] unit increase	NR [16366144] (imputed)	N
14	rs550057	5.46786e-25	9	136149711	rs115478735	3.68833e-18	Concentration of small LDL particles (UKB data field 23544)	45077	36764567	Davyson E	44966	Biol Psychiatry	www.ncbi.nlm.nih.gov/pubmed/36764567	Metabolomic Investigation of Major Depressive Disorder Identifies a Potentially Causal Association With Polyunsaturated Fatty Acids.	88,329 European ancestry individuals	NA	9q34.2		ABO, ABO			ENSG00000175164, ENSG00000281879	NA	NA	rs115478735-T	rs115478735	0	115478735	intron_variant	0	0.184202	2E-17	16.699		0.0523899	[0.04-0.064] unit increase	NR [16366144] (imputed)	N
14	rs550057	5.46786e-25	9	136149711	rs115478735	3.68833e-18	Concentration of LDL particles (UKB data field 23429)	45077	36764567	Davyson E	44966	Biol Psychiatry	www.ncbi.nlm.nih.gov/pubmed/36764567	Metabolomic Investigation of Major Depressive Disorder Identifies a Potentially Causal Association With Polyunsaturated Fatty Acids.	88,329 European ancestry individuals	NA	9q34.2		ABO, ABO			ENSG00000175164, ENSG00000281879	NA	NA	rs115478735-T	rs115478735	0	115478735	intron_variant	0	0.184202	1E-20	20		0.0572491	[0.045-0.069] unit increase	NR [16366144] (imputed)	N
14	rs550057	5.46786e-25	9	136149711	rs115478735	3.68833e-18	Concentration of medium VLDL particles (UKB data field 23502)	45077	36764567	Davyson E	44966	Biol Psychiatry	www.ncbi.nlm.nih.gov/pubmed/36764567	Metabolomic Investigation of Major Depressive Disorder Identifies a Potentially Causal Association With Polyunsaturated Fatty Acids.	88,329 European ancestry individuals	NA	9q34.2		ABO, ABO			ENSG00000175164, ENSG00000281879	NA	NA	rs115478735-T	rs115478735	0	115478735	intron_variant	0	0.184202	6E-14	13.2218		0.0459721	[0.034-0.058] unit increase	NR [16366144] (imputed)	N
14	rs550057	5.46786e-25	9	136149711	rs115478735	3.68833e-18	Total lipids in LDL (UKB data field 23425)	45077	36764567	Davyson E	44966	Biol Psychiatry	www.ncbi.nlm.nih.gov/pubmed/36764567	Metabolomic Investigation of Major Depressive Disorder Identifies a Potentially Causal Association With Polyunsaturated Fatty Acids.	88,329 European ancestry individuals	NA	9q34.2		ABO, ABO			ENSG00000175164, ENSG00000281879	NA	NA	rs115478735-T	rs115478735	0	115478735	intron_variant	0	0.184202	2E-25	24.699		0.0639441	[0.052-0.076] unit increase	NR [16366144] (imputed)	N
14	rs550057	5.46786e-25	9	136149711	rs115478735	3.68833e-18	Concentration of very small VLDL particles (UKB data field 23516)	45077	36764567	Davyson E	44966	Biol Psychiatry	www.ncbi.nlm.nih.gov/pubmed/36764567	Metabolomic Investigation of Major Depressive Disorder Identifies a Potentially Causal Association With Polyunsaturated Fatty Acids.	88,329 European ancestry individuals	NA	9q34.2		ABO, ABO			ENSG00000175164, ENSG00000281879	NA	NA	rs115478735-T	rs115478735	0	115478735	intron_variant	0	0.184202	5E-22	21.301		0.058319	[0.046-0.07] unit increase	NR [16366144] (imputed)	N
14	rs550057	5.46786e-25	9	136149711	rs115478735	3.68833e-18	Free cholesterol in very small VLDL (UKB data field 23521)	45077	36764567	Davyson E	44966	Biol Psychiatry	www.ncbi.nlm.nih.gov/pubmed/36764567	Metabolomic Investigation of Major Depressive Disorder Identifies a Potentially Causal Association With Polyunsaturated Fatty Acids.	88,329 European ancestry individuals	NA	9q34.2		ABO, ABO			ENSG00000175164, ENSG00000281879	NA	NA	rs115478735-T	rs115478735	0	115478735	intron_variant	0	0.184202	4E-22	21.3979		0.0582412	[0.046-0.07] unit increase	NR [16366144] (imputed)	N
14	rs550057	5.46786e-25	9	136149711	rs115478735	3.68833e-18	Concentration of large LDL particles (UKB data field 23530)	45077	36764567	Davyson E	44966	Biol Psychiatry	www.ncbi.nlm.nih.gov/pubmed/36764567	Metabolomic Investigation of Major Depressive Disorder Identifies a Potentially Causal Association With Polyunsaturated Fatty Acids.	88,329 European ancestry individuals	NA	9q34.2		ABO, ABO			ENSG00000175164, ENSG00000281879	NA	NA	rs115478735-T	rs115478735	0	115478735	intron_variant	0	0.184202	9E-19	18.0458		0.0542079	[0.042-0.066] unit increase	NR [16366144] (imputed)	N
14	rs550057	5.46786e-25	9	136149711	rs115478735	3.68833e-18	Free cholesterol in large LDL (UKB data field 23535)	45077	36764567	Davyson E	44966	Biol Psychiatry	www.ncbi.nlm.nih.gov/pubmed/36764567	Metabolomic Investigation of Major Depressive Disorder Identifies a Potentially Causal Association With Polyunsaturated Fatty Acids.	88,329 European ancestry individuals	NA	9q34.2		ABO, ABO			ENSG00000175164, ENSG00000281879	NA	NA	rs115478735-T	rs115478735	0	115478735	intron_variant	0	0.184202	1E-28	28		0.0671133	[0.055-0.079] unit increase	NR [16366144] (imputed)	N
14	rs550057	5.46786e-25	9	136149711	rs115478735	3.68833e-18	Cholesteryl esters in medium LDL (UKB data field 23541)	45077	36764567	Davyson E	44966	Biol Psychiatry	www.ncbi.nlm.nih.gov/pubmed/36764567	Metabolomic Investigation of Major Depressive Disorder Identifies a Potentially Causal Association With Polyunsaturated Fatty Acids.	88,329 European ancestry individuals	NA	9q34.2		ABO, ABO			ENSG00000175164, ENSG00000281879	NA	NA	rs115478735-T	rs115478735	0	115478735	intron_variant	0	0.184202	3E-22	21.5229		0.0597068	[0.048-0.072] unit increase	NR [16366144] (imputed)	N
14	rs550057	5.46786e-25	9	136149711	rs115478735	3.68833e-18	Total lipids in small LDL (UKB data field 23545)	45077	36764567	Davyson E	44966	Biol Psychiatry	www.ncbi.nlm.nih.gov/pubmed/36764567	Metabolomic Investigation of Major Depressive Disorder Identifies a Potentially Causal Association With Polyunsaturated Fatty Acids.	88,329 European ancestry individuals	NA	9q34.2		ABO, ABO			ENSG00000175164, ENSG00000281879	NA	NA	rs115478735-T	rs115478735	0	115478735	intron_variant	0	0.184202	7E-18	17.1549		0.0529326	[0.041-0.065] unit increase	NR [16366144] (imputed)	N
14	rs550057	5.46786e-25	9	136149711	rs115478735	3.68833e-18	Free cholesterol in small VLDL (UKB data field 23514)	45077	36764567	Davyson E	44966	Biol Psychiatry	www.ncbi.nlm.nih.gov/pubmed/36764567	Metabolomic Investigation of Major Depressive Disorder Identifies a Potentially Causal Association With Polyunsaturated Fatty Acids.	88,329 European ancestry individuals	NA	9q34.2		ABO, ABO			ENSG00000175164, ENSG00000281879	NA	NA	rs115478735-T	rs115478735	0	115478735	intron_variant	0	0.184202	1E-24	24		0.0630388	[0.051-0.075] unit increase	NR [16366144] (imputed)	N
14	rs550057	5.46786e-25	9	136149711	rs115478735	3.68833e-18	Cholesteryl esters in very small VLDL (UKB data field 23520)	45077	36764567	Davyson E	44966	Biol Psychiatry	www.ncbi.nlm.nih.gov/pubmed/36764567	Metabolomic Investigation of Major Depressive Disorder Identifies a Potentially Causal Association With Polyunsaturated Fatty Acids.	88,329 European ancestry individuals	NA	9q34.2		ABO, ABO			ENSG00000175164, ENSG00000281879	NA	NA	rs115478735-T	rs115478735	0	115478735	intron_variant	0	0.184202	1E-26	26		0.0633712	[0.052-0.075] unit increase	NR [16366144] (imputed)	N
14	rs550057	5.46786e-25	9	136149711	rs115478735	3.68833e-18	Cholesteryl esters in IDL (UKB data field 23527)	45077	36764567	Davyson E	44966	Biol Psychiatry	www.ncbi.nlm.nih.gov/pubmed/36764567	Metabolomic Investigation of Major Depressive Disorder Identifies a Potentially Causal Association With Polyunsaturated Fatty Acids.	88,329 European ancestry individuals	NA	9q34.2		ABO, ABO			ENSG00000175164, ENSG00000281879	NA	NA	rs115478735-T	rs115478735	0	115478735	intron_variant	0	0.184202	2E-26	25.699		0.063201	[0.052-0.075] unit increase	NR [16366144] (imputed)	N
14	rs550057	5.46786e-25	9	136149711	rs115478735	3.68833e-18	Free cholesterol in IDL (UKB data field 23528)	45077	36764567	Davyson E	44966	Biol Psychiatry	www.ncbi.nlm.nih.gov/pubmed/36764567	Metabolomic Investigation of Major Depressive Disorder Identifies a Potentially Causal Association With Polyunsaturated Fatty Acids.	88,329 European ancestry individuals	NA	9q34.2		ABO, ABO			ENSG00000175164, ENSG00000281879	NA	NA	rs115478735-T	rs115478735	0	115478735	intron_variant	0	0.184202	3E-31	30.5229		0.0693363	[0.058-0.081] unit increase	NR [16366144] (imputed)	N
14	rs550057	5.46786e-25	9	136149711	rs115478735	3.68833e-18	Concentration of medium LDL particles (UKB data field 23537)	45077	36764567	Davyson E	44966	Biol Psychiatry	www.ncbi.nlm.nih.gov/pubmed/36764567	Metabolomic Investigation of Major Depressive Disorder Identifies a Potentially Causal Association With Polyunsaturated Fatty Acids.	88,329 European ancestry individuals	NA	9q34.2		ABO, ABO			ENSG00000175164, ENSG00000281879	NA	NA	rs115478735-T	rs115478735	0	115478735	intron_variant	0	0.184202	3E-23	22.5229		0.0612255	[0.049-0.073] unit increase	NR [16366144] (imputed)	N
14	rs550057	5.46786e-25	9	136149711	rs115478735	3.68833e-18	Cholesteryl esters in small LDL (UKB data field 23548)	45077	36764567	Davyson E	44966	Biol Psychiatry	www.ncbi.nlm.nih.gov/pubmed/36764567	Metabolomic Investigation of Major Depressive Disorder Identifies a Potentially Causal Association With Polyunsaturated Fatty Acids.	88,329 European ancestry individuals	NA	9q34.2		ABO, ABO			ENSG00000175164, ENSG00000281879	NA	NA	rs115478735-T	rs115478735	0	115478735	intron_variant	0	0.184202	1E-19	19		0.0556676	[0.044-0.068] unit increase	NR [16366144] (imputed)	N
14	rs550057	5.46786e-25	9	136149711	rs115478735	3.68833e-18	Free cholesterol in small LDL (UKB data field 23549)	45077	36764567	Davyson E	44966	Biol Psychiatry	www.ncbi.nlm.nih.gov/pubmed/36764567	Metabolomic Investigation of Major Depressive Disorder Identifies a Potentially Causal Association With Polyunsaturated Fatty Acids.	88,329 European ancestry individuals	NA	9q34.2		ABO, ABO			ENSG00000175164, ENSG00000281879	NA	NA	rs115478735-T	rs115478735	0	115478735	intron_variant	0	0.184202	7E-22	21.1549		0.0590201	[0.047-0.071] unit increase	NR [16366144] (imputed)	N
14	rs550057	5.46786e-25	9	136149711	rs115478735	3.68833e-18	Free cholesterol in medium VLDL (UKB data field 23507)	45077	36764567	Davyson E	44966	Biol Psychiatry	www.ncbi.nlm.nih.gov/pubmed/36764567	Metabolomic Investigation of Major Depressive Disorder Identifies a Potentially Causal Association With Polyunsaturated Fatty Acids.	88,329 European ancestry individuals	NA	9q34.2		ABO, ABO			ENSG00000175164, ENSG00000281879	NA	NA	rs115478735-T	rs115478735	0	115478735	intron_variant	0	0.184202	3E-19	18.5229		0.0550247	[0.043-0.067] unit increase	NR [16366144] (imputed)	N
14	rs550057	5.46786e-25	9	136149711	rs115478735	3.68833e-18	Cholesteryl esters in medium VLDL (UKB data field 23506)	45077	36764567	Davyson E	44966	Biol Psychiatry	www.ncbi.nlm.nih.gov/pubmed/36764567	Metabolomic Investigation of Major Depressive Disorder Identifies a Potentially Causal Association With Polyunsaturated Fatty Acids.	88,329 European ancestry individuals	NA	9q34.2		ABO, ABO			ENSG00000175164, ENSG00000281879	NA	NA	rs115478735-T	rs115478735	0	115478735	intron_variant	0	0.184202	1E-30	30		0.0701197	[0.058-0.082] unit increase	NR [16366144] (imputed)	N
14	rs550057	5.46786e-25	9	136149711	rs115478735	3.68833e-18	Cholesterol in small VLDL (UKB data field 23512)	45077	36764567	Davyson E	44966	Biol Psychiatry	www.ncbi.nlm.nih.gov/pubmed/36764567	Metabolomic Investigation of Major Depressive Disorder Identifies a Potentially Causal Association With Polyunsaturated Fatty Acids.	88,329 European ancestry individuals	NA	9q34.2		ABO, ABO			ENSG00000175164, ENSG00000281879	NA	NA	rs115478735-T	rs115478735	0	115478735	intron_variant	0	0.184202	3E-24	23.5229		0.0623873	[0.05-0.074] unit increase	NR [16366144] (imputed)	N
14	rs550057	5.46786e-25	9	136149711	rs115478735	3.68833e-18	Cholesteryl esters in small VLDL (UKB data field 23513)	45077	36764567	Davyson E	44966	Biol Psychiatry	www.ncbi.nlm.nih.gov/pubmed/36764567	Metabolomic Investigation of Major Depressive Disorder Identifies a Potentially Causal Association With Polyunsaturated Fatty Acids.	88,329 European ancestry individuals	NA	9q34.2		ABO, ABO			ENSG00000175164, ENSG00000281879	NA	NA	rs115478735-T	rs115478735	0	115478735	intron_variant	0	0.184202	2E-23	22.699		0.0612293	[0.049-0.073] unit increase	NR [16366144] (imputed)	N
14	rs550057	5.46786e-25	9	136149711	rs115478735	3.68833e-18	Cholesterol in very small VLDL (UKB data field 23519)	45077	36764567	Davyson E	44966	Biol Psychiatry	www.ncbi.nlm.nih.gov/pubmed/36764567	Metabolomic Investigation of Major Depressive Disorder Identifies a Potentially Causal Association With Polyunsaturated Fatty Acids.	88,329 European ancestry individuals	NA	9q34.2		ABO, ABO			ENSG00000175164, ENSG00000281879	NA	NA	rs115478735-T	rs115478735	0	115478735	intron_variant	0	0.184202	8E-26	25.0969		0.0625455	[0.051-0.074] unit increase	NR [16366144] (imputed)	N
14	rs550057	5.46786e-25	9	136149711	rs115478735	3.68833e-18	Phospholipids in very small VLDL (UKB data field 23518)	45077	36764567	Davyson E	44966	Biol Psychiatry	www.ncbi.nlm.nih.gov/pubmed/36764567	Metabolomic Investigation of Major Depressive Disorder Identifies a Potentially Causal Association With Polyunsaturated Fatty Acids.	88,329 European ancestry individuals	NA	9q34.2		ABO, ABO			ENSG00000175164, ENSG00000281879	NA	NA	rs115478735-T	rs115478735	0	115478735	intron_variant	0	0.184202	8E-16	15.0969		0.0485597	[0.037-0.06] unit increase	NR [16366144] (imputed)	N
14	rs550057	5.46786e-25	9	136149711	rs115478735	3.68833e-18	Cholesterol in IDL (UKB data field 23526)	45077	36764567	Davyson E	44966	Biol Psychiatry	www.ncbi.nlm.nih.gov/pubmed/36764567	Metabolomic Investigation of Major Depressive Disorder Identifies a Potentially Causal Association With Polyunsaturated Fatty Acids.	88,329 European ancestry individuals	NA	9q34.2		ABO, ABO			ENSG00000175164, ENSG00000281879	NA	NA	rs115478735-T	rs115478735	0	115478735	intron_variant	0	0.184202	6E-28	27.2218		0.0651882	[0.054-0.077] unit increase	NR [16366144] (imputed)	N
14	rs550057	5.46786e-25	9	136149711	rs115478735	3.68833e-18	Phospholipids in IDL (UKB data field 23525)	45077	36764567	Davyson E	44966	Biol Psychiatry	www.ncbi.nlm.nih.gov/pubmed/36764567	Metabolomic Investigation of Major Depressive Disorder Identifies a Potentially Causal Association With Polyunsaturated Fatty Acids.	88,329 European ancestry individuals	NA	9q34.2		ABO, ABO			ENSG00000175164, ENSG00000281879	NA	NA	rs115478735-T	rs115478735	0	115478735	intron_variant	0	0.184202	6E-27	26.2218		0.0638381	[0.052-0.075] unit increase	NR [16366144] (imputed)	N
14	rs550057	5.46786e-25	9	136149711	rs115478735	3.68833e-18	Phospholipids in large LDL (UKB data field 23532)	45077	36764567	Davyson E	44966	Biol Psychiatry	www.ncbi.nlm.nih.gov/pubmed/36764567	Metabolomic Investigation of Major Depressive Disorder Identifies a Potentially Causal Association With Polyunsaturated Fatty Acids.	88,329 European ancestry individuals	NA	9q34.2		ABO, ABO			ENSG00000175164, ENSG00000281879	NA	NA	rs115478735-T	rs115478735	0	115478735	intron_variant	0	0.184202	1E-31	31		0.0713435	[0.059-0.083] unit increase	NR [16366144] (imputed)	N
14	rs550057	5.46786e-25	9	136149711	rs115478735	3.68833e-18	Total lipids in large LDL (UKB data field 23531)	45077	36764567	Davyson E	44966	Biol Psychiatry	www.ncbi.nlm.nih.gov/pubmed/36764567	Metabolomic Investigation of Major Depressive Disorder Identifies a Potentially Causal Association With Polyunsaturated Fatty Acids.	88,329 European ancestry individuals	NA	9q34.2		ABO, ABO			ENSG00000175164, ENSG00000281879	NA	NA	rs115478735-T	rs115478735	0	115478735	intron_variant	0	0.184202	8E-27	26.0969		0.0652854	[0.053-0.077] unit increase	NR [16366144] (imputed)	N
14	rs550057	5.46786e-25	9	136149711	rs115478735	3.68833e-18	Total lipids in medium LDL (UKB data field 23538)	45077	36764567	Davyson E	44966	Biol Psychiatry	www.ncbi.nlm.nih.gov/pubmed/36764567	Metabolomic Investigation of Major Depressive Disorder Identifies a Potentially Causal Association With Polyunsaturated Fatty Acids.	88,329 European ancestry individuals	NA	9q34.2		ABO, ABO			ENSG00000175164, ENSG00000281879	NA	NA	rs115478735-T	rs115478735	0	115478735	intron_variant	0	0.184202	1E-23	23		0.0616369	[0.05-0.074] unit increase	NR [16366144] (imputed)	N
14	rs550057	5.46786e-25	9	136149711	rs115478735	3.68833e-18	Free cholesterol in medium LDL (UKB data field 23542)	45077	36764567	Davyson E	44966	Biol Psychiatry	www.ncbi.nlm.nih.gov/pubmed/36764567	Metabolomic Investigation of Major Depressive Disorder Identifies a Potentially Causal Association With Polyunsaturated Fatty Acids.	88,329 European ancestry individuals	NA	9q34.2		ABO, ABO			ENSG00000175164, ENSG00000281879	NA	NA	rs115478735-T	rs115478735	0	115478735	intron_variant	0	0.184202	2E-28	27.699		0.0679001	[0.056-0.08] unit increase	NR [16366144] (imputed)	N
14	rs550057	5.46786e-25	9	136149711	rs115478735	3.68833e-18	Cholesterol in small LDL (UKB data field 23547)	45077	36764567	Davyson E	44966	Biol Psychiatry	www.ncbi.nlm.nih.gov/pubmed/36764567	Metabolomic Investigation of Major Depressive Disorder Identifies a Potentially Causal Association With Polyunsaturated Fatty Acids.	88,329 European ancestry individuals	NA	9q34.2		ABO, ABO			ENSG00000175164, ENSG00000281879	NA	NA	rs115478735-T	rs115478735	0	115478735	intron_variant	0	0.184202	3E-21	20.5229		0.0582009	[0.046-0.07] unit increase	NR [16366144] (imputed)	N
14	rs550057	5.46786e-25	9	136149711	rs115478735	3.68833e-18	Phospholipids in small LDL (UKB data field 23546)	45077	36764567	Davyson E	44966	Biol Psychiatry	www.ncbi.nlm.nih.gov/pubmed/36764567	Metabolomic Investigation of Major Depressive Disorder Identifies a Potentially Causal Association With Polyunsaturated Fatty Acids.	88,329 European ancestry individuals	NA	9q34.2		ABO, ABO			ENSG00000175164, ENSG00000281879	NA	NA	rs115478735-T	rs115478735	0	115478735	intron_variant	0	0.184202	4E-14	13.3979		0.046414	[0.034-0.058] unit increase	NR [16366144] (imputed)	N
14	rs550057	5.46786e-25	9	136149711	rs115478735	3.68833e-18	LDL cholesterol levels (UKB data field 23405)	45077	36764567	Davyson E	44966	Biol Psychiatry	www.ncbi.nlm.nih.gov/pubmed/36764567	Metabolomic Investigation of Major Depressive Disorder Identifies a Potentially Causal Association With Polyunsaturated Fatty Acids.	88,329 European ancestry individuals	NA	9q34.2		ABO, ABO			ENSG00000175164, ENSG00000281879	NA	NA	rs115478735-T	rs115478735	0	115478735	intron_variant	0	0.184202	8E-26	25.0969		0.0643096	[0.052-0.076] unit increase	NR [16366144] (imputed)	N
14	rs550057	5.46786e-25	9	136149711	rs115478735	3.68833e-18	Cholesterol to total lipids in chylomicrons and extremely large VLDL percentage (UKB data field 23580)	45077	36764567	Davyson E	44966	Biol Psychiatry	www.ncbi.nlm.nih.gov/pubmed/36764567	Metabolomic Investigation of Major Depressive Disorder Identifies a Potentially Causal Association With Polyunsaturated Fatty Acids.	85,701 European ancestry individuals	NA	9q34.2		ABO, ABO			ENSG00000175164, ENSG00000281879	NA	NA	rs115478735-T	rs115478735	0	115478735	intron_variant	0	0.183899	2E-19	18.699		0.0555015	[0.043-0.068] unit increase	NR [16364468] (imputed)	N
14	rs550057	5.46786e-25	9	136149711	rs115478735	3.68833e-18	Triglycerides to total lipids in small VLDL percentage (UKB data field 23603)	45077	36764567	Davyson E	44966	Biol Psychiatry	www.ncbi.nlm.nih.gov/pubmed/36764567	Metabolomic Investigation of Major Depressive Disorder Identifies a Potentially Causal Association With Polyunsaturated Fatty Acids.	88,329 European ancestry individuals	NA	9q34.2		ABO, ABO			ENSG00000175164, ENSG00000281879	NA	NA	rs115478735-T	rs115478735	0	115478735	intron_variant	0	0.184202	5E-32	31.301		0.0703315	[0.059-0.082] unit decrease	NR [16366144] (imputed)	N
14	rs550057	5.46786e-25	9	136149711	rs115478735	3.68833e-18	Phospholipids to total lipids in very large VLDL percentage (UKB data field 23584)	45077	36764567	Davyson E	44966	Biol Psychiatry	www.ncbi.nlm.nih.gov/pubmed/36764567	Metabolomic Investigation of Major Depressive Disorder Identifies a Potentially Causal Association With Polyunsaturated Fatty Acids.	87,620 European ancestry individuals	NA	9q34.2		ABO, ABO			ENSG00000175164, ENSG00000281879	NA	NA	rs115478735-T	rs115478735	0	115478735	intron_variant	0	0.184106	2E-21	20.699		0.05812	[0.046-0.07] unit increase	NR [16365834] (imputed)	N
14	rs550057	5.46786e-25	9	136149711	rs115478735	3.68833e-18	Triglycerides to total lipids in chylomicrons and extremely large VLDL percentage (UKB data field 23583)	45077	36764567	Davyson E	44966	Biol Psychiatry	www.ncbi.nlm.nih.gov/pubmed/36764567	Metabolomic Investigation of Major Depressive Disorder Identifies a Potentially Causal Association With Polyunsaturated Fatty Acids.	85,701 European ancestry individuals	NA	9q34.2		ABO, ABO			ENSG00000175164, ENSG00000281879	NA	NA	rs115478735-T	rs115478735	0	115478735	intron_variant	0	0.183899	6E-19	18.2218		0.0551109	[0.043-0.067] unit decrease	NR [16364468] (imputed)	N
14	rs550057	5.46786e-25	9	136149711	rs115478735	3.68833e-18	Cholesteryl esters to total lipids in chylomicrons and extremely large VLDL percentage (UKB data field 23581)	45077	36764567	Davyson E	44966	Biol Psychiatry	www.ncbi.nlm.nih.gov/pubmed/36764567	Metabolomic Investigation of Major Depressive Disorder Identifies a Potentially Causal Association With Polyunsaturated Fatty Acids.	85,701 European ancestry individuals	NA	9q34.2		ABO, ABO			ENSG00000175164, ENSG00000281879	NA	NA	rs115478735-T	rs115478735	0	115478735	intron_variant	0	0.183899	9E-19	18.0458		0.0548321	[0.043-0.067] unit increase	NR [16364468] (imputed)	N
14	rs550057	5.46786e-25	9	136149711	rs115478735	3.68833e-18	Free cholesterol to total lipids in chylomicrons and extremely large VLDL percentage (UKB data field 23582)	45077	36764567	Davyson E	44966	Biol Psychiatry	www.ncbi.nlm.nih.gov/pubmed/36764567	Metabolomic Investigation of Major Depressive Disorder Identifies a Potentially Causal Association With Polyunsaturated Fatty Acids.	85,701 European ancestry individuals	NA	9q34.2		ABO, ABO			ENSG00000175164, ENSG00000281879	NA	NA	rs115478735-T	rs115478735	0	115478735	intron_variant	0	0.183899	1E-13	13		0.0453549	[0.033-0.057] unit increase	NR [16364468] (imputed)	N
14	rs550057	5.46786e-25	9	136149711	rs115478735	3.68833e-18	Cholesteryl esters to total lipids in very large VLDL percentage (UKB data field 23586)	45077	36764567	Davyson E	44966	Biol Psychiatry	www.ncbi.nlm.nih.gov/pubmed/36764567	Metabolomic Investigation of Major Depressive Disorder Identifies a Potentially Causal Association With Polyunsaturated Fatty Acids.	87,620 European ancestry individuals	NA	9q34.2		ABO, ABO			ENSG00000175164, ENSG00000281879	NA	NA	rs115478735-T	rs115478735	0	115478735	intron_variant	0	0.184106	5E-27	26.301		0.0635554	[0.052-0.075] unit increase	NR [16365834] (imputed)	N
14	rs550057	5.46786e-25	9	136149711	rs115478735	3.68833e-18	Cholesterol to total lipids in small VLDL percentage (UKB data field 23600)	45077	36764567	Davyson E	44966	Biol Psychiatry	www.ncbi.nlm.nih.gov/pubmed/36764567	Metabolomic Investigation of Major Depressive Disorder Identifies a Potentially Causal Association With Polyunsaturated Fatty Acids.	88,329 European ancestry individuals	NA	9q34.2		ABO, ABO			ENSG00000175164, ENSG00000281879	NA	NA	rs115478735-T	rs115478735	0	115478735	intron_variant	0	0.184202	2E-36	35.699		0.0756715	[0.064-0.087] unit increase	NR [16366144] (imputed)	N
14	rs550057	5.46786e-25	9	136149711	rs115478735	3.68833e-18	Phospholipids to total lipids in small VLDL percentage (UKB data field 23599)	45077	36764567	Davyson E	44966	Biol Psychiatry	www.ncbi.nlm.nih.gov/pubmed/36764567	Metabolomic Investigation of Major Depressive Disorder Identifies a Potentially Causal Association With Polyunsaturated Fatty Acids.	88,329 European ancestry individuals	NA	9q34.2		ABO, ABO			ENSG00000175164, ENSG00000281879	NA	NA	rs115478735-T	rs115478735	0	115478735	intron_variant	0	0.184202	2E-20	19.699		0.0545725	[0.043-0.066] unit increase	NR [16366144] (imputed)	N
14	rs550057	5.46786e-25	9	136149711	rs115478735	3.68833e-18	Cholesterol to total lipids in IDL percentage (UKB data field 23610)	45077	36764567	Davyson E	44966	Biol Psychiatry	www.ncbi.nlm.nih.gov/pubmed/36764567	Metabolomic Investigation of Major Depressive Disorder Identifies a Potentially Causal Association With Polyunsaturated Fatty Acids.	88,329 European ancestry individuals	NA	9q34.2		ABO, ABO			ENSG00000175164, ENSG00000281879	NA	NA	rs115478735-T	rs115478735	0	115478735	intron_variant	0	0.184202	4E-11	10.3979		0.0395762	[0.028-0.051] unit increase	NR [16366144] (imputed)	N
14	rs550057	5.46786e-25	9	136149711	rs115478735	3.68833e-18	Cholesteryl esters to total lipids in very small VLDL percentage (UKB data field 23606)	45077	36764567	Davyson E	44966	Biol Psychiatry	www.ncbi.nlm.nih.gov/pubmed/36764567	Metabolomic Investigation of Major Depressive Disorder Identifies a Potentially Causal Association With Polyunsaturated Fatty Acids.	88,329 European ancestry individuals	NA	9q34.2		ABO, ABO			ENSG00000175164, ENSG00000281879	NA	NA	rs115478735-T	rs115478735	0	115478735	intron_variant	0	0.184202	3E-14	13.5229		0.0441547	[0.033-0.056] unit increase	NR [16366144] (imputed)	N
14	rs550057	5.46786e-25	9	136149711	rs115478735	3.68833e-18	Triglycerides to total lipids in very small VLDL percentage (UKB data field 23608)	45077	36764567	Davyson E	44966	Biol Psychiatry	www.ncbi.nlm.nih.gov/pubmed/36764567	Metabolomic Investigation of Major Depressive Disorder Identifies a Potentially Causal Association With Polyunsaturated Fatty Acids.	88,329 European ancestry individuals	NA	9q34.2		ABO, ABO			ENSG00000175164, ENSG00000281879	NA	NA	rs115478735-T	rs115478735	0	115478735	intron_variant	0	0.184202	8E-16	15.0969		0.0471726	[0.036-0.059] unit decrease	NR [16366144] (imputed)	N
14	rs550057	5.46786e-25	9	136149711	rs115478735	3.68833e-18	Cholesterol to total lipids in small LDL percentage (UKB data field 23625)	45077	36764567	Davyson E	44966	Biol Psychiatry	www.ncbi.nlm.nih.gov/pubmed/36764567	Metabolomic Investigation of Major Depressive Disorder Identifies a Potentially Causal Association With Polyunsaturated Fatty Acids.	88,329 European ancestry individuals	NA	9q34.2		ABO, ABO			ENSG00000175164, ENSG00000281879	NA	NA	rs115478735-T	rs115478735	0	115478735	intron_variant	0	0.184202	7E-36	35.1549		0.0767194	[0.065-0.089] unit increase	NR [16366144] (imputed)	N
14	rs550057	5.46786e-25	9	136155000	rs635634	1.40158e-17	Allergic disease (asthma, hay fever and/or eczema) (multivariate analysis)	44222	32603359	Ferreira MAR	44012	PLoS Genet	www.ncbi.nlm.nih.gov/pubmed/32603359	Age-of-onset information helps identify 76 genetic variants associated with allergic disease.	477,968 European ancestry individuals	NA	9q34.2	ABO, SURF6	ABO - Y_RNA	ENSG00000281879	ENSG00000200769		3403	58301	rs635634-T	rs635634	0	635634	upstream_gene_variant	1	0.189	1E-8	8		0.031	[0.021-0.041] unit decrease	NR [NR] (imputed)	N
14	rs550057	5.46786e-25	9	136155000	rs635634	1.40158e-17	Allergic disease (asthma, hay fever and/or eczema) (age of onset)	44222	32603359	Ferreira MAR	44012	PLoS Genet	www.ncbi.nlm.nih.gov/pubmed/32603359	Age-of-onset information helps identify 76 genetic variants associated with allergic disease.	117,130 European ancestry individuals	NA	9q34.2	ABO, SURF6	ABO - Y_RNA	ENSG00000281879	ENSG00000200769		3403	58301	rs635634-T	rs635634	0	635634	upstream_gene_variant	1	0.189	1E-8	8		0.031	[0.021-0.041] unit decrease	NR [7647814] (imputed)	N
14	rs550057	5.46786e-25	9	136155000	rs635634	1.40158e-17	Ischemic stroke	43483	29531354	Malik R	43171	Nat Genet	www.ncbi.nlm.nih.gov/pubmed/29531354	Multiancestry genome-wide association study of 520,000 subjects identifies 32 loci associated with stroke and stroke subtypes.	34,217 European ancestry cases, 406,111 European ancestry controls	NA	9q34.2	ABO, LCN1P2	ABO - Y_RNA	ENSG00000281879	ENSG00000200769		3403	58301	rs635634-?	rs635634	0	635634	upstream_gene_variant	1	NR	9E-9	8.04576		NA		NR [~ 8000000] (imputed)	N
14	rs550057	5.46786e-25	9	136155000	rs635634	1.40158e-17	Stroke	43292	29531354	Malik R	43171	Nat Genet	www.ncbi.nlm.nih.gov/pubmed/29531354	Multiancestry genome-wide association study of 520,000 subjects identifies 32 loci associated with stroke and stroke subtypes.	40,585 European ancestry cases, 406,111 European ancestry controls, 17,369 East Asian ancestry cases, 28,195 East Asian ancestry controls, 2,437 South Asian ancestry cases, 6,707 South Asian ancestry controls, 5,541 African American cases, 15,154 African American controls, 365 Asian ancestry cases, 333 Asian ancestry controls, 865 Latin American cases, 692 Latin American controls	NA	9q34.2	ABO	ABO - Y_RNA	ENSG00000281879	ENSG00000200769		3403	58301	rs635634-?	rs635634	0	635634	upstream_gene_variant	1	NR	4E-6	5.39794		NA		NR [~ 8000000] (imputed)	N
14	rs550057	5.46786e-25	9	136155000	rs635634	1.40158e-17	Stroke	43483	29531354	Malik R	43171	Nat Genet	www.ncbi.nlm.nih.gov/pubmed/29531354	Multiancestry genome-wide association study of 520,000 subjects identifies 32 loci associated with stroke and stroke subtypes.	40,585 European ancestry cases, 406,111 European ancestry controls	NA	9q34.2	ABO	ABO - Y_RNA	ENSG00000281879	ENSG00000200769		3403	58301	rs635634-?	rs635634	0	635634	upstream_gene_variant	1	NR	6E-8	7.22185		NA		NR [~ 8000000] (imputed)	N
14	rs550057	5.46786e-25	9	136155000	rs635634	1.40158e-17	Ischemic stroke (cardioembolic)	43292	29531354	Malik R	43171	Nat Genet	www.ncbi.nlm.nih.gov/pubmed/29531354	Multiancestry genome-wide association study of 520,000 subjects identifies 32 loci associated with stroke and stroke subtypes.	7,193 European ancestry cases, 406,111 European ancestry controls, 847 East Asian ancestry cases, 28,195 East Asian ancestry controls, 422 South Asian ancestry cases, 6,707 South Asian ancestry controls, 414 African American cases, 15,146 African American controls, 31 Asian ancestry cases, 333 Asian ancestry controls, 99 Latin American cases, 692 Latin American controls	NA	9q34.2	ABO	ABO - Y_RNA	ENSG00000281879	ENSG00000200769		3403	58301	rs635634-?	rs635634	0	635634	upstream_gene_variant	1	NR	6E-7	6.22185		NA		NR [~ 8000000] (imputed)	N
14	rs550057	5.46786e-25	9	136155000	rs635634	1.40158e-17	Ischemic stroke (cardioembolic)	43483	29531354	Malik R	43171	Nat Genet	www.ncbi.nlm.nih.gov/pubmed/29531354	Multiancestry genome-wide association study of 520,000 subjects identifies 32 loci associated with stroke and stroke subtypes.	7,193 European ancestry cases, 406,111 European ancestry controls	NA	9q34.2	ABO	ABO - Y_RNA	ENSG00000281879	ENSG00000200769		3403	58301	rs635634-?	rs635634	0	635634	upstream_gene_variant	1	NR	3E-7	6.52288		NA		NR [~ 8000000] (imputed)	N
14	rs550057	5.46786e-25	9	136155000	rs635634	1.40158e-17	Heel bone mineral density	43504	30595370	Kichaev G	43461	Am J Hum Genet	www.ncbi.nlm.nih.gov/pubmed/30595370	Leveraging Polygenic Functional Enrichment to Improve GWAS Power.	approximately 446,000 European ancestry individuals	NA	9q34.2		ABO - Y_RNA	ENSG00000281879	ENSG00000200769		3403	58301	rs635634-?	rs635634	0	635634	upstream_gene_variant	1	NR	3E-31	30.5229		NA		NR [~ 8900000] (imputed)	N
14	rs550057	5.46786e-25	9	136155000	rs635634	1.40158e-17	Blood protein levels in cardiovascular risk	43893	28369058	Folkersen L	42828	PLoS Genet	www.ncbi.nlm.nih.gov/pubmed/28369058	Mapping of 79 loci for 83 plasma protein biomarkers in cardiovascular disease.	3,394 European ancestry individuals	2,639 individuals	9q34.2	SURF6	ABO - Y_RNA	ENSG00000281879	ENSG00000200769		3403	58301	rs635634-T	rs635634	0	635634	upstream_gene_variant	1	0.22	1E-256	256	(e-selectin)	0.86	unit decrease	Illumina [5270624] (imputed)	N
14	rs550057	5.46786e-25	9	136155000	rs635634	1.40158e-17	Blood protein levels in cardiovascular risk	43893	28369058	Folkersen L	42828	PLoS Genet	www.ncbi.nlm.nih.gov/pubmed/28369058	Mapping of 79 loci for 83 plasma protein biomarkers in cardiovascular disease.	3,394 European ancestry individuals	2,639 individuals	9q34.2	intergenic	ABO - Y_RNA	ENSG00000281879	ENSG00000200769		3403	58301	rs635634-T	rs635634	0	635634	upstream_gene_variant	1	0.22	7E-125	124.155	(platelet endothelial cell adhesion molecule)	0.41	unit decrease	Illumina [5270624] (imputed)	N
14	rs550057	5.46786e-25	9	136155000	rs635634	1.40158e-17	C-reactive protein levels	43913	31900758	Han X	43833	Eur J Epidemiol	www.ncbi.nlm.nih.gov/pubmed/31900758	Using Mendelian randomization to evaluate the causal relationship between serum C-reactive protein levels and age-related macular degeneration.	418,642 British ancestry individuals	NA	9q34.2	NR	ABO - Y_RNA	ENSG00000281879	ENSG00000200769		3403	58301	rs635634-C	rs635634	0	635634	upstream_gene_variant	1	0.816238	2E-31	30.699		0.0300881	[0.025-0.035] unit decrease	NR [NR]	N
14	rs550057	5.46786e-25	9	136155000	rs635634	1.40158e-17	Serum carcinoembryonic antigen levels	43879	31666285	Olafsson S	43768	Cancer Epidemiol Biomarkers Prev	www.ncbi.nlm.nih.gov/pubmed/31666285	Common and rare sequence variants influencing tumor biomarkers in blood.	22,309 Icelandic ancestry individuals	NA	9q34.2	ABO	ABO - Y_RNA	ENSG00000281879	ENSG00000200769		3403	58301	rs635634-T	rs635634	0	635634	upstream_gene_variant	1	0.13	9E-16	15.0458		0.13	[0.16-0.10] unit decrease	Illumina [NR] (imputed)	N
14	rs550057	5.46786e-25	9	136155000	rs635634	1.40158e-17	Blood urea nitrogen levels	43651	31152163	Wuttke M	43616	Nat Genet	www.ncbi.nlm.nih.gov/pubmed/31152163	A catalog of genetic loci associated with kidney function from analyses of a million individuals.	416,178 European and unknown ancestry individuals	NA	9q34.2	ABO	ABO - Y_RNA	ENSG00000281879	ENSG00000200769		3403	58301	rs635634-T	rs635634	0	635634	upstream_gene_variant	1	0.2219	2E-15	14.699		0.0066	[0.005-0.0082] unit increase	Affymetrix, Illumina [8176554] (imputed)	N
14	rs550057	5.46786e-25	9	136155000	rs635634	1.40158e-17	Heel bone mineral density	43493	30598549	Morris JA	43465	Nat Genet	www.ncbi.nlm.nih.gov/pubmed/30598549	An atlas of genetic influences on osteoporosis in humans and mice.	426,824 British ancestry individuals	NA	9q34.2	ABO	ABO - Y_RNA	ENSG00000281879	ENSG00000200769		3403	58301	rs635634-C	rs635634	0	635634	upstream_gene_variant	1	0.81634	3E-33	32.5229		0.0288622	[0.024-0.034] unit increase	NR [13737936] (imputed)	N
14	rs550057	5.46786e-25	9	136155000	rs635634	1.40158e-17	Gastrointestinal infection	43980	32152699	Nudel R	43899	Hum Genet	www.ncbi.nlm.nih.gov/pubmed/32152699	A large population-based investigation into the genetics of susceptibility to gastrointestinal infections and the link between gastrointestinal infections and mental illness.	7,197 Danish ancestry cases, 37,062 Danish ancestry controls	NA	9q34.2	NR	ABO - Y_RNA	ENSG00000281879	ENSG00000200769		3403	58301	rs635634-T	rs635634	0	635634	upstream_gene_variant	1	NR	3E-8	7.52288		1.1336	[1.09-1.18]	Illumina [11600722] (imputed)	N
14	rs550057	5.46786e-25	9	136155000	rs635634	1.40158e-17	LDL cholesterol levels	43727	30926973	Bentley AR	43553	Nat Genet	www.ncbi.nlm.nih.gov/pubmed/30926973	Multi-ancestry genome-wide gene-smoking interaction study of 387,272 individuals identifies new loci associated with serum lipids.	up to 23,353 African ancestry individuals, 13,171 Asian ancestry individuals, up to 82,522 European ancestry individuals, 6,646 Hispanic individuals	NA	9q34.2		ABO - Y_RNA	ENSG00000281879	ENSG00000200769		3403	58301	rs635634-T	rs635634	0	635634	upstream_gene_variant	1	0.1837	1E-29	29		2.3398	[1.93-2.75] unit increase	Affymetrix, Illumina, Perlegen [NR] (imputed)	N
14	rs550057	5.46786e-25	9	136155000	rs635634	1.40158e-17	Apolipoprotein A1 levels	44033	32203549	Richardson TG	43913	PLoS Med	www.ncbi.nlm.nih.gov/pubmed/32203549	Evaluating the relationship between circulating lipoprotein lipids and apolipoproteins with risk of coronary heart disease: A multivariable Mendelian randomisation analysis.	393,193 European ancestry individuals	NA	9q34.2	SURF6	ABO - Y_RNA	ENSG00000281879	ENSG00000200769		3403	58301	rs635634-C	rs635634	0	635634	upstream_gene_variant	1	0.815974	1E-33	33		0.030651	[0.026-0.036] unit decrease	Affymetrix [NR] (imputed)	N
14	rs550057	5.46786e-25	9	136155000	rs635634	1.40158e-17	White blood cell count	42977	27863252	Astle WJ	42691	Cell	www.ncbi.nlm.nih.gov/pubmed/27863252	The Allelic Landscape of Human Blood Cell Trait Variation and Links to Common Complex Disease.	172,435 European ancestry individuals	NA	9q34.2	ABO	ABO - Y_RNA	ENSG00000281879	ENSG00000200769		3403	58301	rs635634-T	rs635634	0	635634	upstream_gene_variant	1	0.1824	2E-20	19.699		0.0430554	[0.034-0.052] unit decrease	Affymetrix [~ 2500000] (imputed)	N
14	rs550057	5.46786e-25	9	136155000	rs635634	1.40158e-17	Sum neutrophil eosinophil counts	42977	27863252	Astle WJ	42691	Cell	www.ncbi.nlm.nih.gov/pubmed/27863252	The Allelic Landscape of Human Blood Cell Trait Variation and Links to Common Complex Disease.	170,384 European ancestry individuals	NA	9q34.2	ABO	ABO - Y_RNA	ENSG00000281879	ENSG00000200769		3403	58301	rs635634-T	rs635634	0	635634	upstream_gene_variant	1	0.1824	1E-19	19		0.0420049	[0.033-0.051] unit decrease	Affymetrix [~ 2500000] (imputed)	N
14	rs550057	5.46786e-25	9	136155000	rs635634	1.40158e-17	Granulocyte count	42977	27863252	Astle WJ	42691	Cell	www.ncbi.nlm.nih.gov/pubmed/27863252	The Allelic Landscape of Human Blood Cell Trait Variation and Links to Common Complex Disease.	169,822 European ancestry individuals	NA	9q34.2	ABO	ABO - Y_RNA	ENSG00000281879	ENSG00000200769		3403	58301	rs635634-T	rs635634	0	635634	upstream_gene_variant	1	0.1824	5E-20	19.301		0.0425176	[0.033-0.052] unit decrease	Affymetrix [~ 2500000] (imputed)	N
14	rs550057	5.46786e-25	9	136155000	rs635634	1.40158e-17	Myeloid white cell count	42977	27863252	Astle WJ	42691	Cell	www.ncbi.nlm.nih.gov/pubmed/27863252	The Allelic Landscape of Human Blood Cell Trait Variation and Links to Common Complex Disease.	169,219 European ancestry individuals	NA	9q34.2	ABO	ABO - Y_RNA	ENSG00000281879	ENSG00000200769		3403	58301	rs635634-T	rs635634	0	635634	upstream_gene_variant	1	0.1825	8E-23	22.0969		0.0457868	[0.037-0.055] unit decrease	Affymetrix [~ 2500000] (imputed)	N
14	rs550057	5.46786e-25	9	136155000	rs635634	1.40158e-17	Neutrophil count	42977	27863252	Astle WJ	42691	Cell	www.ncbi.nlm.nih.gov/pubmed/27863252	The Allelic Landscape of Human Blood Cell Trait Variation and Links to Common Complex Disease.	170,702 European ancestry individuals	NA	9q34.2	ABO	ABO - Y_RNA	ENSG00000281879	ENSG00000200769		3403	58301	rs635634-T	rs635634	0	635634	upstream_gene_variant	1	0.1825	8E-19	18.0969		0.041009	[0.032-0.05] unit decrease	Affymetrix [~ 2500000] (imputed)	N
14	rs550057	5.46786e-25	9	136155000	rs635634	1.40158e-17	Tonsillectomy	42866	27182965	Pickrell JK	42506	Nat Genet	www.ncbi.nlm.nih.gov/pubmed/27182965	Detection and interpretation of shared genetic influences on 42 human traits.	60,098 European ancestry cases, 113,323 European ancestry controls	NA	9q34.2	ABO, SURF6	ABO - Y_RNA	ENSG00000281879	ENSG00000200769		3403	58301	rs635634-?	rs635634	0	635634	upstream_gene_variant	1	NR	9E-9	8.04576		1.06	[1.039-1.081]	Illumina [13757430] (imputed)	N
14	rs550057	5.46786e-25	9	136155000	rs635634	1.40158e-17	Sum basophil neutrophil counts	42977	27863252	Astle WJ	42691	Cell	www.ncbi.nlm.nih.gov/pubmed/27863252	The Allelic Landscape of Human Blood Cell Trait Variation and Links to Common Complex Disease.	170,143 European ancestry individuals	NA	9q34.2	ABO	ABO - Y_RNA	ENSG00000281879	ENSG00000200769		3403	58301	rs635634-T	rs635634	0	635634	upstream_gene_variant	1	0.1824	4E-19	18.3979		0.0414699	[0.032-0.051] unit decrease	Affymetrix [~ 2500000] (imputed)	N
14	rs550057	5.46786e-25	9	136155000	rs635634	1.40158e-17	Ischemic stroke	42867	27997041	Traylor M	42724	Ann Neurol	www.ncbi.nlm.nih.gov/pubmed/27997041	Genetic variation at 16q24.2 is associated with small vessel stroke.	10,210 European ancestry cases, 12,285 European ancestry controls	7,743 European ancestry cases, 17,970 European ancestry controls	9q34.2	NR	ABO - Y_RNA	ENSG00000281879	ENSG00000200769		3403	58301	rs635634-?	rs635634	0	635634	upstream_gene_variant	1	NR	5E-9	8.30103		5.86	z score increase	Affymetrix, Illumina [NR] (imputed)	N
14	rs550057	5.46786e-25	9	136155000	rs635634	1.40158e-17	Cholesterol, total	40933	20686565	Teslovich TM	40395	Nature	www.ncbi.nlm.nih.gov/pubmed/20686565	Biological, clinical and population relevance of 95 loci for blood lipids.	100,184 European ancestry individuals	NA	9q34.2	ABO	ABO - Y_RNA	ENSG00000281879	ENSG00000200769		3403	58301	rs635634-T	rs635634	0	635634	upstream_gene_variant	1	0.21	9E-21	20.0458		2.3	[1.81-2.79] mg/dL increase	Affymetrix, Illumina, Perlegen [~ 2600000] (imputed)	N
14	rs550057	5.46786e-25	9	136155000	rs635634	1.40158e-17	LDL cholesterol	40933	20686565	Teslovich TM	40395	Nature	www.ncbi.nlm.nih.gov/pubmed/20686565	Biological, clinical and population relevance of 95 loci for blood lipids.	95,454 European ancestry individuals	NA	9q34.2	ABO	ABO - Y_RNA	ENSG00000281879	ENSG00000200769		3403	58301	rs635634-T	rs635634	0	635634	upstream_gene_variant	1	0.22	8E-22	21.0969		2.05	[1.64-2.46] mg/dL increase	Affymetrix, Illumina, Perlegen [~ 2600000] (imputed)	N
14	rs550057	5.46786e-25	9	136155000	rs635634	1.40158e-17	Stem cell factor levels	42951	27989323	Ahola-Olli AV	42717	Am J Hum Genet	www.ncbi.nlm.nih.gov/pubmed/27989323	Genome-wide Association Study Identifies 27 Loci Influencing Concentrations of Circulating Cytokines and Growth Factors.	8,290 Finnish ancestry individuals	NA	9q34.2	NR	ABO - Y_RNA	ENSG00000281879	ENSG00000200769		3403	58301	rs635634-C	rs635634	0	635634	upstream_gene_variant	1	NR	7E-8	7.1549		0.1032	[0.066-0.141] SD units increase	NR [10700000] (imputed)	N
14	rs550057	5.46786e-25	9	136155000	rs635634	1.40158e-17	GIP levels in response to oral glucose tolerance test (120 minutes)	43117	29093273	Almgren P	43041	JCI Insight	www.ncbi.nlm.nih.gov/pubmed/29093273	Genetic determinants of circulating GIP and GLP-1 concentrations.	3,344 Swedish ancestry individuals	4,905 Finnish ancestry individuals	9q34.2	ABO	ABO - Y_RNA	ENSG00000281879	ENSG00000200769		3403	58301	rs635634-T	rs635634	0	635634	upstream_gene_variant	1	0.195	7E-14	13.1549		0.07	[0.052-0.088] unit decrease	Illumina [at least 81396]	N
14	rs550057	5.46786e-25	9	136155000	rs635634	1.40158e-17	Total cholesterol levels	43510	29507422	Hoffmann TJ	43164	Nat Genet	www.ncbi.nlm.nih.gov/pubmed/29507422	A large electronic-health-record-based genome-wide study of serum lipids.	76,627 European ancestry individuals, 7,795 Hispanic individuals, 6,855 East Asian ancestry individuals, 2,958 African American individuals, 439 South Asian ancestry individuals	NA	9q34.2	NR	ABO - Y_RNA	ENSG00000281879	ENSG00000200769		3403	58301	rs635634-C	rs635634	0	635634	upstream_gene_variant	1	0.806	3E-42	41.5229	(EA)	0.079	unit decrease	Affymetrix [at least 7091467] (imputed)	N
14	rs550057	5.46786e-25	9	136155000	rs635634	1.40158e-17	Total cholesterol levels	43510	29507422	Hoffmann TJ	43164	Nat Genet	www.ncbi.nlm.nih.gov/pubmed/29507422	A large electronic-health-record-based genome-wide study of serum lipids.	76,627 European ancestry individuals, 7,795 Hispanic individuals, 6,855 East Asian ancestry individuals, 2,958 African American individuals, 439 South Asian ancestry individuals	NA	9q34.2	NR	ABO - Y_RNA	ENSG00000281879	ENSG00000200769		3403	58301	rs635634-C	rs635634	0	635634	upstream_gene_variant	1	0.83	2E-10	9.69897	(Hispanic)	0.128	unit decrease	Affymetrix [at least 7091467] (imputed)	N
14	rs550057	5.46786e-25	9	136155000	rs635634	1.40158e-17	Total cholesterol levels	43510	29507422	Hoffmann TJ	43164	Nat Genet	www.ncbi.nlm.nih.gov/pubmed/29507422	A large electronic-health-record-based genome-wide study of serum lipids.	76,627 European ancestry individuals, 7,795 Hispanic individuals, 6,855 East Asian ancestry individuals, 2,958 African American individuals, 439 South Asian ancestry individuals	NA	9q34.2	NR	ABO - Y_RNA	ENSG00000281879	ENSG00000200769		3403	58301	rs635634-C	rs635634	0	635634	upstream_gene_variant	1	NR	8E-55	54.0969		0.083	unit decrease	Affymetrix [at least 7091467] (imputed)	N
14	rs550057	5.46786e-25	9	136155000	rs635634	1.40158e-17	Monocyte count	44092	32888494	Vuckovic D	44075	Cell	www.ncbi.nlm.nih.gov/pubmed/32888494	The Polygenic and Monogenic Basis of Blood Traits and Diseases.	408,112 British individuals	NA	9q34.2	ABO	ABO - Y_RNA	ENSG00000281879	ENSG00000200769		3403	58301	rs635634-T	rs635634	0	635634	upstream_gene_variant	1	0.184217	8E-11	10.0969		0.025538	[0.018-0.033] unit decrease	Affymetrix [93095623] (imputed)	N
14	rs550057	5.46786e-25	9	136155000	rs635634	1.40158e-17	Total cholesterol levels	43648	31217584	Wojcik GL	43635	Nature	www.ncbi.nlm.nih.gov/pubmed/31217584	Genetic analyses of diverse populations improves discovery for complex traits.	10,137 African American individuals, 17,802 Hispanic/Latino individuals, 2,387 Asian ancestry individuals, 1,915 Native Hawaiian ancestry individuals, 604 Native American ancestry individuals, 340 individuals	NA	9q34.2	NR	ABO - Y_RNA	ENSG00000281879	ENSG00000200769		3403	58301	rs635634-?	rs635634	0	635634	upstream_gene_variant	1	NR	4E-15	14.3979		3.74038	[2.81-4.67] unit increase	Illumina [32003504] (imputed)	N
14	rs550057	5.46786e-25	9	136155000	rs635634	1.40158e-17	Low density lipoprotein cholesterol levels	43647	31217584	Wojcik GL	43635	Nature	www.ncbi.nlm.nih.gov/pubmed/31217584	Genetic analyses of diverse populations improves discovery for complex traits.	9,720 African American individuals, 17,373 Hispanic/Latino individuals, 2,316 Asian ancestry individuals, 1,900 Native Hawaiian ancestry individuals, 591 Native American ancestry individuals, 321 individuals	NA	9q34.2	NR	ABO - Y_RNA	ENSG00000281879	ENSG00000200769		3403	58301	rs635634-?	rs635634	0	635634	upstream_gene_variant	1	NR	1E-15	15		3.42122	[2.58-4.26] unit increase	Illumina [31808917] (imputed)	N
14	rs550057	5.46786e-25	9	136155000	rs635634	1.40158e-17	Tonsillectomy	43070	28928442	Tian C	42997	Nat Commun	www.ncbi.nlm.nih.gov/pubmed/28928442	Genome-wide association and HLA region fine-mapping studies identify susceptibility loci for multiple common infections.	60,098 European ancestry cases, 113,323 European ancestry controls	NA	9q34.2	ABO, SURF6	ABO - Y_RNA	ENSG00000281879	ENSG00000200769		3403	58301	rs635634-T	rs635634	0	635634	upstream_gene_variant	1	0.2	8E-9	8.09691		1.06	[1.05-1.07]	Illumina [at least 560000] (imputed)	N
14	rs550057	5.46786e-25	9	136155000	rs635634	1.40158e-17	Low density lipoprotein cholesterol levels	43510	29507422	Hoffmann TJ	43164	Nat Genet	www.ncbi.nlm.nih.gov/pubmed/29507422	A large electronic-health-record-based genome-wide study of serum lipids.	76,627 European ancestry individuals, 7,795 Hispanic individuals, 6,855 East Asian ancestry individuals, 2,958 African American individuals, 439 South Asian ancestry individuals	NA	9q34.2	NR	ABO - Y_RNA	ENSG00000281879	ENSG00000200769		3403	58301	rs635634-C	rs635634	0	635634	upstream_gene_variant	1	0.806	4E-49	48.3979	(EA)	0.088	unit decrease	Affymetrix [at least 7091467] (imputed)	N
14	rs550057	5.46786e-25	9	136155000	rs635634	1.40158e-17	Low density lipoprotein cholesterol levels	43510	29507422	Hoffmann TJ	43164	Nat Genet	www.ncbi.nlm.nih.gov/pubmed/29507422	A large electronic-health-record-based genome-wide study of serum lipids.	76,627 European ancestry individuals, 7,795 Hispanic individuals, 6,855 East Asian ancestry individuals, 2,958 African American individuals, 439 South Asian ancestry individuals	NA	9q34.2	NR	ABO - Y_RNA	ENSG00000281879	ENSG00000200769		3403	58301	rs635634-C	rs635634	0	635634	upstream_gene_variant	1	0.83	4E-14	13.3979	(Hispanic)	0.152	unit decrease	Affymetrix [at least 7091467] (imputed)	N
14	rs550057	5.46786e-25	9	136155000	rs635634	1.40158e-17	Low density lipoprotein cholesterol levels	43510	29507422	Hoffmann TJ	43164	Nat Genet	www.ncbi.nlm.nih.gov/pubmed/29507422	A large electronic-health-record-based genome-wide study of serum lipids.	76,627 European ancestry individuals, 7,795 Hispanic individuals, 6,855 East Asian ancestry individuals, 2,958 African American individuals, 439 South Asian ancestry individuals	NA	9q34.2	NR	ABO - Y_RNA	ENSG00000281879	ENSG00000200769		3403	58301	rs635634-C	rs635634	0	635634	upstream_gene_variant	1	0.793	3E-7	6.52288	(East Asian)	0.101	unit decrease	Affymetrix [at least 7091467] (imputed)	N
14	rs550057	5.46786e-25	9	136155000	rs635634	1.40158e-17	Low density lipoprotein cholesterol levels	43510	29507422	Hoffmann TJ	43164	Nat Genet	www.ncbi.nlm.nih.gov/pubmed/29507422	A large electronic-health-record-based genome-wide study of serum lipids.	76,627 European ancestry individuals, 7,795 Hispanic individuals, 6,855 East Asian ancestry individuals, 2,958 African American individuals, 439 South Asian ancestry individuals	NA	9q34.2	NR	ABO - Y_RNA	ENSG00000281879	ENSG00000200769		3403	58301	rs635634-C	rs635634	0	635634	upstream_gene_variant	1	NR	5E-66	65.301		0.093	unit decrease	Affymetrix [at least 7091467] (imputed)	N
14	rs550057	5.46786e-25	9	136155000	rs635634	1.40158e-17	Type 2 diabetes	43000	28566273	Scott RA	42886	Diabetes	www.ncbi.nlm.nih.gov/pubmed/28566273	An Expanded Genome-Wide Association Study of Type 2 Diabetes in Europeans.	up to 26,676 European ancestry cases, up to 132,532 European ancestry controls	14,545 European ancestry cases, 38,994 European ancestry controls	9q34.2	ABO	ABO - Y_RNA	ENSG00000281879	ENSG00000200769		3403	58301	rs635634-T	rs635634	0	635634	upstream_gene_variant	1	0.18	2E-8	7.69897		1.08	[1.05-1.10]	Affymetrix, Illumina [at least 11579618] (imputed)	N
14	rs550057	5.46786e-25	9	136155000	rs635634	1.40158e-17	Red cell distribution width	43451	28957414	Pilling LC	43006	PLoS One	www.ncbi.nlm.nih.gov/pubmed/28957414	Red blood cell distribution width: Genetic evidence for aging pathways in 116,666 volunteers.	116,666 British ancestry individuals	NA	9q34.2	NR	ABO - Y_RNA	ENSG00000281879	ENSG00000200769		3403	58301	rs635634-T	rs635634	0	635634	upstream_gene_variant	1	NR	2E-9	8.69897		0.0305428	[0.02-0.041] unit increase	Affymetrix [16832071] (imputed)	N
14	rs550057	5.46786e-25	9	136155000	rs635634	1.40158e-17	Tissue factor levels	44159	33067605	Folkersen L	44120	Nat Metab	www.ncbi.nlm.nih.gov/pubmed/33067605	Genomic and drug target evaluation of 90 cardiovascular proteins in 30,931 individuals.	21,758 European ancestry individuals	9,173 individuals	9q34.2		ABO - Y_RNA	ENSG00000281879	ENSG00000200769		3403	58301	rs635634-T	rs635634	0	635634	upstream_gene_variant	1	0.2	1E-107	107		0.241	unit decrease	Affymetrix, Illumina [20300000] (imputed)	N
14	rs550057	5.46786e-25	9	136155000	rs635634	1.40158e-17	ST2 protein levels	44159	33067605	Folkersen L	44120	Nat Metab	www.ncbi.nlm.nih.gov/pubmed/33067605	Genomic and drug target evaluation of 90 cardiovascular proteins in 30,931 individuals.	21,758 European ancestry individuals	9,173 individuals	9q34.2		ABO - Y_RNA	ENSG00000281879	ENSG00000200769		3403	58301	rs635634-T	rs635634	0	635634	upstream_gene_variant	1	0.2	4E-19	18.3979		0.088	unit decrease	Affymetrix, Illumina [20300000] (imputed)	N
14	rs550057	5.46786e-25	9	136155000	rs635634	1.40158e-17	Serum levels of protein CCL28	44607	35078996	Gudjonsson A	44586	Nat Commun	www.ncbi.nlm.nih.gov/pubmed/35078996	A genome-wide association study of serum proteins reveals shared loci with common diseases.	5,367 Icelandic ancestry individuals	NA	9q34.2		ABO - Y_RNA	ENSG00000281879	ENSG00000200769		3403	58301	rs635634-T	rs635634	0	635634	upstream_gene_variant	1	0.1222	1E-18	18		0.256131	[0.2-0.31] unit decrease	Illumina [7506463] (imputed)	N
14	rs550057	5.46786e-25	9	136155000	rs635634	1.40158e-17	Serum levels of protein ICAM2	44607	35078996	Gudjonsson A	44586	Nat Commun	www.ncbi.nlm.nih.gov/pubmed/35078996	A genome-wide association study of serum proteins reveals shared loci with common diseases.	5,358 Icelandic ancestry individuals	NA	9q34.2		ABO - Y_RNA	ENSG00000281879	ENSG00000200769		3403	58301	rs635634-T	rs635634	0	635634	upstream_gene_variant	1	0.1222	4E-158	157.398		0.715114	[0.66-0.77] unit decrease	Illumina [7506463] (imputed)	N
14	rs550057	5.46786e-25	9	136155000	rs635634	1.40158e-17	Vitamin D-binding protein levels (adjusted for GC haplotype)	44980	36792583	Albinana C	44972	Nat Commun	www.ncbi.nlm.nih.gov/pubmed/36792583	Genetic correlates of vitamin D-binding protein and 25-hydroxyvitamin D in neonatal dried blood spots.	65,590 European ancestry individuals	NA	9q34.2		ABO - Y_RNA	ENSG00000281879	ENSG00000200769		3403	58301	rs635634-?	rs635634	0	635634	upstream_gene_variant	1	NR	1E-17	17		0.0407	[0.031-0.05] unit increase	Illumina [6091695] (imputed)	N
14	rs550057	5.46786e-25	9	136155000	rs635634	1.40158e-17	Varicose veins	44970	36653477	Helkkula P	44944	Commun Biol	www.ncbi.nlm.nih.gov/pubmed/36653477	Genome-wide association study of varicose veins identifies a protective missense variant in GJD3 enriched in the Finnish population.	17,027 Finnish ancestry cases, 190,028 Finnish ancestry controls	NA	9q34.2		ABO - Y_RNA	ENSG00000281879	ENSG00000200769		3403	58301	rs635634-?	rs635634	0	635634	upstream_gene_variant	1	NR	3E-9	8.52288		0.0997	[0.067-0.132] unit decrease	Affymetrix, Illumina [13541466] (imputed)	N
14	rs550057	5.46786e-25	9	136155000	rs635634	1.40158e-17	Low-density lipoprotein levels (MTAG)	44907	36376304	Koskeridis F	44879	Nat Commun	www.ncbi.nlm.nih.gov/pubmed/36376304	Pleiotropic genetic architecture and novel loci for C-reactive protein levels.	361,194 European ancestry individuals	NA	9q34.2		ABO - Y_RNA	ENSG00000281879	ENSG00000200769		3403	58301	rs635634-T	rs635634	0	635634	upstream_gene_variant	1	NR	1E-29	29		0.020273	[0.017-0.024] unit increase	NR [6206408] (imputed)	N
14	rs550057	5.46786e-25	9	136155000	rs635634	1.40158e-17	C-reactive protein levels (MTAG)	44907	36376304	Koskeridis F	44879	Nat Commun	www.ncbi.nlm.nih.gov/pubmed/36376304	Pleiotropic genetic architecture and novel loci for C-reactive protein levels.	575,531 European ancestry individuals	NA	9q34.2		ABO - Y_RNA	ENSG00000281879	ENSG00000200769		3403	58301	rs635634-T	rs635634	0	635634	upstream_gene_variant	1	NR	1E-35	35		0.032492	[0.027-0.038] unit increase	NR [6206408] (imputed)	N
14	rs550057	5.46786e-25	9	136155000	rs635634	1.40158e-17	Cadherin-1 levels	45019	34648354	Pietzner M	44512	Science	www.ncbi.nlm.nih.gov/pubmed/34648354	Mapping the proteo-genomic convergence of human diseases.	10,708 European ancestry individuals	NA	9q34.2		ABO - Y_RNA	ENSG00000281879	ENSG00000200769		3403	58301	rs635634-T	rs635634	0	635634	upstream_gene_variant	1	0.2	1E-12	12		0.118	[0.085-0.151] unit decrease	Affymetrix, Illumina [10200000] (imputed)	N
14	rs550057	5.46786e-25	9	136155000	rs635634	1.40158e-17	Venous thromboembolism	44515	30659681	Lindstrom S	43484	Genet Epidemiol	www.ncbi.nlm.nih.gov/pubmed/30659681	A large-scale exome array analysis of venous thromboembolism.	8,332 European ancestry cases, 16,087 European ancestry controls, 382 African-American cases, 1,476 African-American controls	NA	9q34.2	ABO	ABO - Y_RNA	ENSG00000281879	ENSG00000200769		3403	58301	rs635634-?	rs635634	0	635634	upstream_gene_variant	1	0.221	2E-73	72.699		1.6	[1.52-1.68]	Illumina [64794]	N
14	rs550057	5.46786e-25	9	136155000	rs635634	1.40158e-17	Liver enzyme levels (gamma-glutamyl transferase)	44356	33972514	Pazoki R	44326	Nat Commun	www.ncbi.nlm.nih.gov/pubmed/33972514	Genetic analysis in European ancestry individuals identifies 517 loci associated with liver enzymes.	437,194 European ancestry individuals	315,572 European ancestry individuals	9q34.2	ABO	ABO - Y_RNA	ENSG00000281879	ENSG00000200769		3403	58301	rs635634-C	rs635634	0	635634	upstream_gene_variant	1	0.815564	2E-52	51.699		0.0100448	[0.0087-0.0114] unit decrease	Affymetrix [13995440] (imputed)	N
14	rs550057	5.46786e-25	9	136155000	rs635634	1.40158e-17	Vascular endothelial growth factor receptor 2 levels (KDR.3651.50.5)	44936	29875488	Sun BB	43257	Nature	www.ncbi.nlm.nih.gov/pubmed/29875488	Genomic atlas of the human plasma proteome.	3,301 European ancestry individuals	NA	9q34.2		ABO - Y_RNA	ENSG00000281879	ENSG00000200769		3403	58301	rs635634-T	rs635634	0	635634	upstream_gene_variant	1	0.18	4E-80	79.3979		0.58	[-0.52--0.64] unit decrease	Affymetrix [10572788] (imputed)	N
14	rs550057	5.46786e-25	9	136155000	rs635634	1.40158e-17	Total cholines levels	44678	35213538	Richardson TG	44617	PLoS Biol	www.ncbi.nlm.nih.gov/pubmed/35213538	Characterising metabolomic signatures of lipid-modifying therapies through drug target mendelian randomisation.	115,006 European ancestry individuals	NA	9q34.2		ABO - Y_RNA	ENSG00000281879	ENSG00000200769		3403	58301	rs635634-C	rs635634	0	635634	upstream_gene_variant	1	0.816457	7E-13	12.1549		0.0361163	[0.026-0.046] unit decrease	NR [11722792] (imputed)	N
14	rs550057	5.46786e-25	9	136155000	rs635634	1.40158e-17	Average diameter for HDL particles	44678	35213538	Richardson TG	44617	PLoS Biol	www.ncbi.nlm.nih.gov/pubmed/35213538	Characterising metabolomic signatures of lipid-modifying therapies through drug target mendelian randomisation.	115,082 European ancestry individuals	NA	9q34.2		ABO - Y_RNA	ENSG00000281879	ENSG00000200769		3403	58301	rs635634-C	rs635634	0	635634	upstream_gene_variant	1	0.816457	3E-12	11.5229		0.0330105	[0.024-0.042] unit increase	NR [11722792] (imputed)	N
14	rs550057	5.46786e-25	9	136155000	rs635634	1.40158e-17	Free cholesterol levels in small HDL	44678	35213538	Richardson TG	44617	PLoS Biol	www.ncbi.nlm.nih.gov/pubmed/35213538	Characterising metabolomic signatures of lipid-modifying therapies through drug target mendelian randomisation.	115,082 European ancestry individuals	NA	9q34.2		ABO - Y_RNA	ENSG00000281879	ENSG00000200769		3403	58301	rs635634-C	rs635634	0	635634	upstream_gene_variant	1	0.816457	5E-16	15.301		0.0425522	[0.032-0.053] unit decrease	NR [11722792] (imputed)	N
14	rs550057	5.46786e-25	9	136155000	rs635634	1.40158e-17	Cholesteryl ester levels in large VLDL	44678	35213538	Richardson TG	44617	PLoS Biol	www.ncbi.nlm.nih.gov/pubmed/35213538	Characterising metabolomic signatures of lipid-modifying therapies through drug target mendelian randomisation.	115,082 European ancestry individuals	NA	9q34.2		ABO - Y_RNA	ENSG00000281879	ENSG00000200769		3403	58301	rs635634-C	rs635634	0	635634	upstream_gene_variant	1	0.816457	6E-10	9.22185		0.0326972	[0.022-0.043] unit decrease	NR [11722792] (imputed)	N
14	rs550057	5.46786e-25	9	136155000	rs635634	1.40158e-17	Leukemia inhibitory factor receptor levels (LIFR.5837.49.3)	44936	29875488	Sun BB	43257	Nature	www.ncbi.nlm.nih.gov/pubmed/29875488	Genomic atlas of the human plasma proteome.	3,301 European ancestry individuals	NA	9q34.2		ABO - Y_RNA	ENSG00000281879	ENSG00000200769		3403	58301	rs635634-T	rs635634	0	635634	upstream_gene_variant	1	0.18	6E-21	20.2218		0.3	[-0.24--0.36] unit decrease	Affymetrix [10572788] (imputed)	N
14	rs550057	5.46786e-25	9	136155000	rs635634	1.40158e-17	Phosphatidylcholine levels	44678	35213538	Richardson TG	44617	PLoS Biol	www.ncbi.nlm.nih.gov/pubmed/35213538	Characterising metabolomic signatures of lipid-modifying therapies through drug target mendelian randomisation.	115,006 European ancestry individuals	NA	9q34.2		ABO - Y_RNA	ENSG00000281879	ENSG00000200769		3403	58301	rs635634-C	rs635634	0	635634	upstream_gene_variant	1	0.816457	3E-10	9.52288		0.0314972	[0.022-0.041] unit decrease	NR [11722792] (imputed)	N
14	rs550057	5.46786e-25	9	136155000	rs635634	1.40158e-17	Phosphoglycerides levels	44678	35213538	Richardson TG	44617	PLoS Biol	www.ncbi.nlm.nih.gov/pubmed/35213538	Characterising metabolomic signatures of lipid-modifying therapies through drug target mendelian randomisation.	115,006 European ancestry individuals	NA	9q34.2		ABO - Y_RNA	ENSG00000281879	ENSG00000200769		3403	58301	rs635634-C	rs635634	0	635634	upstream_gene_variant	1	0.816457	1E-10	10		0.0324912	[0.023-0.042] unit decrease	NR [11722792] (imputed)	N
14	rs550057	5.46786e-25	9	136155000	rs635634	1.40158e-17	Cholesterol levels in small HDL	44678	35213538	Richardson TG	44617	PLoS Biol	www.ncbi.nlm.nih.gov/pubmed/35213538	Characterising metabolomic signatures of lipid-modifying therapies through drug target mendelian randomisation.	115,082 European ancestry individuals	NA	9q34.2		ABO - Y_RNA	ENSG00000281879	ENSG00000200769		3403	58301	rs635634-C	rs635634	0	635634	upstream_gene_variant	1	0.816457	1E-22	22		0.0524091	[0.042-0.063] unit decrease	NR [11722792] (imputed)	N
14	rs550057	5.46786e-25	9	136155000	rs635634	1.40158e-17	Semaphorin-6A levels (SEMA6A.7945.10.3)	44936	29875488	Sun BB	43257	Nature	www.ncbi.nlm.nih.gov/pubmed/29875488	Genomic atlas of the human plasma proteome.	3,301 European ancestry individuals	NA	9q34.2		ABO - Y_RNA	ENSG00000281879	ENSG00000200769		3403	58301	rs635634-T	rs635634	0	635634	upstream_gene_variant	1	0.18	2E-19	18.699		0.29	[-0.23--0.35] unit decrease	Affymetrix [10572788] (imputed)	N
14	rs550057	5.46786e-25	9	136155000	rs635634	1.40158e-17	Total lipid levels in medium VLDL	44678	35213538	Richardson TG	44617	PLoS Biol	www.ncbi.nlm.nih.gov/pubmed/35213538	Characterising metabolomic signatures of lipid-modifying therapies through drug target mendelian randomisation.	115,082 European ancestry individuals	NA	9q34.2		ABO - Y_RNA	ENSG00000281879	ENSG00000200769		3403	58301	rs635634-C	rs635634	0	635634	upstream_gene_variant	1	0.816457	4E-10	9.39794		0.033166	[0.023-0.044] unit decrease	NR [11722792] (imputed)	N
14	rs550057	5.46786e-25	9	136155000	rs635634	1.40158e-17	Thrombospondin type-1 domain-containing protein 1 levels (THSD1.5621.64.3)	44936	29875488	Sun BB	43257	Nature	www.ncbi.nlm.nih.gov/pubmed/29875488	Genomic atlas of the human plasma proteome.	3,301 European ancestry individuals	NA	9q34.2		ABO - Y_RNA	ENSG00000281879	ENSG00000200769		3403	58301	rs635634-T	rs635634	0	635634	upstream_gene_variant	1	0.18	3E-19	18.5229		0.29	[-0.23--0.35] unit decrease	Affymetrix [10572788] (imputed)	N
14	rs550057	5.46786e-25	9	136155000	rs635634	1.40158e-17	Endoglin levels (ENG.4908.6.1)	44936	29875488	Sun BB	43257	Nature	www.ncbi.nlm.nih.gov/pubmed/29875488	Genomic atlas of the human plasma proteome.	3,301 European ancestry individuals	NA	9q34.2		ABO - Y_RNA	ENSG00000281879	ENSG00000200769		3403	58301	rs635634-T	rs635634	0	635634	upstream_gene_variant	1	0.18	1E-13	13		0.24	[-0.18--0.3] unit decrease	Affymetrix [10572788] (imputed)	N
14	rs550057	5.46786e-25	9	136155000	rs635634	1.40158e-17	Hepatocyte growth factor receptor levels (MET.2837.3.2)	44936	29875488	Sun BB	43257	Nature	www.ncbi.nlm.nih.gov/pubmed/29875488	Genomic atlas of the human plasma proteome.	3,301 European ancestry individuals	NA	9q34.2		ABO - Y_RNA	ENSG00000281879	ENSG00000200769		3403	58301	rs635634-T	rs635634	0	635634	upstream_gene_variant	1	0.18	3E-33	32.5229		0.38	[-0.32--0.44] unit decrease	Affymetrix [10572788] (imputed)	N
14	rs550057	5.46786e-25	9	136155000	rs635634	1.40158e-17	Concentration of medium VLDL particles	44678	35213538	Richardson TG	44617	PLoS Biol	www.ncbi.nlm.nih.gov/pubmed/35213538	Characterising metabolomic signatures of lipid-modifying therapies through drug target mendelian randomisation.	115,082 European ancestry individuals	NA	9q34.2		ABO - Y_RNA	ENSG00000281879	ENSG00000200769		3403	58301	rs635634-C	rs635634	0	635634	upstream_gene_variant	1	0.816457	1E-16	16		0.0442344	[0.034-0.055] unit decrease	NR [11722792] (imputed)	N
14	rs550057	5.46786e-25	9	136155000	rs635634	1.40158e-17	Insulin-like growth factor 1 receptor levels (IGF1R.4232.19.2)	44936	29875488	Sun BB	43257	Nature	www.ncbi.nlm.nih.gov/pubmed/29875488	Genomic atlas of the human plasma proteome.	3,301 European ancestry individuals	NA	9q34.2		ABO - Y_RNA	ENSG00000281879	ENSG00000200769		3403	58301	rs635634-T	rs635634	0	635634	upstream_gene_variant	1	0.18	1E-11	11		0.22	[-0.16--0.28] unit decrease	Affymetrix [10572788] (imputed)	N
14	rs550057	5.46786e-25	9	136155000	rs635634	1.40158e-17	Intercellular adhesion molecule 5 levels (ICAM5.8245.27.3)	44936	29875488	Sun BB	43257	Nature	www.ncbi.nlm.nih.gov/pubmed/29875488	Genomic atlas of the human plasma proteome.	3,301 European ancestry individuals	NA	9q34.2		ABO - Y_RNA	ENSG00000281879	ENSG00000200769		3403	58301	rs635634-T	rs635634	0	635634	upstream_gene_variant	1	0.18	7E-18	17.1549		0.28	[-0.22--0.34] unit decrease	Affymetrix [10572788] (imputed)	N
14	rs550057	5.46786e-25	9	136155000	rs635634	1.40158e-17	Intercellular adhesion molecule 5 levels (ICAM5.8245.27.3)	44936	29875488	Sun BB	43257	Nature	www.ncbi.nlm.nih.gov/pubmed/29875488	Genomic atlas of the human plasma proteome.	3,301 European ancestry individuals	NA	9q34.2		ABO - Y_RNA	ENSG00000281879	ENSG00000200769		3403	58301	rs635634-T	rs635634	0	635634	upstream_gene_variant	1	0.18	3E-40	39.5229		0.42	[-0.36--0.48] unit decrease	Affymetrix [10572788] (imputed)	N
14	rs550057	5.46786e-25	9	136155000	rs635634	1.40158e-17	Interleukin-6 receptor subunit beta levels (IL6ST.2620.4.2)	44936	29875488	Sun BB	43257	Nature	www.ncbi.nlm.nih.gov/pubmed/29875488	Genomic atlas of the human plasma proteome.	3,301 European ancestry individuals	NA	9q34.2		ABO - Y_RNA	ENSG00000281879	ENSG00000200769		3403	58301	rs635634-T	rs635634	0	635634	upstream_gene_variant	1	0.18	5E-13	12.301		0.23	[-0.17--0.29] unit decrease	Affymetrix [10572788] (imputed)	N
14	rs550057	5.46786e-25	9	136155000	rs635634	1.40158e-17	Cardioembolic stroke (MTAG)	44792	35872910	Carcel-Marquez J	44750	Front Cardiovasc Med	www.ncbi.nlm.nih.gov/pubmed/35872910	A Polygenic Risk Score Based on a Cardioembolic Stroke Multitrait Analysis Improves a Clinical Prediction Model for This Stroke Subtype.	362,661 European ancestry individuals	NA	9q34.2		ABO - Y_RNA	ENSG00000281879	ENSG00000200769		3403	58301	rs635634-T	rs635634	0	635634	upstream_gene_variant	1	NR	1E-8	8		5.72	z score increase	Illumina [6808676] (imputed)	N
14	rs550057	5.46786e-25	9	136155000	rs635634	1.40158e-17	Total cholesterol levels	44882	34887591	Graham SE	44539	Nature	www.ncbi.nlm.nih.gov/pubmed/34887591	The power of genetic diversity in genome-wide association studies of lipids.	99,432 Admixed African or African ancestry individuals	NA	9q34.2		ABO - Y_RNA	ENSG00000281879	ENSG00000200769		3403	58301	rs635634-T	rs635634	0	635634	upstream_gene_variant	1	0.105314	2E-13	12.699		0.0552972	[0.041-0.07] unit increase	NR [52000000] (imputed)	N
14	rs550057	5.46786e-25	9	136155000	rs635634	1.40158e-17	Intercellular adhesion molecule 2 levels	45096	36349687	Png G	44874	Hum Mol Genet	www.ncbi.nlm.nih.gov/pubmed/36349687	Identifying causal serum protein-cardiometabolic trait relationships using whole genome sequencing.	2,923 Greek (founder/geneitc isolate) individuals	NA	9q34.2		ABO - Y_RNA	ENSG00000281879	ENSG00000200769		3403	58301	rs635634-?	rs635634	0	635634	upstream_gene_variant	1	NR	9E-134	133.046		0.6969	[0.64-0.75] unit decrease	Illumina [30603773]	N
14	rs550057	5.46786e-25	9	136155000	rs635634	1.40158e-17	Ephrin type-B receptor 4 levels	45096	36349687	Png G	44874	Hum Mol Genet	www.ncbi.nlm.nih.gov/pubmed/36349687	Identifying causal serum protein-cardiometabolic trait relationships using whole genome sequencing.	2,922 Greek (founder/geneitc isolate) individuals	NA	9q34.2		ABO - Y_RNA	ENSG00000281879	ENSG00000200769		3403	58301	rs635634-?	rs635634	0	635634	upstream_gene_variant	1	NR	3E-15	14.5229		0.2448	[0.18-0.31] unit decrease	Illumina [30603483]	N
14	rs550057	5.46786e-25	9	136155000	rs635634	1.40158e-17	O-sulfo-l-tyrosine levels	44935	35050183	Hysi PG	44572	Metabolites	www.ncbi.nlm.nih.gov/pubmed/35050183	Metabolome Genome-Wide Association Study Identifies 74 Novel Genomic Regions Influencing Plasma Metabolites Levels.	8,809 European ancestry individuals	NA	9q34.2		ABO - Y_RNA	ENSG00000281879	ENSG00000200769		3403	58301	rs635634-T	rs635634	0	635634	upstream_gene_variant	1	NR	3E-11	10.5229		0.124	[0.087-0.161] unit decrease	Affymetrix [10000000] (imputed)	N
14	rs550057	5.46786e-25	9	136155000	rs635634	1.40158e-17	Early-onset ischemic stroke	44862	36240095	Jaworek T	44804	Neurology	www.ncbi.nlm.nih.gov/pubmed/36240095	Contribution of Common Genetic Variants to Risk of Early Onset Ischemic Stroke.	11,114 European ancestry cases, 435,540 European ancestry controls	NA	9q34.2		ABO - Y_RNA	ENSG00000281879	ENSG00000200769		3403	58301	rs635634-?	rs635634	0	635634	upstream_gene_variant	1	NR	7E-13	12.1549		1.16		Affymetrix, Illumina [NR] (imputed)	N
14	rs550057	5.46786e-25	9	136155000	rs635634	1.40158e-17	Cardioembolic stroke (MTAG)	44979	36180795	Mishra A	44834	Nature	www.ncbi.nlm.nih.gov/pubmed/36180795	Stroke genetics informs drug discovery and risk prediction across ancestries.	10,804 European ancestry cases, 1,234,808 European ancestry controls	NA	9q34.2		ABO - Y_RNA	ENSG00000281879	ENSG00000200769		3403	58301	rs635634-T	rs635634	0	635634	upstream_gene_variant	1	0.1974	6E-9	8.22185		1.07	[1.05-1.09]	Affymetrix, Illumina [NR] (imputed)	N
14	rs550057	5.46786e-25	9	136155000	rs635634	1.40158e-17	Cardioembolic stroke	44979	36180795	Mishra A	44834	Nature	www.ncbi.nlm.nih.gov/pubmed/36180795	Stroke genetics informs drug discovery and risk prediction across ancestries.	10,804 European ancestry cases, 1,234,808 European ancestry controls	NA	9q34.2		ABO - Y_RNA	ENSG00000281879	ENSG00000200769		3403	58301	rs635634-T	rs635634	0	635634	upstream_gene_variant	1	0.1974	5E-8	7.30103		1.12	[1.07-1.16]	Affymetrix, Illumina [6659794] (imputed)	N
14	rs550057	5.46786e-25	9	136155000	rs635634	1.40158e-17	Phospholipid levels in very large HDL	44678	35213538	Richardson TG	44617	PLoS Biol	www.ncbi.nlm.nih.gov/pubmed/35213538	Characterising metabolomic signatures of lipid-modifying therapies through drug target mendelian randomisation.	115,082 European ancestry individuals	NA	9q34.2		ABO - Y_RNA	ENSG00000281879	ENSG00000200769		3403	58301	rs635634-C	rs635634	0	635634	upstream_gene_variant	1	0.816457	2E-10	9.69897		0.0308493	[0.021-0.04] unit increase	NR [11722792] (imputed)	N
14	rs550057	5.46786e-25	9	136155000	rs635634	1.40158e-17	Concentration of VLDL particles	44678	35213538	Richardson TG	44617	PLoS Biol	www.ncbi.nlm.nih.gov/pubmed/35213538	Characterising metabolomic signatures of lipid-modifying therapies through drug target mendelian randomisation.	115,082 European ancestry individuals	NA	9q34.2		ABO - Y_RNA	ENSG00000281879	ENSG00000200769		3403	58301	rs635634-C	rs635634	0	635634	upstream_gene_variant	1	0.816457	7E-14	13.1549		0.0397392	[0.029-0.05] unit decrease	NR [11722792] (imputed)	N
14	rs550057	5.46786e-25	9	136155000	rs635634	1.40158e-17	Phospholipids to total lipids ratio in very large HDL	44678	35213538	Richardson TG	44617	PLoS Biol	www.ncbi.nlm.nih.gov/pubmed/35213538	Characterising metabolomic signatures of lipid-modifying therapies through drug target mendelian randomisation.	115,056 European ancestry individuals	NA	9q34.2		ABO - Y_RNA	ENSG00000281879	ENSG00000200769		3403	58301	rs635634-C	rs635634	0	635634	upstream_gene_variant	1	0.816446	2E-17	16.699		0.0418545	[0.032-0.051] unit increase	NR [11722792] (imputed)	N
14	rs550057	5.46786e-25	9	136155000	rs635634	1.40158e-17	Free cholesterol levels in VLDL	44678	35213538	Richardson TG	44617	PLoS Biol	www.ncbi.nlm.nih.gov/pubmed/35213538	Characterising metabolomic signatures of lipid-modifying therapies through drug target mendelian randomisation.	115,082 European ancestry individuals	NA	9q34.2		ABO - Y_RNA	ENSG00000281879	ENSG00000200769		3403	58301	rs635634-C	rs635634	0	635634	upstream_gene_variant	1	0.816457	5E-11	10.301		0.0348395	[0.024-0.045] unit decrease	NR [11722792] (imputed)	N
14	rs550057	5.46786e-25	9	136155000	rs635634	1.40158e-17	Total lipid levels in very large HDL	44678	35213538	Richardson TG	44617	PLoS Biol	www.ncbi.nlm.nih.gov/pubmed/35213538	Characterising metabolomic signatures of lipid-modifying therapies through drug target mendelian randomisation.	115,082 European ancestry individuals	NA	9q34.2		ABO - Y_RNA	ENSG00000281879	ENSG00000200769		3403	58301	rs635634-C	rs635634	0	635634	upstream_gene_variant	1	0.816457	8E-9	8.09691		0.027738	[0.018-0.037] unit increase	NR [11722792] (imputed)	N
14	rs550057	5.46786e-25	9	136155000	rs635634	1.40158e-17	Varicose veins	44544	34594039	Sakaue S	44469	Nat Genet	www.ncbi.nlm.nih.gov/pubmed/34594039	A cross-population atlas of genetic associations for 220 human phenotypes.	22,037 European ancestry cases, 437,665 European ancestry controls, 474 East Asian ancestry cases, 178,252 East Asian ancestry controls	NA	9q34.2		ABO - Y_RNA	ENSG00000281879	ENSG00000200769		3403	58301	rs635634-T	rs635634	0	635634	upstream_gene_variant	1	NR	1E-10	10		0.0872	[0.061-0.114] unit increase	Affymetrix, Illumina [25842955] (imputed)	N
14	rs550057	5.46786e-25	9	136155000	rs635634	1.40158e-17	Phospholipids to total lipids ratio in chylomicrons and extremely large VLDL	44678	35213538	Richardson TG	44617	PLoS Biol	www.ncbi.nlm.nih.gov/pubmed/35213538	Characterising metabolomic signatures of lipid-modifying therapies through drug target mendelian randomisation.	111,638 European ancestry individuals	NA	9q34.2		ABO - Y_RNA	ENSG00000281879	ENSG00000200769		3403	58301	rs635634-C	rs635634	0	635634	upstream_gene_variant	1	0.816863	2E-12	11.699		0.0376617	[0.027-0.048] unit decrease	NR [11722792] (imputed)	N
14	rs550057	5.46786e-25	9	136155000	rs635634	1.40158e-17	Histidine levels	44691	33414548	Lotta LA	44203	Nat Genet	www.ncbi.nlm.nih.gov/pubmed/33414548	A cross-platform approach identifies genetic regulators of human metabolism and health.	80,809 Caucasian ancestry individuals	NA	9q34.2		ABO - Y_RNA	ENSG00000281879	ENSG00000200769		3403	58301	rs635634-C	rs635634	0	635634	upstream_gene_variant	1	0.8127	4E-13	12.3979		7.26	(zscore) increase	Affymetrix, Illumina [6053918] (imputed)	N
14	rs550057	5.46786e-25	9	136155000	rs635634	1.40158e-17	Retinal arteriolar tortuosity	45096	36757925	Jiang X	44966	PLoS Genet	www.ncbi.nlm.nih.gov/pubmed/36757925	GWAS on retinal vasculometry phenotypes.	52,798 European ancestry individuals	4,987 European ancestry individuals	9q34.2		ABO - Y_RNA	ENSG00000281879	ENSG00000200769		3403	58301	rs635634-C	rs635634	0	635634	upstream_gene_variant	1	0.813364	5E-16	15.301		0.029	[0.021-0.037] unit decrease	NR [19368057] (imputed)	N
14	rs550057	5.46786e-25	9	136155000	rs635634	1.40158e-17	Heel bone mineral density	43391	30048462	Kim SK	43307	PLoS One	www.ncbi.nlm.nih.gov/pubmed/30048462	Identification of 613 new loci associated with heel bone mineral density and a polygenic risk score for bone mineral density, osteoporosis and fracture.	394,929 European ancestry individuals	NA	9q34.2		ABO - Y_RNA	ENSG00000281879	ENSG00000200769		3403	58301	rs635634-?	rs635634	0	635634	upstream_gene_variant	1	NR	8E-34	33.0969		0.0311795	[0.026-0.036] unit increase	Affymetrix [20259828] (imputed)	N
14	rs550057	5.46786e-25	9	136155000	rs635634	1.40158e-17	Total phospholipids in lipoprotein particles (UKB data field 23411)	45077	36764567	Davyson E	44966	Biol Psychiatry	www.ncbi.nlm.nih.gov/pubmed/36764567	Metabolomic Investigation of Major Depressive Disorder Identifies a Potentially Causal Association With Polyunsaturated Fatty Acids.	88,329 European ancestry individuals	NA	9q34.2		ABO - Y_RNA	ENSG00000281879	ENSG00000200769		3403	58301	rs635634-T	rs635634	0	635634	upstream_gene_variant	1	0.184486	2E-13	12.699		0.0432037	[0.032-0.055] unit increase	NR [16366144] (imputed)	N
14	rs550057	5.46786e-25	9	136155000	rs635634	1.40158e-17	Total cholines levels (UKB data field 23436)	45077	36764567	Davyson E	44966	Biol Psychiatry	www.ncbi.nlm.nih.gov/pubmed/36764567	Metabolomic Investigation of Major Depressive Disorder Identifies a Potentially Causal Association With Polyunsaturated Fatty Acids.	88,268 European ancestry individuals	NA	9q34.2		ABO - Y_RNA	ENSG00000281879	ENSG00000200769		3403	58301	rs635634-T	rs635634	0	635634	upstream_gene_variant	1	0.184489	3E-11	10.5229		0.0383018	[0.027-0.05] unit increase	NR [16366159] (imputed)	N
14	rs550057	5.46786e-25	9	136155000	rs635634	1.40158e-17	Total lipids in lipoprotein particles (UKB data field 23423)	45077	36764567	Davyson E	44966	Biol Psychiatry	www.ncbi.nlm.nih.gov/pubmed/36764567	Metabolomic Investigation of Major Depressive Disorder Identifies a Potentially Causal Association With Polyunsaturated Fatty Acids.	88,329 European ancestry individuals	NA	9q34.2		ABO - Y_RNA	ENSG00000281879	ENSG00000200769		3403	58301	rs635634-T	rs635634	0	635634	upstream_gene_variant	1	0.184486	2E-14	13.699		0.0461821	[0.034-0.058] unit increase	NR [16366144] (imputed)	N
14	rs550057	5.46786e-25	9	136155000	rs635634	1.40158e-17	Glycoprotein acetyls levels (UKB data field 23480)	45077	36764567	Davyson E	44966	Biol Psychiatry	www.ncbi.nlm.nih.gov/pubmed/36764567	Metabolomic Investigation of Major Depressive Disorder Identifies a Potentially Causal Association With Polyunsaturated Fatty Acids.	88,329 European ancestry individuals	NA	9q34.2		ABO - Y_RNA	ENSG00000281879	ENSG00000200769		3403	58301	rs635634-T	rs635634	0	635634	upstream_gene_variant	1	0.184486	2E-10	9.69897		0.0384974	[0.027-0.05] unit increase	NR [16366144] (imputed)	N
14	rs550057	5.46786e-25	9	136155000	rs635634	1.40158e-17	Cholesteryl esters to total lipids in small LDL percentage (UKB data field 23626)	45077	36764567	Davyson E	44966	Biol Psychiatry	www.ncbi.nlm.nih.gov/pubmed/36764567	Metabolomic Investigation of Major Depressive Disorder Identifies a Potentially Causal Association With Polyunsaturated Fatty Acids.	88,329 European ancestry individuals	NA	9q34.2		ABO - Y_RNA	ENSG00000281879	ENSG00000200769		3403	58301	rs635634-T	rs635634	0	635634	upstream_gene_variant	1	0.184486	2E-13	12.699		0.0450714	[0.033-0.057] unit increase	NR [16366144] (imputed)	N
14	rs550057	5.46786e-25	9	136155000	rs635634	1.40158e-17	Phospholipids to total lipids in very large HDL percentage (UKB data field 23629)	45077	36764567	Davyson E	44966	Biol Psychiatry	www.ncbi.nlm.nih.gov/pubmed/36764567	Metabolomic Investigation of Major Depressive Disorder Identifies a Potentially Causal Association With Polyunsaturated Fatty Acids.	88,307 European ancestry individuals	NA	9q34.2		ABO - Y_RNA	ENSG00000281879	ENSG00000200769		3403	58301	rs635634-T	rs635634	0	635634	upstream_gene_variant	1	0.184515	2E-13	12.699		0.0418447	[0.031-0.053] unit decrease	NR [16366139] (imputed)	N
14	rs550057	5.46786e-25	9	136155000	rs635634	1.40158e-17	E Cad plasma levels	44895	35264221	Caron B	44629	Genome Med	www.ncbi.nlm.nih.gov/pubmed/35264221	Integrative genetic and immune cell analysis of plasma proteins in healthy donors identifies novel associations involving primary immune deficiency genes.	400 French ancestry individuals	NA	9q34.2		ABO - Y_RNA	ENSG00000281879	ENSG00000200769		3403	58301	rs635634-C	rs635634	0	635634	upstream_gene_variant	1	NR	3E-9	8.52288		0.176	[0.12-0.23] ng/mL decrease	Illumina [5201092] (imputed)	N
14	rs550057	5.46786e-25	9	136155000	rs635634	1.40158e-17	Sphingomyeline C18:0 levels	44691	33414548	Lotta LA	44203	Nat Genet	www.ncbi.nlm.nih.gov/pubmed/33414548	A cross-platform approach identifies genetic regulators of human metabolism and health.	31,120 Caucasian ancestry individuals	NA	9q34.2		ABO - Y_RNA	ENSG00000281879	ENSG00000200769		3403	58301	rs635634-T	rs635634	0	635634	upstream_gene_variant	1	0.1921	4E-14	13.3979		7.575	(zscore) increase	Affymetrix, Illumina [6058838] (imputed)	N
14	rs550057	5.46786e-25	9	136155000	rs635634	1.40158e-17	Cholesteryl ester (18:0) levels	44747	35668104	Cadby G	44718	Nat Commun	www.ncbi.nlm.nih.gov/pubmed/35668104	Comprehensive genetic analysis of the human lipidome identifies loci associated with lipid homeostasis with links to coronary artery disease.	4,492 European ancestry individuals	NA	9q34.2		ABO - Y_RNA	ENSG00000281879	ENSG00000200769		3403	58301	rs635634-T	rs635634	0	635634	upstream_gene_variant	1	NR	4E-11	10.3979		0.187	[0.13-0.24] unit increase	Illumina [13869437] (imputed)	N
14	rs550057	5.46786e-25	9	136155000	rs635634	1.40158e-17	Total lipid levels in small HDL	44678	35213538	Richardson TG	44617	PLoS Biol	www.ncbi.nlm.nih.gov/pubmed/35213538	Characterising metabolomic signatures of lipid-modifying therapies through drug target mendelian randomisation.	115,082 European ancestry individuals	NA	9q34.2		ABO - Y_RNA	ENSG00000281879	ENSG00000200769		3403	58301	rs635634-C	rs635634	0	635634	upstream_gene_variant	1	0.816457	8E-17	16.0969		0.0443892	[0.034-0.055] unit decrease	NR [11722792] (imputed)	N
14	rs550057	5.46786e-25	9	136155000	rs635634	1.40158e-17	Concentration of small HDL particles	44678	35213538	Richardson TG	44617	PLoS Biol	www.ncbi.nlm.nih.gov/pubmed/35213538	Characterising metabolomic signatures of lipid-modifying therapies through drug target mendelian randomisation.	115,082 European ancestry individuals	NA	9q34.2		ABO - Y_RNA	ENSG00000281879	ENSG00000200769		3403	58301	rs635634-C	rs635634	0	635634	upstream_gene_variant	1	0.816457	5E-25	24.301		0.0553368	[0.045-0.066] unit decrease	NR [11722792] (imputed)	N
14	rs550057	5.46786e-25	9	136155000	rs635634	1.40158e-17	Phospholipid levels in small HDL	44678	35213538	Richardson TG	44617	PLoS Biol	www.ncbi.nlm.nih.gov/pubmed/35213538	Characterising metabolomic signatures of lipid-modifying therapies through drug target mendelian randomisation.	115,082 European ancestry individuals	NA	9q34.2		ABO - Y_RNA	ENSG00000281879	ENSG00000200769		3403	58301	rs635634-C	rs635634	0	635634	upstream_gene_variant	1	0.816457	9E-13	12.0458		0.0379089	[0.028-0.048] unit decrease	NR [11722792] (imputed)	N
14	rs550057	5.46786e-25	9	136155000	rs635634	1.40158e-17	Medication use (salicylic acid and derivatives)	43637	31015401	Wu Y	43578	Nat Commun	www.ncbi.nlm.nih.gov/pubmed/31015401	Genome-wide association study of medication-use and associated disease in the UK Biobank.	61,583 European ancestry cases, 50,427 European ancestry controls	NA	9q34.2	ABO	ABO - Y_RNA	ENSG00000281879	ENSG00000200769		3403	58301	rs635634-T	rs635634	0	635634	upstream_gene_variant	1	0.184501	7E-11	10.1549		0.0666382	[0.047-0.087] unit increase	Affymetrix [7288503] (imputed)	N
14	rs550057	5.46786e-25	9	136155000	rs635634	1.40158e-17	P-selectin levels	44858	36168886	Thareja G	44832	Hum Mol Genet	www.ncbi.nlm.nih.gov/pubmed/36168886	Differences and commonalities in the genetic architecture of protein quantitative trait loci in European and Arab populations.	2,935 Qatari ancestry individuals	NA	9q34.2		ABO - Y_RNA	ENSG00000281879	ENSG00000200769		3403	58301	rs635634-T	rs635634	0	635634	upstream_gene_variant	1	0.106644	4E-13	12.3979		0.311057	[0.23-0.4] unit decrease	NR [10004359]	N
14	rs550057	5.46786e-25	9	136155000	rs635634	1.40158e-17	Phospholipid levels in small VLDL	44678	35213538	Richardson TG	44617	PLoS Biol	www.ncbi.nlm.nih.gov/pubmed/35213538	Characterising metabolomic signatures of lipid-modifying therapies through drug target mendelian randomisation.	115,082 European ancestry individuals	NA	9q34.2		ABO - Y_RNA	ENSG00000281879	ENSG00000200769		3403	58301	rs635634-C	rs635634	0	635634	upstream_gene_variant	1	0.816457	6E-22	21.2218		0.0513679	[0.041-0.062] unit decrease	NR [11722792] (imputed)	N
14	rs550057	5.46786e-25	9	136155000	rs635634	1.40158e-17	Total phospholipid levels in lipoprotein particles	44678	35213538	Richardson TG	44617	PLoS Biol	www.ncbi.nlm.nih.gov/pubmed/35213538	Characterising metabolomic signatures of lipid-modifying therapies through drug target mendelian randomisation.	115,082 European ancestry individuals	NA	9q34.2		ABO - Y_RNA	ENSG00000281879	ENSG00000200769		3403	58301	rs635634-C	rs635634	0	635634	upstream_gene_variant	1	0.816457	3E-15	14.5229		0.0400797	[0.03-0.05] unit decrease	NR [11722792] (imputed)	N
14	rs550057	5.46786e-25	9	136155000	rs635634	1.40158e-17	Cholesteryl esters to total lipids ratio in small LDL	44678	35213538	Richardson TG	44617	PLoS Biol	www.ncbi.nlm.nih.gov/pubmed/35213538	Characterising metabolomic signatures of lipid-modifying therapies through drug target mendelian randomisation.	115,082 European ancestry individuals	NA	9q34.2		ABO - Y_RNA	ENSG00000281879	ENSG00000200769		3403	58301	rs635634-C	rs635634	0	635634	upstream_gene_variant	1	0.816457	6E-17	16.2218		0.0447124	[0.034-0.055] unit decrease	NR [11722792] (imputed)	N
14	rs550057	5.46786e-25	9	136155000	rs635634	1.40158e-17	Concentration of small VLDL particles	44678	35213538	Richardson TG	44617	PLoS Biol	www.ncbi.nlm.nih.gov/pubmed/35213538	Characterising metabolomic signatures of lipid-modifying therapies through drug target mendelian randomisation.	115,082 European ancestry individuals	NA	9q34.2		ABO - Y_RNA	ENSG00000281879	ENSG00000200769		3403	58301	rs635634-C	rs635634	0	635634	upstream_gene_variant	1	0.816457	2E-11	10.699		0.035175	[0.025-0.045] unit decrease	NR [11722792] (imputed)	N
14	rs550057	5.46786e-25	9	136155000	rs635634	1.40158e-17	Total lipid levels in lipoprotein particles	44678	35213538	Richardson TG	44617	PLoS Biol	www.ncbi.nlm.nih.gov/pubmed/35213538	Characterising metabolomic signatures of lipid-modifying therapies through drug target mendelian randomisation.	115,082 European ancestry individuals	NA	9q34.2		ABO - Y_RNA	ENSG00000281879	ENSG00000200769		3403	58301	rs635634-C	rs635634	0	635634	upstream_gene_variant	1	0.816457	2E-16	15.699		0.0431242	[0.033-0.053] unit decrease	NR [11722792] (imputed)	N
14	rs550057	5.46786e-25	9	136155000	rs635634	1.40158e-17	Phospholipids to total lipids ratio in small LDL	44678	35213538	Richardson TG	44617	PLoS Biol	www.ncbi.nlm.nih.gov/pubmed/35213538	Characterising metabolomic signatures of lipid-modifying therapies through drug target mendelian randomisation.	115,082 European ancestry individuals	NA	9q34.2		ABO - Y_RNA	ENSG00000281879	ENSG00000200769		3403	58301	rs635634-C	rs635634	0	635634	upstream_gene_variant	1	0.816457	3E-17	16.5229		0.045211	[0.035-0.056] unit increase	NR [11722792] (imputed)	N
14	rs550057	5.46786e-25	9	136155000	rs635634	1.40158e-17	Total lipid levels in small VLDL	44678	35213538	Richardson TG	44617	PLoS Biol	www.ncbi.nlm.nih.gov/pubmed/35213538	Characterising metabolomic signatures of lipid-modifying therapies through drug target mendelian randomisation.	115,082 European ancestry individuals	NA	9q34.2		ABO - Y_RNA	ENSG00000281879	ENSG00000200769		3403	58301	rs635634-C	rs635634	0	635634	upstream_gene_variant	1	0.816457	2E-12	11.699		0.0372473	[0.027-0.048] unit decrease	NR [11722792] (imputed)	N
14	rs550057	5.46786e-25	9	136155000	rs635634	1.40158e-17	Low density lipoprotein cholesterol levels	44882	34887591	Graham SE	44539	Nature	www.ncbi.nlm.nih.gov/pubmed/34887591	The power of genetic diversity in genome-wide association studies of lipids.	48,057 Hispanic individuals	NA	9q34.2		ABO - Y_RNA	ENSG00000281879	ENSG00000200769		3403	58301	rs635634-T	rs635634	0	635634	upstream_gene_variant	1	0.142911	5E-26	25.301		0.102583	[0.084-0.121] unit increase	NR [52000000] (imputed)	N
14	rs550057	5.46786e-25	9	136155000	rs635634	1.40158e-17	Low density lipoprotein cholesterol levels	44882	34887591	Graham SE	44539	Nature	www.ncbi.nlm.nih.gov/pubmed/34887591	The power of genetic diversity in genome-wide association studies of lipids.	99,432 Admixed African or African ancestry individuals	NA	9q34.2		ABO - Y_RNA	ENSG00000281879	ENSG00000200769		3403	58301	rs635634-T	rs635634	0	635634	upstream_gene_variant	1	0.105475	3E-17	16.5229		0.0652277	[0.051-0.08] unit increase	NR [52000000] (imputed)	N
14	rs550057	5.46786e-25	9	136155000	rs635634	1.40158e-17	Medication use (HMG CoA reductase inhibitors)	44544	34594039	Sakaue S	44469	Nat Genet	www.ncbi.nlm.nih.gov/pubmed/34594039	A cross-population atlas of genetic associations for 220 human phenotypes.	73,475 European ancestry cases, 216,910 European ancestry controls, 33,295 East Asian ancestry cases, 145,431 East Asian ancestry controls	NA	9q34.2		ABO - Y_RNA	ENSG00000281879	ENSG00000200769		3403	58301	rs635634-T	rs635634	0	635634	upstream_gene_variant	1	NR	3E-48	47.5229		0.0866	[0.075-0.098] unit increase	Affymetrix, Illumina [15248280] (imputed)	N
14	rs550057	5.46786e-25	9	136155000	rs635634	1.40158e-17	Phospholipids in small VLDL (UKB data field 23511)	45077	36764567	Davyson E	44966	Biol Psychiatry	www.ncbi.nlm.nih.gov/pubmed/36764567	Metabolomic Investigation of Major Depressive Disorder Identifies a Potentially Causal Association With Polyunsaturated Fatty Acids.	88,329 European ancestry individuals	NA	9q34.2		ABO - Y_RNA	ENSG00000281879	ENSG00000200769		3403	58301	rs635634-T	rs635634	0	635634	upstream_gene_variant	1	0.184486	5E-18	17.301		0.0531957	[0.041-0.065] unit increase	NR [16366144] (imputed)	N
14	rs550057	5.46786e-25	9	136155000	rs635634	1.40158e-17	Concentration of VLDL particles (UKB data field 23428)	45077	36764567	Davyson E	44966	Biol Psychiatry	www.ncbi.nlm.nih.gov/pubmed/36764567	Metabolomic Investigation of Major Depressive Disorder Identifies a Potentially Causal Association With Polyunsaturated Fatty Acids.	88,329 European ancestry individuals	NA	9q34.2		ABO - Y_RNA	ENSG00000281879	ENSG00000200769		3403	58301	rs635634-T	rs635634	0	635634	upstream_gene_variant	1	0.184486	1E-11	11		0.041521	[0.03-0.053] unit increase	NR [16366144] (imputed)	N
14	rs550057	5.46786e-25	9	136155000	rs635634	1.40158e-17	Total concentration of lipoprotein particles (UKB data field 23427)	45077	36764567	Davyson E	44966	Biol Psychiatry	www.ncbi.nlm.nih.gov/pubmed/36764567	Metabolomic Investigation of Major Depressive Disorder Identifies a Potentially Causal Association With Polyunsaturated Fatty Acids.	88,329 European ancestry individuals	NA	9q34.2		ABO - Y_RNA	ENSG00000281879	ENSG00000200769		3403	58301	rs635634-T	rs635634	0	635634	upstream_gene_variant	1	0.184486	2E-11	10.699		0.0389233	[0.028-0.05] unit increase	NR [16366144] (imputed)	N
14	rs550057	5.46786e-25	9	136155000	rs635634	1.40158e-17	Total lipids in small VLDL (UKB data field 23510)	45077	36764567	Davyson E	44966	Biol Psychiatry	www.ncbi.nlm.nih.gov/pubmed/36764567	Metabolomic Investigation of Major Depressive Disorder Identifies a Potentially Causal Association With Polyunsaturated Fatty Acids.	88,329 European ancestry individuals	NA	9q34.2		ABO - Y_RNA	ENSG00000281879	ENSG00000200769		3403	58301	rs635634-T	rs635634	0	635634	upstream_gene_variant	1	0.184486	4E-10	9.39794		0.0381539	[0.026-0.05] unit increase	NR [16366144] (imputed)	N
14	rs550057	5.46786e-25	9	136155000	rs635634	1.40158e-17	C-C motif chemokine 28 levels	45019	34648354	Pietzner M	44512	Science	www.ncbi.nlm.nih.gov/pubmed/34648354	Mapping the proteo-genomic convergence of human diseases.	10,708 European ancestry individuals	NA	9q34.2		ABO - Y_RNA	ENSG00000281879	ENSG00000200769		3403	58301	rs635634-T	rs635634	0	635634	upstream_gene_variant	1	0.2	1E-23	23		0.164	[0.13-0.2] unit decrease	Affymetrix, Illumina [10200000] (imputed)	N
14	rs550057	5.46786e-25	9	136155000	rs635634	1.40158e-17	Phospholipids in small HDL (UKB data field 23574)	45077	36764567	Davyson E	44966	Biol Psychiatry	www.ncbi.nlm.nih.gov/pubmed/36764567	Metabolomic Investigation of Major Depressive Disorder Identifies a Potentially Causal Association With Polyunsaturated Fatty Acids.	88,329 European ancestry individuals	NA	9q34.2		ABO - Y_RNA	ENSG00000281879	ENSG00000200769		3403	58301	rs635634-T	rs635634	0	635634	upstream_gene_variant	1	0.184486	3E-11	10.5229		0.040334	[0.028-0.052] unit increase	NR [16366144] (imputed)	N
14	rs550057	5.46786e-25	9	136155000	rs635634	1.40158e-17	Cholesterol in small HDL (UKB data field 23575)	45077	36764567	Davyson E	44966	Biol Psychiatry	www.ncbi.nlm.nih.gov/pubmed/36764567	Metabolomic Investigation of Major Depressive Disorder Identifies a Potentially Causal Association With Polyunsaturated Fatty Acids.	88,329 European ancestry individuals	NA	9q34.2		ABO - Y_RNA	ENSG00000281879	ENSG00000200769		3403	58301	rs635634-T	rs635634	0	635634	upstream_gene_variant	1	0.184486	1E-19	19		0.0556414	[0.044-0.068] unit increase	NR [16366144] (imputed)	N
14	rs550057	5.46786e-25	9	136155000	rs635634	1.40158e-17	Cholesteryl esters in small HDL (UKB data field 23576)	45077	36764567	Davyson E	44966	Biol Psychiatry	www.ncbi.nlm.nih.gov/pubmed/36764567	Metabolomic Investigation of Major Depressive Disorder Identifies a Potentially Causal Association With Polyunsaturated Fatty Acids.	88,329 European ancestry individuals	NA	9q34.2		ABO - Y_RNA	ENSG00000281879	ENSG00000200769		3403	58301	rs635634-T	rs635634	0	635634	upstream_gene_variant	1	0.184486	5E-20	19.301		0.056362	[0.044-0.068] unit increase	NR [16366144] (imputed)	N
14	rs550057	5.46786e-25	9	136155000	rs635634	1.40158e-17	Concentration of small HDL particles (UKB data field 23572)	45077	36764567	Davyson E	44966	Biol Psychiatry	www.ncbi.nlm.nih.gov/pubmed/36764567	Metabolomic Investigation of Major Depressive Disorder Identifies a Potentially Causal Association With Polyunsaturated Fatty Acids.	88,329 European ancestry individuals	NA	9q34.2		ABO - Y_RNA	ENSG00000281879	ENSG00000200769		3403	58301	rs635634-T	rs635634	0	635634	upstream_gene_variant	1	0.184486	1E-21	21		0.0585305	[0.047-0.071] unit increase	NR [16366144] (imputed)	N
14	rs550057	5.46786e-25	9	136155000	rs635634	1.40158e-17	Total lipids in small HDL (UKB data field 23573)	45077	36764567	Davyson E	44966	Biol Psychiatry	www.ncbi.nlm.nih.gov/pubmed/36764567	Metabolomic Investigation of Major Depressive Disorder Identifies a Potentially Causal Association With Polyunsaturated Fatty Acids.	88,329 European ancestry individuals	NA	9q34.2		ABO - Y_RNA	ENSG00000281879	ENSG00000200769		3403	58301	rs635634-T	rs635634	0	635634	upstream_gene_variant	1	0.184486	1E-14	14		0.0470541	[0.035-0.059] unit increase	NR [16366144] (imputed)	N
14	rs550057	5.46786e-25	9	136155000	rs635634	1.40158e-17	Free cholesterol in small HDL (UKB data field 23577)	45077	36764567	Davyson E	44966	Biol Psychiatry	www.ncbi.nlm.nih.gov/pubmed/36764567	Metabolomic Investigation of Major Depressive Disorder Identifies a Potentially Causal Association With Polyunsaturated Fatty Acids.	88,329 European ancestry individuals	NA	9q34.2		ABO - Y_RNA	ENSG00000281879	ENSG00000200769		3403	58301	rs635634-T	rs635634	0	635634	upstream_gene_variant	1	0.184486	6E-14	13.2218		0.0450442	[0.033-0.057] unit increase	NR [16366144] (imputed)	N
14	rs550057	5.46786e-25	9	136155000	rs635634	1.40158e-17	Phospholipids to total lipids in small LDL percentage (UKB data field 23624)	45077	36764567	Davyson E	44966	Biol Psychiatry	www.ncbi.nlm.nih.gov/pubmed/36764567	Metabolomic Investigation of Major Depressive Disorder Identifies a Potentially Causal Association With Polyunsaturated Fatty Acids.	88,329 European ancestry individuals	NA	9q34.2		ABO - Y_RNA	ENSG00000281879	ENSG00000200769		3403	58301	rs635634-T	rs635634	0	635634	upstream_gene_variant	1	0.184486	3E-13	12.5229		0.0448042	[0.033-0.057] unit decrease	NR [16366144] (imputed)	N
27	rs1405655	3.1983e-17	19	50882619	rs1405655	3.1983e-17	COVID-19 (critical illness vs population)	44818	35922517	COVID-19 Host Genetics Initiative	44776	Nature	www.ncbi.nlm.nih.gov/pubmed/35922517	A first update on mapping the human genetic architecture of COVID-19.	188 African ancestry cases, 11,232 African ancestry controls, 641 Hispanic or Latin American cases, 95,479 Hispanic or Latin American controls, 441 East Asian ancestry cases, 2,776 East Asian ancestry controls, 7,641 European ancestry cases, 1,632,197 European ancestry controls, 314 Greater Middle Eastern (Middle Eastern, North African or Persian) cases, 948 Greater Middle Eastern (Middle Eastern, North African or Persian) controls, 151 South Asian ancestry cases, 34,013 South Asian ancestry controls	NA	19q13.33		NR1H2			ENSG00000131408	NA	NA	rs1405655-C	rs1405655	0	1405655	intron_variant	0	0.33	4E-8	7.39794		1.11	[1.07-1.15]	Affymetrix, Illumina [NR] (imputed)	N
27	rs1405655	3.1983e-17	19	50882619	rs1405655	3.1983e-17	COVID-19 (hospitalized vs population)	44818	35922517	COVID-19 Host Genetics Initiative	44776	Nature	www.ncbi.nlm.nih.gov/pubmed/35922517	A first update on mapping the human genetic architecture of COVID-19.	2,113 African ancestry cases, 121,925 African ancestry controls, 1,709 Hispanic or Latin American cases, 150,547 Hispanic or Latin American controls, 1,551 East Asian ancestry cases, 15,825 East Asian ancestry controls, 18,605 European ancestry cases, 2,490,909 European ancestry controls, 584 Greater Middle Eastern (Middle Eastern, North African or Persian) cases, 14,491 Greater Middle Eastern (Middle Eastern, North African or Persian) controls, 465 South Asian ancestry cases, 42,575 South Asian ancestry controls	NA	19q13.33		NR1H2			ENSG00000131408	NA	NA	rs1405655-C	rs1405655	0	1405655	intron_variant	0	0.334	5E-11	10.301		1.07	[1.05-1.1]	Affymetrix, Illumina [NR] (imputed)	N
27	rs1405655	3.1983e-17	19	50882619	rs1405655	3.1983e-17	COVID-19 (hospitalized covid vs population)	45099	37198478	Pairo-Castineira E	45063	Nature	www.ncbi.nlm.nih.gov/pubmed/37198478	GWAS and meta-analysis identifies 49 genetic variants underlying critical COVID-19.	763 African ancestry cases, 24,850 African ancestry controls, 218 admixed American ancestry cases, 94,318 admixed American ancestry controls, 414 East Asian ancestry cases, 816 East Asian ancestry controls, 16,627 European ancestry cases, 749,207 European ancestry controls, 3,533 European, African or admixed American ancestry cases, 1,700 European, African or admixed American ancestry controls, 1,171 South Asian ancestry cases, 5,489 South Asian ancestry controls, 93 other admixed ancestry cases, 645 other admixed ancestry controls, 22,637 cases, 2,052,436 controls	NA	19q13.33		NR1H2			ENSG00000131408	NA	NA	rs1405655-T	rs1405655	0	1405655	intron_variant	0	NR	6E-16	15.2218		0.93	[0.91-0.95]	Illumina [NR] (imputed)	N
21	rs80028338	2.20258e-16	17	44161470	rs80028338	2.20258e-16	White matter microstructure (fractional anisotropy)	43866	31666681	Zhao B	43768	Mol Psychiatry	www.ncbi.nlm.nih.gov/pubmed/31666681	Large-scale GWAS reveals genetic architecture of brain white matter microstructure and genetic overlap with cognitive and mental health traits (n = 17,706).	17,706 European ancestry individuals	NA	17q21.31	NR	KANSL1, KANSL1, KANSL1			ENSG00000120071, ENSG00000275867, ENSG00000278458	NA	NA	rs80028338-?	rs80028338	0	80028338	intron_variant	0	NR	4E-8	7.39794	(Average across all tracts)	NA		NR [8955960] (imputed)	N
21	rs80028338	2.20258e-16	17	44161470	rs80028338	2.20258e-16	F-savoury food liking (derived food-liking factor)	44777	35585065	May-Wilson S	44699	Nat Commun	www.ncbi.nlm.nih.gov/pubmed/35585065	Large-scale GWAS of food liking reveals genetic determinants and genetic correlations with distinct neurophysiological traits.	157,915 European ancestry individuals	NA	17q21.31		KANSL1, KANSL1, KANSL1			ENSG00000120071, ENSG00000275867, ENSG00000278458	NA	NA	rs80028338-C	rs80028338	0	80028338	intron_variant	0	0.2051	1E-12	12		0.10169	[0.074-0.13] unit decrease	Affymetrix [9551341] (imputed)	N
21	rs80028338	2.20258e-16	17	44057595	rs3785884	2.2367e-16	Hemoglobin concentration	44095	32888493	Chen MH	44075	Cell	www.ncbi.nlm.nih.gov/pubmed/32888493	Trans-ethnic and Ancestry-Specific Blood-Cell Genetics in 746,667 Individuals from 5 Global Populations.	563,946 European ancestry individuals	NA	17q21.31	NR	MAPT, MAPT, MAPT			ENSG00000277956, ENSG00000276155, ENSG00000186868	NA	NA	rs3785884-A	rs3785884	0	3785884	non_coding_transcript_exon_variant	0	0.230491	1E-93	93		0.045117	[0.041-0.049] SD unit increase	Affymetrix, Illumina [50638016] (imputed)	N
21	rs80028338	2.20258e-16	17	44057595	rs3785884	2.2367e-16	Hematocrit	44095	32888493	Chen MH	44075	Cell	www.ncbi.nlm.nih.gov/pubmed/32888493	Trans-ethnic and Ancestry-Specific Blood-Cell Genetics in 746,667 Individuals from 5 Global Populations.	562,259 European ancestry individuals	NA	17q21.31	NR	MAPT, MAPT, MAPT			ENSG00000277956, ENSG00000276155, ENSG00000186868	NA	NA	rs3785884-A	rs3785884	0	3785884	non_coding_transcript_exon_variant	0	0.23073	1E-96	96		0.045836	[0.042-0.05] SD unit increase	Affymetrix, Illumina [50640577] (imputed)	N
21	rs80028338	2.20258e-16	17	43785349	rs61667602	2.27593e-16	Maximum habitual alcohol consumption	43726	31151762	Gelernter J	43563	Biol Psychiatry	www.ncbi.nlm.nih.gov/pubmed/31151762	Genome-wide Association Study of Maximum Habitual Alcohol Intake in >140,000 U.S. European and African American Veterans Yields Novel Risk Loci.	126,936 European ancestry individuals, 17,029 African American individuals	NA	17q21.31	CRHR1	LINC02210-CRHR1, LINC02210-CRHR1			ENSG00000263715, ENSG00000282456	NA	NA	rs61667602-?	rs61667602	0	61667602	intron_variant	0	NR	1E-13	13		7.439	NR z score increase	Affymetrix [up to 6007810] (imputed)	N
21	rs80028338	2.20258e-16	17	43785349	rs61667602	2.27593e-16	COVID-19 (critical illness vs population)	44818	35922517	COVID-19 Host Genetics Initiative	44776	Nature	www.ncbi.nlm.nih.gov/pubmed/35922517	A first update on mapping the human genetic architecture of COVID-19.	188 African ancestry cases, 11,232 African ancestry controls, 641 Hispanic or Latin American cases, 95,479 Hispanic or Latin American controls, 441 East Asian ancestry cases, 2,776 East Asian ancestry controls, 7,641 European ancestry cases, 1,632,197 European ancestry controls, 314 Greater Middle Eastern (Middle Eastern, North African or Persian) cases, 948 Greater Middle Eastern (Middle Eastern, North African or Persian) controls, 151 South Asian ancestry cases, 34,013 South Asian ancestry controls	NA	17q21.31		LINC02210-CRHR1, LINC02210-CRHR1			ENSG00000263715, ENSG00000282456	NA	NA	rs61667602-C	rs61667602	0	61667602	intron_variant	0	0.195	6E-8	7.22185		0.89	[0.85-0.93]	Affymetrix, Illumina [NR] (imputed)	N
21	rs80028338	2.20258e-16	17	43785349	rs61667602	2.27593e-16	COVID-19 (hospitalized vs population)	44818	35922517	COVID-19 Host Genetics Initiative	44776	Nature	www.ncbi.nlm.nih.gov/pubmed/35922517	A first update on mapping the human genetic architecture of COVID-19.	2,113 African ancestry cases, 121,925 African ancestry controls, 1,709 Hispanic or Latin American cases, 150,547 Hispanic or Latin American controls, 1,551 East Asian ancestry cases, 15,825 East Asian ancestry controls, 18,605 European ancestry cases, 2,490,909 European ancestry controls, 584 Greater Middle Eastern (Middle Eastern, North African or Persian) cases, 14,491 Greater Middle Eastern (Middle Eastern, North African or Persian) controls, 465 South Asian ancestry cases, 42,575 South Asian ancestry controls	NA	17q21.31		LINC02210-CRHR1, LINC02210-CRHR1			ENSG00000263715, ENSG00000282456	NA	NA	rs61667602-C	rs61667602	0	61667602	intron_variant	0	0.189	4E-12	11.3979		0.91	[0.89-0.94]	Affymetrix, Illumina [NR] (imputed)	N
21	rs80028338	2.20258e-16	17	43927290	rs17769552	3.55847e-16	Hand grip strength	43290	29691431	Tikkanen E	43214	Sci Rep	www.ncbi.nlm.nih.gov/pubmed/29691431	Biological Insights Into Muscular Strength: Genetic Findings in the UK Biobank.	334,825 British ancestry individuals	NA	17q21.31	SPPL2C	MAPT-AS1			ENSG00000264589	NA	NA	rs17769552-A	rs17769552	0	17769552	intron_variant	0	0.2235	2E-8	7.69897		0.002	[0.0014-0.0026] unit decrease	Affymetrix [15275733] (imputed)	N
21	rs80028338	2.20258e-16	17	43927290	rs17769552	3.55847e-16	Eosinophil counts	44817	35935937	Hoglund J	44764	Front Immunol	www.ncbi.nlm.nih.gov/pubmed/35935937	Gene-Based Variant Analysis of Whole-Exome Sequencing in Relation to Eosinophil Count.	365,954 British ancestry individuals	NA	17q21.31		MAPT-AS1			ENSG00000264589	NA	NA	rs17769552-A	rs17769552	0	17769552	intron_variant	0	0.198	1E-17	17		0.038	[0.03-0.046] unit decrease	Affymetrix [6661079] (imputed)	N
27	rs1405655	3.1983e-17	19	50877680	rs35463555	3.82362e-16	COVID-19 (critical illness vs population)	45099	37198478	Pairo-Castineira E	45063	Nature	www.ncbi.nlm.nih.gov/pubmed/37198478	GWAS and meta-analysis identifies 49 genetic variants underlying critical COVID-19.	682 African ancestry cases, 2,540 African ancestry controls, 401 East Asian ancestry cases, 759 East Asian ancestry controls, 13,199 European ancestry cases, 745,011 European ancestry controls, 1,141 South Asian ancestry cases, 5,384 South Asian ancestry controls, 8,779 cases, 1,001,875 controls	NA	19q13.33		NR1H2			ENSG00000131408	NA	NA	rs35463555-A	rs35463555	0	35463555	intron_variant	0	0.32	2E-13	12.699		1.1	[1.07-1.13]	Illumina [NR] (imputed)	N
21	rs80028338	2.20258e-16	17	43903842	rs62057151	4.00051e-16	Feeling worry	43487	29500382	Nagel M	43161	Nat Commun	www.ncbi.nlm.nih.gov/pubmed/29500382	Item-level analyses reveal genetic heterogeneity in neuroticism.	372,869 European ancestry individuals	NA	17q21.31	NR	MAPT-AS1, CRHR1, CRHR1, CRHR1, LINC02210-CRHR1, LINC02210-CRHR1			ENSG00000264589, ENSG00000276191, ENSG00000278232, ENSG00000120088, ENSG00000263715, ENSG00000282456	NA	NA	rs62057151-T	rs62057151	0	62057151	non_coding_transcript_exon_variant	0	0.223812	1E-9	9		6.049	unit increase	NR [10847151] (imputed)	N
21	rs80028338	2.20258e-16	17	43903842	rs62057151	4.00051e-16	COVID-19 hospitalization or systemic lupus erythematosus (MTAG)	44985	36762574	Yao M	44967	J Med Virol	www.ncbi.nlm.nih.gov/pubmed/36762574	Disentangling the common genetic architecture and causality of rheumatoid arthritis and systemic lupus erythematosus with COVID-19 outcomes: genome-wide cross trait analysis and bi-directional Mendelian randomization study.	32,519 European ancestry COVID-19 hospitalization cases, 7,219 European ancestry SLE cases, 2,078,796 European ancestry controls	NA	17q21.31		MAPT-AS1, CRHR1, CRHR1, CRHR1, LINC02210-CRHR1, LINC02210-CRHR1			ENSG00000264589, ENSG00000276191, ENSG00000278232, ENSG00000120088, ENSG00000263715, ENSG00000282456	NA	NA	rs62057151-?	rs62057151	0	62057151	non_coding_transcript_exon_variant	0	NR	3E-18	17.5229		NA		NR [NR]	N
17	rs10850092	3.17312e-16	12	113374748	rs10774679	4.38867e-16	COVID-19 (hospitalized vs population)	44818	35922517	COVID-19 Host Genetics Initiative	44776	Nature	www.ncbi.nlm.nih.gov/pubmed/35922517	A first update on mapping the human genetic architecture of COVID-19.	2,113 African ancestry cases, 121,925 African ancestry controls, 1,709 Hispanic or Latin American cases, 150,547 Hispanic or Latin American controls, 1,551 East Asian ancestry cases, 15,825 East Asian ancestry controls, 18,605 European ancestry cases, 2,490,909 European ancestry controls, 584 Greater Middle Eastern (Middle Eastern, North African or Persian) cases, 14,491 Greater Middle Eastern (Middle Eastern, North African or Persian) controls, 465 South Asian ancestry cases, 42,575 South Asian ancestry controls	NA	12q24.13		OAS1 - OAS3	ENSG00000089127	ENSG00000111331		3724	1108	rs10774679-T	rs10774679	0	10774679	intron_variant	1	0.644	7E-13	12.1549		1.08	[1.06-1.1]	Affymetrix, Illumina [NR] (imputed)	N
17	rs10850092	3.17312e-16	12	113374748	rs10774679	4.38867e-16	COVID-19 (critical illness vs population)	44818	35922517	COVID-19 Host Genetics Initiative	44776	Nature	www.ncbi.nlm.nih.gov/pubmed/35922517	A first update on mapping the human genetic architecture of COVID-19.	188 African ancestry cases, 11,232 African ancestry controls, 641 Hispanic or Latin American cases, 95,479 Hispanic or Latin American controls, 441 East Asian ancestry cases, 2,776 East Asian ancestry controls, 7,641 European ancestry cases, 1,632,197 European ancestry controls, 314 Greater Middle Eastern (Middle Eastern, North African or Persian) cases, 948 Greater Middle Eastern (Middle Eastern, North African or Persian) controls, 151 South Asian ancestry cases, 34,013 South Asian ancestry controls	NA	12q24.13		OAS1 - OAS3	ENSG00000089127	ENSG00000111331		3724	1108	rs10774679-T	rs10774679	0	10774679	intron_variant	1	0.644	6E-10	9.22185		1.12	[1.08-1.16]	Affymetrix, Illumina [NR] (imputed)	N
17	rs10850092	3.17312e-16	12	113374748	rs10774679	4.38867e-16	SARS-CoV-2 infection	44818	35922517	COVID-19 Host Genetics Initiative	44776	Nature	www.ncbi.nlm.nih.gov/pubmed/35922517	A first update on mapping the human genetic architecture of COVID-19.	8,461 African ancestry cases, 127,310 African ancestry controls, 10,109 Hispanic or Latin American cases, 75,831 Hispanic or Latin American controls, 2,047 East Asian ancestry cases, 19,113 East Asian ancestry controls, 97,783 European ancestry cases, 2,295,876 European ancestry controls, 1,103 Greater Middle Eastern (Middle Eastern, North African or Persian) cases, 15,818 Greater Middle Eastern (Middle Eastern, North African or Persian) controls, 6,081 South Asian ancestry cases, 41,399 South Asian ancestry controls	NA	12q24.13		OAS1 - OAS3	ENSG00000089127	ENSG00000111331		3724	1108	rs10774679-T	rs10774679	0	10774679	intron_variant	1	0.646	3E-7	6.52288		1.02	[1.01-1.03]	Affymetrix, Illumina [NR] (imputed)	N
21	rs80028338	2.20258e-16	17	44072984	rs112572874	4.89143e-16	Free testosterone levels	44858	34321204	Harrison S	44405	Sci Adv	www.ncbi.nlm.nih.gov/pubmed/34321204	Testosterone and socioeconomic position: Mendelian randomization in 306,248 men and women in UK Biobank.	148,248 British ancestry men	NA	17q21.31		MAPT, MAPT, MAPT			ENSG00000277956, ENSG00000276155, ENSG00000186868	NA	NA	rs112572874-G	rs112572874	0	112572874	intron_variant	0	0.23	6E-9	8.22185		0	[0-0] nmol/L increase	Affymetrix [NR] (imputed)	N
21	rs80028338	2.20258e-16	17	43844560	rs55657917	5.15455e-16	Accelerometer-based physical activity measurement (average acceleration)	43328	29899525	Klimentidis YC	43264	Int J Obes (Lond)	www.ncbi.nlm.nih.gov/pubmed/29899525	Genome-wide association study of habitual physical activity in over 377,000 UK Biobank participants identifies multiple variants including CADM2 and APOE.	91,084 European ancestry individuals	NA	17q21.31	CRHR1	LINC02210-CRHR1, LINC02210-CRHR1			ENSG00000263715, ENSG00000282456	NA	NA	rs55657917-T	rs55657917	0	55657917	intron_variant	0	0.78	5E-12	11.301		0.3	milli-gravities decrease	Affymetrix [11800000] (imputed)	N
21	rs80028338	2.20258e-16	17	43844560	rs55657917	5.15455e-16	Physical activity (overall physical activity time)	43483	30531941	Doherty A	43444	Nat Commun	www.ncbi.nlm.nih.gov/pubmed/30531941	GWAS identifies 14 loci for device-measured physical activity and sleep duration.	91,105 European ancestry individuals	NA	17q21.31	LINC02210-CRHR1	LINC02210-CRHR1, LINC02210-CRHR1			ENSG00000263715, ENSG00000282456	NA	NA	rs55657917-T	rs55657917	0	55657917	intron_variant	0	0.779584	8E-12	11.0969		0.0368154	[0.026-0.047] SD units decrease	NR [9926106] (imputed)	N
21	rs80028338	2.20258e-16	17	43844560	rs55657917	5.15455e-16	Experiencing mood swings	43487	29500382	Nagel M	43161	Nat Commun	www.ncbi.nlm.nih.gov/pubmed/29500382	Item-level analyses reveal genetic heterogeneity in neuroticism.	373,733 European ancestry individuals	NA	17q21.31	HOXB2	LINC02210-CRHR1, LINC02210-CRHR1			ENSG00000263715, ENSG00000282456	NA	NA	rs55657917-T	rs55657917	0	55657917	intron_variant	0	0.213403	3E-20	19.5229		9.23	z score decrease	NR [10847151] (imputed)	N
21	rs80028338	2.20258e-16	17	43844560	rs55657917	5.15455e-16	Feeling hurt	43487	29500382	Nagel M	43161	Nat Commun	www.ncbi.nlm.nih.gov/pubmed/29500382	Item-level analyses reveal genetic heterogeneity in neuroticism.	372,047 European ancestry individuals	NA	17q21.31	HOXB2	LINC02210-CRHR1, LINC02210-CRHR1			ENSG00000263715, ENSG00000282456	NA	NA	rs55657917-T	rs55657917	0	55657917	intron_variant	0	0.213403	7E-29	28.1549		11.16	z score decrease	NR [10847151] (imputed)	N
21	rs80028338	2.20258e-16	17	43721283	rs2942164	5.64304e-16	Hemoglobin concentration	45007	35964923	Timoteo VJ	44784	J Nutr Biochem	www.ncbi.nlm.nih.gov/pubmed/35964923	Common and Ethnic-Specific Genetic Determinants of Hemoglobin Concentration between Taiwanese Han Chinese and European Whites: Findings from Comparative Two-Stage Genome-Wide Association Studies.	46,904 European ancestry males	80,822 European ancestry males	17q21.31		LINC02210-CRHR1, LINC02210-CRHR1, LINC02210, LINC02210			ENSG00000263715, ENSG00000282456, ENSG00000282171, ENSG00000204650	NA	NA	rs2942164-C	rs2942164	0	2942164	intron_variant	0	0.2256	1E-31	31		0.05197	unit increase	NR [347791]	N
21	rs80028338	2.20258e-16	17	43721283	rs2942164	5.64304e-16	Hemoglobin concentration	45007	35964923	Timoteo VJ	44784	J Nutr Biochem	www.ncbi.nlm.nih.gov/pubmed/35964923	Common and Ethnic-Specific Genetic Determinants of Hemoglobin Concentration between Taiwanese Han Chinese and European Whites: Findings from Comparative Two-Stage Genome-Wide Association Studies.	52,141 European ancestry females	89,584 European ancestry females	17q21.31		LINC02210-CRHR1, LINC02210-CRHR1, LINC02210, LINC02210			ENSG00000263715, ENSG00000282456, ENSG00000282171, ENSG00000204650	NA	NA	rs2942164-C	rs2942164	0	2942164	intron_variant	0	0.2265	1E-20	20		0.03666	unit increase	NR [347791]	N
21	rs80028338	2.20258e-16	17	43856639	rs62057061	6.06281e-16	Depressed affect	43404	29942085	Nagel M	43276	Nat Genet	www.ncbi.nlm.nih.gov/pubmed/29942085	Meta-analysis of genome-wide association studies for neuroticism in 449,484 individuals identifies novel genetic loci and pathways.	357,957 European ancestry individuals	NA	17q21.31	NR	LINC02210-CRHR1, LINC02210-CRHR1			ENSG00000263715, ENSG00000282456	NA	NA	rs62057061-G	rs62057061	0	62057061	intron_variant	0	NR	2E-22	21.699		0.02689	[0.021-0.032] unit increase	Affymetrix [10847151] (imputed)	N
21	rs80028338	2.20258e-16	17	43856639	rs62057061	6.06281e-16	Hemoglobin concentration	45007	35964923	Timoteo VJ	44784	J Nutr Biochem	www.ncbi.nlm.nih.gov/pubmed/35964923	Common and Ethnic-Specific Genetic Determinants of Hemoglobin Concentration between Taiwanese Han Chinese and European Whites: Findings from Comparative Two-Stage Genome-Wide Association Studies.	52,141 European ancestry females	89,584 European ancestry females	17q21.31		LINC02210-CRHR1, LINC02210-CRHR1			ENSG00000263715, ENSG00000282456	NA	NA	rs62057061-G	rs62057061	0	62057061	intron_variant	0	0.2256	2E-21	20.699		0.03781	unit increase	NR [347791]	N
21	rs80028338	2.20258e-16	17	44051588	rs117124984	6.23584e-16	Daytime nap	43641	30804565	Jansen PR	43521	Nat Genet	www.ncbi.nlm.nih.gov/pubmed/30804565	Genome-wide analysis of insomnia in 1,331,010 individuals identifies new risk loci and functional pathways.	386,577 European ancestry individuals	NA	17q21.31	NR	MAPT, MAPT, MAPT			ENSG00000277956, ENSG00000276155, ENSG00000186868	NA	NA	rs117124984-C	rs117124984	0	117124984	5_prime_UTR_variant	0	0.7853	3E-13	12.5229		1.09963	[1.07-1.13]	Affymetrix, Illumina [10858887] (imputed)	N
21	rs80028338	2.20258e-16	17	44051588	rs117124984	6.23584e-16	Cortical thickness	45118	36893272	Makowski C	44994	Proc Natl Acad Sci U S A	www.ncbi.nlm.nih.gov/pubmed/36893272	Larger cerebral cortex is genetically correlated with greater frontal area and dorsal thickness.	32,488 European ancestry individuals	3,776 children, 5,360 European ancestry children	17q21.31		MAPT, MAPT, MAPT			ENSG00000277956, ENSG00000276155, ENSG00000186868	NA	NA	rs117124984-?	rs117124984	0	117124984	5_prime_UTR_variant	0	NR	4E-9	8.39794		0.0511	[0.034-0.068] unit decrease	NR [7598201] (imputed)	N
21	rs80028338	2.20258e-16	17	44051612	rs77875796	6.30476e-16	Occupational attainment	44680	34613391	Ko H	44475	Brain	www.ncbi.nlm.nih.gov/pubmed/34613391	Genome-wide association study of occupational attainment as a proxy for cognitive reserve.	248,847 European ancestry individuals	NA	17q21.31		MAPT, MAPT, MAPT			ENSG00000277956, ENSG00000276155, ENSG00000186868	NA	NA	rs77875796-G	rs77875796	0	77875796	5_prime_UTR_variant	0	0.241	5E-9	8.30103		0.049	[0.033-0.065] unit decrease	Affymetrix [9575249] (imputed)	N
21	rs80028338	2.20258e-16	17	43859640	rs62057070	6.6016e-16	Cortical surface area	44033	32193296	Grasby KL	43891	Science	www.ncbi.nlm.nih.gov/pubmed/32193296	The genetic architecture of the human cerebral cortex.	33,992 European ancestry individuals	14,727 European ancestry individuals, 2,943 individuals	17q21.31	NR	LINC02210-CRHR1, LINC02210-CRHR1			ENSG00000263715, ENSG00000282456	NA	NA	rs62057070-A	rs62057070	0	62057070	intron_variant	0	0.7896	5E-13	12.301	(Fusiform)	17.6402	[12.86-22.42] unit increase	Affymetrix, Illumina [NR]	N
21	rs80028338	2.20258e-16	17	44051589	rs118087478	6.93641e-16	Brain region volumes	43858	31676860	Zhao B	43770	Nat Genet	www.ncbi.nlm.nih.gov/pubmed/31676860	Genome-wide association analysis of 19,629 individuals identifies variants influencing regional brain volumes and refines their genetic co-architecture with cognitive and mental health traits.	19,629 British ancestry individuals	NA	17q21.31	NR	MAPT, MAPT, MAPT			ENSG00000277956, ENSG00000276155, ENSG00000186868	NA	NA	rs118087478-?	rs118087478	0	118087478	5_prime_UTR_variant	0	NR	8E-14	13.0969	(total brain volume)	NA		NR [9227495] (imputed)	N
21	rs80028338	2.20258e-16	17	44078832	rs62064660	8.31286e-16	Drinks per week	44909	36477530	Saunders GRB	44902	Nature	www.ncbi.nlm.nih.gov/pubmed/36477530	Genetic diversity fuels gene discovery for tobacco and alcohol use.	2,965,643 European ancestry, East Asian ancestry, Hispanic or Latin American, African ancestry individuals	NA	17q21.31		MAPT, MAPT, MAPT			ENSG00000277956, ENSG00000276155, ENSG00000186868	NA	NA	rs62064660-A	rs62064660	0	62064660	intron_variant	0	0.208	8E-34	33.0969		0.0112	[0.0092-0.0132] unit decrease	NR [NR] (imputed)	N
21	rs80028338	2.20258e-16	17	43790005	rs62056934	8.61124e-16	Vertex-wise cortical surface area	44627	34910505	van der Meer D	44545	Sci Adv	www.ncbi.nlm.nih.gov/pubmed/34910505	The genetic architecture of human cortical folding.	33,748 European ancestry individuals	NA	17q21.31		LINC02210-CRHR1, LINC02210-CRHR1			ENSG00000263715, ENSG00000282456	NA	NA	rs62056934-G	rs62056934	0	62056934	intron_variant	0	0.24	3E-140	139.523		25.21	z score increase	Affymetrix [9061022] (imputed)	N
21	rs80028338	2.20258e-16	17	43790005	rs62056934	8.61124e-16	Vertex-wise cortical thickness	44627	34910505	van der Meer D	44545	Sci Adv	www.ncbi.nlm.nih.gov/pubmed/34910505	The genetic architecture of human cortical folding.	33,748 European ancestry individuals	NA	17q21.31		LINC02210-CRHR1, LINC02210-CRHR1			ENSG00000263715, ENSG00000282456	NA	NA	rs62056934-G	rs62056934	0	62056934	intron_variant	0	0.24	3E-203	202.523		30.42	z score increase	Affymetrix [9061022] (imputed)	N
21	rs80028338	2.20258e-16	17	43790005	rs62056934	8.61124e-16	Vertex-wise cortical surface area	44627	34910505	van der Meer D	44545	Sci Adv	www.ncbi.nlm.nih.gov/pubmed/34910505	The genetic architecture of human cortical folding.	8,072 individuals	NA	17q21.31		LINC02210-CRHR1, LINC02210-CRHR1			ENSG00000263715, ENSG00000282456	NA	NA	rs62056934-G	rs62056934	0	62056934	intron_variant	0	0.24	9E-12	11.0458		NA		NR [13131314] (imputed)	N
21	rs80028338	2.20258e-16	17	44056767	rs1981997	8.61658e-16	Interstitial lung disease	41579	23583980	Fingerlin TE	41378	Nat Genet	www.ncbi.nlm.nih.gov/pubmed/23583980	Genome-wide association study identifies multiple susceptibility loci for pulmonary fibrosis.	1,161 European ancestry cases, 4,683 European ancestry controls	876 European ancestry cases, 1,890 European ancestry controls	17q21.31	MAPT	MAPT, MAPT, MAPT			ENSG00000277956, ENSG00000276155, ENSG00000186868	NA	NA	rs1981997-G	rs1981997	0	1981997	non_coding_transcript_exon_variant	0	0.77	9E-14	13.0458		1.41	[1.28-1.56]	Illumina [439828]	N
21	rs80028338	2.20258e-16	17	44066172	rs112385572	9.00659e-16	Male-pattern baldness	43437	28196072	Hagenaars SP	42780	PLoS Genet	www.ncbi.nlm.nih.gov/pubmed/28196072	Genetic prediction of male pattern baldness.	52,874 British ancestry males		17q21.31	CRHR1, KANSL1, MAPT, PLEKHM1, SPPL2C, STH	MAPT, MAPT, MAPT			ENSG00000277956, ENSG00000276155, ENSG00000186868	NA	NA	rs112385572-G	rs112385572	0	112385572	intron_variant	0	NR	8E-29	28.0969		0.0768246	NR unit decrease	NR [NR] (imputed)	N
21	rs80028338	2.20258e-16	17	44065740	rs919462	9.14098e-16	Male-pattern baldness	43112	29146897	Pirastu N	43056	Nat Commun	www.ncbi.nlm.nih.gov/pubmed/29146897	GWAS for male-pattern baldness identifies 71 susceptibility loci explaining 38% of the risk.	25,662 British ancestry cases, 17,928 British ancestry controls	13,367 European ancestry cases, 11,851 European ancestry controls, 3,436 cases, 2,435 controls	17q21.31	WNT3, MAPT, PLEKHM1	MAPT, MAPT, MAPT			ENSG00000277956, ENSG00000276155, ENSG00000186868	NA	NA	rs919462-C	rs919462	0	919462	intron_variant	0	NR	1E-26	26		0.168393	[0.14-0.2] unit decrease	Affymetrix [27512692] (imputed)	N
21	rs80028338	2.20258e-16	17	43923683	rs12185268	9.47924e-16	Parkinson's disease	40744	21738487	Do CB	40717	PLoS Genet	www.ncbi.nlm.nih.gov/pubmed/21738487	Web-based genome-wide association study identifies two novel loci and a substantial genetic component for Parkinson's disease.	3,426 European ancestry cases, 29,624 European ancestry controls	NA	17q21.31	MAPT	MAPT-AS1, SPPL2C, SPPL2C, SPPL2C			ENSG00000264589, ENSG00000277106, ENSG00000185294, ENSG00000278194	NA	NA	rs12185268-A	rs12185268	0	12185268	missense_variant	0	0.79	3E-14	13.5229		1.3	[1.22-1.39]	Illumina [522782]	N
21	rs80028338	2.20258e-16	17	43923683	rs12185268	9.47924e-16	Corticobasal degeneration	42559	26077951	Kouri N	42171	Nat Commun	www.ncbi.nlm.nih.gov/pubmed/26077951	Genome-wide association study of corticobasal degeneration identifies risk variants shared with progressive supranuclear palsy.	152 cases, 1,986 controls	NA	17q21.31	MAPT	MAPT-AS1, SPPL2C, SPPL2C, SPPL2C			ENSG00000264589, ENSG00000277106, ENSG00000185294, ENSG00000278194	NA	NA	rs12185268-?	rs12185268	0	12185268	missense_variant	0	NR	1E-9	9		3.46	[2.27-5.28]	Illumina [533898] (imputed)	N
21	rs80028338	2.20258e-16	17	43923683	rs12185268	9.47924e-16	Hemoglobin concentration	45007	35964923	Timoteo VJ	44784	J Nutr Biochem	www.ncbi.nlm.nih.gov/pubmed/35964923	Common and Ethnic-Specific Genetic Determinants of Hemoglobin Concentration between Taiwanese Han Chinese and European Whites: Findings from Comparative Two-Stage Genome-Wide Association Studies.	46,904 European ancestry males	80,822 European ancestry males	17q21.31		MAPT-AS1, SPPL2C, SPPL2C, SPPL2C			ENSG00000264589, ENSG00000277106, ENSG00000185294, ENSG00000278194	NA	NA	rs12185268-G	rs12185268	0	12185268	missense_variant	0	0.2257	1E-31	31		0.05189	unit increase	NR [347791]	N
21	rs80028338	2.20258e-16	17	44077851	rs56108300	9.65148e-16	Neutrophil count	44095	32888493	Chen MH	44075	Cell	www.ncbi.nlm.nih.gov/pubmed/32888493	Trans-ethnic and Ancestry-Specific Blood-Cell Genetics in 746,667 Individuals from 5 Global Populations.	519,288 European ancestry individuals	NA	17q21.31	NR	MAPT, MAPT, MAPT			ENSG00000277956, ENSG00000276155, ENSG00000186868	NA	NA	rs56108300-A	rs56108300	0	56108300	intron_variant	0	0.224125	1E-24	24		0.023682	[0.019-0.028] SD unit increase	Affymetrix, Illumina [50250472] (imputed)	N
21	rs80028338	2.20258e-16	17	44038785	rs62063281	1.02793e-15	Osteoarthrosis (time to event)	44161	32589924	Bi W	44005	Am J Hum Genet	www.ncbi.nlm.nih.gov/pubmed/32589924	A Fast and Accurate Method for Genome-Wide Time-to-Event Data Analysis and Its Application to UK Biobank.	29,071 British ancestry cases, 253,800 British ancestry controls	NA	17q21.31	MAPT	MAPT, MAPT, MAPT			ENSG00000277956, ENSG00000276155, ENSG00000186868	NA	NA	rs62063281-?	rs62063281	0	62063281	intron_variant	0	NR	3E-8	7.52288		NA		NR [~ 24000000] (imputed)	N
21	rs80028338	2.20258e-16	17	44038785	rs62063281	1.02793e-15	Number of sexual partners	43542	30643258	Karlsson Linner R	43479	Nat Genet	www.ncbi.nlm.nih.gov/pubmed/30643258	Genome-wide association analyses of risk tolerance and risky behaviors in over 1 million individuals identify hundreds of loci and shared genetic influences.	370,711 European ancestry individuals	NA	17q21.31	STH	MAPT, MAPT, MAPT			ENSG00000277956, ENSG00000276155, ENSG00000186868	NA	NA	rs62063281-A	rs62063281	0	62063281	intron_variant	0	0.7784	4E-15	14.3979		0.02236	[0.017-0.028] unit increase	Affymetrix [11515109] (imputed)	N
21	rs80028338	2.20258e-16	17	44038785	rs62063281	1.02793e-15	Risk-taking behavior (multivariate analysis)	44882	36324656	Baselmans B	44475	Biol Psychiatry Glob Open Sci	www.ncbi.nlm.nih.gov/pubmed/36324656	The Genetic and Neural Substrates of Externalizing Behavior.	1,506,537 European ancestry individuals	NA	17q21.31		MAPT, MAPT, MAPT			ENSG00000277956, ENSG00000276155, ENSG00000186868	NA	NA	rs62063281-?	rs62063281	0	62063281	intron_variant	0	NR	3E-26	25.5229		NA		NR [NR]	N
21	rs80028338	2.20258e-16	17	44038785	rs62063281	1.02793e-15	F-strong vegetable liking (derived food-liking factor)	44777	35585065	May-Wilson S	44699	Nat Commun	www.ncbi.nlm.nih.gov/pubmed/35585065	Large-scale GWAS of food liking reveals genetic determinants and genetic correlations with distinct neurophysiological traits.	147,344 European ancestry individuals	NA	17q21.31		MAPT, MAPT, MAPT			ENSG00000277956, ENSG00000276155, ENSG00000186868	NA	NA	rs62063281-G	rs62063281	0	62063281	intron_variant	0	0.2192	8E-13	12.0969		0.08345	[0.061-0.106] unit decrease	Affymetrix [9601173] (imputed)	N
21	rs80028338	2.20258e-16	17	44038785	rs62063281	1.02793e-15	Osteoarthritis (hip)	43504	30664745	Tachmazidou I	43486	Nat Genet	www.ncbi.nlm.nih.gov/pubmed/30664745	Identification of new therapeutic targets for osteoarthritis through genome-wide analyses of UK Biobank data.	15,704 European ancestry cases, 378,169 European ancestry controls	NA	17q21.31	NR	MAPT, MAPT, MAPT			ENSG00000277956, ENSG00000276155, ENSG00000186868	NA	NA	rs62063281-G	rs62063281	0	62063281	intron_variant	0	0.22	5E-12	11.301		1.1	[1.07-1.13]	Affymetrix, Illumina [up to 17000000] (imputed)	N
21	rs80028338	2.20258e-16	17	43924073	rs12373123	1.04758e-15	Hemoglobin levels	43999	32327693	Oskarsson GR	43944	Commun Biol	www.ncbi.nlm.nih.gov/pubmed/32327693	Predicted loss and gain of function mutations in ACO1 are associated with erythropoiesis.	684,122 European ancestry individuals	NA	17q21.31	SPPL2C	MAPT-AS1, SPPL2C, SPPL2C, SPPL2C			ENSG00000264589, ENSG00000277106, ENSG00000185294, ENSG00000278194	NA	NA	rs12373123-C	rs12373123	0	12373123	missense_variant	0	NR	2E-61	60.699		0.044	[NR] unit increase	Affymetrix, Illumina [43000000] (imputed)	N
21	rs80028338	2.20258e-16	17	43924073	rs12373123	1.04758e-15	Alzheimer's disease (age of onset) in APOE e4 non-carriers	44585	33637690	He L	44253	Transl Psychiatry	www.ncbi.nlm.nih.gov/pubmed/33637690	Exome-wide age-of-onset analysis reveals exonic variants in ERN1 and SPPL2C associated with Alzheimer's disease.	7,185 European ancestry individuals	5,416 European ancestry individuals	17q21.31		MAPT-AS1, SPPL2C, SPPL2C, SPPL2C			ENSG00000264589, ENSG00000277106, ENSG00000185294, ENSG00000278194	NA	NA	rs12373123-?	rs12373123	0	12373123	missense_variant	0	NR	7E-8	7.1549		0.861		NR [98334]	N
21	rs80028338	2.20258e-16	17	43848750	rs62055935	1.14079e-15	Feeling nervous	43487	29500382	Nagel M	43161	Nat Commun	www.ncbi.nlm.nih.gov/pubmed/29500382	Item-level analyses reveal genetic heterogeneity in neuroticism.	373,121 European ancestry individuals	NA	17q21.31	NR	LINC02210-CRHR1, LINC02210-CRHR1			ENSG00000263715, ENSG00000282456	NA	NA	rs62055935-T	rs62055935	0	62055935	intron_variant	0	0.214475	2E-15	14.699		7.97	z score decrease	NR [10847151] (imputed)	N
21	rs80028338	2.20258e-16	17	43911898	rs16940677	1.2651e-15	Severe COVID-19 or systemic lupus erythematosus (MTAG)	44985	36762574	Yao M	44967	J Med Virol	www.ncbi.nlm.nih.gov/pubmed/36762574	Disentangling the common genetic architecture and causality of rheumatoid arthritis and systemic lupus erythematosus with COVID-19 outcomes: genome-wide cross trait analysis and bi-directional Mendelian randomization study.	13,769 European ancestry severe COVID-19 cases, 7,219 European ancestry SLE cases, 1,088,433 European ancestry controls	NA	17q21.31		LINC02210-CRHR1, LINC02210-CRHR1, MAPT-AS1, CRHR1, CRHR1, CRHR1			ENSG00000263715, ENSG00000282456, ENSG00000264589, ENSG00000276191, ENSG00000278232, ENSG00000120088	NA	NA	rs16940677-?	rs16940677	0	16940677	intron_variant	0	NR	2E-17	16.699		NA		NR [NR]	N
