## Supplementary material for "Disentangling the Shared and Differential Genetic Architecture Between COVID-19 and Other Respiratory Disorders: A Multi-Omics Genome-Wide Analysis": B2_ILD.xlsx (part 1 of 3)

### Sheet: T1.sig_snps
Table 1. Significantly differentiated SNPs detected by DDx at p-value threshold 5e-08
A1: non-effect allele; A2: effect allele
SNP	CHR	BP	A1	A2	FRQ	BETA	SE	P	Z	N	FRQ_B2	BETA_B2	SE_B2	P_B2	Z_B2	FRQ_ILD	BETA_ILD	SE_ILD	P_ILD	Z_ILD
rs12802931	11	1236164	A	G	0.177993	-0.650363	0.0433689	7.79179e-51	-14.9961	2932457	0.1742	-0.067363	0.01264	9.8534e-08	-5.32935	0.191368	0.583	0.0415	6.818e-45	14.0482
rs28742153	11	1227846	T	C	0.462425	-0.294233	0.0319209	3.039e-20	-9.21757	2755264	0.4559	-0.034533	0.0091212	0.00015312	-3.78601	0.48365	0.2597	0.0306	2.06e-17	8.48693
rs72842488	11	1123888	C	T	0.0953972	-0.442734	0.0517512	1.17816e-17	-8.55505	2766536	0.09122	-0.020234	0.015476	0.19107	-1.30744	0.109058	0.4225	0.0494	1.182e-17	8.55263
rs79645252	11	1123443	C	G	0.102131	-0.442192	0.0518392	1.46256e-17	-8.53007	3040947	0.1004	-0.019292	0.015451	0.21183	-1.24859	0.108527	0.4229	0.0495	1.264e-17	8.54343
rs7734992	5	1280128	T	C	0.431618	0.236153	0.0277138	1.57967e-17	8.52116	2961536	0.4365	-0.0047465	0.0090629	0.60047	-0.523729	0.414184	-0.2409	0.0262	4.365e-20	-9.19466
rs79373603	11	1113687	G	A	0.100882	-0.437727	0.0513872	1.62035e-17	-8.51821	3042723	0.09858	-0.013827	0.014551	0.34199	-0.950244	0.109393	0.4239	0.0493	8.495e-18	8.59838
rs116291817	11	1115155	A	T	0.108643	-0.436648	0.0513897	1.94897e-17	-8.49679	3042723	0.1084	-0.014948	0.01456	0.3046	-1.02665	0.109543	0.4217	0.0493	1.181e-17	8.55375
rs72842470	11	1114778	T	G	0.100891	-0.436216	0.0513872	2.08767e-17	-8.48881	3042723	0.09855	-0.014516	0.014551	0.31848	-0.997595	0.109544	0.4217	0.0493	1.178e-17	8.55375
rs55762625	11	1111182	C	T	0.0996825	-0.436893	0.051515	2.23492e-17	-8.48088	3042723	0.09717	-0.012793	0.014664	0.383	-0.872409	0.108971	0.4241	0.0494	8.795e-18	8.58502
rs56079025	11	1110884	G	A	0.0994939	-0.436594	0.051519	2.36243e-17	-8.47443	3042723	0.09698	-0.012094	0.014678	0.40997	-0.823954	0.108787	0.4245	0.0494	8.965e-18	8.59312
rs72846326	11	1147712	C	T	0.0955933	-0.431075	0.0516361	6.92371e-17	-8.34833	3040947	0.09163	-0.017875	0.01541	0.24608	-1.15996	0.110234	0.4132	0.0493	5.307e-17	8.38134
rs56321310	11	1245298	C	T	0.173461	-0.344352	0.041449	9.7445e-17	-8.30786	2998187	0.1693	-0.029052	0.012604	0.021163	-2.30498	0.188556	0.3153	0.0395	1.46e-15	7.98228
rs111521887	11	1312706	C	G	0.173167	-0.338269	0.0413838	2.98477e-16	-8.17394	2988031	0.1693	-0.039269	0.013309	0.003172	-2.95056	0.187136	0.299	0.0392	2.203e-14	7.62755
rs72846383	11	1312518	C	T	0.155714	-0.324767	0.0404538	9.90045e-16	-8.02809	3044831	0.1605	-0.038767	0.011825	0.0010442	-3.27839	0.138005	0.286	0.0387	1.547e-13	7.39018
rs5744033	11	1296263	G	C	0.15932	-0.316464	0.0400709	2.84322e-15	-7.8976	3048261	0.1645	-0.040164	0.011823	0.00068078	-3.39711	0.140128	0.2763	0.0383	5.312e-13	7.2141
rs6897196	5	1280938	A	G	0.412398	0.224144	0.0285191	3.85831e-15	7.85945	2478776	0.4188	-0.0041556	0.010817	0.70084	-0.384173	0.394306	-0.2283	0.0264	4.994e-18	-8.64773
rs10069690	5	1279790	C	T	0.278045	0.241294	0.0307296	4.08878e-15	7.85218	3048261	0.2828	-0.015906	0.009296	0.087079	-1.71106	0.260425	-0.2572	0.0293	1.556e-18	-8.77816
rs72846376	11	1275106	G	A	0.15738	-0.318233	0.0405484	4.21974e-15	-7.84822	2987431	0.1621	-0.040933	0.013357	0.0021808	-3.06454	0.140336	0.2773	0.0383	4.604e-13	7.24021
rs7725218	5	1282414	G	A	0.35247	0.219337	0.0279504	4.24829e-15	7.84738	2979432	0.3541	-0.016463	0.008612	0.055917	-1.91163	0.346605	-0.2358	0.0266	6.948e-19	-8.86466
rs72846374	11	1275018	C	A	0.0773712	-0.442014	0.056907	8.01734e-15	-7.76731	2889763	0.07465	-0.085014	0.020523	3.4367e-05	-4.14238	0.0867879	0.357	0.0531	1.834e-11	6.72316
rs5743931	11	1318895	C	T	0.155841	-0.312758	0.040606	1.33674e-14	-7.70227	2993387	0.1604	-0.040358	0.013244	0.0023085	-3.04727	0.139336	0.2724	0.0384	1.261e-12	7.09375
rs5744034	11	1296237	A	G	0.156623	-0.30977	0.0402379	1.37707e-14	-7.69847	3032317	0.1611	-0.03357	0.012379	0.0066924	-2.71185	0.140143	0.2762	0.0383	5.435e-13	7.21149
rs4975538	5	1280830	G	C	0.361347	0.218647	0.0287027	2.58358e-14	7.61764	2909103	0.36	-0.007453	0.010563	0.48044	-0.705576	0.366047	-0.2261	0.0267	2.384e-17	-8.46816
rs4963051	11	1264965	G	A	0.174943	-0.319961	0.0420113	2.61504e-14	-7.61608	2542884	0.1706	-0.013661	0.015153	0.3673	-0.901538	0.187649	0.3063	0.0392	5.959e-15	7.81378
rs7726159	5	1282319	C	A	0.326018	0.214324	0.0282995	3.63493e-14	7.57343	2705021	0.3239	-0.019976	0.0088188	0.023503	-2.26516	0.332744	-0.2343	0.0269	3.339e-18	-8.71004
rs199749553	11	1265422	G	A	0.16553	-0.324737	0.0431003	4.90378e-14	-7.53446	2250271	0.1598	-0.016637	0.016095	0.30131	-1.03368	0.179701	0.3081	0.04	1.248e-14	7.7025
rs72849408	11	1371647	C	G	0.0898322	-0.412404	0.0560311	1.83542e-13	-7.36027	2945937	0.09042	-0.072304	0.017644	4.1693e-05	-4.09794	0.0877473	0.3401	0.0532	1.687e-10	6.39286
rs2736100	5	1286516	C	A	0.512739	-0.192415	0.0264216	3.27722e-13	-7.28249	3043283	0.5076	0.015985	0.0082794	0.053521	1.9307	0.531739	0.2084	0.0251	1.059e-16	8.30279
rs71469854	11	1215138	C	T	0.148846	-0.302445	0.0430233	2.06827e-12	-7.0298	2974374	0.1432	-0.020645	0.012765	0.10579	-1.61731	0.16912	0.2818	0.0411	6.722e-12	6.85645
rs34666042	11	1219773	C	T	0.148888	-0.302592	0.0435202	3.57824e-12	-6.95291	2927001	0.1431	-0.018792	0.014356	0.19053	-1.309	0.169249	0.2838	0.0411	4.946e-12	6.90511
rs34474233	11	1219152	G	A	0.0410949	-0.58682	0.0847077	4.28077e-12	-6.92759	2911753	0.04169	-0.10252	0.022462	5.0187e-06	-4.56415	0.0390155	0.4843	0.0817	3.085e-09	5.92778
rs28403537	11	1161315	T	C	0.955007	0.57375	0.082937	4.5839e-12	6.9179	2796004	0.95371	0.09625	0.023716	4.9396e-05	4.05844	0.959309	-0.4775	0.0795	1.862e-09	-6.00629
rs6421972	11	1096494	T	C	0.614504	0.213693	0.0321229	2.88439e-11	6.65236	2941502	0.5939	0.023693	0.0091576	0.0096743	2.58725	0.687452	-0.19	0.0308	6.929e-10	-6.16883
rs111965262	11	1366100	C	T	0.145183	-0.274334	0.0412547	2.93552e-11	-6.64977	2772412	0.1497	-0.031834	0.012274	0.0094943	-2.59361	0.13037	0.2425	0.0394	7.232e-10	6.15482
rs72849411	11	1375132	C	T	0.147815	-0.276218	0.0418844	4.25907e-11	-6.59477	2970304	0.1529	-0.032818	0.013687	0.016496	-2.39775	0.129586	0.2434	0.0396	7.521e-10	6.14646
rs35671223	11	1227069	C	T	0.305185	-0.233711	0.0354555	4.34911e-11	-6.59167	2955974	0.3041	-0.022311	0.010092	0.027057	-2.21076	0.309051	0.2114	0.034	4.932e-10	6.21765
rs72849433	11	1399334	T	C	0.0359399	-0.552034	0.0837882	4.44446e-11	-6.58845	2794585	0.0355	-0.079634	0.033122	0.016205	-2.40426	0.0373975	0.4724	0.077	8.397e-10	6.13506
rs72849414	11	1376091	C	T	0.147857	-0.272006	0.0413142	4.58468e-11	-6.58383	3026219	0.1528	-0.029606	0.012152	0.01484	-2.43631	0.12971	0.2424	0.0395	8.835e-10	6.13671
rs7122936	11	1374456	C	A	0.597527	-0.207676	0.0320396	9.06017e-11	-6.48186	2988369	0.6006	-0.020876	0.0095298	0.028481	-2.1906	0.586423	0.1868	0.0306	9.763e-10	6.10458
rs55813014	11	1267325	T	C	0.489535	0.20122	0.0317027	2.19427e-10	6.34709	2986443	0.4889	0.01932	0.0093593	0.03899	2.06426	0.491828	-0.1819	0.0303	1.957e-09	-6.0033
rs3750920	11	1309956	C	T	0.409069	-0.175921	0.0277285	2.23263e-10	-6.34442	2979912	0.418	-0.030821	0.0085089	0.0002921	-3.62221	0.376921	0.1451	0.0264	4.047e-08	5.49621
rs3168046	11	1296649	G	A	0.421352	-0.176527	0.0279053	2.51699e-10	-6.32594	3032904	0.4318	-0.031227	0.008773	0.00037166	-3.55944	0.382889	0.1453	0.0265	4.202e-08	5.48302
rs6597999	11	1095082	A	C	0.589321	0.203511	0.0322075	2.63693e-10	6.31875	3010209	0.5946	0.023011	0.0091177	0.011611	2.52377	0.570072	-0.1805	0.0309	5.091e-09	-5.84142
rs72846402	11	1360110	G	A	0.151084	-0.259177	0.0410554	2.73925e-10	-6.31286	2977724	0.1565	-0.034077	0.01192	0.0042537	-2.85881	0.131607	0.2251	0.0393	1.014e-08	5.72774
rs7874665	9	109514095	G	A	0.227994	-0.189548	0.0301339	3.17063e-10	-6.2902	2977452	0.2069	-0.043048	0.010383	3.3842e-05	-4.14601	0.303845	0.1465	0.0283	2.147e-07	5.17668
rs10978621	9	109514943	C	G	0.236986	-0.18889	0.0300932	3.45538e-10	-6.27683	2977452	0.2184	-0.04349	0.010264	2.2625e-05	-4.23714	0.303821	0.1454	0.0283	2.86e-07	5.13781
rs7934606	11	1093945	T	C	0.588999	0.203655	0.0325088	3.73735e-10	6.26462	2969234	0.5944	0.023155	0.010134	0.022313	2.28488	0.569645	-0.1805	0.0309	5.048e-09	-5.84142
rs2172111	9	109513291	G	T	0.227979	-0.188015	0.0300383	3.87014e-10	-6.25918	2977452	0.2069	-0.043315	0.010378	2.9982e-05	-4.17373	0.303779	0.1447	0.0282	2.947e-07	5.13121
rs6477543	9	109511002	T	A	0.231043	-0.187439	0.0300314	4.33583e-10	-6.24143	2977452	0.2104	-0.043439	0.010358	2.7449e-05	-4.19376	0.305274	0.144	0.0282	3.404e-07	5.10638
rs10759195	9	109509402	C	T	0.226879	-0.187071	0.0300304	4.68248e-10	-6.22939	3045175	0.206	-0.040071	0.010355	0.00010895	-3.86972	0.304143	0.147	0.0282	1.866e-07	5.21277
rs3793965	11	1302707	C	T	0.42052	-0.17361	0.0279029	4.91078e-10	-6.22193	3032904	0.4308	-0.02941	0.0087655	0.00079314	-3.3552	0.382676	0.1442	0.0265	5.148e-08	5.44151
rs4642714	9	109508208	G	A	0.214197	-0.186084	0.0305958	1.18678e-09	-6.08202	3045801	0.1931	-0.039584	0.010634	0.00019746	-3.7224	0.292286	0.1465	0.0287	3.246e-07	5.10453
rs2498857	9	109494498	T	C	0.305697	-0.171004	0.028311	1.53925e-09	-6.0402	2962708	0.2889	-0.032704	0.0097222	0.00076877	-3.36385	0.365713	0.1383	0.0266	1.994e-07	5.19925
rs1979656	9	109513278	C	T	0.228368	-0.183039	0.0304434	1.82752e-09	-6.01244	2923817	0.2069	-0.038339	0.011501	0.00085765	-3.33354	0.303786	0.1447	0.0282	2.97e-07	5.13121
rs56126327	11	1145268	C	G	0.128754	-0.271199	0.0453995	2.32058e-09	-5.97361	2969888	0.1265	-0.026399	0.014313	0.065128	-1.84441	0.136835	0.2448	0.0431	1.394e-08	5.67981
rs10739227	9	109495224	C	T	0.216856	-0.181978	0.0308736	3.76312e-09	-5.89428	2992290	0.1948	-0.035678	0.01166	0.0022133	-3.05986	0.296673	0.1463	0.0286	2.972e-07	5.11538
rs72849425	11	1384689	T	C	0.158288	-0.233691	0.0399721	5.02478e-09	-5.84635	3026219	0.1634	-0.027991	0.011812	0.017804	-2.36971	0.139521	0.2057	0.0382	7.245e-08	5.38482
rs77167348	11	1391617	T	C	0.158093	-0.23273	0.039991	5.90037e-09	-5.81956	3026219	0.1632	-0.02883	0.011876	0.015199	-2.42759	0.139344	0.2039	0.0382	9.707e-08	5.3377
rs2853677	5	1287194	G	A	0.600799	-0.156608	0.0273331	1.00661e-08	-5.72961	3048606	0.5959	0.010892	0.0084606	0.19795	1.28738	0.618953	0.1675	0.026	1.1e-10	6.44231
rs2857476	11	1281134	T	C	0.541308	0.157962	0.0275878	1.02947e-08	5.7258	3046823	0.5284	0.026962	0.0083593	0.001258	3.22539	0.589107	-0.131	0.0263	6.025e-07	-4.98099
rs7480725	11	1116870	A	G	0.100951	-0.389115	0.0683071	1.22253e-08	-5.69655	2173629	0.09831	-0.024515	0.016908	0.14709	-1.44991	0.107171	0.3646	0.0662	3.716e-08	5.50755
rs4963057	11	1269672	T	C	0.50336	0.182469	0.0324065	1.79549e-08	5.63063	2392275	0.5056	0.0071693	0.010985	0.51398	0.652645	0.49733	-0.1753	0.0305	8.918e-09	-5.74754
rs10794291	11	1094690	C	T	0.533708	0.172525	0.0307904	2.1041e-08	5.60322	3039613	0.514	0.019925	0.0088527	0.024401	2.25073	0.606468	-0.1526	0.0295	2.359e-07	-5.17288
rs139052365	11	1225688	C	T	0.0235669	-0.587392	0.105032	2.23783e-08	-5.59253	2865323	0.02297	-0.010992	0.032229	0.73306	-0.341059	0.02561	0.5764	0.1	8.361e-09	5.764
rs72846316	11	1139039	T	A	0.138012	-0.242235	0.0434456	2.46696e-08	-5.57559	3042723	0.1346	-0.014535	0.01322	0.27157	-1.09947	0.150623	0.2277	0.0414	3.764e-08	5.5
rs57614263	11	1124575	C	T	0.133357	-0.241415	0.043411	2.68003e-08	-5.56115	3038237	0.1287	-0.014715	0.013418	0.2728	-1.09666	0.150542	0.2267	0.0413	4.038e-08	5.4891
rs72846309	11	1136928	G	A	0.129353	-0.241968	0.0435314	2.72157e-08	-5.55847	3042723	0.1236	-0.013368	0.013804	0.33285	-0.968415	0.150621	0.2286	0.0413	3.234e-08	5.53511
rs75900172	11	1119714	A	G	0.138647	-0.24003	0.0432686	2.8988e-08	-5.54744	2766536	0.1347	-0.01243	0.013264	0.34871	-0.937123	0.151555	0.2276	0.0412	3.375e-08	5.52427
rs9667239	11	1143101	C	T	0.136659	-0.240307	0.043404	3.08545e-08	-5.53652	3042723	0.1328	-0.015107	0.013082	0.2482	-1.15479	0.150923	0.2252	0.0414	5.338e-08	5.43961
rs11245950	11	1094629	T	C	0.534947	0.170742	0.0308726	3.19268e-08	5.53053	3044099	0.5156	0.018642	0.0088053	0.034252	2.11713	0.606509	-0.1521	0.0296	2.631e-07	-5.13851
rs35743811	11	1308394	G	A	0.0112649	-1.00714	0.182113	3.197e-08	-5.53029	2284687	0.0115	-0.035337	0.068288	0.60482	-0.51747	0.0106709	0.9718	0.1689	8.817e-09	5.7537
rs7947691	11	1123756	G	A	0.133193	-0.239793	0.0433882	3.26345e-08	-5.52668	3042723	0.1285	-0.012293	0.013344	0.35696	-0.921238	0.150539	0.2275	0.0413	3.645e-08	5.50847
rs72846303	11	1133795	G	A	0.132728	-0.239895	0.0434101	3.27141e-08	-5.52625	3042723	0.1279	-0.012595	0.013415	0.34777	-0.938874	0.150577	0.2273	0.0413	3.757e-08	5.50363
rs3793969	11	1318884	A	T	0.459591	-0.152818	0.0276717	3.3412e-08	-5.52255	2994000	0.4714	-0.029918	0.0092217	0.0011772	-3.2443	0.416827	0.1229	0.0261	2.409e-06	4.70881
rs72842479	11	1117707	C	T	0.136579	-0.238681	0.0432282	3.36261e-08	-5.52143	3042723	0.1325	-0.011281	0.013131	0.39028	-0.859112	0.151659	0.2274	0.0412	3.46e-08	5.51942
rs72842489	11	1125601	C	T	0.135574	-0.239334	0.0433852	3.45834e-08	-5.51649	2768312	0.131	-0.012634	0.013334	0.34341	-0.947503	0.150546	0.2267	0.0413	4.061e-08	5.4891
rs28464598	11	1230582	T	C	0.262706	0.175921	0.0318948	3.47478e-08	5.51566	2963665	0.2723	0.014621	0.0096834	0.13107	1.5099	0.228413	-0.1613	0.0304	1.126e-07	-5.30592
rs55846509	11	1154294	G	A	0.0219916	-0.59521	0.108003	3.56658e-08	-5.51107	2865323	0.0213	-0.0081103	0.033539	0.80892	-0.241817	0.0243589	0.5871	0.1027	1.088e-08	5.71665
rs72842493	11	1127503	A	C	0.133511	-0.238878	0.0433781	3.6526e-08	-5.50687	3042723	0.1289	-0.012078	0.013311	0.36422	-0.90737	0.150555	0.2268	0.0413	3.967e-08	5.49153
rs72842490	11	1125618	G	A	0.133351	-0.238671	0.0433827	3.76529e-08	-5.50152	3042723	0.1287	-0.011971	0.013326	0.36901	-0.898319	0.150542	0.2267	0.0413	4.053e-08	5.4891
rs72842485	11	1122277	G	A	0.134238	-0.237363	0.0433864	4.47767e-08	-5.4709	3042723	0.1296	-0.0076625	0.013338	0.56563	-0.574486	0.151381	0.2297	0.0413	2.554e-08	5.56174
rs60582557	11	1121615	G	T	0.13507	-0.238861	0.0437907	4.90812e-08	-5.45461	2989088	0.1305	-0.011661	0.014884	0.43337	-0.783459	0.151584	0.2272	0.0412	3.524e-08	5.51456

### Sheet: T2.risk_loci
Table 2. Identification of genomic risk loci
Genomic locus=Index of genomic risk loci; rsID=lead SNP with the smalllest p-value in the genomic locus; nSNPS=number of candidate SNPs from input GWAS or reference panel in the genomic locus; nGWASSNPS=number of candidate SNPs from input GWAS; nIndSigSNPs=number of independent significant SNPs; IndSigSNPs=rsID of the independent significant SNPs in the genomic locus at r2 threshold 0.05; nLeadSNPs=number of lead SNPs; LeadSNPs=rsID of lead SNPs in the genomic locus at r2 threshold 0.05
GenomicLocus	rsID	chr	pos	p	start	end	nSNPs	nGWASSNPs	nIndSigSNPs	IndSigSNPs	nLeadSNPs	LeadSNPs
1	rs7734992	5	1280128	1.57967e-17	1224405	1356684	71	38	1	rs7734992	1	rs7734992
2	rs7874665	9	109514095	3.17063e-10	109303279	109694333	231	135	1	rs7874665	1	rs7874665
3	rs12802931	11	1236164	7.79179e-51	1079879	1467276	475	283	2	rs12802931;rs56321310	2	rs12802931;rs56321310

### Sheet: T3.GWAS_catalog
Table 3. GWAS catalog annotations for SNPs in LD with independent significant SNPs in the genomic risk loci
GenomicLocus=Index of genomic risk loci; IndSigSNP=rsID of the independent significant SNP in LD with the "snp" reported in GWAS catalog; P_IndSigSNP=posterior possibility that the corresponding "IndSigSNP" is colocalized; chr=chromosome of IndSigSNP; bp=position on hg19 of IndSigSNP; snp=rsID of reported SNP in GWAS catalog; P_snp=posterior possibility that the corresponding "snp" is colocalized; Trait=The trait reported in GWAScatalog; PMID=PubMed ID; Study=Title of paper; InitialN=Sample size and ancestry information for reported GWAS in GWAS catalog; ReplicationN= Sample size and ancestry information for replicated GWAS in GWAS catalog; Region=Cytogenetic region for the "snp"; ReportedGene=Associated genes of the "snp" reported by author; MappedGene=Summary of mapped genes or nearest upstream and downstream genes for the "snp"; UpGene=Nearest upstream genes if the "snp" not within the gene; DownGene=Nearest downstream genes if the "snp" not within the gene; SNP_Gene_ID=Mapped genes if the "snp" within the gene; UpGeneDist=distance in kb for "UpGene" to the "snp", if not within gene; DownGeneDist=distance in kb for "DownGene" to the "snp", if not within gene; Strongest=The most strongly associated "snp" with the trait and corresponding risk allele; SNPs="Strongest" SNPs; merged=Whether the "Strongest" SNP is merged to a subsequent rs record; SNP_ID_cur=Current rs number of the "Strongest" SNP; Content=The most severe consequence of the "Strongest" SNP on the "MappedGene"; Intergenic=Whether the "Strongest" SNP is intergenic or not; RiskAF=Risk allele frequency for the "Strongest" SNP; P=Reported p-value for the "Strongest" SNP; Pmlog=-log(P); Ptext=Information describing context of "P"; OrBeta=Reported OR or beta of the "Strongest" SNP risk allele; 95CI=Reported 95% confidence interval of the "Strongest" SNP risk allele; Platform=Genotyping platform for reported GWAS in GWAS catalog; CNV=Whether copy number variation study was performed or not
GenomicLocus	IndSigSNP	P_IndSigSNP	chr	bp	snp	P_snp	Trait	DateAddedToCatalog	PMID	FirstAuth	Date	Journal	Link	Study	InitialN	ReplicationN	Region	ReportedGene	MappedGene	UpGene	DownGene	SNP_Gene_ID	UpGeneDist	DownGeneDist	Strongest	SNPs	marged	SNP_ID_cur	Context	intergenic	RiskAF	P	Pmlog	Ptext	OrBeta	95CI	Platform	CNV
1	rs7734992	1.57967e-17	5	1280128	rs7734992	1.57967e-17	Neutrophil percentage of white cells	42977	27863252	Astle WJ	42691	Cell	www.ncbi.nlm.nih.gov/pubmed/27863252	The Allelic Landscape of Human Blood Cell Trait Variation and Links to Common Complex Disease.	171,542 European ancestry individuals	NA	5p15.33	TERT	TERT			ENSG00000164362	NA	NA	rs7734992-C	rs7734992	0	7734992	intron_variant	0	0.422	3E-11	10.5229		0.0245725	[0.017-0.032] unit increase	Affymetrix [~ 2500000] (imputed)	N
1	rs7734992	1.57967e-17	5	1280128	rs7734992	1.57967e-17	Spleen volume	44421	34128465	Liu Y	44362	Elife	www.ncbi.nlm.nih.gov/pubmed/34128465	Genetic architecture of 11 organ traits derived from abdominal MRI using deep learning.	32,860 European ancestry individuals	NA	5p15.33	TERT	TERT			ENSG00000164362	NA	NA	rs7734992-?	rs7734992	0	7734992	intron_variant	0	NR	5E-8	7.30103		0.0389	NR L increase	Affymetrix [9390170] (imputed)	N
1	rs7734992	1.57967e-17	5	1280128	rs7734992	1.57967e-17	Interstitial lung disease	44544	34594039	Sakaue S	44469	Nat Genet	www.ncbi.nlm.nih.gov/pubmed/34594039	A cross-population atlas of genetic associations for 220 human phenotypes.	2,267 European ancestry cases, 467,560 European ancestry controls, 1,046 East Asian ancestry cases, 176,974 East Asian ancestry controls	NA	5p15.33		TERT			ENSG00000164362	NA	NA	rs7734992-C	rs7734992	0	7734992	intron_variant	0	NR	4E-20	19.3979		0.2409	[0.19-0.29] unit decrease	Affymetrix, Illumina [25843170] (imputed)	N
1	rs7734992	1.57967e-17	5	1280128	rs7734992	1.57967e-17	Interstitial lung disease	44544	34594039	Sakaue S	44469	Nat Genet	www.ncbi.nlm.nih.gov/pubmed/34594039	A cross-population atlas of genetic associations for 220 human phenotypes.	1,046 East Asian ancestry cases, 176,974 East Asian ancestry controls	NA	5p15.33		TERT			ENSG00000164362	NA	NA	rs7734992-C	rs7734992	0	7734992	intron_variant	0	0.371139496	4E-10	9.39794		0.315605	[0.22-0.41] unit decrease	Illumina [13429875] (imputed)	N
1	rs7734992	1.57967e-17	5	1280938	rs6897196	3.85831e-15	Neutrophil count	44095	32888493	Chen MH	44075	Cell	www.ncbi.nlm.nih.gov/pubmed/32888493	Trans-ethnic and Ancestry-Specific Blood-Cell Genetics in 746,667 Individuals from 5 Global Populations.	78,744 East Asian ancestry individuals	NA	5p15.33	NR	TERT			ENSG00000164362	NA	NA	rs6897196-A	rs6897196	0	6897196	intron_variant	0	0.644649	1E-10	10		0.041095	[0.029-0.054] SD units decrease	Affymetrix, Illumina [16289093] (imputed)	N
1	rs7734992	1.57967e-17	5	1280938	rs6897196	3.85831e-15	Uterine fibroids	43937	31488892	Masuda T	43713	Eur J Hum Genet	www.ncbi.nlm.nih.gov/pubmed/31488892	GWAS of five gynecologic diseases and cross-trait analysis in Japanese.	5,236 Japanese ancestry cases, 39,556 Japanese ancestry controls	NA	5p15.33	Intergenic	TERT			ENSG00000164362	NA	NA	rs6897196-?	rs6897196	0	6897196	intron_variant	0	NR	1E-6	6		1.11	[1.06-1.15]	Illumina [7645193] (imputed)	N
1	rs7734992	1.57967e-17	5	1280938	rs6897196	3.85831e-15	Telomere length	44712	35530816	Taub MA	44574	Cell Genom	www.ncbi.nlm.nih.gov/pubmed/35530816	Genetic determinants of telomere length from 109,122 ancestrally diverse whole-genome sequences in TOPMed.	51,654 European ancestry individuals, 29,260 African ancestry individuals, 18,091 Hispanic or Latin American individuals, 5,683 Asian ancestry individuals, 4,503 individuals	NA	5p15.33		TERT			ENSG00000164362	NA	NA	rs6897196-?	rs6897196	0	6897196	intron_variant	0	NR	2E-83	82.699		NA		NR [163000000]	N
1	rs7734992	1.57967e-17	5	1280938	rs6897196	3.85831e-15	Ovarian cyst	44544	34594039	Sakaue S	44469	Nat Genet	www.ncbi.nlm.nih.gov/pubmed/34594039	A cross-population atlas of genetic associations for 220 human phenotypes.	10,847 European ancestry cases, 207,622 European ancestry controls, 2,896 East Asian ancestry cases, 79,865 East Asian ancestry controls	NA	5p15.33		TERT			ENSG00000164362	NA	NA	rs6897196-G	rs6897196	0	6897196	intron_variant	0	NR	6E-9	8.22185		0.0778	[0.052-0.104] unit increase	Affymetrix, Illumina [25752875] (imputed)	N
1	rs7734992	1.57967e-17	5	1279790	rs10069690	4.08878e-15	Systolic blood pressure	43504	30595370	Kichaev G	43461	Am J Hum Genet	www.ncbi.nlm.nih.gov/pubmed/30595370	Leveraging Polygenic Functional Enrichment to Improve GWAS Power.	approximately 422,000 European ancestry individuals	NA	5p15.33		TERT			ENSG00000164362	NA	NA	rs10069690-?	rs10069690	0	10069690	intron_variant	0	NR	3E-12	11.5229		NA		NR [~ 8900000] (imputed)	N
1	rs7734992	1.57967e-17	5	1279790	rs10069690	4.08878e-15	Glioma	43301	29743610	Ostrom QT	43229	Sci Rep	www.ncbi.nlm.nih.gov/pubmed/29743610	Sex-specific glioma genome-wide association study identifies new risk locus at 3p21.31 in females, and finds sex-differences in risk at 8q24.21.	4,831 European ancestry male cases, 3,206 European ancestry female cases, 5,216 European ancestry male controls, 5,470 European ancestry female controls	NA	5p15.33	TERT	TERT			ENSG00000164362	NA	NA	rs10069690-T	rs10069690	0	10069690	intron_variant	0	NR	8E-31	30.0969	(males)	1.49	[1.39-1.60]	Affymetrix, Illumina [NR] (imputed)	N
1	rs7734992	1.57967e-17	5	1279790	rs10069690	4.08878e-15	Glioma	43301	29743610	Ostrom QT	43229	Sci Rep	www.ncbi.nlm.nih.gov/pubmed/29743610	Sex-specific glioma genome-wide association study identifies new risk locus at 3p21.31 in females, and finds sex-differences in risk at 8q24.21.	4,831 European ancestry male cases, 3,206 European ancestry female cases, 5,216 European ancestry male controls, 5,470 European ancestry female controls	NA	5p15.33	TERT	TERT			ENSG00000164362	NA	NA	rs10069690-T	rs10069690	0	10069690	intron_variant	0	NR	5E-20	19.301	(females)	1.45	[1.34-1.57]	Affymetrix, Illumina [NR] (imputed)	N
1	rs7734992	1.57967e-17	5	1279790	rs10069690	4.08878e-15	Glioblastoma	43301	29743610	Ostrom QT	43229	Sci Rep	www.ncbi.nlm.nih.gov/pubmed/29743610	Sex-specific glioma genome-wide association study identifies new risk locus at 3p21.31 in females, and finds sex-differences in risk at 8q24.21.	2,835 European ancestry male cases, 1,682 European ancestry female cases, 5,216 European ancestry male controls, 5,470 European ancestry female controls	NA	5p15.33	TERT	TERT			ENSG00000164362	NA	NA	rs10069690-T	rs10069690	0	10069690	intron_variant	0	NR	6E-22	21.2218	(females)	1.6	[1.45-1.76]	Affymetrix, Illumina [NR] (imputed)	N
1	rs7734992	1.57967e-17	5	1279790	rs10069690	4.08878e-15	Glioblastoma	43301	29743610	Ostrom QT	43229	Sci Rep	www.ncbi.nlm.nih.gov/pubmed/29743610	Sex-specific glioma genome-wide association study identifies new risk locus at 3p21.31 in females, and finds sex-differences in risk at 8q24.21.	2,835 European ancestry male cases, 1,682 European ancestry female cases, 5,216 European ancestry male controls, 5,470 European ancestry female controls	NA	5p15.33	TERT	TERT			ENSG00000164362	NA	NA	rs10069690-T	rs10069690	0	10069690	intron_variant	0	NR	3E-35	34.5229	(males)	1.64	[1.52-1.78]	Affymetrix, Illumina [NR] (imputed)	N
1	rs7734992	1.57967e-17	5	1279790	rs10069690	4.08878e-15	Non-glioblastoma glioma	43301	29743610	Ostrom QT	43229	Sci Rep	www.ncbi.nlm.nih.gov/pubmed/29743610	Sex-specific glioma genome-wide association study identifies new risk locus at 3p21.31 in females, and finds sex-differences in risk at 8q24.21.	1,716 European ancestry male cases, 1,320 European ancestry female cases, 5,216 European ancestry male controls, 5,470 European ancestry female controls	NA	5p15.33	TERT	TERT			ENSG00000164362	NA	NA	rs10069690-C	rs10069690	0	10069690	intron_variant	0	NR	1E-6	6	(males)	1.27	[1.15-1.40]	Affymetrix, Illumina [NR] (imputed)	N
1	rs7734992	1.57967e-17	5	1279790	rs10069690	4.08878e-15	Non-glioblastoma glioma	43301	29743610	Ostrom QT	43229	Sci Rep	www.ncbi.nlm.nih.gov/pubmed/29743610	Sex-specific glioma genome-wide association study identifies new risk locus at 3p21.31 in females, and finds sex-differences in risk at 8q24.21.	1,716 European ancestry male cases, 1,320 European ancestry female cases, 5,216 European ancestry male controls, 5,470 European ancestry female controls	NA	5p15.33	TERT	TERT			ENSG00000164362	NA	NA	rs10069690-T	rs10069690	0	10069690	intron_variant	0	NR	2E-6	5.69897	(females)	1.31	[1.17-1.46]	Affymetrix, Illumina [NR] (imputed)	N
1	rs7734992	1.57967e-17	5	1279790	rs10069690	4.08878e-15	Breast cancer	44550	32139696	Shu X	43895	Nat Commun	www.ncbi.nlm.nih.gov/pubmed/32139696	Identification of novel breast cancer susceptibility loci in meta-analyses conducted among Asian and European descendants.	24,206 East Asian ancestry cases, 24,775 East Asian ancestry controls, 122,977 European ancestry cases, 105,974 European ancestry controls	10,829 East Asian ancestry cases, 10,996 East Asian ancestry controls, 5,958 Asian ancestry cases, 5,684 Asian ancestry controls	5p15.33		TERT			ENSG00000164362	NA	NA	rs10069690-T	rs10069690	0	10069690	intron_variant	0	NR	2E-20	19.699		1.06	[1.05-1.08]	Affymetrix, Illumina [NR] (imputed)	N
1	rs7734992	1.57967e-17	5	1279790	rs10069690	4.08878e-15	Epithelial ovarian cancer	42356	25581431	Kuchenbaecker KB	42016	Nat Genet	www.ncbi.nlm.nih.gov/pubmed/25581431	Identification of six new susceptibility loci for invasive epithelial ovarian cancer.	4,368 European ancestry cases, 9,123 European ancestry controls,	2,462 European ancestry BRCA1 mutation carrier cases, 12,790 European ancestry BRCA1 mutation carrier controls, up to 631 European ancestry BRCA2 mutation carrier cases, 7,580 European ancestry BRCA2 mutation carrier controls, 9,627 European ancestry serous cases, 1,442 European ancestry non-serous cases, 21,722 European ancestry controls	5p15.33	TERT	TERT			ENSG00000164362	NA	NA	rs10069690-A	rs10069690	0	10069690	intron_variant	0	0.26	9E-9	8.04576		1.14	[1.10-1.19]	Illumina [up to 10962898] (imputed)	N
1	rs7734992	1.57967e-17	5	1279790	rs10069690	4.08878e-15	Breast cancer	41529	23535729	Michailidou K	41365	Nat Genet	www.ncbi.nlm.nih.gov/pubmed/23535729	Large-scale genotyping identifies 41 new loci associated with breast cancer risk.	10,052 European ancestry cases, 12,575 European ancestry controls	45,290 European ancestry cases, 41,880 European ancestry controls	5p15.33	TERT	TERT			ENSG00000164362	NA	NA	rs10069690-T	rs10069690	0	10069690	intron_variant	0	0.26	7E-9	8.1549		1.06	[1.04-1.09]	Affymetrix, Illumina [~ 2600000] (imputed)	N
1	rs7734992	1.57967e-17	5	1279790	rs10069690	4.08878e-15	Breast cancer (estrogen-receptor negative, progesterone-receptor negative, and human epidermal growth factor-receptor negative)	41849	24325915	Purrington KS	41617	Carcinogenesis	www.ncbi.nlm.nih.gov/pubmed/24325915	Genome-wide association study identifies 25 known breast cancer susceptibility loci as risk factors for triple-negative breast cancer.	1,529 European ancestry cases, 3,399 European ancestry controls	2,148 European ancestry cases, 1,309 European ancestry controls	5p15.33	TERT	TERT			ENSG00000164362	NA	NA	rs10069690-A	rs10069690	0	10069690	intron_variant	0	NR	1E-7	7		1.24	[1.14-1.34]	Illumina [NR] (imputed)	N
1	rs7734992	1.57967e-17	5	1279790	rs10069690	4.08878e-15	Breast cancer	41529	23535733	Garcia-Closas M	41365	Nat Genet	www.ncbi.nlm.nih.gov/pubmed/23535733	Genome-wide association studies identify four ER negative-specific breast cancer risk loci.	4,193 European ancestry cases, 35,194 European ancestry controls	6,514 European ancestry cases, 41,455 European ancestry controls	5p15.33	TERT	TERT			ENSG00000164362	NA	NA	rs10069690-T	rs10069690	0	10069690	intron_variant	0	0.321	5E-12	11.301		1.15	[1.11-1.20]	Illumina [NR]	N
1	rs7734992	1.57967e-17	5	1279790	rs10069690	4.08878e-15	Breast cancer	40871	22037553	Haiman CA	40846	Nat Genet	www.ncbi.nlm.nih.gov/pubmed/22037553	A common variant at the TERT-CLPTM1L locus is associated with estrogen receptor-negative breast cancer.	1,004 African American cases, 2,745 African American controls,1,718 European ancestry cases, 3,670 European ancestry controls	2,292 European ancestry cases, 16,901 European ancestry controls	5p15.33	TERT	TERT			ENSG00000164362	NA	NA	rs10069690-T	rs10069690	0	10069690	intron_variant	0	0.26	1E-10	10		1.18	[1.13-1.25]	Illumina [3154485] (imputed)	N
1	rs7734992	1.57967e-17	5	1279790	rs10069690	4.08878e-15	Low-grade serous and serous borderline ovarian cancer	42954	28346442	Phelan CM	42821	Nat Genet	www.ncbi.nlm.nih.gov/pubmed/28346442	Identification of 12 new susceptibility loci for different histotypes of epithelial ovarian cancer.	2,966 European ancestry cases, 40,941 European ancestry controls	NA	5p15.33	NR	TERT			ENSG00000164362	NA	NA	rs10069690-T	rs10069690	0	10069690	intron_variant	0	0.259806	1E-9	9		1.21505	[1.14168685260085-1.29313711208919]	Illumina [11595112] (imputed)	N
1	rs7734992	1.57967e-17	5	1279790	rs10069690	4.08878e-15	Epithelial ovarian cancer	42951	28346442	Phelan CM	42821	Nat Genet	www.ncbi.nlm.nih.gov/pubmed/28346442	Identification of 12 new susceptibility loci for different histotypes of epithelial ovarian cancer.	16,924 European ancestry cases, 68,502 European ancestry controls	NA	5p15.33	NR	TERT			ENSG00000164362	NA	NA	rs10069690-T	rs10069690	0	10069690	intron_variant	0	0.259806	1E-7	7		1.08026	[1.04978354993499-1.11161732010102]	Illumina [11595112] (imputed)	N
1	rs7734992	1.57967e-17	5	1279790	rs10069690	4.08878e-15	Serous invasive ovarian cancer	42954	28346442	Phelan CM	42821	Nat Genet	www.ncbi.nlm.nih.gov/pubmed/28346442	Identification of 12 new susceptibility loci for different histotypes of epithelial ovarian cancer.	14,049 European ancestry cases, 40,941 European ancestry controls	NA	5p15.33	NR	TERT			ENSG00000164362	NA	NA	rs10069690-T	rs10069690	0	10069690	intron_variant	0	0.259806	2E-12	11.699		1.13032	[1.09267833241685-1.16926591871766]	Illumina [11595112] (imputed)	N
1	rs7734992	1.57967e-17	5	1279790	rs10069690	4.08878e-15	Serous borderline ovarian cancer	42954	28346442	Phelan CM	42821	Nat Genet	www.ncbi.nlm.nih.gov/pubmed/28346442	Identification of 12 new susceptibility loci for different histotypes of epithelial ovarian cancer.	1,954 European ancestry cases, 40,941 European ancestry controls	NA	5p15.33	NR	TERT			ENSG00000164362	NA	NA	rs10069690-T	rs10069690	0	10069690	intron_variant	0	0.259806	4E-9	8.39794		1.25465	[1.16419555293272-1.35214154339342]	Illumina [11595112] (imputed)	N
1	rs7734992	1.57967e-17	5	1279790	rs10069690	4.08878e-15	High-grade serous ovarian cancer	42954	28346442	Phelan CM	42821	Nat Genet	www.ncbi.nlm.nih.gov/pubmed/28346442	Identification of 12 new susceptibility loci for different histotypes of epithelial ovarian cancer.	13,037 European ancestry cases, 40,941 European ancestry controls	NA	5p15.33	NR	TERT			ENSG00000164362	NA	NA	rs10069690-T	rs10069690	0	10069690	intron_variant	0	0.259806	5E-12	11.301		1.13101	[1.09226786405932-1.17112854934655]	Illumina [11595112] (imputed)	N
1	rs7734992	1.57967e-17	5	1279790	rs10069690	4.08878e-15	Breast cancer	43069	29059683	Michailidou K	43031	Nature	www.ncbi.nlm.nih.gov/pubmed/29059683	Association analysis identifies 65 new breast cancer risk loci.	76,192 European ancestry cases, 63,082 European ancestry controls	46,785 European ancestry cases, 42,892 European ancestry controls, 14,068 East Asian ancestry cases, 13,104 East Asian ancestry controls	5p15.33	TERT	TERT			ENSG00000164362	NA	NA	rs10069690-T	rs10069690	0	10069690	intron_variant	0	0.26	8E-17	16.0969	(EA)	1.06	[1.04-1.08] (Oncoarray)	Illumina [~ 11800000] (imputed)	N
1	rs7734992	1.57967e-17	5	1279790	rs10069690	4.08878e-15	Breast cancer	42814	28171663	Huo D	42617	Hum Mol Genet	www.ncbi.nlm.nih.gov/pubmed/28171663	Genome-wide association studies in women of African ancestry identified 3q26.21 as a novel susceptibility locus for oestrogen receptor negative breast cancer.	3962 African American cases, 711 African ancestry cases, 4,150 African ancestry controls, 624 African ancestry controls	1,984 African American cases, 2,939 African American controls	5p15.33	TERT	TERT			ENSG00000164362	NA	NA	rs10069690-T	rs10069690	0	10069690	intron_variant	0	0.6	5E-6	5.30103		1.13	[1.07-1.19]	Illumina [16147413] (imputed)	N
1	rs7734992	1.57967e-17	5	1279790	rs10069690	4.08878e-15	Breast cancer (estrogen-receptor negative)	42814	28171663	Huo D	42617	Hum Mol Genet	www.ncbi.nlm.nih.gov/pubmed/28171663	Genome-wide association studies in women of African ancestry identified 3q26.21 as a novel susceptibility locus for oestrogen receptor negative breast cancer.	1349 African American cases, 42 African ancestry cases, 4,150 African American controls, 624 African ancestry controls	573 African American cases, 2,939 African American controls	5p15.33	TERT	TERT			ENSG00000164362	NA	NA	rs10069690-T	rs10069690	0	10069690	intron_variant	0	0.6	2E-10	9.69897		1.3	[1.20-1.41]	Illumina [16147413] (imputed)	N
1	rs7734992	1.57967e-17	5	1279790	rs10069690	4.08878e-15	Chronic lymphocytic leukemia or systemic lupus erythematosus	43728	31407831	Din L	43690	Genet Epidemiol	www.ncbi.nlm.nih.gov/pubmed/31407831	Genetic overlap between autoimmune diseases and non-Hodgkin lymphoma subtypes.	2,492 European ancestry chronic lymphocytic leukemia cases, 7,219 European ancestry systemic lupus erythematosus cases, 23,144 European ancestry controls	NA	5p15.33	TERT	TERT			ENSG00000164362	NA	NA	rs10069690-T	rs10069690	0	10069690	intron_variant	0	NR	5E-9	8.30103		1.1573		Illumina [~ 600000] (imputed)	N
1	rs7734992	1.57967e-17	5	1279790	rs10069690	4.08878e-15	Thyroid cancer	42892	28195142	Gudmundsson J	42780	Nat Commun	www.ncbi.nlm.nih.gov/pubmed/28195142	A genome-wide association study yields five novel thyroid cancer risk loci.	2,637 European ancestry cases, 364 non-array typed, familial imputed Icelandic ancestry cases, 134,811 European ancestry controls, 152,739 non-array typed, familial imputed Icelandic ancestry controls.	NA	5p15.33	TERT	TERT			ENSG00000164362	NA	NA	rs10069690-T	rs10069690	0	10069690	intron_variant	0	0.275	3E-7	6.52288		1.2	1.12-1.29	Illumina [7100000] (imputed)	N
1	rs7734992	1.57967e-17	5	1279790	rs10069690	4.08878e-15	Invasive epithelial ovarian cancer	42950	28346442	Phelan CM	42821	Nat Genet	www.ncbi.nlm.nih.gov/pubmed/28346442	Identification of 12 new susceptibility loci for different histotypes of epithelial ovarian cancer.	22,406 European ancestry cases, 40,941 European ancestry controls	NA	5p15.33	NR	TERT			ENSG00000164362	NA	NA	rs10069690-T	rs10069690	0	10069690	intron_variant	0	0.259806	3E-8	7.52288		1.08659	[1.05501477967445-1.11910451351639]	Illumina [11595112] (imputed)	N
1	rs7734992	1.57967e-17	5	1279790	rs10069690	4.08878e-15	Non-glioblastoma glioma	42929	28346443	Melin BS	42821	Nat Genet	www.ncbi.nlm.nih.gov/pubmed/28346443	Genome-wide association study of glioma subtypes identifies specific differences in genetic susceptibility to glioblastoma and non-glioblastoma tumors.	5,819 European ancestry cases, 18,190 European ancestry controls.	NA	5p15.33	TERT	TERT			ENSG00000164362	NA	NA	rs10069690-T	rs10069690	0	10069690	intron_variant	0	0.276	1E-16	16		1.27	1.20-1.34	Illumina [at least 6769856] (imputed)	N
1	rs7734992	1.57967e-17	5	1279790	rs10069690	4.08878e-15	Glioblastoma	42929	28346443	Melin BS	42821	Nat Genet	www.ncbi.nlm.nih.gov/pubmed/28346443	Genome-wide association study of glioma subtypes identifies specific differences in genetic susceptibility to glioblastoma and non-glioblastoma tumors.	6,191 European ancestry cases, 18,190 European ancestry controls.	NA	5p15.33	TERT	TERT			ENSG00000164362	NA	NA	rs10069690-T	rs10069690	0	10069690	intron_variant	0	0.276	8E-74	73.0969		1.61	1.53-1.69	Illumina [at least 6790270] (imputed)	N
1	rs7734992	1.57967e-17	5	1279790	rs10069690	4.08878e-15	Glioma	42929	28346443	Melin BS	42821	Nat Genet	www.ncbi.nlm.nih.gov/pubmed/28346443	Genome-wide association study of glioma subtypes identifies specific differences in genetic susceptibility to glioblastoma and non-glioblastoma tumors.	12,469 European ancestry cases, 18,190 European ancestry controls.	NA	5p15.33	TERT	TERT			ENSG00000164362	NA	NA	rs10069690-T	rs10069690	0	10069690	intron_variant	0	0.276	3E-66	65.5229		1.45	1.39-1.51	Illumina [at least 6887412] (imputed)	N
1	rs7734992	1.57967e-17	5	1279790	rs10069690	4.08878e-15	Non-glioblastoma glioma	42655	26424050	Kinnersley B	42278	Nat Commun	www.ncbi.nlm.nih.gov/pubmed/26424050	Genome-wide association study identifies multiple susceptibility loci for glioma.	2,364 Northern European ancestry cases, 7,435 Northern European ancestry controls	up to 1,490 European ancestry cases, up to 1,723 European ancestry controls	5p15.33	NR	TERT			ENSG00000164362	NA	NA	rs10069690-T	rs10069690	0	10069690	intron_variant	0	NR	8E-7	6.09691		1.25	[1.15-1.37]	Illumina [at least 8427548] (imputed)	N
1	rs7734992	1.57967e-17	5	1279790	rs10069690	4.08878e-15	Glioma	42655	26424050	Kinnersley B	42278	Nat Commun	www.ncbi.nlm.nih.gov/pubmed/26424050	Genome-wide association study identifies multiple susceptibility loci for glioma.	1,783 Northern European ancestry glioblastoma cases, 2,364 Northern European ancestry non-glioblastoma cases, 7,435 Northern European ancestry controls	1,490 European ancestry cases, 1,723 European ancestry control	5p15.33	NR	TERT			ENSG00000164362	NA	NA	rs10069690-T	rs10069690	0	10069690	intron_variant	0	NR	4E-20	19.3979		1.4	[1.30-1.50]	Illumina [at least 8427548] (imputed)	N
1	rs7734992	1.57967e-17	5	1279790	rs10069690	4.08878e-15	Breast cancer (estrogen-receptor negative)	43088	29058716	Milne RL	43031	Nat Genet	www.ncbi.nlm.nih.gov/pubmed/29058716	Identification of ten variants associated with risk of estrogen-receptor-negative breast cancer.	14,135 European ancestry cases, 58,126 European ancestry controls	7,333 European ancestry cases, 42,468 European ancestry controls	5p15.33	TERT	TERT			ENSG00000164362	NA	NA	rs10069690-T	rs10069690	0	10069690	intron_variant	0	0.26	2E-35	34.699		1.18	[1.15-1.21]	Illumina [~ 11500000] (imputed)	N
1	rs7734992	1.57967e-17	5	1279790	rs10069690	4.08878e-15	Breast Cancer in BRCA1 mutation carriers	43088	29058716	Milne RL	43031	Nat Genet	www.ncbi.nlm.nih.gov/pubmed/29058716	Identification of ten variants associated with risk of estrogen-receptor-negative breast cancer.	7,784 European ancestry carrier cases, 7,782 European ancestry carrier controls	1,630 European ancestry carrier cases, 1,712 European ancestry carrier controls	5p15.33	TERT	TERT			ENSG00000164362	NA	NA	rs10069690-T	rs10069690	0	10069690	intron_variant	0	0.26	4E-16	15.3979		1.18	[1.14-1.23]	Illumina [~ 11500000] (imputed)	N
1	rs7734992	1.57967e-17	5	1279790	rs10069690	4.08878e-15	Breast cancer	43053	25751625	Michailidou K	42095	Nat Genet	www.ncbi.nlm.nih.gov/pubmed/25751625	Genome-wide association analysis of more than 120,000 individuals identifies 15 new susceptibility loci for breast cancer.	15,748 European ancestry cases, 18,084 European ancestry controls	46,785 European ancestry cases, 42,892 European ancestry controls	5p15.33	NR	TERT			ENSG00000164362	NA	NA	rs10069690-T	rs10069690	0	10069690	intron_variant	0	0.26	1E-8	8		1.06	[1.04-1.09]	Affymetrix, Illumina [~ 11600000] (imputed)	N
1	rs7734992	1.57967e-17	5	1279790	rs10069690	4.08878e-15	Breast cancer	43524	25751625	Michailidou K	42095	Nat Genet	www.ncbi.nlm.nih.gov/pubmed/25751625	Genome-wide association analysis of more than 120,000 individuals identifies 15 new susceptibility loci for breast cancer.	46,785 European ancestry cases, 42,892 European ancestry controls	NA	5p15.33	NR	TERT			ENSG00000164362	NA	NA	rs10069690-T	rs10069690	0	10069690	intron_variant	0	0.26	2E-8	7.69897		1.06	[1.04-1.09]	Affymetrix, Illumina [~ 14000000] (imputed)	N
1	rs7734992	1.57967e-17	5	1279790	rs10069690	4.08878e-15	Systolic blood pressure	43433	30224653	Evangelou E	43360	Nat Genet	www.ncbi.nlm.nih.gov/pubmed/30224653	Genetic analysis of over 1 million people identifies 535 new loci associated with blood pressure traits.	757,601 European ancestry individuals	249,262 European ancestry individuals	5p15.33	TERT	TERT			ENSG00000164362	NA	NA	rs10069690-T	rs10069690	0	10069690	intron_variant	0	0.2591	4E-21	20.3979		0.2735	[0.22-0.33] mmHg increase	Affymetrix, Illumina [~ 7100000] (imputed)	N
1	rs7734992	1.57967e-17	5	1279790	rs10069690	4.08878e-15	Sex hormone-binding globulin levels adjusted for BMI	44179	32042192	Ruth KS	43871	Nat Med	www.ncbi.nlm.nih.gov/pubmed/32042192	Using human genetics to understand the disease impacts of testosterone in men and women.	180,094 European ancestry men	NA	5p15.33	NR	TERT			ENSG00000164362	NA	NA	rs10069690-C	rs10069690	0	10069690	intron_variant	0	0.741932	4E-8	7.39794		0.00704007	[0.0045-0.0096] unit increase	Affymetrix [16582621] (imputed)	N
1	rs7734992	1.57967e-17	5	1279790	rs10069690	4.08878e-15	Sex hormone-binding globulin levels	44179	32042192	Ruth KS	43871	Nat Med	www.ncbi.nlm.nih.gov/pubmed/32042192	Using human genetics to understand the disease impacts of testosterone in men and women.	180,726 European ancestry men	NA	5p15.33	NR	TERT			ENSG00000164362	NA	NA	rs10069690-C	rs10069690	0	10069690	intron_variant	0	0.741932	9E-7	6.04576		0.00662534	[0.0039-0.0094] unit increase	Affymetrix [16582614] (imputed)	N
1	rs7734992	1.57967e-17	5	1279790	rs10069690	4.08878e-15	Prostate cancer	44488	34290314	Brandes N	44398	Sci Rep	www.ncbi.nlm.nih.gov/pubmed/34290314	Genetic association studies of alterations in protein function expose recessive effects on cancer predisposition.	7,438 White British ancestry cases, 118,206 White British ancestry controls	NA	5p15.33		TERT			ENSG00000164362	NA	NA	rs10069690-?	rs10069690	0	10069690	intron_variant	0	NR	3E-10	9.52288		0.88005	[0.84-0.92]	NR [680312]	N
1	rs7734992	1.57967e-17	5	1279790	rs10069690	4.08878e-15	Diastolic blood pressure	44797	35762941	Plotnikov D	44713	Invest Ophthalmol Vis Sci	www.ncbi.nlm.nih.gov/pubmed/35762941	High Blood Pressure and Intraocular Pressure: A Mendelian Randomization Study.	526,001 European ancestry individuals	NA	5p15.33		TERT			ENSG00000164362	NA	NA	rs10069690-T	rs10069690	0	10069690	intron_variant	0	NR	2E-9	8.69897		0.1558	[0.11-0.21] unit increase	NR [NR] (imputed)	N
1	rs7734992	1.57967e-17	5	1279790	rs10069690	4.08878e-15	Sex hormone-binding globulin levels	44376	33462484	Sinnott-Armstrong N	44214	Nat Genet	www.ncbi.nlm.nih.gov/pubmed/33462484	Genetics of 35 blood and urine biomarkers in the UK Biobank.	310,323 European ancestry individuals, 5,523 African ancestry individuals, 6,638 South Asian ancestry individuals	NA	5p15.33	NR	TERT			ENSG00000164362	NA	NA	rs10069690-T	rs10069690	0	10069690	intron_variant	0	NR	2E-9	8.69897		0.017	[0.012-0.022] unit decrease	Affymetrix [9000000] (imputed)	N
1	rs7734992	1.57967e-17	5	1279790	rs10069690	4.08878e-15	Uterine fibroids	44544	34594039	Sakaue S	44469	Nat Genet	www.ncbi.nlm.nih.gov/pubmed/34594039	A cross-population atlas of genetic associations for 220 human phenotypes.	21,024 European ancestry cases, 237,694 European ancestry controls, 14,475 East Asian ancestry cases, 65,733 East Asian ancestry controls	NA	5p15.33		TERT			ENSG00000164362	NA	NA	rs10069690-T	rs10069690	0	10069690	intron_variant	0	NR	2E-34	33.699		0.1226	[0.1-0.14] unit increase	Affymetrix, Illumina [25795146] (imputed)	N
1	rs7734992	1.57967e-17	5	1279790	rs10069690	4.08878e-15	Albumin levels	44678	35213538	Richardson TG	44617	PLoS Biol	www.ncbi.nlm.nih.gov/pubmed/35213538	Characterising metabolomic signatures of lipid-modifying therapies through drug target mendelian randomisation.	115,064 European ancestry individuals	NA	5p15.33		TERT			ENSG00000164362	NA	NA	rs10069690-C	rs10069690	0	10069690	intron_variant	0	0.741048	4E-8	7.39794		0.0258387	[0.017-0.035] unit decrease	NR [11722792] (imputed)	N
1	rs7734992	1.57967e-17	5	1279790	rs10069690	4.08878e-15	Pulmonary fibrosis	44544	34594039	Sakaue S	44469	Nat Genet	www.ncbi.nlm.nih.gov/pubmed/34594039	A cross-population atlas of genetic associations for 220 human phenotypes.	1,566 European ancestry cases, 467,560 European ancestry controls, 126 East Asian ancestry cases, 176,974 East Asian ancestry controls	NA	5p15.33		TERT			ENSG00000164362	NA	NA	rs10069690-T	rs10069690	0	10069690	intron_variant	0	NR	2E-14	13.699		0.306	[0.23-0.38] unit decrease	Affymetrix, Illumina [25843031] (imputed)	N
1	rs7734992	1.57967e-17	5	1279790	rs10069690	4.08878e-15	Serum total protein level	44376	33462484	Sinnott-Armstrong N	44214	Nat Genet	www.ncbi.nlm.nih.gov/pubmed/33462484	Genetics of 35 blood and urine biomarkers in the UK Biobank.	313,032 European ancestry individuals, 5,573 African ancestry individuals, 6,687 South Asian ancestry individuals	NA	5p15.33	NR	TERT			ENSG00000164362	NA	NA	rs10069690-T	rs10069690	0	10069690	intron_variant	0	NR	3E-13	12.5229		0.0206	[0.015-0.026] unit decrease	Affymetrix [9000000] (imputed)	N
1	rs7734992	1.57967e-17	5	1279790	rs10069690	4.08878e-15	Breast cancer or ovarian cancer (pleiotropy)	45096	36819030	Guo H	44960	Front Microbiol	www.ncbi.nlm.nih.gov/pubmed/36819030	A genome-wide cross-cancer meta-analysis highlights the shared genetic links of five solid cancers.	122,977 breast cancer cases, 25,509 ovarian cancer cases, 146,915 controls	NA	5p15.33		TERT			ENSG00000164362	NA	NA	rs10069690-C	rs10069690	0	10069690	intron_variant	0	NR	5E-23	22.301		NA		NR [NR]	N
1	rs7734992	1.57967e-17	5	1279790	rs10069690	4.08878e-15	Uterine fibroids	43392	30194396	Rafnar T	43350	Nat Commun	www.ncbi.nlm.nih.gov/pubmed/30194396	Variants associating with uterine leiomyoma highlight genetic background shared by various cancers and hormone-related traits.	16,595 European ancestry cases, 523,330 European ancestry controls	NA	5p15.33	TERT	TERT			ENSG00000164362	NA	NA	rs10069690-T	rs10069690	0	10069690	intron_variant	0	0.25878	4E-18	17.3979		1.12	[1.1-1.15]	Affymetrix, Illumina [43421991] (imputed)	N
1	rs7734992	1.57967e-17	5	1279790	rs10069690	4.08878e-15	Uterine leiomyomata	44980	36726022	Sliz E	44958	Nat Commun	www.ncbi.nlm.nih.gov/pubmed/36726022	Evidence of a causal effect of genetic tendency to gain muscle mass on uterine leiomyomata.	38,466 European ancestry cases, 329,437 European ancestry controls	NA	5p15.33		TERT			ENSG00000164362	NA	NA	rs10069690-T	rs10069690	0	10069690	intron_variant	0	NR	2E-34	33.699		1.12	[1.1-1.14]	NR [8916581] (imputed)	N
1	rs7734992	1.57967e-17	5	1279790	rs10069690	4.08878e-15	Uterine leiomyoma or breast cancer (pleiotropy)	44812	35803233	Wu X	44743	Am J Hum Genet	www.ncbi.nlm.nih.gov/pubmed/35803233	Investigating the shared genetic architecture of uterine leiomyoma and breast cancer: A genome-wide cross-trait analysis.	35,474 European ancestry UL cases, 133,384 European ancestry BC cases, 381,294 European ancestry controls	NA	5p15.33		TERT			ENSG00000164362	NA	NA	rs10069690-T	rs10069690	0	10069690	intron_variant	0	NR	2E-42	41.699		NA		NR [8170973] (imputed)	N
1	rs7734992	1.57967e-17	5	1279790	rs10069690	4.08878e-15	Glioblastoma (age-stratified)	43405	30152087	Ostrom QT	43339	Int J Cancer	www.ncbi.nlm.nih.gov/pubmed/30152087	Age-specific genome-wide association study in glioblastoma identifies increased proportion of 'lower grade glioma'-like features associated with younger age.	1,533 cases diagnosed below median age, 1,476 cases diagnosed at median age, 1,503 cases diagnosed above median age, 10,582 controls,	NA	5p15.33	TERT	TERT			ENSG00000164362	NA	NA	rs10069690-T	rs10069690	0	10069690	intron_variant	0	NR	5E-31	30.301	(Above median age-at-diagnosis)	1.72	[1.57-1.89]	NR [NR] (imputed)	N
1	rs7734992	1.57967e-17	5	1279790	rs10069690	4.08878e-15	Glioblastoma (age-stratified)	43405	30152087	Ostrom QT	43339	Int J Cancer	www.ncbi.nlm.nih.gov/pubmed/30152087	Age-specific genome-wide association study in glioblastoma identifies increased proportion of 'lower grade glioma'-like features associated with younger age.	1,533 cases diagnosed below median age, 1,476 cases diagnosed at median age, 1,503 cases diagnosed above median age, 10,582 controls,	NA	5p15.33	TERT	TERT			ENSG00000164362	NA	NA	rs10069690-T	rs10069690	0	10069690	intron_variant	0	NR	4E-18	17.3979	(Below median age-at-diagnosis)	1.51	[1.38-1.66]	NR [NR] (imputed)	N
1	rs7734992	1.57967e-17	5	1279790	rs10069690	4.08878e-15	Glioblastoma (age-stratified)	43405	30152087	Ostrom QT	43339	Int J Cancer	www.ncbi.nlm.nih.gov/pubmed/30152087	Age-specific genome-wide association study in glioblastoma identifies increased proportion of 'lower grade glioma'-like features associated with younger age.	1,533 cases diagnosed below median age, 1,476 cases diagnosed at median age, 1,503 cases diagnosed above median age, 10,582 controls,	NA	5p15.33	TERT	TERT			ENSG00000164362	NA	NA	rs10069690-T	rs10069690	0	10069690	intron_variant	0	NR	4E-33	32.3979	(Median age-at-diagnosis)	1.78	[1.62-1.95]	NR [NR] (imputed)	N
1	rs7734992	1.57967e-17	5	1279790	rs10069690	4.08878e-15	Non-albumin protein levels	44376	33462484	Sinnott-Armstrong N	44214	Nat Genet	www.ncbi.nlm.nih.gov/pubmed/33462484	Genetics of 35 blood and urine biomarkers in the UK Biobank.	313,032 European ancestry individuals, 5,573 African ancestry individuals, 6,687 South Asian ancestry individuals	NA	5p15.33	NR	TERT			ENSG00000164362	NA	NA	rs10069690-T	rs10069690	0	10069690	intron_variant	0	NR	4E-31	30.3979		0.0329	[0.027-0.038] unit decrease	Affymetrix [9000000] (imputed)	N
1	rs7734992	1.57967e-17	5	1279790	rs10069690	4.08878e-15	Mean arterial pressure	44544	34594039	Sakaue S	44469	Nat Genet	www.ncbi.nlm.nih.gov/pubmed/34594039	A cross-population atlas of genetic associations for 220 human phenotypes.	360,863 European ancestry individuals, 145,502 East Asian ancestry individuals	NA	5p15.33		TERT			ENSG00000164362	NA	NA	rs10069690-T	rs10069690	0	10069690	intron_variant	0	NR	5E-9	8.30103		0.0131	[0.0088-0.0174] unit increase	Affymetrix, Illumina [20537389] (imputed)	N
1	rs7734992	1.57967e-17	5	1279790	rs10069690	4.08878e-15	Serum total protein level	44544	34594039	Sakaue S	44469	Nat Genet	www.ncbi.nlm.nih.gov/pubmed/34594039	A cross-population atlas of genetic associations for 220 human phenotypes.	314,921 European ancestry individuals, 133,321 East Asian ancestry individuals	NA	5p15.33		TERT			ENSG00000164362	NA	NA	rs10069690-T	rs10069690	0	10069690	intron_variant	0	NR	2E-15	14.699		0.0196	[0.015-0.025] unit decrease	Affymetrix, Illumina [20536782] (imputed)	N
1	rs7734992	1.57967e-17	5	1279790	rs10069690	4.08878e-15	Systolic blood pressure	44544	34594039	Sakaue S	44469	Nat Genet	www.ncbi.nlm.nih.gov/pubmed/34594039	A cross-population atlas of genetic associations for 220 human phenotypes.	340,159 European ancestry individuals, 145,505 East Asian ancestry individuals	NA	5p15.33		TERT			ENSG00000164362	NA	NA	rs10069690-T	rs10069690	0	10069690	intron_variant	0	NR	2E-9	8.69897		0.0133	[0.009-0.0176] unit increase	Affymetrix, Illumina [20537302] (imputed)	N
1	rs7734992	1.57967e-17	5	1279790	rs10069690	4.08878e-15	Systolic blood pressure	44797	35762941	Plotnikov D	44713	Invest Ophthalmol Vis Sci	www.ncbi.nlm.nih.gov/pubmed/35762941	High Blood Pressure and Intraocular Pressure: A Mendelian Randomization Study.	526,001 European ancestry individuals	NA	5p15.33		TERT			ENSG00000164362	NA	NA	rs10069690-T	rs10069690	0	10069690	intron_variant	0	NR	2E-13	12.699		0.3331	[0.24-0.42] unit increase	NR [NR] (imputed)	N
1	rs7734992	1.57967e-17	5	1282414	rs7725218	4.24829e-15	HDL cholesterol levels	44033	32203549	Richardson TG	43913	PLoS Med	www.ncbi.nlm.nih.gov/pubmed/32203549	Evaluating the relationship between circulating lipoprotein lipids and apolipoproteins with risk of coronary heart disease: A multivariable Mendelian randomisation analysis.	403,943 European ancestry individuals	NA	5p15.33	TERT	TERT			ENSG00000164362	NA	NA	rs7725218-G	rs7725218	0	7725218	intron_variant	0	0.661578	2E-9	8.69897		0.012181	[0.0082-0.0161] unit increase	Affymetrix [NR] (imputed)	N
1	rs7734992	1.57967e-17	5	1282414	rs7725218	4.24829e-15	Idiopathic pulmonary fibrosis	43899	31710517	Allen RJ	43780	Am J Respir Crit Care Med	www.ncbi.nlm.nih.gov/pubmed/31710517	Genome-Wide Association Study of Susceptibility to Idiopathic Pulmonary Fibrosis.	2,668 European ancestry cases, 8,591 European ancestry controls	1,456 European ancestry cases, 11,874 European ancestry controls	5p15.33	TERT	TERT			ENSG00000164362	NA	NA	rs7725218-G	rs7725218	0	7725218	intron_variant	0	0.675	2E-20	19.699		1.38889	[1.3-1.49]	Affymetrix, Illumina [10790934] (imputed)	N
1	rs7734992	1.57967e-17	5	1282414	rs7725218	4.24829e-15	Cancer (pleiotropy)	42769	27197191	Fehringer G	42480	Cancer Res	www.ncbi.nlm.nih.gov/pubmed/27197191	Cross-Cancer Genome-Wide Analysis of Lung, Ovary, Breast, Prostate, and Colorectal Cancer Reveals Novel Pleiotropic Associations.	5,020 European ancestry lung cancer cases, 3,718 European ancestry lung adenocarcinoma cases, 3,422 European ancestry lung squamous cell carcinoma cases, 15,414 European ancestry colorectal cancer cases, 10,809 European ancestry breast cancer cases, 4,939 European ancestry estrogen receptor negative breast cancer cases, 1,098 European ancestry ovarian cancer cases, 2,556 European ancestry serous ovarian cancer cases, 715 European ancestry ovarian endometrioid carcinoma cases, 9,710 European ancestry prostate cancer cases, 4,450 European ancestry aggressive prostate cancer cases, 61,820 European ancestry controls	NA	5p15.33	TERT	TERT			ENSG00000164362	NA	NA	rs7725218-A	rs7725218	0	7725218	intron_variant	0	NR	2E-10	9.69897	(subset analysis)	NA		Affymetrix, Illumina [9916564] (imputed)	N
1	rs7734992	1.57967e-17	5	1282414	rs7725218	4.24829e-15	Prostate cancer	42412	25939597	Berndt SI	42129	Nat Commun	www.ncbi.nlm.nih.gov/pubmed/25939597	Two susceptibility loci identified for prostate cancer aggressiveness.	4,600 European ancestry cases, 2,941 European ancestry controls	7,779 European ancestry cases, 7,623 European ancestry controls	5p15.33	TERT, hTERT	TERT			ENSG00000164362	NA	NA	rs7725218-G	rs7725218	0	7725218	intron_variant	0	0.64	3E-11	10.5229		1.15	[1.10-1.19]	Illumina [1531807] (imputed)	N
1	rs7734992	1.57967e-17	5	1282414	rs7725218	4.24829e-15	Idiopathic pulmonary fibrosis	44799	35688625	Allen RJ	44722	Thorax	www.ncbi.nlm.nih.gov/pubmed/35688625	Genome-wide association study across five cohorts identifies five novel loci associated with idiopathic pulmonary fibrosis.	4,125 European ancestry cases, 20,464 European ancestry controls	NA	5p15.33		TERT			ENSG00000164362	NA	NA	rs7725218-G	rs7725218	0	7725218	intron_variant	0	0.671	5E-32	31.301		1.41	[1.33-1.5]	Illumina [7554248] (imputed)	N
1	rs7734992	1.57967e-17	5	1282414	rs7725218	4.24829e-15	Neutrophil count	44544	34594039	Sakaue S	44469	Nat Genet	www.ncbi.nlm.nih.gov/pubmed/34594039	A cross-population atlas of genetic associations for 220 human phenotypes.	82,810 East Asian ancestry individuals	NA	5p15.33		TERT			ENSG00000164362	NA	NA	rs7725218-A	rs7725218	0	7725218	intron_variant	0	0.352463	1E-15	15		0.0407721	[0.031-0.051] unit increase	Illumina [13467171] (imputed)	N
1	rs7734992	1.57967e-17	5	1282414	rs7725218	4.24829e-15	HDL cholesterol	44544	34594039	Sakaue S	44469	Nat Genet	www.ncbi.nlm.nih.gov/pubmed/34594039	A cross-population atlas of genetic associations for 220 human phenotypes.	315,133 European ancestry individuals, 74,970 East Asian ancestry individuals	NA	5p15.33		TERT			ENSG00000164362	NA	NA	rs7725218-A	rs7725218	0	7725218	intron_variant	0	NR	3E-9	8.52288		0.0129	[0.0086-0.0172] unit decrease	Affymetrix, Illumina [20525311] (imputed)	N
1	rs7734992	1.57967e-17	5	1282414	rs7725218	4.24829e-15	Systemic lupus erythematosus	44370	33272962	Yin X	44168	Ann Rheum Dis	www.ncbi.nlm.nih.gov/pubmed/33272962	Meta-analysis of 208370 East Asians identifies 113 susceptibility loci for systemic lupus erythematosus.	13,377 East Asian ancestry cases, 194,993 East Asian ancestry controls	NA	5p15.33	TERT	TERT			ENSG00000164362	NA	NA	rs7725218-A	rs7725218	0	7725218	intron_variant	0	0.391	2E-17	16.699		1.132	[1.1-1.16]	Illumina [11270530] (imputed)	N
1	rs7734992	1.57967e-17	5	1280830	rs4975538	2.58358e-14	Adult diffuse glioma (TERT mutation only)	44223	32386320	Eckel-Passow JE	43960	Neuro Oncol	www.ncbi.nlm.nih.gov/pubmed/32386320	Adult Diffuse Glioma GWAS by Molecular Subtype Identifies Variants in D2HGDH and FAM20C.	419 European and unknown ancestry cases, 1,889 European and unknown ancestry controls	159 European and unknown ancestry cases, 808 European and unknown ancestry controls	5p15.33	TERT	TERT			ENSG00000164362	NA	NA	rs4975538-?	rs4975538	0	4975538	intron_variant	0	NR	1E-9	9		6.05	NR z score decrease	Illumina [NR] (imputed)	N
1	rs7734992	1.57967e-17	5	1280830	rs4975538	2.58358e-14	Non-albumin protein levels	43309	29403010	Kanai M	43136	Nat Genet	www.ncbi.nlm.nih.gov/pubmed/29403010	Genetic analysis of quantitative traits in the Japanese population links cell types to complex human diseases.	98,538 Japanese ancestry individuals	NA	5p15.33	TERT	TERT			ENSG00000164362	NA	NA	rs4975538-?	rs4975538	0	4975538	intron_variant	0	NR	3E-8	7.52288		0.03013	[0.019-0.041] unit decrease novel	Illumina [6108953] (imputed)	N
1	rs7734992	1.57967e-17	5	1280830	rs4975538	2.58358e-14	Uterine fibroids	44544	34594039	Sakaue S	44469	Nat Genet	www.ncbi.nlm.nih.gov/pubmed/34594039	A cross-population atlas of genetic associations for 220 human phenotypes.	14,475 East Asian ancestry cases, 65,733 East Asian ancestry controls	NA	5p15.33		TERT			ENSG00000164362	NA	NA	rs4975538-C	rs4975538	0	4975538	intron_variant	0	0.355124877	2E-9	8.69897		0.0945818	[0.064-0.125] unit increase	Illumina [13401454] (imputed)	N
1	rs7734992	1.57967e-17	5	1282319	rs7726159	3.63493e-14	Hematocrit	44092	32888494	Vuckovic D	44075	Cell	www.ncbi.nlm.nih.gov/pubmed/32888494	The Polygenic and Monogenic Basis of Blood Traits and Diseases.	408,112 British individuals	NA	5p15.33	TERT	TERT			ENSG00000164362	NA	NA	rs7726159-A	rs7726159	0	7726159	intron_variant	0	0.326796	3E-10	9.52288		0.0148586	[0.01-0.019] unit increase	Affymetrix [93095623] (imputed)	N
1	rs7734992	1.57967e-17	5	1282319	rs7726159	3.63493e-14	Breast cancer	42825	27117709	Couch FJ	42487	Nat Commun	www.ncbi.nlm.nih.gov/pubmed/27117709	Identification of four novel susceptibility loci for oestrogen receptor negative breast cancer.	4,939 European ancestry estrogen receptor-negative cases, 14,352 European ancestry controls	7,333 European ancestry estrogen receptor-negative cases, 7,797 European ancestry BRCA1 mutation carrier cases, 7,455 European ancestry BRCA1 mutation carrier controls, 42,468 European ancestry controls	5p15.33	TERT	TERT			ENSG00000164362	NA	NA	rs7726159-?	rs7726159	0	7726159	intron_variant	0	0.35	3E-8	7.52288		1.07	[1.02-1.11] (BRCA1 carriers)	Illumina [10909381] (imputed)	N
1	rs7734992	1.57967e-17	5	1282319	rs7726159	3.63493e-14	Breast cancer (estrogen-receptor negative)	42825	27117709	Couch FJ	42487	Nat Commun	www.ncbi.nlm.nih.gov/pubmed/27117709	Identification of four novel susceptibility loci for oestrogen receptor negative breast cancer.	4,939 European ancestry cases, 14,352 European ancestry controls	7,333 European ancestry cases, 42,468 European ancestry controls	5p15.33	TERT	TERT			ENSG00000164362	NA	NA	rs7726159-?	rs7726159	0	7726159	intron_variant	0	0.34	2E-6	5.69897		1.09	[1.05-1.13]	Illumina [10909381] (imputed)	N
1	rs7734992	1.57967e-17	5	1282319	rs7726159	3.63493e-14	Differentiated thyroid cancer	44421	33527407	Truong T	44229	Int J Cancer	www.ncbi.nlm.nih.gov/pubmed/33527407	Multiethnic genome-wide association study of differentiated thyroid cancer in the EPITHYR consortium.	1,554 European ancestry cases, 1,973 European ancestry controls	2,229 European ancestry cases, 2,059 European ancestry controls	5p15.33	NR	TERT			ENSG00000164362	NA	NA	rs7726159-A	rs7726159	0	7726159	intron_variant	0	0.35	5E-6	5.30103		1.17	[1.09-1.25]	Illumina [9673063] (imputed)	N
1	rs7734992	1.57967e-17	5	1282319	rs7726159	3.63493e-14	Differentiated thyroid cancer	44421	33527407	Truong T	44229	Int J Cancer	www.ncbi.nlm.nih.gov/pubmed/33527407	Multiethnic genome-wide association study of differentiated thyroid cancer in the EPITHYR consortium.	1,554 European ancestry cases, 1,973 European ancestry controls, 301 Oceanian ancestry cases, 348 Oceanian ancestry controls	NA	5p15.33	NR	TERT			ENSG00000164362	NA	NA	rs7726159-A	rs7726159	0	7726159	intron_variant	0	0.39	1E-6	6		NA		Illumina [6479975] (imputed)	N
1	rs7734992	1.57967e-17	5	1282319	rs7726159	3.63493e-14	Telomere length	44712	35530816	Taub MA	44574	Cell Genom	www.ncbi.nlm.nih.gov/pubmed/35530816	Genetic determinants of telomere length from 109,122 ancestrally diverse whole-genome sequences in TOPMed.	51,654 European ancestry individuals, 29,260 African ancestry individuals, 18,091 Hispanic or Latin American individuals, 5,683 Asian ancestry individuals, 4,503 individuals	NA	5p15.33		TERT			ENSG00000164362	NA	NA	rs7726159-?	rs7726159	0	7726159	intron_variant	0	NR	4E-87	86.3979		NA		NR [163000000]	N
1	rs7734992	1.57967e-17	5	1282319	rs7726159	3.63493e-14	Red blood cell count	44544	34594039	Sakaue S	44469	Nat Genet	www.ncbi.nlm.nih.gov/pubmed/34594039	A cross-population atlas of genetic associations for 220 human phenotypes.	153,512 East Asian ancestry individuals	NA	5p15.33		TERT			ENSG00000164362	NA	NA	rs7726159-A	rs7726159	0	7726159	intron_variant	0	0.352745	1E-36	36		0.0434181	[0.037-0.05] unit increase	Illumina [13479135] (imputed)	N
1	rs7734992	1.57967e-17	5	1282319	rs7726159	3.63493e-14	White blood cell count	44544	34594039	Sakaue S	44469	Nat Genet	www.ncbi.nlm.nih.gov/pubmed/34594039	A cross-population atlas of genetic associations for 220 human phenotypes.	154,355 East Asian ancestry individuals	NA	5p15.33		TERT			ENSG00000164362	NA	NA	rs7726159-A	rs7726159	0	7726159	intron_variant	0	0.352354	3E-17	16.5229		0.0316213	[0.024-0.039] unit increase	Illumina [13479091] (imputed)	N
1	rs7734992	1.57967e-17	5	1282319	rs7726159	3.63493e-14	White blood cell count	44544	34594039	Sakaue S	44469	Nat Genet	www.ncbi.nlm.nih.gov/pubmed/34594039	A cross-population atlas of genetic associations for 220 human phenotypes.	350,470 European ancestry individuals, 154,355 East Asian ancestry individuals	NA	5p15.33		TERT			ENSG00000164362	NA	NA	rs7726159-A	rs7726159	0	7726159	intron_variant	0	NR	1E-36	36		0.0265	[0.022-0.031] unit increase	Affymetrix, Illumina [20538670] (imputed)	N
1	rs7734992	1.57967e-17	5	1282319	rs7726159	3.63493e-14	Red blood cell count	44544	34594039	Sakaue S	44469	Nat Genet	www.ncbi.nlm.nih.gov/pubmed/34594039	A cross-population atlas of genetic associations for 220 human phenotypes.	350,475 European ancestry individuals, 153,512 East Asian ancestry individuals	NA	5p15.33		TERT			ENSG00000164362	NA	NA	rs7726159-A	rs7726159	0	7726159	intron_variant	0	NR	4E-74	73.3979		0.0334	[0.03-0.037] unit increase	Affymetrix, Illumina [20538708] (imputed)	N
1	rs7734992	1.57967e-17	5	1282319	rs7726159	3.63493e-14	Hematocrit	44544	34594039	Sakaue S	44469	Nat Genet	www.ncbi.nlm.nih.gov/pubmed/34594039	A cross-population atlas of genetic associations for 220 human phenotypes.	350,475 European ancestry individuals, 153,015 East Asian ancestry individuals	NA	5p15.33		TERT			ENSG00000164362	NA	NA	rs7726159-A	rs7726159	0	7726159	intron_variant	0	NR	3E-12	11.5229		0.0124	[0.0089-0.0159] unit increase	Affymetrix, Illumina [20538534] (imputed)	N
1	rs7734992	1.57967e-17	5	1286516	rs2736100	3.27722e-13	Adult diffuse glioma (IDH wildtype)	44223	32386320	Eckel-Passow JE	43960	Neuro Oncol	www.ncbi.nlm.nih.gov/pubmed/32386320	Adult Diffuse Glioma GWAS by Molecular Subtype Identifies Variants in D2HGDH and FAM20C.	698 European and unknown ancestry cases, 1,889 European and unknown ancestry controls	409 European and unknown ancestry cases, 808 European and unknown ancestry controls	5p15.33	TERT	TERT			ENSG00000164362	NA	NA	rs2736100-?	rs2736100	0	2736100	3_prime_UTR_variant	0	NR	1E-16	16		8.283	NR z score decrease	Illumina [NR] (imputed)	N
1	rs7734992	1.57967e-17	5	1286516	rs2736100	3.27722e-13	Myeloid clonal hematopoiesis	44095	32518416	Dawoud AAZ	43992	Leukemia	www.ncbi.nlm.nih.gov/pubmed/32518416	Clonal myelopoiesis in the UK Biobank cohort: ASXL1 mutations are strongly associated with smoking.	1,166 cases, 30,892 controls	NA	5p15.33	NR	TERT			ENSG00000164362	NA	NA	rs2736100-C	rs2736100	0	2736100	3_prime_UTR_variant	0	0.5013	3E-12	11.5229		1.3459	NR	Affymetrix [265112]	N
1	rs7734992	1.57967e-17	5	1286516	rs2736100	3.27722e-13	Platelet count	44095	32888493	Chen MH	44075	Cell	www.ncbi.nlm.nih.gov/pubmed/32888493	Trans-ethnic and Ancestry-Specific Blood-Cell Genetics in 746,667 Individuals from 5 Global Populations.	721,201 African American or Afro-Caribbean, African ancestry, European ancestry, East Asian ancestry, Hispanic or Latin American and South Asian ancestry individuals	NA	5p15.33	NR	TERT			ENSG00000164362	NA	NA	rs2736100-A	rs2736100	0	2736100	3_prime_UTR_variant	0	0.522801	8E-122	121.097		NA		Affymetrix, Illumina [24588908] (imputed)	N
1	rs7734992	1.57967e-17	5	1286516	rs2736100	3.27722e-13	Platelet count	42977	27863252	Astle WJ	42691	Cell	www.ncbi.nlm.nih.gov/pubmed/27863252	The Allelic Landscape of Human Blood Cell Trait Variation and Links to Common Complex Disease.	166,066 European ancestry individuals	NA	5p15.33	TERT	TERT			ENSG00000164362	NA	NA	rs2736100-A	rs2736100	0	2736100	3_prime_UTR_variant	0	0.4984	3E-20	19.5229		0.0335519	[0.026-0.041] unit decrease	Affymetrix [~ 2500000] (imputed)	N
1	rs7734992	1.57967e-17	5	1286516	rs2736100	3.27722e-13	Mean corpuscular volume	42866	28017375	van Rooij FJA	42726	Am J Hum Genet	www.ncbi.nlm.nih.gov/pubmed/28017375	Genome-wide Trans-ethnic Meta-analysis Identifies Seven Genetic Loci Influencing Erythrocyte Traits and a Role for RBPMS in Erythropoiesis.	up to 29,946 European ancestry individuals, up to 6150 African American individuals, 15,074 East Asian individuals.	16,389 individuals of European and African American ancestry.	5p15.33	TERT	TERT			ENSG00000164362	NA	NA	rs2736100-?	rs2736100	0	2736100	3_prime_UTR_variant	0	NR	2E-11	10.699		NA		NR [2500000] (imputed)	N
1	rs7734992	1.57967e-17	5	1286516	rs2736100	3.27722e-13	Mean corpuscular volume	42866	28017375	van Rooij FJA	42726	Am J Hum Genet	www.ncbi.nlm.nih.gov/pubmed/28017375	Genome-wide Trans-ethnic Meta-analysis Identifies Seven Genetic Loci Influencing Erythrocyte Traits and a Role for RBPMS in Erythropoiesis.	up to 29,946 European ancestry individuals, up to 6150 African American individuals, 15,074 East Asian individuals.	16,389 individuals of European and African American ancestry.	5p15.33	TERT	TERT			ENSG00000164362	NA	NA	rs2736100-A	rs2736100	0	2736100	3_prime_UTR_variant	0	NR	3E-6	5.52288	(Asian)	0.0028	[0.0016-0.004] unit increase	NR [2500000] (imputed)	N
1	rs7734992	1.57967e-17	5	1286516	rs2736100	3.27722e-13	Mean corpuscular hemoglobin	42866	28017375	van Rooij FJA	42726	Am J Hum Genet	www.ncbi.nlm.nih.gov/pubmed/28017375	Genome-wide Trans-ethnic Meta-analysis Identifies Seven Genetic Loci Influencing Erythrocyte Traits and a Role for RBPMS in Erythropoiesis.	up to 21,020 European ancestry individuals, up to 3,621 African American individuals, up to 15,062 East Asian individuals.	16,389 individuals of European and African American ancestry.	5p15.33	TERT	TERT			ENSG00000164362	NA	NA	rs2736100-?	rs2736100	0	2736100	3_prime_UTR_variant	0	NR	1E-8	8		NA		NR [2500000] (imputed)	N
1	rs7734992	1.57967e-17	5	1286516	rs2736100	3.27722e-13	Glioma (high-grade)	41984	24908248	Walsh KM	41798	Nat Genet	www.ncbi.nlm.nih.gov/pubmed/24908248	Variants near TERT and TERC influencing telomere length are associated with high-grade glioma risk.	1,013 European ancestry cases, 6,595 European ancestry controls	631 European ancestry cases, 1,141 European ancestry controls	5p15.33	TERT	TERT			ENSG00000164362	NA	NA	rs2736100-C	rs2736100	0	2736100	3_prime_UTR_variant	0	0.51	1E-15	15		1.39	[1.28-1.50]	Affymetrix, Illumina [2362330] (imputed)	N
1	rs7734992	1.57967e-17	5	1286516	rs2736100	3.27722e-13	Mean corpuscular hemoglobin	42977	27863252	Astle WJ	42691	Cell	www.ncbi.nlm.nih.gov/pubmed/27863252	The Allelic Landscape of Human Blood Cell Trait Variation and Links to Common Complex Disease.	172,332 European ancestry individuals	NA	5p15.33	TERT	TERT			ENSG00000164362	NA	NA	rs2736100-A	rs2736100	0	2736100	3_prime_UTR_variant	0	0.4982	5E-34	33.301		0.0429403	[0.036-0.05] unit increase	Affymetrix [~ 2500000] (imputed)	N
1	rs7734992	1.57967e-17	5	1286516	rs2736100	3.27722e-13	Red blood cell count	41521	20139978	Kamatani Y	40216	Nat Genet	www.ncbi.nlm.nih.gov/pubmed/20139978	Genome-wide association study of hematological and biochemical traits in a Japanese population.	14,392 Japanese ancestry individuals	NA	5p15.33	TERT	TERT			ENSG00000164362	NA	NA	rs2736100-G	rs2736100	0	2736100	3_prime_UTR_variant	0	0.4	3E-8	7.52288		0.067	[0.043-0.091] unit increase	Illumina [561583]	N
1	rs7734992	1.57967e-17	5	1286516	rs2736100	3.27722e-13	Interstitial lung disease	41579	23583980	Fingerlin TE	41378	Nat Genet	www.ncbi.nlm.nih.gov/pubmed/23583980	Genome-wide association study identifies multiple susceptibility loci for pulmonary fibrosis.	1,161 European ancestry cases, 4,683 European ancestry controls	876 European ancestry cases, 1,890 European ancestry controls	5p15.33	TERT	TERT			ENSG00000164362	NA	NA	rs2736100-A	rs2736100	0	2736100	3_prime_UTR_variant	0	0.49	2E-19	18.699		1.37	[1.27-1.49]	Illumina [439828]	N
1	rs7734992	1.57967e-17	5	1286516	rs2736100	3.27722e-13	Idiopathic pulmonary fibrosis	39764	18835860	Mushiroda T	39722	J Med Genet	www.ncbi.nlm.nih.gov/pubmed/18835860	A genome-wide association study identifies an association of a common variant in TERT with susceptibility to idiopathic pulmonary fibrosis.	159 Japanese ancestry cases, 934 Japanese ancestry controls	83 Japanese ancestry cases, 535 Japanese ancestry controls	5p15.33	TERT	TERT			ENSG00000164362	NA	NA	rs2736100-A	rs2736100	0	2736100	3_prime_UTR_variant	0	0.41	3E-8	7.52288		2.11	[1.61-2.78]	Illumina [214508]	N
1	rs7734992	1.57967e-17	5	1286516	rs2736100	3.27722e-13	Lung adenocarcinoma	40436	20700438	Hsiung CA	40395	PLoS Genet	www.ncbi.nlm.nih.gov/pubmed/20700438	The 5p15.33 locus is associated with risk of lung adenocarcinoma in never-smoking females in Asia.	584 East Asian ancestry cases, 585 East Asian ancestry controls	2,184 East Asian ancestry cases, 2,515 East Asian ancestry controls	5p15.33	TERT, CLPTM1L	TERT			ENSG00000164362	NA	NA	rs2736100-G	rs2736100	0	2736100	3_prime_UTR_variant	0	0.39	2E-22	21.699		1.46	[1.35-1.57]	Illumina [457504]	N
1	rs7734992	1.57967e-17	5	1286516	rs2736100	3.27722e-13	Glioma	41191	22886559	Rajaraman P	41132	Hum Genet	www.ncbi.nlm.nih.gov/pubmed/22886559	Genome-wide association study of glioma and meta-analysis.	1,856 European ancestry cases, 4,955 European ancestry controls	5,015 European ancestry cases, 11,601 European ancestry controls	5p15.33	TERT	TERT			ENSG00000164362	NA	NA	rs2736100-G	rs2736100	0	2736100	3_prime_UTR_variant	0	0.494	4E-9	8.39794		1.3	[1.19-1.41]	Illumina [559977]	N
1	rs7734992	1.57967e-17	5	1286516	rs2736100	3.27722e-13	Lung cancer	40758	21725308	Hu Z	40727	Nat Genet	www.ncbi.nlm.nih.gov/pubmed/21725308	A genome-wide association study identifies two new lung cancer susceptibility loci at 13q12.12 and 22q12.2 in Han Chinese.	2,331 Han Chinese ancestry cases, 3,077 Han Chinese ancestry controls	6,313 Han Chinese ancestry cases, 6,409 Han Chinese ancestry controls	5p15.33	TERT	TERT			ENSG00000164362	NA	NA	rs2736100-C	rs2736100	0	2736100	3_prime_UTR_variant	0	0.41	1E-27	27		1.27	[1.22-1.33]	Affymetrix [906703]	N
1	rs7734992	1.57967e-17	5	1286516	rs2736100	3.27722e-13	Glioma	40695	21531791	Sanson M	40662	Hum Mol Genet	www.ncbi.nlm.nih.gov/pubmed/21531791	Chromosome 7p11.2 (EGFR) variation influences glioma risk.	4,147 European ancestry cases, 7,435 European ancestry controls	NA	5p15.33	TERT	TERT			ENSG00000164362	NA	NA	rs2736100-?	rs2736100	0	2736100	3_prime_UTR_variant	0	NR	1E-14	14		1.25	[NR]	Illumina [424460]	N
1	rs7734992	1.57967e-17	5	1286516	rs2736100	3.27722e-13	Glioma	40807	21827660	Yang TH	40764	BMC Med Genomics	www.ncbi.nlm.nih.gov/pubmed/21827660	Combinations of newly confirmed Glioma-Associated loci link regions on chromosomes 1 and 9 to increased disease risk.	781 European ancestry cases, 3,992 European ancestry controls	NA	5p15.33	TERT	TERT			ENSG00000164362	NA	NA	rs2736100-?	rs2736100	0	2736100	3_prime_UTR_variant	0	NR	7E-9	8.1549		NA		Illumina [489781]	N
1	rs7734992	1.57967e-17	5	1286516	rs2736100	3.27722e-13	Testicular germ cell cancer	40371	20543847	Turnbull C	40342	Nat Genet	www.ncbi.nlm.nih.gov/pubmed/20543847	Variants near DMRT1, TERT and ATF7IP are associated with testicular germ cell cancer.	979 European ancestry cases, 4,947 European ancestry controls	664 European ancestry cases, 3,456 European ancestry controls	5p15.33	TERT	TERT			ENSG00000164362	NA	NA	rs2736100-T	rs2736100	0	2736100	3_prime_UTR_variant	0	0.49	8E-15	14.0969		1.33	[1.18-1.50]	Illumina [298782]	N
1	rs7734992	1.57967e-17	5	1286516	rs2736100	3.27722e-13	Glioma	40006	19578367	Shete S	39999	Nat Genet	www.ncbi.nlm.nih.gov/pubmed/19578367	Genome-wide association study identifies five susceptibility loci for glioma.	1,878 European ancestry cases, 3,670 European ancestry controls	2,545 European ancestry cases, 2,953 European ancestry controls	5p15.33	TERT	TERT			ENSG00000164362	NA	NA	rs2736100-G	rs2736100	0	2736100	3_prime_UTR_variant	0	0.49	2E-17	16.699		1.27	[1.19-1.37]	Illumina [454576]	N
1	rs7734992	1.57967e-17	5	1286516	rs2736100	3.27722e-13	Lung adenocarcinoma	40126	19836008	Landi MT	40101	Am J Hum Genet	www.ncbi.nlm.nih.gov/pubmed/19836008	A genome-wide association study of lung cancer identifies a region of chromosome 5p15 associated with risk for adenocarcinoma.	5,739 European ancestry cases, 5,848 European ancestry controls	7,561 European ancestry cases, 13,818 European ancestry controls	5p15.33	TERT	TERT			ENSG00000164362	NA	NA	rs2736100-G	rs2736100	0	2736100	3_prime_UTR_variant	0	0.50	2E-10	9.69897		1.12	[1.08-1.16]	Illumina [515922]	N
1	rs7734992	1.57967e-17	5	1286516	rs2736100	3.27722e-13	Lung adenocarcinoma	40458	20871597	Miki D	40447	Nat Genet	www.ncbi.nlm.nih.gov/pubmed/20871597	Variation in TP63 is associated with lung adenocarcinoma susceptibility in Japanese and Korean populations.	1,004 Japanese ancestry cases, 1,900 Japanese ancestry controls	1,094 East Asian ancestry cases, 9,148 East Asian ancestry controls	5p15.33	TERT	TERT			ENSG00000164362	NA	NA	rs2736100-C	rs2736100	0	2736100	3_prime_UTR_variant	0	0.39	3E-11	10.5229		1.27	[1.19-1.37]	Illumina [432024]	N
1	rs7734992	1.57967e-17	5	1286516	rs2736100	3.27722e-13	Lung cancer	41306	23143601	Lan Q	41224	Nat Genet	www.ncbi.nlm.nih.gov/pubmed/23143601	Genome-wide association analysis identifies new lung cancer susceptibility loci in never-smoking women in Asia.	5,510 East Asian ancestry cases, 4,544 East Asian ancestry controls	1,099 East Asian ancestry cases, 2,913 East Asian ancestry controls	5p15.33	TERT, hTERT	TERT			ENSG00000164362	NA	NA	rs2736100-G	rs2736100	0	2736100	3_prime_UTR_variant	0	0.40	4E-27	26.3979		1.38	[1.30-1.47]	Illumina [596032]	N
1	rs7734992	1.57967e-17	5	1286516	rs2736100	3.27722e-13	Telomere length	41921	24465473	Liu Y	41660	PLoS One	www.ncbi.nlm.nih.gov/pubmed/24465473	A genome-wide association study identifies a locus on TERT for mean telomere length in Han Chinese.	2,632 Han Chinese ancestry individuals	3,917 Han Chinese ancestry individuals, 696 European ancestry individuals	5p15.33	TERT	TERT			ENSG00000164362	NA	NA	rs2736100-C	rs2736100	0	2736100	3_prime_UTR_variant	0	NR	4E-6	5.39794		0.0808	[NR] unit increase	Affymetrix [585206]	N
1	rs7734992	1.57967e-17	5	1286516	rs2736100	3.27722e-13	Testicular germ cell tumor	42978	28604728	Litchfield K	42898	Nat Genet	www.ncbi.nlm.nih.gov/pubmed/28604728	Identification of 19 new risk loci and potential regulatory mechanisms influencing susceptibility to testicular germ cell tumor.	5,518 European ancestry cases, 19,055 European ancestry controls	1,801 European ancestry cases, 4,027 European ancestry controls	5p15.33	TERT	TERT			ENSG00000164362	NA	NA	rs2736100-A	rs2736100	0	2736100	3_prime_UTR_variant	0	0.51	9E-25	24.0458		1.28	[1.24–1.33]	Illumina [at least 371504] (imputed)	N
1	rs7734992	1.57967e-17	5	1286516	rs2736100	3.27722e-13	Glioma	43606	30714141	Chen H	43500	Int J Cancer	www.ncbi.nlm.nih.gov/pubmed/30714141	Two novel genetic variants in the STK38L and RAB27A genes are associated with glioma susceptibility.	992 Han Chinese ancestry cases, 1,008 Han Chinese ancestry controls	2,105 Han Chinese ancestry cases, 3,374 Han Chinese ancestry controls	5p15.33	TERT	TERT			ENSG00000164362	NA	NA	rs2736100-C	rs2736100	0	2736100	3_prime_UTR_variant	0	0.59	2E-12	11.699		1.27	[1.18-1.35]	Illumina [1889625] (imputed)	N
1	rs7734992	1.57967e-17	5	1286516	rs2736100	3.27722e-13	Monocyte percentage of white cells	44092	32888494	Vuckovic D	44075	Cell	www.ncbi.nlm.nih.gov/pubmed/32888494	The Polygenic and Monogenic Basis of Blood Traits and Diseases.	408,112 British individuals	NA	5p15.33	TERT	TERT			ENSG00000164362	NA	NA	rs2736100-A	rs2736100	0	2736100	3_prime_UTR_variant	0	0.498344	5E-10	9.30103		0.0138212	[0.0095-0.0182] unit increase	Affymetrix [93095623] (imputed)	N
1	rs7734992	1.57967e-17	5	1286516	rs2736100	3.27722e-13	EGFR mutation-positive lung adenocarcinoma	42776	27501781	Shiraishi K	42591	Nat Commun	www.ncbi.nlm.nih.gov/pubmed/27501781	Association of variations in HLA class II and other loci with susceptibility to EGFR-mutated lung adenocarcinoma.	663 Japanese ancestry cases, 4,367 Japanese ancestry controls	2,510 Japanese ancestry cases, 10,791 Japanese ancestry controls	5p15.33	TERT	TERT			ENSG00000164362	NA	NA	rs2736100-G	rs2736100	0	2736100	3_prime_UTR_variant	0	0.387	2E-31	30.699		1.42	[1.34-1.50]	Illumina [NR] (imputed)	N
1	rs7734992	1.57967e-17	5	1286516	rs2736100	3.27722e-13	Testicular germ cell tumor	42992	28604732	Wang Z	42898	Nat Genet	www.ncbi.nlm.nih.gov/pubmed/28604732	Meta-analysis of five genome-wide association studies identifies multiple new loci associated with testicular germ cell tumor.	3,558 European ancestry cases, 13,970 European ancestry controls	NA	5p15.33	TERT, hTERT	TERT			ENSG00000164362	NA	NA	rs2736100-A	rs2736100	0	2736100	3_prime_UTR_variant	0	0.5	8E-20	19.0969		1.29	1.22–1.37	Illumina [9210350] (imputed)	N
1	rs7734992	1.57967e-17	5	1286516	rs2736100	3.27722e-13	Platelet count	43309	29403010	Kanai M	43136	Nat Genet	www.ncbi.nlm.nih.gov/pubmed/29403010	Genetic analysis of quantitative traits in the Japanese population links cell types to complex human diseases.	108,208 Japanese ancestry individuals	NA	5p15.33	TERT	TERT			ENSG00000164362	NA	NA	rs2736100-?	rs2736100	0	2736100	3_prime_UTR_variant	0	NR	8E-25	24.0969		0.04449	[0.036-0.053] unit decrease novel	Illumina [6108953] (imputed)	N
1	rs7734992	1.57967e-17	5	1286516	rs2736100	3.27722e-13	Telomere length	44712	35530816	Taub MA	44574	Cell Genom	www.ncbi.nlm.nih.gov/pubmed/35530816	Genetic determinants of telomere length from 109,122 ancestrally diverse whole-genome sequences in TOPMed.	51,654 European ancestry individuals, 29,260 African ancestry individuals, 18,091 Hispanic or Latin American individuals, 5,683 Asian ancestry individuals, 4,503 individuals	NA	5p15.33		TERT			ENSG00000164362	NA	NA	rs2736100-?	rs2736100	0	2736100	3_prime_UTR_variant	0	NR	5E-79	78.301		NA		NR [163000000]	N
1	rs7734992	1.57967e-17	5	1286516	rs2736100	3.27722e-13	Intrinsic epigenetic age acceleration	44404	34187551	McCartney DL	44376	Genome Biol	www.ncbi.nlm.nih.gov/pubmed/34187551	Genome-wide association studies identify 137 genetic loci for DNA methylation biomarkers of aging.	34,461 European ancestry individuals	NA	5p15.33	NR	TERT			ENSG00000164362	NA	NA	rs2736100-A	rs2736100	0	2736100	3_prime_UTR_variant	0	0.4977	3E-11	10.5229		0.2024	[0.14-0.26] unit decrease	Affymetrix, Illumina [7567980] (imputed)	N
1	rs7734992	1.57967e-17	5	1286516	rs2736100	3.27722e-13	Platelet count	44882	36329257	Lee CJ	44868	Commun Biol	www.ncbi.nlm.nih.gov/pubmed/36329257	Phenome-wide analysis of Taiwan Biobank reveals novel glycemia-related loci and genetic risks for diabetes.	76,345 Taiwanese ancestry individuals	NA	5p15.33		TERT			ENSG00000164362	NA	NA	rs2736100-?	rs2736100	0	2736100	3_prime_UTR_variant	0	NR	2E-16	15.699		2.24878	unit decrease	NR [5925277] (imputed)	N
1	rs7734992	1.57967e-17	5	1286516	rs2736100	3.27722e-13	Red blood cell count	44882	36329257	Lee CJ	44868	Commun Biol	www.ncbi.nlm.nih.gov/pubmed/36329257	Phenome-wide analysis of Taiwan Biobank reveals novel glycemia-related loci and genetic risks for diabetes.	76,086 Taiwanese ancestry individuals	NA	5p15.33		TERT			ENSG00000164362	NA	NA	rs2736100-?	rs2736100	0	2736100	3_prime_UTR_variant	0	NR	2E-12	11.699		0.0150183	unit decrease	NR [5925277] (imputed)	N
1	rs7734992	1.57967e-17	5	1286516	rs2736100	3.27722e-13	Intrinsic epigenetic age acceleration	44726	34962275	Lin WY	44558	Hum Mol Genet	www.ncbi.nlm.nih.gov/pubmed/34962275	Genome-wide association study for four measures of epigenetic age acceleration and two epigenetic surrogate markers using DNA methylation data from Taiwan biobank.	2,309 East Asian ancestry individuals	NA	5p15.33		TERT			ENSG00000164362	NA	NA	rs2736100-C	rs2736100	0	2736100	3_prime_UTR_variant	0	0.398	7E-11	10.1549		0.7105	[0.5-0.92] unit increase	Affymetrix [7433014] (imputed)	N
1	rs7734992	1.57967e-17	5	1286516	rs2736100	3.27722e-13	DNA methylation Hannum age acceleration	44726	34962275	Lin WY	44558	Hum Mol Genet	www.ncbi.nlm.nih.gov/pubmed/34962275	Genome-wide association study for four measures of epigenetic age acceleration and two epigenetic surrogate markers using DNA methylation data from Taiwan biobank.	2,309 East Asian ancestry individuals	NA	5p15.33		TERT			ENSG00000164362	NA	NA	rs2736100-C	rs2736100	0	2736100	3_prime_UTR_variant	0	0.398	2E-6	5.69897		0.5003	[0.29-0.71] unit increase	Affymetrix [7433014] (imputed)	N
1	rs7734992	1.57967e-17	5	1286516	rs2736100	3.27722e-13	Lung cancer or head/neck cancer (pleiotropy)	45096	36819030	Guo H	44960	Front Microbiol	www.ncbi.nlm.nih.gov/pubmed/36819030	A genome-wide cross-cancer meta-analysis highlights the shared genetic links of five solid cancers.	11,348 lung cancer cases, 2,497 head/neck cancer cases, 18,789 controls	NA	5p15.33		TERT			ENSG00000164362	NA	NA	rs2736100-C	rs2736100	0	2736100	3_prime_UTR_variant	0	NR	1E-9	9		NA		NR [NR]	N
3	rs12802931	7.79179e-51	11	1093945	rs7934606	3.73735e-10	Interstitial lung disease	41579	23583980	Fingerlin TE	41378	Nat Genet	www.ncbi.nlm.nih.gov/pubmed/23583980	Genome-wide association study identifies multiple susceptibility loci for pulmonary fibrosis.	1,161 European ancestry cases, 4,683 European ancestry controls	876 European ancestry cases, 1,890 European ancestry controls	11p15.5	MUC2	MUC2, MUC2, MUC2			ENSG00000278466, ENSG00000198788, ENSG00000284971	NA	NA	rs7934606-T	rs7934606	0	7934606	intron_variant	0	0.42	7E-34	33.1549		1.52	[1.40-1.65]	Illumina [439828]	N
2	rs7874665	3.17063e-10	9	109508208	rs4642714	1.18678e-09	Global cognition (Mini Mental State Examination)	44732	35386118	Homann J	44641	Front Aging Neurosci	www.ncbi.nlm.nih.gov/pubmed/35386118	Genome-Wide Association Study of Alzheimer's Disease Brain Imaging Biomarkers and Neuropsychological Phenotypes in the European Medical Information Framework for Alzheimer's Disease Multimodal Biomarker Discovery Dataset.	867 European ancestry individuals	NA	9q31.2		LINC01505 - RNA5SP292	ENSG00000234323	ENSG00000212276		5052	97822	rs4642714-A	rs4642714	0	4642714	intergenic_variant	1	0.181766	1E-6	6		0.895948	[0.53-1.26] unit decrease	Illumina [7464105] (imputed)	N
1	rs7734992	1.57967e-17	5	1287194	rs2853677	1.00661e-08	Lymphocyte percentage of white cells	44092	32888494	Vuckovic D	44075	Cell	www.ncbi.nlm.nih.gov/pubmed/32888494	The Polygenic and Monogenic Basis of Blood Traits and Diseases.	408,112 British individuals	NA	5p15.33	TERT	TERT			ENSG00000164362	NA	NA	rs2853677-A	rs2853677	0	2853677	3_prime_UTR_variant	0	0.57696	5E-19	18.301		0.019951	[0.016-0.024] unit increase	Affymetrix [93095623] (imputed)	N
1	rs7734992	1.57967e-17	5	1287194	rs2853677	1.00661e-08	Mean corpuscular hemoglobin	44092	32888494	Vuckovic D	44075	Cell	www.ncbi.nlm.nih.gov/pubmed/32888494	The Polygenic and Monogenic Basis of Blood Traits and Diseases.	408,112 British individuals	NA	5p15.33	TERT	TERT			ENSG00000164362	NA	NA	rs2853677-A	rs2853677	0	2853677	3_prime_UTR_variant	0	0.577116	3E-35	34.5229		0.0299411	[0.025-0.035] unit increase	Affymetrix [93095623] (imputed)	N
1	rs7734992	1.57967e-17	5	1287194	rs2853677	1.00661e-08	Mean corpuscular volume	44092	32888494	Vuckovic D	44075	Cell	www.ncbi.nlm.nih.gov/pubmed/32888494	The Polygenic and Monogenic Basis of Blood Traits and Diseases.	408,112 British individuals	NA	5p15.33	TERT	TERT			ENSG00000164362	NA	NA	rs2853677-A	rs2853677	0	2853677	3_prime_UTR_variant	0	0.57708	2E-34	33.699		0.039547	[0.035-0.044] unit increase	Affymetrix [93095623] (imputed)	N
1	rs7734992	1.57967e-17	5	1287194	rs2853677	1.00661e-08	Benign prostatic hyperplasia and lower urinary tract symptoms	43558	30410027	Gudmundsson J	43412	Nat Commun	www.ncbi.nlm.nih.gov/pubmed/30410027	Genome-wide associations for benign prostatic hyperplasia reveal a genetic correlation with serum levels of PSA.	20,621 European ancestry cases, 280,541 European ancestry controls	NA	5p15.33	TERT	TERT			ENSG00000164362	NA	NA	rs2853677-G	rs2853677	0	2853677	3_prime_UTR_variant	0	0.421	2E-22	21.699		1.12	[1.09-1.15]	Affymetrix, Illumina [42907111] (imputed)	N
1	rs7734992	1.57967e-17	5	1287194	rs2853677	1.00661e-08	Benign prostatic hyperplasia and lower urinary tract symptoms (prostate cancer excluded)	43559	30410027	Gudmundsson J	43412	Nat Commun	www.ncbi.nlm.nih.gov/pubmed/30410027	Genome-wide associations for benign prostatic hyperplasia reveal a genetic correlation with serum levels of PSA.	18,138 European ancestry cases, 277,213 European ancestry controls	NA	5p15.33		TERT			ENSG00000164362	NA	NA	rs2853677-G	rs2853677	0	2853677	3_prime_UTR_variant	0	0.421	4E-20	19.3979		1.12	[1.09-1.14]	Affymetrix, Illumina [42907111] (imputed)	N
1	rs7734992	1.57967e-17	5	1287194	rs2853677	1.00661e-08	Prostate-specific antigen levels	43559	30410027	Gudmundsson J	43412	Nat Commun	www.ncbi.nlm.nih.gov/pubmed/30410027	Genome-wide associations for benign prostatic hyperplasia reveal a genetic correlation with serum levels of PSA.	33,572 Icelandic ancestry individuals	NA	5p15.33	TERT	TERT			ENSG00000164362	NA	NA	rs2853677-G	rs2853677	0	2853677	3_prime_UTR_variant	0	0.421	9E-7	6.04576		0.029	unit increase	Affymetrix, Illumina [up to 32463442] (imputed)	N
1	rs7734992	1.57967e-17	5	1287194	rs2853677	1.00661e-08	Eosinophil percentage of white cells	44092	32888494	Vuckovic D	44075	Cell	www.ncbi.nlm.nih.gov/pubmed/32888494	The Polygenic and Monogenic Basis of Blood Traits and Diseases.	408,112 British individuals	NA	5p15.33	TERT	TERT			ENSG00000164362	NA	NA	rs2853677-A	rs2853677	0	2853677	3_prime_UTR_variant	0	0.577101	5E-14	13.301		0.0181572	[0.013-0.023] unit increase	Affymetrix [93095623] (imputed)	N
1	rs7734992	1.57967e-17	5	1287194	rs2853677	1.00661e-08	Eosinophil counts	44092	32888494	Vuckovic D	44075	Cell	www.ncbi.nlm.nih.gov/pubmed/32888494	The Polygenic and Monogenic Basis of Blood Traits and Diseases.	408,112 British individuals	NA	5p15.33	TERT	TERT			ENSG00000164362	NA	NA	rs2853677-A	rs2853677	0	2853677	3_prime_UTR_variant	0	0.577046	1E-12	12		0.0158469	[0.011-0.02] unit increase	Affymetrix [93095623] (imputed)	N
1	rs7734992	1.57967e-17	5	1287194	rs2853677	1.00661e-08	Leukocyte telomere length	43938	32109421	Li C	43881	Am J Hum Genet	www.ncbi.nlm.nih.gov/pubmed/32109421	Genome-Wide Association Analysis in Humans Links Nucleotide Metabolism to Leukocyte Telomere Length.	78,592 European ancestry individuals	NA	5p15.33	TERT	TERT			ENSG00000164362	NA	NA	rs2853677-A	rs2853677	0	2853677	3_prime_UTR_variant	0	0.59	3E-31	30.5229		0.064	[0.052-0.076] unit decrease	Affymetrix, Illumina, Perlegen [up to 30071938] (imputed)	N
1	rs7734992	1.57967e-17	5	1287194	rs2853677	1.00661e-08	Keratinocyte cancer (MTAG)	43759	31174203	Liyanage UE	43623	Hum Mol Genet	www.ncbi.nlm.nih.gov/pubmed/31174203	Combined analysis of keratinocyte cancers identifies novel genome-wide loci.	at least 18,538 European ancestry cases, at least 340,302 European ancestry controls	NA	5p15.33	TERT	TERT			ENSG00000164362	NA	NA	rs2853677-G	rs2853677	0	2853677	3_prime_UTR_variant	0	0.420839	3E-20	19.5229		1.08	[1.06-1.10]	Affymetrix [7600000] (imputed)	N
1	rs7734992	1.57967e-17	5	1287194	rs2853677	1.00661e-08	Mosaic loss of chromosome Y (Y chromosome dosage)	43787	31624269	Terao C	43755	Nat Commun	www.ncbi.nlm.nih.gov/pubmed/31624269	GWAS of mosaic loss of chromosome Y highlights genetic effects on blood cell differentiation.	95,380 Japanese men	NA	5p15.33	TERT	TERT			ENSG00000164362	NA	NA	rs2853677-A	rs2853677	0	2853677	3_prime_UTR_variant	0	0.7	2E-9	8.69897		0.027	NR unit increase	Illumina [9591901] (imputed)	N
1	rs7734992	1.57967e-17	5	1287194	rs2853677	1.00661e-08	Mosaic loss of chromosome Y (Y chromosome dosage)	43787	31624269	Terao C	43755	Nat Commun	www.ncbi.nlm.nih.gov/pubmed/31624269	GWAS of mosaic loss of chromosome Y highlights genetic effects on blood cell differentiation.	205,011 men	NA	5p15.33	TERT	TERT			ENSG00000164362	NA	NA	rs2853677-G	rs2853677	0	2853677	3_prime_UTR_variant	0	0.42	8E-6	5.09691		0.005	unit increase	NR [NR]	N
1	rs7734992	1.57967e-17	5	1287194	rs2853677	1.00661e-08	Plateletcrit	42977	27863252	Astle WJ	42691	Cell	www.ncbi.nlm.nih.gov/pubmed/27863252	The Allelic Landscape of Human Blood Cell Trait Variation and Links to Common Complex Disease.	164,339 European ancestry individuals	NA	5p15.33	TERT	TERT			ENSG00000164362	NA	NA	rs2853677-A	rs2853677	0	2853677	3_prime_UTR_variant	0	0.5775	4E-35	34.3979		0.0456741	[0.038-0.053] unit decrease	Affymetrix [~ 2500000] (imputed)	N
1	rs7734992	1.57967e-17	5	1287194	rs2853677	1.00661e-08	Lung adenocarcinoma	41172	22797724	Shiraishi K	41105	Nat Genet	www.ncbi.nlm.nih.gov/pubmed/22797724	A genome-wide association study identifies two new susceptibility loci for lung adenocarcinoma in the Japanese population.	1,695 Japanese ancestry cases, 5,333 Japanese ancestry controls	4,334 Japanese ancestry cases, 8,202 Japanese ancestry controls	5p15.33	TERT	TERT			ENSG00000164362	NA	NA	rs2853677-C	rs2853677	0	2853677	3_prime_UTR_variant	0	0.30	3E-40	39.5229		1.41	[1.32-1.50]	Illumina [538166]	N
1	rs7734992	1.57967e-17	5	1287194	rs2853677	1.00661e-08	Mean platelet volume	44092	32888494	Vuckovic D	44075	Cell	www.ncbi.nlm.nih.gov/pubmed/32888494	The Polygenic and Monogenic Basis of Blood Traits and Diseases.	408,112 British individuals	NA	5p15.33	TERT	TERT			ENSG00000164362	NA	NA	rs2853677-A	rs2853677	0	2853677	3_prime_UTR_variant	0	0.577477	3E-13	12.5229		0.0165905	[0.012-0.021] unit decrease	Affymetrix [93095623] (imputed)	N
1	rs7734992	1.57967e-17	5	1287194	rs2853677	1.00661e-08	Mean reticulocyte volume	44092	32888494	Vuckovic D	44075	Cell	www.ncbi.nlm.nih.gov/pubmed/32888494	The Polygenic and Monogenic Basis of Blood Traits and Diseases.	408,112 British individuals	NA	5p15.33	TERT	TERT			ENSG00000164362	NA	NA	rs2853677-A	rs2853677	0	2853677	3_prime_UTR_variant	0	0.577027	8E-29	28.0969		0.027466	[0.023-0.032] unit increase	Affymetrix [93095623] (imputed)	N
1	rs7734992	1.57967e-17	5	1287194	rs2853677	1.00661e-08	Mean spheric corpuscular volume	44092	32888494	Vuckovic D	44075	Cell	www.ncbi.nlm.nih.gov/pubmed/32888494	The Polygenic and Monogenic Basis of Blood Traits and Diseases.	408,112 British individuals	NA	5p15.33	TERT	TERT			ENSG00000164362	NA	NA	rs2853677-A	rs2853677	0	2853677	3_prime_UTR_variant	0	0.576941	2E-24	23.699		0.0249526	[0.02-0.03] unit increase	Affymetrix [93095623] (imputed)	N
1	rs7734992	1.57967e-17	5	1287194	rs2853677	1.00661e-08	Lung cancer	42814	27393504	Zanetti KA	42503	Lung Cancer	www.ncbi.nlm.nih.gov/pubmed/27393504	Genome-wide association study confirms lung cancer susceptibility loci on chromosomes 5p15 and 15q25 in an African-American population.	1,737 African American cases, 3,602 African American controls	866 African American cases, 796 African American controls	5p15.33	TERT	TERT			ENSG00000164362	NA	NA	rs2853677-C	rs2853677	0	2853677	3_prime_UTR_variant	0	0.273	3E-9	8.52288		1.2818	[1.1810-1.3911]	Illumina [1024001]	N
1	rs7734992	1.57967e-17	5	1287194	rs2853677	1.00661e-08	Lung adenocarcinoma	42814	27393504	Zanetti KA	42503	Lung Cancer	www.ncbi.nlm.nih.gov/pubmed/27393504	Genome-wide association study confirms lung cancer susceptibility loci on chromosomes 5p15 and 15q25 in an African-American population.	739 African American cases, 3,601 African American controls	up to 311 African American cases, up to 1,137 African American controls	5p15.33	TERT	TERT			ENSG00000164362	NA	NA	rs2853677-C	rs2853677	0	2853677	3_prime_UTR_variant	0	0.273	1E-8	8		1.37	[1.23-1.53]	Illumina [1024001]	N
1	rs7734992	1.57967e-17	5	1287194	rs2853677	1.00661e-08	Mean corpuscular volume	42977	27863252	Astle WJ	42691	Cell	www.ncbi.nlm.nih.gov/pubmed/27863252	The Allelic Landscape of Human Blood Cell Trait Variation and Links to Common Complex Disease.	172,433 European ancestry individuals	NA	5p15.33	TERT	TERT			ENSG00000164362	NA	NA	rs2853677-A	rs2853677	0	2853677	3_prime_UTR_variant	0	0.5773	8E-23	22.0969		0.0350731	[0.028-0.042] unit increase	Affymetrix [~ 2500000] (imputed)	N
1	rs7734992	1.57967e-17	5	1287194	rs2853677	1.00661e-08	White blood cell count	44092	32888494	Vuckovic D	44075	Cell	www.ncbi.nlm.nih.gov/pubmed/32888494	The Polygenic and Monogenic Basis of Blood Traits and Diseases.	408,112 British individuals	NA	5p15.33	TERT	TERT			ENSG00000164362	NA	NA	rs2853677-A	rs2853677	0	2853677	3_prime_UTR_variant	0	0.57704	2E-12	11.699		0.0169727	[0.012-0.022] unit decrease	Affymetrix [93095623] (imputed)	N
1	rs7734992	1.57967e-17	5	1287194	rs2853677	1.00661e-08	Telomere length	44712	35530816	Taub MA	44574	Cell Genom	www.ncbi.nlm.nih.gov/pubmed/35530816	Genetic determinants of telomere length from 109,122 ancestrally diverse whole-genome sequences in TOPMed.	51,654 European ancestry individuals, 29,260 African ancestry individuals, 18,091 Hispanic or Latin American individuals, 5,683 Asian ancestry individuals, 4,503 individuals	NA	5p15.33		TERT			ENSG00000164362	NA	NA	rs2853677-?	rs2853677	0	2853677	3_prime_UTR_variant	0	NR	8E-65	64.0969		NA		NR [163000000]	N
1	rs7734992	1.57967e-17	5	1287194	rs2853677	1.00661e-08	Intrinsic epigenetic age acceleration	44404	34187551	McCartney DL	44376	Genome Biol	www.ncbi.nlm.nih.gov/pubmed/34187551	Genome-wide association studies identify 137 genetic loci for DNA methylation biomarkers of aging.	34,461 European ancestry individuals, 6,148 African American individuals	NA	5p15.33	NR	TERT			ENSG00000164362	NA	NA	rs2853677-?	rs2853677	0	2853677	3_prime_UTR_variant	0	NR	7E-15	14.1549		NA		Affymetrix, Illumina [6211246] (imputed)	N
1	rs7734992	1.57967e-17	5	1287194	rs2853677	1.00661e-08	Cancer	44488	34290314	Brandes N	44398	Sci Rep	www.ncbi.nlm.nih.gov/pubmed/34290314	Genetic association studies of alterations in protein function expose recessive effects on cancer predisposition.	56,634 White British ancestry cases, 218,196 White British ancestry controls	NA	5p15.33		TERT			ENSG00000164362	NA	NA	rs2853677-?	rs2853677	0	2853677	3_prime_UTR_variant	0	NR	4E-16	15.3979		1.05781	[1.04-1.07]	NR [688737]	N
1	rs7734992	1.57967e-17	5	1287194	rs2853677	1.00661e-08	Lung cancer	44544	34594039	Sakaue S	44469	Nat Genet	www.ncbi.nlm.nih.gov/pubmed/34594039	A cross-population atlas of genetic associations for 220 human phenotypes.	3,791 European ancestry cases, 489,012 European ancestry controls, 4,444 East Asian ancestry cases, 174,282 East Asian ancestry controls	NA	5p15.33		TERT			ENSG00000164362	NA	NA	rs2853677-A	rs2853677	0	2853677	3_prime_UTR_variant	0	NR	3E-21	20.5229		0.1597	[0.13-0.19] unit decrease	Affymetrix, Illumina [25845450] (imputed)	N
1	rs7734992	1.57967e-17	5	1287194	rs2853677	1.00661e-08	Skin cancer	44544	34594039	Sakaue S	44469	Nat Genet	www.ncbi.nlm.nih.gov/pubmed/34594039	A cross-population atlas of genetic associations for 220 human phenotypes.	25,928 European ancestry cases, 466,275 European ancestry controls, 154 East Asian ancestry cases, 178,572 East Asian ancestry controls	NA	5p15.33		TERT			ENSG00000164362	NA	NA	rs2853677-A	rs2853677	0	2853677	3_prime_UTR_variant	0	NR	5E-24	23.301		0.0975	[0.079-0.116] unit decrease	Affymetrix, Illumina [25845421] (imputed)	N
1	rs7734992	1.57967e-17	5	1287194	rs2853677	1.00661e-08	Lung cancer	44824	35915169	Byun J	44774	Nat Genet	www.ncbi.nlm.nih.gov/pubmed/35915169	Cross-ancestry genome-wide meta-analysis of 61,047 cases and 947,237 controls identifies new susceptibility loci contributing to lung cancer.	26,683 European ancestry cases, 25,278 European ancestry controls, 7,062 East Asian ancestry cases, 5,372 East Asian ancestry controls, 1,987 African American cases, 3,774 African American controls	11,680 European ancestry cases, 898,929 European ancestry controls, 13,316 East Asian ancestry cases, 13,324 East Asian ancestry controls, 319 African American cases, 560 African American controls	5p15.33		TERT			ENSG00000164362	NA	NA	rs2853677-?	rs2853677	0	2853677	3_prime_UTR_variant	0	NR	1E-97	97		0.19	[0.13-0.25] unit decrease	Affymetrix [NR] (imputed)	N
1	rs7734992	1.57967e-17	5	1287194	rs2853677	1.00661e-08	Lung adenocarcinoma	44824	35915169	Byun J	44774	Nat Genet	www.ncbi.nlm.nih.gov/pubmed/35915169	Cross-ancestry genome-wide meta-analysis of 61,047 cases and 947,237 controls identifies new susceptibility loci contributing to lung cancer.	9,791 European ancestry cases, 23,173 European ancestry controls, 4,630 East Asian ancestry cases, 5,372 East Asian ancestry controls, 844 African American cases, 3,774 African American controls	3,095 European ancestry cases, 436,443 European ancestry controls, 8,755 East Asian ancestry cases, 13,324 East Asian ancestry controls, 186 African American cases, 560 African American controls	5p15.33		TERT			ENSG00000164362	NA	NA	rs2853677-?	rs2853677	0	2853677	3_prime_UTR_variant	0	NR	2E-110	109.699		0.26	[0.2-0.32] unit decrease	Affymetrix [NR] (imputed)	N
1	rs7734992	1.57967e-17	5	1287194	rs2853677	1.00661e-08	Neutrophil percentage of white cells	44092	32888494	Vuckovic D	44075	Cell	www.ncbi.nlm.nih.gov/pubmed/32888494	The Polygenic and Monogenic Basis of Blood Traits and Diseases.	408,112 British individuals	NA	5p15.33	TERT	TERT			ENSG00000164362	NA	NA	rs2853677-A	rs2853677	0	2853677	3_prime_UTR_variant	0	0.576972	8E-16	15.0969		0.0194795	[0.015-0.024] unit decrease	Affymetrix [93095623] (imputed)	N
1	rs7734992	1.57967e-17	5	1287194	rs2853677	1.00661e-08	Plateletcrit	44092	32888494	Vuckovic D	44075	Cell	www.ncbi.nlm.nih.gov/pubmed/32888494	The Polygenic and Monogenic Basis of Blood Traits and Diseases.	408,112 British individuals	NA	5p15.33	TERT	TERT			ENSG00000164362	NA	NA	rs2853677-A	rs2853677	0	2853677	3_prime_UTR_variant	0	0.577489	2E-45	44.699		0.0348835	[0.03-0.04] unit decrease	Affymetrix [93095623] (imputed)	N
1	rs7734992	1.57967e-17	5	1287194	rs2853677	1.00661e-08	Neutrophil count	44092	32888494	Vuckovic D	44075	Cell	www.ncbi.nlm.nih.gov/pubmed/32888494	The Polygenic and Monogenic Basis of Blood Traits and Diseases.	408,112 British individuals	NA	5p15.33	TERT	TERT			ENSG00000164362	NA	NA	rs2853677-A	rs2853677	0	2853677	3_prime_UTR_variant	0	0.577033	8E-20	19.0969		0.0220927	[0.017-0.027] unit decrease	Affymetrix [93095623] (imputed)	N
1	rs7734992	1.57967e-17	5	1287194	rs2853677	1.00661e-08	Red blood cell count	44092	32888494	Vuckovic D	44075	Cell	www.ncbi.nlm.nih.gov/pubmed/32888494	The Polygenic and Monogenic Basis of Blood Traits and Diseases.	408,112 British individuals	NA	5p15.33	TERT	TERT			ENSG00000164362	NA	NA	rs2853677-A	rs2853677	0	2853677	3_prime_UTR_variant	0	0.577018	5E-16	15.301		0.0195952	[0.015-0.024] unit decrease	Affymetrix [93095623] (imputed)	N
1	rs7734992	1.57967e-17	5	1287194	rs2853677	1.00661e-08	Myeloproliferative neoplasms	44140	33057200	Bao EL	44118	Nature	www.ncbi.nlm.nih.gov/pubmed/33057200	Inherited myeloproliferative neoplasm risk affects haematopoietic stem cells.	1,086 British ancestry cases, 407,155 British ancestry controls, 640 Finnish ancestry cases, 176,259 Finnish ancestry controls	NA	5p15.33	TERT	TERT			ENSG00000164362	NA	NA	rs2853677-G	rs2853677	0	2853677	3_prime_UTR_variant	0	0.4176	3E-44	43.5229		1.46	1.38-1.54	Affymetrix [6845584] (imputed)	N
1	rs7734992	1.57967e-17	5	1287194	rs2853677	1.00661e-08	Platelet count	44092	32888494	Vuckovic D	44075	Cell	www.ncbi.nlm.nih.gov/pubmed/32888494	The Polygenic and Monogenic Basis of Blood Traits and Diseases.	408,112 British individuals	NA	5p15.33	TERT	TERT			ENSG00000164362	NA	NA	rs2853677-A	rs2853677	0	2853677	3_prime_UTR_variant	0	0.577494	5E-25	24.301		0.0254188	[0.021-0.03] unit decrease	Affymetrix [93095623] (imputed)	N
1	rs7734992	1.57967e-17	5	1287194	rs2853677	1.00661e-08	Lung cancer	44544	34594039	Sakaue S	44469	Nat Genet	www.ncbi.nlm.nih.gov/pubmed/34594039	A cross-population atlas of genetic associations for 220 human phenotypes.	4,444 East Asian ancestry cases, 174,282 East Asian ancestry controls	NA	5p15.33		TERT			ENSG00000164362	NA	NA	rs2853677-A	rs2853677	0	2853677	3_prime_UTR_variant	0	0.694522805	8E-25	24.0969		0.246993	[0.2-0.29] unit decrease	Illumina [13429980] (imputed)	N
2	rs7874665	3.17063e-10	9	109496630	rs2451951	6.34281e-08	Lung function (FEV1/FVC)	43405	30061609	Wyss AB	43311	Nat Commun	www.ncbi.nlm.nih.gov/pubmed/30061609	Multiethnic meta-analysis identifies ancestry-specific and cross-ancestry loci for pulmonary function.	60,552 European ancestry individuals, 8,429 African individuals, 9,959 Korean ancestry individuals, 11,775 Hispanic individuals		9q31.2	TMEM38B, ZNF462	LINC01505			ENSG00000234323	NA	NA	rs2451951-T	rs2451951	0	2451951	intron_variant	0	0.47	2E-8	7.69897		0.002	[0.0014-0.0026] unit increase	Affymetrix, Illumina [10900000] (imputed)	N
2	rs7874665	3.17063e-10	9	109496630	rs2451951	6.34281e-08	Lung function (FEV1/FVC)	43405	30061609	Wyss AB	43311	Nat Commun	www.ncbi.nlm.nih.gov/pubmed/30061609	Multiethnic meta-analysis identifies ancestry-specific and cross-ancestry loci for pulmonary function.	60,552 European ancestry individuals, 8,429 African individuals, 9,959 Korean ancestry individuals, 11,775 Hispanic individuals		9q31.2	TMEM38B, ZNF462	LINC01505			ENSG00000234323	NA	NA	rs2451951-T	rs2451951	0	2451951	intron_variant	0	0.49	1E-6	6	(EA)	0.002	[0.0012-0.0028] unit increase	Affymetrix, Illumina [10900000] (imputed)	N
1	rs7734992	1.57967e-17	5	1280028	rs2242652	1.04609e-07	Prostate cancer	43326	29892016	Schumacher FR	43262	Nat Genet	www.ncbi.nlm.nih.gov/pubmed/29892016	Association analyses of more than 140,000 men identify 63 new prostate cancer susceptibility loci.	79,148 European ancestry cases, 61,106 European ancestry controls	NA	5p15.33	NR	TERT			ENSG00000164362	NA	NA	rs2242652-G	rs2242652	0	2242652	intron_variant	0	0.79	4E-52	51.3979		1.17	[1.15-1.20]	Illumina [20370935] (imputed)	N
1	rs7734992	1.57967e-17	5	1280028	rs2242652	1.04609e-07	Prostate cancer	43755	31562322	Takata R	43735	Nat Commun	www.ncbi.nlm.nih.gov/pubmed/31562322	12 new susceptibility loci for prostate cancer identified by genome-wide association study in Japanese population.	5,088 Japanese ancestry cases, 10,682 Japanese ancestry controls	4,818 Japanese ancestry cases, 73,261 Japanese ancestry controls	5p15.33	TERT	TERT			ENSG00000164362	NA	NA	rs2242652-G	rs2242652	0	2242652	intron_variant	0	0.756	8E-6	5.09691		1.146	NR	Illumina [7742602] (imputed)	N
1	rs7734992	1.57967e-17	5	1280028	rs2242652	1.04609e-07	Breast cancer	42825	27117709	Couch FJ	42487	Nat Commun	www.ncbi.nlm.nih.gov/pubmed/27117709	Identification of four novel susceptibility loci for oestrogen receptor negative breast cancer.	4,939 European ancestry estrogen receptor-negative cases, 14,352 European ancestry controls	7,333 European ancestry estrogen receptor-negative cases, 7,797 European ancestry BRCA1 mutation carrier cases, 7,455 European ancestry BRCA1 mutation carrier controls, 42,468 European ancestry controls	5p15.33	TERT	TERT			ENSG00000164362	NA	NA	rs2242652-?	rs2242652	0	2242652	intron_variant	0	0.22	8E-28	27.0969		1.22	[1.16-1.28] (BRCA1 carriers)	Illumina [10909381] (imputed)	N
1	rs7734992	1.57967e-17	5	1280028	rs2242652	1.04609e-07	Breast cancer (estrogen-receptor negative)	42825	27117709	Couch FJ	42487	Nat Commun	www.ncbi.nlm.nih.gov/pubmed/27117709	Identification of four novel susceptibility loci for oestrogen receptor negative breast cancer.	4,939 European ancestry cases, 14,352 European ancestry controls	7,333 European ancestry cases, 42,468 European ancestry controls	5p15.33	TERT	TERT			ENSG00000164362	NA	NA	rs2242652-?	rs2242652	0	2242652	intron_variant	0	0.2	3E-14	13.5229		1.18	[1.13-1.23]	Illumina [10909381] (imputed)	N
1	rs7734992	1.57967e-17	5	1280028	rs2242652	1.04609e-07	Prostate cancer	44148	32887889	Rashkin SR	44078	Nat Commun	www.ncbi.nlm.nih.gov/pubmed/32887889	Pan-cancer study detects genetic risk variants and shared genetic basis in two large cohorts.	10,792 European ancestry cases, 410,350 European ancestry controls	NA	5p15.33		TERT			ENSG00000164362	NA	NA	rs2242652-G	rs2242652	0	2242652	intron_variant	0	NR	5E-12	11.301		1.1698	NR	Affymetrix [7846216] (imputed)	N
1	rs7734992	1.57967e-17	5	1280028	rs2242652	1.04609e-07	Prostate cancer	40777	21743467	Kote-Jarai Z	40734	Nat Genet	www.ncbi.nlm.nih.gov/pubmed/21743467	Seven prostate cancer susceptibility loci identified by a multi-stage genome-wide association study.	6,621 European ancestry cases, 6,939 European ancestry controls	22,957 European ancestry cases, 23,234 European ancestry controls, 420 East Asian ancestry cases, 433 East Asian ancestry controls, 112 African American cases, 298 African American controls, 7,140 cases, 5,455 controls	5p15.33	TERT	TERT			ENSG00000164362	NA	NA	rs2242652-G	rs2242652	0	2242652	intron_variant	0	0.81	3E-24	23.5229		1.15	[1.11-1.19]	NR [2600000] (imputed)	N
1	rs7734992	1.57967e-17	5	1280028	rs2242652	1.04609e-07	Prostate cancer	44370	33293427	Emami NC	44173	Cancer Res	www.ncbi.nlm.nih.gov/pubmed/33293427	A large-scale association study detects novel rare variants, risk genes, functional elements, and polygenic architecture of prostate cancer susceptibility.	14,113 European ancestry cases, 194,140 European ancestry controls	NA	5p15.33	NR	TERT			ENSG00000164362	NA	NA	rs2242652-G	rs2242652	0	2242652	intron_variant	0	NR	1E-15	15		1.16	NR	Affymetrix [at least 232408] (imputed)	N
1	rs7734992	1.57967e-17	5	1280028	rs2242652	1.04609e-07	Hepatocellular carcinoma in alcohol related cirrhosis	44813	35788059	Buch S	44746	Gut	www.ncbi.nlm.nih.gov/pubmed/35788059	Genetic variation in <i>TERT</i> modifies the risk of hepatocellular carcinoma in alcohol-related cirrhosis: results from a genome-wide case-control study.	1,066 European ancestry cases, 844 European ancestry controls	148 European ancestry cases, 1,022 European ancestry controls	5p15.33		TERT			ENSG00000164362	NA	NA	rs2242652-A	rs2242652	0	2242652	intron_variant	0	NR	6E-9	8.22185		0.61	[0.52-0.72]	Illumina [7946762] (imputed)	N
1	rs7734992	1.57967e-17	5	1280028	rs2242652	1.04609e-07	Prostate cancer	44230	33398198	Conti DV	44200	Nat Genet	www.ncbi.nlm.nih.gov/pubmed/33398198	Trans-ancestry genome-wide association meta-analysis of prostate cancer identifies new susceptibility loci and informs genetic risk prediction.	85,554 European ancestry cases, 10,368 African ancestry cases, 8,611 East Asian ancestry cases, 2,714 Hispanic cases, 91,972 European ancestry controls, 10,986 African ancestry controls, 18,809 East Asian ancestry controls, 5,239 Hispanic controls	NA	5p15.33	NR	TERT			ENSG00000164362	NA	NA	rs2242652-G	rs2242652	0	2242652	intron_variant	0	NR	8E-55	54.0969		1.144	[1.12-1.16]	Affymetrix, Illumina [29235255] (imputed)	N
1	rs7734992	1.57967e-17	5	1280028	rs2242652	1.04609e-07	Prostate cancer	44230	33398198	Conti DV	44200	Nat Genet	www.ncbi.nlm.nih.gov/pubmed/33398198	Trans-ancestry genome-wide association meta-analysis of prostate cancer identifies new susceptibility loci and informs genetic risk prediction.	85,554 European ancestry cases, 91,972 European ancestry controls	6,852 European ancestry cases, 193,117 European ancestry controls	5p15.33	NR	TERT			ENSG00000164362	NA	NA	rs2242652-G	rs2242652	0	2242652	intron_variant	0	0.805629024	4E-9	8.39794		1.14754	[1.10-1.20]	Affymetrix, Illumina [20400945] (imputed)	N
1	rs7734992	1.57967e-17	5	1280028	rs2242652	1.04609e-07	Prostate cancer	44230	33398198	Conti DV	44200	Nat Genet	www.ncbi.nlm.nih.gov/pubmed/33398198	Trans-ancestry genome-wide association meta-analysis of prostate cancer identifies new susceptibility loci and informs genetic risk prediction.	8,611 East Asian ancestry cases, 18,809 East Asian ancestry controls	NA	5p15.33	NR	TERT			ENSG00000164362	NA	NA	rs2242652-G	rs2242652	0	2242652	intron_variant	0	0.81	7E-15	14.1549		1.164	[1.12-1.21]	Affymetrix, Illumina [10186136] (imputed)	N
1	rs7734992	1.57967e-17	5	1280028	rs2242652	1.04609e-07	Uterine leiomyoma or ER negative breast cancer (pleiotropy)	44812	35803233	Wu X	44743	Am J Hum Genet	www.ncbi.nlm.nih.gov/pubmed/35803233	Investigating the shared genetic architecture of uterine leiomyoma and breast cancer: A genome-wide cross-trait analysis.	35,474 European ancestry UL cases, 21,468 European ancestry ER-ve BC cases, 373,479 European ancestry controls	NA	5p15.33		TERT			ENSG00000164362	NA	NA	rs2242652-A	rs2242652	0	2242652	intron_variant	0	NR	9E-43	42.0458		NA		NR [8175424] (imputed)	N
1	rs7734992	1.57967e-17	5	1287340	rs2736099	2.27041e-07	Intrinsic epigenetic age acceleration	43874	31738745	Gibson J	43787	PLoS Genet	www.ncbi.nlm.nih.gov/pubmed/31738745	A meta-analysis of genome-wide association studies of epigenetic age acceleration.	13,493 European ancestry individuals	NA	5p15.33	NR	TERT			ENSG00000164362	NA	NA	rs2736099-A	rs2736099	0	2736099	intron_variant	0	0.3668	9E-10	9.04576		0.3726	[0.25-0.49] unit increase	Illumina [5932107] (imputed)	N
1	rs7734992	1.57967e-17	5	1287340	rs2736099	2.27041e-07	Intrinsic epigenetic age acceleration	43144	29374233	Lu AT	43126	Nat Commun	www.ncbi.nlm.nih.gov/pubmed/29374233	GWAS of epigenetic aging rates in blood reveals a critical role for TERT.	8,393 European ancestry individuals	1,023 African American individuals, 491 Hispanic individuals	5p15.33	TERT	TERT			ENSG00000164362	NA	NA	rs2736099-A	rs2736099	0	2736099	intron_variant	0	0.36	1E-12	12		0.631	[0.46-0.81] unit increase	Affymetrix, Illumina [~ 7400000] (imputed)	N
3	rs56321310	9.7445e-17	11	1412848	rs7932863	4.02215e-07	Serine/threonine-protein kinase BRSK2 levels	45019	34648354	Pietzner M	44512	Science	www.ncbi.nlm.nih.gov/pubmed/34648354	Mapping the proteo-genomic convergence of human diseases.	10,708 European ancestry individuals	NA	11p15.5		BRSK2			ENSG00000174672	NA	NA	rs7932863-A	rs7932863	0	7932863	intron_variant	0	0.27	1E-117	117		0.329	[0.3-0.36] unit increase	Affymetrix, Illumina [10200000] (imputed)	N
1	rs7734992	1.57967e-17	5	1296486	rs2735940	4.39681e-07	Colorectal cancer or advanced adenoma	43613	30510241	Huyghe JR	43437	Nat Genet	www.ncbi.nlm.nih.gov/pubmed/30510241	Discovery of common and rare genetic risk variants for colorectal cancer.	55,105 European ancestry cases, 3,026 East Asian ancestry cases, 65,079 European ancestry controls, 2,268 East Asian ancestry controls	NA	5p15.33	TERT, CLPTM1L	TERT - MIR4457	ENSG00000164362	ENSG00000263670		1303	12939	rs2735940-G	rs2735940	0	2735940	upstream_gene_variant	1	0.4952	5E-25	24.301		1.09	[1.08-1.11]	Affymetrix, Illumina [16900397] (imputed)	N
1	rs7734992	1.57967e-17	5	1296486	rs2735940	4.39681e-07	Colorectal cancer	43333	29917119	Schmit SL	43267	J Natl Cancer Inst	www.ncbi.nlm.nih.gov/pubmed/29917119	Novel Common Genetic Susceptibility Loci for Colorectal Cancer.	36,948 European ancestry cases, 30,864 European ancestry controls	12,952 European ancestry cases, 48,383 European ancestry controls, 8,580 East Asian ancestry cases, 13,050 East Asian ancestry controls, 1,611 Hispanic cases, 4,330 Hispanic controls, 1,894 African American cases, 4,703 African American controls	5p15.33	NR	TERT - MIR4457	ENSG00000164362	ENSG00000263670		1303	12939	rs2735940-G	rs2735940	0	2735940	upstream_gene_variant	1	0.489	3E-13	12.5229	(EA)	1.08696	[1.06-1.12]	Affymetrix, Illumina [12931465] (imputed)	N
1	rs7734992	1.57967e-17	5	1296486	rs2735940	4.39681e-07	Colorectal cancer	43938	31826910	Lu Y	43810	Cancer Epidemiol Biomarkers Prev	www.ncbi.nlm.nih.gov/pubmed/31826910	Identification of novel loci and new risk variant in known loci for colorectal cancer risk in East Asians.	23,572 East Asian ancestry cases, 48,700 East Asian ancestry controls	58,131 European ancestry cases, 67,347 European ancestry controls	5p15.33	TERT	TERT - MIR4457	ENSG00000164362	ENSG00000263670		1303	12939	rs2735940-G	rs2735940	0	2735940	upstream_gene_variant	1	NR	2E-6	5.69897	(East Asian)	1.07	[1.04-1.10]	Affymetrix, Illumina [up to 47000000] (imputed)	N
1	rs7734992	1.57967e-17	5	1296486	rs2735940	4.39681e-07	Colorectal cancer	44995	36539618	Fernandez-Rozadilla C	44915	Nat Genet	www.ncbi.nlm.nih.gov/pubmed/36539618	Deciphering colorectal cancer genetics through multi-omic analysis of 100,204 cases and 154,587 controls of European and east Asian ancestries.	21,731 European ancestry cases, 47,444 European ancestry controls, 78,473 East Asian ancestry cases, 107,143 East Asian ancestry controls	NA	5p15.33		TERT - MIR4457	ENSG00000164362	ENSG00000263670		1303	12939	rs2735940-G	rs2735940	0	2735940	upstream_gene_variant	1	NR	6E-36	35.2218		0.0822	[0.069-0.095] unit increase	Affymetrix, Illumina [22200000] (imputed)	N
1	rs7734992	1.57967e-17	5	1296486	rs2735940	4.39681e-07	Colorectal cancer	43643	31089142	Law PJ	43599	Nat Commun	www.ncbi.nlm.nih.gov/pubmed/31089142	Association analyses identify 31 new risk loci for colorectal cancer susceptibility.	31,197 European ancestry cases, 61,770 European ancestry controls	NA	5p15.33	NR	TERT - MIR4457	ENSG00000164362	ENSG00000263670		1303	12939	rs2735940-A	rs2735940	0	2735940	upstream_gene_variant	1	NR	1E-11	11		1.08	[1.06-1.10]	Affymetrix, Illumina [> 10000000] (imputed)	N
1	rs7734992	1.57967e-17	5	1296486	rs2735940	4.39681e-07	Colorectal cancer	43564	30529582	Lu Y	43440	Gastroenterology	www.ncbi.nlm.nih.gov/pubmed/30529582	Large-scale Genome-wide Association Study of East Asians Identifies Loci Associated With Risk for Colorectal Cancer.	22,775 East Asian ancestry cases, 47,731 East Asian ancestry controls	NA	5p15.33	TERT	TERT - MIR4457	ENSG00000164362	ENSG00000263670		1303	12939	rs2735940-G	rs2735940	0	2735940	upstream_gene_variant	1	0.61	6E-6	5.22185		1.07	[1.04-1.10]	Affymetrix, Illumina [up to 10700000] (imputed)	N
1	rs7734992	1.57967e-17	5	1292983	rs2853672	4.71757e-07	Mitochondrial DNA levels	44404	33385171	Hagg S	44196	Hum Genet	www.ncbi.nlm.nih.gov/pubmed/33385171	Deciphering the genetic and epidemiological landscape of mitochondrial DNA abundance.	295,150 European ancestry individuals	NA	5p15.33	NR	TERT			ENSG00000164362	NA	NA	rs2853672-A	rs2853672	0	2853672	intron_variant	0	0.4871	7E-12	11.1549		0.0177584	[0.013-0.023] unit decrease	Affymetrix [3505788] (imputed)	N
1	rs7734992	1.57967e-17	5	1292983	rs2853672	4.71757e-07	Colorectal cancer	44544	34594039	Sakaue S	44469	Nat Genet	www.ncbi.nlm.nih.gov/pubmed/34594039	A cross-population atlas of genetic associations for 220 human phenotypes.	6,581 European ancestry cases, 463,421 European ancestry controls, 8,305 East Asian ancestry cases, 159,386 East Asian ancestry controls	NA	5p15.33		TERT			ENSG00000164362	NA	NA	rs2853672-A	rs2853672	0	2853672	intron_variant	0	NR	5E-12	11.301		0.0865	[0.062-0.111] unit increase	Affymetrix, Illumina [25843452] (imputed)	N
2	rs7874665	3.17063e-10	9	109472166	rs60568503	7.87982e-07	Lung function (FEV1/FVC)	45016	36914875	Shrine N	44998	Nat Genet	www.ncbi.nlm.nih.gov/pubmed/36914875	Multi-ancestry genome-wide association analyses improve resolution of genes and pathways influencing lung function and chronic obstructive pulmonary disease risk.	468,062 European ancestry individuals, 8,590 African ancestry individuals, 85,279 East Asian ancestry individuals, 4,270 South Asian ancestry individuals, 14,668 Hispanic or Latin American individuals	NA	9q31.2		LINC01505			ENSG00000234323	NA	NA	rs60568503-A	rs60568503	0	60568503	intron_variant	0	0.376	1E-29	29		11.326	z score increase	Affymetrix, Illumina [66484182] (imputed)	N
1	rs7734992	1.57967e-17	5	1283755	rs72709458	8.64064e-07	Multiple sclerosis	43871	31604244	International Multiple Sclerosis Genetics Consortium	43709	Science	www.ncbi.nlm.nih.gov/pubmed/31604244	Multiple sclerosis genomic map implicates peripheral immune cells and microglia in susceptibility.	14,802 European and unknown ancestry cases, 26,703 European and unknown ancestry controls	32,627 European and unknown ancestry cases, 41,672 European and unknown ancestry controls	5p15.33	TERT	TERT			ENSG00000164362	NA	NA	rs72709458-T	rs72709458	0	72709458	intron_variant	0	NR	7E-7	6.1549		1.0683	NR	Affymetrix, Illumina [8278136] (imputed)	N
1	rs7734992	1.57967e-17	5	1283755	rs72709458	8.64064e-07	Heavy menstrual bleeding	43804	31649266	Gallagher CS	43762	Nat Commun	www.ncbi.nlm.nih.gov/pubmed/31649266	Genome-wide association and epidemiological analyses reveal common genetic origins between uterine leiomyomata and endometriosis.	9,813 European ancestry cases, 210,946 European ancestry controls	NA	5p15.33	NR	TERT			ENSG00000164362	NA	NA	rs72709458-T	rs72709458	0	72709458	intron_variant	0	0.21	2E-8	7.69897		1.13	[1.08-1.17]	Affymetrix [10308721] (imputed)	N
1	rs7734992	1.57967e-17	5	1283755	rs72709458	8.64064e-07	Uterine fibroids	43804	31649266	Gallagher CS	43762	Nat Commun	www.ncbi.nlm.nih.gov/pubmed/31649266	Genome-wide association and epidemiological analyses reveal common genetic origins between uterine leiomyomata and endometriosis.	20,406 European ancestry cases, 223,918 European ancestry controls	15,068 European ancestry cases, 43,587 European ancestry controls	5p15.33		TERT			ENSG00000164362	NA	NA	rs72709458-T	rs72709458	0	72709458	intron_variant	0	0.2114	5E-21	20.301		0.0983	[0.078-0.119] unit increase	Affymetrix, Illumina [8662096] (imputed)	N
1	rs7734992	1.57967e-17	5	1283755	rs72709458	8.64064e-07	Uterine fibroids and heavy menstrual bleeding	43804	31649266	Gallagher CS	43762	Nat Commun	www.ncbi.nlm.nih.gov/pubmed/31649266	Genome-wide association and epidemiological analyses reveal common genetic origins between uterine leiomyomata and endometriosis.	3,409 European ancestry cases, 199,171 European ancestry controls	NA	5p15.33	NR	TERT			ENSG00000164362	NA	NA	rs72709458-T	rs72709458	0	72709458	intron_variant	0	0.21	4E-8	7.39794		1.16	[1.11-1.23]	Affymetrix [10308721] (imputed)	N
1	rs7734992	1.57967e-17	5	1283755	rs72709458	8.64064e-07	Uterine fibroids	43804	31649266	Gallagher CS	43762	Nat Commun	www.ncbi.nlm.nih.gov/pubmed/31649266	Genome-wide association and epidemiological analyses reveal common genetic origins between uterine leiomyomata and endometriosis.	20,406 European ancestry cases, 223,918 European ancestry controls	15,068 European ancestry cases, 43,587 European ancestry controls	5p15.33	TERT	TERT			ENSG00000164362	NA	NA	rs72709458-T	rs72709458	0	72709458	intron_variant	0	0.23	5E-21	20.301		1.1	[1.08-1.13]	Affymetrix, Illumina [8662096] (imputed)	N
1	rs7734992	1.57967e-17	5	1283755	rs72709458	8.64064e-07	Glioblastoma	42653	26424050	Kinnersley B	42278	Nat Commun	www.ncbi.nlm.nih.gov/pubmed/26424050	Genome-wide association study identifies multiple susceptibility loci for glioma.	1,783 Northern European ancestry cases, 7,435 Northern European ancestry controls	up to 1,490 European ancestry cases, up to 1,723 European ancestry controls	5p15.33	NR	TERT			ENSG00000164362	NA	NA	rs72709458-T	rs72709458	0	72709458	intron_variant	0	NR	6E-24	23.2218		1.68	[1.52-1.86]	Illumina [at least 8427548] (imputed)	N
1	rs7734992	1.57967e-17	5	1283755	rs72709458	8.64064e-07	Sex hormone-binding globulin levels adjusted for BMI	44179	32042192	Ruth KS	43871	Nat Med	www.ncbi.nlm.nih.gov/pubmed/32042192	Using human genetics to understand the disease impacts of testosterone in men and women.	368,929 European ancestry individuals	NA	5p15.33	NR	TERT			ENSG00000164362	NA	NA	rs72709458-C	rs72709458	0	72709458	intron_variant	0	0.793185	2E-9	8.69897		0.00572171	[0.0037-0.0078] unit increase	Affymetrix [16582909] (imputed)	N
1	rs7734992	1.57967e-17	5	1283755	rs72709458	8.64064e-07	Sex hormone-binding globulin levels	44179	32042192	Ruth KS	43871	Nat Med	www.ncbi.nlm.nih.gov/pubmed/32042192	Using human genetics to understand the disease impacts of testosterone in men and women.	370,125 European ancestry individuals	NA	5p15.33	NR	TERT			ENSG00000164362	NA	NA	rs72709458-C	rs72709458	0	72709458	intron_variant	0	0.793185	5E-8	7.30103		0.0058458	[0.0036-0.0081] unit increase	Affymetrix [16582965] (imputed)	N
2	rs7874665	3.17063e-10	9	109469083	rs1844776	1.29336e-06	Heel bone mineral density	43493	30598549	Morris JA	43465	Nat Genet	www.ncbi.nlm.nih.gov/pubmed/30598549	An atlas of genetic influences on osteoporosis in humans and mice.	426,824 British ancestry individuals	NA	9q31.2	LINC01505	LINC01505			ENSG00000234323	NA	NA	rs1844776-T	rs1844776	0	1844776	intron_variant	0	0.408746	1E-10	10		0.0121682	[0.0085-0.0159] unit decrease	NR [13737936] (imputed)	N
2	rs7874665	3.17063e-10	9	109487910	rs996856	1.42741e-06	Chronic obstructive pulmonary disease liability (machine learning-based score)	45050	37069358	Cosentino J	45033	Nat Genet	www.ncbi.nlm.nih.gov/pubmed/37069358	Inference of chronic obstructive pulmonary disease with deep learning on raw spirograms identifies new genetic loci and improves risk models.	325,027 European ancestry individuals	NA	9q31.2		LINC01505			ENSG00000234323	NA	NA	rs996856-G	rs996856	0	996856	intron_variant	0	NR	8E-18	17.0969		0.0179811	[0.014-0.022] unit increase	Affymetrix [13285083] (imputed)	N
3	rs56321310	9.7445e-17	11	1248087	rs56293203	3.04104e-06	Major depressive disorder	43220	27777418	Wong ML	42668	Mol Psychiatry	www.ncbi.nlm.nih.gov/pubmed/27777418	The PHF21B gene is associated with major depression and modulates the stress response.	203 Mexican American cases, 196 Mexican American controls	NA	11p15.5	MUC5B	MUC5B			ENSG00000117983	NA	NA	rs56293203-?	rs56293203	0	56293203	missense_variant	0	NR	2E-9	8.69897		NA		Illumina [83898]	N
1	rs7734992	1.57967e-17	5	1288547	rs2853676	3.9174e-06	Uterine fibroids	43804	31649266	Gallagher CS	43762	Nat Commun	www.ncbi.nlm.nih.gov/pubmed/31649266	Genome-wide association and epidemiological analyses reveal common genetic origins between uterine leiomyomata and endometriosis.	20,406 European ancestry cases, 223,918 European ancestry controls	15,068 European ancestry cases, 43,587 European ancestry controls	5p15.33		TERT			ENSG00000164362	NA	NA	rs2853676-T	rs2853676	0	2853676	intron_variant	0	0.2705	8E-14	13.0969		0.0681	[0.05-0.086] unit increase	Affymetrix, Illumina [8662096] (imputed)	N
1	rs7734992	1.57967e-17	5	1288547	rs2853676	3.9174e-06	Glioma	40006	19578367	Shete S	39999	Nat Genet	www.ncbi.nlm.nih.gov/pubmed/19578367	Genome-wide association study identifies five susceptibility loci for glioma.	1,878 European ancestry cases, 3,670 European ancestry controls	2,545 European ancestry cases, 2,953 European ancestry controls	5p15.33	TERT	TERT			ENSG00000164362	NA	NA	rs2853676-A	rs2853676	0	2853676	intron_variant	0	0.73	4E-14	13.3979		1.26	[1.20-1.32]	Illumina [454576]	N
1	rs7734992	1.57967e-17	5	1288547	rs2853676	3.9174e-06	Serum total protein level	44376	33462484	Sinnott-Armstrong N	44214	Nat Genet	www.ncbi.nlm.nih.gov/pubmed/33462484	Genetics of 35 blood and urine biomarkers in the UK Biobank.	313,032 European ancestry individuals, 5,573 African ancestry individuals, 6,687 South Asian ancestry individuals	NA	5p15.33	NR	TERT			ENSG00000164362	NA	NA	rs2853676-C	rs2853676	0	2853676	intron_variant	0	NR	2E-11	10.699		0.0187	[0.013-0.024] unit increase	Affymetrix [9000000] (imputed)	N
1	rs7734992	1.57967e-17	5	1288547	rs2853676	3.9174e-06	Systolic blood pressure	44460	33230300	Surendran P	44158	Nat Genet	www.ncbi.nlm.nih.gov/pubmed/33230300	Discovery of rare variants associated with blood pressure regulation through meta-analysis of 1.3 million individuals.	810,865 European ancestry individuals	354,096 European ancestry individuals	5p15.33		TERT			ENSG00000164362	NA	NA	rs2853676-T	rs2853676	0	2853676	intron_variant	0	0.2671	5E-11	10.301		0.170288	[0.12-0.22] mmHg increase	Affymetrix, Illumina [242865] (imputed)	N
1	rs7734992	1.57967e-17	5	1288547	rs2853676	3.9174e-06	Non-albumin protein levels	44376	33462484	Sinnott-Armstrong N	44214	Nat Genet	www.ncbi.nlm.nih.gov/pubmed/33462484	Genetics of 35 blood and urine biomarkers in the UK Biobank.	313,032 European ancestry individuals, 5,573 African ancestry individuals, 6,687 South Asian ancestry individuals	NA	5p15.33	NR	TERT			ENSG00000164362	NA	NA	rs2853676-C	rs2853676	0	2853676	intron_variant	0	NR	3E-21	20.5229		0.0264	[0.021-0.032] unit increase	Affymetrix [9000000] (imputed)	N
3	rs12802931	7.79179e-51	11	1221985	rs3087562	7.81262e-06	Trefoil factor 1 levels	45019	34648354	Pietzner M	44512	Science	www.ncbi.nlm.nih.gov/pubmed/34648354	Mapping the proteo-genomic convergence of human diseases.	10,708 European ancestry individuals	NA	11p15.5		MUC5AC, MUC5AC			ENSG00000215182, ENSG00000283158	NA	NA	rs3087562-T	rs3087562	0	3087562	3_prime_UTR_variant	0	0.21	5E-13	12.301		0.117	[0.086-0.148] unit increase	Affymetrix, Illumina [10200000] (imputed)	N
1	rs7734992	1.57967e-17	5	1277577	rs33961405	2.40757e-05	Lymphocyte telomere length	44728	35681050	Andreu-Sanchez S	44721	Commun Biol	www.ncbi.nlm.nih.gov/pubmed/35681050	Genetic, parental and lifestyle factors influence telomere length.	902 European ancestry individuals	NA	5p15.33		TERT			ENSG00000164362	NA	NA	rs33961405-A	rs33961405	0	33961405	intron_variant	0	NR	3E-6	5.52288		0.155377	[0.091-0.22] unit decrease	Illumina [5327634] (imputed)	N
1	rs7734992	1.57967e-17	5	1277577	rs33961405	2.40757e-05	Naive T-cell telomere length	44728	35681050	Andreu-Sanchez S	44721	Commun Biol	www.ncbi.nlm.nih.gov/pubmed/35681050	Genetic, parental and lifestyle factors influence telomere length.	902 European ancestry individuals	NA	5p15.33		TERT			ENSG00000164362	NA	NA	rs33961405-A	rs33961405	0	33961405	intron_variant	0	NR	7E-9	8.1549		0.191476	[0.13-0.26] unit decrease	Illumina [5327634] (imputed)	N
2	rs7874665	3.17063e-10	9	109446610	rs10512348	0.000120811	Highest math class taken (MTAG)	43416	30038396	Lee JJ	43304	Nat Genet	www.ncbi.nlm.nih.gov/pubmed/30038396	Gene discovery and polygenic prediction from a genome-wide association study of educational attainment in 1.1 million individuals.	811,539 European ancestry individuals	NA	9q31.2	Intergenic	LINC01505			ENSG00000234323	NA	NA	rs10512348-A	rs10512348	0	10512348	intron_variant	0	0.2827	5E-9	8.30103	(MTAG)	0.0107	[0.0072-0.0142] unit decrease	Affymetrix, Illumina [7100000] (imputed)	N
3	rs56321310	9.7445e-17	11	1459094	rs61869026	0.000257006	Schizophrenia	44831	35396580	Trubetskoy V	44659	Nature	www.ncbi.nlm.nih.gov/pubmed/35396580	Mapping genomic loci implicates genes and synaptic biology in schizophrenia.	53,386 European ancestry cases, 77,258 European ancestry controls, 14,004 East Asian ancestry cases, 16,757 East Asian ancestry controls, 6,152 African American cases, 3,918 African American controls, 1,234 Latino cases, 3,090 Latino controls	1,979 European ancestry cases, 142,626 European ancestry controls	11p15.5		BRSK2			ENSG00000174672	NA	NA	rs61869026-C	rs61869026	0	61869026	intron_variant	0	0.81	9E-7	6.04576		1.05096	[1.03-1.07]	Affymetrix [7585078] (imputed)	N
2	rs7874665	3.17063e-10	9	109437968	rs3919995	0.000346995	Emphysema imaging phenotypes	42529	26030696	Cho MH	42156	Am J Respir Crit Care Med	www.ncbi.nlm.nih.gov/pubmed/26030696	A Genome-Wide Association Study of Emphysema and Airway Quantitative Imaging Phenotypes.	5,385 European ancestry chronic obstructive pulmonary disease cases, 901 African American chronic obstructive pulmonary disease cases, 3,613 European ancestry controls, 2,132 African American controls	NA	9q31.2	ZNF462	LINC01505			ENSG00000234323	NA	NA	rs3919995-A	rs3919995	0	3919995	intron_variant	0	NR	1E-7	7	(%LAA-950, All)	0.08	[0.035-0.125] unit decrease	Illumina [7600000] (imputed)	N
1	rs7734992	1.57967e-17	5	1287505	rs7710703	0.000537664	Uterine leiomyoma or ER negative breast cancer (pleiotropy)	44812	35803233	Wu X	44743	Am J Hum Genet	www.ncbi.nlm.nih.gov/pubmed/35803233	Investigating the shared genetic architecture of uterine leiomyoma and breast cancer: A genome-wide cross-trait analysis.	35,474 European ancestry UL cases, 21,468 European ancestry ER-ve BC cases, 373,479 European ancestry controls	NA	5p15.33		TERT			ENSG00000164362	NA	NA	rs7710703-T	rs7710703	0	7710703	intron_variant	0	NR	5E-18	17.301		NA		NR [8175424] (imputed)	N
1	rs7734992	1.57967e-17	5	1283312	rs7713218	0.000617441	Uterine leiomyoma or ER negative breast cancer (pleiotropy)	44812	35803233	Wu X	44743	Am J Hum Genet	www.ncbi.nlm.nih.gov/pubmed/35803233	Investigating the shared genetic architecture of uterine leiomyoma and breast cancer: A genome-wide cross-trait analysis.	35,474 European ancestry UL cases, 21,468 European ancestry ER-ve BC cases, 373,479 European ancestry controls	NA	5p15.33		TERT			ENSG00000164362	NA	NA	rs7713218-A	rs7713218	0	7713218	intron_variant	0	NR	5E-18	17.301		NA		NR [8175424] (imputed)	N
1	rs7734992	1.57967e-17	5	1356684	rs37004	0.00524669	Prostate-specific antigen levels	42880	28139693	Hoffmann TJ	42766	Nat Commun	www.ncbi.nlm.nih.gov/pubmed/28139693	Genome-wide association study of prostate-specific antigen levels identifies novel loci independent of prostate cancer.	28,503 European ancestry individuals	2,716 Latino individuals, 2,518 East Asian ancestry individuals, 1,585 African American individuals, 6,193 European ancestry individuals (later diagnosed with prostate cancer), 5,603 European ancestry individuals	5p15.33	TERT, CLPTM1L	LINC01511, LINC01511			ENSG00000281736, ENSG00000250584	NA	NA	rs37004-C	rs37004	0	37004	intron_variant	0	0.79	9E-13	12.0458		0.0604747	[0.044-0.077] unit increase	Affymetrix [10109774] (imputed)	N
1	rs7734992	1.57967e-17	5	1356684	rs37004	0.00524669	Eosinophil counts	44544	34594039	Sakaue S	44469	Nat Genet	www.ncbi.nlm.nih.gov/pubmed/34594039	A cross-population atlas of genetic associations for 220 human phenotypes.	349,856 European ancestry individuals, 93,063 East Asian ancestry individuals	NA	5p15.33		LINC01511, LINC01511			ENSG00000281736, ENSG00000250584	NA	NA	rs37004-T	rs37004	0	37004	intron_variant	0	NR	8E-10	9.09691		0.0123	[0.0084-0.0162] unit increase	Affymetrix, Illumina [20529668] (imputed)	N
1	rs7734992	1.57967e-17	5	1233350	rs6554676	0.00524841	Renal cell carcinoma	43671	31231134	Laskar RS	43639	Eur J Hum Genet	www.ncbi.nlm.nih.gov/pubmed/31231134	Sex specific associations in genome wide association analysis of renal cell carcinoma.	1,992 European ancestry female cases, 3,095 European ancestry female controls	1,399 European ancestry female cases, 1,575 European ancestry female controls	5p15.33	SLC6A18	SLC6A18			ENSG00000164363	NA	NA	rs6554676-T	rs6554676	0	6554676	intron_variant	0	NR	6E-6	5.22185		1.47059	[1.23-1.72]	Illumina [~ 6000000] (imputed)	N
1	rs7734992	1.57967e-17	5	1297258	rs6554754	0.0134036	Uterine leiomyoma or breast cancer (pleiotropy)	44812	35803233	Wu X	44743	Am J Hum Genet	www.ncbi.nlm.nih.gov/pubmed/35803233	Investigating the shared genetic architecture of uterine leiomyoma and breast cancer: A genome-wide cross-trait analysis.	35,474 European ancestry UL cases, 133,384 European ancestry BC cases, 381,294 European ancestry controls	NA	5p15.33		TERT - MIR4457	ENSG00000164362	ENSG00000263670		2075	12167	rs6554754-T	rs6554754	0	6554754	upstream_gene_variant	1	NR	4E-30	29.3979		NA		NR [8170973] (imputed)	N
2	rs7874665	3.17063e-10	9	109371487	rs10816402	0.0173309	Smoking initiation	44909	36477530	Saunders GRB	44902	Nature	www.ncbi.nlm.nih.gov/pubmed/36477530	Genetic diversity fuels gene discovery for tobacco and alcohol use.	3,382,012 European ancestry, East Asian ancestry, Hispanic or Latin American, African ancestry individuals	NA	9q31.2		LINC01505			ENSG00000234323	NA	NA	rs10816402-A	rs10816402	0	10816402	intron_variant	0	0.389	5E-19	18.301		0.00725	[0.0057-0.0088] unit decrease	NR [NR] (imputed)	N
2	rs7874665	3.17063e-10	9	109344059	rs4335177	0.0188211	Response to paliperidone in schizophrenia (positive Marder score)	42870	27846195	Li Q	42685	Pharmacogenet Genomics	www.ncbi.nlm.nih.gov/pubmed/27846195	Genome-wide association study of paliperidone efficacy.	1,390 European ancestry cases	NA	9q31.2		LINC01505			ENSG00000234323	NA	NA	rs4335177-?	rs4335177	0	4335177	intron_variant	0	NR	4E-6	5.39794	(MLM)	0.183481	[0.11-0.26] unit increase	Illumina [~ 9000000] (imputed)	N
2	rs7874665	3.17063e-10	9	109389147	rs11792106	0.0189893	Drinks per week	44909	36477530	Saunders GRB	44902	Nature	www.ncbi.nlm.nih.gov/pubmed/36477530	Genetic diversity fuels gene discovery for tobacco and alcohol use.	2,428,851 European ancestry individuals	NA	9q31.2		LINC01505			ENSG00000234323	NA	NA	rs11792106-G	rs11792106	0	11792106	intron_variant	0	0.275	5E-16	15.301		0.00823	[0.0062-0.0102] unit decrease	NR [NR] (imputed)	N
2	rs7874665	3.17063e-10	9	109389147	rs11792106	0.0189893	Drinks per week	44909	36477530	Saunders GRB	44902	Nature	www.ncbi.nlm.nih.gov/pubmed/36477530	Genetic diversity fuels gene discovery for tobacco and alcohol use.	2,965,643 European ancestry, East Asian ancestry, Hispanic or Latin American, African ancestry individuals	NA	9q31.2		LINC01505			ENSG00000234323	NA	NA	rs11792106-G	rs11792106	0	11792106	intron_variant	0	0.278	6E-18	17.2218		0.00802	[0.0062-0.0098] unit decrease	NR [NR] (imputed)	N
2	rs7874665	3.17063e-10	9	109378080	rs969650	0.032334	Smoking status (ever vs never smokers)	43542	30643258	Karlsson Linner R	43479	Nat Genet	www.ncbi.nlm.nih.gov/pubmed/30643258	Genome-wide association analyses of risk tolerance and risky behaviors in over 1 million individuals identify hundreds of loci and shared genetic influences.	518,633 European ancestry individuals	NA	9q31.2	ZNF462	LINC01505			ENSG00000234323	NA	NA	rs969650-T	rs969650	0	969650	non_coding_transcript_exon_variant	0	0.6432	2E-8	7.69897		0.0117418	[0.0076-0.0159] unit increase	Affymetrix [11514654] (imputed)	N
2	rs7874665	3.17063e-10	9	109371518	rs10816403	0.0418758	Smoking initiation	44909	36477530	Saunders GRB	44902	Nature	www.ncbi.nlm.nih.gov/pubmed/36477530	Genetic diversity fuels gene discovery for tobacco and alcohol use.	3,382,012 European ancestry, East Asian ancestry, Hispanic or Latin American, African ancestry individuals	NA	9q31.2		LINC01505			ENSG00000234323	NA	NA	rs10816403-C	rs10816403	0	10816403	intron_variant	0	0.382	1E-19	19		0.00738	[0.0058-0.009] unit decrease	NR [NR] (imputed)	N
3	rs12802931	7.79179e-51	11	1241221	rs35705950	NA	Subpleural-predominant interstitial lung abnormalities	43857	31339356	Hobbs BD	43670	Am J Respir Crit Care Med	www.ncbi.nlm.nih.gov/pubmed/31339356	Overlap of Genetic Risk Between Interstitial Lung Abnormalities and Idiopathic Pulmonary Fibrosis.	965 European ancestry cases, 154 African American cases, 168 cases, 7,255 European ancestry controls, 1,717 African American controls, 450 controls	NA	11p15.5	MUC5B	MUC5AC - MUC5B	ENSG00000283158	ENSG00000117983		18853	3075	rs35705950-T	rs35705950	0	35705950	splice_region_variant	1	0.11	5E-29	28.301	(EA)	2.23	[1.94-2.57]	Affymetrix, Illumina [at least 412049] (imputed)	N
3	rs12802931	7.79179e-51	11	1241221	rs35705950	NA	Subpleural-predominant interstitial lung abnormalities	43857	31339356	Hobbs BD	43670	Am J Respir Crit Care Med	www.ncbi.nlm.nih.gov/pubmed/31339356	Overlap of Genetic Risk Between Interstitial Lung Abnormalities and Idiopathic Pulmonary Fibrosis.	965 European ancestry cases, 154 African American cases, 168 cases, 7,255 European ancestry controls, 1,717 African American controls, 450 controls	NA	11p15.5	MUC5B	MUC5AC - MUC5B	ENSG00000283158	ENSG00000117983		18853	3075	rs35705950-T	rs35705950	0	35705950	splice_region_variant	1	0.11	2E-29	28.699		2.22	[1.93-2.55]	Affymetrix, Illumina [at least 412049] (imputed)	N
3	rs12802931	7.79179e-51	11	1241221	rs35705950	NA	Interstitial lung abnormalities	43857	31339356	Hobbs BD	43670	Am J Respir Crit Care Med	www.ncbi.nlm.nih.gov/pubmed/31339356	Overlap of Genetic Risk Between Interstitial Lung Abnormalities and Idiopathic Pulmonary Fibrosis.	1,181 European ancestry cases, 280 African American cases, 54 Hispanic cases, 184 cases, 7,255 European ancestry controls, 2,184 African American controls, 385 Hispanic controls, 450 controls	NA	11p15.5	MUC5B	MUC5AC - MUC5B	ENSG00000283158	ENSG00000117983		18853	3075	rs35705950-T	rs35705950	0	35705950	splice_region_variant	1	0.11	3E-27	26.5229		1.97	[1.74-2.22]	Affymetrix, Illumina [at least 412049] (imputed)	N
3	rs12802931	7.79179e-51	11	1241221	rs35705950	NA	Interstitial lung abnormalities	43857	31339356	Hobbs BD	43670	Am J Respir Crit Care Med	www.ncbi.nlm.nih.gov/pubmed/31339356	Overlap of Genetic Risk Between Interstitial Lung Abnormalities and Idiopathic Pulmonary Fibrosis.	1,181 European ancestry cases, 280 African American cases, 54 Hispanic cases, 184 cases, 7,255 European ancestry controls, 2,184 African American controls, 385 Hispanic controls, 450 controls	NA	11p15.5	MUC5B	MUC5AC - MUC5B	ENSG00000283158	ENSG00000117983		18853	3075	rs35705950-T	rs35705950	0	35705950	splice_region_variant	1	0.112	4E-27	26.3979	(EA)	1.98	[1.75-2.24]	Affymetrix, Illumina [at least 412049] (imputed)	N
3	rs12802931	7.79179e-51	11	1241221	rs35705950	NA	Idiopathic pulmonary fibrosis	43899	31710517	Allen RJ	43780	Am J Respir Crit Care Med	www.ncbi.nlm.nih.gov/pubmed/31710517	Genome-Wide Association Study of Susceptibility to Idiopathic Pulmonary Fibrosis.	2,668 European ancestry cases, 8,591 European ancestry controls	1,456 European ancestry cases, 11,874 European ancestry controls	11p15.5	MUC5B	MUC5AC - MUC5B	ENSG00000283158	ENSG00000117983		18853	3075	rs35705950-T	rs35705950	0	35705950	splice_region_variant	1	0.149	1E-203	203		4.84	[4.37-5.36]	Affymetrix, Illumina [10790934] (imputed)	N
3	rs12802931	7.79179e-51	11	1241221	rs35705950	NA	Idiopathic pulmonary fibrosis	41857	24429156	Noth I	41381	Lancet Respir Med	www.ncbi.nlm.nih.gov/pubmed/24429156	Genetic variants associated with idiopathic pulmonary fibrosis susceptibility and mortality: a genome-wide association study.	542 European ancestry cases, 542 European ancestry controls	868 European ancestry cases, 1,389 European ancestry controls	11p15.5	MUC5AC, TOLLIP, MUC5B	MUC5AC - MUC5B	ENSG00000283158	ENSG00000117983		18853	3075	rs35705950-T	rs35705950	0	35705950	splice_region_variant	1	0.14	2E-50	49.699		2.43	[2.13-2.77]	Affymetrix [10601812] (imputed)	N
3	rs12802931	7.79179e-51	11	1241221	rs35705950	NA	Idiopathic pulmonary fibrosis	43067	29066090	Allen RJ	43028	Lancet Respir Med	www.ncbi.nlm.nih.gov/pubmed/29066090	Genetic variants associated with susceptibility to idiopathic pulmonary fibrosis in people of European ancestry: a genome-wide association study.	602 European ancestry cases, 3,366 European ancestry controls	2,158 cases, 5,195 controls	11p15.5	MUC5B	MUC5AC - MUC5B	ENSG00000283158	ENSG00000117983		18853	3075	rs35705950-T	rs35705950	0	35705950	splice_region_variant	1	0.143	1E-66	66		2.89	[2.56-3.26]	Affymetrix [NR] (imputed)	N
3	rs12802931	7.79179e-51	11	1241221	rs35705950	NA	Serum levels of protein SFTPB	44607	35078996	Gudjonsson A	44586	Nat Commun	www.ncbi.nlm.nih.gov/pubmed/35078996	A genome-wide association study of serum proteins reveals shared loci with common diseases.	5,367 Icelandic ancestry individuals	NA	11p15.5		MUC5AC - MUC5B	ENSG00000283158	ENSG00000117983		18853	3075	rs35705950-T	rs35705950	0	35705950	splice_region_variant	1	0.117	4E-19	18.3979		0.264549	[0.21-0.32] unit increase	Illumina [7506463] (imputed)	N
3	rs12802931	7.79179e-51	11	1241221	rs35705950	NA	Idiopathic pulmonary fibrosis	44799	35688625	Allen RJ	44722	Thorax	www.ncbi.nlm.nih.gov/pubmed/35688625	Genome-wide association study across five cohorts identifies five novel loci associated with idiopathic pulmonary fibrosis.	4,125 European ancestry cases, 20,464 European ancestry controls	NA	11p15.5		MUC5AC - MUC5B	ENSG00000283158	ENSG00000117983		18853	3075	rs35705950-T	rs35705950	0	35705950	splice_region_variant	1	0.145	9E-418	417.046		5.06	[4.69-5.47]	Illumina [7554248] (imputed)	N
3	rs12802931	7.79179e-51	11	1241221	rs35705950	NA	Interstitial lung disease	44544	34594039	Sakaue S	44469	Nat Genet	www.ncbi.nlm.nih.gov/pubmed/34594039	A cross-population atlas of genetic associations for 220 human phenotypes.	2,267 European ancestry cases, 467,560 European ancestry controls, 1,046 East Asian ancestry cases, 176,974 East Asian ancestry controls	NA	11p15.5		MUC5AC - MUC5B	ENSG00000283158	ENSG00000117983		18853	3075	rs35705950-T	rs35705950	0	35705950	splice_region_variant	1	NR	1E-76	76		1.0072	[0.9-1.11] unit increase	Affymetrix, Illumina [25843170] (imputed)	N
3	rs12802931	7.79179e-51	11	1241221	rs35705950	NA	Pulmonary fibrosis	44544	34594039	Sakaue S	44469	Nat Genet	www.ncbi.nlm.nih.gov/pubmed/34594039	A cross-population atlas of genetic associations for 220 human phenotypes.	1,566 European ancestry cases, 467,560 European ancestry controls, 126 East Asian ancestry cases, 176,974 East Asian ancestry controls	NA	11p15.5		MUC5AC - MUC5B	ENSG00000283158	ENSG00000117983		18853	3075	rs35705950-T	rs35705950	0	35705950	splice_region_variant	1	NR	2E-65	64.699		1.1206	[0.99-1.25] unit increase	Affymetrix, Illumina [25843031] (imputed)	N
3	rs12802931	7.79179e-51	11	1241221	rs35705950	NA	COVID-19 (critical illness vs population)	45099	37198478	Pairo-Castineira E	45063	Nature	www.ncbi.nlm.nih.gov/pubmed/37198478	GWAS and meta-analysis identifies 49 genetic variants underlying critical COVID-19.	682 African ancestry cases, 2,540 African ancestry controls, 401 East Asian ancestry cases, 759 East Asian ancestry controls, 13,199 European ancestry cases, 745,011 European ancestry controls, 1,141 South Asian ancestry cases, 5,384 South Asian ancestry controls, 8,779 cases, 1,001,875 controls	NA	11p15.5		MUC5AC - MUC5B	ENSG00000283158	ENSG00000117983		18853	3075	rs35705950-T	rs35705950	0	35705950	splice_region_variant	1	0.11	4E-14	13.3979		0.86	[0.82-0.89]	Illumina [NR] (imputed)	N
3	rs12802931	7.79179e-51	11	1241221	rs35705950	NA	COVID-19 (hospitalized vs population)	44818	35922517	COVID-19 Host Genetics Initiative	44776	Nature	www.ncbi.nlm.nih.gov/pubmed/35922517	A first update on mapping the human genetic architecture of COVID-19.	2,113 African ancestry cases, 121,925 African ancestry controls, 1,709 Hispanic or Latin American cases, 150,547 Hispanic or Latin American controls, 1,551 East Asian ancestry cases, 15,825 East Asian ancestry controls, 18,605 European ancestry cases, 2,490,909 European ancestry controls, 584 Greater Middle Eastern (Middle Eastern, North African or Persian) cases, 14,491 Greater Middle Eastern (Middle Eastern, North African or Persian) controls, 465 South Asian ancestry cases, 42,575 South Asian ancestry controls	NA	11p15.5		MUC5AC - MUC5B	ENSG00000283158	ENSG00000117983		18853	3075	rs35705950-T	rs35705950	0	35705950	splice_region_variant	1	0.101	6E-9	8.22185		0.89	[0.86-0.93]	Affymetrix, Illumina [NR] (imputed)	N
3	rs12802931	7.79179e-51	11	1241221	rs35705950	NA	COVID-19 (critical illness vs population)	44818	35922517	COVID-19 Host Genetics Initiative	44776	Nature	www.ncbi.nlm.nih.gov/pubmed/35922517	A first update on mapping the human genetic architecture of COVID-19.	188 African ancestry cases, 11,232 African ancestry controls, 641 Hispanic or Latin American cases, 95,479 Hispanic or Latin American controls, 441 East Asian ancestry cases, 2,776 East Asian ancestry controls, 7,641 European ancestry cases, 1,632,197 European ancestry controls, 314 Greater Middle Eastern (Middle Eastern, North African or Persian) cases, 948 Greater Middle Eastern (Middle Eastern, North African or Persian) controls, 151 South Asian ancestry cases, 34,013 South Asian ancestry controls	NA	11p15.5		MUC5AC - MUC5B	ENSG00000283158	ENSG00000117983		18853	3075	rs35705950-T	rs35705950	0	35705950	splice_region_variant	1	0.106	9E-8	7.04576		0.83	[0.78-0.89]	Affymetrix, Illumina [NR] (imputed)	N
3	rs12802931	7.79179e-51	11	1241221	rs35705950	NA	COVID-19 (hospitalized covid vs population)	45099	37198478	Pairo-Castineira E	45063	Nature	www.ncbi.nlm.nih.gov/pubmed/37198478	GWAS and meta-analysis identifies 49 genetic variants underlying critical COVID-19.	763 African ancestry cases, 24,850 African ancestry controls, 218 admixed American ancestry cases, 94,318 admixed American ancestry controls, 414 East Asian ancestry cases, 816 East Asian ancestry controls, 16,627 European ancestry cases, 749,207 European ancestry controls, 3,533 European, African or admixed American ancestry cases, 1,700 European, African or admixed American ancestry controls, 1,171 South Asian ancestry cases, 5,489 South Asian ancestry controls, 93 other admixed ancestry cases, 645 other admixed ancestry controls, 22,637 cases, 2,052,436 controls	NA	11p15.5		MUC5AC - MUC5B	ENSG00000283158	ENSG00000117983		18853	3075	rs35705950-T	rs35705950	0	35705950	splice_region_variant	1	NR	4E-14	13.3979		0.89	[0.87-0.92]	Illumina [NR] (imputed)	N
3	rs56321310	9.7445e-17	11	1324772	rs5743894	NA	Idiopathic pulmonary fibrosis	41857	24429156	Noth I	41381	Lancet Respir Med	www.ncbi.nlm.nih.gov/pubmed/24429156	Genetic variants associated with idiopathic pulmonary fibrosis susceptibility and mortality: a genome-wide association study.	542 European ancestry cases, 542 European ancestry controls	868 European ancestry cases, 1,389 European ancestry controls	11p15.5	TOLLIP, BRSK2, MUC5B	TOLLIP			ENSG00000078902	NA	NA	rs5743894-G	rs5743894	0	5743894	intron_variant	0	0.18	1E-12	12		1.49	[1.33-1.68]	Affymetrix [10601812] (imputed)	N
1	rs7734992	1.57967e-17	5	1279964	rs10054203	NA	White blood cell count	44095	32888493	Chen MH	44075	Cell	www.ncbi.nlm.nih.gov/pubmed/32888493	Trans-ethnic and Ancestry-Specific Blood-Cell Genetics in 746,667 Individuals from 5 Global Populations.	151,807 East Asian ancestry individuals	NA	5p15.33	NR	TERT			ENSG00000164362	NA	NA	rs10054203-G	rs10054203	0	10054203	intron_variant	0	0.626753	1E-12	12		0.033426	[0.024-0.043] SD units decrease	Affymetrix, Illumina [16710636] (imputed)	N
1	rs7734992	1.57967e-17	5	1280477	rs13167280	NA	Non-small cell lung cancer	43754	31326317	Dai J	43663	Lancet Respir Med	www.ncbi.nlm.nih.gov/pubmed/31326317	Identification of risk loci and a polygenic risk score for lung cancer: a large-scale prospective cohort study in Chinese populations.	13,327 Chinese ancestry cases, 13,793 European ancestry cases, 13,328 Chinese ancestry controls, 14,027 European ancestry controls	NA	5p15.33	TERT	TERT			ENSG00000164362	NA	NA	rs13167280-A	rs13167280	0	13167280	intron_variant	0	0.17	5E-32	31.301		1.24	[1.19-1.28]	Illumina [~ 11000000] (imputed)	N
1	rs7734992	1.57967e-17	5	1284135	rs4449583	NA	Mean corpuscular volume	44095	32888493	Chen MH	44075	Cell	www.ncbi.nlm.nih.gov/pubmed/32888493	Trans-ethnic and Ancestry-Specific Blood-Cell Genetics in 746,667 Individuals from 5 Global Populations.	121,047 East Asian ancestry individuals	NA	5p15.33	NR	TERT			ENSG00000164362	NA	NA	rs4449583-C	rs4449583	0	4449583	intron_variant	0	0.668043	4E-47	46.3979		0.070537	[0.061-0.08] SD units increase	Affymetrix, Illumina [16286195] (imputed)	N
1	rs7734992	1.57967e-17	5	1284135	rs4449583	NA	Hematocrit	44095	32888493	Chen MH	44075	Cell	www.ncbi.nlm.nih.gov/pubmed/32888493	Trans-ethnic and Ancestry-Specific Blood-Cell Genetics in 746,667 Individuals from 5 Global Populations.	737,823 African American or Afro-Caribbean, African ancestry, European ancestry, East Asian ancestry, Hispanic or Latin American and South Asian ancestry individuals	NA	5p15.33	NR	TERT			ENSG00000164362	NA	NA	rs4449583-T	rs4449583	0	4449583	intron_variant	0	0.326582	1E-13	13		NA		Affymetrix, Illumina [24558453] (imputed)	N
1	rs7734992	1.57967e-17	5	1284135	rs4449583	NA	Hematocrit	44095	32888493	Chen MH	44075	Cell	www.ncbi.nlm.nih.gov/pubmed/32888493	Trans-ethnic and Ancestry-Specific Blood-Cell Genetics in 746,667 Individuals from 5 Global Populations.	562,259 European ancestry individuals	NA	5p15.33	NR	TERT			ENSG00000164362	NA	NA	rs4449583-T	rs4449583	0	4449583	intron_variant	0	0.327708	2E-12	11.699		0.014592	[0.011-0.019] SD unit increase	Affymetrix, Illumina [50640577] (imputed)	N
1	rs7734992	1.57967e-17	5	1284135	rs4449583	NA	Red blood cell count	42977	27863252	Astle WJ	42691	Cell	www.ncbi.nlm.nih.gov/pubmed/27863252	The Allelic Landscape of Human Blood Cell Trait Variation and Links to Common Complex Disease.	172,952 European ancestry individuals	NA	5p15.33	TERT	TERT			ENSG00000164362	NA	NA	rs4449583-T	rs4449583	0	4449583	intron_variant	0	0.3259	2E-25	24.699		0.0398316	[0.032-0.047] unit increase	Affymetrix [~ 2500000] (imputed)	N
1	rs7734992	1.57967e-17	5	1284135	rs4449583	NA	Red blood cell count	44095	32888493	Chen MH	44075	Cell	www.ncbi.nlm.nih.gov/pubmed/32888493	Trans-ethnic and Ancestry-Specific Blood-Cell Genetics in 746,667 Individuals from 5 Global Populations.	150,708 East Asian ancestry individuals	NA	5p15.33	NR	TERT			ENSG00000164362	NA	NA	rs4449583-C	rs4449583	0	4449583	intron_variant	0	0.666586	1E-31	31		0.051288	[0.043-0.06] SD units decrease	Affymetrix, Illumina [16709798] (imputed)	N
1	rs7734992	1.57967e-17	5	1284135	rs4449583	NA	Mean corpuscular volume	42977	27863252	Astle WJ	42691	Cell	www.ncbi.nlm.nih.gov/pubmed/27863252	The Allelic Landscape of Human Blood Cell Trait Variation and Links to Common Complex Disease.	172,433 European ancestry individuals	NA	5p15.33	TERT	TERT			ENSG00000164362	NA	NA	rs4449583-T	rs4449583	0	4449583	intron_variant	0	0.3258	1E-35	35		0.0472849	[0.04-0.055] unit decrease	Affymetrix [~ 2500000] (imputed)	N
1	rs7734992	1.57967e-17	5	1284135	rs4449583	NA	Red blood cell count	43309	29403010	Kanai M	43136	Nat Genet	www.ncbi.nlm.nih.gov/pubmed/29403010	Genetic analysis of quantitative traits in the Japanese population links cell types to complex human diseases.	108,794 Japanese ancestry individuals	NA	5p15.33	TERT	TERT			ENSG00000164362	NA	NA	rs4449583-?	rs4449583	0	4449583	intron_variant	0	NR	1E-22	22		0.04855	[0.039-0.058] unit increase novel	Illumina [6108953] (imputed)	N
1	rs7734992	1.57967e-17	5	1284135	rs4449583	NA	Neutrophil count	43309	29403010	Kanai M	43136	Nat Genet	www.ncbi.nlm.nih.gov/pubmed/29403010	Genetic analysis of quantitative traits in the Japanese population links cell types to complex human diseases.	62,076 Japanese ancestry individuals	NA	5p15.33	TERT	TERT			ENSG00000164362	NA	NA	rs4449583-?	rs4449583	0	4449583	intron_variant	0	NR	2E-10	9.69897		0.04247	[0.029-0.056] unit increase novel	Illumina [6108953] (imputed)	N
1	rs7734992	1.57967e-17	5	1284135	rs4449583	NA	White blood cell count	43309	29403010	Kanai M	43136	Nat Genet	www.ncbi.nlm.nih.gov/pubmed/29403010	Genetic analysis of quantitative traits in the Japanese population links cell types to complex human diseases.	107,964 Japanese ancestry individuals	NA	5p15.33	TERT	TERT			ENSG00000164362	NA	NA	rs4449583-?	rs4449583	0	4449583	intron_variant	0	NR	2E-10	9.69897		0.03137	[0.022-0.041] unit increase novel	Illumina [6108953] (imputed)	N
1	rs7734992	1.57967e-17	5	1284135	rs4449583	NA	Mean corpuscular hemoglobin	43309	29403010	Kanai M	43136	Nat Genet	www.ncbi.nlm.nih.gov/pubmed/29403010	Genetic analysis of quantitative traits in the Japanese population links cell types to complex human diseases.	108,054 Japanese ancestry individuals	NA	5p15.33	TERT	TERT			ENSG00000164362	NA	NA	rs4449583-?	rs4449583	0	4449583	intron_variant	0	NR	4E-33	32.3979		0.05941	[0.05-0.069] unit decrease novel	Illumina [6108953] (imputed)	N
1	rs7734992	1.57967e-17	5	1284135	rs4449583	NA	Mean corpuscular volume	43309	29403010	Kanai M	43136	Nat Genet	www.ncbi.nlm.nih.gov/pubmed/29403010	Genetic analysis of quantitative traits in the Japanese population links cell types to complex human diseases.	108,256 Japanese ancestry individuals	NA	5p15.33	TERT	TERT			ENSG00000164362	NA	NA	rs4449583-?	rs4449583	0	4449583	intron_variant	0	NR	4E-41	40.3979		0.06654	[0.057-0.076] unit decrease novel	Illumina [6108953] (imputed)	N
1	rs7734992	1.57967e-17	5	1284135	rs4449583	NA	Naive T-cell telomere length	44728	35681050	Andreu-Sanchez S	44721	Commun Biol	www.ncbi.nlm.nih.gov/pubmed/35681050	Genetic, parental and lifestyle factors influence telomere length.	902 European ancestry individuals	NA	5p15.33		TERT			ENSG00000164362	NA	NA	rs4449583-T	rs4449583	0	4449583	intron_variant	0	NR	7E-6	5.1549		0.148749	[0.084-0.213] unit increase	Illumina [5327634] (imputed)	N
1	rs7734992	1.57967e-17	5	1284135	rs4449583	NA	High density lipoprotein cholesterol levels	44882	34887591	Graham SE	44539	Nature	www.ncbi.nlm.nih.gov/pubmed/34887591	The power of genetic diversity in genome-wide association studies of lipids.	40,963 South Asian ancestry individuals, 48,057 Hispanic individuals, 99,432 Admixed African or African ancestry individuals, 146,492 East Asian ancestry individuals, 1,320,016 European ancestry individuals	NA	5p15.33		TERT			ENSG00000164362	NA	NA	rs4449583-?	rs4449583	0	4449583	intron_variant	0	NR	5E-9	8.30103		NA		NR [52000000] (imputed)	N
1	rs7734992	1.57967e-17	5	1285162	rs10866498	NA	Platelet count	44095	32888493	Chen MH	44075	Cell	www.ncbi.nlm.nih.gov/pubmed/32888493	Trans-ethnic and Ancestry-Specific Blood-Cell Genetics in 746,667 Individuals from 5 Global Populations.	145,648 East Asian ancestry individuals	NA	5p15.33	NR	TERT			ENSG00000164362	NA	NA	rs10866498-C	rs10866498	0	10866498	intron_variant	0	0.409274	3E-37	36.5229		0.052707	[0.045-0.061] SD units increase	Affymetrix, Illumina [16710488] (imputed)	N
1	rs7734992	1.57967e-17	5	1285974	rs7705526	NA	Mean corpuscular hemoglobin	44095	32888493	Chen MH	44075	Cell	www.ncbi.nlm.nih.gov/pubmed/32888493	Trans-ethnic and Ancestry-Specific Blood-Cell Genetics in 746,667 Individuals from 5 Global Populations.	630,125 African American or Afro-Caribbean, African ancestry, European ancestry, East Asian ancestry, Hispanic or Latin American and South Asian ancestry individuals	NA	5p15.33	NR	TERT			ENSG00000164362	NA	NA	rs7705526-A	rs7705526	0	7705526	intron_variant	0	0.326409	8E-137	136.097		NA		Affymetrix, Illumina [20825802] (imputed)	N
1	rs7734992	1.57967e-17	5	1285974	rs7705526	NA	Mean corpuscular hemoglobin	44095	32888493	Chen MH	44075	Cell	www.ncbi.nlm.nih.gov/pubmed/32888493	Trans-ethnic and Ancestry-Specific Blood-Cell Genetics in 746,667 Individuals from 5 Global Populations.	119,629 East Asian ancestry individuals	NA	5p15.33	NR	TERT			ENSG00000164362	NA	NA	rs7705526-C	rs7705526	0	7705526	intron_variant	0	0.667675	2E-39	38.699		0.063458	[0.054-0.073] SD units increase	Affymetrix, Illumina [16286228] (imputed)	N
1	rs7734992	1.57967e-17	5	1285974	rs7705526	NA	Mean corpuscular hemoglobin	44095	32888493	Chen MH	44075	Cell	www.ncbi.nlm.nih.gov/pubmed/32888493	Trans-ethnic and Ancestry-Specific Blood-Cell Genetics in 746,667 Individuals from 5 Global Populations.	486,823 European ancestry individuals	NA	5p15.33	NR	TERT			ENSG00000164362	NA	NA	rs7705526-A	rs7705526	0	7705526	intron_variant	0	0.326974	2E-103	102.699		0.045218	[0.041-0.049] SD unit decrease	Affymetrix, Illumina [50266654] (imputed)	N
1	rs7734992	1.57967e-17	5	1285974	rs7705526	NA	Hypothyroidism	43504	30595370	Kichaev G	43461	Am J Hum Genet	www.ncbi.nlm.nih.gov/pubmed/30595370	Leveraging Polygenic Functional Enrichment to Improve GWAS Power.	approximately 459,000 European ancestry individuals	NA	5p15.33		TERT			ENSG00000164362	NA	NA	rs7705526-?	rs7705526	0	7705526	intron_variant	0	NR	1E-9	9		NA		NR [~ 8900000] (imputed)	N
1	rs7734992	1.57967e-17	5	1285974	rs7705526	NA	Mean corpuscular volume	44095	32888493	Chen MH	44075	Cell	www.ncbi.nlm.nih.gov/pubmed/32888493	Trans-ethnic and Ancestry-Specific Blood-Cell Genetics in 746,667 Individuals from 5 Global Populations.	696,882 African American or Afro-Caribbean, African ancestry, European ancestry, East Asian ancestry, Hispanic or Latin American and South Asian ancestry individuals	NA	5p15.33	NR	TERT			ENSG00000164362	NA	NA	rs7705526-A	rs7705526	0	7705526	intron_variant	0	0.326136	6E-163	162.222		NA		Affymetrix, Illumina [24246363] (imputed)	N
1	rs7734992	1.57967e-17	5	1285974	rs7705526	NA	Neutrophil count	44095	32888493	Chen MH	44075	Cell	www.ncbi.nlm.nih.gov/pubmed/32888493	Trans-ethnic and Ancestry-Specific Blood-Cell Genetics in 746,667 Individuals from 5 Global Populations.	627,215 African American or Afro-Caribbean, African ancestry, European ancestry, East Asian ancestry, Hispanic or Latin American and South Asian ancestry individuals	NA	5p15.33	NR	TERT			ENSG00000164362	NA	NA	rs7705526-A	rs7705526	0	7705526	intron_variant	0	0.325839	4E-61	60.3979		NA		Affymetrix, Illumina [23114412] (imputed)	N
1	rs7734992	1.57967e-17	5	1285974	rs7705526	NA	Mean corpuscular hemoglobin	44092	32888494	Vuckovic D	44075	Cell	www.ncbi.nlm.nih.gov/pubmed/32888494	The Polygenic and Monogenic Basis of Blood Traits and Diseases.	408,112 British individuals	NA	5p15.33	TERT	TERT			ENSG00000164362	NA	NA	rs7705526-A	rs7705526	0	7705526	intron_variant	0	0.325859	2E-38	37.699		0.0333853	[0.028-0.038] unit decrease	Affymetrix [93095623] (imputed)	N
1	rs7734992	1.57967e-17	5	1285974	rs7705526	NA	Mean corpuscular volume	44095	32888493	Chen MH	44075	Cell	www.ncbi.nlm.nih.gov/pubmed/32888493	Trans-ethnic and Ancestry-Specific Blood-Cell Genetics in 746,667 Individuals from 5 Global Populations.	544,127 European ancestry individuals	NA	5p15.33	NR	TERT			ENSG00000164362	NA	NA	rs7705526-A	rs7705526	0	7705526	intron_variant	0	0.32714	3E-122	121.523		0.048592	[0.045-0.053] SD unit decrease	Affymetrix, Illumina [50615308] (imputed)	N
1	rs7734992	1.57967e-17	5	1285974	rs7705526	NA	Neutrophil count	44095	32888493	Chen MH	44075	Cell	www.ncbi.nlm.nih.gov/pubmed/32888493	Trans-ethnic and Ancestry-Specific Blood-Cell Genetics in 746,667 Individuals from 5 Global Populations.	519,288 European ancestry individuals	NA	5p15.33	NR	TERT			ENSG00000164362	NA	NA	rs7705526-A	rs7705526	0	7705526	intron_variant	0	0.327035	9E-54	53.0458		0.033578	[0.029-0.038] SD unit increase	Affymetrix, Illumina [50250472] (imputed)	N
1	rs7734992	1.57967e-17	5	1285974	rs7705526	NA	Platelet count	44095	32888493	Chen MH	44075	Cell	www.ncbi.nlm.nih.gov/pubmed/32888493	Trans-ethnic and Ancestry-Specific Blood-Cell Genetics in 746,667 Individuals from 5 Global Populations.	542,827 European ancestry individuals	NA	5p15.33	NR	TERT			ENSG00000164362	NA	NA	rs7705526-A	rs7705526	0	7705526	intron_variant	0	0.327001	5E-88	87.301		0.041989	[0.038-0.046] SD unit increase	Affymetrix, Illumina [50241410] (imputed)	N
1	rs7734992	1.57967e-17	5	1285974	rs7705526	NA	Mean corpuscular volume	44092	32888494	Vuckovic D	44075	Cell	www.ncbi.nlm.nih.gov/pubmed/32888494	The Polygenic and Monogenic Basis of Blood Traits and Diseases.	408,112 British individuals	NA	5p15.33	TERT	TERT			ENSG00000164362	NA	NA	rs7705526-A	rs7705526	0	7705526	intron_variant	0	0.325898	5E-45	44.301		0.049392	[0.045-0.054] unit decrease	Affymetrix [93095623] (imputed)	N
1	rs7734992	1.57967e-17	5	1285974	rs7705526	NA	White blood cell count	43504	30595370	Kichaev G	43461	Am J Hum Genet	www.ncbi.nlm.nih.gov/pubmed/30595370	Leveraging Polygenic Functional Enrichment to Improve GWAS Power.	approximately 444,000 European ancestry individuals	NA	5p15.33		TERT			ENSG00000164362	NA	NA	rs7705526-?	rs7705526	0	7705526	intron_variant	0	NR	4E-29	28.3979		NA		NR [~ 8900000] (imputed)	N
1	rs7734992	1.57967e-17	5	1285974	rs7705526	NA	Lung adenocarcinoma	44421	32889700	Qin N	44079	Front Med	www.ncbi.nlm.nih.gov/pubmed/32889700	Comprehensive functional annotation of susceptibility variants identifies genetic heterogeneity between lung adenocarcinoma and squamous cell carcinoma.	15,581 Chinese or European ancestry cases, 27,355 Chinese or European ancestry controls	NA	5p15.33	NR	TERT			ENSG00000164362	NA	NA	rs7705526-A	rs7705526	0	7705526	intron_variant	0	NR	4E-65	64.3979		1.31	[1.27-1.35]	NR [NR] (imputed)	N
1	rs7734992	1.57967e-17	5	1285974	rs7705526	NA	Red blood cell count	43504	30595370	Kichaev G	43461	Am J Hum Genet	www.ncbi.nlm.nih.gov/pubmed/30595370	Leveraging Polygenic Functional Enrichment to Improve GWAS Power.	approximately 445,000 European ancestry individuals	NA	5p15.33		TERT			ENSG00000164362	NA	NA	rs7705526-?	rs7705526	0	7705526	intron_variant	0	NR	2E-69	68.699		NA		NR [~ 8900000] (imputed)	N
1	rs7734992	1.57967e-17	5	1285974	rs7705526	NA	Mean corpuscular hemoglobin	43504	30595370	Kichaev G	43461	Am J Hum Genet	www.ncbi.nlm.nih.gov/pubmed/30595370	Leveraging Polygenic Functional Enrichment to Improve GWAS Power.	approximately 443,000 European ancestry individuals	NA	5p15.33		TERT			ENSG00000164362	NA	NA	rs7705526-?	rs7705526	0	7705526	intron_variant	0	NR	1E-98	98		NA		NR [~ 8900000] (imputed)	N
1	rs7734992	1.57967e-17	5	1285974	rs7705526	NA	Non-small cell lung cancer	44421	32889700	Qin N	44079	Front Med	www.ncbi.nlm.nih.gov/pubmed/32889700	Comprehensive functional annotation of susceptibility variants identifies genetic heterogeneity between lung adenocarcinoma and squamous cell carcinoma.	27,120 Chinese or European ancestry cases, 27,355 Chinese or European ancestry controls	NA	5p15.33	NR	TERT			ENSG00000164362	NA	NA	rs7705526-A	rs7705526	0	7705526	intron_variant	0	NR	1E-42	42		1.2	[1.17-1.24]	NR [NR] (imputed)	N
1	rs7734992	1.57967e-17	5	1285974	rs7705526	NA	Eosinophil percentage of white cells	44092	32888494	Vuckovic D	44075	Cell	www.ncbi.nlm.nih.gov/pubmed/32888494	The Polygenic and Monogenic Basis of Blood Traits and Diseases.	408,112 British individuals	NA	5p15.33	TERT	TERT			ENSG00000164362	NA	NA	rs7705526-A	rs7705526	0	7705526	intron_variant	0	0.325943	8E-10	9.09691		0.0158074	[0.011-0.021] unit decrease	Affymetrix [93095623] (imputed)	N
1	rs7734992	1.57967e-17	5	1285974	rs7705526	NA	Leukocyte telomere length	43938	32109421	Li C	43881	Am J Hum Genet	www.ncbi.nlm.nih.gov/pubmed/32109421	Genome-Wide Association Analysis in Humans Links Nucleotide Metabolism to Leukocyte Telomere Length.	78,592 European ancestry individuals	NA	5p15.33	TERT	TERT			ENSG00000164362	NA	NA	rs7705526-A	rs7705526	0	7705526	intron_variant	0	0.33	5E-45	44.301		0.082	[0.07-0.094] unit increase	Affymetrix, Illumina, Perlegen [up to 30071938] (imputed)	N
1	rs7734992	1.57967e-17	5	1285974	rs7705526	NA	Cutaneous malignant melanoma	44035	32341527	Landi MT	43948	Nat Genet	www.ncbi.nlm.nih.gov/pubmed/32341527	Genome-wide association meta-analyses combining multiple risk phenotypes provide insights into the genetic architecture of cutaneous melanoma susceptibility.	36,760 European ancestry cases, 375,188 European ancestry controls	NA	5p15.33	TERT	TERT			ENSG00000164362	NA	NA	rs7705526-A	rs7705526	0	7705526	intron_variant	0	0.3294	2E-14	13.699		1.08849	NR	Affymetrix, Illumina [NR] (imputed)	N
1	rs7734992	1.57967e-17	5	1285974	rs7705526	NA	Plateletcrit	42977	27863252	Astle WJ	42691	Cell	www.ncbi.nlm.nih.gov/pubmed/27863252	The Allelic Landscape of Human Blood Cell Trait Variation and Links to Common Complex Disease.	164,339 European ancestry individuals	NA	5p15.33	TERT	TERT			ENSG00000164362	NA	NA	rs7705526-A	rs7705526	0	7705526	intron_variant	0	0.3288	2E-41	40.699		0.0536595	[0.046-0.061] unit increase	Affymetrix [~ 2500000] (imputed)	N
1	rs7734992	1.57967e-17	5	1285974	rs7705526	NA	White blood cell count	42977	27863252	Astle WJ	42691	Cell	www.ncbi.nlm.nih.gov/pubmed/27863252	The Allelic Landscape of Human Blood Cell Trait Variation and Links to Common Complex Disease.	172,435 European ancestry individuals	NA	5p15.33	TERT	TERT			ENSG00000164362	NA	NA	rs7705526-A	rs7705526	0	7705526	intron_variant	0	0.329	8E-18	17.0969		0.0335027	[0.026-0.041] unit increase	Affymetrix [~ 2500000] (imputed)	N
1	rs7734992	1.57967e-17	5	1285974	rs7705526	NA	Sum neutrophil eosinophil counts	42977	27863252	Astle WJ	42691	Cell	www.ncbi.nlm.nih.gov/pubmed/27863252	The Allelic Landscape of Human Blood Cell Trait Variation and Links to Common Complex Disease.	170,384 European ancestry individuals	NA	5p15.33	TERT	TERT			ENSG00000164362	NA	NA	rs7705526-A	rs7705526	0	7705526	intron_variant	0	0.329	6E-19	18.2218		0.0346438	[0.027-0.042] unit increase	Affymetrix [~ 2500000] (imputed)	N
1	rs7734992	1.57967e-17	5	1285974	rs7705526	NA	Granulocyte count	42977	27863252	Astle WJ	42691	Cell	www.ncbi.nlm.nih.gov/pubmed/27863252	The Allelic Landscape of Human Blood Cell Trait Variation and Links to Common Complex Disease.	169,822 European ancestry individuals	NA	5p15.33	TERT	TERT			ENSG00000164362	NA	NA	rs7705526-A	rs7705526	0	7705526	intron_variant	0	0.329	1E-18	18		0.0344575	[0.027-0.042] unit increase	Affymetrix [~ 2500000] (imputed)	N
1	rs7734992	1.57967e-17	5	1285974	rs7705526	NA	Myeloid white cell count	42977	27863252	Astle WJ	42691	Cell	www.ncbi.nlm.nih.gov/pubmed/27863252	The Allelic Landscape of Human Blood Cell Trait Variation and Links to Common Complex Disease.	169,219 European ancestry individuals	NA	5p15.33	TERT	TERT			ENSG00000164362	NA	NA	rs7705526-A	rs7705526	0	7705526	intron_variant	0	0.329	6E-19	18.2218		0.0347372	[0.027-0.042] unit increase	Affymetrix [~ 2500000] (imputed)	N
1	rs7734992	1.57967e-17	5	1285974	rs7705526	NA	Neutrophil count	42977	27863252	Astle WJ	42691	Cell	www.ncbi.nlm.nih.gov/pubmed/27863252	The Allelic Landscape of Human Blood Cell Trait Variation and Links to Common Complex Disease.	170,702 European ancestry individuals	NA	5p15.33	TERT	TERT			ENSG00000164362	NA	NA	rs7705526-A	rs7705526	0	7705526	intron_variant	0	0.3291	8E-20	19.0969		0.0354531	[0.028-0.043] unit increase	Affymetrix [~ 2500000] (imputed)	N
1	rs7734992	1.57967e-17	5	1285974	rs7705526	NA	Sum basophil neutrophil counts	42977	27863252	Astle WJ	42691	Cell	www.ncbi.nlm.nih.gov/pubmed/27863252	The Allelic Landscape of Human Blood Cell Trait Variation and Links to Common Complex Disease.	170,143 European ancestry individuals	NA	5p15.33	TERT	TERT			ENSG00000164362	NA	NA	rs7705526-A	rs7705526	0	7705526	intron_variant	0	0.3291	1E-19	19		0.0352731	[0.028-0.043] unit increase	Affymetrix [~ 2500000] (imputed)	N
1	rs7734992	1.57967e-17	5	1285974	rs7705526	NA	Chronic lymphocytic leukemia	42894	28165464	Law PJ	42772	Nat Commun	www.ncbi.nlm.nih.gov/pubmed/28165464	Genome-wide association analysis implicates dysregulation of immunity genes in chronic lymphocytic leukaemia.	4,478 European ancestry cases and 13,213 European ancestry controls.	1,722 European ancestry cases and 4,385 European ancestry controls.	5p15.33	TERT	TERT			ENSG00000164362	NA	NA	rs7705526-A	rs7705526	0	7705526	intron_variant	0	NR	6E-10	9.22185		1.18	[1.12-1.25]	Affymetrix, Illumina [> 10000000] (imputed)	N
1	rs7734992	1.57967e-17	5	1285974	rs7705526	NA	Epithelial ovarian cancer	42951	28346442	Phelan CM	42821	Nat Genet	www.ncbi.nlm.nih.gov/pubmed/28346442	Identification of 12 new susceptibility loci for different histotypes of epithelial ovarian cancer.	16,924 European ancestry cases, 68,502 European ancestry controls	NA	5p15.33	NR	TERT			ENSG00000164362	NA	NA	rs7705526-A	rs7705526	0	7705526	intron_variant	0	0.332078	8E-8	7.09691		1.0767	[1.04796689850078-1.10621911687371]	Illumina [11595112] (imputed)	N
1	rs7734992	1.57967e-17	5	1285974	rs7705526	NA	Low-grade serous and serous borderline ovarian cancer	42954	28346442	Phelan CM	42821	Nat Genet	www.ncbi.nlm.nih.gov/pubmed/28346442	Identification of 12 new susceptibility loci for different histotypes of epithelial ovarian cancer.	2,966 European ancestry cases, 40,941 European ancestry controls	NA	5p15.33	NR	TERT			ENSG00000164362	NA	NA	rs7705526-A	rs7705526	0	7705526	intron_variant	0	0.332078	2E-20	19.699		1.32366	[1.24799798080348-1.40391301421926]	Illumina [11595112] (imputed)	N
1	rs7734992	1.57967e-17	5	1285974	rs7705526	NA	Serous invasive ovarian cancer	42954	28346442	Phelan CM	42821	Nat Genet	www.ncbi.nlm.nih.gov/pubmed/28346442	Identification of 12 new susceptibility loci for different histotypes of epithelial ovarian cancer.	14,049 European ancestry cases, 40,941 European ancestry controls	NA	5p15.33	NR	TERT			ENSG00000164362	NA	NA	rs7705526-A	rs7705526	0	7705526	intron_variant	0	0.332078	6E-10	9.22185		1.10676	[1.07188995128973-1.14277166876843]	Illumina [11595112] (imputed)	N
1	rs7734992	1.57967e-17	5	1285974	rs7705526	NA	Serous borderline ovarian cancer	42954	28346442	Phelan CM	42821	Nat Genet	www.ncbi.nlm.nih.gov/pubmed/28346442	Identification of 12 new susceptibility loci for different histotypes of epithelial ovarian cancer.	1,954 European ancestry cases, 40,941 European ancestry controls	NA	5p15.33	NR	TERT			ENSG00000164362	NA	NA	rs7705526-A	rs7705526	0	7705526	intron_variant	0	0.332078	6E-19	18.2218		1.383	[1.28830538018993-1.48465482476452]	Illumina [11595112] (imputed)	N
1	rs7734992	1.57967e-17	5	1285974	rs7705526	NA	High-grade serous ovarian cancer	42954	28346442	Phelan CM	42821	Nat Genet	www.ncbi.nlm.nih.gov/pubmed/28346442	Identification of 12 new susceptibility loci for different histotypes of epithelial ovarian cancer.	13,037 European ancestry cases, 40,941 European ancestry controls	NA	5p15.33	NR	TERT			ENSG00000164362	NA	NA	rs7705526-A	rs7705526	0	7705526	intron_variant	0	0.332078	2E-8	7.69897		1.09945	[1.06380317084564-1.13629550714478]	Illumina [11595112] (imputed)	N
1	rs7734992	1.57967e-17	5	1285974	rs7705526	NA	Telomere length	43112	29151059	Delgado DA	43057	J Med Genet	www.ncbi.nlm.nih.gov/pubmed/29151059	Genome-wide association study of telomere length among South Asians identifies a second RTEL1 association signal.	5,075 Bangladeshi ancestry individuals	NA	5p15.33	TERT	TERT			ENSG00000164362	NA	NA	rs7705526-A	rs7705526	0	7705526	intron_variant	0	0.43	6E-6	5.22185		0.09	[0.051-0.129] unit increase	Illumina [~ 6300000] (imputed)	N
1	rs7734992	1.57967e-17	5	1285974	rs7705526	NA	Lung adenocarcinoma	43754	31326317	Dai J	43663	Lancet Respir Med	www.ncbi.nlm.nih.gov/pubmed/31326317	Identification of risk loci and a polygenic risk score for lung cancer: a large-scale prospective cohort study in Chinese populations.	8,762 Chinese ancestry cases, 6,819 European ancestry cases, 13,328 Chinese ancestry controls, 14,027 European ancestry controls	NA	5p15.33	NR	TERT			ENSG00000164362	NA	NA	rs7705526-A	rs7705526	0	7705526	intron_variant	0	0.41	3E-52	51.5229	(East Asian)	1.4	[1.34-1.46]	Illumina [~ 11000000] (imputed)	N
1	rs7734992	1.57967e-17	5	1285974	rs7705526	NA	Non-small cell lung cancer	43754	31326317	Dai J	43663	Lancet Respir Med	www.ncbi.nlm.nih.gov/pubmed/31326317	Identification of risk loci and a polygenic risk score for lung cancer: a large-scale prospective cohort study in Chinese populations.	13,327 Chinese ancestry cases, 13,793 European ancestry cases, 13,328 Chinese ancestry controls, 14,027 European ancestry controls	NA	5p15.33	NR	TERT			ENSG00000164362	NA	NA	rs7705526-A	rs7705526	0	7705526	intron_variant	0	0.41	4E-41	40.3979	(East Asian)	1.31	[1.26-1.36]	Illumina [~ 11000000] (imputed)	N
1	rs7734992	1.57967e-17	5	1285974	rs7705526	NA	White blood cell count	44095	32888493	Chen MH	44075	Cell	www.ncbi.nlm.nih.gov/pubmed/32888493	Trans-ethnic and Ancestry-Specific Blood-Cell Genetics in 746,667 Individuals from 5 Global Populations.	562,243 European ancestry individuals	NA	5p15.33	NR	TERT			ENSG00000164362	NA	NA	rs7705526-A	rs7705526	0	7705526	intron_variant	0	0.327218	8E-43	42.0969		0.029089	[0.025-0.033] SD unit increase	Affymetrix, Illumina [50601830] (imputed)	N
1	rs7734992	1.57967e-17	5	1285974	rs7705526	NA	White blood cell count	44095	32888493	Chen MH	44075	Cell	www.ncbi.nlm.nih.gov/pubmed/32888493	Trans-ethnic and Ancestry-Specific Blood-Cell Genetics in 746,667 Individuals from 5 Global Populations.	746,667 African American or Afro-Caribbean, African ancestry, European ancestry, East Asian ancestry, Hispanic or Latin American and South Asian ancestry individuals	NA	5p15.33	NR	TERT			ENSG00000164362	NA	NA	rs7705526-A	rs7705526	0	7705526	intron_variant	0	0.326633	2E-52	51.699		NA		Affymetrix, Illumina [24649327] (imputed)	N
1	rs7734992	1.57967e-17	5	1285974	rs7705526	NA	Mean reticulocyte volume	44092	32888494	Vuckovic D	44075	Cell	www.ncbi.nlm.nih.gov/pubmed/32888494	The Polygenic and Monogenic Basis of Blood Traits and Diseases.	408,112 British individuals	NA	5p15.33	TERT	TERT			ENSG00000164362	NA	NA	rs7705526-A	rs7705526	0	7705526	intron_variant	0	0.325846	7E-32	31.1549		0.0308671	[0.026-0.036] unit decrease	Affymetrix [93095623] (imputed)	N
1	rs7734992	1.57967e-17	5	1285974	rs7705526	NA	Red blood cell count	44095	32888493	Chen MH	44075	Cell	www.ncbi.nlm.nih.gov/pubmed/32888493	Trans-ethnic and Ancestry-Specific Blood-Cell Genetics in 746,667 Individuals from 5 Global Populations.	545,203 European ancestry individuals	NA	5p15.33	NR	TERT			ENSG00000164362	NA	NA	rs7705526-A	rs7705526	0	7705526	intron_variant	0	0.327194	3E-81	80.5229		0.040124	[0.036-0.044] SD unit increase	Affymetrix, Illumina [50628390] (imputed)	N
1	rs7734992	1.57967e-17	5	1285974	rs7705526	NA	Red blood cell count	44095	32888493	Chen MH	44075	Cell	www.ncbi.nlm.nih.gov/pubmed/32888493	Trans-ethnic and Ancestry-Specific Blood-Cell Genetics in 746,667 Individuals from 5 Global Populations.	727,624 African American or Afro-Caribbean, African ancestry, European ancestry, East Asian ancestry, Hispanic or Latin American and South Asian ancestry individuals	NA	5p15.33	NR	TERT			ENSG00000164362	NA	NA	rs7705526-A	rs7705526	0	7705526	intron_variant	0	0.326792	5E-108	107.301		NA		Affymetrix, Illumina [24332387] (imputed)	N
1	rs7734992	1.57967e-17	5	1285974	rs7705526	NA	Mean spheric corpuscular volume	44092	32888494	Vuckovic D	44075	Cell	www.ncbi.nlm.nih.gov/pubmed/32888494	The Polygenic and Monogenic Basis of Blood Traits and Diseases.	408,112 British individuals	NA	5p15.33	TERT	TERT			ENSG00000164362	NA	NA	rs7705526-A	rs7705526	0	7705526	intron_variant	0	0.325948	8E-37	36.0969		0.0331122	[0.028-0.038] unit decrease	Affymetrix [93095623] (imputed)	N
1	rs7734992	1.57967e-17	5	1285974	rs7705526	NA	Invasive epithelial ovarian cancer	42950	28346442	Phelan CM	42821	Nat Genet	www.ncbi.nlm.nih.gov/pubmed/28346442	Identification of 12 new susceptibility loci for different histotypes of epithelial ovarian cancer.	22,406 European ancestry cases, 40,941 European ancestry controls	NA	5p15.33	NR	TERT			ENSG00000164362	NA	NA	rs7705526-A	rs7705526	0	7705526	intron_variant	0	0.332078	7E-10	9.1549		1.09138	[1.06151189081851-1.12208885346329]	Illumina [11595112] (imputed)	N
1	rs7734992	1.57967e-17	5	1285974	rs7705526	NA	Lung cancer in never smokers	42996	28604730	McKay JD	42898	Nat Genet	www.ncbi.nlm.nih.gov/pubmed/28604730	Large-scale association analysis identifies new lung cancer susceptibility loci and heterogeneity in genetic susceptibility across histological subtypes.	2,355 European ancestry cases, 7,504 European ancestry controls	NA	5p15.33	TERT	TERT			ENSG00000164362	NA	NA	rs7705526-A	rs7705526	0	7705526	intron_variant	0	0.346810832	7E-8	7.1549		1.22754	[1.139566941-1.322303439]	Illumina [10439017] (imputed)	N
1	rs7734992	1.57967e-17	5	1285974	rs7705526	NA	Lung adenocarcinoma	42996	28604730	McKay JD	42898	Nat Genet	www.ncbi.nlm.nih.gov/pubmed/28604730	Large-scale association analysis identifies new lung cancer susceptibility loci and heterogeneity in genetic susceptibility across histological subtypes.	11,273 European ancestry cases, 55,483 European ancestry controls	NA	5p15.33	TERT	TERT			ENSG00000164362	NA	NA	rs7705526-A	rs7705526	0	7705526	intron_variant	0	0.342168639	4E-35	34.3979		1.24885	[1.20564202-1.293603768]	Illumina [10439017] (imputed)	N
1	rs7734992	1.57967e-17	5	1285974	rs7705526	NA	Leukocyte telomere length	43683	31171785	Dorajoo R	43622	Nat Commun	www.ncbi.nlm.nih.gov/pubmed/31171785	Loci for human leukocyte telomere length in the Singaporean Chinese population and trans-ethnic genetic studies.	16,759 Singaporean Han Chinese ancestry individuals	6,337 Singaporean Chinese ancestry individuals, up to 37,505 European ancestry individuals	5p15.33	TERT	TERT			ENSG00000164362	NA	NA	rs7705526-C	rs7705526	0	7705526	intron_variant	0	NR	3E-38	37.5229	(East Asian)	0.118	NR unit decrease	Illumina [6407959] (imputed)	N
1	rs7734992	1.57967e-17	5	1285974	rs7705526	NA	Leukocyte telomere length	43683	31171785	Dorajoo R	43622	Nat Commun	www.ncbi.nlm.nih.gov/pubmed/31171785	Loci for human leukocyte telomere length in the Singaporean Chinese population and trans-ethnic genetic studies.	16,759 Singaporean Han Chinese ancestry individuals	6,337 Singaporean Chinese ancestry individuals, up to 37,505 European ancestry individuals	5p15.33	TERT	TERT			ENSG00000164362	NA	NA	rs7705526-C	rs7705526	0	7705526	intron_variant	0	NR	4E-67	66.3979		0.107	NR unit decrease	Illumina [6407959] (imputed)	N
1	rs7734992	1.57967e-17	5	1285974	rs7705526	NA	White blood cell count	44092	32888494	Vuckovic D	44075	Cell	www.ncbi.nlm.nih.gov/pubmed/32888494	The Polygenic and Monogenic Basis of Blood Traits and Diseases.	408,112 British individuals	NA	5p15.33	TERT	TERT			ENSG00000164362	NA	NA	rs7705526-A	rs7705526	0	7705526	intron_variant	0	0.325949	8E-18	17.0969		0.022162	[0.017-0.027] unit increase	Affymetrix [93095623] (imputed)	N
1	rs7734992	1.57967e-17	5	1285974	rs7705526	NA	Telomere length	44712	35530816	Taub MA	44574	Cell Genom	www.ncbi.nlm.nih.gov/pubmed/35530816	Genetic determinants of telomere length from 109,122 ancestrally diverse whole-genome sequences in TOPMed.	51,654 European ancestry individuals, 29,260 African ancestry individuals, 18,091 Hispanic or Latin American individuals, 5,683 Asian ancestry individuals, 4,503 individuals	NA	5p15.33		TERT			ENSG00000164362	NA	NA	rs7705526-?	rs7705526	0	7705526	intron_variant	0	NR	2E-92	91.699		NA		NR [163000000]	N
1	rs7734992	1.57967e-17	5	1285974	rs7705526	NA	Basal cell carcinoma	44256	33549134	Adolphe C	44233	Genome Med	www.ncbi.nlm.nih.gov/pubmed/33549134	Genetic and functional interaction network analysis reveals global enrichment of regulatory T cell genes influencing basal cell carcinoma susceptibility.	17,416 European ancestry cases, 375,455 European ancestry controls	NA	5p15.33	TERT	TERT			ENSG00000164362	NA	NA	rs7705526-A	rs7705526	0	7705526	intron_variant	0	0.321483	2E-12	11.699		0.0825872	[0.06-0.106] unit increase	Affymetrix [7260263] (imputed)	N
1	rs7734992	1.57967e-17	5	1285974	rs7705526	NA	Serum levels of protein THPO	44607	35078996	Gudjonsson A	44586	Nat Commun	www.ncbi.nlm.nih.gov/pubmed/35078996	A genome-wide association study of serum proteins reveals shared loci with common diseases.	5,364 Icelandic ancestry individuals	NA	5p15.33		TERT			ENSG00000164362	NA	NA	rs7705526-A	rs7705526	0	7705526	intron_variant	0	0.3563	5E-12	11.301		0.136533	[0.098-0.175] unit decrease	Illumina [7506463] (imputed)	N
1	rs7734992	1.57967e-17	5	1285974	rs7705526	NA	Platelet count	44543	34469753	Kachuri L	44434	Am J Hum Genet	www.ncbi.nlm.nih.gov/pubmed/34469753	Genetic determinants of blood-cell traits influence susceptibility to childhood acute lymphoblastic leukemia.	235,256 European ancestry individuals	100,764 European ancestry individuals	5p15.33		TERT			ENSG00000164362	NA	NA	rs7705526-C	rs7705526	0	7705526	intron_variant	0	0.675	1E-32	32		NA		Affymetrix [10369434] (imputed)	N
1	rs7734992	1.57967e-17	5	1285974	rs7705526	NA	Neutrophil count	44543	34469753	Kachuri L	44434	Am J Hum Genet	www.ncbi.nlm.nih.gov/pubmed/34469753	Genetic determinants of blood-cell traits influence susceptibility to childhood acute lymphoblastic leukemia.	234,802 European ancestry individuals	100,556 European ancestry individuals	5p15.33		TERT			ENSG00000164362	NA	NA	rs7705526-C	rs7705526	0	7705526	intron_variant	0	0.675	1E-12	12		NA		Affymetrix [10369434] (imputed)	N
1	rs7734992	1.57967e-17	5	1285974	rs7705526	NA	Mean corpuscular volume	44512	34104963	Thompson A	44355	Hum Mol Genet	www.ncbi.nlm.nih.gov/pubmed/34104963	Assessing the impact of alcohol consumption on the genetic contribution to mean corpuscular volume.	362,595 British ancestry individuals	NA	5p15.33		TERT			ENSG00000164362	NA	NA	rs7705526-C	rs7705526	0	7705526	intron_variant	0	0.674	2E-57	56.699		0.19	[0.17-0.21] % increase	Affymetrix [NR] (imputed)	N
1	rs7734992	1.57967e-17	5	1285974	rs7705526	NA	Mitochondrial DNA copy number	44587	35023831	Chong M	44574	Elife	www.ncbi.nlm.nih.gov/pubmed/35023831	GWAS and ExWAS of blood Mitochondrial DNA copy number identifies 71 loci and highlights a potential causal role in dementia.	395,718 British, Irish, Other White, South Asian, African ancestry individuals	NA	5p15.33	NR	TERT			ENSG00000164362	NA	NA	rs7705526-A	rs7705526	0	7705526	intron_variant	0	0.321486	6E-15	14.2218		0.0178	[0.013-0.022] unit increase	Affymetrix [23037915] (imputed)	N
1	rs7734992	1.57967e-17	5	1285974	rs7705526	NA	DNA methylation Hannum age acceleration	44404	34187551	McCartney DL	44376	Genome Biol	www.ncbi.nlm.nih.gov/pubmed/34187551	Genome-wide association studies identify 137 genetic loci for DNA methylation biomarkers of aging.	34,449 European ancestry individuals, 6,148 African American individuals	NA	5p15.33	NR	TERT			ENSG00000164362	NA	NA	rs7705526-?	rs7705526	0	7705526	intron_variant	0	NR	4E-9	8.39794		NA		Affymetrix, Illumina [6210504] (imputed)	N
1	rs7734992	1.57967e-17	5	1285974	rs7705526	NA	Mean corpuscular hemoglobin	44544	34594039	Sakaue S	44469	Nat Genet	www.ncbi.nlm.nih.gov/pubmed/34594039	A cross-population atlas of genetic associations for 220 human phenotypes.	128,028 East Asian ancestry individuals	NA	5p15.33		TERT			ENSG00000164362	NA	NA	rs7705526-A	rs7705526	0	7705526	intron_variant	0	0.353264	7E-49	48.1549		0.0582783	[0.051-0.066] unit decrease	Illumina [13476299] (imputed)	N
1	rs7734992	1.57967e-17	5	1285974	rs7705526	NA	Mean corpuscular volume	44544	34594039	Sakaue S	44469	Nat Genet	www.ncbi.nlm.nih.gov/pubmed/34594039	A cross-population atlas of genetic associations for 220 human phenotypes.	129,832 East Asian ancestry individuals	NA	5p15.33		TERT			ENSG00000164362	NA	NA	rs7705526-A	rs7705526	0	7705526	intron_variant	0	0.35357	2E-58	57.699		0.0632816	[0.056-0.071] unit decrease	Illumina [13476266] (imputed)	N
1	rs7734992	1.57967e-17	5	1285974	rs7705526	NA	Platelet count	44544	34594039	Sakaue S	44469	Nat Genet	www.ncbi.nlm.nih.gov/pubmed/34594039	A cross-population atlas of genetic associations for 220 human phenotypes.	148,623 East Asian ancestry individuals	NA	5p15.33		TERT			ENSG00000164362	NA	NA	rs7705526-A	rs7705526	0	7705526	intron_variant	0	0.354183	2E-41	40.699		0.048757	[0.042-0.056] unit increase	Illumina [13478928] (imputed)	N
1	rs7734992	1.57967e-17	5	1285974	rs7705526	NA	Neutrophil percentage of white cells	44092	32888494	Vuckovic D	44075	Cell	www.ncbi.nlm.nih.gov/pubmed/32888494	The Polygenic and Monogenic Basis of Blood Traits and Diseases.	408,112 British individuals	NA	5p15.33	TERT	TERT			ENSG00000164362	NA	NA	rs7705526-A	rs7705526	0	7705526	intron_variant	0	0.325996	1E-11	11		0.0174524	[0.012-0.023] unit increase	Affymetrix [93095623] (imputed)	N
1	rs7734992	1.57967e-17	5	1285974	rs7705526	NA	Plateletcrit	44092	32888494	Vuckovic D	44075	Cell	www.ncbi.nlm.nih.gov/pubmed/32888494	The Polygenic and Monogenic Basis of Blood Traits and Diseases.	408,112 British individuals	NA	5p15.33	TERT	TERT			ENSG00000164362	NA	NA	rs7705526-A	rs7705526	0	7705526	intron_variant	0	0.325722	2E-58	57.699		0.0424512	[0.037-0.048] unit increase	Affymetrix [93095623] (imputed)	N
1	rs7734992	1.57967e-17	5	1285974	rs7705526	NA	Neutrophil count	44092	32888494	Vuckovic D	44075	Cell	www.ncbi.nlm.nih.gov/pubmed/32888494	The Polygenic and Monogenic Basis of Blood Traits and Diseases.	408,112 British individuals	NA	5p15.33	TERT	TERT			ENSG00000164362	NA	NA	rs7705526-A	rs7705526	0	7705526	intron_variant	0	0.325993	4E-22	21.3979		0.0249585	[0.02-0.03] unit increase	Affymetrix [93095623] (imputed)	N
1	rs7734992	1.57967e-17	5	1285974	rs7705526	NA	Red blood cell count	44092	32888494	Vuckovic D	44075	Cell	www.ncbi.nlm.nih.gov/pubmed/32888494	The Polygenic and Monogenic Basis of Blood Traits and Diseases.	408,112 British individuals	NA	5p15.33	TERT	TERT			ENSG00000164362	NA	NA	rs7705526-A	rs7705526	0	7705526	intron_variant	0	0.325947	1E-32	32		0.0307028	[0.026-0.036] unit increase	Affymetrix [93095623] (imputed)	N
1	rs7734992	1.57967e-17	5	1285974	rs7705526	NA	Myeloproliferative neoplasms	44140	33057200	Bao EL	44118	Nature	www.ncbi.nlm.nih.gov/pubmed/33057200	Inherited myeloproliferative neoplasm risk affects haematopoietic stem cells.	1,086 British ancestry cases, 407,155 British ancestry controls, 640 Finnish ancestry cases, 176,259 Finnish ancestry controls	NA	5p15.33	TERT	TERT			ENSG00000164362	NA	NA	rs7705526-A	rs7705526	0	7705526	intron_variant	0	0.3358	5E-54	53.301		1.58	1.49-1.67	Affymetrix [6845584] (imputed)	N
1	rs7734992	1.57967e-17	5	1285974	rs7705526	NA	Platelet count	44092	32888494	Vuckovic D	44075	Cell	www.ncbi.nlm.nih.gov/pubmed/32888494	The Polygenic and Monogenic Basis of Blood Traits and Diseases.	408,112 British individuals	NA	5p15.33	TERT	TERT			ENSG00000164362	NA	NA	rs7705526-A	rs7705526	0	7705526	intron_variant	0	0.325701	4E-34	33.3979		0.0319441	[0.027-0.037] unit increase	Affymetrix [93095623] (imputed)	N
1	rs7734992	1.57967e-17	5	1285974	rs7705526	NA	Peripheral blood CD34+ cell levels	44690	35007327	Lopez de Lapuente Portilla A	44571	Blood	www.ncbi.nlm.nih.gov/pubmed/35007327	Genome-wide association study on 13,167 individuals identifies regulators of blood CD34+ cell levels.	10,949 Swedish ancestry individuals	2,218 Danish ancestry, Norwegian ancestry, Irish ancestry, Dutch ancestry, British ancestry individuals	5p15.33		TERT			ENSG00000164362	NA	NA	rs7705526-A	rs7705526	0	7705526	intron_variant	0	0.34	2E-9	8.69897		0.081	unit increase	Illumina [18000000] (imputed)	N
1	rs7734992	1.57967e-17	5	1285974	rs7705526	NA	Mean corpuscular volume	44544	34594039	Sakaue S	44469	Nat Genet	www.ncbi.nlm.nih.gov/pubmed/34594039	A cross-population atlas of genetic associations for 220 human phenotypes.	350,473 European ancestry individuals, 129,832 East Asian ancestry individuals	NA	5p15.33		TERT			ENSG00000164362	NA	NA	rs7705526-A	rs7705526	0	7705526	intron_variant	0	NR	3E-105	104.523		0.0467	[0.043-0.051] unit decrease	Affymetrix, Illumina [20535844] (imputed)	N
1	rs7734992	1.57967e-17	5	1285974	rs7705526	NA	Mean corpuscular hemoglobin	44544	34594039	Sakaue S	44469	Nat Genet	www.ncbi.nlm.nih.gov/pubmed/34594039	A cross-population atlas of genetic associations for 220 human phenotypes.	350,472 European ancestry individuals, 128,028 East Asian ancestry individuals	NA	5p15.33		TERT			ENSG00000164362	NA	NA	rs7705526-A	rs7705526	0	7705526	intron_variant	0	NR	2E-95	94.699		0.0445	[0.04-0.049] unit decrease	Affymetrix, Illumina [20535878] (imputed)	N
1	rs7734992	1.57967e-17	5	1285974	rs7705526	NA	Neutrophil count	44544	34594039	Sakaue S	44469	Nat Genet	www.ncbi.nlm.nih.gov/pubmed/34594039	A cross-population atlas of genetic associations for 220 human phenotypes.	349,856 European ancestry individuals, 82,810 East Asian ancestry individuals	NA	5p15.33		TERT			ENSG00000164362	NA	NA	rs7705526-A	rs7705526	0	7705526	intron_variant	0	NR	4E-45	44.3979		0.0323	[0.028-0.037] unit increase	Affymetrix, Illumina [20526770] (imputed)	N
1	rs7734992	1.57967e-17	5	1285974	rs7705526	NA	Platelet count	44544	34594039	Sakaue S	44469	Nat Genet	www.ncbi.nlm.nih.gov/pubmed/34594039	A cross-population atlas of genetic associations for 220 human phenotypes.	350,474 European ancestry individuals, 148,623 East Asian ancestry individuals	NA	5p15.33		TERT			ENSG00000164362	NA	NA	rs7705526-A	rs7705526	0	7705526	intron_variant	0	NR	1E-90	90		0.0415	[0.037-0.046] unit increase	Affymetrix, Illumina [20538505] (imputed)	N
2	rs7874665	3.17063e-10	9	109320169	rs2417705	NA	Smoking initiation	44916	36477530	Saunders GRB	44902	Nature	www.ncbi.nlm.nih.gov/pubmed/36477530	Genetic diversity fuels gene discovery for tobacco and alcohol use.	2,669,029 European ancestry individuals	NA	9q31.2		LINC01505			ENSG00000234323	NA	NA	rs2417705-A	rs2417705	0	2417705	intron_variant	0	0.37	8E-21	20.0969		0.00868	[0.0069-0.0105] unit decrease	NR [NR] (imputed)	N
2	rs7874665	3.17063e-10	9	109327617	rs10816397	NA	Risk-taking behavior (multivariate analysis)	44882	36324656	Baselmans B	44475	Biol Psychiatry Glob Open Sci	www.ncbi.nlm.nih.gov/pubmed/36324656	The Genetic and Neural Substrates of Externalizing Behavior.	1,506,537 European ancestry individuals	NA	9q31.2		LINC01505			ENSG00000234323	NA	NA	rs10816397-?	rs10816397	0	10816397	intron_variant	0	NR	3E-11	10.5229		NA		NR [NR]	N
2	rs7874665	3.17063e-10	9	109377235	rs4743017	NA	Smoking initiation	44909	36477530	Saunders GRB	44902	Nature	www.ncbi.nlm.nih.gov/pubmed/36477530	Genetic diversity fuels gene discovery for tobacco and alcohol use.	3,382,012 European ancestry, East Asian ancestry, Hispanic or Latin American, African ancestry individuals	NA	9q31.2		LINC01505			ENSG00000234323	NA	NA	rs4743017-T	rs4743017	0	4743017	intron_variant	0	0.405	1E-14	14		0.00644	[0.0048-0.0081] unit decrease	NR [NR] (imputed)	N
2	rs7874665	3.17063e-10	9	109480268	rs11788059	NA	Idiopathic pulmonary fibrosis	44799	35688625	Allen RJ	44722	Thorax	www.ncbi.nlm.nih.gov/pubmed/35688625	Genome-wide association study across five cohorts identifies five novel loci associated with idiopathic pulmonary fibrosis.	4,125 European ancestry cases, 20,464 European ancestry controls	NA	9q31.2		LINC01505			ENSG00000234323	NA	NA	rs11788059-C	rs11788059	0	11788059	intron_variant	0	0.342	5E-8	7.30103		1.17	[1.1-1.23]	Illumina [7554248] (imputed)	N
2	rs7874665	3.17063e-10	9	109483517	rs1491106	NA	Lung function (FEV1/FVC)	43504	30595370	Kichaev G	43461	Am J Hum Genet	www.ncbi.nlm.nih.gov/pubmed/30595370	Leveraging Polygenic Functional Enrichment to Improve GWAS Power.	approximately 370,000 European ancestry individuals	NA	9q31.2		LINC01505			ENSG00000234323	NA	NA	rs1491106-?	rs1491106	0	1491106	intron_variant	0	NR	2E-32	31.699		NA		NR [~ 8900000] (imputed)	N
2	rs7874665	3.17063e-10	9	109483517	rs1491106	NA	Lung function (FEV1/FVC)	43551	30804560	Shrine N	43521	Nat Genet	www.ncbi.nlm.nih.gov/pubmed/30804560	New genetic signals for lung function highlight pathways and chronic obstructive pulmonary disease associations across multiple ancestries.	321,047 European ancestry individuals	79,005 European ancestry individuals	9q31.2	TMEM38B/ZNF462	LINC01505			ENSG00000234323	NA	NA	rs1491106-T	rs1491106	0	1491106	intron_variant	0	0.3764	3E-23	22.5229		0.0245	[0.02-0.029] unit increase	Affymetrix [19819130] (imputed)	N
2	rs7874665	3.17063e-10	9	109488759	rs1352755	NA	Heel bone mineral density	43504	30595370	Kichaev G	43461	Am J Hum Genet	www.ncbi.nlm.nih.gov/pubmed/30595370	Leveraging Polygenic Functional Enrichment to Improve GWAS Power.	approximately 446,000 European ancestry individuals	NA	9q31.2		LINC01505			ENSG00000234323	NA	NA	rs1352755-?	rs1352755	0	1352755	intron_variant	0	NR	2E-10	9.69897		NA		NR [~ 8900000] (imputed)	N
2	rs7874665	3.17063e-10	9	109488759	rs1352755	NA	Heel bone mineral density	43391	30048462	Kim SK	43307	PLoS One	www.ncbi.nlm.nih.gov/pubmed/30048462	Identification of 613 new loci associated with heel bone mineral density and a polygenic risk score for bone mineral density, osteoporosis and fracture.	394,929 European ancestry individuals	NA	9q31.2		LINC01505			ENSG00000234323	NA	NA	rs1352755-?	rs1352755	0	1352755	intron_variant	0	NR	4E-12	11.3979		0.0143759	[0.01-0.018] unit decrease	Affymetrix [20259828] (imputed)	N
2	rs7874665	3.17063e-10	9	109494624	rs7041150	NA	Serum carcinoembryonic antigen levels	43879	31666285	Olafsson S	43768	Cancer Epidemiol Biomarkers Prev	www.ncbi.nlm.nih.gov/pubmed/31666285	Common and rare sequence variants influencing tumor biomarkers in blood.	22,309 Icelandic ancestry individuals	NA	9q31.2	intergenic	LINC01505			ENSG00000234323	NA	NA	rs7041150-A	rs7041150	0	7041150	intron_variant	0	0.378	2E-12	11.699		0.08	[0.10-0.06] unit decrease	Illumina [NR] (imputed)	N
2	rs7874665	3.17063e-10	9	109507031	rs369654038	NA	Pulmonary surfactant-associated protein D levels	45019	34648354	Pietzner M	44512	Science	www.ncbi.nlm.nih.gov/pubmed/34648354	Mapping the proteo-genomic convergence of human diseases.	10,708 European ancestry individuals	NA	9q31.2		LINC01505 - RNA5SP292	ENSG00000234323	ENSG00000212276		3875	98999	rs369654038-A	rs369654038	0	369654038	downstream_gene_variant	1	0.46	2E-28	27.699		0.153	[0.13-0.18] unit decrease	Affymetrix, Illumina [10200000] (imputed)	N
2	rs7874665	3.17063e-10	9	109507432	rs6477542	NA	Interstitial lung disease	44253	32514122	Ishigaki K	43990	Nat Genet	www.ncbi.nlm.nih.gov/pubmed/32514122	Large-scale genome-wide association study in a Japanese population identifies novel susceptibility loci across different diseases.	806 Japanese ancestry cases, 211,647 Japanese ancestry controls	NA	9q31.2		LINC01505 - RNA5SP292	ENSG00000234323	ENSG00000212276		4276	98598	rs6477542-T	rs6477542	0	6477542	intergenic_variant	1	0.555217284	7E-9	8.1549		1.33808	[1.212525595-1.476637232]	Illumina [8919992] (imputed)	N

### Sheet: T4.candidate_snps
Table 4. Functional annotations of candidate SNPs in LD of independent significant SNPs at r2 theshold 0.05
Candidate SNPs were prioritized by CADD score and those with CADD scores larger than 12.37 were highlighted. rsID=rsID for annotated candidate SNPs; gwasP/or/beta/se=p-value/odds ratio/effect size/standard error of SNPs from GWAS. Summary statistics of SNPs extracted from the reference panel are denoted as NA; r2=r2 of the candidate SNP in "rsID" with the independent significant SNP in "IndSigSNP"; Genomic locus=Index of genomic risk loci shown in Table 2; nearestGene=The nearest gene of the SNP; dist=Distance between the SNP and its nearest gene; func=Functional consequence of the SNP on the gene; CADD=CADD score indicating SNP deleteriousness. SNPs with higher CADD scores tend to be more deleterious; RDB=RegulomeDB categorical score. The higher the score (form 1a to 7), the more evidence for the SNP having regulatory functions; minChrState/commonChrState=The minimum/most common chromatin state, a marker of chromatin accessibility. The lower the score, the more open the chromatin is. posMapFilt/eqtlMapFilt/ciMapFilt=Whether the SNP was included in positional mapping/eQTL mapping/chromatin interaction mapping or not. 1 is used and 0 is not.
rsID	chr	pos	non_effect_allele	effect_allele	MAF	gwasP	beta	se	r2	IndSigSNP	GenomicLocus	nearestGene	dist	func	CADD	RDB	minChrState	commonChrState	posMapFilt	eqtlMapFilt	ciMapFilt
rs1552663	9	109425143	G	T	0.4205	0.00353086	-0.077936	0.0267152	0.184425	rs7874665	2	RP11-308N19.4	0	ncRNA_intronic	20.1	NA	7	15	0	0	1
rs34200787	9	109508829	TC	T	0.2008	NA	NA	NA	0.918402	rs7874665	2	RP11-308N19.5	23617	intergenic	16.44	NA	5	15	0	1	1
rs13291742	9	109480510	G	A	0.3648	NA	NA	NA	0.411896	rs7874665	2	RP11-308N19.5	4120	intergenic	16.28	5	2	15	0	0	1
rs4743013	9	109349724	C	T	0.2634	0.0309985	-0.063431	0.0294058	0.0869461	rs7874665	2	RP11-308N19.1:RP11-540H22.2	0:0	ncRNA_intronic	16.05	5	5	15	0	0	1
rs35783651	11	1156646	C	G	0.1998	NA	NA	NA	0.30128	rs12802931	3	MUC5AC	0	exonic	15.74	5	4	15	1	1	1
rs4963055	11	1269398	C	T	0.2883	0.000896043	0.114712	0.0345385	0.0628796	rs56321310	3	MUC5B:RP11-532E4.2	0:0	exonic	15.62	5	5	15	1	1	1
rs5744015	11	1298430	C	A	0.03479	NA	NA	NA	0.168648	rs56321310	3	TOLLIP	0	exonic	15.46	NA	4	4	1	1	1
rs201466769	11	1270178	C	T	0.03479	NA	NA	NA	0.119298	rs56321310	3	MUC5B:RP11-532E4.2	0:0	exonic	14.95	5	5	15	1	1	1
rs962719	9	109490307	G	A	0.3489	7.91731e-07	0.135608	0.0274655	0.13247	rs7874665	2	RP11-308N19.5	5095	intergenic	14.5	7	5	15	0	1	1
rs2498857	9	109494498	T	C	0.3201	1.53925e-09	-0.171004	0.028311	0.517442	rs7874665	2	RP11-308N19.5	9286	intergenic	14.42	NA	5	15	0	0	1
rs973131	9	109430265	G	A	0.4215	0.00472221	-0.075514	0.0267269	0.183162	rs7874665	2	RP11-308N19.4	0	ncRNA_intronic	13.58	NA	5	15	0	0	1
rs1352594	9	109342604	T	C	0.2644	0.0302761	-0.063707	0.029406	0.0855868	rs7874665	2	RP11-308N19.1	0	ncRNA_intronic	13.45	6	5	15	0	0	1
rs6477534	9	109365066	G	A	0.3837	0.0273187	-0.059965	0.0271712	0.0900729	rs7874665	2	RP11-308N19.1	0	ncRNA_intronic	13	5	5	15	0	1	1
rs140770318	9	109332404	GA	G	0.2425	NA	NA	NA	0.088844	rs7874665	2	RP11-308N19.1	0	ncRNA_intronic	12.06	NA	9	15	0	0	1
rs1387596	9	109318761	T	C	0.3181	0.0480679	-0.054787	0.0277154	0.0642801	rs7874665	2	RP11-308N19.1	0	ncRNA_intronic	12.02	NA	9	15	0	0	1
rs35705950	11	1241221	G	T	0.1074	NA	NA	NA	0.540816	rs12802931	3	MUC5B	3074	intergenic	11.96	NA	5	14	1	1	1
rs28694010	11	1144909	C	T	0.1839	NA	NA	NA	0.0524225	rs12802931	3	MUC5AC	6670	intergenic	11.85	4	2	15	1	1	1
rs10978600	9	109467965	T	A	0.3509	1.10241e-06	0.133491	0.0273973	0.130106	rs7874665	2	RP11-308N19.4	3021	intergenic	11.81	6	5	15	0	1	1
rs28457780	11	1220997	G	A	0.2028	NA	NA	NA	0.0793576	rs12802931	3	MUC5AC	0	intergenic	11.53	4	4	15	1	0	1
rs61002819	11	1462162	AG	A	0.493	NA	NA	NA	0.0845775	rs56321310	3	BRSK2	0	intronic	11.51	NA	4	15	1	1	1
rs716875	9	109520131	G	A	0.1113	1.48894e-06	-0.167302	0.0347625	0.168688	rs7874665	2	RP11-308N19.5	34919	intergenic	11.44	NA	5	15	0	0	1
rs969650	9	109378080	T	C	0.3827	0.032334	-0.058555	0.0273589	0.0918488	rs7874665	2	RP11-308N19.3	0	ncRNA_exonic	11.33	5	2	15	0	1	1
rs1491124	9	109447424	G	T	0.3201	8.51844e-05	-0.110223	0.0280514	0.321868	rs7874665	2	RP11-308N19.4	0	ncRNA_intronic	11.15	5	5	15	0	0	1
rs11245973	11	1128415	A	C	0.1988	0.00678876	-0.111371	0.0411414	0.0537734	rs12802931	3	MUC5AC	23164	intergenic	10.84	6	5	9	0	0	0
rs2075859	11	1250488	C	T	0.34	0.00107173	0.089358	0.0273184	0.0779491	rs56321310	3	MUC5B	0	exonic	10.68	5	4	15	1	1	1
rs1907441	9	109375285	G	A	0.3847	0.0118126	-0.068277	0.0271189	0.0919506	rs7874665	2	RP11-308N19.3	2073	intergenic	10.65	6	5	15	0	1	1
rs2943496	11	1265936	T	C	0.03181	6.62121e-07	-0.524119	0.105411	0.0927167	rs56321310	3	MUC5B:RP11-532E4.2	0:0	exonic	10.64	5	5	15	1	1	1
rs4743014	9	109350032	T	C	0.3867	0.0237058	-0.061459	0.0271718	0.0891363	rs7874665	2	RP11-308N19.1:RP11-540H22.2	0:0	ncRNA_intronic	10.58	5	5	15	0	1	1
rs7479605	11	1120324	T	C	0.1083	NA	NA	NA	0.137353	rs12802931	3	MUC2	15904	intergenic	10.39	NA	5	15	0	1	0
rs4743006	9	109329296	T	C	0.3091	0.0494743	-0.055844	0.0284268	0.0834252	rs7874665	2	RP11-308N19.1	0	ncRNA_intronic	10.27	7	9	15	0	0	1
rs12802931	11	1236164	A	G	0.1819	7.79179e-51	-0.650363	0.0433689	1	rs12802931	3	MUC5B	8131	intergenic	10.18	7	5	15	1	1	1
rs41411848	11	1081074	T	C	0.2207	0.024547	0.0669695	0.0297846	0.062065	rs12802931	3	MUC2	0	exonic	10.08	5	4	15	1	1	0
rs142469598	9	109320279	C	CCTGGGAGAAGCTGCATCCCCAGCG	0.2853	NA	NA	NA	0.056958	rs7874665	2	RP11-308N19.1	0	ncRNA_intronic	10.05	NA	7	15	0	0	1
rs12421917	11	1253401	C	G	0.3767	NA	NA	NA	0.10479	rs56321310	3	MUC5B	0	intronic	9.926	5	5	15	1	1	1
rs11022939	11	1358173	G	A	0.4851	1.1008e-05	-0.122153	0.027785	0.166543	rs56321310	3	TOLLIP-AS1	26235	intergenic	9.784	4	1	1	0	1	1
rs28403537	11	1161315	T	C	0.04175	4.5839e-12	0.57375	0.082937	0.0817996	rs12802931	3	MUC5AC	0	exonic	9.525	5	1	15	1	1	1
rs60787297	11	1265786	C	T	0.3837	NA	NA	NA	0.113026	rs56321310	3	MUC5B:RP11-532E4.2	0:0	exonic	9.445	5	5	15	1	1	1
rs79373603	11	1113687	G	A	0.1044	1.62035e-17	-0.437727	0.0513872	0.137712	rs12802931	3	MUC2	9267	intergenic	9.397	5	1	15	1	1	1
rs35775436	9	109367176	T	TG	0.3837	NA	NA	NA	0.0937514	rs7874665	2	RP11-308N19.1	99	downstream	9.194	NA	5	15	0	1	1
rs7864733	9	109427261	T	G	0.4871	0.000399155	-0.094487	0.0266864	0.107285	rs7874665	2	RP11-308N19.4	0	ncRNA_intronic	8.973	6	5	15	0	1	1
rs66496921	11	1358607	C	G	0.3946	2.47866e-06	-0.127083	0.0269822	0.127765	rs56321310	3	TOLLIP-AS1	26669	intergenic	8.938	4	1	15	0	1	1
rs4963056	11	1269627	C	T	0.2853	0.0013672	0.111279	0.0347585	0.0613157	rs56321310	3	MUC5B:RP11-532E4.2	0:0	exonic	8.844	5	5	15	1	1	1
rs11788059	9	109480268	T	C	0.3648	NA	NA	NA	0.411896	rs7874665	2	RP11-308N19.5	4362	intergenic	8.807	4	2	15	0	0	1
rs7926689	11	1086163	C	A	0.2386	0.00708613	-0.132192	0.0490915	0.063338	rs12802931	3	MUC2	0	intronic	8.59	NA	5	15	1	1	0
rs10625751	9	109377137	C	CTCTA	0.3827	NA	NA	NA	0.0918488	rs7874665	2	RP11-308N19.3	221	downstream	8.362	NA	5	15	0	1	1
rs35288961	11	1220462	G	T	0.2048	2.25379e-05	-0.161506	0.0381078	0.315929	rs12802931	3	MUC5AC	0	intergenic	8.332	2b	4	15	1	0	1
rs10119403	9	109439527	C	A	0.4761	0.00431359	-0.075715	0.0265269	0.0950125	rs7874665	2	RP11-308N19.4	0	ncRNA_intronic	8.25	7	5	15	0	0	1
rs6477527	9	109323457	G	A	0.3897	0.0295253	-0.058899	0.0270626	0.0804167	rs7874665	2	RP11-308N19.1	0	ncRNA_intronic	8.243	3a	15	15	0	0	1
rs199538820	5	1227071	AACGCCTTGCCCACCG	A	0.3211	NA	NA	NA	0.0602048	rs7734992	1	SLC6A18	0	intronic	8.229	NA	5	15	1	0	1
rs10816421	9	109459475	C	T	0.4702	1.39953e-06	0.128279	0.0265859	0.0979624	rs7874665	2	RP11-308N19.4	0	ncRNA_intronic	8.21	7	5	15	0	0	1
rs10759193	9	109459699	A	G	0.328	2.32684e-05	0.117925	0.0278718	0.293084	rs7874665	2	RP11-308N19.4	0	ncRNA_intronic	8.188	5	1	15	0	0	1
rs36021067	11	1156750	C	A	0.2008	3.97685e-05	-0.158585	0.0385962	0.286837	rs12802931	3	MUC5AC	0	intronic	8.089	5	4	15	1	1	1
rs56126415	11	1334404	C	CAA	0.169	NA	NA	NA	0.0659045	rs56321310	3	TOLLIP-AS1	2466	intergenic	8.048	NA	5	15	1	0	1
rs28569104	11	1155419	C	T	0.2048	0.00385172	0.111742	0.0386643	0.070225	rs12802931	3	MUC5AC	0	intronic	8.039	5	4	15	1	1	1
rs11792106	9	109389147	A	G	0.3052	0.0189893	-0.067059	0.0285875	0.100366	rs7874665	2	RP11-308N19.4	0	ncRNA_intronic	7.982	6	2	15	0	0	1
rs3750920	11	1309956	C	T	0.4573	2.23263e-10	-0.175921	0.0277285	0.0897332	rs56321310	3	TOLLIP	0	exonic	7.945	5	4	4	1	1	1
rs74648975	11	1430190	C	T	0.2048	NA	NA	NA	0.142916	rs56321310	3	BRSK2	0	intronic	7.851	5	5	15	1	1	1
rs2672806	11	1254599	T	C	0.498	3.31741e-07	0.14156	0.0277326	0.212088	rs56321310	3	MUC5B	0	intronic	7.744	NA	5	15	1	1	1
rs2493636	9	109520821	A	G	0.4314	0.000346381	0.09477	0.0264877	0.0624782	rs7874665	2	RP11-308N19.5	35609	intergenic	7.699	6	5	15	0	1	1
rs62653073	11	1141934	A	G	0.1928	NA	NA	NA	0.0548882	rs12802931	3	MUC5AC	9645	intergenic	7.666	6	1	15	1	0	1
rs28468624	11	1155289	A	G	0.2048	0.00267674	0.116733	0.0388772	0.070225	rs12802931	3	MUC5AC	0	intronic	7.587	5	4	15	1	1	1
rs7937937	11	1123552	T	A	0.1899	0.024551	-0.0943212	0.0419504	0.0512734	rs12802931	3	MUC2	19132	intergenic	7.569	3a	6	15	0	0	0
rs111642116	11	1233880	C	CA	0.2624	NA	NA	NA	0.108866	rs12802931	3	MUC5B	10415	intergenic	7.5	NA	5	15	0	0	1
rs115935921	11	1141872	A	C	0.1362	5.86563e-05	-0.246974	0.0614646	0.0746852	rs12802931	3	MUC5AC	9707	intergenic	7.499	5	1	15	1	0	1
rs74829122	5	1241565	A	G	0.07356	0.0022732	0.215197	0.07051	0.0553237	rs7734992	1	SLC6A18	0	intronic	7.443	4	5	15	1	1	1
rs550501341	11	1450901	T	C	0.3101	NA	NA	NA	0.105709	rs56321310	3	BRSK2	0	intronic	7.438	NA	5	15	1	0	1
rs1844776	9	109469083	T	C	0.4602	1.29336e-06	0.129002	0.0266491	0.255185	rs7874665	2	RP11-308N19.4	4139	intergenic	7.38	NA	5	15	0	0	1
rs61867659	11	1432421	C	G	0.2048	NA	NA	NA	0.142916	rs56321310	3	BRSK2	0	UTR5	7.282	5	1	15	1	1	1
rs140519460	11	1467276	AGCTGGGCTGGGCTGG	A	0.4443	NA	NA	NA	0.0643885	rs56321310	3	BRSK2	0	intronic	7.252	NA	4	15	1	0	1
rs7044278	9	109403758	T	C	0.2604	0.000345528	-0.107285	0.0299802	0.119785	rs7874665	2	RP11-308N19.4	0	ncRNA_intronic	7.117	6	5	15	0	0	1
rs61868961	11	1433221	C	T	0.2048	0.0242747	-0.114098	0.0506482	0.142916	rs56321310	3	BRSK2	0	intronic	6.99	5	5	15	1	1	1
rs4963031	11	1264823	C	T	0.3111	NA	NA	NA	0.125234	rs56321310	3	MUC5B:RP11-532E4.2	0:0	exonic	6.943	5	5	15	1	1	1
rs113394692	11	1116342	TGGTCCTGACC	T	0.1044	NA	NA	NA	0.137712	rs12802931	3	MUC2	11922	intergenic	6.939	NA	7	15	0	0	1
rs55813014	11	1267325	T	C	0.4573	2.19427e-10	0.20122	0.0317027	0.169748	rs56321310	3	MUC5B:RP11-532E4.2	0:0	exonic	6.914	5	5	15	1	1	1
rs7947691	11	1123756	G	A	0.1362	3.26345e-08	-0.239793	0.0433882	0.0703762	rs12802931	3	MUC2	19336	intergenic	6.884	NA	2	15	0	0	0
rs11245934	11	1083700	C	T	0.2187	NA	NA	NA	0.0629783	rs12802931	3	MUC2	0	intronic	6.862	5	5	15	1	1	0
rs5743899	11	1323564	T	C	0.2107	NA	NA	NA	0.0796803	rs56321310	3	TOLLIP	0	intronic	6.852	5	2	5	1	1	1
rs6554676	5	1233350	A	T	0.07555	0.00524841	0.119993	0.042987	0.0580683	rs7734992	1	SLC6A18	0	intronic	6.778	7	5	15	1	1	1
rs11023372	11	1369905	C	T	0.3926	5.38498e-05	-0.108406	0.0268447	0.107368	rs56321310	3	TOLLIP-AS1	37967	intergenic	6.758	5	5	15	0	1	1
rs4642714	9	109508208	G	A	0.2018	1.18678e-09	-0.186084	0.0305958	0.912329	rs7874665	2	RP11-308N19.5	22996	intergenic	6.701	5	5	15	0	1	1
rs7932863	11	1412848	A	G	0.2932	4.02215e-07	0.141099	0.0278417	0.312938	rs56321310	3	BRSK2	0	intronic	6.697	4	1	13	1	1	1
rs61868964	11	1434759	C	T	0.2058	NA	NA	NA	0.14093	rs56321310	3	BRSK2	0	intronic	6.693	5	5	15	1	1	1
rs7713218	5	1283312	A	G	0.494	0.000617441	-0.146199	0.0427004	0.311768	rs7734992	1	TERT	0	intronic	6.675	5	5	15	1	0	1
rs12804137	11	1114947	A	G	0.2316	1.9202e-05	-0.159723	0.0373711	0.0721435	rs12802931	3	MUC2	10527	intergenic	6.671	5	5	15	0	1	1
rs10794288	11	1084821	T	C	0.2167	0.0272456	0.0670203	0.0303536	0.0608487	rs12802931	3	MUC2	0	exonic	6.651	4	5	15	1	1	0
rs28645549	11	1152677	C	T	0.1909	NA	NA	NA	0.0746708	rs12802931	3	MUC5AC	0	intronic	6.634	4	1	15	1	1	1
rs36064646	11	1410195	G	C	0.329	0.00267864	0.0818519	0.0272622	0.256169	rs56321310	3	BRSK2	933	upstream	6.545	2b	1	2	1	1	1
rs28550725	11	1153195	T	C	0.1948	NA	NA	NA	0.0680563	rs12802931	3	MUC5AC	0	intronic	6.508	5	1	15	1	0	1
rs560393347	11	1462522	C	G	0.2256	NA	NA	NA	0.109776	rs56321310	3	BRSK2	0	intronic	6.502	NA	4	15	1	1	1
rs34113029	9	109314599	C	CTGA	0.329	NA	NA	NA	0.0643259	rs7874665	2	RP11-308N19.1	0	ncRNA_intronic	6.385	NA	15	15	0	0	1
rs41453346	11	1080894	C	T	0.02485	0.000208504	-0.399142	0.107629	0.0722858	rs12802931	3	MUC2	0	exonic	6.379	7	4	15	1	1	0
rs28464760	11	1161477	G	C	0.2038	0.00403019	0.111157	0.0386527	0.069058	rs12802931	3	MUC5AC	0	intronic	6.32	5	4	15	1	1	1
rs139960671	11	1266599	C	T	0.2137	NA	NA	NA	0.829065	rs56321310	3	MUC5B:RP11-532E4.2	0:0	exonic	6.289	5	5	15	1	1	1
rs4247481	11	1402629	A	T	0.4543	7.49164e-06	-0.124769	0.0278551	0.149983	rs56321310	3	BRSK2	8499	intergenic	6.263	1f	5	15	1	1	1
rs34664315	11	1156709	G	A	0.2008	3.76033e-05	-0.15911	0.0386027	0.286837	rs12802931	3	MUC5AC	0	intronic	6.257	5	4	15	1	1	1
rs12340308	9	109461883	C	T	0.3539	NA	NA	NA	0.344744	rs7874665	2	RP11-308N19.4	0	ncRNA_intronic	6.235	4	5	15	0	0	1
rs2171788	9	109322338	G	A	0.3837	0.0297135	-0.05873	0.0270161	0.0794122	rs7874665	2	RP11-308N19.1	0	ncRNA_intronic	6.211	NA	9	15	0	0	1
rs10902095	11	1115911	T	C	0.2316	1.90006e-05	-0.159807	0.0373702	0.0721435	rs12802931	3	MUC2	11491	intergenic	6.203	5	7	15	0	1	1
rs202042810	9	109372557	CA	C	0.3887	NA	NA	NA	0.0870641	rs7874665	2	RP11-308N19.3	4801	intergenic	6.157	NA	5	15	0	1	1
rs7479201	11	1369355	A	G	0.3101	1.54032e-05	-0.146039	0.0337831	0.0595932	rs56321310	3	TOLLIP-AS1	37417	intergenic	6.086	5	5	15	0	1	1
rs147578277	11	1141781	TTG	T	0.06958	NA	NA	NA	0.0745265	rs56321310	3	MUC5AC	9798	intergenic	6.028	NA	2	15	1	0	1
rs61869685	11	1308618	C	T	0.495	NA	NA	NA	0.227777	rs56321310	3	TOLLIP	0	intronic	5.999	5	4	4	1	1	1
rs2075860	11	1250603	G	C	0.4592	7.47482e-07	0.137779	0.027842	0.171403	rs56321310	3	MUC5B	0	intronic	5.949	5	2	15	1	1	1
rs7944761	11	1404838	C	T	0.4563	0.000417593	-0.093957	0.0266265	0.115824	rs56321310	3	BRSK2	6290	intergenic	5.908	1f	1	2	1	1	1
rs34974357	11	1161935	C	A	0.2048	NA	NA	NA	0.271346	rs12802931	3	MUC5AC	0	intronic	5.892	5	4	15	1	0	1
rs150476350	11	1283961	TTCCTGTCCCGCC	T	0.2873	NA	NA	NA	0.0595745	rs56321310	3	MUC5B	554	downstream	5.889	NA	1	2	1	1	1
rs962720	9	109490400	C	T	0.4612	2.06308e-07	0.138177	0.0266054	0.262664	rs7874665	2	RP11-308N19.5	5188	intergenic	5.86	5	5	15	0	0	1
rs12789854	11	1316190	A	G	0.3022	NA	NA	NA	0.111049	rs56321310	3	TOLLIP	0	intronic	5.844	7	4	5	1	1	1
rs7038321	9	109391877	T	A	0.494	0.0126932	-0.065831	0.0264141	0.0734235	rs7874665	2	RP11-308N19.4	0	ncRNA_intronic	5.801	7	5	15	0	1	1
rs2498861	9	109492294	A	C	0.4791	8.79245e-06	0.120033	0.0270045	0.249464	rs7874665	2	RP11-308N19.5	7082	intergenic	5.8	NA	5	15	0	1	1
rs56079025	11	1110884	G	A	0.1024	2.36243e-17	-0.436594	0.051519	0.144451	rs12802931	3	MUC2	6464	intergenic	5.799	5	5	15	1	1	1
rs10114307	9	109413228	C	T	0.494	0.00314055	-0.07992	0.0270582	0.07396	rs7874665	2	RP11-308N19.4	0	ncRNA_intronic	5.776	7	9	15	0	1	1
rs199749553	11	1265422	G	A	0.1869	4.90378e-14	-0.324737	0.0431003	0.921496	rs56321310	3	MUC5B:RP11-532E4.2	0:0	exonic	5.746	5	5	15	1	0	1
rs13156167	5	1275857	T	C	0.1461	NA	NA	NA	0.184747	rs7734992	1	TERT	0	intronic	5.74	5	4	15	1	1	1
rs28633709	11	1159558	G	C	0.2038	0.00305604	0.11449	0.0386524	0.069058	rs12802931	3	MUC5AC	0	intronic	5.688	5	4	15	1	1	1
rs201302150	11	1153195	T	TGGGGCTGTGC	0.2465	NA	NA	NA	0.0680563	rs12802931	3	MUC5AC	0	NA	5.685	NA	1	15	1	0	1
rs61867617	11	1420198	G	A	0.2058	NA	NA	NA	0.14093	rs56321310	3	BRSK2	0	intronic	5.674	5	5	15	1	1	1
rs1979656	9	109513278	C	T	0.2137	1.82752e-09	-0.183039	0.0304434	0.994034	rs7874665	2	RP11-308N19.5	28066	intergenic	5.668	6	5	15	0	1	1
rs10840239	11	1315582	A	G	0.2505	NA	NA	NA	0.0952492	rs56321310	3	TOLLIP	0	intronic	5.654	7	4	4	1	1	1
rs11414507	5	1291331	AC	A	0.1561	NA	NA	NA	0.144732	rs7734992	1	TERT	0	intronic	5.631	NA	5	14	1	0	1
rs2943516	11	1271429	C	T	0.4423	NA	NA	NA	0.156189	rs56321310	3	MUC5B	0	exonic	5.563	NA	5	15	1	1	1
rs550546407	11	1086674	G	C	0.1819	NA	NA	NA	0.0659632	rs12802931	3	MUC2	0	intronic	5.556	NA	5	15	1	0	0
rs2857472	11	1274927	G	A	0.4195	6.2512e-05	0.109342	0.0273142	0.130981	rs56321310	3	MUC5B	0	intronic	5.527	4	4	15	1	1	1
rs10794294	11	1117444	G	A	0.1968	0.00720163	-0.109757	0.0408417	0.0553311	rs12802931	3	MUC2	13024	intergenic	5.511	5	5	14	0	1	1
rs35616628	11	1160616	A	G	0.2048	0.000697415	-0.171513	0.050585	0.271346	rs12802931	3	MUC5AC	0	intronic	5.509	5	4	15	1	0	1
rs7028591	9	109441481	C	T	0.4195	9.73448e-05	-0.105741	0.0271331	0.181566	rs7874665	2	RP11-308N19.4	0	ncRNA_intronic	5.496	7	5	15	0	0	1
rs61868965	11	1437239	A	G	0.2207	8.49485e-06	-0.165132	0.037089	0.133901	rs56321310	3	BRSK2	0	intronic	5.471	2b	5	9	1	1	1
rs77803838	11	1351137	A	T	0.03579	0.0378595	0.171232	0.0824669	0.171497	rs56321310	3	TOLLIP-AS1	19199	intergenic	5.454	7	9	15	0	1	1
rs2171787	9	109322352	C	T	0.3062	0.0484433	-0.056069	0.0284115	0.0787287	rs7874665	2	RP11-308N19.1	0	ncRNA_intronic	5.438	NA	9	15	0	0	1
rs2943529	11	1268513	G	C	0.4533	NA	NA	NA	0.164964	rs56321310	3	MUC5B:RP11-532E4.2	0:0	exonic	5.425	5	5	15	1	1	1
rs7851830	9	109380084	A	G	0.2515	0.0286602	-0.065405	0.0298908	0.103867	rs7874665	2	RP11-308N19.4	0	ncRNA_intronic	5.365	6	5	15	0	0	1
rs2943517	11	1271321	C	G	0.4195	NA	NA	NA	0.130981	rs56321310	3	MUC5B	0	exonic	5.259	5	5	15	1	1	1
rs10794286	11	1084564	T	C	0.2167	NA	NA	NA	0.0608487	rs12802931	3	MUC2	0	intronic	5.246	5	5	15	1	1	0
rs5744033	11	1296263	G	C	0.1909	2.84322e-15	-0.316464	0.0400709	0.934362	rs56321310	3	TOLLIP	0	UTR3	5.154	5	4	4	1	1	1
rs11245972	11	1128221	T	C	0.1988	0.00741597	-0.110156	0.0411404	0.0537734	rs12802931	3	MUC5AC	23358	intergenic	5.149	7	5	9	0	0	0
rs7041150	9	109494624	C	A	0.3917	NA	NA	NA	0.417735	rs7874665	2	RP11-308N19.5	9412	intergenic	5.108	3a	5	15	0	1	1
rs2471912	11	1250384	A	G	0.4662	4.88986e-07	0.140075	0.0278447	0.172868	rs56321310	3	MUC5B	0	intronic	5.097	5	4	15	1	1	1
rs2943518	11	1268682	T	C	0.1968	0.000630831	-0.183637	0.0537264	0.901927	rs56321310	3	MUC5B:RP11-532E4.2	0:0	exonic	5.083	5	5	15	1	1	1
rs10759188	9	109350497	G	A	0.3419	0.0411959	-0.05645	0.0276505	0.082679	rs7874665	2	RP11-308N19.1:RP11-540H22.2	0:0	ncRNA_intronic	5.082	6	5	15	0	0	1
rs4881745	11	1398316	C	T	0.175	0.0374912	0.0658941	0.0316742	0.0593224	rs56321310	3	BRSK2	12812	intergenic	5.072	NA	5	15	0	1	1
rs7120670	11	1129499	T	C	0.1998	0.00712612	-0.111423	0.0414075	0.0518689	rs12802931	3	MUC5AC	22080	intergenic	5.071	NA	5	9	0	0	0
rs72020951	9	109482749	A	AGTGTGCT	0.4692	NA	NA	NA	0.237647	rs7874665	2	RP11-308N19.5	1881	intergenic	4.991	NA	5	15	0	1	1
rs2334648	11	1426078	G	C	0.2048	1.38629e-05	-0.162316	0.0373482	0.142916	rs56321310	3	BRSK2	0	intronic	4.981	5	5	15	1	1	1
rs12284920	11	1372811	G	A	0.3121	1.87191e-05	-0.144147	0.033682	0.0580145	rs56321310	3	BRSK2	38317	intergenic	4.928	2b	5	14	0	1	1
rs1388238	9	109359781	A	G	0.3837	0.0182288	-0.064156	0.0271739	0.0900729	rs7874665	2	RP11-308N19.1	0	ncRNA_intronic	4.882	6	7	15	0	1	1
rs2672803	11	1257867	T	C	0.498	1.72394e-07	0.142739	0.0273086	0.212088	rs56321310	3	MUC5B	0	intronic	4.878	NA	2	15	1	1	1
rs116291817	11	1115155	A	T	0.1044	1.94897e-17	-0.436648	0.0513897	0.137712	rs12802931	3	MUC2	10735	intergenic	4.867	5	7	15	0	1	1
rs34146031	9	109416054	CT	C	0.3698	NA	NA	NA	0.117344	rs7874665	2	RP11-308N19.4	0	ncRNA_intronic	4.853	NA	7	15	0	0	1
rs72846316	11	1139039	T	A	0.1352	2.46696e-08	-0.242235	0.0434456	0.0722302	rs12802931	3	MUC5AC	12540	intergenic	4.852	7	5	15	0	1	0
rs10978585	9	109423874	G	A	0.3201	0.000109857	-0.108077	0.0279433	0.316246	rs7874665	2	RP11-308N19.4	0	ncRNA_intronic	4.849	7	14	15	0	0	1
rs908229	11	1253942	T	C	0.498	1.08668e-07	0.146419	0.0275659	0.212088	rs56321310	3	MUC5B	0	exonic	4.834	NA	5	15	1	1	1
rs10832955	11	1250696	C	T	0.338	0.00109894	0.089158	0.0273165	0.0822973	rs56321310	3	MUC5B	0	intronic	4.789	4	2	15	1	1	1
rs7848728	9	109426594	G	A	0.4215	0.00490797	-0.075157	0.0267176	0.183162	rs7874665	2	RP11-308N19.4	0	ncRNA_intronic	4.77	6	5	15	0	0	1
rs2672785	11	1246941	A	G	0.2406	0.0485939	0.0574712	0.0291416	0.0933622	rs56321310	3	MUC5B	0	exonic	4.763	NA	5	15	1	1	1
rs34468847	9	109328508	C	T	0.2624	0.0143155	-0.071252	0.0290914	0.0827056	rs7874665	2	RP11-308N19.1	0	ncRNA_intronic	4.71	7	9	15	0	0	1
rs7952154	11	1109183	T	C	0.1928	0.00736277	-0.109831	0.0409821	0.055843	rs12802931	3	MUC2	4763	intergenic	4.706	NA	5	15	1	1	1
rs55667081	11	1279881	C	T	0.0159	0.000405089	0.445775	0.126041	0.0605799	rs56321310	3	MUC5B	0	intronic	4.684	5	5	15	1	1	1
rs10816417	9	109424164	T	C	0.4215	0.00311138	-0.078998	0.02672	0.183162	rs7874665	2	RP11-308N19.4	0	ncRNA_intronic	4.665	7	14	15	0	0	1
rs1388234	9	109428601	G	A	0.4215	0.00474134	-0.076561	0.0271099	0.183162	rs7874665	2	RP11-308N19.4	0	ncRNA_intronic	4.623	NA	5	15	0	0	1
rs10978621	9	109514943	C	G	0.2157	3.45538e-10	-0.18889	0.0300932	0.982242	rs7874665	2	RP11-308N19.5	29731	intergenic	4.613	5	5	15	0	1	1
rs61868971	11	1446577	C	T	0.2763	0.0207747	-0.079403	0.034343	0.125933	rs56321310	3	BRSK2	0	intronic	4.569	5	5	15	1	1	1
rs28429550	11	1218631	C	G	0.1918	NA	NA	NA	0.0825044	rs12802931	3	MUC5AC	0	intergenic	4.551	4	4	15	1	1	0
rs28699476	11	1160038	A	G	0.2068	NA	NA	NA	0.265634	rs12802931	3	MUC5AC	0	intronic	4.539	5	4	15	1	0	1
rs33989060	9	109514566	CA	C	0.2127	NA	NA	NA	1	rs7874665	2	RP11-308N19.5	29354	intergenic	4.528	NA	5	15	0	1	1
rs9657649	9	109478105	T	A	0.4583	NA	NA	NA	0.31109	rs7874665	2	RP11-308N19.5	6525	intergenic	4.523	6	5	15	0	1	1
rs567080103	9	109314618	T	TA	0.3509	NA	NA	NA	0.0663081	rs7874665	2	RP11-308N19.1	0	ncRNA_intronic	4.517	NA	15	15	0	0	1
rs2249550	11	1279486	A	G	0.495	1.6502e-07	0.144112	0.0275288	0.207334	rs56321310	3	MUC5B	0	intronic	4.514	5	5	15	1	1	1
rs72843211	11	1430461	G	A	0.2048	NA	NA	NA	0.142916	rs56321310	3	BRSK2	0	intronic	4.505	5	2	15	1	1	1
rs4146733	9	109318325	T	A	0.3151	0.040787	-0.056704	0.0277188	0.0674402	rs7874665	2	RP11-308N19.1	0	ncRNA_intronic	4.495	5	9	15	0	0	1
rs28513455	11	1159984	C	A	0.2048	NA	NA	NA	0.271346	rs12802931	3	MUC5AC	0	intronic	4.482	5	4	15	1	0	1
rs2672807	11	1252047	C	T	0.3091	NA	NA	NA	0.124328	rs56321310	3	MUC5B	0	intronic	4.48	NA	5	15	1	1	1
rs35779873	11	1218708	C	T	0.2038	2.0663e-05	-0.160366	0.0376658	0.31143	rs12802931	3	MUC5AC	0	intergenic	4.426	2b	4	15	1	0	0
rs57958928	11	1365877	T	C	0.2495	NA	NA	NA	0.435263	rs56321310	3	TOLLIP-AS1	33939	intergenic	4.421	5	5	15	0	0	1
rs35590603	9	109409300	T	G	0.2932	0.000295495	-0.105247	0.02908	0.105844	rs7874665	2	RP11-308N19.4	0	ncRNA_intronic	4.393	7	14	15	0	0	1
rs28742153	11	1227846	T	C	0.4712	3.039e-20	-0.294233	0.0319209	0.227661	rs12802931	3	MUC5AC	5481	intergenic	4.383	4	5	15	1	1	1
rs5743955	11	1311197	G	T	0.03479	0.0271114	0.177089	0.080134	0.168648	rs56321310	3	TOLLIP	0	intronic	4.348	NA	4	4	1	1	1
rs62332591	5	1290319	G	T	0.4245	NA	NA	NA	0.0922494	rs7734992	1	TERT	0	intronic	4.343	5	5	14	1	0	1
rs2014486	11	1258803	A	G	0.496	1.50989e-07	0.143399	0.0273071	0.210178	rs56321310	3	MUC5B	0	intronic	4.297	5	5	15	1	1	1
rs2334660	11	1234671	T	C	0.2276	0.0182462	0.0926952	0.0392679	0.0559461	rs12802931	3	MUC5B	9624	intergenic	4.293	7	5	15	1	0	1
rs532138150	11	1266696	A	C	0.2575	NA	NA	NA	0.0897087	rs56321310	3	MUC5B:RP11-532E4.2	0:0	exonic	4.291	NA	5	15	1	0	1
rs2735940	5	1296486	A	G	0.4891	4.39681e-07	-0.135941	0.0269141	0.171569	rs7734992	1	TERT	1301	intergenic	4.268	NA	5	13	1	1	1
rs35543515	11	1124106	TC	T	0.1899	NA	NA	NA	0.0512734	rs12802931	3	MUC2	19686	intergenic	4.244	NA	5	15	0	0	0
rs34214798	9	109428822	GT	G	0.4036	NA	NA	NA	0.209314	rs7874665	2	RP11-308N19.4	0	ncRNA_intronic	4.233	NA	5	15	0	0	1
rs34831688	11	1220171	C	T	0.2048	1.95553e-05	-0.162678	0.0380987	0.315929	rs12802931	3	MUC5AC	0	intergenic	4.214	5	4	15	1	0	1
rs11133699	5	1227115	C	T	0.3429	NA	NA	NA	0.072483	rs7734992	1	SLC6A18	0	intronic	4.212	5	5	15	1	0	1
rs7113714	11	1129342	A	T	0.1988	0.00784997	-0.109377	0.0411431	0.0537734	rs12802931	3	MUC5AC	22237	intergenic	4.21	5	5	9	0	0	0
rs41400347	11	1088642	C	T	0.02485	0.000541132	-0.38722	0.111929	0.0778987	rs12802931	3	MUC2	0	intronic	4.209	4	4	15	1	1	0
rs27068	5	1347239	C	T	0.2594	0.0192649	-0.0769316	0.0328716	0.0816638	rs7734992	1	CLPTM1L	2024	intergenic	4.202	NA	4	15	1	1	1
rs10816408	9	109386961	G	A	0.497	0.0155488	-0.063992	0.0264502	0.0764628	rs7874665	2	RP11-308N19.4	0	ncRNA_intronic	4.171	7	5	15	0	1	1
rs7046786	9	109455606	G	A	0.492	0.000150416	-0.103953	0.0274255	0.137089	rs7874665	2	RP11-308N19.4	0	ncRNA_intronic	4.164	6	5	15	0	1	1
rs10902084	11	1081392	T	C	0.2207	0.0285102	0.0655351	0.0299221	0.062065	rs12802931	3	MUC2	0	intronic	4.105	5	5	15	1	0	0
rs137992395	11	1085304	C	A	0.1252	NA	NA	NA	0.121774	rs12802931	3	MUC2	0	intronic	4.087	2b	5	15	1	1	0
rs1352755	9	109488759	C	T	0.4791	NA	NA	NA	0.248738	rs7874665	2	RP11-308N19.5	3547	intergenic	4.042	7	5	15	0	0	1
rs7935063	11	1127160	G	A	0.1988	0.00688882	-0.111171	0.0411414	0.0537734	rs12802931	3	MUC2	22740	intergenic	4.038	NA	5	15	0	0	0
rs4975624	5	1228458	G	A	0.3877	9.57431e-06	0.119224	0.0269337	0.109129	rs7734992	1	SLC6A18	0	intronic	4.016	NA	5	15	1	0	1
rs10123603	9	109416530	A	T	0.4881	0.000529278	-0.093859	0.027084	0.108202	rs7874665	2	RP11-308N19.4	0	ncRNA_intronic	4.01	7	7	15	0	1	1
rs1318321	11	1253856	T	C	0.497	9.86753e-08	0.146801	0.0275468	0.211131	rs56321310	3	MUC5B	0	intronic	3.999	NA	5	15	1	1	1
rs372556391	11	1462520	GC	G	0.2256	NA	NA	NA	0.109776	rs56321310	3	BRSK2	0	intronic	3.998	NA	4	15	1	1	1
rs35396393	11	1155265	G	A	0.1998	9.77051e-05	-0.150832	0.0387124	0.282579	rs12802931	3	MUC5AC	0	intronic	3.992	5	4	15	1	1	1
rs61867618	11	1422838	C	T	0.2068	NA	NA	NA	0.149899	rs56321310	3	BRSK2	0	intronic	3.982	4	2	15	1	1	1
rs10816407	9	109386759	G	A	0.494	0.012067	-0.066306	0.0264148	0.0683127	rs7874665	2	RP11-308N19.4	0	ncRNA_intronic	3.944	5	5	15	0	1	1
rs7717443	5	1283486	C	T	0.4831	NA	NA	NA	0.293012	rs7734992	1	TERT	0	intronic	3.935	5	5	15	1	0	1
rs1491099	9	109508320	C	A	0.4622	8.53445e-07	-0.13242	0.0268997	0.31293	rs7874665	2	RP11-308N19.5	23108	intergenic	3.922	4	5	15	0	1	1
rs7483044	11	1340048	T	C	0.4692	1.32296e-06	-0.127796	0.0264245	0.210697	rs56321310	3	TOLLIP-AS1	8110	intergenic	3.879	7	2	15	1	1	1
rs12345680	9	109422412	T	C	0.4205	0.0033903	-0.078291	0.026721	0.184425	rs7874665	2	RP11-308N19.4	0	ncRNA_intronic	3.867	6	14	15	0	0	1
rs5743911	11	1321949	C	T	0.2982	0.00055226	-0.095299	0.0275906	0.120835	rs56321310	3	TOLLIP	0	intronic	3.855	NA	2	5	1	1	1
rs2735719	11	1254940	G	A	0.4195	0.000137645	0.105881	0.0277731	0.12823	rs56321310	3	MUC5B	0	intronic	3.82	4	2	15	1	1	1
rs7730878	5	1228719	C	A	0.3867	9.2058e-06	0.119515	0.026948	0.110155	rs7734992	1	SLC6A18	0	intronic	3.801	5	5	15	1	0	1
rs10902100	11	1137937	A	G	0.1948	0.00613791	-0.11406	0.0416229	0.0533111	rs12802931	3	MUC5AC	13642	intergenic	3.792	3a	5	9	0	0	0
rs1491122	9	109515712	C	T	0.4592	1.77456e-06	-0.129703	0.0271485	0.319339	rs7874665	2	RP11-308N19.5	30500	intergenic	3.786	4	2	15	0	1	1
rs10118456	9	109354385	T	C	0.3877	0.0235186	-0.061534	0.0271685	0.0932265	rs7874665	2	RP11-308N19.1	0	ncRNA_intronic	3.78	5	5	15	0	1	1
rs111286120	11	1427608	G	A	0.2048	1.3545e-05	-0.162426	0.0373298	0.142916	rs56321310	3	BRSK2	0	intronic	3.77	7	5	15	1	1	1
rs10902089	11	1094357	G	A	0.495	3.63443e-07	0.161862	0.0318177	0.111295	rs12802931	3	MUC2	0	intronic	3.764	5	5	15	1	1	0
rs143837899	11	1421887	CG	C	0.2038	NA	NA	NA	0.144922	rs56321310	3	BRSK2	0	intronic	3.726	NA	2	15	1	1	1
rs3936578	9	109482027	A	C	0.4523	NA	NA	NA	0.182565	rs7874665	2	RP11-308N19.5	2603	intergenic	3.695	NA	5	15	0	0	1
rs75900172	11	1119714	A	G	0.1392	2.8988e-08	-0.24003	0.0432686	0.073384	rs12802931	3	MUC2	15294	intergenic	3.693	5	5	15	0	1	1
rs10902104	11	1138624	C	T	0.1958	0.00535117	-0.115173	0.0413533	0.0513945	rs12802931	3	MUC5AC	12955	intergenic	3.685	6	5	15	0	1	0
rs61867619	11	1424062	C	G	0.2048	NA	NA	NA	0.145987	rs56321310	3	BRSK2	0	intronic	3.666	4	5	15	1	1	1
rs28558973	11	1224089	G	A	0.2038	0.0025153	0.118568	0.0392415	0.0769514	rs12802931	3	MUC5AC	1724	intergenic	3.66	4	5	14	1	1	1
rs28663568	11	1161335	T	G	0.2038	0.00310022	0.114317	0.0386517	0.069058	rs12802931	3	MUC5AC	0	intronic	3.615	5	1	15	1	1	1
rs13010	11	1222277	A	C	0.2048	7.17071e-06	-0.16888	0.0376246	0.315929	rs12802931	3	MUC5AC	0	intergenic	3.609	5	5	15	1	0	1
rs72849408	11	1371647	C	G	0.1004	1.83542e-13	-0.412404	0.0560311	0.377728	rs56321310	3	BRSK2	39481	intergenic	3.603	5	5	15	0	1	1
rs35029535	5	1284976	C	T	0.3678	0.033078	-0.0914567	0.0429145	0.186916	rs7734992	1	TERT	0	intronic	3.596	5	4	15	1	0	1
rs10816422	9	109470527	A	G	0.4602	NA	NA	NA	0.255185	rs7874665	2	RP11-308N19.4	5583	intergenic	3.585	5	2	15	0	0	1
rs28368633	11	1224144	C	T	0.2028	0.00260175	0.118166	0.0392415	0.0793576	rs12802931	3	MUC5AC	1779	intergenic	3.528	5	5	14	1	1	1
rs35968147	11	1221264	T	C	0.2048	1.10595e-05	-0.165549	0.0376646	0.312452	rs12802931	3	MUC5AC	0	intergenic	3.518	4	4	15	1	0	1
rs11608241	11	1416325	C	T	0.01491	0.00156584	0.388604	0.122891	0.0579553	rs56321310	3	BRSK2	0	intronic	3.508	5	5	14	1	1	1
rs35525357	11	1220519	GA	G	0.2048	NA	NA	NA	0.315929	rs12802931	3	MUC5AC	0	intergenic	3.489	NA	4	15	1	0	1
rs4881729	11	1408590	G	T	0.4364	0.0427875	0.0568512	0.0280639	0.19381	rs56321310	3	BRSK2	2538	intergenic	3.488	5	5	14	1	1	1
rs61869026	11	1459094	C	A	0.2376	0.000257006	-0.132851	0.036346	0.09858	rs56321310	3	BRSK2	0	intronic	3.481	2b	4	15	1	1	1
9:109359345:A:C	9	109359345	A	C	0.3827	NA	NA	NA	0.0925827	rs7874665	2	RP11-308N19.1	0	ncRNA_intronic	3.466	NA	7	15	0	1	1
rs5744034	11	1296237	A	G	0.1909	1.37707e-14	-0.30977	0.0402379	0.934362	rs56321310	3	TOLLIP	0	UTR3	3.436	5	4	4	1	1	1
rs4881744	11	1399402	A	G	0.2217	0.000232477	0.107711	0.0292627	0.0708516	rs56321310	3	BRSK2	11726	intergenic	3.414	5	5	15	0	1	1
rs11041133	11	1291254	G	C	0.4781	1.34361e-06	-0.132553	0.0274256	0.17884	rs56321310	3	TOLLIP	4346	intergenic	3.375	5	5	5	1	1	1
rs74639158	11	1290894	G	A	0.0169	NA	NA	NA	0.053525	rs56321310	3	TOLLIP	4706	intergenic	3.362	5	5	5	1	0	1
rs12417955	11	1284227	A	G	0.496	9.22065e-08	0.145764	0.0272892	0.210178	rs56321310	3	MUC5B	820	downstream	3.357	2b	1	2	1	1	1
rs7851632	9	109322114	C	T	0.3837	0.0326638	-0.057726	0.0270229	0.0794122	rs7874665	2	RP11-308N19.1	0	ncRNA_intronic	3.293	5	9	15	0	1	1
rs10832859	11	1398921	A	G	0.175	0.0200766	0.0726775	0.0312603	0.0593224	rs56321310	3	BRSK2	12207	intergenic	3.293	5	5	15	0	1	1
rs17859812	11	1151406	C	T	0.1909	0.0200505	0.09377	0.0403242	0.0746708	rs12802931	3	MUC5AC	173	upstream	3.287	4	5	15	1	1	1
rs6578295	11	1390211	C	A	0.3141	0.000379832	-0.096816	0.0272436	0.0659338	rs56321310	3	BRSK2	20917	intergenic	3.282	5	8	15	0	1	1
rs2054980	9	109385024	T	C	0.3032	NA	NA	NA	0.0972832	rs7874665	2	RP11-308N19.4	0	ncRNA_intronic	3.185	NA	5	15	0	0	1
rs2334657	11	1401723	C	T	0.3767	2.52007e-05	-0.115359	0.0273817	0.102079	rs56321310	3	BRSK2	9405	intergenic	3.172	NA	5	14	1	1	1
rs28520579	11	1223036	A	G	0.2028	0.00307599	0.115966	0.0391772	0.0793576	rs12802931	3	MUC5AC	671	intergenic	3.161	2b	5	14	1	1	1
rs11133695	5	1224795	G	C	0.09543	0.000365315	0.135599	0.0380473	0.0525433	rs7734992	1	SLC6A19	0	UTR3	3.158	4	4	15	1	1	1
rs28542750	11	1159150	T	A	0.2048	NA	NA	NA	0.285615	rs12802931	3	MUC5AC	0	intronic	3.157	5	4	15	1	0	1
rs4975538	5	1280830	G	C	0.3797	2.58358e-14	0.218647	0.0287027	0.762673	rs7734992	1	TERT	0	intronic	3.147	5	4	15	1	0	1
rs7030140	9	109325254	T	C	0.2624	0.0142513	-0.071316	0.0290983	0.0827056	rs7874665	2	RP11-308N19.1	0	ncRNA_intronic	3.144	7	9	15	0	0	1
rs77167348	11	1391617	T	C	0.1829	5.90037e-09	-0.23273	0.039991	0.650805	rs56321310	3	BRSK2	19511	intergenic	3.143	5	5	15	0	1	1
rs1844775	9	109344987	G	A	0.3728	0.0195626	-0.063686	0.0272788	0.0738542	rs7874665	2	RP11-308N19.1	0	ncRNA_intronic	3.118	6	5	15	0	0	1
rs12419563	11	1463200	A	G	0.2495	NA	NA	NA	0.0897423	rs56321310	3	BRSK2	0	intronic	3.107	5	4	15	1	1	1
rs4963040	11	1423619	A	G	0.2356	NA	NA	NA	0.106039	rs56321310	3	BRSK2	0	intronic	3.099	4	5	15	1	1	1
rs28972401	11	1162517	C	T	0.2038	0.00190341	0.120665	0.0388627	0.069058	rs12802931	3	MUC5AC	0	downstream	3.055	5	5	15	1	1	1
rs527380101	11	1349839	T	TA	0.3141	NA	NA	NA	0.115459	rs56321310	3	TOLLIP-AS1	17901	intergenic	3.051	NA	9	9	0	0	1
rs7947858	11	1236098	C	T	0.2455	8.75524e-08	0.175947	0.0328822	0.0947504	rs12802931	3	MUC5B	8197	intergenic	3.036	6	5	15	1	1	1
rs111314616	9	109360253	C	T	0.04573	0.0485653	-0.148622	0.0753513	0.0942908	rs7874665	2	RP11-308N19.1	0	ncRNA_intronic	3.028	6	14	15	0	0	1
rs11023856	11	1382607	C	T	0.325	0.00174721	-0.086883	0.0277569	0.270521	rs56321310	3	BRSK2	28521	intergenic	3.017	5	9	15	0	1	0
rs10902103	11	1138558	A	G	0.1958	0.0387548	-0.111151	0.0537798	0.0513945	rs12802931	3	MUC5AC	13021	intergenic	3.011	6	5	15	0	1	0
rs117764428	11	1448166	C	T	0.2276	NA	NA	NA	0.115011	rs56321310	3	BRSK2	0	intronic	2.974	5	5	15	1	1	1
rs3793966	11	1302948	C	T	0.494	3.97301e-06	-0.12733	0.0276037	0.18762	rs56321310	3	TOLLIP	0	intronic	2.972	5	4	4	1	1	1
11:1370400:C:T	11	1370400	C	T	0.3181	NA	NA	NA	0.0586683	rs56321310	3	TOLLIP-AS1	38462	intergenic	2.965	5	5	15	0	1	1
rs10902096	11	1117281	T	C	0.1879	0.0145637	-0.10275	0.0420581	0.0528258	rs12802931	3	MUC2	12861	intergenic	2.953	5	5	14	0	0	1
rs10768602	11	1237213	C	T	0.3131	NA	NA	NA	0.068962	rs12802931	3	MUC5B	7082	intergenic	2.95	6	5	15	1	1	1
rs3858077	9	109437374	A	T	0.4394	0.000195908	-0.100301	0.026932	0.169151	rs7874665	2	RP11-308N19.4	0	ncRNA_intronic	2.949	5	5	15	0	0	1
rs1033198	11	1346802	T	G	0.4712	1.48267e-06	-0.127376	0.0264619	0.214307	rs56321310	3	TOLLIP-AS1	14864	intergenic	2.903	NA	5	14	0	1	1
rs140611047	11	1293982	G	GT	0.1918	NA	NA	NA	0.928413	rs56321310	3	TOLLIP	1618	intergenic	2.895	NA	4	5	1	1	1
rs1907437	9	109348766	A	G	0.3877	0.0257776	-0.060371	0.0270777	0.0880975	rs7874665	2	RP11-308N19.1:RP11-540H22.2	0:0	ncRNA_intronic	2.883	6	5	15	0	1	1
rs72849425	11	1384689	T	C	0.1839	5.02478e-09	-0.233691	0.0399721	0.65631	rs56321310	3	BRSK2	26439	intergenic	2.871	5	8	9	0	1	0
rs6477536	9	109395477	T	C	0.3996	0.011066	-0.068942	0.027136	0.135715	rs7874665	2	RP11-308N19.4	0	ncRNA_intronic	2.859	6	7	15	0	1	1
rs7120886	11	1238828	T	G	0.2614	6.38195e-08	0.177246	0.0327763	0.113091	rs12802931	3	MUC5B	5467	intergenic	2.856	5	5	14	1	0	1
rs10816398	9	109328866	A	T	0.3897	0.0348113	-0.057135	0.0270712	0.0804167	rs7874665	2	RP11-308N19.1	0	ncRNA_intronic	2.834	6	9	15	0	1	1
rs2853677	5	1287194	G	A	0.4135	1.00661e-08	-0.156608	0.0273331	0.0977709	rs7734992	1	TERT	0	intronic	2.832	5	4	15	1	1	1
rs11023590	11	1375960	C	T	0.3936	0.000156317	-0.101148	0.026753	0.106135	rs56321310	3	BRSK2	35168	intergenic	2.831	5	5	15	0	1	1
rs10832442	11	1375531	C	T	0.3926	8.92563e-05	-0.105195	0.0268486	0.105458	rs56321310	3	BRSK2	35597	intergenic	2.806	3a	5	15	0	1	1
rs2672792	11	1240338	T	C	0.2425	NA	NA	NA	0.0917187	rs12802931	3	MUC5B	3957	intergenic	2.797	5	2	15	1	1	1
rs34425120	11	1226592	G	C	0.1332	2.66165e-06	-0.217385	0.046298	0.361184	rs12802931	3	MUC5AC	4227	intergenic	2.783	4	5	15	1	0	1
rs60637941	9	109360207	G	C	0.3847	0.0180419	-0.064263	0.0271753	0.0883273	rs7874665	2	RP11-308N19.1	0	ncRNA_intronic	2.779	7	14	15	0	1	1
9:109426158:C:CAT	9	109426158	C	CAT	0.09443	NA	NA	NA	0.314491	rs7874665	2	RP11-308N19.4	0	NA	2.778	NA	5	15	0	0	1
rs144497087	9	109424360	GTATGT	G	0.02684	NA	NA	NA	0.0803433	rs7874665	2	RP11-308N19.4	0	ncRNA_intronic	2.761	NA	14	15	0	0	1
rs11245930	11	1082520	A	G	0.2177	NA	NA	NA	0.0619086	rs12802931	3	MUC2	0	intronic	2.74	5	5	15	1	1	0
11:1117495:C:G	11	1117495	G	C	0.1968	NA	NA	NA	0.0553311	rs12802931	3	MUC2	13075	intergenic	2.739	NA	5	14	0	0	1
rs72842470	11	1114778	T	G	0.1044	2.08767e-17	-0.436216	0.0513872	0.137712	rs12802931	3	MUC2	10358	intergenic	2.733	5	2	15	0	0	1
rs12788517	11	1120197	G	C	0.2227	0.00690151	-0.108222	0.0400589	0.0652751	rs12802931	3	MUC2	15777	intergenic	2.702	5	5	15	0	0	0
rs72846326	11	1147712	C	T	0.1024	6.92371e-17	-0.431075	0.0516361	0.131183	rs12802931	3	MUC5AC	3867	intergenic	2.696	4	2	15	1	0	1
rs6477537	9	109462270	G	C	0.4831	0.00102545	-0.088122	0.0268382	0.189705	rs7874665	2	RP11-308N19.4	0	ncRNA_intronic	2.694	7	5	15	0	1	1
rs368771840	11	1405209	A	AT	0.4016	NA	NA	NA	0.0655782	rs56321310	3	BRSK2	5919	intergenic	2.689	NA	5	14	1	0	1
rs147340559	11	1255089	CCCCTG	C	0.4215	NA	NA	NA	0.132447	rs56321310	3	MUC5B	0	intronic	2.687	NA	5	15	1	1	1
rs28653550	11	1161201	G	A	0.2048	0.00331403	0.113517	0.0386506	0.0660488	rs12802931	3	MUC5AC	0	intronic	2.683	5	1	15	1	1	1
9:109426158:C:CATAT	9	109426158	C	CATAT	0.3121	NA	NA	NA	0.314491	rs7874665	2	RP11-308N19.4	0	ncRNA_intronic	2.659	NA	5	15	0	0	1
rs9942870	9	109479162	G	A	0.4573	NA	NA	NA	0.260818	rs7874665	2	RP11-308N19.5	5468	intergenic	2.645	3a	5	15	0	0	1
rs57614263	11	1124575	C	T	0.1362	2.68003e-08	-0.241415	0.043411	0.0703762	rs12802931	3	MUC2	20155	intergenic	2.64	5	1	15	0	0	0
rs6477532	9	109364501	T	G	0.3837	0.0232498	-0.061669	0.0271753	0.0900729	rs7874665	2	RP11-308N19.1	0	ncRNA_intronic	2.605	6	5	15	0	1	1
rs113136187	5	1276050	T	C	0.165	NA	NA	NA	0.204111	rs7734992	1	TERT	0	intronic	2.601	5	5	15	1	0	1
rs1388233	9	109483663	A	G	0.4672	NA	NA	NA	0.236712	rs7874665	2	RP11-308N19.5	967	upstream	2.587	5	5	15	0	1	1
rs2075843	11	1219632	G	A	0.2018	0.0024449	0.118597	0.0391399	0.0828088	rs12802931	3	MUC5AC	0	intergenic	2.579	3a	4	15	1	1	0
rs7038341	9	109461021	G	T	0.4284	NA	NA	NA	0.249625	rs7874665	2	RP11-308N19.4	0	ncRNA_intronic	2.576	6	2	15	0	0	1
rs10739228	9	109528889	C	T	0.4761	0.011371	0.0687004	0.0271427	0.0637549	rs7874665	2	RP11-308N19.5	43677	intergenic	2.565	7	5	15	0	0	1
rs7712562	5	1296072	A	G	0.1561	0.00560981	-0.112226	0.0405184	0.144732	rs7734992	1	TERT	887	upstream	2.562	5	1	13	1	1	1
rs2417713	9	109417359	A	G	0.4215	0.00483726	-0.074885	0.0265769	0.183162	rs7874665	2	RP11-308N19.4	0	ncRNA_intronic	2.548	6	14	15	0	0	1
rs2249073	11	1273833	T	C	0.496	1.12488e-07	0.144763	0.0272865	0.210178	rs56321310	3	MUC5B	0	intronic	2.544	NA	5	15	1	1	1
rs10794296	11	1117611	T	C	0.1968	0.00656916	-0.110999	0.0408395	0.0553311	rs12802931	3	MUC2	13191	intergenic	2.528	5	5	14	0	1	1
rs72846383	11	1312518	C	T	0.1889	9.90045e-16	-0.324767	0.0404538	0.908643	rs56321310	3	TOLLIP	0	intronic	2.476	5	4	4	1	1	1
rs74682426	5	1289975	C	A	0.1531	NA	NA	NA	0.148823	rs7734992	1	TERT	0	intronic	2.473	6	5	14	1	0	1
rs7023136	9	109344650	C	G	0.3738	0.0205086	-0.063197	0.0272764	0.0755417	rs7874665	2	RP11-308N19.1	0	ncRNA_intronic	2.463	7	5	15	0	0	1
rs61867524	11	1148527	T	C	0.4672	NA	NA	NA	0.070217	rs12802931	3	MUC5AC	3052	intergenic	2.463	3a	2	15	1	0	1
rs10978542	9	109328021	C	T	0.4085	0.047034	-0.053788	0.0270837	0.0623693	rs7874665	2	RP11-308N19.1	0	ncRNA_intronic	2.461	7	9	15	0	0	1
rs12002898	9	109478331	A	G	0.4583	NA	NA	NA	0.31109	rs7874665	2	RP11-308N19.5	6299	intergenic	2.454	6	5	15	0	1	1
rs140219473	11	1454111	T	C	0.341	NA	NA	NA	0.0938699	rs56321310	3	BRSK2	0	intronic	2.454	6	5	15	1	0	1
rs149574814	11	1461077	C	T	0.02783	2.27777e-07	-0.573037	0.110729	0.0812923	rs56321310	3	BRSK2	0	intronic	2.448	5	4	15	1	0	1
rs80058880	11	1213311	C	A	0.05765	NA	NA	NA	0.084831	rs12802931	3	MUC5AC	0	intergenic	2.446	4	3	13	1	0	0
rs10512348	9	109446610	T	A	0.3201	0.000120811	-0.107805	0.0280415	0.321868	rs7874665	2	RP11-308N19.4	0	ncRNA_intronic	2.408	7	5	15	0	0	1
rs7394830	11	1408892	G	A	0.33	0.00199518	0.0839079	0.0271463	0.257655	rs56321310	3	BRSK2	2236	intergenic	2.386	4	5	13	1	1	1
rs2075785	5	1278584	C	T	0.1193	NA	NA	NA	0.0874084	rs7734992	1	TERT	0	intronic	2.379	NA	4	15	1	0	1
rs28678421	11	1229005	A	G	0.2366	1.71133e-07	0.174686	0.033412	0.094149	rs12802931	3	MUC5AC	6640	intergenic	2.373	4	5	15	1	0	1
rs55944295	9	109496982	CA	C	0.1918	NA	NA	NA	0.0524396	rs7874665	2	RP11-308N19.5	11770	intergenic	2.37	NA	5	15	0	0	1
rs7394747	11	1413058	C	T	0.331	0.000446545	0.0965977	0.0275134	0.264637	rs56321310	3	BRSK2	0	intronic	2.365	4	1	13	1	1	1
rs2736099	5	1287340	A	G	0.332	2.27041e-07	-0.148483	0.0286884	0.107729	rs7734992	1	TERT	0	intronic	2.363	NA	4	15	1	1	1
rs35321277	9	109379995	ATTTC	A	0.2525	NA	NA	NA	0.102336	rs7874665	2	RP11-308N19.4	0	ncRNA_intronic	2.354	NA	5	15	0	0	1
rs71277212	11	1450948	T	C	0.3121	NA	NA	NA	0.104826	rs56321310	3	BRSK2	0	intronic	2.344	6	5	15	1	0	1
rs7396228	11	1387905	G	A	0.3121	0.000717214	-0.095503	0.028231	0.0664757	rs56321310	3	BRSK2	23223	intergenic	2.343	5	9	9	0	1	0
rs75735056	11	1367989	G	A	0.2475	8.83547e-05	-0.194458	0.0495999	0.4414	rs56321310	3	TOLLIP-AS1	36051	intergenic	2.329	5	5	15	0	1	1
rs111691253	11	1365876	G	GC	0.2366	NA	NA	NA	0.443852	rs56321310	3	TOLLIP-AS1	33938	intergenic	2.318	NA	5	15	0	0	1
rs10902098	11	1127884	C	G	0.1988	0.00698817	-0.110975	0.0411414	0.0537734	rs12802931	3	MUC2	23464	intergenic	2.317	7	5	9	0	0	0
rs72849414	11	1376091	C	T	0.171	4.58468e-11	-0.272006	0.0413142	0.737096	rs56321310	3	BRSK2	35037	intergenic	2.31	5	5	14	0	1	1
11:1372936:C:T	11	1372936	C	T	0.3608	NA	NA	NA	0.0798051	rs56321310	3	BRSK2	38192	NA	2.308	2b	5	14	0	1	1
rs7018542	9	109326371	G	T	0.2624	0.016835	-0.070416	0.0294592	0.0827056	rs7874665	2	RP11-308N19.1	0	ncRNA_intronic	2.307	7	9	15	0	0	1
rs902609	9	109420935	G	T	0.4205	0.00409205	-0.076697	0.0267146	0.184425	rs7874665	2	RP11-308N19.4	0	ncRNA_intronic	2.301	NA	9	15	0	0	1
rs56999573	11	1372920	C	CT	0.3141	NA	NA	NA	0.0570029	rs56321310	3	BRSK2	38208	intergenic	2.299	NA	5	14	0	1	1
rs12347590	9	109415094	A	G	0.3479	0.00396485	-0.081501	0.0282897	0.233338	rs7874665	2	RP11-308N19.4	0	ncRNA_intronic	2.292	7	7	15	0	0	1
rs4963043	11	1441400	G	A	0.2167	NA	NA	NA	0.139687	rs56321310	3	BRSK2	0	intronic	2.281	3a	5	9	1	1	1
rs56315019	11	1245136	C	A	0.0159	0.000115847	0.50238	0.130327	0.0605799	rs56321310	3	MUC5B	0	intronic	2.266	3a	1	15	1	1	1
rs10759197	9	109541447	T	G	0.1978	NA	NA	NA	0.0515236	rs7874665	2	RP11-308N19.5	56235	intergenic	2.261	7	5	15	0	1	1
rs4743022	9	109445271	T	C	0.4851	5.7667e-06	-0.121109	0.0267068	0.0997478	rs7874665	2	RP11-308N19.4	0	ncRNA_intronic	2.257	7	5	15	0	0	1
rs1987590	9	109313851	C	T	0.3171	0.03891	-0.057333	0.0277623	0.0707348	rs7874665	2	RP11-308N19.1	0	ncRNA_intronic	2.245	NA	15	15	0	0	1
rs12420940	11	1139875	T	C	0.1958	0.00640103	-0.113756	0.0417224	0.0513945	rs12802931	3	MUC5AC	11704	intergenic	2.233	7	5	15	0	1	0
rs12804326	11	1114837	T	C	0.2316	1.98811e-05	-0.159431	0.0373705	0.0721435	rs12802931	3	MUC2	10417	intergenic	2.224	5	5	15	0	1	1
rs5743894	11	1324772	T	C	0.1899	NA	NA	NA	0.889649	rs56321310	3	TOLLIP	0	intronic	2.221	NA	2	7	1	1	1
rs113224173	11	1116683	AAGAC	A	0.2416	NA	NA	NA	0.0707873	rs12802931	3	MUC2	12263	intergenic	2.207	NA	5	15	0	1	1
rs55898663	11	1216866	GGAA	G	0.2008	NA	NA	NA	0.0768874	rs12802931	3	MUC5AC	0	intergenic	2.203	NA	4	14	1	0	0
rs34595903	11	1230393	C	T	0.3082	NA	NA	NA	0.0638072	rs12802931	3	MUC5AC	8028	intergenic	2.197	5	5	15	1	1	1
rs2900422	9	109395489	A	G	0.498	0.0258766	-0.05996	0.0269113	0.0909301	rs7874665	2	RP11-308N19.4	0	ncRNA_intronic	2.183	7	7	15	0	1	1
rs60568503	9	109472166	G	A	0.3509	7.87982e-07	0.136247	0.0275897	0.130106	rs7874665	2	RP11-308N19.4	7222	intergenic	2.145	7	5	15	0	1	1
rs11245970	11	1128168	C	G	0.1988	0.00647122	-0.112029	0.0411433	0.0537734	rs12802931	3	MUC5AC	23411	intergenic	2.138	6	5	9	0	0	0
rs3793970	11	1318897	C	T	0.2972	0.000874072	-0.092851	0.0278982	0.1232	rs56321310	3	TOLLIP	0	intronic	2.134	4	2	5	1	1	1
rs10794287	11	1084585	A	G	0.2167	NA	NA	NA	0.0608487	rs12802931	3	MUC2	0	intronic	2.126	5	5	15	1	1	0
rs12365253	11	1116034	T	C	0.2256	1.65125e-05	-0.163661	0.0379946	0.0668258	rs12802931	3	MUC2	11614	intergenic	2.126	5	7	15	0	1	1
rs12416873	11	1081577	G	A	0.2187	NA	NA	NA	0.0599466	rs12802931	3	MUC2	0	intronic	2.102	5	5	15	1	1	0
rs118085196	11	1309135	C	A	0.0338	NA	NA	NA	0.131041	rs56321310	3	TOLLIP	0	intronic	2.081	5	4	4	1	0	1
rs80298251	9	109320169	G	A	0.3827	NA	NA	NA	0.0723396	rs7874665	2	RP11-308N19.1	0	ncRNA_intronic	2.071	7	9	15	0	1	1
rs10739227	9	109495224	C	T	0.2058	3.76312e-09	-0.181978	0.0308736	0.94698	rs7874665	2	RP11-308N19.5	10012	intergenic	2.059	6	5	15	0	0	1
rs55668297	11	1084144	C	T	0.2167	0.0257665	0.06706	0.0300756	0.0608487	rs12802931	3	MUC2	0	intronic	2.054	5	5	15	1	1	0
9:109537879:A:AT	9	109537879	A	AT	0.1412	NA	NA	NA	0.0902657	rs7874665	2	RP11-308N19.5	52667	intergenic	2.053	NA	5	15	0	0	1
rs10832369	11	1372854	G	A	0.3956	1.52658e-05	-0.115248	0.0266481	0.106792	rs56321310	3	BRSK2	38274	intergenic	2.052	4	5	14	0	1	1
rs111521887	11	1312706	C	G	0.1879	2.98477e-16	-0.338269	0.0413838	0.902274	rs56321310	3	TOLLIP	0	intronic	2.038	5	4	5	1	1	1
rs12364973	11	1110148	T	C	0.1899	0.0121573	-0.104944	0.0418513	0.0548396	rs12802931	3	MUC2	5728	intergenic	2.037	5	5	15	1	0	1
rs28532970	11	1227939	G	T	0.2972	NA	NA	NA	0.0530991	rs12802931	3	MUC5AC	5574	intergenic	2.026	5	5	15	1	1	1
rs37004	5	1356684	C	T	0.2227	0.00524669	-0.0973879	0.0348875	0.0536192	rs7734992	1	RP11-325I22.2	7012	intergenic	2.023	NA	5	14	0	1	1
rs34002450	5	1280940	GAGCCCACC	G	0.3907	NA	NA	NA	0.790171	rs7734992	1	TERT	0	intronic	2.022	NA	4	15	1	0	1
9:109327617:C:G	9	109327617	C	G	0.3897	NA	NA	NA	0.0804167	rs7874665	2	RP11-308N19.1	0	ncRNA_intronic	2.021	NA	9	15	0	1	1
rs4449583	5	1284135	C	T	0.3489	NA	NA	NA	0.568136	rs7734992	1	TERT	0	intronic	2.018	NA	4	15	1	1	1
11:1372936:G:T	11	1372936	T	G	0.04771	NA	NA	NA	0.0798051	rs56321310	3	BRSK2	38192	intergenic	1.991	NA	5	14	0	0	1
rs4963051	11	1264965	G	A	0.1918	2.61504e-14	-0.319961	0.0420113	0.928413	rs56321310	3	MUC5B:RP11-532E4.2	0:0	exonic	1.984	5	5	15	1	1	1
rs9667239	11	1143101	C	T	0.1362	3.08545e-08	-0.240307	0.043404	0.0746852	rs12802931	3	MUC5AC	8478	intergenic	1.981	5	5	15	1	0	1
rs72842467	11	1112021	C	T	0.1044	8.23087e-08	-0.366176	0.068291	0.137712	rs12802931	3	MUC2	7601	intergenic	1.978	5	5	15	1	1	1
rs146746626	11	1387051	TGAA	T	0.02584	NA	NA	NA	0.0933192	rs56321310	3	BRSK2	24077	intergenic	1.977	NA	8	9	0	1	0
rs11820653	11	1082419	G	A	0.2167	0.023748	0.085753	0.037924	0.0608487	rs12802931	3	MUC2	0	intronic	1.966	5	5	15	1	0	0
rs7036275	9	109506245	G	T	0.2068	NA	NA	NA	0.952736	rs7874665	2	RP11-308N19.5	21033	intergenic	1.965	6	14	15	0	0	1
rs61868970	11	1444914	G	A	0.2515	NA	NA	NA	0.095505	rs56321310	3	BRSK2	0	intronic	1.962	5	5	15	1	1	1
rs34474233	11	1219152	G	A	0.04374	4.28077e-12	-0.58682	0.0847077	0.0880584	rs12802931	3	MUC5AC	0	intergenic	1.955	2b	4	15	1	1	0
rs5743937	11	1316387	A	G	0.174	NA	NA	NA	0.0590051	rs56321310	3	TOLLIP	0	intronic	1.947	NA	4	4	1	1	1
rs7725218	5	1282414	G	A	0.3668	4.24829e-15	0.219337	0.0279504	0.642883	rs7734992	1	TERT	0	intronic	1.945	5	4	15	1	1	1
rs2075841	11	1214924	C	T	0.2028	0.0024348	0.118607	0.0391271	0.0784087	rs12802931	3	MUC5AC	0	intergenic	1.944	4	1	14	1	0	0
rs7395835	11	1408731	C	T	0.33	0.00207279	0.0836608	0.0271661	0.257655	rs56321310	3	BRSK2	2397	intergenic	1.936	5	5	14	1	1	1
rs28783382	11	1232702	A	T	0.3171	NA	NA	NA	0.0640791	rs12802931	3	MUC5AC	10337	intergenic	1.934	6	5	9	0	1	1
rs2451951	9	109496630	T	C	0.495	6.34281e-08	-0.146092	0.0270098	0.248432	rs7874665	2	RP11-308N19.5	11418	intergenic	1.922	7	5	15	0	0	1
rs76595950	9	109385369	ATTT	A	0.02485	NA	NA	NA	0.12797	rs7874665	2	RP11-308N19.4	0	ncRNA_intronic	1.92	NA	5	15	0	0	1
rs35700114	11	1219094	A	G	0.1988	3.28627e-05	-0.159525	0.0384151	0.319812	rs12802931	3	MUC5AC	0	intergenic	1.915	3a	4	15	1	0	0
9:109322755:A:AAAACAAAC	9	109322755	A	AAAACAAAC	0.3867	NA	NA	NA	0.0854503	rs7874665	2	RP11-308N19.1	0	ncRNA_intronic	1.904	NA	9	15	0	0	1
rs10902101	11	1138100	C	T	0.1948	0.00537308	-0.115108	0.0413497	0.0533111	rs12802931	3	MUC5AC	13479	intergenic	1.897	4	5	9	0	0	0
rs10978544	9	109328354	G	C	0.2624	0.0156587	-0.070316	0.029095	0.0827056	rs7874665	2	RP11-308N19.1	0	ncRNA_intronic	1.884	6	9	15	0	0	1
rs7862503	9	109417703	C	T	0.4881	0.000371513	-0.095036	0.026699	0.108202	rs7874665	2	RP11-308N19.4	0	ncRNA_intronic	1.878	6	14	15	0	1	1
rs79645252	11	1123443	C	G	0.1014	1.46256e-17	-0.442192	0.0518392	0.134455	rs12802931	3	MUC2	19023	intergenic	1.872	5	6	15	0	1	0
rs9942941	9	109479134	C	T	0.4304	NA	NA	NA	0.184612	rs7874665	2	RP11-308N19.5	5496	intergenic	1.871	4	5	15	0	0	1
rs537416581	9	109406190	TACACAC	T	0.01889	NA	NA	NA	0.134705	rs7874665	2	RP11-308N19.4	0	ncRNA_intronic	1.867	NA	5	15	0	0	1
rs1491109	9	109406507	G	T	0.4911	NA	NA	NA	0.0875681	rs7874665	2	RP11-308N19.4	0	ncRNA_intronic	1.857	NA	5	15	0	1	1
rs28639518	11	1154827	A	G	0.2068	0.00391573	0.112517	0.0390024	0.0691479	rs12802931	3	MUC5AC	0	intronic	1.834	5	4	15	1	1	1
rs140272582	11	1235429	ACTGGTTAATT	A	0.2366	NA	NA	NA	0.0867077	rs12802931	3	MUC5B	8866	intergenic	1.827	NA	5	15	1	0	1
rs62653069	11	1119148	G	A	0.1978	NA	NA	NA	0.0557159	rs12802931	3	MUC2	14728	intergenic	1.825	6	5	14	0	0	1
rs10118378	9	109423202	G	A	0.4205	0.00335058	-0.078397	0.0267238	0.184425	rs7874665	2	RP11-308N19.4	0	ncRNA_intronic	1.82	6	14	15	0	0	1
rs983826	9	109394251	G	A	0.498	0.0119128	-0.066412	0.0264093	0.0789228	rs7874665	2	RP11-308N19.4	0	ncRNA_intronic	1.816	NA	5	15	0	1	1
rs7864237	9	109318011	C	T	0.3141	0.0406861	-0.056723	0.0277142	0.0631973	rs7874665	2	RP11-308N19.1	0	ncRNA_intronic	1.807	5	9	15	0	0	1
rs72709458	5	1283755	C	T	0.2306	8.64064e-07	0.261236	0.0530933	0.395934	rs7734992	1	TERT	0	intronic	1.788	5	1	15	1	1	1
rs12800914	11	1312937	T	C	0.3221	NA	NA	NA	0.118171	rs56321310	3	TOLLIP	0	intronic	1.779	2b	4	5	1	1	1
rs908228	11	1383289	G	A	0.3111	0.000774853	-0.094857	0.0282176	0.0652398	rs56321310	3	BRSK2	27839	intergenic	1.772	5	9	15	0	1	0
rs1907440	9	109373874	T	C	0.3837	0.0443058	-0.055007	0.0273505	0.0937514	rs7874665	2	RP11-308N19.3	3484	intergenic	1.746	7	5	15	0	1	1
rs7726159	5	1282319	C	A	0.3499	3.63493e-14	0.214324	0.0282995	0.571327	rs7734992	1	TERT	0	intronic	1.732	5	4	15	1	0	1
rs72842487	11	1123507	T	C	0.06759	0.0274247	0.169339	0.0767832	0.083779	rs56321310	3	MUC2	19087	intergenic	1.724	4	6	15	0	1	0
rs72842493	11	1127503	A	C	0.1362	3.6526e-08	-0.238878	0.0433781	0.0703762	rs12802931	3	MUC2	23083	intergenic	1.723	5	5	9	0	0	0
rs34360926	11	1406922	C	T	0.498	0.0206966	0.0726252	0.0313923	0.193674	rs56321310	3	BRSK2	4206	intergenic	1.72	5	5	14	1	1	1
rs34733758	9	109306041	G	GT	0.4245	NA	NA	NA	0.0610553	rs7874665	2	RP11-308N19.1	0	ncRNA_intronic	1.718	NA	9	15	0	0	1
rs28533997	11	1144901	T	C	0.2386	NA	NA	NA	0.0722795	rs12802931	3	MUC5AC	6678	intergenic	1.708	4	2	15	1	0	1
rs1491113	9	109394613	G	A	0.497	0.0135814	-0.065207	0.0264194	0.0797769	rs7874665	2	RP11-308N19.4	0	ncRNA_intronic	1.702	NA	5	15	0	1	1
rs10978552	9	109358037	A	G	0.3847	0.0209429	-0.062762	0.0271813	0.0919506	rs7874665	2	RP11-308N19.1	0	ncRNA_intronic	1.7	7	5	15	0	1	1
rs41345745	11	1081112	G	C	0.2197	NA	NA	NA	0.0610009	rs12802931	3	MUC2	0	exonic	1.69	5	4	15	1	1	0
rs12004286	9	109478483	G	A	0.3648	NA	NA	NA	0.411896	rs7874665	2	RP11-308N19.5	6147	intergenic	1.685	6	5	15	0	0	1
rs10866498	5	1285162	C	T	0.4821	NA	NA	NA	0.293023	rs7734992	1	TERT	0	intronic	1.68	5	4	15	1	0	1
rs4743017	9	109377235	G	T	0.4016	NA	NA	NA	0.102813	rs7874665	2	RP11-308N19.3	123	downstream	1.665	3a	5	15	0	0	1
rs10816415	9	109417814	C	T	0.4205	0.00360011	-0.077769	0.0267135	0.184425	rs7874665	2	RP11-308N19.4	0	ncRNA_intronic	1.651	7	14	15	0	0	1
rs11605482	11	1136167	G	A	0.1958	0.00640076	-0.112743	0.0413506	0.0513945	rs12802931	3	MUC5AC	15412	intergenic	1.645	7	5	15	0	0	0
rs147329675	11	1115232	A	ACCCAGTG	0.2316	NA	NA	NA	0.0721435	rs12802931	3	MUC2	10812	intergenic	1.641	NA	2	15	0	1	1
rs7871327	9	109362226	G	A	0.3837	0.0190792	-0.063709	0.0271798	0.0900729	rs7874665	2	RP11-308N19.1	0	ncRNA_intronic	1.631	7	14	15	0	1	1
rs7396030	11	1083364	G	A	0.2177	0.0328881	0.0646762	0.0303154	0.0619086	rs12802931	3	MUC2	0	intronic	1.626	NA	5	15	1	0	0
rs12551168	9	109510128	T	C	0.4493	NA	NA	NA	0.314973	rs7874665	2	RP11-308N19.5	24916	intergenic	1.616	6	5	15	0	0	1
rs7944723	11	1093710	G	C	0.1909	NA	NA	NA	0.163354	rs12802931	3	MUC2	0	exonic	1.61	NA	4	9	1	1	0
rs28520914	11	1157238	C	T	0.2048	0.00333912	0.113417	0.0386474	0.0660488	rs12802931	3	MUC5AC	0	intronic	1.609	5	4	15	1	1	1
11:1401358:G:GA	11	1401358	GA	G	0.3807	NA	NA	NA	0.100381	rs56321310	3	BRSK2	9770	intergenic	1.607	NA	5	14	1	0	1
rs10816403	9	109371518	T	C	0.3827	0.0418758	-0.056911	0.0279695	0.0918488	rs7874665	2	RP11-308N19.1	4441	intergenic	1.606	6	5	15	0	1	1
rs72849411	11	1375132	C	T	0.171	4.25907e-11	-0.276218	0.0418844	0.737096	rs56321310	3	BRSK2	35996	intergenic	1.599	4	5	15	0	1	1
rs113454308	9	109513262	G	T	0.0497	0.0188269	-0.167712	0.071399	0.176044	rs7874665	2	RP11-308N19.5	28050	intergenic	1.594	7	5	15	0	0	1
11:1401358:G:GAA	11	1401358	G	GAA	0.1103	NA	NA	NA	0.100381	rs56321310	3	BRSK2	9770	NA	1.567	NA	5	14	1	1	1
rs4743016	9	109377233	G	T	0.325	NA	NA	NA	0.0641867	rs7874665	2	RP11-308N19.3	125	downstream	1.56	3a	5	15	0	0	1
rs10660824	9	109511310	C	CTT	0.4205	NA	NA	NA	0.0948404	rs7874665	2	RP11-308N19.5	26098	intergenic	1.556	NA	5	15	0	0	1
rs11536777	9	109329190	C	T	0.2624	0.0231088	-0.066564	0.0293023	0.0827056	rs7874665	2	RP11-308N19.1	0	ncRNA_intronic	1.536	7	9	15	0	0	1
rs11245971	11	1128210	T	A	0.1988	0.00697594	-0.110999	0.0411414	0.0537734	rs12802931	3	MUC5AC	23369	intergenic	1.536	7	5	9	0	0	0
rs6477538	9	109467571	C	T	0.4334	NA	NA	NA	0.187341	rs7874665	2	RP11-308N19.4	2627	intergenic	1.533	6	5	15	0	0	1
11:1081151:C:T	11	1081151	T	C	0.2207	NA	NA	NA	0.062065	rs12802931	3	MUC2	0	intronic	1.524	5	4	15	1	0	0
rs10978626	9	109526852	G	A	0.4751	0.0109349	0.069105	0.0271557	0.0645937	rs7874665	2	RP11-308N19.5	41640	intergenic	1.523	7	5	15	0	0	1
rs530412509	11	1144593	T	G	0.2386	NA	NA	NA	0.0722795	rs12802931	3	MUC5AC	6986	intergenic	1.517	NA	5	15	1	0	1
rs11603559	11	1129919	C	T	0.1998	NA	NA	NA	0.0518689	rs12802931	3	MUC5AC	21660	intergenic	1.515	6	5	15	0	0	0
rs6477541	9	109506168	C	A	0.3926	1.97854e-06	-0.130966	0.0275393	0.415954	rs7874665	2	RP11-308N19.5	20956	intergenic	1.514	7	14	15	0	1	1
rs55762625	11	1111182	C	T	0.1034	2.23492e-17	-0.436893	0.051515	0.141046	rs12802931	3	MUC2	6762	intergenic	1.498	5	5	15	1	0	1
rs2857476	11	1281134	T	C	0.5	1.02947e-08	0.157962	0.0275878	0.217905	rs56321310	3	MUC5B	0	intronic	1.475	5	5	15	1	1	1
rs113695188	11	1089321	C	CAT	0.2167	NA	NA	NA	0.0735233	rs12802931	3	MUC2	0	intronic	1.474	NA	1	15	1	0	0
rs200948102	11	1268064	C	T	0.2853	NA	NA	NA	0.0591082	rs56321310	3	MUC5B:RP11-532E4.2	0:0	exonic	1.469	5	5	15	1	1	1
rs2035783	9	109479279	C	T	0.4304	NA	NA	NA	0.184612	rs7874665	2	RP11-308N19.5	5351	intergenic	1.461	NA	5	15	0	0	1
rs61868974	11	1450760	C	T	0.328	NA	NA	NA	0.0999929	rs56321310	3	BRSK2	0	intronic	1.453	6	1	15	1	1	1
rs28662106	11	1118675	C	T	0.1879	0.0201816	-0.0979071	0.0421476	0.0528258	rs12802931	3	MUC2	14255	intergenic	1.448	5	5	14	0	1	1
rs375524395	9	109507030	A	G	0.4563	NA	NA	NA	0.31093	rs7874665	2	RP11-308N19.5	21818	intergenic	1.445	6	5	15	0	0	1
rs2853676	5	1288547	T	C	0.2753	3.9174e-06	-0.147136	0.0318771	0.0895582	rs7734992	1	TERT	0	intronic	1.443	NA	4	15	1	1	1
rs34462515	11	1218478	G	A	0.2038	1.86727e-05	-0.16123	0.0376688	0.31143	rs12802931	3	MUC5AC	0	intergenic	1.441	5	4	15	1	0	0
rs12280761	11	1313195	T	C	0.2097	5.63708e-07	0.161235	0.032226	0.0671139	rs56321310	3	TOLLIP	0	intronic	1.44	2b	4	5	1	1	1
rs10759195	9	109509402	C	T	0.2137	4.68248e-10	-0.187071	0.0300304	0.994034	rs7874665	2	RP11-308N19.5	24190	intergenic	1.435	7	5	15	0	0	1
rs12236951	9	109407344	A	G	0.2913	0.000270869	-0.105661	0.0290144	0.102723	rs7874665	2	RP11-308N19.4	0	ncRNA_intronic	1.431	7	5	15	0	0	1
rs11822200	11	1107565	C	T	0.3817	0.00308966	-0.0966428	0.0326642	0.0868592	rs12802931	3	MUC2	3145	intergenic	1.415	4	5	15	1	1	1
rs61867506	11	1129935	C	T	0.2038	NA	NA	NA	0.052363	rs12802931	3	MUC5AC	21644	intergenic	1.414	6	5	15	0	0	0
rs1818537	11	1351123	A	T	0.3211	NA	NA	NA	0.067008	rs56321310	3	TOLLIP-AS1	19185	intergenic	1.414	6	9	15	0	0	1
rs5743942	11	1314028	A	G	0.4851	0.000158032	0.104208	0.0275821	0.226763	rs56321310	3	TOLLIP	0	intronic	1.41	NA	4	4	1	1	1
rs138997259	11	1222930	GTGAA	G	0.2028	NA	NA	NA	0.0793576	rs12802931	3	MUC5AC	565	intergenic	1.408	NA	5	14	1	0	1
rs1491103	9	109468107	G	A	0.3509	9.80165e-07	0.133752	0.027321	0.130106	rs7874665	2	RP11-308N19.4	3163	intergenic	1.403	NA	5	15	0	1	1
rs5743931	11	1318895	C	T	0.1879	1.33674e-14	-0.312758	0.040606	0.889598	rs56321310	3	TOLLIP	0	intronic	1.401	NA	2	5	1	1	1
rs200243273	11	1266716	T	C	0.2266	NA	NA	NA	0.0795954	rs56321310	3	MUC5B:RP11-532E4.2	0:0	exonic	1.399	5	5	15	1	0	1
rs71495907	9	109448677	C	T	0.02584	NA	NA	NA	0.0781708	rs7874665	2	RP11-308N19.4	0	ncRNA_intronic	1.392	7	5	15	0	0	1
rs41352846	11	1081277	A	G	0.2197	0.0487908	0.0596691	0.0302825	0.0610009	rs12802931	3	MUC2	0	intronic	1.372	5	5	15	1	0	0
rs374225373	11	1406990	T	TA	0.3549	NA	NA	NA	0.210039	rs56321310	3	BRSK2	4138	intergenic	1.367	NA	5	14	1	0	1
rs67290858	11	1407008	A	G	0.3976	NA	NA	NA	0.0636859	rs56321310	3	BRSK2	4120	intergenic	1.367	6	5	14	1	0	1
rs12788273	11	1407010	G	A	0.2962	NA	NA	NA	0.30387	rs56321310	3	BRSK2	4118	intergenic	1.355	6	5	14	1	0	1
rs10759191	9	109427915	A	C	0.4742	0.00261071	-0.079798	0.0265092	0.0904707	rs7874665	2	RP11-308N19.4	0	ncRNA_intronic	1.351	6	5	15	0	0	1
rs36071599	9	109324804	AT	A	0.2366	NA	NA	NA	0.0918614	rs7874665	2	RP11-308N19.1	0	ncRNA_intronic	1.35	NA	15	15	0	0	1
rs144695291	9	109447783	C	T	0.328	NA	NA	NA	0.0544315	rs7874665	2	RP11-308N19.4	0	ncRNA_intronic	1.342	6	5	15	0	0	1
rs996856	9	109487910	G	A	0.3489	1.42741e-06	0.132216	0.0274242	0.131328	rs7874665	2	RP11-308N19.5	2698	intergenic	1.34	7	5	15	0	0	1
rs7112954	11	1137086	T	C	0.1958	0.00579645	-0.114091	0.0413511	0.0513945	rs12802931	3	MUC5AC	14493	intergenic	1.335	NA	5	9	0	0	0
rs141232581	11	1239410	AAAAC	A	0.2326	NA	NA	NA	0.0506081	rs12802931	3	MUC5B	4885	intergenic	1.334	NA	5	14	1	0	1
rs200280246	9	109489344	A	C	0.05368	NA	NA	NA	0.0662317	rs7874665	2	RP11-308N19.5	4132	intergenic	1.333	6	5	15	0	0	1
rs2054979	9	109386215	C	T	0.2654	0.0424048	-0.060751	0.0299336	0.127236	rs7874665	2	RP11-308N19.4	0	ncRNA_intronic	1.329	NA	5	15	0	0	1
rs4461961	9	109321818	C	T	0.2932	0.0422515	-0.058942	0.0290207	0.0712277	rs7874665	2	RP11-308N19.1	0	ncRNA_intronic	1.326	7	9	15	0	0	1
rs62331285	5	1224405	A	G	0.3439	0.00330316	-0.0819359	0.0278881	0.0723199	rs7734992	1	SLC6A19	0	UTR3	1.316	5	4	15	1	0	1
rs5899708	9	109320166	GT	G	0.3837	NA	NA	NA	0.0766871	rs7874665	2	RP11-308N19.1	0	ncRNA_intronic	1.314	NA	9	15	0	1	1
rs12002108	9	109393957	C	T	0.2634	0.0344433	-0.063307	0.0299346	0.130543	rs7874665	2	RP11-308N19.4	0	ncRNA_intronic	1.298	6	5	15	0	0	1
rs61523648	11	1084005	C	T	0.2177	0.0260549	0.0666703	0.0299589	0.0619086	rs12802931	3	MUC2	0	intronic	1.296	5	5	15	1	1	0
rs149149939	11	1085172	GATCCTC	G	0.2068	NA	NA	NA	0.0694961	rs12802931	3	MUC2	0	intronic	1.295	NA	5	15	1	0	0
rs10739224	9	109450946	T	G	0.4225	8.55744e-05	-0.106056	0.0269984	0.176512	rs7874665	2	RP11-308N19.4	0	ncRNA_intronic	1.294	7	5	15	0	0	1
rs34939299	11	1235807	C	CA	0.336	NA	NA	NA	0.0891952	rs12802931	3	MUC5B	8488	intergenic	1.288	NA	5	15	1	0	1
rs6597999	11	1095082	A	C	0.4046	2.63693e-10	0.203511	0.0322075	0.198081	rs12802931	3	MUC2	0	intronic	1.281	NA	5	15	1	1	0
rs6578277	11	1379100	G	A	0.3141	0.000751509	-0.096917	0.0287582	0.0659338	rs56321310	3	BRSK2	32028	intergenic	1.274	5	5	14	0	1	1
rs57737240	11	1081757	G	C	0.2197	NA	NA	NA	0.0610009	rs12802931	3	MUC2	0	exonic	1.272	5	5	15	1	1	0
rs11295705	9	109373396	TA	T	0.3101	NA	NA	NA	0.0947932	rs7874665	2	RP11-308N19.3	3962	intergenic	1.27	NA	5	15	0	0	1
rs3168046	11	1296649	G	A	0.4583	2.51699e-10	-0.176527	0.0279053	0.23746	rs56321310	3	TOLLIP	0	UTR3	1.257	NA	4	4	1	1	1
rs72846374	11	1275018	C	A	0.08748	8.01734e-15	-0.442014	0.056907	0.393588	rs56321310	3	MUC5B	0	intronic	1.256	4	4	15	1	1	1
rs4743021	9	109414561	T	C	0.3529	8.57741e-05	-0.111418	0.0283675	0.163365	rs7874665	2	RP11-308N19.4	0	ncRNA_intronic	1.255	6	14	15	0	1	1
rs73667263	9	109493465	A	G	0.02087	0.000216704	-0.237052	0.0640906	0.0768243	rs7874665	2	RP11-308N19.5	8253	intergenic	1.252	7	5	15	0	0	1
rs28399941	11	1225271	C	T	0.2018	NA	NA	NA	0.0790754	rs12802931	3	MUC5AC	2906	intergenic	1.243	4	2	15	1	1	1
rs548580706	9	109528106	C	CA	0.341	NA	NA	NA	0.112868	rs7874665	2	RP11-308N19.5	42894	intergenic	1.236	NA	5	15	0	0	1
rs13170453	5	1317481	A	G	0.2157	0.0117775	-0.086841	0.0344779	0.0675608	rs7734992	1	CLPTM1L	377	downstream	1.235	7	2	5	1	1	1
rs7945077	11	1234270	G	T	0.2416	2.63271e-07	0.170296	0.03308	0.0850211	rs12802931	3	MUC5B	10025	intergenic	1.235	6	5	15	0	1	1
rs72842488	11	1123888	C	T	0.1014	1.17816e-17	-0.442734	0.0517512	0.134455	rs12802931	3	MUC2	19468	intergenic	1.234	4	2	15	0	1	0
rs4963057	11	1269672	T	C	0.4771	1.79549e-08	0.182469	0.0324065	0.182518	rs56321310	3	MUC5B:RP11-532E4.2	0:0	exonic	1.215	5	5	15	1	1	1
rs10978557	9	109371116	T	C	0.3817	0.0263287	-0.061319	0.0276047	0.0899713	rs7874665	2	RP11-308N19.1	4039	intergenic	1.214	6	5	15	0	0	1
rs372321426	5	1277720	T	TG	0.4066	NA	NA	NA	0.106513	rs7734992	1	TERT	0	intronic	1.205	NA	4	15	1	0	1
rs1491106	9	109483517	G	T	0.3539	NA	NA	NA	0.132959	rs7874665	2	RP11-308N19.5	1113	intergenic	1.203	5	5	15	0	0	1
rs5743915	11	1321596	G	A	0.3986	NA	NA	NA	0.348765	rs56321310	3	TOLLIP	0	intronic	1.188	NA	4	5	1	1	1
rs7111408	11	1140666	C	T	0.1968	0.00491241	-0.116597	0.0414534	0.0523835	rs12802931	3	MUC5AC	10913	intergenic	1.174	NA	5	15	0	1	1
rs2493641	9	109489342	A	C	0.3678	NA	NA	NA	0.141112	rs7874665	2	RP11-308N19.5	4130	intergenic	1.17	NA	5	15	0	0	1
rs27071	5	1346081	T	C	0.2575	0.0328514	-0.071346	0.0334346	0.0840415	rs7734992	1	CLPTM1L	866	upstream	1.165	NA	1	2	1	1	1
rs141032511	11	1148806	TTCAC	T	0.2157	NA	NA	NA	0.278875	rs12802931	3	MUC5AC	2773	intergenic	1.159	NA	5	15	1	0	1
rs182013736	11	1285230	C	T	0.03479	0.0234587	0.182551	0.0805651	0.168648	rs56321310	3	MUC5B	1823	intergenic	1.148	6	5	5	1	1	1
rs55771420	11	1254990	G	A	0.03181	8.76912e-07	-0.481079	0.0978315	0.12989	rs56321310	3	MUC5B	0	intronic	1.141	5	2	15	1	1	1
rs3919995	9	109437968	A	T	0.4374	0.000346995	-0.096295	0.0269174	0.171529	rs7874665	2	RP11-308N19.4	0	ncRNA_intronic	1.135	7	5	15	0	0	1
rs3829223	11	1300406	C	T	0.4911	2.59064e-06	-0.129744	0.0276	0.186261	rs56321310	3	TOLLIP	0	intronic	1.135	5	4	4	1	1	1
rs150936581	11	1149630	T	TC	0.2117	NA	NA	NA	0.279551	rs12802931	3	MUC5AC	1949	intergenic	1.122	NA	5	15	1	0	1
rs397893900	9	109497509	ATT	A	0.06064	NA	NA	NA	0.162965	rs7874665	2	RP11-308N19.5	12297	intergenic	1.118	NA	5	15	0	0	1
rs2037089	11	1262907	T	C	0.2078	2.13352e-05	0.13947	0.0328131	0.06555	rs56321310	3	MUC5B	0	exonic	1.118	NA	4	15	1	1	1
rs112037584	9	109325628	TAGTTATA	T	0.1918	NA	NA	NA	0.101461	rs7874665	2	RP11-308N19.1	0	ncRNA_intronic	1.113	NA	9	15	0	0	1
rs570266982	5	1292643	T	TA	0.4871	NA	NA	NA	0.167916	rs7734992	1	TERT	0	intronic	1.112	NA	5	14	1	0	1
rs1491112	9	109396731	A	C	0.4891	0.0237659	-0.060156	0.0266072	0.0814535	rs7874665	2	RP11-308N19.4	0	ncRNA_intronic	1.106	NA	5	15	0	1	1
rs28553285	11	1397560	C	A	0.2217	NA	NA	NA	0.0708516	rs56321310	3	BRSK2	13568	intergenic	1.104	7	5	15	0	1	1
rs111520254	11	1450637	G	GGTGTGCACTGGT	0.2893	NA	NA	NA	0.11691	rs56321310	3	BRSK2	0	intronic	1.098	NA	1	15	1	0	1
rs11746101	5	1226876	G	A	0.337	0.00102422	0.0899875	0.0274036	0.073155	rs7734992	1	SLC6A18	0	intronic	1.092	5	5	15	1	0	1
rs34434009	11	1117166	G	GTC	0.1392	NA	NA	NA	0.073384	rs12802931	3	MUC2	12746	intergenic	1.081	NA	5	15	0	0	1
rs4963065	11	1344327	C	T	0.2217	NA	NA	NA	0.775922	rs56321310	3	TOLLIP-AS1	12389	intergenic	1.066	7	5	14	0	1	1
rs28587036	11	1446064	T	A	0.3072	0.0231448	-0.072307	0.0318388	0.0943309	rs56321310	3	BRSK2	0	intronic	1.066	5	5	15	1	1	1
rs7874665	9	109514095	G	A	0.2127	3.17063e-10	-0.189548	0.0301339	1	rs7874665	2	RP11-308N19.5	28883	intergenic	1.064	7	5	15	0	1	1
rs7395567	11	1413056	T	C	0.2903	1.10517e-05	0.123884	0.0281843	0.309814	rs56321310	3	BRSK2	0	intronic	1.058	4	1	13	1	1	1
rs139356606	11	1377673	G	GTCTC	0.3131	NA	NA	NA	0.0663422	rs56321310	3	BRSK2	33455	intergenic	1.052	NA	5	15	0	0	1
rs79294664	11	1085116	G	C	0.2157	NA	NA	NA	0.0628297	rs12802931	3	MUC2	0	intronic	1.045	5	5	15	1	0	0
rs576897317	9	109465720	T	TA	0.4374	NA	NA	NA	0.186622	rs7874665	2	RP11-308N19.4	776	downstream	1.039	NA	5	15	0	0	1
rs56321310	11	1245298	C	T	0.1909	9.7445e-17	-0.344352	0.041449	1	rs56321310	3	MUC5B	0	intronic	1.037	5	1	15	1	1	1
rs2735738	11	1244219	T	C	0.2416	0.0170607	0.069537	0.0291511	0.091111	rs56321310	3	MUC5B	76	upstream	1.02	2a	2	15	1	1	1
rs60582557	11	1121615	G	T	0.1382	4.90812e-08	-0.238861	0.0437907	0.0709533	rs12802931	3	MUC2	17195	intergenic	1.016	5	5	15	0	0	0
rs112984426	11	1085340	A	G	0.2157	NA	NA	NA	0.0628297	rs12802931	3	MUC2	0	intronic	1.015	5	5	15	1	0	0
rs117431642	11	1328587	C	T	0.03479	NA	NA	NA	0.123707	rs56321310	3	TOLLIP	0	intronic	1.009	4	1	7	1	0	1
rs2417752	9	109443076	G	A	0.492	0.000164556	-0.101135	0.0268404	0.135965	rs7874665	2	RP11-308N19.4	0	ncRNA_intronic	1.007	6	5	15	0	1	1
rs28429038	11	1226012	A	G	0.2068	NA	NA	NA	0.309619	rs12802931	3	MUC5AC	3647	intergenic	1.004	5	5	15	1	0	1
rs4975618	5	1252463	G	A	0.333	NA	NA	NA	0.065857	rs7734992	1	TERT	798	downstream	1.001	NA	2	15	1	0	1
rs4587394	9	109369348	A	G	0.3847	0.021113	-0.062653	0.0271701	0.0919506	rs7874665	2	RP11-308N19.1	2271	intergenic	0.998	6	5	15	0	1	1
rs35616610	9	109516832	CA	C	0.3797	NA	NA	NA	0.433848	rs7874665	2	RP11-308N19.5	31620	intergenic	0.995	NA	5	15	0	0	1
rs10816416	9	109421835	G	A	0.4205	0.00296947	-0.079365	0.0267143	0.184425	rs7874665	2	RP11-308N19.4	0	ncRNA_intronic	0.978	6	9	15	0	0	1
rs4255564	11	1405725	C	T	0.2952	8.94318e-06	0.125344	0.0282226	0.296595	rs56321310	3	BRSK2	5403	intergenic	0.975	4	5	14	1	1	1
rs61867658	11	1431930	C	A	0.2048	NA	NA	NA	0.142916	rs56321310	3	BRSK2	0	UTR5	0.97	2b	1	15	1	1	1
rs72846309	11	1136928	G	A	0.1352	2.72157e-08	-0.241968	0.0435314	0.0722302	rs12802931	3	MUC5AC	14651	intergenic	0.965	7	5	9	0	0	0
rs6477543	9	109511002	T	A	0.2137	4.33583e-10	-0.187439	0.0300314	0.994034	rs7874665	2	RP11-308N19.5	25790	intergenic	0.963	7	5	15	0	0	1
rs71469892	11	1416119	A	G	0.492	NA	NA	NA	0.133671	rs56321310	3	BRSK2	0	intronic	0.963	7	5	14	1	0	1
rs12804877	11	1085189	A	G	0.2396	NA	NA	NA	0.071686	rs12802931	3	MUC2	0	intronic	0.962	5	5	15	1	0	0
rs374913969	11	1383395	GCTGGGTGT	G	0.0159	NA	NA	NA	0.0508205	rs56321310	3	BRSK2	27733	intergenic	0.959	NA	9	15	0	0	0
rs4963063	11	1342074	G	A	0.2227	NA	NA	NA	0.771253	rs56321310	3	TOLLIP-AS1	10136	intergenic	0.958	7	5	15	0	1	1
rs10751639	11	1087410	G	C	0.2177	NA	NA	NA	0.0738957	rs12802931	3	MUC2	0	intronic	0.956	4	5	15	1	1	0
rs10978519	9	109303279	T	A	0.3539	NA	NA	NA	0.0648188	rs7874665	2	RP11-308N19.1	0	ncRNA_intronic	0.951	7	15	15	0	0	1
rs34064730	9	109344238	G	GC	0.3738	NA	NA	NA	0.0755417	rs7874665	2	RP11-308N19.1	0	ncRNA_intronic	0.949	NA	5	15	0	0	1
rs538505295	11	1454366	C	CGG	0.2266	NA	NA	NA	0.110985	rs56321310	3	BRSK2	0	intronic	0.948	NA	5	15	1	1	1
rs13167280	5	1280477	G	A	0.1292	NA	NA	NA	0.152769	rs7734992	1	TERT	0	intronic	0.943	5	4	15	1	1	1
rs578084760	9	109329755	G	GA	0.2674	NA	NA	NA	0.0850686	rs7874665	2	RP11-308N19.1	0	ncRNA_intronic	0.934	NA	9	15	0	0	1
rs4881748	11	1414580	G	A	0.2197	5.07803e-08	-0.203903	0.0374233	0.403863	rs56321310	3	BRSK2	0	intronic	0.913	NA	2	13	1	1	1
rs28488160	11	1118645	C	T	0.1968	0.0105155	-0.105492	0.0412336	0.0553311	rs12802931	3	MUC2	14225	intergenic	0.898	5	5	14	0	1	1
11:1383837:T:TCAAACAAACAAA	11	1383837	T	TCAAACAAACAAA	0.3221	NA	NA	NA	0.274203	rs56321310	3	BRSK2	27291	intergenic	0.897	NA	9	15	0	0	0
rs984551	9	109390820	T	C	0.494	0.00724289	-0.07054	0.0262673	0.0734235	rs7874665	2	RP11-308N19.4	0	ncRNA_intronic	0.89	NA	5	15	0	1	1
rs143544794	9	109318168	GAA	G	0.4235	NA	NA	NA	0.0678281	rs7874665	2	RP11-308N19.1	0	ncRNA_intronic	0.88	NA	9	15	0	0	1
rs9667825	11	1143064	A	G	0.1928	0.010013	-0.109266	0.0424272	0.0548882	rs12802931	3	MUC5AC	8515	intergenic	0.879	5	5	15	1	0	1
rs7396585	11	1100905	G	A	0.2873	1.39544e-05	0.151363	0.0348395	0.0693693	rs12802931	3	MUC2	0	intronic	0.876	NA	4	15	1	1	1
rs34207169	11	1156829	C	T	0.2008	3.30635e-05	-0.160249	0.0386024	0.286837	rs12802931	3	MUC5AC	0	intronic	0.871	5	4	15	1	1	1
rs138978923	11	1237280	A	AC	0.04771	NA	NA	NA	0.192887	rs12802931	3	MUC5B	7015	intergenic	0.865	NA	5	15	1	1	1
rs28434250	11	1152293	G	T	0.1909	0.0202276	0.093656	0.0403325	0.0746708	rs12802931	3	MUC5AC	0	intronic	0.864	4	1	15	1	1	1
rs3030832	5	1335385	CTG	C	0.2137	NA	NA	NA	0.0639855	rs7734992	1	CLPTM1L	0	intronic	0.856	NA	4	4	1	1	1
rs369654038	9	109507031	G	A	0.4563	NA	NA	NA	0.31093	rs7874665	2	RP11-308N19.5	21819	intergenic	0.855	6	5	15	0	0	1
rs12290143	11	1372934	C	T	0.3956	1.25995e-05	-0.117716	0.0269561	0.106792	rs56321310	3	BRSK2	38194	intergenic	0.848	2b	5	14	0	1	1
rs1491102	9	109468259	C	T	0.3509	1.1743e-06	0.13319	0.0274058	0.130106	rs7874665	2	RP11-308N19.4	3315	intergenic	0.847	NA	5	15	0	1	1
rs1491108	9	109425609	C	T	0.4205	0.00291168	-0.079536	0.0267176	0.184425	rs7874665	2	RP11-308N19.4	0	ncRNA_intronic	0.839	NA	5	15	0	0	1
rs28524833	11	1152651	C	A	0.1909	NA	NA	NA	0.0746708	rs12802931	3	MUC5AC	0	intronic	0.837	3a	1	15	1	1	1
rs35168904	9	109310594	A	G	0.3121	0.044334	-0.056317	0.0280056	0.0685656	rs7874665	2	RP11-308N19.1	0	ncRNA_intronic	0.835	5	15	15	0	0	1
rs59438556	5	1228235	C	CT	0.3807	NA	NA	NA	0.112609	rs7734992	1	SLC6A18	0	intronic	0.829	NA	2	15	1	0	1
rs34999640	11	1236031	GA	G	0.4185	NA	NA	NA	0.304465	rs12802931	3	MUC5B	8264	intergenic	0.823	NA	5	15	1	0	1
rs111163743	11	1415899	T	C	0.3807	NA	NA	NA	0.219202	rs56321310	3	BRSK2	0	intronic	0.822	7	5	14	1	0	1
rs34666042	11	1219773	C	T	0.161	3.57824e-12	-0.302592	0.0435202	0.491086	rs12802931	3	MUC5AC	0	intergenic	0.817	5	4	15	1	0	0
rs10978534	9	109317378	G	T	0.3111	0.0484979	-0.054427	0.0275862	0.0642778	rs7874665	2	RP11-308N19.1	0	ncRNA_intronic	0.797	5	9	15	0	0	1
rs111441270	11	1373028	G	C	0.172	0.00110311	-0.178238	0.054627	0.742768	rs56321310	3	BRSK2	38100	intergenic	0.797	2b	5	14	0	1	1
rs11245931	11	1082857	A	G	0.2177	NA	NA	NA	0.0619086	rs12802931	3	MUC2	0	intronic	0.795	5	5	15	1	1	0
rs2735709	11	1252708	G	C	0.498	NA	NA	NA	0.212088	rs56321310	3	MUC5B	0	exonic	0.782	5	5	15	1	1	1
rs72846402	11	1360110	G	A	0.1769	2.73925e-10	-0.259177	0.0410554	0.808193	rs56321310	3	TOLLIP-AS1	28172	intergenic	0.78	5	5	14	0	1	1
rs35265482	9	109327100	T	TATAG	0.3101	NA	NA	NA	0.0822235	rs7874665	2	RP11-308N19.1	0	ncRNA_intronic	0.775	NA	9	15	0	0	1
rs40183	5	1348352	G	A	0.09245	NA	NA	NA	0.0510008	rs7734992	1	CLPTM1L	3137	intergenic	0.77	NA	5	15	1	0	1
rs3793969	11	1318884	A	T	0.497	3.3412e-08	-0.152818	0.0276717	0.221691	rs56321310	3	TOLLIP	0	intronic	0.766	4	2	5	1	1	1
rs12365278	11	1116154	T	C	0.2316	1.7599e-05	-0.160443	0.03737	0.0721435	rs12802931	3	MUC2	11734	intergenic	0.764	5	7	15	0	1	1
rs3793965	11	1302707	C	T	0.4573	4.91078e-10	-0.17361	0.0279029	0.243909	rs56321310	3	TOLLIP	0	intronic	0.762	5	4	4	1	1	1
rs71469854	11	1215138	C	T	0.16	2.06827e-12	-0.302445	0.0430233	0.485798	rs12802931	3	MUC5AC	0	intergenic	0.758	5	1	14	1	0	0
rs62332588	5	1289880	C	T	0.3917	NA	NA	NA	0.124924	rs7734992	1	TERT	0	intronic	0.755	7	5	14	1	0	1
rs56293203	11	1248087	G	A	0.01491	3.04104e-06	-0.673942	0.144374	0.0579553	rs56321310	3	MUC5B	0	exonic	0.752	5	5	15	1	1	1
rs72842490	11	1125618	G	A	0.1362	3.76529e-08	-0.238671	0.0433827	0.0703762	rs12802931	3	MUC2	21198	intergenic	0.743	2a	5	15	0	0	0
rs34753365	9	109333016	TA	T	0.1909	NA	NA	NA	0.0993727	rs7874665	2	RP11-308N19.1	0	ncRNA_intronic	0.736	NA	9	15	0	0	1
rs7855642	9	109410667	G	A	0.2525	0.00430302	-0.088524	0.0310061	0.130421	rs7874665	2	RP11-308N19.4	0	ncRNA_intronic	0.734	6	14	15	0	0	1
rs3902811	11	1464047	T	G	0.2425	NA	NA	NA	0.0951139	rs56321310	3	BRSK2	0	intronic	0.727	5	1	15	1	1	1
rs12418291	11	1271508	G	A	0.2853	0.000577002	0.118229	0.0343469	0.0613157	rs56321310	3	MUC5B	0	exonic	0.719	5	5	15	1	1	1
rs13297331	9	109319537	A	C	0.4254	NA	NA	NA	0.0726185	rs7874665	2	RP11-308N19.1	0	ncRNA_intronic	0.713	3a	9	15	0	1	1
rs200659192	11	1351109	C	CA	0.4334	NA	NA	NA	0.155325	rs56321310	3	TOLLIP-AS1	19171	intergenic	0.71	NA	9	15	0	0	1
rs541950188	9	109383605	A	AC	0.3241	NA	NA	NA	0.0808047	rs7874665	2	RP11-308N19.4	0	ncRNA_intronic	0.705	NA	1	15	0	0	1
rs61869711	11	1367912	C	T	0.3161	NA	NA	NA	0.0651962	rs56321310	3	TOLLIP-AS1	35974	intergenic	0.703	5	5	15	0	1	1
rs11291391	5	1287612	C	CA	0.172	NA	NA	NA	0.126889	rs7734992	1	TERT	0	intronic	0.696	NA	4	15	1	0	1
rs62653074	11	1149037	A	C	0.334	NA	NA	NA	0.110138	rs12802931	3	MUC5AC	2542	intergenic	0.691	4	5	15	1	0	1
rs78764532	5	1273215	G	A	0.3111	NA	NA	NA	0.190674	rs7734992	1	TERT	0	intronic	0.68	5	5	15	1	0	1
rs56185131	11	1152728	G	A	0.1531	0.00915575	0.115986	0.0445042	0.0551615	rs12802931	3	MUC5AC	0	intronic	0.68	4	1	15	1	1	1
rs367724297	11	1136989	T	TA	0.1859	NA	NA	NA	0.050849	rs12802931	3	MUC5AC	14590	intergenic	0.673	NA	5	9	0	0	0
rs6477542	9	109507432	C	T	0.2068	NA	NA	NA	0.952736	rs7874665	2	RP11-308N19.5	22220	intergenic	0.659	7	7	15	0	0	1
rs2853672	5	1292983	C	A	0.4871	4.71757e-07	-0.135121	0.0268233	0.167916	rs7734992	1	TERT	0	intronic	0.64	NA	5	14	1	1	1
rs962395	9	109323247	G	T	0.2614	0.0164609	-0.069797	0.0290999	0.0840521	rs7874665	2	RP11-308N19.1	0	ncRNA_intronic	0.64	NA	9	15	0	0	1
rs577507799	11	1250068	T	TG	0.34	NA	NA	NA	0.0842398	rs56321310	3	MUC5B	0	intronic	0.637	NA	4	15	1	0	1
11:1445967:C:CG	11	1445967	C	CG	0.2932	NA	NA	NA	0.109843	rs56321310	3	BRSK2	0	intronic	0.63	NA	5	15	1	0	1
rs79865272	11	1085110	T	C	0.2157	NA	NA	NA	0.0628297	rs12802931	3	MUC2	0	intronic	0.627	5	5	15	1	1	0
rs6597955	11	1126697	T	A	0.2435	0.00259725	-0.12025	0.0399266	0.0723641	rs12802931	3	MUC2	22277	intergenic	0.623	6	5	15	0	0	0
rs113052806	11	1142318	G	GGT	0.1362	NA	NA	NA	0.0746852	rs12802931	3	MUC5AC	9261	intergenic	0.621	NA	1	15	1	0	1
rs28691231	11	1158073	T	C	0.2008	2.00555e-05	0.164283	0.0385254	0.286837	rs12802931	3	MUC5AC	0	exonic	0.614	5	4	15	1	1	1
rs10978627	9	109529019	A	G	0.1392	9.59494e-05	-0.137943	0.0353644	0.0906211	rs7874665	2	RP11-308N19.5	43807	intergenic	0.601	7	5	15	0	0	1
rs868903	11	1242690	T	C	0.496	3.87365e-05	-0.138747	0.0337183	0.113788	rs56321310	3	MUC5B	1605	intergenic	0.599	4	5	15	1	1	1
rs10816402	9	109371487	G	A	0.3837	0.0173309	-0.066118	0.0277852	0.0900729	rs7874665	2	RP11-308N19.1	4410	intergenic	0.588	6	5	15	0	1	1
rs564163539	9	109319483	C	CA	0.3121	NA	NA	NA	0.0685656	rs7874665	2	RP11-308N19.1	0	ncRNA_intronic	0.586	NA	9	15	0	0	1
rs28451059	11	1223260	A	G	0.2028	NA	NA	NA	0.0793576	rs12802931	3	MUC5AC	895	NA	0.586	3a	5	14	1	0	1
rs112035892	9	109507038	G	GA	0.4563	NA	NA	NA	0.31093	rs7874665	2	RP11-308N19.5	21826	intergenic	0.583	NA	5	15	0	0	1
rs10119347	9	109411743	A	C	0.497	0.00208604	-0.083297	0.0270647	0.0755808	rs7874665	2	RP11-308N19.4	0	ncRNA_intronic	0.575	6	14	15	0	1	1
rs28653192	11	1213806	T	C	0.2038	1.93326e-05	-0.161798	0.03787	0.31143	rs12802931	3	MUC5AC	0	intergenic	0.575	5	4	14	1	0	0
rs140194136	11	1383852	A	AACAAACAAACAT	0.3638	NA	NA	NA	0.070368	rs56321310	3	BRSK2	27276	intergenic	0.575	NA	9	15	0	1	0
rs72842489	11	1125601	C	T	0.1362	3.45834e-08	-0.239334	0.0433852	0.0703762	rs12802931	3	MUC2	21181	intergenic	0.57	4	5	15	0	0	0
rs138030605	11	1361769	TATG	T	0.3161	NA	NA	NA	0.0796831	rs56321310	3	TOLLIP-AS1	29831	intergenic	0.57	NA	5	14	0	0	1
rs200209872	9	109330969	GA	G	0.3708	NA	NA	NA	0.0773242	rs7874665	2	RP11-308N19.1	0	ncRNA_intronic	0.566	NA	9	15	0	0	1
rs2672812	11	1249372	G	A	0.498	3.5225e-07	0.141452	0.0277732	0.210195	rs56321310	3	MUC5B	0	intronic	0.559	NA	4	15	1	1	1
rs4246743	5	1228333	C	T	0.07654	NA	NA	NA	0.0534897	rs7734992	1	SLC6A18	0	intronic	0.558	NA	2	15	1	1	1
rs56268833	11	1373064	A	C	0.3897	NA	NA	NA	0.101594	rs56321310	3	BRSK2	38064	intergenic	0.557	4	5	14	0	1	1
rs113700231	11	1130306	G	C	0.1362	5.17315e-08	-0.236215	0.04338	0.0703762	rs12802931	3	MUC5AC	21273	intergenic	0.556	7	5	15	0	0	0
rs7038248	9	109461098	C	G	0.4205	NA	NA	NA	0.257755	rs7874665	2	RP11-308N19.4	0	ncRNA_intronic	0.549	7	2	15	0	0	1
rs4335177	9	109344059	T	C	0.3738	0.0188211	-0.064074	0.0272765	0.0755417	rs7874665	2	RP11-308N19.1	0	ncRNA_intronic	0.547	5	5	15	0	0	1
rs61307181	9	109314945	CA	C	0.3539	NA	NA	NA	0.0583408	rs7874665	2	RP11-308N19.1	0	ncRNA_intronic	0.518	NA	15	15	0	0	1
rs6421966	11	1126979	G	T	0.1988	0.0064475	-0.112059	0.041136	0.0537734	rs12802931	3	MUC2	22559	intergenic	0.506	5	5	15	0	0	0
11:1213804:C:T	11	1213804	T	C	0.16	NA	NA	NA	0.485798	rs12802931	3	MUC5AC	0	intergenic	0.506	5	4	14	1	0	0
rs12787723	11	1372995	G	C	0.3141	NA	NA	NA	0.0645306	rs56321310	3	BRSK2	38133	intergenic	0.504	4	5	14	0	1	1
rs6554754	5	1297258	T	C	0.1402	0.0134036	-0.103804	0.0419773	0.12282	rs7734992	1	TERT	2073	intergenic	0.503	6	5	14	1	1	1
rs28439383	11	1221038	C	T	0.2028	NA	NA	NA	0.0793576	rs12802931	3	MUC5AC	0	intergenic	0.502	2b	4	15	1	1	1
rs11245950	11	1094629	T	C	0.4901	3.19268e-08	0.170742	0.0308726	0.118259	rs12802931	3	MUC2	0	intronic	0.495	5	5	15	1	1	0
rs4975617	5	1252475	C	G	0.333	NA	NA	NA	0.065857	rs7734992	1	TERT	786	downstream	0.492	4	2	15	1	0	1
rs2172111	9	109513291	G	T	0.2137	3.87014e-10	-0.188015	0.0300383	0.994034	rs7874665	2	RP11-308N19.5	28079	intergenic	0.49	7	5	15	0	1	1
rs10832805	11	1396920	G	C	0.2217	0.000388217	0.103886	0.0292805	0.0708516	rs56321310	3	BRSK2	14208	intergenic	0.488	5	1	15	0	1	1
rs545449730	9	109313753	C	CT	0.4026	NA	NA	NA	0.0688239	rs7874665	2	RP11-308N19.1	0	ncRNA_intronic	0.485	NA	15	15	0	0	1
rs28731161	11	1225232	G	A	0.2018	NA	NA	NA	0.0790754	rs12802931	3	MUC5AC	2867	intergenic	0.48	2b	2	15	1	1	1
rs55933911	11	1263687	C	T	0.04771	NA	NA	NA	0.209326	rs56321310	3	MUC5B:RP11-532E4.2	0:0	exonic	0.479	NA	4	15	1	1	1
rs11347	11	1222325	C	T	0.2048	NA	NA	NA	0.315929	rs12802931	3	MUC5AC	0	intergenic	0.471	5	5	15	1	0	1
rs7449190	5	1297918	T	C	0.159	0.000208033	-0.142428	0.0384001	0.147141	rs7734992	1	TERT	2733	intergenic	0.46	5	5	14	1	1	1
rs112154062	11	1111791	C	CA	0.2773	NA	NA	NA	0.0530464	rs12802931	3	MUC2	7371	intergenic	0.453	NA	5	15	1	0	1
rs7039335	9	109454542	G	T	0.492	6.09353e-05	-0.107547	0.0268253	0.137089	rs7874665	2	RP11-308N19.4	0	ncRNA_intronic	0.446	6	5	15	0	1	1
rs10902083	11	1081381	A	G	0.2197	0.0293176	0.0652111	0.0299245	0.0610009	rs12802931	3	MUC2	0	intronic	0.445	5	5	15	1	1	0
rs7931055	11	1122247	C	T	0.2227	0.00668185	-0.108415	0.0399717	0.0652751	rs12802931	3	MUC2	17827	intergenic	0.445	NA	5	15	0	0	0
rs10116910	9	109416375	G	T	0.4205	0.00420314	-0.076764	0.0268171	0.184425	rs7874665	2	RP11-308N19.4	0	ncRNA_intronic	0.442	6	7	15	0	0	1
rs34815853	11	1219153	C	A	0.04374	NA	NA	NA	0.0958849	rs12802931	3	MUC5AC	0	intergenic	0.442	2b	4	15	1	1	0
rs451360	5	1319680	C	A	0.2107	0.0219703	-0.079458	0.0346845	0.0633513	rs7734992	1	CLPTM1L	0	intronic	0.441	NA	4	4	1	1	1
rs374129696	11	1237906	C	CTCTT	0.2157	NA	NA	NA	0.0512346	rs12802931	3	MUC5B	6389	intergenic	0.418	NA	5	15	1	0	1
rs4743008	9	109330185	G	C	0.2942	0.0337768	-0.060294	0.028404	0.0687321	rs7874665	2	RP11-308N19.1	0	ncRNA_intronic	0.415	7	9	15	0	0	1
rs28666868	11	1225603	T	C	0.2068	NA	NA	NA	0.309619	rs12802931	3	MUC5AC	3238	intergenic	0.413	5	5	15	1	0	1
rs7127117	11	1079879	T	C	0.492	4.85667e-06	-0.127907	0.027983	0.0863585	rs12802931	3	MUC2	0	intronic	0.41	NA	1	15	1	1	1
rs35639271	9	109407960	TA	T	0.3042	NA	NA	NA	0.152606	rs7874665	2	RP11-308N19.4	0	ncRNA_intronic	0.399	NA	5	15	0	0	1
rs10794297	11	1121970	A	G	0.1978	0.00931902	-0.106907	0.0411161	0.0563553	rs12802931	3	MUC2	17550	intergenic	0.399	5	5	15	0	0	0
rs56986497	11	1109671	G	C	0.1143	NA	NA	NA	0.111345	rs12802931	3	MUC2	5251	intergenic	0.393	6	5	15	1	0	1
rs72842479	11	1117707	C	T	0.1392	3.36261e-08	-0.238681	0.0432282	0.073384	rs12802931	3	MUC2	13287	intergenic	0.388	5	5	14	0	1	1
rs4388248	5	1229736	G	A	0.3449	0.000878673	0.0935455	0.0281192	0.0711536	rs7734992	1	SLC6A18	0	intronic	0.384	NA	5	15	1	0	1
rs151234625	11	1454525	G	A	0.0159	0.0040139	0.354467	0.123204	0.0508205	rs56321310	3	BRSK2	0	intronic	0.383	5	5	15	1	1	1
rs4341570	11	1425463	C	T	0.2048	NA	NA	NA	0.142916	rs56321310	3	BRSK2	0	intronic	0.378	NA	5	15	1	1	1
rs71575565	5	1349130	G	C	0.1759	NA	NA	NA	0.0984617	rs7734992	1	CLPTM1L	3915	intergenic	0.375	2b	5	15	1	1	1
rs10794292	11	1094753	C	A	0.4046	NA	NA	NA	0.207634	rs12802931	3	MUC2	0	exonic	0.36	5	5	15	1	1	0
rs4077759	11	1105976	C	T	0.3817	0.0030818	-0.0961362	0.0324844	0.0868592	rs12802931	3	MUC2	1556	intergenic	0.358	5	5	15	1	0	1
rs28737416	11	1151695	C	T	0.1909	0.0208986	0.093151	0.0403284	0.0746708	rs12802931	3	MUC5AC	0	exonic	0.356	2b	1	15	1	0	1
rs10054203	5	1279964	G	C	0.4264	NA	NA	NA	0.858847	rs7734992	1	TERT	0	intronic	0.348	5	4	15	1	0	1
rs4743018	9	109384846	G	A	0.494	0.0145337	-0.064584	0.0264277	0.0683127	rs7874665	2	RP11-308N19.4	0	ncRNA_intronic	0.348	6	5	15	0	1	1
rs4743020	9	109414291	T	C	0.497	0.00192492	-0.084214	0.027152	0.0782907	rs7874665	2	RP11-308N19.4	0	ncRNA_intronic	0.344	7	14	15	0	1	1
rs549725060	11	1223260	ATGAG	A	0.4085	NA	NA	NA	0.0793576	rs12802931	3	MUC5AC	895	intergenic	0.344	NA	5	14	1	0	1
rs5899710	9	109336835	T	TA	0.2227	NA	NA	NA	0.089385	rs7874665	2	RP11-308N19.1	0	ncRNA_intronic	0.332	NA	5	15	0	0	1
rs72846323	11	1144046	C	T	0.1342	NA	NA	NA	0.0724746	rs12802931	3	MUC5AC	7533	intergenic	0.332	5	5	15	1	0	1
rs3087562	11	1221985	C	T	0.2048	7.81262e-06	-0.168166	0.0376189	0.315929	rs12802931	3	MUC5AC	0	intergenic	0.33	NA	4	15	1	0	1
rs72846303	11	1133795	G	A	0.1352	3.27141e-08	-0.239895	0.0434101	0.0722302	rs12802931	3	MUC5AC	17784	intergenic	0.325	5	2	15	0	0	0
rs11742908	5	1270983	C	G	0.2087	0.00029917	0.152666	0.0422195	0.189501	rs7734992	1	TERT	0	intronic	0.319	5	4	15	1	0	1
rs72842485	11	1122277	G	A	0.1392	4.47767e-08	-0.237363	0.0433864	0.073384	rs12802931	3	MUC2	17857	intergenic	0.316	4	5	15	0	0	0
rs2736100	5	1286516	C	A	0.499	3.27722e-13	-0.192415	0.0264216	0.360222	rs7734992	1	TERT	0	intronic	0.315	NA	4	15	1	1	1
rs28519516	11	1223573	C	T	0.2028	0.00267372	0.117549	0.0391444	0.0793576	rs12802931	3	MUC5AC	1208	intergenic	0.306	4	5	14	1	0	1
rs35671223	11	1227069	C	T	0.2982	4.34911e-11	-0.233711	0.0354555	0.139606	rs12802931	3	MUC5AC	4704	intergenic	0.304	4	5	15	1	0	1
rs34279623	9	109386432	AT	A	0.498	NA	NA	NA	0.0670343	rs7874665	2	RP11-308N19.4	0	ncRNA_intronic	0.302	NA	5	15	0	0	1
rs28562881	11	1223442	G	A	0.2048	NA	NA	NA	0.315929	rs12802931	3	MUC5AC	1077	intergenic	0.289	2b	5	14	1	0	1
rs397640	5	1334729	C	T	0.09443	0.0285227	-0.099522	0.0454434	0.0613626	rs7734992	1	CLPTM1L	0	intronic	0.281	NA	4	4	1	1	1
rs5743902	11	1323211	T	C	0.2952	NA	NA	NA	0.121124	rs56321310	3	TOLLIP	0	intronic	0.277	NA	2	5	1	1	1
rs55846509	11	1154294	G	A	0.02684	3.56658e-08	-0.59521	0.108003	0.075194	rs12802931	3	MUC5AC	0	exonic	0.265	5	3	15	1	1	1
rs72842486	11	1123100	C	T	0.1362	5.90179e-08	-0.235735	0.0434794	0.0703762	rs12802931	3	MUC2	18680	intergenic	0.26	5	6	15	0	0	0
rs62577128	9	109447787	C	T	0.4046	NA	NA	NA	0.0708201	rs7874665	2	RP11-308N19.4	0	ncRNA_intronic	0.256	6	5	15	0	0	1
rs61867620	11	1424081	G	C	0.2038	NA	NA	NA	0.144922	rs56321310	3	BRSK2	0	intronic	0.256	4	5	15	1	1	1
rs5744002	11	1301688	C	T	0.4175	0.00116258	-0.090984	0.0280131	0.120935	rs56321310	3	TOLLIP	0	intronic	0.255	NA	4	4	1	1	1
rs7705526	5	1285974	C	A	0.337	NA	NA	NA	0.534621	rs7734992	1	TERT	0	intronic	0.244	7	4	15	1	1	1
rs2735733	11	1261640	C	T	0.4294	8.59794e-05	0.107387	0.0273452	0.137556	rs56321310	3	MUC5B	0	intronic	0.242	5	4	15	1	1	1
rs7028154	9	109403952	A	G	0.499	0.00183925	-0.085081	0.027313	0.0727284	rs7874665	2	RP11-308N19.4	0	ncRNA_intronic	0.237	7	5	15	0	1	1
rs1907439	9	109421703	T	C	0.4215	0.00305429	-0.079155	0.0267215	0.183162	rs7874665	2	RP11-308N19.4	0	ncRNA_intronic	0.236	NA	9	15	0	0	1
rs13380	11	1222331	A	G	0.2048	NA	NA	NA	0.315929	rs12802931	3	MUC5AC	0	intergenic	0.234	5	5	15	1	0	1
rs4975623	5	1232491	C	G	0.07952	NA	NA	NA	0.0613328	rs7734992	1	SLC6A18	0	intronic	0.227	5	5	15	1	1	1
rs10833086	11	1413816	G	A	0.331	0.00041897	0.0965751	0.0273752	0.264637	rs56321310	3	BRSK2	0	intronic	0.225	5	2	13	1	1	1
rs10816420	9	109455890	T	A	0.3191	6.16381e-05	-0.111911	0.0279327	0.3266	rs7874665	2	RP11-308N19.4	0	ncRNA_intronic	0.224	5	5	15	0	0	1
rs60268710	11	1267562	C	T	0.2883	0.000489044	0.120018	0.0344218	0.060673	rs56321310	3	MUC5B:RP11-532E4.2	0:0	exonic	0.221	5	5	15	1	1	1
rs41343848	11	1082533	G	A	0.2177	NA	NA	NA	0.0619086	rs12802931	3	MUC2	0	intronic	0.212	5	5	15	1	1	0
rs35705491	11	1214349	A	G	0.2038	1.75005e-05	-0.161748	0.0376631	0.31143	rs12802931	3	MUC5AC	0	intergenic	0.199	5	4	14	1	0	0
rs28728088	11	1221592	T	C	0.2038	1.01641e-05	0.166229	0.0376625	0.315654	rs12802931	3	MUC5AC	0	intergenic	0.197	3a	4	15	1	0	1
rs2943502	11	1264691	C	T	0.4016	NA	NA	NA	0.176071	rs56321310	3	MUC5B:RP11-532E4.2	0:0	exonic	0.192	NA	5	15	1	0	1
rs28414902	11	1223488	G	A	0.2087	NA	NA	NA	0.295555	rs12802931	3	MUC5AC	1123	intergenic	0.187	4	5	14	1	0	1
rs7481967	11	1333402	T	C	0.1769	NA	NA	NA	0.061603	rs56321310	3	TOLLIP-AS1	1464	intergenic	0.184	4	5	9	1	1	1
rs61867553	11	1226001	C	T	0.1988	NA	NA	NA	0.0753745	rs12802931	3	MUC5AC	3636	intergenic	0.18	5	5	15	1	1	1
rs59576083	9	109510376	A	G	0.1421	NA	NA	NA	0.426137	rs7874665	2	RP11-308N19.5	25164	intergenic	0.177	6	5	15	0	0	1
rs11606242	11	1115088	T	C	0.2316	1.90559e-05	-0.159786	0.0373709	0.0721435	rs12802931	3	MUC2	10668	intergenic	0.172	5	7	15	0	1	1
rs11605113	11	1264362	A	G	0.2893	0.00111697	0.113829	0.0349246	0.061197	rs56321310	3	MUC5B:RP11-532E4.2	0:0	exonic	0.168	5	5	15	1	1	1
rs7128873	11	1445362	A	G	0.3171	0.0227588	-0.06954	0.030534	0.132757	rs56321310	3	BRSK2	0	intronic	0.168	5	5	15	1	1	1
rs7734992	5	1280128	T	C	0.4384	1.57967e-17	0.236153	0.0277138	1	rs7734992	1	TERT	0	intronic	0.166	5	4	15	1	1	1
rs201173993	11	1149486	C	T	0.2813	NA	NA	NA	0.0572688	rs12802931	3	MUC5AC	2093	intergenic	0.164	5	5	15	1	0	1
rs10978628	9	109529338	G	A	0.1392	6.44668e-05	-0.141313	0.0353651	0.0906211	rs7874665	2	RP11-308N19.5	44126	intergenic	0.16	7	5	15	0	0	1
rs115824039	11	1391667	C	T	0.0159	0.00625501	-0.26735	0.0977834	0.0605799	rs56321310	3	BRSK2	19461	intergenic	0.159	5	5	15	0	1	1
rs117595658	11	1313243	G	A	0.0169	NA	NA	NA	0.053525	rs56321310	3	TOLLIP	0	intronic	0.156	4	4	5	1	0	1
rs11245966	11	1115732	C	G	0.1879	0.0170222	-0.100321	0.0420417	0.0528258	rs12802931	3	MUC2	11312	intergenic	0.153	5	7	15	0	1	1
rs7122936	11	1374456	C	A	0.3926	9.06017e-11	-0.207676	0.0320396	0.103614	rs56321310	3	BRSK2	36672	intergenic	0.152	5	5	14	0	1	1
rs116913822	11	1444401	T	G	0.02982	7.41483e-08	-0.570544	0.106033	0.0708728	rs56321310	3	BRSK2	0	intronic	0.15	2b	5	15	1	0	1
rs10902105	11	1138827	G	A	0.1958	0.00538835	-0.115354	0.0414517	0.0513945	rs12802931	3	MUC5AC	12752	intergenic	0.143	7	5	15	0	1	0
rs55990220	9	109510130	C	T	0.2525	NA	NA	NA	0.423489	rs7874665	2	RP11-308N19.5	24918	intergenic	0.142	6	5	15	0	0	1
rs67640714	11	1112061	TG	T	0.1889	NA	NA	NA	0.053828	rs12802931	3	MUC2	7641	intergenic	0.142	NA	5	15	1	0	1
rs10832858	11	1398807	A	G	0.175	0.0205034	0.0724303	0.0312603	0.0593224	rs56321310	3	BRSK2	12321	intergenic	0.14	5	5	15	0	1	1
rs7932251	11	1127152	C	G	0.1899	0.0245886	-0.0942883	0.0419468	0.0512734	rs12802931	3	MUC2	22732	intergenic	0.136	5	5	15	0	0	0
rs10069690	5	1279790	C	T	0.2763	4.08878e-15	0.241294	0.0307296	0.51437	rs7734992	1	TERT	0	intronic	0.133	5	4	15	1	1	1
rs17859811	11	1150353	G	A	0.1809	0.0406024	0.0881966	0.0430739	0.0524059	rs12802931	3	MUC5AC	1226	intergenic	0.132	5	5	15	1	0	1
rs72849433	11	1399334	T	C	0.02286	4.44446e-11	-0.552034	0.0837882	0.0896504	rs56321310	3	BRSK2	11794	intergenic	0.129	5	5	15	0	1	1
rs71575543	5	1291406	A	G	0.3688	NA	NA	NA	0.105617	rs7734992	1	TERT	0	intronic	0.126	5	5	14	1	0	1
rs10794298	11	1125133	G	A	0.2247	0.0064278	-0.109701	0.0402555	0.0637159	rs12802931	3	MUC2	20713	intergenic	0.126	5	7	15	0	0	0
rs28504415	11	1226069	T	C	0.2058	0.000272898	0.184367	0.0506537	0.31276	rs12802931	3	MUC5AC	3704	intergenic	0.126	5	5	15	1	0	1
rs10751642	11	1125527	T	C	0.1988	0.00756175	-0.109892	0.0411421	0.0537734	rs12802931	3	MUC2	21107	intergenic	0.124	4	5	15	0	0	0
rs61868972	11	1448008	C	T	0.2276	NA	NA	NA	0.115011	rs56321310	3	BRSK2	0	intronic	0.117	5	5	15	1	1	1
rs2943512	11	1272226	A	C	0.4831	NA	NA	NA	0.185046	rs56321310	3	MUC5B	0	exonic	0.116	NA	4	15	1	1	1
rs7710703	5	1287505	T	C	0.1481	0.000537664	-0.153771	0.0444264	0.148431	rs7734992	1	TERT	0	intronic	0.115	7	4	15	1	1	1
rs35915689	11	1219151	C	G	0.2078	NA	NA	NA	0.302477	rs12802931	3	MUC5AC	0	intergenic	0.115	2b	4	15	1	0	0
rs139890053	9	109465978	C	T	0.01392	NA	NA	NA	0.0652821	rs7874665	2	RP11-308N19.4	1034	intergenic	0.114	7	5	15	0	0	1
rs10794293	11	1098939	T	C	0.3539	0.000434679	0.115477	0.0328239	0.123002	rs12802931	3	MUC2	0	intronic	0.113	5	5	15	1	1	0
rs11022612	11	1351607	G	A	0.4841	5.48426e-06	-0.126148	0.0277532	0.167546	rs56321310	3	TOLLIP-AS1	19669	intergenic	0.112	7	7	15	0	1	1
rs200173537	9	109507044	A	G	0.4563	NA	NA	NA	0.31093	rs7874665	2	RP11-308N19.5	21832	intergenic	0.11	6	5	15	0	0	1
rs6421028	11	1380289	G	A	0.3111	0.000668658	-0.096044	0.0282307	0.0652398	rs56321310	3	BRSK2	30839	intergenic	0.109	5	5	15	0	1	0
rs7118481	11	1348338	G	C	0.4712	1.32192e-06	-0.127867	0.0264383	0.214307	rs56321310	3	TOLLIP-AS1	16400	intergenic	0.107	5	2	14	0	1	1
rs10832803	11	1396906	C	T	0.175	0.0282013	0.0686429	0.0312799	0.0593224	rs56321310	3	BRSK2	14222	intergenic	0.103	5	1	15	0	1	1
rs7934606	11	1093945	T	C	0.4056	3.73735e-10	0.203655	0.0325088	0.204748	rs12802931	3	MUC2	0	intronic	0.102	NA	4	9	1	1	0
rs4963081	11	1439891	G	A	0.2127	NA	NA	NA	0.13497	rs56321310	3	BRSK2	0	intronic	0.102	2b	5	9	1	1	1
rs28534794	11	1162445	T	C	0.4811	0.00394165	0.093117	0.032301	0.0998987	rs12802931	3	MUC5AC	0	downstream	0.1	5	5	15	1	0	1
rs56158232	5	1291735	A	G	0.2306	NA	NA	NA	0.123615	rs7734992	1	TERT	0	intronic	0.098	4	5	14	1	0	1
rs11245978	11	1135728	C	T	0.1958	0.00637547	-0.112797	0.0413506	0.0513945	rs12802931	3	MUC5AC	15851	intergenic	0.097	6	5	15	0	1	0
rs72846376	11	1275106	G	A	0.1899	4.21974e-15	-0.318233	0.0405484	0.927544	rs56321310	3	MUC5B	0	intronic	0.097	4	4	15	1	1	1
rs2943521	11	1269835	G	A	0.4205	NA	NA	NA	0.134473	rs56321310	3	MUC5B:RP11-532E4.2	0:0	exonic	0.095	NA	5	15	1	1	1
rs7130988	11	1129721	G	A	0.1998	0.0393354	-0.109934	0.0533489	0.0518689	rs12802931	3	MUC5AC	21858	intergenic	0.094	6	5	15	0	0	0
rs61869689	11	1361543	C	T	0.4801	6.31031e-07	-0.151842	0.0304814	0.174751	rs56321310	3	TOLLIP-AS1	29605	intergenic	0.094	4	5	14	0	1	1
rs28722627	11	1230855	T	C	0.2475	6.14783e-08	0.176023	0.0325099	0.0900562	rs12802931	3	MUC5AC	8490	intergenic	0.087	6	5	15	1	1	1
rs10816425	9	109477710	C	A	0.4304	3.00968e-06	0.126191	0.0270207	0.184612	rs7874665	2	RP11-308N19.5	6920	intergenic	0.086	7	5	15	0	0	1
rs144179155	9	109694333	G	A	0.01491	NA	NA	NA	0.051404	rs7874665	2	ZNF462	0	intronic	0.086	4	4	4	1	0	1
rs10794290	11	1086848	G	A	0.2177	NA	NA	NA	0.0746833	rs12802931	3	MUC2	0	intronic	0.085	2b	5	15	1	1	0
rs111965262	11	1366100	C	T	0.171	2.93552e-11	-0.274334	0.0412547	0.747842	rs56321310	3	TOLLIP-AS1	34162	intergenic	0.081	5	5	15	0	1	1
rs56361499	5	1238757	C	A	0.341	NA	NA	NA	0.0760609	rs7734992	1	SLC6A18	0	intronic	0.077	5	5	15	1	0	1
rs28464598	11	1230582	T	C	0.2644	3.47478e-08	0.175921	0.0318948	0.10958	rs12802931	3	MUC5AC	8217	intergenic	0.077	5	5	15	1	1	1
rs10816418	9	109447770	G	A	0.3897	NA	NA	NA	0.2038	rs7874665	2	RP11-308N19.4	0	ncRNA_intronic	0.076	6	5	15	0	0	1
rs10902082	11	1081351	A	G	0.2187	0.0289875	0.0653303	0.0299178	0.0599466	rs12802931	3	MUC2	0	intronic	0.076	5	5	15	1	1	0
rs12577983	11	1245152	A	G	0.2416	0.040967	0.060087	0.0293987	0.0947366	rs56321310	3	MUC5B	0	intronic	0.073	2b	1	15	1	1	1
rs7394853	11	1083293	T	C	0.2167	0.0277228	0.0664882	0.0302056	0.0608487	rs12802931	3	MUC2	0	exonic	0.07	NA	5	15	1	1	0
rs11245933	11	1083495	G	T	0.2167	0.0285222	0.0655793	0.0299445	0.0608487	rs12802931	3	MUC2	0	intronic	0.061	6	5	15	1	1	0
rs61867654	11	1430655	C	T	0.2048	NA	NA	NA	0.142916	rs56321310	3	BRSK2	0	UTR5	0.06	5	1	15	1	1	1
rs2735727	11	1257459	G	A	0.4215	0.000164984	0.104005	0.0276069	0.132447	rs56321310	3	MUC5B	0	intronic	0.056	5	5	15	1	1	1
rs11245967	11	1115735	C	T	0.2316	2.19954e-05	-0.159465	0.0375777	0.0721435	rs12802931	3	MUC2	11315	intergenic	0.052	5	7	15	0	1	1
rs60091872	11	1136999	T	TA	0.1859	NA	NA	NA	0.050849	rs12802931	3	MUC5AC	14580	intergenic	0.042	NA	5	9	0	0	0
rs7852490	9	109489353	T	G	0.4324	NA	NA	NA	0.167467	rs7874665	2	RP11-308N19.5	4141	intergenic	0.04	6	5	15	0	0	1
rs139052365	11	1225688	C	T	0.02684	2.23783e-08	-0.587392	0.105032	0.075194	rs12802931	3	MUC5AC	3323	intergenic	0.039	5	5	15	1	1	1
rs56126327	11	1145268	C	G	0.1183	2.32058e-09	-0.271199	0.0453995	0.10099	rs12802931	3	MUC5AC	6311	intergenic	0.034	4	2	15	1	0	1
rs10832840	11	1397897	C	T	0.175	0.0203745	0.0725045	0.0312603	0.0593224	rs56321310	3	BRSK2	13231	intergenic	0.034	5	5	15	0	1	1
rs13158399	5	1233917	T	C	0.1869	0.00920873	0.109172	0.0419213	0.0553127	rs7734992	1	SLC6A18	0	intronic	0.028	6	5	15	1	0	1
rs7034678	9	109356389	T	C	0.3837	0.0465924	-0.054282	0.0272776	0.0937514	rs7874665	2	RP11-308N19.1	0	ncRNA_intronic	0.028	7	5	15	0	0	1
rs71575544	5	1291418	G	A	0.4662	NA	NA	NA	0.113234	rs7734992	1	TERT	0	intronic	0.027	5	5	14	1	0	1
rs28545782	11	1223910	C	T	0.2028	0.00308559	0.115842	0.039148	0.0793576	rs12802931	3	MUC5AC	1545	intergenic	0.026	2b	2	14	1	1	1
rs33961405	5	1277577	G	A	0.498	2.40757e-05	-0.13562	0.0321124	0.438809	rs7734992	1	TERT	0	intronic	0.022	5	4	15	1	0	1
rs10794291	11	1094690	C	T	0.4901	2.1041e-08	0.172525	0.0307904	0.118259	rs12802931	3	MUC2	0	exonic	0.02	5	5	15	1	1	0
rs61868969	11	1444528	C	T	0.2296	NA	NA	NA	0.124005	rs56321310	3	BRSK2	0	intronic	0.019	4	5	15	1	1	1
rs192723047	5	1273183	A	G	0.1372	NA	NA	NA	0.129385	rs7734992	1	TERT	0	intronic	0.017	5	5	15	1	0	1
rs6897196	5	1280938	A	G	0.4185	3.85831e-15	0.224144	0.0285191	0.891406	rs7734992	1	TERT	0	intronic	0.014	5	4	15	1	0	1
rs7480725	11	1116870	A	G	0.1044	1.22253e-08	-0.389115	0.0683071	0.137712	rs12802931	3	MUC2	12450	intergenic	0.013	NA	5	15	0	1	1
rs12420789	11	1355654	G	A	0.4841	9.02106e-06	-0.122096	0.0275028	0.167546	rs56321310	3	TOLLIP-AS1	23716	intergenic	0.012	4	5	15	0	1	1
rs2242652	5	1280028	G	A	0.2117	1.04609e-07	0.207482	0.0390112	0.371542	rs7734992	1	TERT	0	intronic	0.009	NA	4	15	1	1	1
rs112734798	11	1443184	G	A	0.2127	0.0300071	-0.109376	0.0504038	0.13497	rs56321310	3	BRSK2	0	intronic	0.008	5	5	15	1	1	1
11:1098637:A:G	11	1098637	G	A	0.3539	NA	NA	NA	0.121265	rs12802931	3	MUC2	0	intronic	0.005	NA	5	15	1	1	0
rs139052978	11	1267158	G	A	0.03181	0.00081941	-0.439227	0.131263	0.12989	rs56321310	3	MUC5B:RP11-532E4.2	0:0	exonic	0.005	5	5	15	1	1	1
rs28522028	9	109415292	A	G	0.4264	NA	NA	NA	0.12417	rs7874665	2	RP11-308N19.4	0	ncRNA_intronic	0.002	6	7	15	0	0	1
rs10816419	9	109448242	G	A	0.3201	0.000135794	-0.106581	0.0279322	0.321868	rs7874665	2	RP11-308N19.4	0	ncRNA_intronic	0.002	5	5	15	0	0	1
rs4975612	5	1300310	G	T	0.2028	0.00937813	-0.079528	0.0306118	0.0693037	rs7734992	1	TERT	5125	intergenic	0.001	7	5	14	1	0	1
rs9792424	9	109489340	C	A	0.4254	NA	NA	NA	0.0668849	rs7874665	2	RP11-308N19.5	4128	intergenic	0.001	6	5	15	0	0	1
rs564695358	9	109385369	ATTT	ATTTT	0.2674	NA	NA	NA	0.12797	rs7874665	2	RP11-308N19.4	0	NA	NA	NA	5	15	0	0	1
rs549394654	9	109404218	TAA	TA	0.496	NA	NA	NA	0.0776605	rs7874665	2	RP11-308N19.4	0	ncRNA_intronic	NA	NA	5	15	0	0	1
rs551077958	9	109406190	TACACAC	TACAC	0.3479	NA	NA	NA	0.134705	rs7874665	2	RP11-308N19.4	0	ncRNA_intronic	NA	NA	5	15	0	0	1
rs397893938	9	109497509	ATT	AT	0.331	NA	NA	NA	0.162965	rs7874665	2	RP11-308N19.5	12297	NA	NA	NA	5	15	0	0	1
11:1154073:A:ACCCCCC	11	1154073	A	ACCCCCC	0.2247	NA	NA	NA	0.056845	rs12802931	3	MUC5AC	0	intronic	NA	NA	3	15	1	0	1

### Sheet: T5.annov_enrichment
Table 5. Enrichment test of functional consequences of candidate SNPs on genes
ANNOVAR enrichment test of functional consequences of candidate SNPs against the 1000G reference panel, and significant results are highlighted(fisher.P<0.05). Consequences=Functional effects of SNPs; ref.count=Number of SNPs in the reference panel annotated with the corresponding functional category; ref.prop=The proportion of annotated SNPs within all SNPs in the reference panel; count=Number of candidate SNPs annotated with the corresponding functional category; prop=The proportion of annotated candidate SNPs; enrichment=prop/ref.prop, a value to show whether the annotation is enriched (larger than 1) or depleted otherwise; fisher.P=two-sided p-value from Fisher’s exact test, a statistic to show whether enrichment of functional consequences of candidate SNPs is significantly different from the reference panel or not.
annot	ref.count	ref.prop	count	prop	enrichment	fisher.P
exonic	254736	0.0101563	48	0.0623377	6.13786	9.99523e-23
ncRNA_intronic	2884355	0.114998	143	0.185714	1.61493	9.35253e-09
intronic	9137749	0.36432	217	0.281818	0.773547	1.54757e-06
ncRNA_exonic	259951	0.0103642	1	0.0012987	0.125307	0.00642226
intergenic	11684523	0.465859	335	0.435065	0.933899	0.089559
downstream	284177	0.0113301	12	0.0155844	1.37549	0.233854
UTR5	71546	0.00285252	3	0.0038961	1.36585	0.487254
UTR3	233824	0.0093225	5	0.00649351	0.696541	0.571195
upstream	266686	0.0106327	6	0.00779221	0.732853	0.595987
ncRNA_splicing	1313	5.23489e-05	0	0	0	1
splicing	2830	0.000112831	0	0	0	1

### Sheet: T6.mapping_genes
Table 6. Gene mapping results based on positional, eQTL and chromatin interaction
Genes with SNPs mapped by positional, eQTL, and chromatin interaction were highlighted. pL1=The probability of a gene to be loss-of-function intolerant, and the higher score indicates the gene is more intolerant; ncRVIS=The score of a gene to be intolerant to non-coding residual variations, and the higher score indicates the gene is more intolerant; posMap/eqtlMap/ciMap=Whether there are any SNPs mapped to the gene by positional mapping/eQTL mapping/chromatin interaction mapping or not; posMapSNPs/eqtlMapSNPs=Number of mapped SNPs by positional mapping/eQTL mapping; posMapMaxCADD=The maximum CADD score of mapped SNPs by positional mapping; eqtlMapminP/eqtlMapminQ=The minimum p-value/FDR for mapped SNPs by eQTL mapping; eqtlMapts/ciMapts=Tissue types to detect significant eQTL associations/chromatin interaction between mapped SNPs and the gene; eqtlDirection=Direction of the effect of tested allele on gene expression, which can be "+" (tested allele increases gene expression) or "-" (tested allele decreases gene expression); minGwasP=The minimum p-value of SNPs mapped to the gene; IndSigSNPs=rsID of independent significant SNPs in LD with mapped SNPs; GenomicLocus=Index of genomic risk loci containing mapped SNPs.
ensg	entrezID	HUGO	chr	start	end	strand	type	posMap	eqtlMap	ciMap	pLI	ncRVIS	posMapSNPs	posMapMaxCADD	eqtlMapSNPs	eqtlMapminP	eqtlMapminQ	eqtlMapts	eqtlDirection	ciMapts	minGwasP	IndSigSNPs	GenomicLocus
ENSG00000164362	7015	TERT	5	1253262	1295184	-1	protein_coding	Yes	Yes	Yes	0.866151	NA	47	6.675	15	1.97517e-06	1.06886e-10	eQTLGen_cis_eQTLs:GTEx/v8/Esophagus_Mucosa:GTEx/v8/Skin_Not_Sun_Exposed_Suprapubic:GTEx/v8/Skin_Sun_Exposed_Lower_leg	-	Spleen:IMR90	1.57967e-17	rs7734992	1
ENSG00000049656	81037	CLPTM1L	5	1317859	1345214	-1	protein_coding	Yes	Yes	Yes	0.311319	NA	8	4.202	8	5.6109e-15	0	eQTLcatalogue/Kasela_2017_T-cell_CD8:eQTLGen_cis_eQTLs:BIOSQTL/BIOS_eQTL_geneLevel:GTEx/v8/Skin_Not_Sun_Exposed_Suprapubic:GTEx/v8/Stomach	-	Promoter_anchored_loops	0.0022732	rs7734992	1
ENSG00000148143	58499	ZNF462	9	109625378	109775915	1	protein_coding	Yes	Yes	Yes	1	-0.313657	1	0.086	64	1.46062e-11	4.53925e-30	eQTLcatalogue/TwinsUK_ge_LCL:GTEx/v8/Skin_Not_Sun_Exposed_Suprapubic:GTEx/v8/Skin_Sun_Exposed_Lower_leg:GTEx/v8/Thyroid	+	Fetal_Cortex:Adrenal:Left_Ventricle:IMR90:Mesenchymal_Stem_Cell:Mesendoderm:Neural_Progenitor_Cell:Trophoblast-like_Cell:hESC	3.17063e-10	rs7874665	2
ENSG00000215182	4586	MUC5AC	11	1151580	1222364	1	protein_coding	Yes	Yes	Yes	NA	NA	102	15.74	54	1.09853e-14	3.97189e-12	PsychENCODE_eQTLs	+	Promoter_anchored_loops	7.79179e-51	rs56321310;rs12802931;rs12802931:rs12802931;rs56321310:rs56321310	3
ENSG00000117983	727897	MUC5B	11	1244296	1283406	1	protein_coding	Yes	Yes	Yes	1	0.0915983	78	15.62	125	3.75452e-67	1.3757e-63	eQTLcatalogue/TwinsUK_ge_skin:PsychENCODE_eQTLs:BIOSQTL/BIOS_eQTL_geneLevel:GTEx/v8/Brain_Cortex:GTEx/v8/Brain_Frontal_Cortex_BA9:GTEx/v8/Lung:GTEx/v8/Nerve_Tibial:GTEx/v8/Skin_Not_Sun_Exposed_Suprapubic:GTEx/v8/Skin_Sun_Exposed_Lower_leg	+	Promoter_anchored_loops	7.79179e-51	rs12802931;rs56321310	3
ENSG00000078902	54472	TOLLIP	11	1295601	1330884	-1	protein_coding	Yes	Yes	Yes	0.522906	0.125194	36	15.46	123	2.1423e-33	0	eQTLcatalogue/TwinsUK_ge_skin:PsychENCODE_eQTLs:eQTLGen_cis_eQTLs:BIOSQTL/BIOS_eQTL_geneLevel:GTEx/v8/Artery_Tibial:GTEx/v8/Esophagus_Mucosa:GTEx/v8/Muscle_Skeletal:GTEx/v8/Nerve_Tibial:GTEx/v8/Pancreas:GTEx/v8/Cells_Cultured_fibroblasts:GTEx/v8/Skin_Not_Sun_Exposed_Suprapubic:GTEx/v8/Skin_Sun_Exposed_Lower_leg:GTEx/v8/Stomach	+	Promoter_anchored_loops:Adult_Cortex	9.7445e-17	rs56321310;rs12802931;rs56321310:rs12802931	3
ENSG00000267950	NA	NA	11	1295809	1296033	1	protein_coding	Yes	Yes	Yes	NA	NA	11	15.46	18	7.82027e-07	0.000701699	BIOSQTL/BIOS_eQTL_geneLevel	+	Adult_Cortex:IMR90	2.84322e-15	rs56321310;rs56321310:rs12802931	3
ENSG00000174672	9024	BRSK2	11	1411129	1483919	1	protein_coding	Yes	Yes	Yes	0.77957	0.163769	67	11.51	89	1.11728e-18	1.65603e-15	eQTLcatalogue/CEDAR_platelet:eQTLcatalogue/GENCORD_ge_fibroblast:eQTLGen_cis_eQTLs:GTEx/v8/Adipose_Subcutaneous:GTEx/v8/Heart_Atrial_Appendage:GTEx/v8/Lung:GTEx/v8/Nerve_Tibial:GTEx/v8/Pancreas:GTEx/v8/Pituitary:GTEx/v8/Skin_Not_Sun_Exposed_Suprapubic:GTEx/v8/Skin_Sun_Exposed_Lower_leg:GTEx/v8/Thyroid	-	IMR90	2.98477e-16	rs56321310;rs12802931	3
ENSG00000198788	4583	MUC2	11	1074875	1104419	1	protein_coding	Yes	Yes	No	4.54632e-05	NA	57	10.08	1	8.89806e-05	2.73826e-07	GTEx/v8/Testis	+	NA	1.62035e-17	rs12802931;rs56321310	3
ENSG00000174358	340024	SLC6A19	5	1201710	1225232	1	protein_coding	Yes	No	Yes	NA	5.67361	13	8.229	0	NA	NA	NA	NA	IMR90	1.57967e-17	rs7734992	1
ENSG00000164363	348932	SLC6A18	5	1225470	1246304	1	protein_coding	Yes	No	Yes	1.67092e-22	0.427869	17	8.229	0	NA	NA	NA	NA	Promoter_anchored_loops:IMR90	1.57967e-17	rs7734992	1
ENSG00000242631	NA	NA	9	109685630	109686455	1	protein_coding	Yes	No	Yes	NA	NA	1	0.086	0	NA	NA	NA	NA	Aorta:Left_Ventricle:Liver:Right_Ventricle:IMR90:Mesenchymal_Stem_Cell:Mesendoderm:Trophoblast-like_Cell:hESC	3.17063e-10	rs7874665	2
ENSG00000153395	79888	LPCAT1	5	1456595	1524092	-1	protein_coding	No	Yes	Yes	0.813682	-0.169465	0	0	3	4.5039e-07	6.42484e-05	PsychENCODE_eQTLs:GTEx/v8/Adipose_Visceral_Omentum	-	Promoter_anchored_loops	1.04609e-07	rs7734992	1
ENSG00000255284	NA	NA	11	777578	784297	1	protein_coding	No	Yes	Yes	NA	NA	0	0	9	1.666e-07	0.000562746	DICE/T_CD4_TFH:eQTLGen_cis_eQTLs	-	Promoter_anchored_loops	4.85667e-06	rs56321310;rs12802931	3
ENSG00000182208	81532	MOB2	11	1490687	1522477	-1	protein_coding	No	Yes	Yes	0.641499	0.199982	0	0	8	6.8207e-07	0.00211549	eQTLGen_cis_eQTLs	+	Promoter_anchored_loops:IMR90:Mesenchymal_Stem_Cell	6.92371e-17	rs56321310;rs12802931:rs56321310:rs12802931	3
ENSG00000184545	101927562	DUSP8	11	1575274	1593150	-1	protein_coding	No	Yes	Yes	0.684473	0.0810374	0	0	11	9.1729e-07	0.00136188	EyeGEx:eQTLGen_cis_eQTLs:BIOSQTL/BIOS_eQTL_geneLevel	+	Promoter_anchored_loops	3.039e-20	rs56321310;rs12802931;rs12802931:rs12802931;rs56321310:rs56321310	3
ENSG00000205867	440021	KRTAP5-2	11	1618409	1619524	-1	protein_coding	No	Yes	Yes	0.000625083	-0.546922	0	0	35	8.48757e-31	0	PsychENCODE_eQTLs:BIOSQTL/BIOS_eQTL_geneLevel	+	Promoter_anchored_loops	1.83542e-13	rs56321310;rs12802931	3
ENSG00000117984	1509	CTSD	11	1773982	1785222	-1	protein_coding	No	Yes	Yes	0.0891859	NA	0	0	1	1.27502e-05	0.0292871	GTEx/v8/Adipose_Visceral_Omentum	NA	Promoter_anchored_loops	6.92371e-17	rs56321310;rs12802931:rs56321310:rs12802931	3
ENSG00000130592	4046	LSP1	11	1874200	1913497	1	protein_coding	No	Yes	Yes	0.259642	0.263367	0	0	9	4.01957e-07	0.00200979	eQTLcatalogue/CEDAR_B-cell_CD19	+	Promoter_anchored_loops	1.62035e-17	rs12802931;rs56321310	3
ENSG00000196188	1510	CTSE	1	206317459	206332104	1	protein_coding	No	Yes	No	4.86867e-07	1.11074	0	0	2	5.8761e-06	0.0377391	eQTLGen_trans_eQTLs	-	NA	4.24829e-15	rs7734992	1
ENSG00000138448	3685	ITGAV	2	187454792	187545628	1	protein_coding	No	Yes	No	0.477866	-1.40619	0	0	3	6.9049e-06	0.0429424	eQTLGen_trans_eQTLs	-	NA	1.57967e-17	rs7734992	1
ENSG00000151789	79750	ZNF385D	3	21459915	22414812	-1	protein_coding	No	Yes	No	0.724322	0.203413	0	0	5	3.0424e-07	0.00282377	eQTLGen_trans_eQTLs	+	NA	3.27722e-13	rs7734992	1
ENSG00000172053	102465536	QARS	3	49133365	49142553	-1	protein_coding	No	Yes	No	8.7897e-08	-0.634756	0	0	2	5.8836e-07	0.00515389	eQTLGen_trans_eQTLs	NA	NA	NA	rs7734992	1
ENSG00000180104	11336	EXOC3	5	443273	472052	1	protein_coding	No	Yes	No	0.75523	NA	0	0	1	4.53735e-05	0.0259153	BRAINEAC/CRBL	NA	NA	0.000537664	rs7734992	1
ENSG00000066230	6550	SLC9A3	5	473425	524447	-1	protein_coding	No	Yes	No	0.988154	NA	0	0	1	3.8374e-06	0.0111151	eQTLGen_cis_eQTLs	NA	NA	NA	rs7734992	1
ENSG00000171368	11076	TPPP	5	660883	693510	-1	protein_coding	No	Yes	No	0.447861	4.58518	0	0	1	3.92953e-05	3.67145e-08	GTEx/v8/Artery_Tibial	-	NA	2.27041e-07	rs7734992	1
ENSG00000113504	10723	SLC12A7	5	1050499	1112150	-1	protein_coding	No	Yes	No	8.45109e-11	0.198683	0	0	6	1.4406e-07	0.000158271	eQTLGen_cis_eQTLs:BIOSQTL/BIOS_eQTL_geneLevel	+	NA	0.000365315	rs7734992	1
ENSG00000124491	2162	F13A1	6	6144318	6321246	-1	protein_coding	No	Yes	No	0.00102736	0.8944	0	0	1	2.9904e-08	0.000381455	eQTLGen_trans_eQTLs	+	NA	1.00661e-08	rs7734992	1
ENSG00000136826	9314	KLF4	9	110247133	110252763	-1	protein_coding	No	Yes	No	0.98105	NA	0	0	7	NA	0.049	CMC_NoSVA_cis	-	NA	3.17063e-10	rs7874665	2
ENSG00000150347	84159	ARID5B	10	63661059	63856703	1	protein_coding	No	Yes	No	0.99989	-1.13936	0	0	5	7.5599e-07	0.00644122	eQTLGen_trans_eQTLs	-	NA	1.57967e-17	rs7734992	1
ENSG00000119922	3433	IFIT2	10	91061712	91069033	1	protein_coding	No	Yes	No	0.0014822	-0.433526	0	0	4	2.0582e-07	0.00202116	eQTLGen_trans_eQTLs	+	NA	1.57967e-17	rs7734992	1
ENSG00000185745	3434	IFIT1	10	91152303	91163745	1	protein_coding	No	Yes	No	0.0053482	0.443642	0	0	1	7.9621e-06	0.0483421	eQTLGen_trans_eQTLs	+	NA	1.57967e-17	rs7734992	1
ENSG00000188076	147199	SCGB1C1	11	193080	194573	1	protein_coding	No	Yes	No	3.34416e-05	0.362499	0	0	10	2.97297e-05	0.00289452	PsychENCODE_eQTLs	-	NA	1.17816e-17	rs12802931	3
ENSG00000206013	387733	IFITM5	11	298200	299526	-1	protein_coding	No	Yes	No	0.000115705	NA	0	0	2	6.60667e-06	0.0330333	eQTLcatalogue/CEDAR_T-cell_CD8	+	NA	0.000115847	rs56321310	3
ENSG00000185885	8519	IFITM1	11	313506	315272	1	protein_coding	No	Yes	No	0.221686	-0.30084	0	0	1	3.13533e-05	2.74898e-10	GTEx/v8/Thyroid	NA	NA	NA	rs56321310	3
ENSG00000142089	10410	IFITM3	11	319669	327537	-1	protein_coding	No	Yes	No	0.199202	2.72623	0	0	5	2.9252e-06	3.37383e-06	eQTLGen_cis_eQTLs:GTEx/v8/Colon_Transverse	+	NA	4.88986e-07	rs12802931;rs56321310	3
ENSG00000174915	81490	PTDSS2	11	448268	491393	1	protein_coding	No	Yes	No	0.000109483	-0.195309	0	0	2	8.59893e-05	3.6566e-25	GTEx/v8/Esophagus_Muscularis	+	NA	8.75524e-08	rs12802931	3
ENSG00000023191	6050	RNH1	11	494512	507300	-1	protein_coding	No	Yes	No	0.000213432	-0.00953195	0	0	2	4.60463e-07	0.000544331	eQTLcatalogue/CEDAR_ileum:GTEx/v8/Brain_Putamen_basal_ganglia	+	NA	4.44446e-11	rs56321310	3
ENSG00000174775	3265	HRAS	11	532242	537287	-1	protein_coding	No	Yes	No	0.00794105	NA	0	0	1	9.42256e-05	7.91402e-10	GTEx/v8/Skin_Sun_Exposed_Lower_leg	+	NA	0.0234587	rs56321310	3
ENSG00000161328	115399	LRRC56	11	537527	554916	1	protein_coding	No	Yes	No	0.000110646	2.12856	0	0	1	0.000119298	1.55113e-21	GTEx/v8/Skin_Not_Sun_Exposed_Suprapubic	-	NA	7.79179e-51	rs12802931	3
ENSG00000185522	256329	C11orf35	11	554855	560779	-1	protein_coding	No	Yes	No	1.19219e-17	NA	0	0	1	6.49093e-05	0.00816785	GTEx/v8/Testis	-	NA	4.5839e-12	rs12802931	3
ENSG00000099849	8045	RASSF7	11	560404	564021	1	protein_coding	No	Yes	No	3.45003e-06	NA	0	0	2	2.29574e-06	0.00631712	PsychENCODE_eQTLs:GTEx/v8/Spleen	-	NA	3.04104e-06	rs12802931;rs56321310	3
ENSG00000185507	3665	IRF7	11	612553	615999	-1	protein_coding	No	Yes	No	3.31354e-07	-0.857856	0	0	1	NA	0.049	CMC_SVA_cis	NA	NA	NA	rs56321310	3
ENSG00000099834	53841	CDHR5	11	616565	626078	-1	protein_coding	No	Yes	No	1.31307e-10	0.549306	0	0	1	2.35626e-05	0.046745	GTEx/v8/Brain_Cortex	+	NA	0.00736277	rs12802931	3
ENSG00000070031	6343	SCT	11	626431	627143	-1	protein_coding	No	Yes	No	0.406651	NA	0	0	3	8.53292e-06	0.0426968	GTEx/v8/Brain_Spinal_cord_cervical_c-1	-	NA	2.63693e-10	rs12802931	3
ENSG00000069696	1815	DRD4	11	637293	640706	1	protein_coding	No	Yes	No	7.58379e-06	NA	0	0	2	0.000418746	0.0285542	PsychENCODE_eQTLs	-	NA	9.7445e-17	rs56321310	3
ENSG00000177106	64787	EPS8L2	11	694438	727727	1	protein_coding	No	Yes	No	0.00182701	NA	0	0	7	1.3436e-06	0.00408736	eQTLGen_cis_eQTLs	-	NA	3.039e-20	rs12802931	3
ENSG00000177042	283232	TMEM80	11	695428	705028	1	protein_coding	No	Yes	No	4.91355e-05	NA	0	0	1	4.8035e-07	0.00156163	eQTLGen_cis_eQTLs	+	NA	4.5839e-12	rs12802931	3
ENSG00000177542	79751	SLC25A22	11	790475	798316	-1	protein_coding	No	Yes	No	0.568406	-0.327393	0	0	1	7.48888e-05	0.0254325	GTEx/v8/Adipose_Visceral_Omentum	-	NA	0.000541132	rs12802931;rs56321310	3
ENSG00000177600	619565	RPLP2	11	809647	812880	1	protein_coding	No	Yes	No	0.708518	-0.753874	0	0	7	5.70301e-07	2.01586e-09	eQTLcatalogue/GENCORD_ge_T-cell:GTEx/v8/Esophagus_Mucosa	-	NA	3.04104e-06	rs56321310;rs12802931	3
ENSG00000177685	283229	EFCAB4A	11	826144	831991	1	protein_coding	No	Yes	No	0.00185894	0.62083	0	0	13	2.5395e-13	0	PsychENCODE_eQTLs:eQTLGen_cis_eQTLs	+	NA	2.51699e-10	rs56321310;rs12802931	3
ENSG00000177697	977	CD151	11	832843	839831	1	protein_coding	No	Yes	No	0.00164311	NA	0	0	123	1.8342e-33	0	eQTLcatalogue/Fairfax_2014_IFN24:eQTLcatalogue/Fairfax_2014_naive:eQTLGen_cis_eQTLs:BIOSQTL/BIOS_eQTL_geneLevel:GTEx/v8/Cells_Cultured_fibroblasts:GTEx/v8/Skin_Sun_Exposed_Lower_leg	+	NA	9.7445e-17	rs12802931;rs56321310	3
ENSG00000214063	7106	TSPAN4	11	842808	867116	1	protein_coding	No	Yes	No	2.52434e-06	-0.353452	0	0	7	4.8657e-06	2.48331e-29	BIOSQTL/BIOS_eQTL_geneLevel:GTEx/v8/Thyroid	-	NA	2.63693e-10	rs12802931	3
ENSG00000183020	101927462	AP2A2	11	924894	1012239	1	protein_coding	No	Yes	No	0.999932	0.0937053	0	0	3	2.72631e-05	0.0168355	BIOSQTL/BIOS_eQTL_geneLevel	+	NA	2.1041e-08	rs12802931	3
ENSG00000184956	4588	MUC6	11	1012821	1036706	-1	protein_coding	No	Yes	No	1.08684e-32	-0.43461	0	0	4	1.44434e-06	0.0072217	eQTLcatalogue/CEDAR_ileum	-	NA	0.000115847	rs56321310	3
ENSG00000241598	387267	KRTAP5-4	11	1642188	1643368	-1	protein_coding	No	Yes	No	0.00679371	NA	0	0	8	9.91072e-05	0.008357	PsychENCODE_eQTLs	+	NA	0.000257006	rs56321310	3
ENSG00000184682	NA	C11orf89	11	1910375	1912084	-1	protein_coding	No	Yes	No	NA	NA	0	0	1	0.000763842	0.046628	PsychENCODE_eQTLs	+	NA	3.19268e-08	rs12802931	3
ENSG00000130595	7140	TNNT3	11	1940792	1959936	1	protein_coding	No	Yes	No	0.00472932	-0.444655	0	0	1	8.98056e-06	0.0449028	eQTLcatalogue/CEDAR_T-cell_CD8	NA	NA	NA	rs56321310	3
ENSG00000214026	6150	MRPL23	11	1968508	2005752	1	protein_coding	No	Yes	No	1.4565e-06	NA	0	0	13	9.39818e-06	1.98034e-13	eQTLcatalogue/Lepik_2017_ge_blood:GTEx/v8/Brain_Frontal_Cortex_BA9	+	NA	1.65125e-05	rs56321310;rs12802931	3
ENSG00000064201	10077	TSPAN32	11	2323227	2339430	1	protein_coding	No	Yes	No	0.000537261	0.111342	0	0	3	7.24208e-05	2.12924e-06	GTEx/v8/Esophagus_Mucosa	-	NA	1.10517e-05	rs12802931;rs56321310	3
ENSG00000182199	6472	SHMT2	12	57623110	57628718	1	protein_coding	No	Yes	No	0.00748753	-0.580842	0	0	1	4.8726e-06	0.0322928	eQTLGen_trans_eQTLs	NA	NA	NA	rs7734992	1
ENSG00000108839	239	ALOX12	17	6899384	6914055	1	protein_coding	No	Yes	No	6.34478e-10	-0.209571	0	0	1	6.0338e-06	0.0385608	eQTLGen_trans_eQTLs	+	NA	3.27722e-13	rs7734992	1
ENSG00000108387	5414	SEPT4	17	56597611	56618179	-1	protein_coding	No	Yes	No	0.0118369	-0.315891	0	0	1	2.7508e-06	0.0201777	eQTLGen_trans_eQTLs	+	NA	1.00661e-08	rs7734992	1
ENSG00000188242	NA	NA	5	466239	473213	-1	protein_coding	No	No	Yes	NA	NA	0	0	0	NA	NA	NA	NA	Promoter_anchored_loops	4.08878e-15	rs7734992	1
ENSG00000268885	NA	NA	5	667759	668839	1	protein_coding	No	No	Yes	NA	NA	0	0	0	NA	NA	NA	NA	Promoter_anchored_loops	0.00524669	rs7734992	1
ENSG00000206077	653082	ZDHHC11B	5	710475	767067	-1	protein_coding	No	No	Yes	0.0432284	NA	0	0	0	NA	NA	NA	NA	Promoter_anchored_loops	4.08878e-15	rs7734992	1
ENSG00000028310	65980	BRD9	5	850406	892939	-1	protein_coding	No	No	Yes	0.249188	NA	0	0	0	NA	NA	NA	NA	Promoter_anchored_loops	4.39681e-07	rs7734992	1
ENSG00000071539	9319	TRIP13	5	892758	919472	1	protein_coding	No	No	Yes	0.968635	NA	0	0	0	NA	NA	NA	NA	Promoter_anchored_loops	4.39681e-07	rs7734992	1
ENSG00000250173	NA	NA	5	979480	981415	1	protein_coding	No	No	Yes	NA	NA	0	0	0	NA	NA	NA	NA	IMR90	1.57967e-17	rs7734992	1
ENSG00000142319	6531	SLC6A3	5	1392909	1445545	-1	protein_coding	No	No	Yes	0.997037	1.18782	0	0	0	NA	NA	NA	NA	IMR90	1.57967e-17	rs7734992	1
ENSG00000106701	83856	FSD1L	9	108210077	108314714	1	protein_coding	No	No	Yes	NA	NA	0	0	0	NA	NA	NA	NA	Mesenchymal_Stem_Cell:Mesendoderm	1.48894e-06	rs7874665	2
ENSG00000186051	6887	TAL2	9	108424738	108425367	1	protein_coding	No	No	Yes	0.488535	0.0933639	0	0	0	NA	NA	NA	NA	IMR90:Mesenchymal_Stem_Cell:Mesendoderm:hESC	7.87982e-07	rs7874665	2
ENSG00000095209	55151	TMEM38B	9	108456825	108538893	1	protein_coding	No	No	Yes	0.1688	0.890196	0	0	0	NA	NA	NA	NA	Left_Ventricle:IMR90:Mesenchymal_Stem_Cell:Mesendoderm:hESC	7.87982e-07	rs7874665	2
ENSG00000119318	5887	RAD23B	9	110045418	110094475	1	protein_coding	No	No	Yes	0.973409	-0.566578	0	0	0	NA	NA	NA	NA	Left_Ventricle:IMR90:Mesenchymal_Stem_Cell:Mesendoderm	7.87982e-07	rs7874665	2
ENSG00000070061	8518	IKBKAP	9	111629797	111696396	-1	protein_coding	No	No	Yes	1.20457e-08	0.522925	0	0	0	NA	NA	NA	NA	IMR90:Mesenchymal_Stem_Cell	3.17063e-10	rs7874665	2
ENSG00000119328	54942	FAM206A	9	111696461	111713024	1	protein_coding	No	No	Yes	0.00336234	-0.467035	0	0	0	NA	NA	NA	NA	IMR90:Mesenchymal_Stem_Cell	3.17063e-10	rs7874665	2
ENSG00000119326	8727	CTNNAL1	9	111704851	111775809	-1	protein_coding	No	No	Yes	2.3066e-06	NA	0	0	0	NA	NA	NA	NA	Mesenchymal_Stem_Cell	NA	rs7874665	2
ENSG00000106771	23731	TMEM245	9	111777432	111882225	-1	protein_coding	No	No	Yes	0.000362237	2.29768	0	0	0	NA	NA	NA	NA	Mesenchymal_Stem_Cell	NA	rs7874665	2
ENSG00000260230	23732	FRRS1L	9	111892573	111929571	-1	protein_coding	No	No	Yes	0.00842828	0.18406	0	0	0	NA	NA	NA	NA	IMR90	NA	rs7874665	2
ENSG00000185187	59307	SIGIRR	11	405716	417455	-1	protein_coding	No	No	Yes	0.00530889	-0.434585	0	0	0	NA	NA	NA	NA	Promoter_anchored_loops	1.32192e-06	rs56321310	3
ENSG00000177225	347862	PDDC1	11	767220	777488	-1	protein_coding	No	No	Yes	0.61729	-1.49614	0	0	0	NA	NA	NA	NA	Promoter_anchored_loops	4.85667e-06	rs12802931	3
ENSG00000177830	66005	CHID1	11	867357	915058	-1	protein_coding	No	No	Yes	0.000725517	-1.18508	0	0	0	NA	NA	NA	NA	Adult_Cortex:Fetal_Cortex	2.93552e-11	rs56321310:rs12802931;rs56321310	3
ENSG00000205869	387264	KRTAP5-1	11	1605572	1606513	-1	protein_coding	No	No	Yes	0.000129616	-0.179467	0	0	0	NA	NA	NA	NA	Promoter_anchored_loops	9.7445e-17	rs12802931:rs12802931;rs56321310:rs56321310	3
ENSG00000196224	387266	KRTAP5-3	11	1628795	1629693	-1	protein_coding	No	No	Yes	0.26291	0.842069	0	0	0	NA	NA	NA	NA	Promoter_anchored_loops:Adult_Cortex	1.02947e-08	rs12802931:rs56321310	3
ENSG00000185940	439915	KRTAP5-5	11	1651033	1652160	1	protein_coding	No	No	Yes	1.15231e-05	0.656115	0	0	0	NA	NA	NA	NA	Adult_Cortex	2.93552e-11	rs56321310:rs12802931;rs56321310	3
ENSG00000250644	NA	NA	11	1768897	1780281	-1	protein_coding	No	No	Yes	NA	NA	0	0	0	NA	NA	NA	NA	Promoter_anchored_loops	6.92371e-17	rs12802931:rs56321310:rs12802931;rs56321310	3
ENSG00000130598	7136	TNNI2	11	1860219	1862910	1	protein_coding	No	No	Yes	0.0861527	NA	0	0	0	NA	NA	NA	NA	Promoter_anchored_loops	4.21974e-15	rs56321310	3
ENSG00000129965	723961	INS-IGF2	11	2153768	2182439	-1	protein_coding	No	No	Yes	0.0364414	0.108088	0	0	0	NA	NA	NA	NA	Promoter_anchored_loops	2.47866e-06	rs56321310	3
ENSG00000254647	3630	INS	11	2181009	2182571	-1	protein_coding	No	No	Yes	0.730321	0.873696	0	0	0	NA	NA	NA	NA	Promoter_anchored_loops	2.47866e-06	rs56321310	3
ENSG00000183734	430	ASCL2	11	2289725	2292182	-1	protein_coding	No	No	Yes	0.3889	NA	0	0	0	NA	NA	NA	NA	Promoter_anchored_loops	2.47866e-06	rs56321310	3

### Sheet: T7.commonLoci_ddx_ccgwas
Table 7. Significantly differentiated loci detected by DDx and CCGWAS
GenomicLocus=number of risk loci commonly detected by both DDx and CCGWAS; SNP=lead SNP of the "GenomicLocus"; A1=non-effect allele; A2=effect allele; FRQ=effect allele frequency; BETA=effect size of "SNP" estimated by DDx; SE=standard error of "SE"; P=pvalue of "SNP" estimated by DDx; Z=zscore of "SNP" estimated by DDx; N=total sample size involved in DDx analysis; OLS_beta/OLS_se/OLS_pval=case-case associations estimated by the CCGWAS OLS component; Exact_beta/Exact_se/Exact_pval=case-case associations estimated by the CCGWAS Exact component. The last 10 columns refer to the original GWAS statistics for two compared traits respectively.
GenomicLocus	SNP	CHR	BP	A1	A2	FRQ	BETA	SE	P	Z	N	OLS_beta	OLS_se	OLS_pval	Exact_beta	Exact_se	Exact_pval	FRQ_B2	BETA_B2	SE_B2	P_B2	Z_B2	FRQ_ILD	BETA_ILD	SE_ILD	P_ILD	Z_ILD
1	rs12802931	11	1236164	A	G	0.177993	-0.650363	0.0433689	7.79179e-51	-14.9961	2932457	-0.00167	0.000199	4.86e-17	-0.139	0.00922	5.13e-51	0.1742	-0.067363	0.01264	9.8534e-08	-5.32935	0.191368	0.583	0.0415	6.818e-45	14.0482

### Sheet: T8.gene_ddx
Table 8. Results summary of MAGMA/TWAS/spTWAS/PWAS-DDx
Significant differentially associated genes were identified by integrating gene genomic positions, mRNA expression, splicing and plasma protein data with DDx-derived GWAS using MAGMA gene analysis, PrediXcan or FUSION. P_DDx_magma=the gene p-value estimated by MAGMA based on DDx-derived GWAS; FDR_DDx_magma=adjusted P_DDx_magma; P_DDx_twas=the gene p-value estimated by TWAS based on DDx-derived GWAS; tissue_twas=the eQTL model of every single tissue used to obtain gene-based z-scores in TWAS analysis based on DDx-derived GWAS; FDR_DDx_twas=adjusted P_DDx_twas; Z_DDx_twas=gene-based z-scores in TWAS analysis; P_DDx_sptwas=the gene p-value estimated by spTWAS based on DDx-derived GWAS; tissue_sptwas=the sQTL model of every single tissue used to obtain gene-based z-scores in spTWAS analysis based on DDx-derived GWAS; FDR_DDx_sptwas=adjusted P_DDx_sptwas; Z_DDx_sptwas=gene-based z-scores in spTWAS analysis; P_DDx_pwas=the gene p-value estimated by PWAS based on DDx-derived GWAS; FDR_DDx_pwas=adjusted P_DDx_pwas; Z_DDx_pwas=gene-based z-scores in PWAS analysis. Other columns refer to MAGMA/TWAS/spTWAS/PWAS estimates based on original GWAS of analyzed traits.
Gene	P_DDx_magma	FDR_DDx_magma	Z_DDx_magma	tissue_twas	P_DDx_twas	FDR_DDx_twas	Z_DDx_twas	tissue_sptwas	P_DDx_sptwas	FDR_DDx_sptwas	Z_DDx_sptwas	P_DDx_pwas	FDR_DDx_pwas	Z_DDx_pwas	magma_detect	twas_detect	sptwas_detect	pwas_detect	total_detect	Z_B2_magma	Z_ILD_magma	Z_B2_twas	Z_ILD_twas	Z_B2_sptwas	Z_ILD_sptwas	Z_B2_pwas	Z_ILD_pwas	P_B2_magma	P_ILD_magma	P_B2_twas	P_ILD_twas	P_B2_sptwas	P_ILD_sptwas	P_B2_pwas	P_ILD_pwas	FDR_B2_magma	FDR_ILD_magma	FDR_B2_twas	FDR_ILD_twas	FDR_B2_sptwas	FDR_ILD_sptwas	FDR_B2_pwas	FDR_ILD_pwas
TERT	7.2664e-14	1.29676e-09	7.48297	Skin_Not_Sun_Exposed_Suprapubic	1.05243e-06	0.00685187	-4.88157	NA	NA	NA	NA	NA	NA	NA	1	1	0	0	2	-1.58958	8.16071	2.40099	5.96435	NA	NA	NA	NA	0.11193	3.3307e-16	0.0163508	2.45613e-09	NA	NA	NA	NA	0.605608	6.00625e-12	0.415283	3.29171e-05	NA	NA	NA	NA
TERT	7.2664e-14	1.29676e-09	7.48297	Skin_Sun_Exposed_Lower_leg	6.21457e-07	0.00413549	-4.98443	NA	NA	NA	NA	NA	NA	NA	1	1	0	0	2	-1.58958	8.16071	2.34445	6.05408	NA	NA	NA	NA	0.11193	3.3307e-16	0.0190553	1.41221e-09	NA	NA	NA	NA	0.605608	6.00625e-12	0.455835	1.93134e-05	NA	NA	NA	NA
TOLLIP	8.5529e-12	7.63175e-08	6.82897	NA	NA	NA	NA	Whole_Blood	1.0008e-10	1.92194e-06	6.46683	NA	NA	NA	1	0	1	0	2	-2.73816	-6.14607	NA	NA	3.05367	-5.84017	NA	NA	0.0061784	7.9428e-10	NA	NA	0.00226058	5.21485e-09	NA	NA	0.200486	7.16163e-06	NA	NA	0.167993	0.000104469	NA	NA
ATP11A	NA	NA	NA	Artery_Aorta	5.33333e-07	0.00666079	-5.01392	Adipose_Subcutaneous	5.33333e-07	0.00605902	-5.01392	NA	NA	NA	0	1	1	0	2	NA	NA	-6.77543	2.85161	-6.77543	2.85161	NA	NA	NA	NA	1.24033e-11	0.0043498	1.24033e-11	0.0043498	NA	NA	NA	NA	5.22549e-08	0.709057	3.90443e-08	0.645281	NA	NA
ATP11A	NA	NA	NA	Artery_Aorta	5.33333e-07	0.00666079	-5.01392	Adipose_Visceral_Omentum	5.16315e-07	0.00585617	-5.02015	NA	NA	NA	0	1	1	0	2	NA	NA	-6.77543	2.85161	-6.98028	2.82674	NA	NA	NA	NA	1.24033e-11	0.0043498	2.9459e-12	0.0047025	NA	NA	NA	NA	5.22549e-08	0.709057	1.23455e-08	0.711265	NA	NA
ATP11A	NA	NA	NA	Artery_Aorta	5.33333e-07	0.00666079	-5.01392	Cells_Cultured_fibroblasts	5.33333e-07	0.00781492	-5.01392	NA	NA	NA	0	1	1	0	2	NA	NA	-6.77543	2.85161	-6.77543	2.85161	NA	NA	NA	NA	1.24033e-11	0.0043498	1.24033e-11	0.0043498	NA	NA	NA	NA	5.22549e-08	0.709057	4.62455e-08	0.660109	NA	NA
ATP11A	NA	NA	NA	Artery_Aorta	5.33333e-07	0.00666079	-5.01392	Esophagus_Mucosa	5.33333e-07	0.00776586	-5.01392	NA	NA	NA	0	1	1	0	2	NA	NA	-6.77543	2.85161	-6.77543	2.85161	NA	NA	NA	NA	1.24033e-11	0.0043498	1.24033e-11	0.0043498	NA	NA	NA	NA	5.22549e-08	0.709057	2.62736e-08	0.633223	NA	NA
ATP11A	NA	NA	NA	Artery_Aorta	5.33333e-07	0.00666079	-5.01392	Esophagus_Muscularis	5.33333e-07	0.00849572	-5.01392	NA	NA	NA	0	1	1	0	2	NA	NA	-6.77543	2.85161	-6.77543	2.85161	NA	NA	NA	NA	1.24033e-11	0.0043498	1.24033e-11	0.0043498	NA	NA	NA	NA	5.22549e-08	0.709057	5.02223e-08	0.692141	NA	NA
ATP11A	NA	NA	NA	Artery_Aorta	5.33333e-07	0.00666079	-5.01392	Minor_Salivary_Gland	5.33333e-07	0.00778852	-5.01392	NA	NA	NA	0	1	1	0	2	NA	NA	-6.77543	2.85161	-6.77543	3.04737	NA	NA	NA	NA	1.24033e-11	0.0043498	1.24033e-11	0.00230856	NA	NA	NA	NA	5.22549e-08	0.709057	4.60672e-08	0.651627	NA	NA
ATP11A	NA	NA	NA	Artery_Aorta	5.33333e-07	0.00666079	-5.01392	Muscle_Skeletal	5.01334e-07	0.00674719	-5.0258	NA	NA	NA	0	1	1	0	2	NA	NA	-6.77543	2.85161	-6.81863	3.05117	NA	NA	NA	NA	1.24033e-11	0.0043498	9.19123e-12	0.0022795	NA	NA	NA	NA	5.22549e-08	0.709057	3.94549e-08	0.72803	NA	NA
ATP11A	NA	NA	NA	Artery_Aorta	5.33333e-07	0.00666079	-5.01392	Skin_Not_Sun_Exposed_Suprapubic	5.33333e-07	0.00592444	-5.01392	NA	NA	NA	0	1	1	0	2	NA	NA	-6.77543	2.85161	-6.77543	2.85161	NA	NA	NA	NA	1.24033e-11	0.0043498	1.24033e-11	0.0043498	NA	NA	NA	NA	5.22549e-08	0.709057	4.20607e-08	0.695044	NA	NA
ATP11A	NA	NA	NA	Artery_Aorta	5.33333e-07	0.00666079	-5.01392	Skin_Sun_Exposed_Lower_leg	4.44881e-07	0.00597173	-5.04868	NA	NA	NA	0	1	1	0	2	NA	NA	-6.77543	2.85161	-6.68117	2.92449	NA	NA	NA	NA	1.24033e-11	0.0043498	2.37045e-11	0.00345026	NA	NA	NA	NA	5.22549e-08	0.709057	5.7905e-08	0.63614	NA	NA
ATP11A	NA	NA	NA	Artery_Aorta	5.33333e-07	0.00666079	-5.01392	Uterus	5.33333e-07	0.00808879	5.01392	NA	NA	NA	0	1	1	0	2	NA	NA	-6.77543	2.85161	6.77543	-2.85161	NA	NA	NA	NA	1.24033e-11	0.0043498	1.24033e-11	0.0043498	NA	NA	NA	NA	5.22549e-08	0.709057	7.65405e-08	0.728289	NA	NA
ATP11A	NA	NA	NA	Skin_Not_Sun_Exposed_Suprapubic	5.33333e-07	0.00685187	-5.01392	Adipose_Subcutaneous	5.33333e-07	0.00605902	-5.01392	NA	NA	NA	0	1	1	0	2	NA	NA	-6.77543	2.85161	-6.77543	2.85161	NA	NA	NA	NA	1.24033e-11	0.0043498	1.24033e-11	0.0043498	NA	NA	NA	NA	8.18181e-08	0.680519	3.90443e-08	0.645281	NA	NA
ATP11A	NA	NA	NA	Skin_Not_Sun_Exposed_Suprapubic	5.33333e-07	0.00685187	-5.01392	Adipose_Visceral_Omentum	5.16315e-07	0.00585617	-5.02015	NA	NA	NA	0	1	1	0	2	NA	NA	-6.77543	2.85161	-6.98028	2.82674	NA	NA	NA	NA	1.24033e-11	0.0043498	2.9459e-12	0.0047025	NA	NA	NA	NA	8.18181e-08	0.680519	1.23455e-08	0.711265	NA	NA
ATP11A	NA	NA	NA	Skin_Not_Sun_Exposed_Suprapubic	5.33333e-07	0.00685187	-5.01392	Cells_Cultured_fibroblasts	5.33333e-07	0.00781492	-5.01392	NA	NA	NA	0	1	1	0	2	NA	NA	-6.77543	2.85161	-6.77543	2.85161	NA	NA	NA	NA	1.24033e-11	0.0043498	1.24033e-11	0.0043498	NA	NA	NA	NA	8.18181e-08	0.680519	4.62455e-08	0.660109	NA	NA
ATP11A	NA	NA	NA	Skin_Not_Sun_Exposed_Suprapubic	5.33333e-07	0.00685187	-5.01392	Esophagus_Mucosa	5.33333e-07	0.00776586	-5.01392	NA	NA	NA	0	1	1	0	2	NA	NA	-6.77543	2.85161	-6.77543	2.85161	NA	NA	NA	NA	1.24033e-11	0.0043498	1.24033e-11	0.0043498	NA	NA	NA	NA	8.18181e-08	0.680519	2.62736e-08	0.633223	NA	NA
ATP11A	NA	NA	NA	Skin_Not_Sun_Exposed_Suprapubic	5.33333e-07	0.00685187	-5.01392	Esophagus_Muscularis	5.33333e-07	0.00849572	-5.01392	NA	NA	NA	0	1	1	0	2	NA	NA	-6.77543	2.85161	-6.77543	2.85161	NA	NA	NA	NA	1.24033e-11	0.0043498	1.24033e-11	0.0043498	NA	NA	NA	NA	8.18181e-08	0.680519	5.02223e-08	0.692141	NA	NA
ATP11A	NA	NA	NA	Skin_Not_Sun_Exposed_Suprapubic	5.33333e-07	0.00685187	-5.01392	Minor_Salivary_Gland	5.33333e-07	0.00778852	-5.01392	NA	NA	NA	0	1	1	0	2	NA	NA	-6.77543	2.85161	-6.77543	3.04737	NA	NA	NA	NA	1.24033e-11	0.0043498	1.24033e-11	0.00230856	NA	NA	NA	NA	8.18181e-08	0.680519	4.60672e-08	0.651627	NA	NA
ATP11A	NA	NA	NA	Skin_Not_Sun_Exposed_Suprapubic	5.33333e-07	0.00685187	-5.01392	Muscle_Skeletal	5.01334e-07	0.00674719	-5.0258	NA	NA	NA	0	1	1	0	2	NA	NA	-6.77543	2.85161	-6.81863	3.05117	NA	NA	NA	NA	1.24033e-11	0.0043498	9.19123e-12	0.0022795	NA	NA	NA	NA	8.18181e-08	0.680519	3.94549e-08	0.72803	NA	NA
ATP11A	NA	NA	NA	Skin_Not_Sun_Exposed_Suprapubic	5.33333e-07	0.00685187	-5.01392	Skin_Not_Sun_Exposed_Suprapubic	5.33333e-07	0.00592444	-5.01392	NA	NA	NA	0	1	1	0	2	NA	NA	-6.77543	2.85161	-6.77543	2.85161	NA	NA	NA	NA	1.24033e-11	0.0043498	1.24033e-11	0.0043498	NA	NA	NA	NA	8.18181e-08	0.680519	4.20607e-08	0.695044	NA	NA
ATP11A	NA	NA	NA	Skin_Not_Sun_Exposed_Suprapubic	5.33333e-07	0.00685187	-5.01392	Skin_Sun_Exposed_Lower_leg	4.44881e-07	0.00597173	-5.04868	NA	NA	NA	0	1	1	0	2	NA	NA	-6.77543	2.85161	-6.68117	2.92449	NA	NA	NA	NA	1.24033e-11	0.0043498	2.37045e-11	0.00345026	NA	NA	NA	NA	8.18181e-08	0.680519	5.7905e-08	0.63614	NA	NA
ATP11A	NA	NA	NA	Skin_Not_Sun_Exposed_Suprapubic	5.33333e-07	0.00685187	-5.01392	Uterus	5.33333e-07	0.00808879	5.01392	NA	NA	NA	0	1	1	0	2	NA	NA	-6.77543	2.85161	6.77543	-2.85161	NA	NA	NA	NA	1.24033e-11	0.0043498	1.24033e-11	0.0043498	NA	NA	NA	NA	8.18181e-08	0.680519	7.65405e-08	0.728289	NA	NA
ATP11A	NA	NA	NA	Skin_Sun_Exposed_Lower_leg	5.33333e-07	0.00413549	-5.01392	Adipose_Subcutaneous	5.33333e-07	0.00605902	-5.01392	NA	NA	NA	0	1	1	0	2	NA	NA	-6.77543	2.85161	-6.77543	2.85161	NA	NA	NA	NA	1.24033e-11	0.0043498	1.24033e-11	0.0043498	NA	NA	NA	NA	2.78825e-08	0.724676	3.90443e-08	0.645281	NA	NA
ATP11A	NA	NA	NA	Skin_Sun_Exposed_Lower_leg	5.33333e-07	0.00413549	-5.01392	Adipose_Visceral_Omentum	5.16315e-07	0.00585617	-5.02015	NA	NA	NA	0	1	1	0	2	NA	NA	-6.77543	2.85161	-6.98028	2.82674	NA	NA	NA	NA	1.24033e-11	0.0043498	2.9459e-12	0.0047025	NA	NA	NA	NA	2.78825e-08	0.724676	1.23455e-08	0.711265	NA	NA
ATP11A	NA	NA	NA	Skin_Sun_Exposed_Lower_leg	5.33333e-07	0.00413549	-5.01392	Cells_Cultured_fibroblasts	5.33333e-07	0.00781492	-5.01392	NA	NA	NA	0	1	1	0	2	NA	NA	-6.77543	2.85161	-6.77543	2.85161	NA	NA	NA	NA	1.24033e-11	0.0043498	1.24033e-11	0.0043498	NA	NA	NA	NA	2.78825e-08	0.724676	4.62455e-08	0.660109	NA	NA
ATP11A	NA	NA	NA	Skin_Sun_Exposed_Lower_leg	5.33333e-07	0.00413549	-5.01392	Esophagus_Mucosa	5.33333e-07	0.00776586	-5.01392	NA	NA	NA	0	1	1	0	2	NA	NA	-6.77543	2.85161	-6.77543	2.85161	NA	NA	NA	NA	1.24033e-11	0.0043498	1.24033e-11	0.0043498	NA	NA	NA	NA	2.78825e-08	0.724676	2.62736e-08	0.633223	NA	NA
ATP11A	NA	NA	NA	Skin_Sun_Exposed_Lower_leg	5.33333e-07	0.00413549	-5.01392	Esophagus_Muscularis	5.33333e-07	0.00849572	-5.01392	NA	NA	NA	0	1	1	0	2	NA	NA	-6.77543	2.85161	-6.77543	2.85161	NA	NA	NA	NA	1.24033e-11	0.0043498	1.24033e-11	0.0043498	NA	NA	NA	NA	2.78825e-08	0.724676	5.02223e-08	0.692141	NA	NA
ATP11A	NA	NA	NA	Skin_Sun_Exposed_Lower_leg	5.33333e-07	0.00413549	-5.01392	Minor_Salivary_Gland	5.33333e-07	0.00778852	-5.01392	NA	NA	NA	0	1	1	0	2	NA	NA	-6.77543	2.85161	-6.77543	3.04737	NA	NA	NA	NA	1.24033e-11	0.0043498	1.24033e-11	0.00230856	NA	NA	NA	NA	2.78825e-08	0.724676	4.60672e-08	0.651627	NA	NA
ATP11A	NA	NA	NA	Skin_Sun_Exposed_Lower_leg	5.33333e-07	0.00413549	-5.01392	Muscle_Skeletal	5.01334e-07	0.00674719	-5.0258	NA	NA	NA	0	1	1	0	2	NA	NA	-6.77543	2.85161	-6.81863	3.05117	NA	NA	NA	NA	1.24033e-11	0.0043498	9.19123e-12	0.0022795	NA	NA	NA	NA	2.78825e-08	0.724676	3.94549e-08	0.72803	NA	NA
ATP11A	NA	NA	NA	Skin_Sun_Exposed_Lower_leg	5.33333e-07	0.00413549	-5.01392	Skin_Not_Sun_Exposed_Suprapubic	5.33333e-07	0.00592444	-5.01392	NA	NA	NA	0	1	1	0	2	NA	NA	-6.77543	2.85161	-6.77543	2.85161	NA	NA	NA	NA	1.24033e-11	0.0043498	1.24033e-11	0.0043498	NA	NA	NA	NA	2.78825e-08	0.724676	4.20607e-08	0.695044	NA	NA
ATP11A	NA	NA	NA	Skin_Sun_Exposed_Lower_leg	5.33333e-07	0.00413549	-5.01392	Skin_Sun_Exposed_Lower_leg	4.44881e-07	0.00597173	-5.04868	NA	NA	NA	0	1	1	0	2	NA	NA	-6.77543	2.85161	-6.68117	2.92449	NA	NA	NA	NA	1.24033e-11	0.0043498	2.37045e-11	0.00345026	NA	NA	NA	NA	2.78825e-08	0.724676	5.7905e-08	0.63614	NA	NA
ATP11A	NA	NA	NA	Skin_Sun_Exposed_Lower_leg	5.33333e-07	0.00413549	-5.01392	Uterus	5.33333e-07	0.00808879	5.01392	NA	NA	NA	0	1	1	0	2	NA	NA	-6.77543	2.85161	6.77543	-2.85161	NA	NA	NA	NA	1.24033e-11	0.0043498	1.24033e-11	0.0043498	NA	NA	NA	NA	2.78825e-08	0.724676	7.65405e-08	0.728289	NA	NA
MUC5AC	2.9856e-07	0.00177603	-5.12435	NA	NA	NA	NA	NA	NA	NA	NA	NA	NA	NA	1	0	0	0	1	-1.91419	-5.15476	NA	NA	NA	NA	NA	NA	0.055596	2.5395e-07	NA	NA	NA	NA	NA	NA	0.503163	0.000572435	NA	NA	NA	NA	NA	NA
AP000569.9	NA	NA	NA	smultixcan	2.15889e-08	0.000234768	-2.24956	NA	NA	NA	NA	NA	NA	NA	0	1	0	0	1	NA	NA	-3.06569	1.36806	NA	NA	NA	NA	NA	NA	5.58709e-21	0.0148432	NA	NA	NA	NA	NA	NA	1.74261e-17	0.658383	NA	NA	NA	NA
BRSK2	NA	NA	NA	Adipose_Subcutaneous	5.07803e-08	0.000649632	-5.44856	NA	NA	NA	NA	NA	NA	NA	0	1	0	0	1	NA	NA	-2.483	4.91268	NA	NA	NA	NA	NA	NA	0.0130281	8.98417e-07	NA	NA	NA	NA	NA	NA	0.395207	0.0118501	NA	NA	NA	NA
BRSK2	NA	NA	NA	Colon_Transverse	5.07803e-08	0.000634754	-5.44856	NA	NA	NA	NA	NA	NA	NA	0	1	0	0	1	NA	NA	-2.483	4.91268	NA	NA	NA	NA	NA	NA	0.0130281	8.98417e-07	NA	NA	NA	NA	NA	NA	0.385334	0.0116156	NA	NA	NA	NA
BRSK2	NA	NA	NA	smultixcan	3.80845e-08	0.0002761	-1.76261	NA	NA	NA	NA	NA	NA	NA	0	1	0	0	1	NA	NA	-0.70305	1.60226	NA	NA	NA	NA	NA	NA	0.0273913	2.00328e-06	NA	NA	NA	NA	NA	NA	0.366477	0.00548973	NA	NA	NA	NA
MUC5B	NA	NA	NA	Skin_Sun_Exposed_Lower_leg	1.00277e-06	0.00444863	-4.89109	NA	NA	NA	NA	NA	NA	NA	0	1	0	0	1	NA	NA	-1.93252	4.50459	NA	NA	NA	NA	NA	NA	0.0532952	6.64997e-06	NA	NA	NA	NA	NA	NA	0.603214	0.0245699	NA	NA	NA	NA
MUC5B	NA	NA	NA	Testis	5.90179e-08	0.000907931	5.42175	NA	NA	NA	NA	NA	NA	NA	0	1	0	0	1	NA	NA	0.722729	-5.46135	NA	NA	NA	NA	NA	NA	0.469846	4.7252e-08	NA	NA	NA	NA	NA	NA	0.919453	0.000749889	NA	NA	NA	NA
MUC5B	NA	NA	NA	smultixcan	1.48884e-14	3.23808e-10	-0.0801865	NA	NA	NA	NA	NA	NA	NA	0	1	0	0	1	NA	NA	-0.0968799	0.0570026	NA	NA	NA	NA	NA	NA	0.0183865	1.60446e-12	NA	NA	NA	NA	NA	NA	0.316337	3.51746e-08	NA	NA	NA	NA
LMF1	NA	NA	NA	NA	NA	NA	NA	smultixcan	3.75674e-10	2.21133e-05	-1.62479	NA	NA	NA	0	0	1	0	1	NA	NA	NA	NA	0.718525	1.89786	NA	NA	NA	NA	NA	NA	0.0199068	1.15021e-08	NA	NA	NA	NA	NA	NA	0.424	0.000467186	NA	NA

### Sheet: T9.gene_ccgwas
Table 9. Results summary of MAGMA/TWAS/spTWAS/PWAS-CC-GWAS
Significant differentially associated genes were identified by integrating gene genomic positions, mRNA expression, splicing and plasma protein data withCC-GWAS OLS componnet using MAGMA gene analysis, PrediXcan or FUSION. P_OLS_magma=the gene p-value estimated by MAGMA based on CC-GWAS OLS componnet; FDR_OLS_magma=adjusted P_OLS_magma; P_OLS_twas=the gene p-value estimated by TWAS based on CC-GWAS OLS componnet; tissue_twas=the eQTL model of every single tissue used to obtain gene-based z-scores in TWAS analysis based on CC-GWAS OLS componnet; FDR_OLS_twas=adjusted P_OLS_twas; Z_OLS_twas=gene-based z-scores in TWAS analysis; P_OLS_sptwas=the gene p-value estimated by spTWAS based on CC-GWAS OLS componnet; tissue_sptwas=the sQTL model of every single tissue used to obtain gene-based z-scores in spTWAS analysis based on CC-GWAS OLS componnet; FDR_OLS_sptwas=adjusted P_OLS_sptwas; Z_OLS_sptwas=gene-based z-scores in spTWAS analysis; P_OLS_pwas=the gene p-value estimated by PWAS based on CC-GWAS OLS componnet; FDR_OLS_pwas=adjusted P_OLS_pwas; Z_OLS_pwas=gene-based z-scores in PWAS analysis. Other columns refer to MAGMA/TWAS/spTWAS/PWAS estimates based on original GWAS of analyzed traits.
Gene	P_OLS_magma	FDR_OLS_magma	Z_OLS_magma	tissue_twas	P_OLS_twas	FDR_OLS_twas	Z_OLS_twas	tissue_sptwas	P_OLS_sptwas	FDR_OLS_sptwas	Z_OLS_sptwas	P_OLS_pwas	FDR_OLS_pwas	Z_OLS_pwas	magma_detect	twas_detect	sptwas_detect	pwas_detect	total_detect	Z_B2_magma	Z_ILD_magma	Z_B2_twas	Z_ILD_twas	Z_B2_sptwas	Z_ILD_sptwas	Z_B2_pwas	Z_ILD_pwas	P_B2_magma	P_ILD_magma	P_B2_twas	P_ILD_twas	P_B2_sptwas	P_ILD_sptwas	P_B2_pwas	P_ILD_pwas	FDR_B2_magma	FDR_ILD_magma	FDR_B2_twas	FDR_ILD_twas	FDR_B2_sptwas	FDR_ILD_sptwas	FDR_B2_pwas	FDR_ILD_pwas
IFNAR2	8.9373e-15	1.57484e-10	7.75353	Artery_Aorta	3.06156e-07	0.00191593	5.11962	Artery_Tibial	2.38383e-06	0.00341001	-4.71782	NA	NA	NA	1	1	1	0	3	-7.41924	-0.495425	4.99155	0.10642	-4.75443	0.34589	NA	NA	1.1779e-13	0.6203	5.9897e-07	0.915249	1.99009e-06	0.729425	NA	NA	2.64645e-10	0.950291	0.000582337	0.998115	0.0015709	0.995435	NA	NA
IFNAR2	8.9373e-15	1.57484e-10	7.75353	Artery_Aorta	3.06156e-07	0.00191593	5.11962	Nerve_Tibial	2.38383e-06	0.00259693	-4.71782	NA	NA	NA	1	1	1	0	3	-7.41924	-0.495425	4.99155	0.10642	-4.75443	0.454415	NA	NA	1.1779e-13	0.6203	5.9897e-07	0.915249	1.99009e-06	0.64953	NA	NA	2.64645e-10	0.950291	0.000582337	0.998115	0.00126443	0.996947	NA	NA
IFNAR2	8.9373e-15	1.57484e-10	7.75353	Artery_Aorta	3.06156e-07	0.00191593	5.11962	smultixcan	4.19076e-08	0.000224045	-3.72548	NA	NA	NA	1	1	1	0	3	-7.41924	-0.495425	4.99155	0.10642	-3.73009	0.268783	NA	NA	1.1779e-13	0.6203	5.9897e-07	0.915249	8.75198e-09	0.881225	NA	NA	2.64645e-10	0.950291	0.000582337	0.998115	1.02354e-05	0.997189	NA	NA
IFNAR2	8.9373e-15	1.57484e-10	7.75353	Brain_Cerebellar_Hemisphere	3.06156e-07	0.00100001	5.11962	Artery_Tibial	2.38383e-06	0.00341001	-4.71782	NA	NA	NA	1	1	1	0	3	-7.41924	-0.495425	4.99155	-1.20877	-4.75443	0.34589	NA	NA	1.1779e-13	0.6203	5.9897e-07	0.226753	1.99009e-06	0.729425	NA	NA	2.64645e-10	0.950291	0.000444772	0.948236	0.0015709	0.995435	NA	NA
IFNAR2	8.9373e-15	1.57484e-10	7.75353	Brain_Cerebellar_Hemisphere	3.06156e-07	0.00100001	5.11962	Nerve_Tibial	2.38383e-06	0.00259693	-4.71782	NA	NA	NA	1	1	1	0	3	-7.41924	-0.495425	4.99155	-1.20877	-4.75443	0.454415	NA	NA	1.1779e-13	0.6203	5.9897e-07	0.226753	1.99009e-06	0.64953	NA	NA	2.64645e-10	0.950291	0.000444772	0.948236	0.00126443	0.996947	NA	NA
IFNAR2	8.9373e-15	1.57484e-10	7.75353	Brain_Cerebellar_Hemisphere	3.06156e-07	0.00100001	5.11962	smultixcan	4.19076e-08	0.000224045	-3.72548	NA	NA	NA	1	1	1	0	3	-7.41924	-0.495425	4.99155	-1.20877	-3.73009	0.268783	NA	NA	1.1779e-13	0.6203	5.9897e-07	0.226753	8.75198e-09	0.881225	NA	NA	2.64645e-10	0.950291	0.000444772	0.948236	1.02354e-05	0.997189	NA	NA
IFNAR2	8.9373e-15	1.57484e-10	7.75353	Brain_Cerebellum	3.06156e-07	0.00162974	5.11962	Artery_Tibial	2.38383e-06	0.00341001	-4.71782	NA	NA	NA	1	1	1	0	3	-7.41924	-0.495425	4.99155	1.2979	-4.75443	0.34589	NA	NA	1.1779e-13	0.6203	5.9897e-07	0.194322	1.99009e-06	0.729425	NA	NA	2.64645e-10	0.950291	0.000454094	0.942499	0.0015709	0.995435	NA	NA
IFNAR2	8.9373e-15	1.57484e-10	7.75353	Brain_Cerebellum	3.06156e-07	0.00162974	5.11962	Nerve_Tibial	2.38383e-06	0.00259693	-4.71782	NA	NA	NA	1	1	1	0	3	-7.41924	-0.495425	4.99155	1.2979	-4.75443	0.454415	NA	NA	1.1779e-13	0.6203	5.9897e-07	0.194322	1.99009e-06	0.64953	NA	NA	2.64645e-10	0.950291	0.000454094	0.942499	0.00126443	0.996947	NA	NA
IFNAR2	8.9373e-15	1.57484e-10	7.75353	Brain_Cerebellum	3.06156e-07	0.00162974	5.11962	smultixcan	4.19076e-08	0.000224045	-3.72548	NA	NA	NA	1	1	1	0	3	-7.41924	-0.495425	4.99155	1.2979	-3.73009	0.268783	NA	NA	1.1779e-13	0.6203	5.9897e-07	0.194322	8.75198e-09	0.881225	NA	NA	2.64645e-10	0.950291	0.000454094	0.942499	1.02354e-05	0.997189	NA	NA
IFNAR2	8.9373e-15	1.57484e-10	7.75353	Brain_Hypothalamus	3.06156e-07	0.00144092	5.11962	Artery_Tibial	2.38383e-06	0.00341001	-4.71782	NA	NA	NA	1	1	1	0	3	-7.41924	-0.495425	4.99155	0.245604	-4.75443	0.34589	NA	NA	1.1779e-13	0.6203	5.9897e-07	0.805989	1.99009e-06	0.729425	NA	NA	2.64645e-10	0.950291	0.0010037	0.996657	0.0015709	0.995435	NA	NA
IFNAR2	8.9373e-15	1.57484e-10	7.75353	Brain_Hypothalamus	3.06156e-07	0.00144092	5.11962	Nerve_Tibial	2.38383e-06	0.00259693	-4.71782	NA	NA	NA	1	1	1	0	3	-7.41924	-0.495425	4.99155	0.245604	-4.75443	0.454415	NA	NA	1.1779e-13	0.6203	5.9897e-07	0.805989	1.99009e-06	0.64953	NA	NA	2.64645e-10	0.950291	0.0010037	0.996657	0.00126443	0.996947	NA	NA
IFNAR2	8.9373e-15	1.57484e-10	7.75353	Brain_Hypothalamus	3.06156e-07	0.00144092	5.11962	smultixcan	4.19076e-08	0.000224045	-3.72548	NA	NA	NA	1	1	1	0	3	-7.41924	-0.495425	4.99155	0.245604	-3.73009	0.268783	NA	NA	1.1779e-13	0.6203	5.9897e-07	0.805989	8.75198e-09	0.881225	NA	NA	2.64645e-10	0.950291	0.0010037	0.996657	1.02354e-05	0.997189	NA	NA
IFNAR2	8.9373e-15	1.57484e-10	7.75353	Esophagus_Muscularis	2.18326e-08	0.000235203	5.59681	Artery_Tibial	2.38383e-06	0.00341001	-4.71782	NA	NA	NA	1	1	1	0	3	-7.41924	-0.495425	5.53102	0.448029	-4.75443	0.34589	NA	NA	1.1779e-13	0.6203	3.18369e-08	0.654132	1.99009e-06	0.729425	NA	NA	2.64645e-10	0.950291	4.54454e-05	0.986731	0.0015709	0.995435	NA	NA
IFNAR2	8.9373e-15	1.57484e-10	7.75353	Esophagus_Muscularis	2.18326e-08	0.000235203	5.59681	Nerve_Tibial	2.38383e-06	0.00259693	-4.71782	NA	NA	NA	1	1	1	0	3	-7.41924	-0.495425	5.53102	0.448029	-4.75443	0.454415	NA	NA	1.1779e-13	0.6203	3.18369e-08	0.654132	1.99009e-06	0.64953	NA	NA	2.64645e-10	0.950291	4.54454e-05	0.986731	0.00126443	0.996947	NA	NA
IFNAR2	8.9373e-15	1.57484e-10	7.75353	Esophagus_Muscularis	2.18326e-08	0.000235203	5.59681	smultixcan	4.19076e-08	0.000224045	-3.72548	NA	NA	NA	1	1	1	0	3	-7.41924	-0.495425	5.53102	0.448029	-3.73009	0.268783	NA	NA	1.1779e-13	0.6203	3.18369e-08	0.654132	8.75198e-09	0.881225	NA	NA	2.64645e-10	0.950291	4.54454e-05	0.986731	1.02354e-05	0.997189	NA	NA
IFNAR2	8.9373e-15	1.57484e-10	7.75353	Heart_Left_Ventricle	3.06156e-07	0.00115359	5.11962	Artery_Tibial	2.38383e-06	0.00341001	-4.71782	NA	NA	NA	1	1	1	0	3	-7.41924	-0.495425	4.99155	0.522868	-4.75443	0.34589	NA	NA	1.1779e-13	0.6203	5.9897e-07	0.601066	1.99009e-06	0.729425	NA	NA	2.64645e-10	0.950291	0.000531655	0.984815	0.0015709	0.995435	NA	NA
IFNAR2	8.9373e-15	1.57484e-10	7.75353	Heart_Left_Ventricle	3.06156e-07	0.00115359	5.11962	Nerve_Tibial	2.38383e-06	0.00259693	-4.71782	NA	NA	NA	1	1	1	0	3	-7.41924	-0.495425	4.99155	0.522868	-4.75443	0.454415	NA	NA	1.1779e-13	0.6203	5.9897e-07	0.601066	1.99009e-06	0.64953	NA	NA	2.64645e-10	0.950291	0.000531655	0.984815	0.00126443	0.996947	NA	NA
IFNAR2	8.9373e-15	1.57484e-10	7.75353	Heart_Left_Ventricle	3.06156e-07	0.00115359	5.11962	smultixcan	4.19076e-08	0.000224045	-3.72548	NA	NA	NA	1	1	1	0	3	-7.41924	-0.495425	4.99155	0.522868	-3.73009	0.268783	NA	NA	1.1779e-13	0.6203	5.9897e-07	0.601066	8.75198e-09	0.881225	NA	NA	2.64645e-10	0.950291	0.000531655	0.984815	1.02354e-05	0.997189	NA	NA
IFNAR2	8.9373e-15	1.57484e-10	7.75353	Liver	3.06156e-07	0.00164642	-5.11962	Artery_Tibial	2.38383e-06	0.00341001	-4.71782	NA	NA	NA	1	1	1	0	3	-7.41924	-0.495425	-4.99155	0.893433	-4.75443	0.34589	NA	NA	1.1779e-13	0.6203	5.9897e-07	0.371625	1.99009e-06	0.729425	NA	NA	2.64645e-10	0.950291	0.000593525	0.961488	0.0015709	0.995435	NA	NA
IFNAR2	8.9373e-15	1.57484e-10	7.75353	Liver	3.06156e-07	0.00164642	-5.11962	Nerve_Tibial	2.38383e-06	0.00259693	-4.71782	NA	NA	NA	1	1	1	0	3	-7.41924	-0.495425	-4.99155	0.893433	-4.75443	0.454415	NA	NA	1.1779e-13	0.6203	5.9897e-07	0.371625	1.99009e-06	0.64953	NA	NA	2.64645e-10	0.950291	0.000593525	0.961488	0.00126443	0.996947	NA	NA
IFNAR2	8.9373e-15	1.57484e-10	7.75353	Liver	3.06156e-07	0.00164642	-5.11962	smultixcan	4.19076e-08	0.000224045	-3.72548	NA	NA	NA	1	1	1	0	3	-7.41924	-0.495425	-4.99155	0.893433	-3.73009	0.268783	NA	NA	1.1779e-13	0.6203	5.9897e-07	0.371625	8.75198e-09	0.881225	NA	NA	2.64645e-10	0.950291	0.000593525	0.961488	1.02354e-05	0.997189	NA	NA
IFNAR2	8.9373e-15	1.57484e-10	7.75353	Muscle_Skeletal	3.63325e-07	0.00146511	5.08723	Artery_Tibial	2.38383e-06	0.00341001	-4.71782	NA	NA	NA	1	1	1	0	3	-7.41924	-0.495425	4.97244	-1.04182	-4.75443	0.34589	NA	NA	1.1779e-13	0.6203	6.61162e-07	0.297493	1.99009e-06	0.729425	NA	NA	2.64645e-10	0.950291	0.000781494	0.979055	0.0015709	0.995435	NA	NA
IFNAR2	8.9373e-15	1.57484e-10	7.75353	Muscle_Skeletal	3.63325e-07	0.00146511	5.08723	Nerve_Tibial	2.38383e-06	0.00259693	-4.71782	NA	NA	NA	1	1	1	0	3	-7.41924	-0.495425	4.97244	-1.04182	-4.75443	0.454415	NA	NA	1.1779e-13	0.6203	6.61162e-07	0.297493	1.99009e-06	0.64953	NA	NA	2.64645e-10	0.950291	0.000781494	0.979055	0.00126443	0.996947	NA	NA
IFNAR2	8.9373e-15	1.57484e-10	7.75353	Muscle_Skeletal	3.63325e-07	0.00146511	5.08723	smultixcan	4.19076e-08	0.000224045	-3.72548	NA	NA	NA	1	1	1	0	3	-7.41924	-0.495425	4.97244	-1.04182	-3.73009	0.268783	NA	NA	1.1779e-13	0.6203	6.61162e-07	0.297493	8.75198e-09	0.881225	NA	NA	2.64645e-10	0.950291	0.000781494	0.979055	1.02354e-05	0.997189	NA	NA
IFNAR2	8.9373e-15	1.57484e-10	7.75353	Nerve_Tibial	3.06156e-07	0.00117911	5.11962	Artery_Tibial	2.38383e-06	0.00341001	-4.71782	NA	NA	NA	1	1	1	0	3	-7.41924	-0.495425	3.85145	1.77457	-4.75443	0.34589	NA	NA	1.1779e-13	0.6203	0.000117418	0.0759686	1.99009e-06	0.729425	NA	NA	2.64645e-10	0.950291	0.0276662	0.920187	0.0015709	0.995435	NA	NA
IFNAR2	8.9373e-15	1.57484e-10	7.75353	Nerve_Tibial	3.06156e-07	0.00117911	5.11962	Nerve_Tibial	2.38383e-06	0.00259693	-4.71782	NA	NA	NA	1	1	1	0	3	-7.41924	-0.495425	3.85145	1.77457	-4.75443	0.454415	NA	NA	1.1779e-13	0.6203	0.000117418	0.0759686	1.99009e-06	0.64953	NA	NA	2.64645e-10	0.950291	0.0276662	0.920187	0.00126443	0.996947	NA	NA
IFNAR2	8.9373e-15	1.57484e-10	7.75353	Nerve_Tibial	3.06156e-07	0.00117911	5.11962	smultixcan	4.19076e-08	0.000224045	-3.72548	NA	NA	NA	1	1	1	0	3	-7.41924	-0.495425	3.85145	1.77457	-3.73009	0.268783	NA	NA	1.1779e-13	0.6203	0.000117418	0.0759686	8.75198e-09	0.881225	NA	NA	2.64645e-10	0.950291	0.0276662	0.920187	1.02354e-05	0.997189	NA	NA
IFNAR2	8.9373e-15	1.57484e-10	7.75353	Ovary	3.06156e-07	0.000931696	5.11962	Artery_Tibial	2.38383e-06	0.00341001	-4.71782	NA	NA	NA	1	1	1	0	3	-7.41924	-0.495425	4.99155	-1.07583	-4.75443	0.34589	NA	NA	1.1779e-13	0.6203	5.9897e-07	0.282002	1.99009e-06	0.729425	NA	NA	2.64645e-10	0.950291	0.000436341	0.95185	0.0015709	0.995435	NA	NA
IFNAR2	8.9373e-15	1.57484e-10	7.75353	Ovary	3.06156e-07	0.000931696	5.11962	Nerve_Tibial	2.38383e-06	0.00259693	-4.71782	NA	NA	NA	1	1	1	0	3	-7.41924	-0.495425	4.99155	-1.07583	-4.75443	0.454415	NA	NA	1.1779e-13	0.6203	5.9897e-07	0.282002	1.99009e-06	0.64953	NA	NA	2.64645e-10	0.950291	0.000436341	0.95185	0.00126443	0.996947	NA	NA
IFNAR2	8.9373e-15	1.57484e-10	7.75353	Ovary	3.06156e-07	0.000931696	5.11962	smultixcan	4.19076e-08	0.000224045	-3.72548	NA	NA	NA	1	1	1	0	3	-7.41924	-0.495425	4.99155	-1.07583	-3.73009	0.268783	NA	NA	1.1779e-13	0.6203	5.9897e-07	0.282002	8.75198e-09	0.881225	NA	NA	2.64645e-10	0.950291	0.000436341	0.95185	1.02354e-05	0.997189	NA	NA
IFNAR2	8.9373e-15	1.57484e-10	7.75353	Pituitary	3.06156e-07	0.00063656	5.11962	Artery_Tibial	2.38383e-06	0.00341001	-4.71782	NA	NA	NA	1	1	1	0	3	-7.41924	-0.495425	4.99155	-0.0532154	-4.75443	0.34589	NA	NA	1.1779e-13	0.6203	5.9897e-07	0.95756	1.99009e-06	0.729425	NA	NA	2.64645e-10	0.950291	0.000474272	0.997148	0.0015709	0.995435	NA	NA
IFNAR2	8.9373e-15	1.57484e-10	7.75353	Pituitary	3.06156e-07	0.00063656	5.11962	Nerve_Tibial	2.38383e-06	0.00259693	-4.71782	NA	NA	NA	1	1	1	0	3	-7.41924	-0.495425	4.99155	-0.0532154	-4.75443	0.454415	NA	NA	1.1779e-13	0.6203	5.9897e-07	0.95756	1.99009e-06	0.64953	NA	NA	2.64645e-10	0.950291	0.000474272	0.997148	0.00126443	0.996947	NA	NA
IFNAR2	8.9373e-15	1.57484e-10	7.75353	Pituitary	3.06156e-07	0.00063656	5.11962	smultixcan	4.19076e-08	0.000224045	-3.72548	NA	NA	NA	1	1	1	0	3	-7.41924	-0.495425	4.99155	-0.0532154	-3.73009	0.268783	NA	NA	1.1779e-13	0.6203	5.9897e-07	0.95756	8.75198e-09	0.881225	NA	NA	2.64645e-10	0.950291	0.000474272	0.997148	1.02354e-05	0.997189	NA	NA
IFNAR2	8.9373e-15	1.57484e-10	7.75353	Small_Intestine_Terminal_Ileum	3.06156e-07	0.00297155	-5.11962	Artery_Tibial	2.38383e-06	0.00341001	-4.71782	NA	NA	NA	1	1	1	0	3	-7.41924	-0.495425	-4.99155	0.981435	-4.75443	0.34589	NA	NA	1.1779e-13	0.6203	5.9897e-07	0.326378	1.99009e-06	0.729425	NA	NA	2.64645e-10	0.950291	0.000800756	0.969521	0.0015709	0.995435	NA	NA
IFNAR2	8.9373e-15	1.57484e-10	7.75353	Small_Intestine_Terminal_Ileum	3.06156e-07	0.00297155	-5.11962	Nerve_Tibial	2.38383e-06	0.00259693	-4.71782	NA	NA	NA	1	1	1	0	3	-7.41924	-0.495425	-4.99155	0.981435	-4.75443	0.454415	NA	NA	1.1779e-13	0.6203	5.9897e-07	0.326378	1.99009e-06	0.64953	NA	NA	2.64645e-10	0.950291	0.000800756	0.969521	0.00126443	0.996947	NA	NA
IFNAR2	8.9373e-15	1.57484e-10	7.75353	Small_Intestine_Terminal_Ileum	3.06156e-07	0.00297155	-5.11962	smultixcan	4.19076e-08	0.000224045	-3.72548	NA	NA	NA	1	1	1	0	3	-7.41924	-0.495425	-4.99155	0.981435	-3.73009	0.268783	NA	NA	1.1779e-13	0.6203	5.9897e-07	0.326378	8.75198e-09	0.881225	NA	NA	2.64645e-10	0.950291	0.000800756	0.969521	1.02354e-05	0.997189	NA	NA
IFNAR2	8.9373e-15	1.57484e-10	7.75353	smultixcan	4.10629e-13	1.24374e-09	2.46492	Artery_Tibial	2.38383e-06	0.00341001	-4.71782	NA	NA	NA	1	1	1	0	3	-7.41924	-0.495425	2.20212	0.583703	-4.75443	0.34589	NA	NA	1.1779e-13	0.6203	3.15929e-26	0.499253	1.99009e-06	0.729425	NA	NA	2.64645e-10	0.950291	1.37953e-22	0.95685	0.0015709	0.995435	NA	NA
IFNAR2	8.9373e-15	1.57484e-10	7.75353	smultixcan	4.10629e-13	1.24374e-09	2.46492	Nerve_Tibial	2.38383e-06	0.00259693	-4.71782	NA	NA	NA	1	1	1	0	3	-7.41924	-0.495425	2.20212	0.583703	-4.75443	0.454415	NA	NA	1.1779e-13	0.6203	3.15929e-26	0.499253	1.99009e-06	0.64953	NA	NA	2.64645e-10	0.950291	1.37953e-22	0.95685	0.00126443	0.996947	NA	NA
IFNAR2	8.9373e-15	1.57484e-10	7.75353	smultixcan	4.10629e-13	1.24374e-09	2.46492	smultixcan	4.19076e-08	0.000224045	-3.72548	NA	NA	NA	1	1	1	0	3	-7.41924	-0.495425	2.20212	0.583703	-3.73009	0.268783	NA	NA	1.1779e-13	0.6203	3.15929e-26	0.499253	8.75198e-09	0.881225	NA	NA	2.64645e-10	0.950291	1.37953e-22	0.95685	1.02354e-05	0.997189	NA	NA
DPP9	1.9047e-08	8.39068e-05	-5.62044	Adipose_Subcutaneous	3.34224e-06	0.00892234	-4.64858	Adipose_Subcutaneous	5.63201e-08	0.000495507	5.43011	NA	NA	NA	1	1	1	0	3	7.61099	-1.88842	-4.66847	0.496635	6.09105	1.90236	NA	NA	2.72e-14	0.058969	3.03451e-06	0.619446	1.12172e-09	0.0571245	NA	NA	1.1959e-10	0.873452	0.0026204	0.969674	1.49392e-06	0.860759	NA	NA
DPP9	1.9047e-08	8.39068e-05	-5.62044	Adipose_Subcutaneous	3.34224e-06	0.00892234	-4.64858	Artery_Coronary	5.63201e-08	0.000260781	5.43011	NA	NA	NA	1	1	1	0	3	7.61099	-1.88842	-4.66847	0.496635	6.09105	1.90236	NA	NA	2.72e-14	0.058969	3.03451e-06	0.619446	1.12172e-09	0.0571245	NA	NA	1.1959e-10	0.873452	0.0026204	0.969674	1.80525e-06	0.855439	NA	NA
DPP9	1.9047e-08	8.39068e-05	-5.62044	Adipose_Subcutaneous	3.34224e-06	0.00892234	-4.64858	Brain_Cerebellar_Hemisphere	5.63201e-08	0.000291986	5.43011	NA	NA	NA	1	1	1	0	3	7.61099	-1.88842	-4.66847	0.496635	6.09105	1.90236	NA	NA	2.72e-14	0.058969	3.03451e-06	0.619446	1.12172e-09	0.0571245	NA	NA	1.1959e-10	0.873452	0.0026204	0.969674	2.36534e-06	0.863469	NA	NA
DPP9	1.9047e-08	8.39068e-05	-5.62044	Adipose_Subcutaneous	3.34224e-06	0.00892234	-4.64858	Brain_Hippocampus	5.63201e-08	0.000302592	5.43011	NA	NA	NA	1	1	1	0	3	7.61099	-1.88842	-4.66847	0.496635	6.09105	1.90236	NA	NA	2.72e-14	0.058969	3.03451e-06	0.619446	1.12172e-09	0.0571245	NA	NA	1.1959e-10	0.873452	0.0026204	0.969674	2.69388e-06	0.871449	NA	NA
DPP9	1.9047e-08	8.39068e-05	-5.62044	Adipose_Subcutaneous	3.34224e-06	0.00892234	-4.64858	Breast_Mammary_Tissue	5.63201e-08	0.000290266	5.43011	NA	NA	NA	1	1	1	0	3	7.61099	-1.88842	-4.66847	0.496635	6.09105	1.90236	NA	NA	2.72e-14	0.058969	3.03451e-06	0.619446	1.12172e-09	0.0571245	NA	NA	1.1959e-10	0.873452	0.0026204	0.969674	1.54047e-06	0.869656	NA	NA
DPP9	1.9047e-08	8.39068e-05	-5.62044	Adipose_Subcutaneous	3.34224e-06	0.00892234	-4.64858	Colon_Sigmoid	5.63201e-08	0.000313841	5.43011	NA	NA	NA	1	1	1	0	3	7.61099	-1.88842	-4.66847	0.496635	6.09105	1.90236	NA	NA	2.72e-14	0.058969	3.03451e-06	0.619446	1.12172e-09	0.0571245	NA	NA	1.1959e-10	0.873452	0.0026204	0.969674	2.65664e-06	0.868447	NA	NA
DPP9	1.9047e-08	8.39068e-05	-5.62044	Adipose_Subcutaneous	3.34224e-06	0.00892234	-4.64858	Colon_Transverse	5.63201e-08	0.00026716	5.43011	NA	NA	NA	1	1	1	0	3	7.61099	-1.88842	-4.66847	0.496635	6.09105	1.90236	NA	NA	2.72e-14	0.058969	3.03451e-06	0.619446	1.12172e-09	0.0571245	NA	NA	1.1959e-10	0.873452	0.0026204	0.969674	2.05126e-06	0.862436	NA	NA
DPP9	1.9047e-08	8.39068e-05	-5.62044	Adipose_Subcutaneous	3.34224e-06	0.00892234	-4.64858	Heart_Atrial_Appendage	5.63201e-08	0.000273947	5.43011	NA	NA	NA	1	1	1	0	3	7.61099	-1.88842	-4.66847	0.496635	6.09105	1.90236	NA	NA	2.72e-14	0.058969	3.03451e-06	0.619446	1.12172e-09	0.0571245	NA	NA	1.1959e-10	0.873452	0.0026204	0.969674	2.03782e-06	0.872073	NA	NA
DPP9	1.9047e-08	8.39068e-05	-5.62044	Adipose_Subcutaneous	3.34224e-06	0.00892234	-4.64858	Lung	5.63201e-08	0.0002264	5.43011	NA	NA	NA	1	1	1	0	3	7.61099	-1.88842	-4.66847	0.496635	6.09105	1.90236	NA	NA	2.72e-14	0.058969	3.03451e-06	0.619446	1.12172e-09	0.0571245	NA	NA	1.1959e-10	0.873452	0.0026204	0.969674	1.54151e-06	0.862276	NA	NA
DPP9	1.9047e-08	8.39068e-05	-5.62044	Adipose_Subcutaneous	3.34224e-06	0.00892234	-4.64858	Nerve_Tibial	5.63201e-08	0.000210838	5.43011	NA	NA	NA	1	1	1	0	3	7.61099	-1.88842	-4.66847	0.496635	6.09105	1.90236	NA	NA	2.72e-14	0.058969	3.03451e-06	0.619446	1.12172e-09	0.0571245	NA	NA	1.1959e-10	0.873452	0.0026204	0.969674	1.96841e-06	0.876905	NA	NA
DPP9	1.9047e-08	8.39068e-05	-5.62044	Adipose_Subcutaneous	3.34224e-06	0.00892234	-4.64858	Skin_Not_Sun_Exposed_Suprapubic	5.63201e-08	0.000215272	5.43011	NA	NA	NA	1	1	1	0	3	7.61099	-1.88842	-4.66847	0.496635	6.09105	1.90236	NA	NA	2.72e-14	0.058969	3.03451e-06	0.619446	1.12172e-09	0.0571245	NA	NA	1.1959e-10	0.873452	0.0026204	0.969674	1.72904e-06	0.845206	NA	NA
DPP9	1.9047e-08	8.39068e-05	-5.62044	Adipose_Subcutaneous	3.34224e-06	0.00892234	-4.64858	Skin_Sun_Exposed_Lower_leg	4.7059e-07	0.000979287	5.03793	NA	NA	NA	1	1	1	0	3	7.61099	-1.88842	-4.66847	0.496635	5.63777	1.74302	NA	NA	2.72e-14	0.058969	3.03451e-06	0.619446	1.72267e-08	0.0813302	NA	NA	1.1959e-10	0.873452	0.0026204	0.969674	1.5106e-05	0.897883	NA	NA
DPP9	1.9047e-08	8.39068e-05	-5.62044	Adipose_Subcutaneous	3.34224e-06	0.00892234	-4.64858	Thyroid	5.63201e-08	0.000347699	5.43011	NA	NA	NA	1	1	1	0	3	7.61099	-1.88842	-4.66847	0.496635	6.09105	1.90236	NA	NA	2.72e-14	0.058969	3.03451e-06	0.619446	1.12172e-09	0.0571245	NA	NA	1.1959e-10	0.873452	0.0026204	0.969674	1.36495e-06	0.872168	NA	NA
DPP9	1.9047e-08	8.39068e-05	-5.62044	Adipose_Subcutaneous	3.34224e-06	0.00892234	-4.64858	Vagina	5.63201e-08	0.000203672	5.43011	NA	NA	NA	1	1	1	0	3	7.61099	-1.88842	-4.66847	0.496635	6.09105	1.90236	NA	NA	2.72e-14	0.058969	3.03451e-06	0.619446	1.12172e-09	0.0571245	NA	NA	1.1959e-10	0.873452	0.0026204	0.969674	2.69877e-06	0.889612	NA	NA
DPP9	1.9047e-08	8.39068e-05	-5.62044	Adipose_Subcutaneous	3.34224e-06	0.00892234	-4.64858	smultixcan	2.39665e-07	0.000618682	4.64193	NA	NA	NA	1	1	1	0	3	7.61099	-1.88842	-4.66847	0.496635	5.31237	1.63082	NA	NA	2.72e-14	0.058969	3.03451e-06	0.619446	4.82712e-09	0.144883	NA	NA	1.1959e-10	0.873452	0.0026204	0.969674	6.32449e-06	0.921701	NA	NA
DPP9	1.9047e-08	8.39068e-05	-5.62044	Brain_Cerebellar_Hemisphere	3.78319e-06	0.00565409	-4.62295	Adipose_Subcutaneous	5.63201e-08	0.000495507	5.43011	NA	NA	NA	1	1	1	0	3	7.61099	-1.88842	-4.64079	0.503759	6.09105	1.90236	NA	NA	2.72e-14	0.058969	3.4708e-06	0.61443	1.12172e-09	0.0571245	NA	NA	1.1959e-10	0.873452	0.00217034	0.982045	1.49392e-06	0.860759	NA	NA
DPP9	1.9047e-08	8.39068e-05	-5.62044	Brain_Cerebellar_Hemisphere	3.78319e-06	0.00565409	-4.62295	Artery_Coronary	5.63201e-08	0.000260781	5.43011	NA	NA	NA	1	1	1	0	3	7.61099	-1.88842	-4.64079	0.503759	6.09105	1.90236	NA	NA	2.72e-14	0.058969	3.4708e-06	0.61443	1.12172e-09	0.0571245	NA	NA	1.1959e-10	0.873452	0.00217034	0.982045	1.80525e-06	0.855439	NA	NA
DPP9	1.9047e-08	8.39068e-05	-5.62044	Brain_Cerebellar_Hemisphere	3.78319e-06	0.00565409	-4.62295	Brain_Cerebellar_Hemisphere	5.63201e-08	0.000291986	5.43011	NA	NA	NA	1	1	1	0	3	7.61099	-1.88842	-4.64079	0.503759	6.09105	1.90236	NA	NA	2.72e-14	0.058969	3.4708e-06	0.61443	1.12172e-09	0.0571245	NA	NA	1.1959e-10	0.873452	0.00217034	0.982045	2.36534e-06	0.863469	NA	NA
DPP9	1.9047e-08	8.39068e-05	-5.62044	Brain_Cerebellar_Hemisphere	3.78319e-06	0.00565409	-4.62295	Brain_Hippocampus	5.63201e-08	0.000302592	5.43011	NA	NA	NA	1	1	1	0	3	7.61099	-1.88842	-4.64079	0.503759	6.09105	1.90236	NA	NA	2.72e-14	0.058969	3.4708e-06	0.61443	1.12172e-09	0.0571245	NA	NA	1.1959e-10	0.873452	0.00217034	0.982045	2.69388e-06	0.871449	NA	NA
DPP9	1.9047e-08	8.39068e-05	-5.62044	Brain_Cerebellar_Hemisphere	3.78319e-06	0.00565409	-4.62295	Breast_Mammary_Tissue	5.63201e-08	0.000290266	5.43011	NA	NA	NA	1	1	1	0	3	7.61099	-1.88842	-4.64079	0.503759	6.09105	1.90236	NA	NA	2.72e-14	0.058969	3.4708e-06	0.61443	1.12172e-09	0.0571245	NA	NA	1.1959e-10	0.873452	0.00217034	0.982045	1.54047e-06	0.869656	NA	NA
DPP9	1.9047e-08	8.39068e-05	-5.62044	Brain_Cerebellar_Hemisphere	3.78319e-06	0.00565409	-4.62295	Colon_Sigmoid	5.63201e-08	0.000313841	5.43011	NA	NA	NA	1	1	1	0	3	7.61099	-1.88842	-4.64079	0.503759	6.09105	1.90236	NA	NA	2.72e-14	0.058969	3.4708e-06	0.61443	1.12172e-09	0.0571245	NA	NA	1.1959e-10	0.873452	0.00217034	0.982045	2.65664e-06	0.868447	NA	NA
DPP9	1.9047e-08	8.39068e-05	-5.62044	Brain_Cerebellar_Hemisphere	3.78319e-06	0.00565409	-4.62295	Colon_Transverse	5.63201e-08	0.00026716	5.43011	NA	NA	NA	1	1	1	0	3	7.61099	-1.88842	-4.64079	0.503759	6.09105	1.90236	NA	NA	2.72e-14	0.058969	3.4708e-06	0.61443	1.12172e-09	0.0571245	NA	NA	1.1959e-10	0.873452	0.00217034	0.982045	2.05126e-06	0.862436	NA	NA
DPP9	1.9047e-08	8.39068e-05	-5.62044	Brain_Cerebellar_Hemisphere	3.78319e-06	0.00565409	-4.62295	Heart_Atrial_Appendage	5.63201e-08	0.000273947	5.43011	NA	NA	NA	1	1	1	0	3	7.61099	-1.88842	-4.64079	0.503759	6.09105	1.90236	NA	NA	2.72e-14	0.058969	3.4708e-06	0.61443	1.12172e-09	0.0571245	NA	NA	1.1959e-10	0.873452	0.00217034	0.982045	2.03782e-06	0.872073	NA	NA
DPP9	1.9047e-08	8.39068e-05	-5.62044	Brain_Cerebellar_Hemisphere	3.78319e-06	0.00565409	-4.62295	Lung	5.63201e-08	0.0002264	5.43011	NA	NA	NA	1	1	1	0	3	7.61099	-1.88842	-4.64079	0.503759	6.09105	1.90236	NA	NA	2.72e-14	0.058969	3.4708e-06	0.61443	1.12172e-09	0.0571245	NA	NA	1.1959e-10	0.873452	0.00217034	0.982045	1.54151e-06	0.862276	NA	NA
DPP9	1.9047e-08	8.39068e-05	-5.62044	Brain_Cerebellar_Hemisphere	3.78319e-06	0.00565409	-4.62295	Nerve_Tibial	5.63201e-08	0.000210838	5.43011	NA	NA	NA	1	1	1	0	3	7.61099	-1.88842	-4.64079	0.503759	6.09105	1.90236	NA	NA	2.72e-14	0.058969	3.4708e-06	0.61443	1.12172e-09	0.0571245	NA	NA	1.1959e-10	0.873452	0.00217034	0.982045	1.96841e-06	0.876905	NA	NA
DPP9	1.9047e-08	8.39068e-05	-5.62044	Brain_Cerebellar_Hemisphere	3.78319e-06	0.00565409	-4.62295	Skin_Not_Sun_Exposed_Suprapubic	5.63201e-08	0.000215272	5.43011	NA	NA	NA	1	1	1	0	3	7.61099	-1.88842	-4.64079	0.503759	6.09105	1.90236	NA	NA	2.72e-14	0.058969	3.4708e-06	0.61443	1.12172e-09	0.0571245	NA	NA	1.1959e-10	0.873452	0.00217034	0.982045	1.72904e-06	0.845206	NA	NA
DPP9	1.9047e-08	8.39068e-05	-5.62044	Brain_Cerebellar_Hemisphere	3.78319e-06	0.00565409	-4.62295	Skin_Sun_Exposed_Lower_leg	4.7059e-07	0.000979287	5.03793	NA	NA	NA	1	1	1	0	3	7.61099	-1.88842	-4.64079	0.503759	5.63777	1.74302	NA	NA	2.72e-14	0.058969	3.4708e-06	0.61443	1.72267e-08	0.0813302	NA	NA	1.1959e-10	0.873452	0.00217034	0.982045	1.5106e-05	0.897883	NA	NA
DPP9	1.9047e-08	8.39068e-05	-5.62044	Brain_Cerebellar_Hemisphere	3.78319e-06	0.00565409	-4.62295	Thyroid	5.63201e-08	0.000347699	5.43011	NA	NA	NA	1	1	1	0	3	7.61099	-1.88842	-4.64079	0.503759	6.09105	1.90236	NA	NA	2.72e-14	0.058969	3.4708e-06	0.61443	1.12172e-09	0.0571245	NA	NA	1.1959e-10	0.873452	0.00217034	0.982045	1.36495e-06	0.872168	NA	NA
DPP9	1.9047e-08	8.39068e-05	-5.62044	Brain_Cerebellar_Hemisphere	3.78319e-06	0.00565409	-4.62295	Vagina	5.63201e-08	0.000203672	5.43011	NA	NA	NA	1	1	1	0	3	7.61099	-1.88842	-4.64079	0.503759	6.09105	1.90236	NA	NA	2.72e-14	0.058969	3.4708e-06	0.61443	1.12172e-09	0.0571245	NA	NA	1.1959e-10	0.873452	0.00217034	0.982045	2.69877e-06	0.889612	NA	NA
DPP9	1.9047e-08	8.39068e-05	-5.62044	Brain_Cerebellar_Hemisphere	3.78319e-06	0.00565409	-4.62295	smultixcan	2.39665e-07	0.000618682	4.64193	NA	NA	NA	1	1	1	0	3	7.61099	-1.88842	-4.64079	0.503759	5.31237	1.63082	NA	NA	2.72e-14	0.058969	3.4708e-06	0.61443	4.82712e-09	0.144883	NA	NA	1.1959e-10	0.873452	0.00217034	0.982045	6.32449e-06	0.921701	NA	NA
DPP9	1.9047e-08	8.39068e-05	-5.62044	Breast_Mammary_Tissue	3.78319e-06	0.00568451	-4.62295	Adipose_Subcutaneous	5.63201e-08	0.000495507	5.43011	NA	NA	NA	1	1	1	0	3	7.61099	-1.88842	-5.0699	0.367444	6.09105	1.90236	NA	NA	2.72e-14	0.058969	3.98015e-07	0.713288	1.12172e-09	0.0571245	NA	NA	1.1959e-10	0.873452	0.00038932	0.996803	1.49392e-06	0.860759	NA	NA
DPP9	1.9047e-08	8.39068e-05	-5.62044	Breast_Mammary_Tissue	3.78319e-06	0.00568451	-4.62295	Artery_Coronary	5.63201e-08	0.000260781	5.43011	NA	NA	NA	1	1	1	0	3	7.61099	-1.88842	-5.0699	0.367444	6.09105	1.90236	NA	NA	2.72e-14	0.058969	3.98015e-07	0.713288	1.12172e-09	0.0571245	NA	NA	1.1959e-10	0.873452	0.00038932	0.996803	1.80525e-06	0.855439	NA	NA
DPP9	1.9047e-08	8.39068e-05	-5.62044	Breast_Mammary_Tissue	3.78319e-06	0.00568451	-4.62295	Brain_Cerebellar_Hemisphere	5.63201e-08	0.000291986	5.43011	NA	NA	NA	1	1	1	0	3	7.61099	-1.88842	-5.0699	0.367444	6.09105	1.90236	NA	NA	2.72e-14	0.058969	3.98015e-07	0.713288	1.12172e-09	0.0571245	NA	NA	1.1959e-10	0.873452	0.00038932	0.996803	2.36534e-06	0.863469	NA	NA
DPP9	1.9047e-08	8.39068e-05	-5.62044	Breast_Mammary_Tissue	3.78319e-06	0.00568451	-4.62295	Brain_Hippocampus	5.63201e-08	0.000302592	5.43011	NA	NA	NA	1	1	1	0	3	7.61099	-1.88842	-5.0699	0.367444	6.09105	1.90236	NA	NA	2.72e-14	0.058969	3.98015e-07	0.713288	1.12172e-09	0.0571245	NA	NA	1.1959e-10	0.873452	0.00038932	0.996803	2.69388e-06	0.871449	NA	NA
DPP9	1.9047e-08	8.39068e-05	-5.62044	Breast_Mammary_Tissue	3.78319e-06	0.00568451	-4.62295	Breast_Mammary_Tissue	5.63201e-08	0.000290266	5.43011	NA	NA	NA	1	1	1	0	3	7.61099	-1.88842	-5.0699	0.367444	6.09105	1.90236	NA	NA	2.72e-14	0.058969	3.98015e-07	0.713288	1.12172e-09	0.0571245	NA	NA	1.1959e-10	0.873452	0.00038932	0.996803	1.54047e-06	0.869656	NA	NA
DPP9	1.9047e-08	8.39068e-05	-5.62044	Breast_Mammary_Tissue	3.78319e-06	0.00568451	-4.62295	Colon_Sigmoid	5.63201e-08	0.000313841	5.43011	NA	NA	NA	1	1	1	0	3	7.61099	-1.88842	-5.0699	0.367444	6.09105	1.90236	NA	NA	2.72e-14	0.058969	3.98015e-07	0.713288	1.12172e-09	0.0571245	NA	NA	1.1959e-10	0.873452	0.00038932	0.996803	2.65664e-06	0.868447	NA	NA
DPP9	1.9047e-08	8.39068e-05	-5.62044	Breast_Mammary_Tissue	3.78319e-06	0.00568451	-4.62295	Colon_Transverse	5.63201e-08	0.00026716	5.43011	NA	NA	NA	1	1	1	0	3	7.61099	-1.88842	-5.0699	0.367444	6.09105	1.90236	NA	NA	2.72e-14	0.058969	3.98015e-07	0.713288	1.12172e-09	0.0571245	NA	NA	1.1959e-10	0.873452	0.00038932	0.996803	2.05126e-06	0.862436	NA	NA
DPP9	1.9047e-08	8.39068e-05	-5.62044	Breast_Mammary_Tissue	3.78319e-06	0.00568451	-4.62295	Heart_Atrial_Appendage	5.63201e-08	0.000273947	5.43011	NA	NA	NA	1	1	1	0	3	7.61099	-1.88842	-5.0699	0.367444	6.09105	1.90236	NA	NA	2.72e-14	0.058969	3.98015e-07	0.713288	1.12172e-09	0.0571245	NA	NA	1.1959e-10	0.873452	0.00038932	0.996803	2.03782e-06	0.872073	NA	NA
DPP9	1.9047e-08	8.39068e-05	-5.62044	Breast_Mammary_Tissue	3.78319e-06	0.00568451	-4.62295	Lung	5.63201e-08	0.0002264	5.43011	NA	NA	NA	1	1	1	0	3	7.61099	-1.88842	-5.0699	0.367444	6.09105	1.90236	NA	NA	2.72e-14	0.058969	3.98015e-07	0.713288	1.12172e-09	0.0571245	NA	NA	1.1959e-10	0.873452	0.00038932	0.996803	1.54151e-06	0.862276	NA	NA
DPP9	1.9047e-08	8.39068e-05	-5.62044	Breast_Mammary_Tissue	3.78319e-06	0.00568451	-4.62295	Nerve_Tibial	5.63201e-08	0.000210838	5.43011	NA	NA	NA	1	1	1	0	3	7.61099	-1.88842	-5.0699	0.367444	6.09105	1.90236	NA	NA	2.72e-14	0.058969	3.98015e-07	0.713288	1.12172e-09	0.0571245	NA	NA	1.1959e-10	0.873452	0.00038932	0.996803	1.96841e-06	0.876905	NA	NA
DPP9	1.9047e-08	8.39068e-05	-5.62044	Breast_Mammary_Tissue	3.78319e-06	0.00568451	-4.62295	Skin_Not_Sun_Exposed_Suprapubic	5.63201e-08	0.000215272	5.43011	NA	NA	NA	1	1	1	0	3	7.61099	-1.88842	-5.0699	0.367444	6.09105	1.90236	NA	NA	2.72e-14	0.058969	3.98015e-07	0.713288	1.12172e-09	0.0571245	NA	NA	1.1959e-10	0.873452	0.00038932	0.996803	1.72904e-06	0.845206	NA	NA
DPP9	1.9047e-08	8.39068e-05	-5.62044	Breast_Mammary_Tissue	3.78319e-06	0.00568451	-4.62295	Skin_Sun_Exposed_Lower_leg	4.7059e-07	0.000979287	5.03793	NA	NA	NA	1	1	1	0	3	7.61099	-1.88842	-5.0699	0.367444	5.63777	1.74302	NA	NA	2.72e-14	0.058969	3.98015e-07	0.713288	1.72267e-08	0.0813302	NA	NA	1.1959e-10	0.873452	0.00038932	0.996803	1.5106e-05	0.897883	NA	NA
DPP9	1.9047e-08	8.39068e-05	-5.62044	Breast_Mammary_Tissue	3.78319e-06	0.00568451	-4.62295	Thyroid	5.63201e-08	0.000347699	5.43011	NA	NA	NA	1	1	1	0	3	7.61099	-1.88842	-5.0699	0.367444	6.09105	1.90236	NA	NA	2.72e-14	0.058969	3.98015e-07	0.713288	1.12172e-09	0.0571245	NA	NA	1.1959e-10	0.873452	0.00038932	0.996803	1.36495e-06	0.872168	NA	NA
DPP9	1.9047e-08	8.39068e-05	-5.62044	Breast_Mammary_Tissue	3.78319e-06	0.00568451	-4.62295	Vagina	5.63201e-08	0.000203672	5.43011	NA	NA	NA	1	1	1	0	3	7.61099	-1.88842	-5.0699	0.367444	6.09105	1.90236	NA	NA	2.72e-14	0.058969	3.98015e-07	0.713288	1.12172e-09	0.0571245	NA	NA	1.1959e-10	0.873452	0.00038932	0.996803	2.69877e-06	0.889612	NA	NA
DPP9	1.9047e-08	8.39068e-05	-5.62044	Breast_Mammary_Tissue	3.78319e-06	0.00568451	-4.62295	smultixcan	2.39665e-07	0.000618682	4.64193	NA	NA	NA	1	1	1	0	3	7.61099	-1.88842	-5.0699	0.367444	5.31237	1.63082	NA	NA	2.72e-14	0.058969	3.98015e-07	0.713288	4.82712e-09	0.144883	NA	NA	1.1959e-10	0.873452	0.00038932	0.996803	6.32449e-06	0.921701	NA	NA
DPP9	1.9047e-08	8.39068e-05	-5.62044	Colon_Sigmoid	3.78319e-06	0.00777597	-4.62295	Adipose_Subcutaneous	5.63201e-08	0.000495507	5.43011	NA	NA	NA	1	1	1	0	3	7.61099	-1.88842	-4.64079	0.503759	6.09105	1.90236	NA	NA	2.72e-14	0.058969	3.4708e-06	0.61443	1.12172e-09	0.0571245	NA	NA	1.1959e-10	0.873452	0.00335146	0.992549	1.49392e-06	0.860759	NA	NA
DPP9	1.9047e-08	8.39068e-05	-5.62044	Colon_Sigmoid	3.78319e-06	0.00777597	-4.62295	Artery_Coronary	5.63201e-08	0.000260781	5.43011	NA	NA	NA	1	1	1	0	3	7.61099	-1.88842	-4.64079	0.503759	6.09105	1.90236	NA	NA	2.72e-14	0.058969	3.4708e-06	0.61443	1.12172e-09	0.0571245	NA	NA	1.1959e-10	0.873452	0.00335146	0.992549	1.80525e-06	0.855439	NA	NA
DPP9	1.9047e-08	8.39068e-05	-5.62044	Colon_Sigmoid	3.78319e-06	0.00777597	-4.62295	Brain_Cerebellar_Hemisphere	5.63201e-08	0.000291986	5.43011	NA	NA	NA	1	1	1	0	3	7.61099	-1.88842	-4.64079	0.503759	6.09105	1.90236	NA	NA	2.72e-14	0.058969	3.4708e-06	0.61443	1.12172e-09	0.0571245	NA	NA	1.1959e-10	0.873452	0.00335146	0.992549	2.36534e-06	0.863469	NA	NA
DPP9	1.9047e-08	8.39068e-05	-5.62044	Colon_Sigmoid	3.78319e-06	0.00777597	-4.62295	Brain_Hippocampus	5.63201e-08	0.000302592	5.43011	NA	NA	NA	1	1	1	0	3	7.61099	-1.88842	-4.64079	0.503759	6.09105	1.90236	NA	NA	2.72e-14	0.058969	3.4708e-06	0.61443	1.12172e-09	0.0571245	NA	NA	1.1959e-10	0.873452	0.00335146	0.992549	2.69388e-06	0.871449	NA	NA
DPP9	1.9047e-08	8.39068e-05	-5.62044	Colon_Sigmoid	3.78319e-06	0.00777597	-4.62295	Breast_Mammary_Tissue	5.63201e-08	0.000290266	5.43011	NA	NA	NA	1	1	1	0	3	7.61099	-1.88842	-4.64079	0.503759	6.09105	1.90236	NA	NA	2.72e-14	0.058969	3.4708e-06	0.61443	1.12172e-09	0.0571245	NA	NA	1.1959e-10	0.873452	0.00335146	0.992549	1.54047e-06	0.869656	NA	NA
DPP9	1.9047e-08	8.39068e-05	-5.62044	Colon_Sigmoid	3.78319e-06	0.00777597	-4.62295	Colon_Sigmoid	5.63201e-08	0.000313841	5.43011	NA	NA	NA	1	1	1	0	3	7.61099	-1.88842	-4.64079	0.503759	6.09105	1.90236	NA	NA	2.72e-14	0.058969	3.4708e-06	0.61443	1.12172e-09	0.0571245	NA	NA	1.1959e-10	0.873452	0.00335146	0.992549	2.65664e-06	0.868447	NA	NA
DPP9	1.9047e-08	8.39068e-05	-5.62044	Colon_Sigmoid	3.78319e-06	0.00777597	-4.62295	Colon_Transverse	5.63201e-08	0.00026716	5.43011	NA	NA	NA	1	1	1	0	3	7.61099	-1.88842	-4.64079	0.503759	6.09105	1.90236	NA	NA	2.72e-14	0.058969	3.4708e-06	0.61443	1.12172e-09	0.0571245	NA	NA	1.1959e-10	0.873452	0.00335146	0.992549	2.05126e-06	0.862436	NA	NA
DPP9	1.9047e-08	8.39068e-05	-5.62044	Colon_Sigmoid	3.78319e-06	0.00777597	-4.62295	Heart_Atrial_Appendage	5.63201e-08	0.000273947	5.43011	NA	NA	NA	1	1	1	0	3	7.61099	-1.88842	-4.64079	0.503759	6.09105	1.90236	NA	NA	2.72e-14	0.058969	3.4708e-06	0.61443	1.12172e-09	0.0571245	NA	NA	1.1959e-10	0.873452	0.00335146	0.992549	2.03782e-06	0.872073	NA	NA
DPP9	1.9047e-08	8.39068e-05	-5.62044	Colon_Sigmoid	3.78319e-06	0.00777597	-4.62295	Lung	5.63201e-08	0.0002264	5.43011	NA	NA	NA	1	1	1	0	3	7.61099	-1.88842	-4.64079	0.503759	6.09105	1.90236	NA	NA	2.72e-14	0.058969	3.4708e-06	0.61443	1.12172e-09	0.0571245	NA	NA	1.1959e-10	0.873452	0.00335146	0.992549	1.54151e-06	0.862276	NA	NA
DPP9	1.9047e-08	8.39068e-05	-5.62044	Colon_Sigmoid	3.78319e-06	0.00777597	-4.62295	Nerve_Tibial	5.63201e-08	0.000210838	5.43011	NA	NA	NA	1	1	1	0	3	7.61099	-1.88842	-4.64079	0.503759	6.09105	1.90236	NA	NA	2.72e-14	0.058969	3.4708e-06	0.61443	1.12172e-09	0.0571245	NA	NA	1.1959e-10	0.873452	0.00335146	0.992549	1.96841e-06	0.876905	NA	NA
DPP9	1.9047e-08	8.39068e-05	-5.62044	Colon_Sigmoid	3.78319e-06	0.00777597	-4.62295	Skin_Not_Sun_Exposed_Suprapubic	5.63201e-08	0.000215272	5.43011	NA	NA	NA	1	1	1	0	3	7.61099	-1.88842	-4.64079	0.503759	6.09105	1.90236	NA	NA	2.72e-14	0.058969	3.4708e-06	0.61443	1.12172e-09	0.0571245	NA	NA	1.1959e-10	0.873452	0.00335146	0.992549	1.72904e-06	0.845206	NA	NA
DPP9	1.9047e-08	8.39068e-05	-5.62044	Colon_Sigmoid	3.78319e-06	0.00777597	-4.62295	Skin_Sun_Exposed_Lower_leg	4.7059e-07	0.000979287	5.03793	NA	NA	NA	1	1	1	0	3	7.61099	-1.88842	-4.64079	0.503759	5.63777	1.74302	NA	NA	2.72e-14	0.058969	3.4708e-06	0.61443	1.72267e-08	0.0813302	NA	NA	1.1959e-10	0.873452	0.00335146	0.992549	1.5106e-05	0.897883	NA	NA
DPP9	1.9047e-08	8.39068e-05	-5.62044	Colon_Sigmoid	3.78319e-06	0.00777597	-4.62295	Thyroid	5.63201e-08	0.000347699	5.43011	NA	NA	NA	1	1	1	0	3	7.61099	-1.88842	-4.64079	0.503759	6.09105	1.90236	NA	NA	2.72e-14	0.058969	3.4708e-06	0.61443	1.12172e-09	0.0571245	NA	NA	1.1959e-10	0.873452	0.00335146	0.992549	1.36495e-06	0.872168	NA	NA
DPP9	1.9047e-08	8.39068e-05	-5.62044	Colon_Sigmoid	3.78319e-06	0.00777597	-4.62295	Vagina	5.63201e-08	0.000203672	5.43011	NA	NA	NA	1	1	1	0	3	7.61099	-1.88842	-4.64079	0.503759	6.09105	1.90236	NA	NA	2.72e-14	0.058969	3.4708e-06	0.61443	1.12172e-09	0.0571245	NA	NA	1.1959e-10	0.873452	0.00335146	0.992549	2.69877e-06	0.889612	NA	NA
DPP9	1.9047e-08	8.39068e-05	-5.62044	Colon_Sigmoid	3.78319e-06	0.00777597	-4.62295	smultixcan	2.39665e-07	0.000618682	4.64193	NA	NA	NA	1	1	1	0	3	7.61099	-1.88842	-4.64079	0.503759	5.31237	1.63082	NA	NA	2.72e-14	0.058969	3.4708e-06	0.61443	4.82712e-09	0.144883	NA	NA	1.1959e-10	0.873452	0.00335146	0.992549	6.32449e-06	0.921701	NA	NA
DPP9	1.9047e-08	8.39068e-05	-5.62044	Liver	3.73381e-07	0.00164642	-5.08205	Adipose_Subcutaneous	5.63201e-08	0.000495507	5.43011	NA	NA	NA	1	1	1	0	3	7.61099	-1.88842	-5.11831	0.335061	6.09105	1.90236	NA	NA	2.72e-14	0.058969	3.08284e-07	0.737579	1.12172e-09	0.0571245	NA	NA	1.1959e-10	0.873452	0.00033603	0.991891	1.49392e-06	0.860759	NA	NA
DPP9	1.9047e-08	8.39068e-05	-5.62044	Liver	3.73381e-07	0.00164642	-5.08205	Artery_Coronary	5.63201e-08	0.000260781	5.43011	NA	NA	NA	1	1	1	0	3	7.61099	-1.88842	-5.11831	0.335061	6.09105	1.90236	NA	NA	2.72e-14	0.058969	3.08284e-07	0.737579	1.12172e-09	0.0571245	NA	NA	1.1959e-10	0.873452	0.00033603	0.991891	1.80525e-06	0.855439	NA	NA
DPP9	1.9047e-08	8.39068e-05	-5.62044	Liver	3.73381e-07	0.00164642	-5.08205	Brain_Cerebellar_Hemisphere	5.63201e-08	0.000291986	5.43011	NA	NA	NA	1	1	1	0	3	7.61099	-1.88842	-5.11831	0.335061	6.09105	1.90236	NA	NA	2.72e-14	0.058969	3.08284e-07	0.737579	1.12172e-09	0.0571245	NA	NA	1.1959e-10	0.873452	0.00033603	0.991891	2.36534e-06	0.863469	NA	NA
DPP9	1.9047e-08	8.39068e-05	-5.62044	Liver	3.73381e-07	0.00164642	-5.08205	Brain_Hippocampus	5.63201e-08	0.000302592	5.43011	NA	NA	NA	1	1	1	0	3	7.61099	-1.88842	-5.11831	0.335061	6.09105	1.90236	NA	NA	2.72e-14	0.058969	3.08284e-07	0.737579	1.12172e-09	0.0571245	NA	NA	1.1959e-10	0.873452	0.00033603	0.991891	2.69388e-06	0.871449	NA	NA
DPP9	1.9047e-08	8.39068e-05	-5.62044	Liver	3.73381e-07	0.00164642	-5.08205	Breast_Mammary_Tissue	5.63201e-08	0.000290266	5.43011	NA	NA	NA	1	1	1	0	3	7.61099	-1.88842	-5.11831	0.335061	6.09105	1.90236	NA	NA	2.72e-14	0.058969	3.08284e-07	0.737579	1.12172e-09	0.0571245	NA	NA	1.1959e-10	0.873452	0.00033603	0.991891	1.54047e-06	0.869656	NA	NA
DPP9	1.9047e-08	8.39068e-05	-5.62044	Liver	3.73381e-07	0.00164642	-5.08205	Colon_Sigmoid	5.63201e-08	0.000313841	5.43011	NA	NA	NA	1	1	1	0	3	7.61099	-1.88842	-5.11831	0.335061	6.09105	1.90236	NA	NA	2.72e-14	0.058969	3.08284e-07	0.737579	1.12172e-09	0.0571245	NA	NA	1.1959e-10	0.873452	0.00033603	0.991891	2.65664e-06	0.868447	NA	NA
DPP9	1.9047e-08	8.39068e-05	-5.62044	Liver	3.73381e-07	0.00164642	-5.08205	Colon_Transverse	5.63201e-08	0.00026716	5.43011	NA	NA	NA	1	1	1	0	3	7.61099	-1.88842	-5.11831	0.335061	6.09105	1.90236	NA	NA	2.72e-14	0.058969	3.08284e-07	0.737579	1.12172e-09	0.0571245	NA	NA	1.1959e-10	0.873452	0.00033603	0.991891	2.05126e-06	0.862436	NA	NA
DPP9	1.9047e-08	8.39068e-05	-5.62044	Liver	3.73381e-07	0.00164642	-5.08205	Heart_Atrial_Appendage	5.63201e-08	0.000273947	5.43011	NA	NA	NA	1	1	1	0	3	7.61099	-1.88842	-5.11831	0.335061	6.09105	1.90236	NA	NA	2.72e-14	0.058969	3.08284e-07	0.737579	1.12172e-09	0.0571245	NA	NA	1.1959e-10	0.873452	0.00033603	0.991891	2.03782e-06	0.872073	NA	NA
DPP9	1.9047e-08	8.39068e-05	-5.62044	Liver	3.73381e-07	0.00164642	-5.08205	Lung	5.63201e-08	0.0002264	5.43011	NA	NA	NA	1	1	1	0	3	7.61099	-1.88842	-5.11831	0.335061	6.09105	1.90236	NA	NA	2.72e-14	0.058969	3.08284e-07	0.737579	1.12172e-09	0.0571245	NA	NA	1.1959e-10	0.873452	0.00033603	0.991891	1.54151e-06	0.862276	NA	NA
DPP9	1.9047e-08	8.39068e-05	-5.62044	Liver	3.73381e-07	0.00164642	-5.08205	Nerve_Tibial	5.63201e-08	0.000210838	5.43011	NA	NA	NA	1	1	1	0	3	7.61099	-1.88842	-5.11831	0.335061	6.09105	1.90236	NA	NA	2.72e-14	0.058969	3.08284e-07	0.737579	1.12172e-09	0.0571245	NA	NA	1.1959e-10	0.873452	0.00033603	0.991891	1.96841e-06	0.876905	NA	NA
DPP9	1.9047e-08	8.39068e-05	-5.62044	Liver	3.73381e-07	0.00164642	-5.08205	Skin_Not_Sun_Exposed_Suprapubic	5.63201e-08	0.000215272	5.43011	NA	NA	NA	1	1	1	0	3	7.61099	-1.88842	-5.11831	0.335061	6.09105	1.90236	NA	NA	2.72e-14	0.058969	3.08284e-07	0.737579	1.12172e-09	0.0571245	NA	NA	1.1959e-10	0.873452	0.00033603	0.991891	1.72904e-06	0.845206	NA	NA
DPP9	1.9047e-08	8.39068e-05	-5.62044	Liver	3.73381e-07	0.00164642	-5.08205	Skin_Sun_Exposed_Lower_leg	4.7059e-07	0.000979287	5.03793	NA	NA	NA	1	1	1	0	3	7.61099	-1.88842	-5.11831	0.335061	5.63777	1.74302	NA	NA	2.72e-14	0.058969	3.08284e-07	0.737579	1.72267e-08	0.0813302	NA	NA	1.1959e-10	0.873452	0.00033603	0.991891	1.5106e-05	0.897883	NA	NA
DPP9	1.9047e-08	8.39068e-05	-5.62044	Liver	3.73381e-07	0.00164642	-5.08205	Thyroid	5.63201e-08	0.000347699	5.43011	NA	NA	NA	1	1	1	0	3	7.61099	-1.88842	-5.11831	0.335061	6.09105	1.90236	NA	NA	2.72e-14	0.058969	3.08284e-07	0.737579	1.12172e-09	0.0571245	NA	NA	1.1959e-10	0.873452	0.00033603	0.991891	1.36495e-06	0.872168	NA	NA
DPP9	1.9047e-08	8.39068e-05	-5.62044	Liver	3.73381e-07	0.00164642	-5.08205	Vagina	5.63201e-08	0.000203672	5.43011	NA	NA	NA	1	1	1	0	3	7.61099	-1.88842	-5.11831	0.335061	6.09105	1.90236	NA	NA	2.72e-14	0.058969	3.08284e-07	0.737579	1.12172e-09	0.0571245	NA	NA	1.1959e-10	0.873452	0.00033603	0.991891	2.69877e-06	0.889612	NA	NA
DPP9	1.9047e-08	8.39068e-05	-5.62044	Liver	3.73381e-07	0.00164642	-5.08205	smultixcan	2.39665e-07	0.000618682	4.64193	NA	NA	NA	1	1	1	0	3	7.61099	-1.88842	-5.11831	0.335061	5.31237	1.63082	NA	NA	2.72e-14	0.058969	3.08284e-07	0.737579	4.82712e-09	0.144883	NA	NA	1.1959e-10	0.873452	0.00033603	0.991891	6.32449e-06	0.921701	NA	NA
DPP9	1.9047e-08	8.39068e-05	-5.62044	Minor_Salivary_Gland	3.78319e-06	0.00858552	-4.62295	Adipose_Subcutaneous	5.63201e-08	0.000495507	5.43011	NA	NA	NA	1	1	1	0	3	7.61099	-1.88842	-4.64079	0.503759	6.09105	1.90236	NA	NA	2.72e-14	0.058969	3.4708e-06	0.61443	1.12172e-09	0.0571245	NA	NA	1.1959e-10	0.873452	0.00215865	0.992444	1.49392e-06	0.860759	NA	NA
DPP9	1.9047e-08	8.39068e-05	-5.62044	Minor_Salivary_Gland	3.78319e-06	0.00858552	-4.62295	Artery_Coronary	5.63201e-08	0.000260781	5.43011	NA	NA	NA	1	1	1	0	3	7.61099	-1.88842	-4.64079	0.503759	6.09105	1.90236	NA	NA	2.72e-14	0.058969	3.4708e-06	0.61443	1.12172e-09	0.0571245	NA	NA	1.1959e-10	0.873452	0.00215865	0.992444	1.80525e-06	0.855439	NA	NA
DPP9	1.9047e-08	8.39068e-05	-5.62044	Minor_Salivary_Gland	3.78319e-06	0.00858552	-4.62295	Brain_Cerebellar_Hemisphere	5.63201e-08	0.000291986	5.43011	NA	NA	NA	1	1	1	0	3	7.61099	-1.88842	-4.64079	0.503759	6.09105	1.90236	NA	NA	2.72e-14	0.058969	3.4708e-06	0.61443	1.12172e-09	0.0571245	NA	NA	1.1959e-10	0.873452	0.00215865	0.992444	2.36534e-06	0.863469	NA	NA
DPP9	1.9047e-08	8.39068e-05	-5.62044	Minor_Salivary_Gland	3.78319e-06	0.00858552	-4.62295	Brain_Hippocampus	5.63201e-08	0.000302592	5.43011	NA	NA	NA	1	1	1	0	3	7.61099	-1.88842	-4.64079	0.503759	6.09105	1.90236	NA	NA	2.72e-14	0.058969	3.4708e-06	0.61443	1.12172e-09	0.0571245	NA	NA	1.1959e-10	0.873452	0.00215865	0.992444	2.69388e-06	0.871449	NA	NA
DPP9	1.9047e-08	8.39068e-05	-5.62044	Minor_Salivary_Gland	3.78319e-06	0.00858552	-4.62295	Breast_Mammary_Tissue	5.63201e-08	0.000290266	5.43011	NA	NA	NA	1	1	1	0	3	7.61099	-1.88842	-4.64079	0.503759	6.09105	1.90236	NA	NA	2.72e-14	0.058969	3.4708e-06	0.61443	1.12172e-09	0.0571245	NA	NA	1.1959e-10	0.873452	0.00215865	0.992444	1.54047e-06	0.869656	NA	NA
DPP9	1.9047e-08	8.39068e-05	-5.62044	Minor_Salivary_Gland	3.78319e-06	0.00858552	-4.62295	Colon_Sigmoid	5.63201e-08	0.000313841	5.43011	NA	NA	NA	1	1	1	0	3	7.61099	-1.88842	-4.64079	0.503759	6.09105	1.90236	NA	NA	2.72e-14	0.058969	3.4708e-06	0.61443	1.12172e-09	0.0571245	NA	NA	1.1959e-10	0.873452	0.00215865	0.992444	2.65664e-06	0.868447	NA	NA
DPP9	1.9047e-08	8.39068e-05	-5.62044	Minor_Salivary_Gland	3.78319e-06	0.00858552	-4.62295	Colon_Transverse	5.63201e-08	0.00026716	5.43011	NA	NA	NA	1	1	1	0	3	7.61099	-1.88842	-4.64079	0.503759	6.09105	1.90236	NA	NA	2.72e-14	0.058969	3.4708e-06	0.61443	1.12172e-09	0.0571245	NA	NA	1.1959e-10	0.873452	0.00215865	0.992444	2.05126e-06	0.862436	NA	NA
DPP9	1.9047e-08	8.39068e-05	-5.62044	Minor_Salivary_Gland	3.78319e-06	0.00858552	-4.62295	Heart_Atrial_Appendage	5.63201e-08	0.000273947	5.43011	NA	NA	NA	1	1	1	0	3	7.61099	-1.88842	-4.64079	0.503759	6.09105	1.90236	NA	NA	2.72e-14	0.058969	3.4708e-06	0.61443	1.12172e-09	0.0571245	NA	NA	1.1959e-10	0.873452	0.00215865	0.992444	2.03782e-06	0.872073	NA	NA
DPP9	1.9047e-08	8.39068e-05	-5.62044	Minor_Salivary_Gland	3.78319e-06	0.00858552	-4.62295	Lung	5.63201e-08	0.0002264	5.43011	NA	NA	NA	1	1	1	0	3	7.61099	-1.88842	-4.64079	0.503759	6.09105	1.90236	NA	NA	2.72e-14	0.058969	3.4708e-06	0.61443	1.12172e-09	0.0571245	NA	NA	1.1959e-10	0.873452	0.00215865	0.992444	1.54151e-06	0.862276	NA	NA
DPP9	1.9047e-08	8.39068e-05	-5.62044	Minor_Salivary_Gland	3.78319e-06	0.00858552	-4.62295	Nerve_Tibial	5.63201e-08	0.000210838	5.43011	NA	NA	NA	1	1	1	0	3	7.61099	-1.88842	-4.64079	0.503759	6.09105	1.90236	NA	NA	2.72e-14	0.058969	3.4708e-06	0.61443	1.12172e-09	0.0571245	NA	NA	1.1959e-10	0.873452	0.00215865	0.992444	1.96841e-06	0.876905	NA	NA
DPP9	1.9047e-08	8.39068e-05	-5.62044	Minor_Salivary_Gland	3.78319e-06	0.00858552	-4.62295	Skin_Not_Sun_Exposed_Suprapubic	5.63201e-08	0.000215272	5.43011	NA	NA	NA	1	1	1	0	3	7.61099	-1.88842	-4.64079	0.503759	6.09105	1.90236	NA	NA	2.72e-14	0.058969	3.4708e-06	0.61443	1.12172e-09	0.0571245	NA	NA	1.1959e-10	0.873452	0.00215865	0.992444	1.72904e-06	0.845206	NA	NA
DPP9	1.9047e-08	8.39068e-05	-5.62044	Minor_Salivary_Gland	3.78319e-06	0.00858552	-4.62295	Skin_Sun_Exposed_Lower_leg	4.7059e-07	0.000979287	5.03793	NA	NA	NA	1	1	1	0	3	7.61099	-1.88842	-4.64079	0.503759	5.63777	1.74302	NA	NA	2.72e-14	0.058969	3.4708e-06	0.61443	1.72267e-08	0.0813302	NA	NA	1.1959e-10	0.873452	0.00215865	0.992444	1.5106e-05	0.897883	NA	NA
DPP9	1.9047e-08	8.39068e-05	-5.62044	Minor_Salivary_Gland	3.78319e-06	0.00858552	-4.62295	Thyroid	5.63201e-08	0.000347699	5.43011	NA	NA	NA	1	1	1	0	3	7.61099	-1.88842	-4.64079	0.503759	6.09105	1.90236	NA	NA	2.72e-14	0.058969	3.4708e-06	0.61443	1.12172e-09	0.0571245	NA	NA	1.1959e-10	0.873452	0.00215865	0.992444	1.36495e-06	0.872168	NA	NA
DPP9	1.9047e-08	8.39068e-05	-5.62044	Minor_Salivary_Gland	3.78319e-06	0.00858552	-4.62295	Vagina	5.63201e-08	0.000203672	5.43011	NA	NA	NA	1	1	1	0	3	7.61099	-1.88842	-4.64079	0.503759	6.09105	1.90236	NA	NA	2.72e-14	0.058969	3.4708e-06	0.61443	1.12172e-09	0.0571245	NA	NA	1.1959e-10	0.873452	0.00215865	0.992444	2.69877e-06	0.889612	NA	NA
DPP9	1.9047e-08	8.39068e-05	-5.62044	Minor_Salivary_Gland	3.78319e-06	0.00858552	-4.62295	smultixcan	2.39665e-07	0.000618682	4.64193	NA	NA	NA	1	1	1	0	3	7.61099	-1.88842	-4.64079	0.503759	5.31237	1.63082	NA	NA	2.72e-14	0.058969	3.4708e-06	0.61443	4.82712e-09	0.144883	NA	NA	1.1959e-10	0.873452	0.00215865	0.992444	6.32449e-06	0.921701	NA	NA
DPP9	1.9047e-08	8.39068e-05	-5.62044	Prostate	3.78319e-06	0.00776546	-4.62295	Adipose_Subcutaneous	5.63201e-08	0.000495507	5.43011	NA	NA	NA	1	1	1	0	3	7.61099	-1.88842	-4.63135	0.489704	6.09105	1.90236	NA	NA	2.72e-14	0.058969	3.63282e-06	0.624343	1.12172e-09	0.0571245	NA	NA	1.1959e-10	0.873452	0.00225453	0.986546	1.49392e-06	0.860759	NA	NA
DPP9	1.9047e-08	8.39068e-05	-5.62044	Prostate	3.78319e-06	0.00776546	-4.62295	Artery_Coronary	5.63201e-08	0.000260781	5.43011	NA	NA	NA	1	1	1	0	3	7.61099	-1.88842	-4.63135	0.489704	6.09105	1.90236	NA	NA	2.72e-14	0.058969	3.63282e-06	0.624343	1.12172e-09	0.0571245	NA	NA	1.1959e-10	0.873452	0.00225453	0.986546	1.80525e-06	0.855439	NA	NA
DPP9	1.9047e-08	8.39068e-05	-5.62044	Prostate	3.78319e-06	0.00776546	-4.62295	Brain_Cerebellar_Hemisphere	5.63201e-08	0.000291986	5.43011	NA	NA	NA	1	1	1	0	3	7.61099	-1.88842	-4.63135	0.489704	6.09105	1.90236	NA	NA	2.72e-14	0.058969	3.63282e-06	0.624343	1.12172e-09	0.0571245	NA	NA	1.1959e-10	0.873452	0.00225453	0.986546	2.36534e-06	0.863469	NA	NA
DPP9	1.9047e-08	8.39068e-05	-5.62044	Prostate	3.78319e-06	0.00776546	-4.62295	Brain_Hippocampus	5.63201e-08	0.000302592	5.43011	NA	NA	NA	1	1	1	0	3	7.61099	-1.88842	-4.63135	0.489704	6.09105	1.90236	NA	NA	2.72e-14	0.058969	3.63282e-06	0.624343	1.12172e-09	0.0571245	NA	NA	1.1959e-10	0.873452	0.00225453	0.986546	2.69388e-06	0.871449	NA	NA
DPP9	1.9047e-08	8.39068e-05	-5.62044	Prostate	3.78319e-06	0.00776546	-4.62295	Breast_Mammary_Tissue	5.63201e-08	0.000290266	5.43011	NA	NA	NA	1	1	1	0	3	7.61099	-1.88842	-4.63135	0.489704	6.09105	1.90236	NA	NA	2.72e-14	0.058969	3.63282e-06	0.624343	1.12172e-09	0.0571245	NA	NA	1.1959e-10	0.873452	0.00225453	0.986546	1.54047e-06	0.869656	NA	NA
DPP9	1.9047e-08	8.39068e-05	-5.62044	Prostate	3.78319e-06	0.00776546	-4.62295	Colon_Sigmoid	5.63201e-08	0.000313841	5.43011	NA	NA	NA	1	1	1	0	3	7.61099	-1.88842	-4.63135	0.489704	6.09105	1.90236	NA	NA	2.72e-14	0.058969	3.63282e-06	0.624343	1.12172e-09	0.0571245	NA	NA	1.1959e-10	0.873452	0.00225453	0.986546	2.65664e-06	0.868447	NA	NA
DPP9	1.9047e-08	8.39068e-05	-5.62044	Prostate	3.78319e-06	0.00776546	-4.62295	Colon_Transverse	5.63201e-08	0.00026716	5.43011	NA	NA	NA	1	1	1	0	3	7.61099	-1.88842	-4.63135	0.489704	6.09105	1.90236	NA	NA	2.72e-14	0.058969	3.63282e-06	0.624343	1.12172e-09	0.0571245	NA	NA	1.1959e-10	0.873452	0.00225453	0.986546	2.05126e-06	0.862436	NA	NA
DPP9	1.9047e-08	8.39068e-05	-5.62044	Prostate	3.78319e-06	0.00776546	-4.62295	Heart_Atrial_Appendage	5.63201e-08	0.000273947	5.43011	NA	NA	NA	1	1	1	0	3	7.61099	-1.88842	-4.63135	0.489704	6.09105	1.90236	NA	NA	2.72e-14	0.058969	3.63282e-06	0.624343	1.12172e-09	0.0571245	NA	NA	1.1959e-10	0.873452	0.00225453	0.986546	2.03782e-06	0.872073	NA	NA
DPP9	1.9047e-08	8.39068e-05	-5.62044	Prostate	3.78319e-06	0.00776546	-4.62295	Lung	5.63201e-08	0.0002264	5.43011	NA	NA	NA	1	1	1	0	3	7.61099	-1.88842	-4.63135	0.489704	6.09105	1.90236	NA	NA	2.72e-14	0.058969	3.63282e-06	0.624343	1.12172e-09	0.0571245	NA	NA	1.1959e-10	0.873452	0.00225453	0.986546	1.54151e-06	0.862276	NA	NA
DPP9	1.9047e-08	8.39068e-05	-5.62044	Prostate	3.78319e-06	0.00776546	-4.62295	Nerve_Tibial	5.63201e-08	0.000210838	5.43011	NA	NA	NA	1	1	1	0	3	7.61099	-1.88842	-4.63135	0.489704	6.09105	1.90236	NA	NA	2.72e-14	0.058969	3.63282e-06	0.624343	1.12172e-09	0.0571245	NA	NA	1.1959e-10	0.873452	0.00225453	0.986546	1.96841e-06	0.876905	NA	NA
DPP9	1.9047e-08	8.39068e-05	-5.62044	Prostate	3.78319e-06	0.00776546	-4.62295	Skin_Not_Sun_Exposed_Suprapubic	5.63201e-08	0.000215272	5.43011	NA	NA	NA	1	1	1	0	3	7.61099	-1.88842	-4.63135	0.489704	6.09105	1.90236	NA	NA	2.72e-14	0.058969	3.63282e-06	0.624343	1.12172e-09	0.0571245	NA	NA	1.1959e-10	0.873452	0.00225453	0.986546	1.72904e-06	0.845206	NA	NA
DPP9	1.9047e-08	8.39068e-05	-5.62044	Prostate	3.78319e-06	0.00776546	-4.62295	Skin_Sun_Exposed_Lower_leg	4.7059e-07	0.000979287	5.03793	NA	NA	NA	1	1	1	0	3	7.61099	-1.88842	-4.63135	0.489704	5.63777	1.74302	NA	NA	2.72e-14	0.058969	3.63282e-06	0.624343	1.72267e-08	0.0813302	NA	NA	1.1959e-10	0.873452	0.00225453	0.986546	1.5106e-05	0.897883	NA	NA
DPP9	1.9047e-08	8.39068e-05	-5.62044	Prostate	3.78319e-06	0.00776546	-4.62295	Thyroid	5.63201e-08	0.000347699	5.43011	NA	NA	NA	1	1	1	0	3	7.61099	-1.88842	-4.63135	0.489704	6.09105	1.90236	NA	NA	2.72e-14	0.058969	3.63282e-06	0.624343	1.12172e-09	0.0571245	NA	NA	1.1959e-10	0.873452	0.00225453	0.986546	1.36495e-06	0.872168	NA	NA
DPP9	1.9047e-08	8.39068e-05	-5.62044	Prostate	3.78319e-06	0.00776546	-4.62295	Vagina	5.63201e-08	0.000203672	5.43011	NA	NA	NA	1	1	1	0	3	7.61099	-1.88842	-4.63135	0.489704	6.09105	1.90236	NA	NA	2.72e-14	0.058969	3.63282e-06	0.624343	1.12172e-09	0.0571245	NA	NA	1.1959e-10	0.873452	0.00225453	0.986546	2.69877e-06	0.889612	NA	NA
DPP9	1.9047e-08	8.39068e-05	-5.62044	Prostate	3.78319e-06	0.00776546	-4.62295	smultixcan	2.39665e-07	0.000618682	4.64193	NA	NA	NA	1	1	1	0	3	7.61099	-1.88842	-4.63135	0.489704	5.31237	1.63082	NA	NA	2.72e-14	0.058969	3.63282e-06	0.624343	4.82712e-09	0.144883	NA	NA	1.1959e-10	0.873452	0.00225453	0.986546	6.32449e-06	0.921701	NA	NA
DPP9	1.9047e-08	8.39068e-05	-5.62044	Testis	2.33565e-06	0.00276477	-4.72198	Adipose_Subcutaneous	5.63201e-08	0.000495507	5.43011	NA	NA	NA	1	1	1	0	3	7.61099	-1.88842	-4.81028	0.328823	6.09105	1.90236	NA	NA	2.72e-14	0.058969	1.50721e-06	0.74229	1.12172e-09	0.0571245	NA	NA	1.1959e-10	0.873452	0.00117337	0.991866	1.49392e-06	0.860759	NA	NA
DPP9	1.9047e-08	8.39068e-05	-5.62044	Testis	2.33565e-06	0.00276477	-4.72198	Artery_Coronary	5.63201e-08	0.000260781	5.43011	NA	NA	NA	1	1	1	0	3	7.61099	-1.88842	-4.81028	0.328823	6.09105	1.90236	NA	NA	2.72e-14	0.058969	1.50721e-06	0.74229	1.12172e-09	0.0571245	NA	NA	1.1959e-10	0.873452	0.00117337	0.991866	1.80525e-06	0.855439	NA	NA
DPP9	1.9047e-08	8.39068e-05	-5.62044	Testis	2.33565e-06	0.00276477	-4.72198	Brain_Cerebellar_Hemisphere	5.63201e-08	0.000291986	5.43011	NA	NA	NA	1	1	1	0	3	7.61099	-1.88842	-4.81028	0.328823	6.09105	1.90236	NA	NA	2.72e-14	0.058969	1.50721e-06	0.74229	1.12172e-09	0.0571245	NA	NA	1.1959e-10	0.873452	0.00117337	0.991866	2.36534e-06	0.863469	NA	NA
DPP9	1.9047e-08	8.39068e-05	-5.62044	Testis	2.33565e-06	0.00276477	-4.72198	Brain_Hippocampus	5.63201e-08	0.000302592	5.43011	NA	NA	NA	1	1	1	0	3	7.61099	-1.88842	-4.81028	0.328823	6.09105	1.90236	NA	NA	2.72e-14	0.058969	1.50721e-06	0.74229	1.12172e-09	0.0571245	NA	NA	1.1959e-10	0.873452	0.00117337	0.991866	2.69388e-06	0.871449	NA	NA
DPP9	1.9047e-08	8.39068e-05	-5.62044	Testis	2.33565e-06	0.00276477	-4.72198	Breast_Mammary_Tissue	5.63201e-08	0.000290266	5.43011	NA	NA	NA	1	1	1	0	3	7.61099	-1.88842	-4.81028	0.328823	6.09105	1.90236	NA	NA	2.72e-14	0.058969	1.50721e-06	0.74229	1.12172e-09	0.0571245	NA	NA	1.1959e-10	0.873452	0.00117337	0.991866	1.54047e-06	0.869656	NA	NA
DPP9	1.9047e-08	8.39068e-05	-5.62044	Testis	2.33565e-06	0.00276477	-4.72198	Colon_Sigmoid	5.63201e-08	0.000313841	5.43011	NA	NA	NA	1	1	1	0	3	7.61099	-1.88842	-4.81028	0.328823	6.09105	1.90236	NA	NA	2.72e-14	0.058969	1.50721e-06	0.74229	1.12172e-09	0.0571245	NA	NA	1.1959e-10	0.873452	0.00117337	0.991866	2.65664e-06	0.868447	NA	NA
DPP9	1.9047e-08	8.39068e-05	-5.62044	Testis	2.33565e-06	0.00276477	-4.72198	Colon_Transverse	5.63201e-08	0.00026716	5.43011	NA	NA	NA	1	1	1	0	3	7.61099	-1.88842	-4.81028	0.328823	6.09105	1.90236	NA	NA	2.72e-14	0.058969	1.50721e-06	0.74229	1.12172e-09	0.0571245	NA	NA	1.1959e-10	0.873452	0.00117337	0.991866	2.05126e-06	0.862436	NA	NA
DPP9	1.9047e-08	8.39068e-05	-5.62044	Testis	2.33565e-06	0.00276477	-4.72198	Heart_Atrial_Appendage	5.63201e-08	0.000273947	5.43011	NA	NA	NA	1	1	1	0	3	7.61099	-1.88842	-4.81028	0.328823	6.09105	1.90236	NA	NA	2.72e-14	0.058969	1.50721e-06	0.74229	1.12172e-09	0.0571245	NA	NA	1.1959e-10	0.873452	0.00117337	0.991866	2.03782e-06	0.872073	NA	NA
DPP9	1.9047e-08	8.39068e-05	-5.62044	Testis	2.33565e-06	0.00276477	-4.72198	Lung	5.63201e-08	0.0002264	5.43011	NA	NA	NA	1	1	1	0	3	7.61099	-1.88842	-4.81028	0.328823	6.09105	1.90236	NA	NA	2.72e-14	0.058969	1.50721e-06	0.74229	1.12172e-09	0.0571245	NA	NA	1.1959e-10	0.873452	0.00117337	0.991866	1.54151e-06	0.862276	NA	NA
DPP9	1.9047e-08	8.39068e-05	-5.62044	Testis	2.33565e-06	0.00276477	-4.72198	Nerve_Tibial	5.63201e-08	0.000210838	5.43011	NA	NA	NA	1	1	1	0	3	7.61099	-1.88842	-4.81028	0.328823	6.09105	1.90236	NA	NA	2.72e-14	0.058969	1.50721e-06	0.74229	1.12172e-09	0.0571245	NA	NA	1.1959e-10	0.873452	0.00117337	0.991866	1.96841e-06	0.876905	NA	NA
DPP9	1.9047e-08	8.39068e-05	-5.62044	Testis	2.33565e-06	0.00276477	-4.72198	Skin_Not_Sun_Exposed_Suprapubic	5.63201e-08	0.000215272	5.43011	NA	NA	NA	1	1	1	0	3	7.61099	-1.88842	-4.81028	0.328823	6.09105	1.90236	NA	NA	2.72e-14	0.058969	1.50721e-06	0.74229	1.12172e-09	0.0571245	NA	NA	1.1959e-10	0.873452	0.00117337	0.991866	1.72904e-06	0.845206	NA	NA
DPP9	1.9047e-08	8.39068e-05	-5.62044	Testis	2.33565e-06	0.00276477	-4.72198	Skin_Sun_Exposed_Lower_leg	4.7059e-07	0.000979287	5.03793	NA	NA	NA	1	1	1	0	3	7.61099	-1.88842	-4.81028	0.328823	5.63777	1.74302	NA	NA	2.72e-14	0.058969	1.50721e-06	0.74229	1.72267e-08	0.0813302	NA	NA	1.1959e-10	0.873452	0.00117337	0.991866	1.5106e-05	0.897883	NA	NA
DPP9	1.9047e-08	8.39068e-05	-5.62044	Testis	2.33565e-06	0.00276477	-4.72198	Thyroid	5.63201e-08	0.000347699	5.43011	NA	NA	NA	1	1	1	0	3	7.61099	-1.88842	-4.81028	0.328823	6.09105	1.90236	NA	NA	2.72e-14	0.058969	1.50721e-06	0.74229	1.12172e-09	0.0571245	NA	NA	1.1959e-10	0.873452	0.00117337	0.991866	1.36495e-06	0.872168	NA	NA
DPP9	1.9047e-08	8.39068e-05	-5.62044	Testis	2.33565e-06	0.00276477	-4.72198	Vagina	5.63201e-08	0.000203672	5.43011	NA	NA	NA	1	1	1	0	3	7.61099	-1.88842	-4.81028	0.328823	6.09105	1.90236	NA	NA	2.72e-14	0.058969	1.50721e-06	0.74229	1.12172e-09	0.0571245	NA	NA	1.1959e-10	0.873452	0.00117337	0.991866	2.69877e-06	0.889612	NA	NA
DPP9	1.9047e-08	8.39068e-05	-5.62044	Testis	2.33565e-06	0.00276477	-4.72198	smultixcan	2.39665e-07	0.000618682	4.64193	NA	NA	NA	1	1	1	0	3	7.61099	-1.88842	-4.81028	0.328823	5.31237	1.63082	NA	NA	2.72e-14	0.058969	1.50721e-06	0.74229	4.82712e-09	0.144883	NA	NA	1.1959e-10	0.873452	0.00117337	0.991866	6.32449e-06	0.921701	NA	NA
DPP9	1.9047e-08	8.39068e-05	-5.62044	Thyroid	3.78319e-06	0.00623146	-4.62295	Adipose_Subcutaneous	5.63201e-08	0.000495507	5.43011	NA	NA	NA	1	1	1	0	3	7.61099	-1.88842	-4.63292	0.494245	6.09105	1.90236	NA	NA	2.72e-14	0.058969	3.60545e-06	0.621133	1.12172e-09	0.0571245	NA	NA	1.1959e-10	0.873452	0.0027155	0.989459	1.49392e-06	0.860759	NA	NA
DPP9	1.9047e-08	8.39068e-05	-5.62044	Thyroid	3.78319e-06	0.00623146	-4.62295	Artery_Coronary	5.63201e-08	0.000260781	5.43011	NA	NA	NA	1	1	1	0	3	7.61099	-1.88842	-4.63292	0.494245	6.09105	1.90236	NA	NA	2.72e-14	0.058969	3.60545e-06	0.621133	1.12172e-09	0.0571245	NA	NA	1.1959e-10	0.873452	0.0027155	0.989459	1.80525e-06	0.855439	NA	NA
DPP9	1.9047e-08	8.39068e-05	-5.62044	Thyroid	3.78319e-06	0.00623146	-4.62295	Brain_Cerebellar_Hemisphere	5.63201e-08	0.000291986	5.43011	NA	NA	NA	1	1	1	0	3	7.61099	-1.88842	-4.63292	0.494245	6.09105	1.90236	NA	NA	2.72e-14	0.058969	3.60545e-06	0.621133	1.12172e-09	0.0571245	NA	NA	1.1959e-10	0.873452	0.0027155	0.989459	2.36534e-06	0.863469	NA	NA
DPP9	1.9047e-08	8.39068e-05	-5.62044	Thyroid	3.78319e-06	0.00623146	-4.62295	Brain_Hippocampus	5.63201e-08	0.000302592	5.43011	NA	NA	NA	1	1	1	0	3	7.61099	-1.88842	-4.63292	0.494245	6.09105	1.90236	NA	NA	2.72e-14	0.058969	3.60545e-06	0.621133	1.12172e-09	0.0571245	NA	NA	1.1959e-10	0.873452	0.0027155	0.989459	2.69388e-06	0.871449	NA	NA
DPP9	1.9047e-08	8.39068e-05	-5.62044	Thyroid	3.78319e-06	0.00623146	-4.62295	Breast_Mammary_Tissue	5.63201e-08	0.000290266	5.43011	NA	NA	NA	1	1	1	0	3	7.61099	-1.88842	-4.63292	0.494245	6.09105	1.90236	NA	NA	2.72e-14	0.058969	3.60545e-06	0.621133	1.12172e-09	0.0571245	NA	NA	1.1959e-10	0.873452	0.0027155	0.989459	1.54047e-06	0.869656	NA	NA
DPP9	1.9047e-08	8.39068e-05	-5.62044	Thyroid	3.78319e-06	0.00623146	-4.62295	Colon_Sigmoid	5.63201e-08	0.000313841	5.43011	NA	NA	NA	1	1	1	0	3	7.61099	-1.88842	-4.63292	0.494245	6.09105	1.90236	NA	NA	2.72e-14	0.058969	3.60545e-06	0.621133	1.12172e-09	0.0571245	NA	NA	1.1959e-10	0.873452	0.0027155	0.989459	2.65664e-06	0.868447	NA	NA
DPP9	1.9047e-08	8.39068e-05	-5.62044	Thyroid	3.78319e-06	0.00623146	-4.62295	Colon_Transverse	5.63201e-08	0.00026716	5.43011	NA	NA	NA	1	1	1	0	3	7.61099	-1.88842	-4.63292	0.494245	6.09105	1.90236	NA	NA	2.72e-14	0.058969	3.60545e-06	0.621133	1.12172e-09	0.0571245	NA	NA	1.1959e-10	0.873452	0.0027155	0.989459	2.05126e-06	0.862436	NA	NA
DPP9	1.9047e-08	8.39068e-05	-5.62044	Thyroid	3.78319e-06	0.00623146	-4.62295	Heart_Atrial_Appendage	5.63201e-08	0.000273947	5.43011	NA	NA	NA	1	1	1	0	3	7.61099	-1.88842	-4.63292	0.494245	6.09105	1.90236	NA	NA	2.72e-14	0.058969	3.60545e-06	0.621133	1.12172e-09	0.0571245	NA	NA	1.1959e-10	0.873452	0.0027155	0.989459	2.03782e-06	0.872073	NA	NA
DPP9	1.9047e-08	8.39068e-05	-5.62044	Thyroid	3.78319e-06	0.00623146	-4.62295	Lung	5.63201e-08	0.0002264	5.43011	NA	NA	NA	1	1	1	0	3	7.61099	-1.88842	-4.63292	0.494245	6.09105	1.90236	NA	NA	2.72e-14	0.058969	3.60545e-06	0.621133	1.12172e-09	0.0571245	NA	NA	1.1959e-10	0.873452	0.0027155	0.989459	1.54151e-06	0.862276	NA	NA
DPP9	1.9047e-08	8.39068e-05	-5.62044	Thyroid	3.78319e-06	0.00623146	-4.62295	Nerve_Tibial	5.63201e-08	0.000210838	5.43011	NA	NA	NA	1	1	1	0	3	7.61099	-1.88842	-4.63292	0.494245	6.09105	1.90236	NA	NA	2.72e-14	0.058969	3.60545e-06	0.621133	1.12172e-09	0.0571245	NA	NA	1.1959e-10	0.873452	0.0027155	0.989459	1.96841e-06	0.876905	NA	NA
DPP9	1.9047e-08	8.39068e-05	-5.62044	Thyroid	3.78319e-06	0.00623146	-4.62295	Skin_Not_Sun_Exposed_Suprapubic	5.63201e-08	0.000215272	5.43011	NA	NA	NA	1	1	1	0	3	7.61099	-1.88842	-4.63292	0.494245	6.09105	1.90236	NA	NA	2.72e-14	0.058969	3.60545e-06	0.621133	1.12172e-09	0.0571245	NA	NA	1.1959e-10	0.873452	0.0027155	0.989459	1.72904e-06	0.845206	NA	NA
DPP9	1.9047e-08	8.39068e-05	-5.62044	Thyroid	3.78319e-06	0.00623146	-4.62295	Skin_Sun_Exposed_Lower_leg	4.7059e-07	0.000979287	5.03793	NA	NA	NA	1	1	1	0	3	7.61099	-1.88842	-4.63292	0.494245	5.63777	1.74302	NA	NA	2.72e-14	0.058969	3.60545e-06	0.621133	1.72267e-08	0.0813302	NA	NA	1.1959e-10	0.873452	0.0027155	0.989459	1.5106e-05	0.897883	NA	NA
DPP9	1.9047e-08	8.39068e-05	-5.62044	Thyroid	3.78319e-06	0.00623146	-4.62295	Thyroid	5.63201e-08	0.000347699	5.43011	NA	NA	NA	1	1	1	0	3	7.61099	-1.88842	-4.63292	0.494245	6.09105	1.90236	NA	NA	2.72e-14	0.058969	3.60545e-06	0.621133	1.12172e-09	0.0571245	NA	NA	1.1959e-10	0.873452	0.0027155	0.989459	1.36495e-06	0.872168	NA	NA
DPP9	1.9047e-08	8.39068e-05	-5.62044	Thyroid	3.78319e-06	0.00623146	-4.62295	Vagina	5.63201e-08	0.000203672	5.43011	NA	NA	NA	1	1	1	0	3	7.61099	-1.88842	-4.63292	0.494245	6.09105	1.90236	NA	NA	2.72e-14	0.058969	3.60545e-06	0.621133	1.12172e-09	0.0571245	NA	NA	1.1959e-10	0.873452	0.0027155	0.989459	2.69877e-06	0.889612	NA	NA
DPP9	1.9047e-08	8.39068e-05	-5.62044	Thyroid	3.78319e-06	0.00623146	-4.62295	smultixcan	2.39665e-07	0.000618682	4.64193	NA	NA	NA	1	1	1	0	3	7.61099	-1.88842	-4.63292	0.494245	5.31237	1.63082	NA	NA	2.72e-14	0.058969	3.60545e-06	0.621133	4.82712e-09	0.144883	NA	NA	1.1959e-10	0.873452	0.0027155	0.989459	6.32449e-06	0.921701	NA	NA
DPP9	1.9047e-08	8.39068e-05	-5.62044	Whole_Blood	5.07893e-07	0.00117653	-5.02331	Adipose_Subcutaneous	5.63201e-08	0.000495507	5.43011	NA	NA	NA	1	1	1	0	3	7.61099	-1.88842	-5.05574	0.469583	6.09105	1.90236	NA	NA	2.72e-14	0.058969	4.28717e-07	0.638653	1.12172e-09	0.0571245	NA	NA	1.1959e-10	0.873452	0.000593237	0.980332	1.49392e-06	0.860759	NA	NA
DPP9	1.9047e-08	8.39068e-05	-5.62044	Whole_Blood	5.07893e-07	0.00117653	-5.02331	Artery_Coronary	5.63201e-08	0.000260781	5.43011	NA	NA	NA	1	1	1	0	3	7.61099	-1.88842	-5.05574	0.469583	6.09105	1.90236	NA	NA	2.72e-14	0.058969	4.28717e-07	0.638653	1.12172e-09	0.0571245	NA	NA	1.1959e-10	0.873452	0.000593237	0.980332	1.80525e-06	0.855439	NA	NA
DPP9	1.9047e-08	8.39068e-05	-5.62044	Whole_Blood	5.07893e-07	0.00117653	-5.02331	Brain_Cerebellar_Hemisphere	5.63201e-08	0.000291986	5.43011	NA	NA	NA	1	1	1	0	3	7.61099	-1.88842	-5.05574	0.469583	6.09105	1.90236	NA	NA	2.72e-14	0.058969	4.28717e-07	0.638653	1.12172e-09	0.0571245	NA	NA	1.1959e-10	0.873452	0.000593237	0.980332	2.36534e-06	0.863469	NA	NA
DPP9	1.9047e-08	8.39068e-05	-5.62044	Whole_Blood	5.07893e-07	0.00117653	-5.02331	Brain_Hippocampus	5.63201e-08	0.000302592	5.43011	NA	NA	NA	1	1	1	0	3	7.61099	-1.88842	-5.05574	0.469583	6.09105	1.90236	NA	NA	2.72e-14	0.058969	4.28717e-07	0.638653	1.12172e-09	0.0571245	NA	NA	1.1959e-10	0.873452	0.000593237	0.980332	2.69388e-06	0.871449	NA	NA
DPP9	1.9047e-08	8.39068e-05	-5.62044	Whole_Blood	5.07893e-07	0.00117653	-5.02331	Breast_Mammary_Tissue	5.63201e-08	0.000290266	5.43011	NA	NA	NA	1	1	1	0	3	7.61099	-1.88842	-5.05574	0.469583	6.09105	1.90236	NA	NA	2.72e-14	0.058969	4.28717e-07	0.638653	1.12172e-09	0.0571245	NA	NA	1.1959e-10	0.873452	0.000593237	0.980332	1.54047e-06	0.869656	NA	NA
DPP9	1.9047e-08	8.39068e-05	-5.62044	Whole_Blood	5.07893e-07	0.00117653	-5.02331	Colon_Sigmoid	5.63201e-08	0.000313841	5.43011	NA	NA	NA	1	1	1	0	3	7.61099	-1.88842	-5.05574	0.469583	6.09105	1.90236	NA	NA	2.72e-14	0.058969	4.28717e-07	0.638653	1.12172e-09	0.0571245	NA	NA	1.1959e-10	0.873452	0.000593237	0.980332	2.65664e-06	0.868447	NA	NA
DPP9	1.9047e-08	8.39068e-05	-5.62044	Whole_Blood	5.07893e-07	0.00117653	-5.02331	Colon_Transverse	5.63201e-08	0.00026716	5.43011	NA	NA	NA	1	1	1	0	3	7.61099	-1.88842	-5.05574	0.469583	6.09105	1.90236	NA	NA	2.72e-14	0.058969	4.28717e-07	0.638653	1.12172e-09	0.0571245	NA	NA	1.1959e-10	0.873452	0.000593237	0.980332	2.05126e-06	0.862436	NA	NA
DPP9	1.9047e-08	8.39068e-05	-5.62044	Whole_Blood	5.07893e-07	0.00117653	-5.02331	Heart_Atrial_Appendage	5.63201e-08	0.000273947	5.43011	NA	NA	NA	1	1	1	0	3	7.61099	-1.88842	-5.05574	0.469583	6.09105	1.90236	NA	NA	2.72e-14	0.058969	4.28717e-07	0.638653	1.12172e-09	0.0571245	NA	NA	1.1959e-10	0.873452	0.000593237	0.980332	2.03782e-06	0.872073	NA	NA
DPP9	1.9047e-08	8.39068e-05	-5.62044	Whole_Blood	5.07893e-07	0.00117653	-5.02331	Lung	5.63201e-08	0.0002264	5.43011	NA	NA	NA	1	1	1	0	3	7.61099	-1.88842	-5.05574	0.469583	6.09105	1.90236	NA	NA	2.72e-14	0.058969	4.28717e-07	0.638653	1.12172e-09	0.0571245	NA	NA	1.1959e-10	0.873452	0.000593237	0.980332	1.54151e-06	0.862276	NA	NA
DPP9	1.9047e-08	8.39068e-05	-5.62044	Whole_Blood	5.07893e-07	0.00117653	-5.02331	Nerve_Tibial	5.63201e-08	0.000210838	5.43011	NA	NA	NA	1	1	1	0	3	7.61099	-1.88842	-5.05574	0.469583	6.09105	1.90236	NA	NA	2.72e-14	0.058969	4.28717e-07	0.638653	1.12172e-09	0.0571245	NA	NA	1.1959e-10	0.873452	0.000593237	0.980332	1.96841e-06	0.876905	NA	NA
DPP9	1.9047e-08	8.39068e-05	-5.62044	Whole_Blood	5.07893e-07	0.00117653	-5.02331	Skin_Not_Sun_Exposed_Suprapubic	5.63201e-08	0.000215272	5.43011	NA	NA	NA	1	1	1	0	3	7.61099	-1.88842	-5.05574	0.469583	6.09105	1.90236	NA	NA	2.72e-14	0.058969	4.28717e-07	0.638653	1.12172e-09	0.0571245	NA	NA	1.1959e-10	0.873452	0.000593237	0.980332	1.72904e-06	0.845206	NA	NA
DPP9	1.9047e-08	8.39068e-05	-5.62044	Whole_Blood	5.07893e-07	0.00117653	-5.02331	Skin_Sun_Exposed_Lower_leg	4.7059e-07	0.000979287	5.03793	NA	NA	NA	1	1	1	0	3	7.61099	-1.88842	-5.05574	0.469583	5.63777	1.74302	NA	NA	2.72e-14	0.058969	4.28717e-07	0.638653	1.72267e-08	0.0813302	NA	NA	1.1959e-10	0.873452	0.000593237	0.980332	1.5106e-05	0.897883	NA	NA
DPP9	1.9047e-08	8.39068e-05	-5.62044	Whole_Blood	5.07893e-07	0.00117653	-5.02331	Thyroid	5.63201e-08	0.000347699	5.43011	NA	NA	NA	1	1	1	0	3	7.61099	-1.88842	-5.05574	0.469583	6.09105	1.90236	NA	NA	2.72e-14	0.058969	4.28717e-07	0.638653	1.12172e-09	0.0571245	NA	NA	1.1959e-10	0.873452	0.000593237	0.980332	1.36495e-06	0.872168	NA	NA
DPP9	1.9047e-08	8.39068e-05	-5.62044	Whole_Blood	5.07893e-07	0.00117653	-5.02331	Vagina	5.63201e-08	0.000203672	5.43011	NA	NA	NA	1	1	1	0	3	7.61099	-1.88842	-5.05574	0.469583	6.09105	1.90236	NA	NA	2.72e-14	0.058969	4.28717e-07	0.638653	1.12172e-09	0.0571245	NA	NA	1.1959e-10	0.873452	0.000593237	0.980332	2.69877e-06	0.889612	NA	NA
DPP9	1.9047e-08	8.39068e-05	-5.62044	Whole_Blood	5.07893e-07	0.00117653	-5.02331	smultixcan	2.39665e-07	0.000618682	4.64193	NA	NA	NA	1	1	1	0	3	7.61099	-1.88842	-5.05574	0.469583	5.31237	1.63082	NA	NA	2.72e-14	0.058969	4.28717e-07	0.638653	4.82712e-09	0.144883	NA	NA	1.1959e-10	0.873452	0.000593237	0.980332	6.32449e-06	0.921701	NA	NA
DPP9	1.9047e-08	8.39068e-05	-5.62044	smultixcan	1.36246e-10	2.40724e-07	-2.34504	Adipose_Subcutaneous	5.63201e-08	0.000495507	5.43011	NA	NA	NA	1	1	1	0	3	7.61099	-1.88842	-2.36406	-0.0138032	6.09105	1.90236	NA	NA	2.72e-14	0.058969	2.21469e-09	0.137726	1.12172e-09	0.0571245	NA	NA	1.1959e-10	0.873452	1.20883e-06	0.872717	1.49392e-06	0.860759	NA	NA
DPP9	1.9047e-08	8.39068e-05	-5.62044	smultixcan	1.36246e-10	2.40724e-07	-2.34504	Artery_Coronary	5.63201e-08	0.000260781	5.43011	NA	NA	NA	1	1	1	0	3	7.61099	-1.88842	-2.36406	-0.0138032	6.09105	1.90236	NA	NA	2.72e-14	0.058969	2.21469e-09	0.137726	1.12172e-09	0.0571245	NA	NA	1.1959e-10	0.873452	1.20883e-06	0.872717	1.80525e-06	0.855439	NA	NA
DPP9	1.9047e-08	8.39068e-05	-5.62044	smultixcan	1.36246e-10	2.40724e-07	-2.34504	Brain_Cerebellar_Hemisphere	5.63201e-08	0.000291986	5.43011	NA	NA	NA	1	1	1	0	3	7.61099	-1.88842	-2.36406	-0.0138032	6.09105	1.90236	NA	NA	2.72e-14	0.058969	2.21469e-09	0.137726	1.12172e-09	0.0571245	NA	NA	1.1959e-10	0.873452	1.20883e-06	0.872717	2.36534e-06	0.863469	NA	NA
DPP9	1.9047e-08	8.39068e-05	-5.62044	smultixcan	1.36246e-10	2.40724e-07	-2.34504	Brain_Hippocampus	5.63201e-08	0.000302592	5.43011	NA	NA	NA	1	1	1	0	3	7.61099	-1.88842	-2.36406	-0.0138032	6.09105	1.90236	NA	NA	2.72e-14	0.058969	2.21469e-09	0.137726	1.12172e-09	0.0571245	NA	NA	1.1959e-10	0.873452	1.20883e-06	0.872717	2.69388e-06	0.871449	NA	NA
DPP9	1.9047e-08	8.39068e-05	-5.62044	smultixcan	1.36246e-10	2.40724e-07	-2.34504	Breast_Mammary_Tissue	5.63201e-08	0.000290266	5.43011	NA	NA	NA	1	1	1	0	3	7.61099	-1.88842	-2.36406	-0.0138032	6.09105	1.90236	NA	NA	2.72e-14	0.058969	2.21469e-09	0.137726	1.12172e-09	0.0571245	NA	NA	1.1959e-10	0.873452	1.20883e-06	0.872717	1.54047e-06	0.869656	NA	NA
DPP9	1.9047e-08	8.39068e-05	-5.62044	smultixcan	1.36246e-10	2.40724e-07	-2.34504	Colon_Sigmoid	5.63201e-08	0.000313841	5.43011	NA	NA	NA	1	1	1	0	3	7.61099	-1.88842	-2.36406	-0.0138032	6.09105	1.90236	NA	NA	2.72e-14	0.058969	2.21469e-09	0.137726	1.12172e-09	0.0571245	NA	NA	1.1959e-10	0.873452	1.20883e-06	0.872717	2.65664e-06	0.868447	NA	NA
DPP9	1.9047e-08	8.39068e-05	-5.62044	smultixcan	1.36246e-10	2.40724e-07	-2.34504	Colon_Transverse	5.63201e-08	0.00026716	5.43011	NA	NA	NA	1	1	1	0	3	7.61099	-1.88842	-2.36406	-0.0138032	6.09105	1.90236	NA	NA	2.72e-14	0.058969	2.21469e-09	0.137726	1.12172e-09	0.0571245	NA	NA	1.1959e-10	0.873452	1.20883e-06	0.872717	2.05126e-06	0.862436	NA	NA
DPP9	1.9047e-08	8.39068e-05	-5.62044	smultixcan	1.36246e-10	2.40724e-07	-2.34504	Heart_Atrial_Appendage	5.63201e-08	0.000273947	5.43011	NA	NA	NA	1	1	1	0	3	7.61099	-1.88842	-2.36406	-0.0138032	6.09105	1.90236	NA	NA	2.72e-14	0.058969	2.21469e-09	0.137726	1.12172e-09	0.0571245	NA	NA	1.1959e-10	0.873452	1.20883e-06	0.872717	2.03782e-06	0.872073	NA	NA
DPP9	1.9047e-08	8.39068e-05	-5.62044	smultixcan	1.36246e-10	2.40724e-07	-2.34504	Lung	5.63201e-08	0.0002264	5.43011	NA	NA	NA	1	1	1	0	3	7.61099	-1.88842	-2.36406	-0.0138032	6.09105	1.90236	NA	NA	2.72e-14	0.058969	2.21469e-09	0.137726	1.12172e-09	0.0571245	NA	NA	1.1959e-10	0.873452	1.20883e-06	0.872717	1.54151e-06	0.862276	NA	NA
DPP9	1.9047e-08	8.39068e-05	-5.62044	smultixcan	1.36246e-10	2.40724e-07	-2.34504	Nerve_Tibial	5.63201e-08	0.000210838	5.43011	NA	NA	NA	1	1	1	0	3	7.61099	-1.88842	-2.36406	-0.0138032	6.09105	1.90236	NA	NA	2.72e-14	0.058969	2.21469e-09	0.137726	1.12172e-09	0.0571245	NA	NA	1.1959e-10	0.873452	1.20883e-06	0.872717	1.96841e-06	0.876905	NA	NA
DPP9	1.9047e-08	8.39068e-05	-5.62044	smultixcan	1.36246e-10	2.40724e-07	-2.34504	Skin_Not_Sun_Exposed_Suprapubic	5.63201e-08	0.000215272	5.43011	NA	NA	NA	1	1	1	0	3	7.61099	-1.88842	-2.36406	-0.0138032	6.09105	1.90236	NA	NA	2.72e-14	0.058969	2.21469e-09	0.137726	1.12172e-09	0.0571245	NA	NA	1.1959e-10	0.873452	1.20883e-06	0.872717	1.72904e-06	0.845206	NA	NA
DPP9	1.9047e-08	8.39068e-05	-5.62044	smultixcan	1.36246e-10	2.40724e-07	-2.34504	Skin_Sun_Exposed_Lower_leg	4.7059e-07	0.000979287	5.03793	NA	NA	NA	1	1	1	0	3	7.61099	-1.88842	-2.36406	-0.0138032	5.63777	1.74302	NA	NA	2.72e-14	0.058969	2.21469e-09	0.137726	1.72267e-08	0.0813302	NA	NA	1.1959e-10	0.873452	1.20883e-06	0.872717	1.5106e-05	0.897883	NA	NA
DPP9	1.9047e-08	8.39068e-05	-5.62044	smultixcan	1.36246e-10	2.40724e-07	-2.34504	Thyroid	5.63201e-08	0.000347699	5.43011	NA	NA	NA	1	1	1	0	3	7.61099	-1.88842	-2.36406	-0.0138032	6.09105	1.90236	NA	NA	2.72e-14	0.058969	2.21469e-09	0.137726	1.12172e-09	0.0571245	NA	NA	1.1959e-10	0.873452	1.20883e-06	0.872717	1.36495e-06	0.872168	NA	NA
DPP9	1.9047e-08	8.39068e-05	-5.62044	smultixcan	1.36246e-10	2.40724e-07	-2.34504	Vagina	5.63201e-08	0.000203672	5.43011	NA	NA	NA	1	1	1	0	3	7.61099	-1.88842	-2.36406	-0.0138032	6.09105	1.90236	NA	NA	2.72e-14	0.058969	2.21469e-09	0.137726	1.12172e-09	0.0571245	NA	NA	1.1959e-10	0.873452	1.20883e-06	0.872717	2.69877e-06	0.889612	NA	NA
DPP9	1.9047e-08	8.39068e-05	-5.62044	smultixcan	1.36246e-10	2.40724e-07	-2.34504	smultixcan	2.39665e-07	0.000618682	4.64193	NA	NA	NA	1	1	1	0	3	7.61099	-1.88842	-2.36406	-0.0138032	5.31237	1.63082	NA	NA	2.72e-14	0.058969	2.21469e-09	0.137726	4.82712e-09	0.144883	NA	NA	1.1959e-10	0.873452	1.20883e-06	0.872717	6.32449e-06	0.921701	NA	NA
SFTPA1	1.1987e-07	0.000301747	-5.29369	Lung	1.94753e-06	0.00717016	4.75879	Lung	3.00803e-06	0.00268709	-4.67027	NA	NA	NA	1	1	1	0	3	5.89326	0.578421	4.66615	-0.958333	-5.14158	-1.22967	NA	NA	3.7866e-09	0.56298	3.06901e-06	0.337895	2.72439e-07	0.218823	NA	NA	2.34691e-06	0.943082	0.00336619	0.969593	0.000190867	0.943507	NA	NA
SFTPA1	1.1987e-07	0.000301747	-5.29369	Lung	1.94753e-06	0.00717016	4.75879	smultixcan	3.00803e-06	0.00374221	-4.67027	NA	NA	NA	1	1	1	0	3	5.89326	0.578421	4.66615	-0.958333	-5.14158	-1.22967	NA	NA	3.7866e-09	0.56298	3.06901e-06	0.337895	2.72439e-07	0.218823	NA	NA	2.34691e-06	0.943082	0.00336619	0.969593	0.000203015	0.939211	NA	NA
SFTPA1	1.1987e-07	0.000301747	-5.29369	smultixcan	4.70935e-07	0.000443066	2.948	Lung	3.00803e-06	0.00268709	-4.67027	NA	NA	NA	1	1	1	0	3	5.89326	0.578421	3.07172	0.145196	-5.14158	-1.22967	NA	NA	3.7866e-09	0.56298	3.5342e-07	0.778082	2.72439e-07	0.218823	NA	NA	2.34691e-06	0.943082	0.000126495	0.98516	0.000190867	0.943507	NA	NA
SFTPA1	1.1987e-07	0.000301747	-5.29369	smultixcan	4.70935e-07	0.000443066	2.948	smultixcan	3.00803e-06	0.00374221	-4.67027	NA	NA	NA	1	1	1	0	3	5.89326	0.578421	3.07172	0.145196	-5.14158	-1.22967	NA	NA	3.7866e-09	0.56298	3.5342e-07	0.778082	2.72439e-07	0.218823	NA	NA	2.34691e-06	0.943082	0.000126495	0.98516	0.000203015	0.939211	NA	NA
FBRSL1	1.8251e-07	0.000402001	-5.21632	Brain_Frontal_Cortex_BA9	1.27357e-07	0.000626853	-5.28261	Brain_Cerebellar_Hemisphere	1.25723e-07	0.000465569	-5.28497	NA	NA	NA	1	1	1	0	3	-6.23979	-0.6871	-5.6354	-0.76644	-5.82785	-1.62455	NA	NA	4.3816e-10	0.49202	1.74652e-08	0.443415	5.61465e-09	0.104259	NA	NA	3.62854e-07	0.936791	3.02771e-05	0.985926	9.34692e-06	0.91724	NA	NA
FBRSL1	1.8251e-07	0.000402001	-5.21632	Brain_Frontal_Cortex_BA9	1.27357e-07	0.000626853	-5.28261	Brain_Cerebellum	1.25723e-07	0.000561477	-5.28497	NA	NA	NA	1	1	1	0	3	-6.23979	-0.6871	-5.6354	-0.76644	-5.82785	-1.62455	NA	NA	4.3816e-10	0.49202	1.74652e-08	0.443415	5.61465e-09	0.104259	NA	NA	3.62854e-07	0.936791	3.02771e-05	0.985926	1.14539e-05	0.925385	NA	NA
FBRSL1	1.8251e-07	0.000402001	-5.21632	Brain_Frontal_Cortex_BA9	1.27357e-07	0.000626853	-5.28261	Cells_EBV-transformed_lymphocytes	1.25723e-07	0.000608397	-5.28497	NA	NA	NA	1	1	1	0	3	-6.23979	-0.6871	-5.6354	-0.76644	-5.82785	-1.62455	NA	NA	4.3816e-10	0.49202	1.74652e-08	0.443415	5.61465e-09	0.104259	NA	NA	3.62854e-07	0.936791	3.02771e-05	0.985926	7.8811e-06	0.899585	NA	NA
FBRSL1	1.8251e-07	0.000402001	-5.21632	Brain_Frontal_Cortex_BA9	1.27357e-07	0.000626853	-5.28261	Esophagus_Mucosa	1.25723e-07	0.000611364	-5.28497	NA	NA	NA	1	1	1	0	3	-6.23979	-0.6871	-5.6354	-0.76644	-5.82785	-1.62455	NA	NA	4.3816e-10	0.49202	1.74652e-08	0.443415	5.61465e-09	0.104259	NA	NA	3.62854e-07	0.936791	3.02771e-05	0.985926	5.94672e-06	0.904618	NA	NA
FBRSL1	1.8251e-07	0.000402001	-5.21632	Brain_Frontal_Cortex_BA9	1.27357e-07	0.000626853	-5.28261	Lung	6.21956e-08	0.0002264	-5.41237	NA	NA	NA	1	1	1	0	3	-6.23979	-0.6871	-5.6354	-0.76644	-5.7912	-0.91635	NA	NA	4.3816e-10	0.49202	1.74652e-08	0.443415	6.9886e-09	0.359483	NA	NA	3.62854e-07	0.936791	3.02771e-05	0.985926	8.29123e-06	0.961454	NA	NA
FBRSL1	1.8251e-07	0.000402001	-5.21632	Brain_Frontal_Cortex_BA9	1.27357e-07	0.000626853	-5.28261	Nerve_Tibial	6.21956e-08	0.000210838	-5.41237	NA	NA	NA	1	1	1	0	3	-6.23979	-0.6871	-5.6354	-0.76644	-5.7912	-0.91635	NA	NA	4.3816e-10	0.49202	1.74652e-08	0.443415	6.9886e-09	0.359483	NA	NA	3.62854e-07	0.936791	3.02771e-05	0.985926	1.17062e-05	0.97458	NA	NA
FBRSL1	1.8251e-07	0.000402001	-5.21632	Brain_Frontal_Cortex_BA9	1.27357e-07	0.000626853	-5.28261	Pancreas	1.25723e-07	0.0004183	-5.28497	NA	NA	NA	1	1	1	0	3	-6.23979	-0.6871	-5.6354	-0.76644	-5.82785	-1.62455	NA	NA	4.3816e-10	0.49202	1.74652e-08	0.443415	5.61465e-09	0.104259	NA	NA	3.62854e-07	0.936791	3.02771e-05	0.985926	1.24436e-05	0.933647	NA	NA
FBRSL1	1.8251e-07	0.000402001	-5.21632	Brain_Frontal_Cortex_BA9	1.27357e-07	0.000626853	-5.28261	Prostate	1.25723e-07	0.000341261	-5.28497	NA	NA	NA	1	1	1	0	3	-6.23979	-0.6871	-5.6354	-0.76644	-5.82785	-1.62455	NA	NA	4.3816e-10	0.49202	1.74652e-08	0.443415	5.61465e-09	0.104259	NA	NA	3.62854e-07	0.936791	3.02771e-05	0.985926	9.82328e-06	0.916788	NA	NA
FBRSL1	1.8251e-07	0.000402001	-5.21632	Brain_Frontal_Cortex_BA9	1.27357e-07	0.000626853	-5.28261	Small_Intestine_Terminal_Ileum	4.42236e-06	0.00430177	-4.59048	NA	NA	NA	1	1	1	0	3	-6.23979	-0.6871	-5.6354	-0.76644	-4.99929	-1.37818	NA	NA	4.3816e-10	0.49202	1.74652e-08	0.443415	5.75417e-07	0.168147	NA	NA	3.62854e-07	0.936791	3.02771e-05	0.985926	0.000470206	0.939899	NA	NA
FBRSL1	1.8251e-07	0.000402001	-5.21632	Brain_Frontal_Cortex_BA9	1.27357e-07	0.000626853	-5.28261	Testis	4.42236e-06	0.00575754	4.59048	NA	NA	NA	1	1	1	0	3	-6.23979	-0.6871	-5.6354	-0.76644	4.99929	1.37818	NA	NA	4.3816e-10	0.49202	1.74652e-08	0.443415	5.75417e-07	0.168147	NA	NA	3.62854e-07	0.936791	3.02771e-05	0.985926	0.00077336	0.940053	NA	NA
FBRSL1	1.8251e-07	0.000402001	-5.21632	Brain_Frontal_Cortex_BA9	1.27357e-07	0.000626853	-5.28261	Thyroid	1.25723e-07	0.00054208	-5.28497	NA	NA	NA	1	1	1	0	3	-6.23979	-0.6871	-5.6354	-0.76644	-5.82785	-1.62455	NA	NA	4.3816e-10	0.49202	1.74652e-08	0.443415	5.61465e-09	0.104259	NA	NA	3.62854e-07	0.936791	3.02771e-05	0.985926	6.211e-06	0.927037	NA	NA
FBRSL1	1.8251e-07	0.000402001	-5.21632	Brain_Frontal_Cortex_BA9	1.27357e-07	0.000626853	-5.28261	Vagina	1.25723e-07	0.000329295	5.28497	NA	NA	NA	1	1	1	0	3	-6.23979	-0.6871	-5.6354	-0.76644	5.82785	1.62455	NA	NA	4.3816e-10	0.49202	1.74652e-08	0.443415	5.61465e-09	0.104259	NA	NA	3.62854e-07	0.936791	3.02771e-05	0.985926	1.24693e-05	0.928985	NA	NA
FBRSL1	1.8251e-07	0.000402001	-5.21632	Brain_Frontal_Cortex_BA9	1.27357e-07	0.000626853	-5.28261	smultixcan	1.15217e-09	1.48714e-05	0.00017813	NA	NA	NA	1	1	1	0	3	-6.23979	-0.6871	-5.6354	-0.76644	-0.317931	-0.133092	NA	NA	4.3816e-10	0.49202	1.74652e-08	0.443415	1.72785e-09	0.643664	NA	NA	3.62854e-07	0.936791	3.02771e-05	0.985926	2.54332e-06	0.985153	NA	NA
FBRSL1	1.8251e-07	0.000402001	-5.21632	Kidney_Cortex	1.27357e-07	0.000658206	5.28261	Brain_Cerebellar_Hemisphere	1.25723e-07	0.000465569	-5.28497	NA	NA	NA	1	1	1	0	3	-6.23979	-0.6871	5.6354	0.76644	-5.82785	-1.62455	NA	NA	4.3816e-10	0.49202	1.74652e-08	0.443415	5.61465e-09	0.104259	NA	NA	3.62854e-07	0.936791	1.81056e-05	0.972798	9.34692e-06	0.91724	NA	NA
FBRSL1	1.8251e-07	0.000402001	-5.21632	Kidney_Cortex	1.27357e-07	0.000658206	5.28261	Brain_Cerebellum	1.25723e-07	0.000561477	-5.28497	NA	NA	NA	1	1	1	0	3	-6.23979	-0.6871	5.6354	0.76644	-5.82785	-1.62455	NA	NA	4.3816e-10	0.49202	1.74652e-08	0.443415	5.61465e-09	0.104259	NA	NA	3.62854e-07	0.936791	1.81056e-05	0.972798	1.14539e-05	0.925385	NA	NA
FBRSL1	1.8251e-07	0.000402001	-5.21632	Kidney_Cortex	1.27357e-07	0.000658206	5.28261	Cells_EBV-transformed_lymphocytes	1.25723e-07	0.000608397	-5.28497	NA	NA	NA	1	1	1	0	3	-6.23979	-0.6871	5.6354	0.76644	-5.82785	-1.62455	NA	NA	4.3816e-10	0.49202	1.74652e-08	0.443415	5.61465e-09	0.104259	NA	NA	3.62854e-07	0.936791	1.81056e-05	0.972798	7.8811e-06	0.899585	NA	NA
FBRSL1	1.8251e-07	0.000402001	-5.21632	Kidney_Cortex	1.27357e-07	0.000658206	5.28261	Esophagus_Mucosa	1.25723e-07	0.000611364	-5.28497	NA	NA	NA	1	1	1	0	3	-6.23979	-0.6871	5.6354	0.76644	-5.82785	-1.62455	NA	NA	4.3816e-10	0.49202	1.74652e-08	0.443415	5.61465e-09	0.104259	NA	NA	3.62854e-07	0.936791	1.81056e-05	0.972798	5.94672e-06	0.904618	NA	NA
FBRSL1	1.8251e-07	0.000402001	-5.21632	Kidney_Cortex	1.27357e-07	0.000658206	5.28261	Lung	6.21956e-08	0.0002264	-5.41237	NA	NA	NA	1	1	1	0	3	-6.23979	-0.6871	5.6354	0.76644	-5.7912	-0.91635	NA	NA	4.3816e-10	0.49202	1.74652e-08	0.443415	6.9886e-09	0.359483	NA	NA	3.62854e-07	0.936791	1.81056e-05	0.972798	8.29123e-06	0.961454	NA	NA
FBRSL1	1.8251e-07	0.000402001	-5.21632	Kidney_Cortex	1.27357e-07	0.000658206	5.28261	Nerve_Tibial	6.21956e-08	0.000210838	-5.41237	NA	NA	NA	1	1	1	0	3	-6.23979	-0.6871	5.6354	0.76644	-5.7912	-0.91635	NA	NA	4.3816e-10	0.49202	1.74652e-08	0.443415	6.9886e-09	0.359483	NA	NA	3.62854e-07	0.936791	1.81056e-05	0.972798	1.17062e-05	0.97458	NA	NA
FBRSL1	1.8251e-07	0.000402001	-5.21632	Kidney_Cortex	1.27357e-07	0.000658206	5.28261	Pancreas	1.25723e-07	0.0004183	-5.28497	NA	NA	NA	1	1	1	0	3	-6.23979	-0.6871	5.6354	0.76644	-5.82785	-1.62455	NA	NA	4.3816e-10	0.49202	1.74652e-08	0.443415	5.61465e-09	0.104259	NA	NA	3.62854e-07	0.936791	1.81056e-05	0.972798	1.24436e-05	0.933647	NA	NA
FBRSL1	1.8251e-07	0.000402001	-5.21632	Kidney_Cortex	1.27357e-07	0.000658206	5.28261	Prostate	1.25723e-07	0.000341261	-5.28497	NA	NA	NA	1	1	1	0	3	-6.23979	-0.6871	5.6354	0.76644	-5.82785	-1.62455	NA	NA	4.3816e-10	0.49202	1.74652e-08	0.443415	5.61465e-09	0.104259	NA	NA	3.62854e-07	0.936791	1.81056e-05	0.972798	9.82328e-06	0.916788	NA	NA
FBRSL1	1.8251e-07	0.000402001	-5.21632	Kidney_Cortex	1.27357e-07	0.000658206	5.28261	Small_Intestine_Terminal_Ileum	4.42236e-06	0.00430177	-4.59048	NA	NA	NA	1	1	1	0	3	-6.23979	-0.6871	5.6354	0.76644	-4.99929	-1.37818	NA	NA	4.3816e-10	0.49202	1.74652e-08	0.443415	5.75417e-07	0.168147	NA	NA	3.62854e-07	0.936791	1.81056e-05	0.972798	0.000470206	0.939899	NA	NA
FBRSL1	1.8251e-07	0.000402001	-5.21632	Kidney_Cortex	1.27357e-07	0.000658206	5.28261	Testis	4.42236e-06	0.00575754	4.59048	NA	NA	NA	1	1	1	0	3	-6.23979	-0.6871	5.6354	0.76644	4.99929	1.37818	NA	NA	4.3816e-10	0.49202	1.74652e-08	0.443415	5.75417e-07	0.168147	NA	NA	3.62854e-07	0.936791	1.81056e-05	0.972798	0.00077336	0.940053	NA	NA
FBRSL1	1.8251e-07	0.000402001	-5.21632	Kidney_Cortex	1.27357e-07	0.000658206	5.28261	Thyroid	1.25723e-07	0.00054208	-5.28497	NA	NA	NA	1	1	1	0	3	-6.23979	-0.6871	5.6354	0.76644	-5.82785	-1.62455	NA	NA	4.3816e-10	0.49202	1.74652e-08	0.443415	5.61465e-09	0.104259	NA	NA	3.62854e-07	0.936791	1.81056e-05	0.972798	6.211e-06	0.927037	NA	NA
FBRSL1	1.8251e-07	0.000402001	-5.21632	Kidney_Cortex	1.27357e-07	0.000658206	5.28261	Vagina	1.25723e-07	0.000329295	5.28497	NA	NA	NA	1	1	1	0	3	-6.23979	-0.6871	5.6354	0.76644	5.82785	1.62455	NA	NA	4.3816e-10	0.49202	1.74652e-08	0.443415	5.61465e-09	0.104259	NA	NA	3.62854e-07	0.936791	1.81056e-05	0.972798	1.24693e-05	0.928985	NA	NA
FBRSL1	1.8251e-07	0.000402001	-5.21632	Kidney_Cortex	1.27357e-07	0.000658206	5.28261	smultixcan	1.15217e-09	1.48714e-05	0.00017813	NA	NA	NA	1	1	1	0	3	-6.23979	-0.6871	5.6354	0.76644	-0.317931	-0.133092	NA	NA	4.3816e-10	0.49202	1.74652e-08	0.443415	1.72785e-09	0.643664	NA	NA	3.62854e-07	0.936791	1.81056e-05	0.972798	2.54332e-06	0.985153	NA	NA
FBRSL1	1.8251e-07	0.000402001	-5.21632	Ovary	1.27357e-07	0.000931696	-5.28261	Brain_Cerebellar_Hemisphere	1.25723e-07	0.000465569	-5.28497	NA	NA	NA	1	1	1	0	3	-6.23979	-0.6871	-5.6354	-0.76644	-5.82785	-1.62455	NA	NA	4.3816e-10	0.49202	1.74652e-08	0.443415	5.61465e-09	0.104259	NA	NA	3.62854e-07	0.936791	1.87068e-05	0.971219	9.34692e-06	0.91724	NA	NA
FBRSL1	1.8251e-07	0.000402001	-5.21632	Ovary	1.27357e-07	0.000931696	-5.28261	Brain_Cerebellum	1.25723e-07	0.000561477	-5.28497	NA	NA	NA	1	1	1	0	3	-6.23979	-0.6871	-5.6354	-0.76644	-5.82785	-1.62455	NA	NA	4.3816e-10	0.49202	1.74652e-08	0.443415	5.61465e-09	0.104259	NA	NA	3.62854e-07	0.936791	1.87068e-05	0.971219	1.14539e-05	0.925385	NA	NA
FBRSL1	1.8251e-07	0.000402001	-5.21632	Ovary	1.27357e-07	0.000931696	-5.28261	Cells_EBV-transformed_lymphocytes	1.25723e-07	0.000608397	-5.28497	NA	NA	NA	1	1	1	0	3	-6.23979	-0.6871	-5.6354	-0.76644	-5.82785	-1.62455	NA	NA	4.3816e-10	0.49202	1.74652e-08	0.443415	5.61465e-09	0.104259	NA	NA	3.62854e-07	0.936791	1.87068e-05	0.971219	7.8811e-06	0.899585	NA	NA
FBRSL1	1.8251e-07	0.000402001	-5.21632	Ovary	1.27357e-07	0.000931696	-5.28261	Esophagus_Mucosa	1.25723e-07	0.000611364	-5.28497	NA	NA	NA	1	1	1	0	3	-6.23979	-0.6871	-5.6354	-0.76644	-5.82785	-1.62455	NA	NA	4.3816e-10	0.49202	1.74652e-08	0.443415	5.61465e-09	0.104259	NA	NA	3.62854e-07	0.936791	1.87068e-05	0.971219	5.94672e-06	0.904618	NA	NA
FBRSL1	1.8251e-07	0.000402001	-5.21632	Ovary	1.27357e-07	0.000931696	-5.28261	Lung	6.21956e-08	0.0002264	-5.41237	NA	NA	NA	1	1	1	0	3	-6.23979	-0.6871	-5.6354	-0.76644	-5.7912	-0.91635	NA	NA	4.3816e-10	0.49202	1.74652e-08	0.443415	6.9886e-09	0.359483	NA	NA	3.62854e-07	0.936791	1.87068e-05	0.971219	8.29123e-06	0.961454	NA	NA
FBRSL1	1.8251e-07	0.000402001	-5.21632	Ovary	1.27357e-07	0.000931696	-5.28261	Nerve_Tibial	6.21956e-08	0.000210838	-5.41237	NA	NA	NA	1	1	1	0	3	-6.23979	-0.6871	-5.6354	-0.76644	-5.7912	-0.91635	NA	NA	4.3816e-10	0.49202	1.74652e-08	0.443415	6.9886e-09	0.359483	NA	NA	3.62854e-07	0.936791	1.87068e-05	0.971219	1.17062e-05	0.97458	NA	NA
FBRSL1	1.8251e-07	0.000402001	-5.21632	Ovary	1.27357e-07	0.000931696	-5.28261	Pancreas	1.25723e-07	0.0004183	-5.28497	NA	NA	NA	1	1	1	0	3	-6.23979	-0.6871	-5.6354	-0.76644	-5.82785	-1.62455	NA	NA	4.3816e-10	0.49202	1.74652e-08	0.443415	5.61465e-09	0.104259	NA	NA	3.62854e-07	0.936791	1.87068e-05	0.971219	1.24436e-05	0.933647	NA	NA
FBRSL1	1.8251e-07	0.000402001	-5.21632	Ovary	1.27357e-07	0.000931696	-5.28261	Prostate	1.25723e-07	0.000341261	-5.28497	NA	NA	NA	1	1	1	0	3	-6.23979	-0.6871	-5.6354	-0.76644	-5.82785	-1.62455	NA	NA	4.3816e-10	0.49202	1.74652e-08	0.443415	5.61465e-09	0.104259	NA	NA	3.62854e-07	0.936791	1.87068e-05	0.971219	9.82328e-06	0.916788	NA	NA
FBRSL1	1.8251e-07	0.000402001	-5.21632	Ovary	1.27357e-07	0.000931696	-5.28261	Small_Intestine_Terminal_Ileum	4.42236e-06	0.00430177	-4.59048	NA	NA	NA	1	1	1	0	3	-6.23979	-0.6871	-5.6354	-0.76644	-4.99929	-1.37818	NA	NA	4.3816e-10	0.49202	1.74652e-08	0.443415	5.75417e-07	0.168147	NA	NA	3.62854e-07	0.936791	1.87068e-05	0.971219	0.000470206	0.939899	NA	NA
FBRSL1	1.8251e-07	0.000402001	-5.21632	Ovary	1.27357e-07	0.000931696	-5.28261	Testis	4.42236e-06	0.00575754	4.59048	NA	NA	NA	1	1	1	0	3	-6.23979	-0.6871	-5.6354	-0.76644	4.99929	1.37818	NA	NA	4.3816e-10	0.49202	1.74652e-08	0.443415	5.75417e-07	0.168147	NA	NA	3.62854e-07	0.936791	1.87068e-05	0.971219	0.00077336	0.940053	NA	NA
FBRSL1	1.8251e-07	0.000402001	-5.21632	Ovary	1.27357e-07	0.000931696	-5.28261	Thyroid	1.25723e-07	0.00054208	-5.28497	NA	NA	NA	1	1	1	0	3	-6.23979	-0.6871	-5.6354	-0.76644	-5.82785	-1.62455	NA	NA	4.3816e-10	0.49202	1.74652e-08	0.443415	5.61465e-09	0.104259	NA	NA	3.62854e-07	0.936791	1.87068e-05	0.971219	6.211e-06	0.927037	NA	NA
FBRSL1	1.8251e-07	0.000402001	-5.21632	Ovary	1.27357e-07	0.000931696	-5.28261	Vagina	1.25723e-07	0.000329295	5.28497	NA	NA	NA	1	1	1	0	3	-6.23979	-0.6871	-5.6354	-0.76644	5.82785	1.62455	NA	NA	4.3816e-10	0.49202	1.74652e-08	0.443415	5.61465e-09	0.104259	NA	NA	3.62854e-07	0.936791	1.87068e-05	0.971219	1.24693e-05	0.928985	NA	NA
FBRSL1	1.8251e-07	0.000402001	-5.21632	Ovary	1.27357e-07	0.000931696	-5.28261	smultixcan	1.15217e-09	1.48714e-05	0.00017813	NA	NA	NA	1	1	1	0	3	-6.23979	-0.6871	-5.6354	-0.76644	-0.317931	-0.133092	NA	NA	4.3816e-10	0.49202	1.74652e-08	0.443415	1.72785e-09	0.643664	NA	NA	3.62854e-07	0.936791	1.87068e-05	0.971219	2.54332e-06	0.985153	NA	NA
FBRSL1	1.8251e-07	0.000402001	-5.21632	Pancreas	1.57468e-07	0.00153799	5.24361	Brain_Cerebellar_Hemisphere	1.25723e-07	0.000465569	-5.28497	NA	NA	NA	1	1	1	0	3	-6.23979	-0.6871	5.57429	0.656848	-5.82785	-1.62455	NA	NA	4.3816e-10	0.49202	2.48548e-08	0.511279	5.61465e-09	0.104259	NA	NA	3.62854e-07	0.936791	2.10396e-05	0.982691	9.34692e-06	0.91724	NA	NA
FBRSL1	1.8251e-07	0.000402001	-5.21632	Pancreas	1.57468e-07	0.00153799	5.24361	Brain_Cerebellum	1.25723e-07	0.000561477	-5.28497	NA	NA	NA	1	1	1	0	3	-6.23979	-0.6871	5.57429	0.656848	-5.82785	-1.62455	NA	NA	4.3816e-10	0.49202	2.48548e-08	0.511279	5.61465e-09	0.104259	NA	NA	3.62854e-07	0.936791	2.10396e-05	0.982691	1.14539e-05	0.925385	NA	NA
FBRSL1	1.8251e-07	0.000402001	-5.21632	Pancreas	1.57468e-07	0.00153799	5.24361	Cells_EBV-transformed_lymphocytes	1.25723e-07	0.000608397	-5.28497	NA	NA	NA	1	1	1	0	3	-6.23979	-0.6871	5.57429	0.656848	-5.82785	-1.62455	NA	NA	4.3816e-10	0.49202	2.48548e-08	0.511279	5.61465e-09	0.104259	NA	NA	3.62854e-07	0.936791	2.10396e-05	0.982691	7.8811e-06	0.899585	NA	NA
FBRSL1	1.8251e-07	0.000402001	-5.21632	Pancreas	1.57468e-07	0.00153799	5.24361	Esophagus_Mucosa	1.25723e-07	0.000611364	-5.28497	NA	NA	NA	1	1	1	0	3	-6.23979	-0.6871	5.57429	0.656848	-5.82785	-1.62455	NA	NA	4.3816e-10	0.49202	2.48548e-08	0.511279	5.61465e-09	0.104259	NA	NA	3.62854e-07	0.936791	2.10396e-05	0.982691	5.94672e-06	0.904618	NA	NA
FBRSL1	1.8251e-07	0.000402001	-5.21632	Pancreas	1.57468e-07	0.00153799	5.24361	Lung	6.21956e-08	0.0002264	-5.41237	NA	NA	NA	1	1	1	0	3	-6.23979	-0.6871	5.57429	0.656848	-5.7912	-0.91635	NA	NA	4.3816e-10	0.49202	2.48548e-08	0.511279	6.9886e-09	0.359483	NA	NA	3.62854e-07	0.936791	2.10396e-05	0.982691	8.29123e-06	0.961454	NA	NA
FBRSL1	1.8251e-07	0.000402001	-5.21632	Pancreas	1.57468e-07	0.00153799	5.24361	Nerve_Tibial	6.21956e-08	0.000210838	-5.41237	NA	NA	NA	1	1	1	0	3	-6.23979	-0.6871	5.57429	0.656848	-5.7912	-0.91635	NA	NA	4.3816e-10	0.49202	2.48548e-08	0.511279	6.9886e-09	0.359483	NA	NA	3.62854e-07	0.936791	2.10396e-05	0.982691	1.17062e-05	0.97458	NA	NA
FBRSL1	1.8251e-07	0.000402001	-5.21632	Pancreas	1.57468e-07	0.00153799	5.24361	Pancreas	1.25723e-07	0.0004183	-5.28497	NA	NA	NA	1	1	1	0	3	-6.23979	-0.6871	5.57429	0.656848	-5.82785	-1.62455	NA	NA	4.3816e-10	0.49202	2.48548e-08	0.511279	5.61465e-09	0.104259	NA	NA	3.62854e-07	0.936791	2.10396e-05	0.982691	1.24436e-05	0.933647	NA	NA
FBRSL1	1.8251e-07	0.000402001	-5.21632	Pancreas	1.57468e-07	0.00153799	5.24361	Prostate	1.25723e-07	0.000341261	-5.28497	NA	NA	NA	1	1	1	0	3	-6.23979	-0.6871	5.57429	0.656848	-5.82785	-1.62455	NA	NA	4.3816e-10	0.49202	2.48548e-08	0.511279	5.61465e-09	0.104259	NA	NA	3.62854e-07	0.936791	2.10396e-05	0.982691	9.82328e-06	0.916788	NA	NA
FBRSL1	1.8251e-07	0.000402001	-5.21632	Pancreas	1.57468e-07	0.00153799	5.24361	Small_Intestine_Terminal_Ileum	4.42236e-06	0.00430177	-4.59048	NA	NA	NA	1	1	1	0	3	-6.23979	-0.6871	5.57429	0.656848	-4.99929	-1.37818	NA	NA	4.3816e-10	0.49202	2.48548e-08	0.511279	5.75417e-07	0.168147	NA	NA	3.62854e-07	0.936791	2.10396e-05	0.982691	0.000470206	0.939899	NA	NA
FBRSL1	1.8251e-07	0.000402001	-5.21632	Pancreas	1.57468e-07	0.00153799	5.24361	Testis	4.42236e-06	0.00575754	4.59048	NA	NA	NA	1	1	1	0	3	-6.23979	-0.6871	5.57429	0.656848	4.99929	1.37818	NA	NA	4.3816e-10	0.49202	2.48548e-08	0.511279	5.75417e-07	0.168147	NA	NA	3.62854e-07	0.936791	2.10396e-05	0.982691	0.00077336	0.940053	NA	NA
FBRSL1	1.8251e-07	0.000402001	-5.21632	Pancreas	1.57468e-07	0.00153799	5.24361	Thyroid	1.25723e-07	0.00054208	-5.28497	NA	NA	NA	1	1	1	0	3	-6.23979	-0.6871	5.57429	0.656848	-5.82785	-1.62455	NA	NA	4.3816e-10	0.49202	2.48548e-08	0.511279	5.61465e-09	0.104259	NA	NA	3.62854e-07	0.936791	2.10396e-05	0.982691	6.211e-06	0.927037	NA	NA
FBRSL1	1.8251e-07	0.000402001	-5.21632	Pancreas	1.57468e-07	0.00153799	5.24361	Vagina	1.25723e-07	0.000329295	5.28497	NA	NA	NA	1	1	1	0	3	-6.23979	-0.6871	5.57429	0.656848	5.82785	1.62455	NA	NA	4.3816e-10	0.49202	2.48548e-08	0.511279	5.61465e-09	0.104259	NA	NA	3.62854e-07	0.936791	2.10396e-05	0.982691	1.24693e-05	0.928985	NA	NA
FBRSL1	1.8251e-07	0.000402001	-5.21632	Pancreas	1.57468e-07	0.00153799	5.24361	smultixcan	1.15217e-09	1.48714e-05	0.00017813	NA	NA	NA	1	1	1	0	3	-6.23979	-0.6871	5.57429	0.656848	-0.317931	-0.133092	NA	NA	4.3816e-10	0.49202	2.48548e-08	0.511279	1.72785e-09	0.643664	NA	NA	3.62854e-07	0.936791	2.10396e-05	0.982691	2.54332e-06	0.985153	NA	NA
FBRSL1	1.8251e-07	0.000402001	-5.21632	Pituitary	1.27357e-07	0.000331002	5.28261	Brain_Cerebellar_Hemisphere	1.25723e-07	0.000465569	-5.28497	NA	NA	NA	1	1	1	0	3	-6.23979	-0.6871	5.6354	0.76644	-5.82785	-1.62455	NA	NA	4.3816e-10	0.49202	1.74652e-08	0.443415	5.61465e-09	0.104259	NA	NA	3.62854e-07	0.936791	1.84389e-05	0.977224	9.34692e-06	0.91724	NA	NA
FBRSL1	1.8251e-07	0.000402001	-5.21632	Pituitary	1.27357e-07	0.000331002	5.28261	Brain_Cerebellum	1.25723e-07	0.000561477	-5.28497	NA	NA	NA	1	1	1	0	3	-6.23979	-0.6871	5.6354	0.76644	-5.82785	-1.62455	NA	NA	4.3816e-10	0.49202	1.74652e-08	0.443415	5.61465e-09	0.104259	NA	NA	3.62854e-07	0.936791	1.84389e-05	0.977224	1.14539e-05	0.925385	NA	NA
FBRSL1	1.8251e-07	0.000402001	-5.21632	Pituitary	1.27357e-07	0.000331002	5.28261	Cells_EBV-transformed_lymphocytes	1.25723e-07	0.000608397	-5.28497	NA	NA	NA	1	1	1	0	3	-6.23979	-0.6871	5.6354	0.76644	-5.82785	-1.62455	NA	NA	4.3816e-10	0.49202	1.74652e-08	0.443415	5.61465e-09	0.104259	NA	NA	3.62854e-07	0.936791	1.84389e-05	0.977224	7.8811e-06	0.899585	NA	NA
FBRSL1	1.8251e-07	0.000402001	-5.21632	Pituitary	1.27357e-07	0.000331002	5.28261	Esophagus_Mucosa	1.25723e-07	0.000611364	-5.28497	NA	NA	NA	1	1	1	0	3	-6.23979	-0.6871	5.6354	0.76644	-5.82785	-1.62455	NA	NA	4.3816e-10	0.49202	1.74652e-08	0.443415	5.61465e-09	0.104259	NA	NA	3.62854e-07	0.936791	1.84389e-05	0.977224	5.94672e-06	0.904618	NA	NA
FBRSL1	1.8251e-07	0.000402001	-5.21632	Pituitary	1.27357e-07	0.000331002	5.28261	Lung	6.21956e-08	0.0002264	-5.41237	NA	NA	NA	1	1	1	0	3	-6.23979	-0.6871	5.6354	0.76644	-5.7912	-0.91635	NA	NA	4.3816e-10	0.49202	1.74652e-08	0.443415	6.9886e-09	0.359483	NA	NA	3.62854e-07	0.936791	1.84389e-05	0.977224	8.29123e-06	0.961454	NA	NA
FBRSL1	1.8251e-07	0.000402001	-5.21632	Pituitary	1.27357e-07	0.000331002	5.28261	Nerve_Tibial	6.21956e-08	0.000210838	-5.41237	NA	NA	NA	1	1	1	0	3	-6.23979	-0.6871	5.6354	0.76644	-5.7912	-0.91635	NA	NA	4.3816e-10	0.49202	1.74652e-08	0.443415	6.9886e-09	0.359483	NA	NA	3.62854e-07	0.936791	1.84389e-05	0.977224	1.17062e-05	0.97458	NA	NA
FBRSL1	1.8251e-07	0.000402001	-5.21632	Pituitary	1.27357e-07	0.000331002	5.28261	Pancreas	1.25723e-07	0.0004183	-5.28497	NA	NA	NA	1	1	1	0	3	-6.23979	-0.6871	5.6354	0.76644	-5.82785	-1.62455	NA	NA	4.3816e-10	0.49202	1.74652e-08	0.443415	5.61465e-09	0.104259	NA	NA	3.62854e-07	0.936791	1.84389e-05	0.977224	1.24436e-05	0.933647	NA	NA
FBRSL1	1.8251e-07	0.000402001	-5.21632	Pituitary	1.27357e-07	0.000331002	5.28261	Prostate	1.25723e-07	0.000341261	-5.28497	NA	NA	NA	1	1	1	0	3	-6.23979	-0.6871	5.6354	0.76644	-5.82785	-1.62455	NA	NA	4.3816e-10	0.49202	1.74652e-08	0.443415	5.61465e-09	0.104259	NA	NA	3.62854e-07	0.936791	1.84389e-05	0.977224	9.82328e-06	0.916788	NA	NA
FBRSL1	1.8251e-07	0.000402001	-5.21632	Pituitary	1.27357e-07	0.000331002	5.28261	Small_Intestine_Terminal_Ileum	4.42236e-06	0.00430177	-4.59048	NA	NA	NA	1	1	1	0	3	-6.23979	-0.6871	5.6354	0.76644	-4.99929	-1.37818	NA	NA	4.3816e-10	0.49202	1.74652e-08	0.443415	5.75417e-07	0.168147	NA	NA	3.62854e-07	0.936791	1.84389e-05	0.977224	0.000470206	0.939899	NA	NA
FBRSL1	1.8251e-07	0.000402001	-5.21632	Pituitary	1.27357e-07	0.000331002	5.28261	Testis	4.42236e-06	0.00575754	4.59048	NA	NA	NA	1	1	1	0	3	-6.23979	-0.6871	5.6354	0.76644	4.99929	1.37818	NA	NA	4.3816e-10	0.49202	1.74652e-08	0.443415	5.75417e-07	0.168147	NA	NA	3.62854e-07	0.936791	1.84389e-05	0.977224	0.00077336	0.940053	NA	NA
FBRSL1	1.8251e-07	0.000402001	-5.21632	Pituitary	1.27357e-07	0.000331002	5.28261	Thyroid	1.25723e-07	0.00054208	-5.28497	NA	NA	NA	1	1	1	0	3	-6.23979	-0.6871	5.6354	0.76644	-5.82785	-1.62455	NA	NA	4.3816e-10	0.49202	1.74652e-08	0.443415	5.61465e-09	0.104259	NA	NA	3.62854e-07	0.936791	1.84389e-05	0.977224	6.211e-06	0.927037	NA	NA
FBRSL1	1.8251e-07	0.000402001	-5.21632	Pituitary	1.27357e-07	0.000331002	5.28261	Vagina	1.25723e-07	0.000329295	5.28497	NA	NA	NA	1	1	1	0	3	-6.23979	-0.6871	5.6354	0.76644	5.82785	1.62455	NA	NA	4.3816e-10	0.49202	1.74652e-08	0.443415	5.61465e-09	0.104259	NA	NA	3.62854e-07	0.936791	1.84389e-05	0.977224	1.24693e-05	0.928985	NA	NA
FBRSL1	1.8251e-07	0.000402001	-5.21632	Pituitary	1.27357e-07	0.000331002	5.28261	smultixcan	1.15217e-09	1.48714e-05	0.00017813	NA	NA	NA	1	1	1	0	3	-6.23979	-0.6871	5.6354	0.76644	-0.317931	-0.133092	NA	NA	4.3816e-10	0.49202	1.74652e-08	0.443415	1.72785e-09	0.643664	NA	NA	3.62854e-07	0.936791	1.84389e-05	0.977224	2.54332e-06	0.985153	NA	NA
FBRSL1	1.8251e-07	0.000402001	-5.21632	Prostate	1.27357e-07	0.00128618	5.28261	Brain_Cerebellar_Hemisphere	1.25723e-07	0.000465569	-5.28497	NA	NA	NA	1	1	1	0	3	-6.23979	-0.6871	4.99558	1.06135	-5.82785	-1.62455	NA	NA	4.3816e-10	0.49202	5.86588e-07	0.288532	5.61465e-09	0.104259	NA	NA	3.62854e-07	0.936791	0.000404485	0.95472	9.34692e-06	0.91724	NA	NA
FBRSL1	1.8251e-07	0.000402001	-5.21632	Prostate	1.27357e-07	0.00128618	5.28261	Brain_Cerebellum	1.25723e-07	0.000561477	-5.28497	NA	NA	NA	1	1	1	0	3	-6.23979	-0.6871	4.99558	1.06135	-5.82785	-1.62455	NA	NA	4.3816e-10	0.49202	5.86588e-07	0.288532	5.61465e-09	0.104259	NA	NA	3.62854e-07	0.936791	0.000404485	0.95472	1.14539e-05	0.925385	NA	NA
FBRSL1	1.8251e-07	0.000402001	-5.21632	Prostate	1.27357e-07	0.00128618	5.28261	Cells_EBV-transformed_lymphocytes	1.25723e-07	0.000608397	-5.28497	NA	NA	NA	1	1	1	0	3	-6.23979	-0.6871	4.99558	1.06135	-5.82785	-1.62455	NA	NA	4.3816e-10	0.49202	5.86588e-07	0.288532	5.61465e-09	0.104259	NA	NA	3.62854e-07	0.936791	0.000404485	0.95472	7.8811e-06	0.899585	NA	NA
FBRSL1	1.8251e-07	0.000402001	-5.21632	Prostate	1.27357e-07	0.00128618	5.28261	Esophagus_Mucosa	1.25723e-07	0.000611364	-5.28497	NA	NA	NA	1	1	1	0	3	-6.23979	-0.6871	4.99558	1.06135	-5.82785	-1.62455	NA	NA	4.3816e-10	0.49202	5.86588e-07	0.288532	5.61465e-09	0.104259	NA	NA	3.62854e-07	0.936791	0.000404485	0.95472	5.94672e-06	0.904618	NA	NA
FBRSL1	1.8251e-07	0.000402001	-5.21632	Prostate	1.27357e-07	0.00128618	5.28261	Lung	6.21956e-08	0.0002264	-5.41237	NA	NA	NA	1	1	1	0	3	-6.23979	-0.6871	4.99558	1.06135	-5.7912	-0.91635	NA	NA	4.3816e-10	0.49202	5.86588e-07	0.288532	6.9886e-09	0.359483	NA	NA	3.62854e-07	0.936791	0.000404485	0.95472	8.29123e-06	0.961454	NA	NA
FBRSL1	1.8251e-07	0.000402001	-5.21632	Prostate	1.27357e-07	0.00128618	5.28261	Nerve_Tibial	6.21956e-08	0.000210838	-5.41237	NA	NA	NA	1	1	1	0	3	-6.23979	-0.6871	4.99558	1.06135	-5.7912	-0.91635	NA	NA	4.3816e-10	0.49202	5.86588e-07	0.288532	6.9886e-09	0.359483	NA	NA	3.62854e-07	0.936791	0.000404485	0.95472	1.17062e-05	0.97458	NA	NA
FBRSL1	1.8251e-07	0.000402001	-5.21632	Prostate	1.27357e-07	0.00128618	5.28261	Pancreas	1.25723e-07	0.0004183	-5.28497	NA	NA	NA	1	1	1	0	3	-6.23979	-0.6871	4.99558	1.06135	-5.82785	-1.62455	NA	NA	4.3816e-10	0.49202	5.86588e-07	0.288532	5.61465e-09	0.104259	NA	NA	3.62854e-07	0.936791	0.000404485	0.95472	1.24436e-05	0.933647	NA	NA
FBRSL1	1.8251e-07	0.000402001	-5.21632	Prostate	1.27357e-07	0.00128618	5.28261	Prostate	1.25723e-07	0.000341261	-5.28497	NA	NA	NA	1	1	1	0	3	-6.23979	-0.6871	4.99558	1.06135	-5.82785	-1.62455	NA	NA	4.3816e-10	0.49202	5.86588e-07	0.288532	5.61465e-09	0.104259	NA	NA	3.62854e-07	0.936791	0.000404485	0.95472	9.82328e-06	0.916788	NA	NA
FBRSL1	1.8251e-07	0.000402001	-5.21632	Prostate	1.27357e-07	0.00128618	5.28261	Small_Intestine_Terminal_Ileum	4.42236e-06	0.00430177	-4.59048	NA	NA	NA	1	1	1	0	3	-6.23979	-0.6871	4.99558	1.06135	-4.99929	-1.37818	NA	NA	4.3816e-10	0.49202	5.86588e-07	0.288532	5.75417e-07	0.168147	NA	NA	3.62854e-07	0.936791	0.000404485	0.95472	0.000470206	0.939899	NA	NA
FBRSL1	1.8251e-07	0.000402001	-5.21632	Prostate	1.27357e-07	0.00128618	5.28261	Testis	4.42236e-06	0.00575754	4.59048	NA	NA	NA	1	1	1	0	3	-6.23979	-0.6871	4.99558	1.06135	4.99929	1.37818	NA	NA	4.3816e-10	0.49202	5.86588e-07	0.288532	5.75417e-07	0.168147	NA	NA	3.62854e-07	0.936791	0.000404485	0.95472	0.00077336	0.940053	NA	NA
FBRSL1	1.8251e-07	0.000402001	-5.21632	Prostate	1.27357e-07	0.00128618	5.28261	Thyroid	1.25723e-07	0.00054208	-5.28497	NA	NA	NA	1	1	1	0	3	-6.23979	-0.6871	4.99558	1.06135	-5.82785	-1.62455	NA	NA	4.3816e-10	0.49202	5.86588e-07	0.288532	5.61465e-09	0.104259	NA	NA	3.62854e-07	0.936791	0.000404485	0.95472	6.211e-06	0.927037	NA	NA
FBRSL1	1.8251e-07	0.000402001	-5.21632	Prostate	1.27357e-07	0.00128618	5.28261	Vagina	1.25723e-07	0.000329295	5.28497	NA	NA	NA	1	1	1	0	3	-6.23979	-0.6871	4.99558	1.06135	5.82785	1.62455	NA	NA	4.3816e-10	0.49202	5.86588e-07	0.288532	5.61465e-09	0.104259	NA	NA	3.62854e-07	0.936791	0.000404485	0.95472	1.24693e-05	0.928985	NA	NA
FBRSL1	1.8251e-07	0.000402001	-5.21632	Prostate	1.27357e-07	0.00128618	5.28261	smultixcan	1.15217e-09	1.48714e-05	0.00017813	NA	NA	NA	1	1	1	0	3	-6.23979	-0.6871	4.99558	1.06135	-0.317931	-0.133092	NA	NA	4.3816e-10	0.49202	5.86588e-07	0.288532	1.72785e-09	0.643664	NA	NA	3.62854e-07	0.936791	0.000404485	0.95472	2.54332e-06	0.985153	NA	NA
FBRSL1	1.8251e-07	0.000402001	-5.21632	Spleen	4.06346e-07	0.00203559	-5.06596	Brain_Cerebellar_Hemisphere	1.25723e-07	0.000465569	-5.28497	NA	NA	NA	1	1	1	0	3	-6.23979	-0.6871	-5.44397	-0.485605	-5.82785	-1.62455	NA	NA	4.3816e-10	0.49202	5.21074e-08	0.627248	5.61465e-09	0.104259	NA	NA	3.62854e-07	0.936791	7.07502e-05	0.982272	9.34692e-06	0.91724	NA	NA
FBRSL1	1.8251e-07	0.000402001	-5.21632	Spleen	4.06346e-07	0.00203559	-5.06596	Brain_Cerebellum	1.25723e-07	0.000561477	-5.28497	NA	NA	NA	1	1	1	0	3	-6.23979	-0.6871	-5.44397	-0.485605	-5.82785	-1.62455	NA	NA	4.3816e-10	0.49202	5.21074e-08	0.627248	5.61465e-09	0.104259	NA	NA	3.62854e-07	0.936791	7.07502e-05	0.982272	1.14539e-05	0.925385	NA	NA
FBRSL1	1.8251e-07	0.000402001	-5.21632	Spleen	4.06346e-07	0.00203559	-5.06596	Cells_EBV-transformed_lymphocytes	1.25723e-07	0.000608397	-5.28497	NA	NA	NA	1	1	1	0	3	-6.23979	-0.6871	-5.44397	-0.485605	-5.82785	-1.62455	NA	NA	4.3816e-10	0.49202	5.21074e-08	0.627248	5.61465e-09	0.104259	NA	NA	3.62854e-07	0.936791	7.07502e-05	0.982272	7.8811e-06	0.899585	NA	NA
FBRSL1	1.8251e-07	0.000402001	-5.21632	Spleen	4.06346e-07	0.00203559	-5.06596	Esophagus_Mucosa	1.25723e-07	0.000611364	-5.28497	NA	NA	NA	1	1	1	0	3	-6.23979	-0.6871	-5.44397	-0.485605	-5.82785	-1.62455	NA	NA	4.3816e-10	0.49202	5.21074e-08	0.627248	5.61465e-09	0.104259	NA	NA	3.62854e-07	0.936791	7.07502e-05	0.982272	5.94672e-06	0.904618	NA	NA
FBRSL1	1.8251e-07	0.000402001	-5.21632	Spleen	4.06346e-07	0.00203559	-5.06596	Lung	6.21956e-08	0.0002264	-5.41237	NA	NA	NA	1	1	1	0	3	-6.23979	-0.6871	-5.44397	-0.485605	-5.7912	-0.91635	NA	NA	4.3816e-10	0.49202	5.21074e-08	0.627248	6.9886e-09	0.359483	NA	NA	3.62854e-07	0.936791	7.07502e-05	0.982272	8.29123e-06	0.961454	NA	NA
FBRSL1	1.8251e-07	0.000402001	-5.21632	Spleen	4.06346e-07	0.00203559	-5.06596	Nerve_Tibial	6.21956e-08	0.000210838	-5.41237	NA	NA	NA	1	1	1	0	3	-6.23979	-0.6871	-5.44397	-0.485605	-5.7912	-0.91635	NA	NA	4.3816e-10	0.49202	5.21074e-08	0.627248	6.9886e-09	0.359483	NA	NA	3.62854e-07	0.936791	7.07502e-05	0.982272	1.17062e-05	0.97458	NA	NA
FBRSL1	1.8251e-07	0.000402001	-5.21632	Spleen	4.06346e-07	0.00203559	-5.06596	Pancreas	1.25723e-07	0.0004183	-5.28497	NA	NA	NA	1	1	1	0	3	-6.23979	-0.6871	-5.44397	-0.485605	-5.82785	-1.62455	NA	NA	4.3816e-10	0.49202	5.21074e-08	0.627248	5.61465e-09	0.104259	NA	NA	3.62854e-07	0.936791	7.07502e-05	0.982272	1.24436e-05	0.933647	NA	NA
FBRSL1	1.8251e-07	0.000402001	-5.21632	Spleen	4.06346e-07	0.00203559	-5.06596	Prostate	1.25723e-07	0.000341261	-5.28497	NA	NA	NA	1	1	1	0	3	-6.23979	-0.6871	-5.44397	-0.485605	-5.82785	-1.62455	NA	NA	4.3816e-10	0.49202	5.21074e-08	0.627248	5.61465e-09	0.104259	NA	NA	3.62854e-07	0.936791	7.07502e-05	0.982272	9.82328e-06	0.916788	NA	NA
FBRSL1	1.8251e-07	0.000402001	-5.21632	Spleen	4.06346e-07	0.00203559	-5.06596	Small_Intestine_Terminal_Ileum	4.42236e-06	0.00430177	-4.59048	NA	NA	NA	1	1	1	0	3	-6.23979	-0.6871	-5.44397	-0.485605	-4.99929	-1.37818	NA	NA	4.3816e-10	0.49202	5.21074e-08	0.627248	5.75417e-07	0.168147	NA	NA	3.62854e-07	0.936791	7.07502e-05	0.982272	0.000470206	0.939899	NA	NA
FBRSL1	1.8251e-07	0.000402001	-5.21632	Spleen	4.06346e-07	0.00203559	-5.06596	Testis	4.42236e-06	0.00575754	4.59048	NA	NA	NA	1	1	1	0	3	-6.23979	-0.6871	-5.44397	-0.485605	4.99929	1.37818	NA	NA	4.3816e-10	0.49202	5.21074e-08	0.627248	5.75417e-07	0.168147	NA	NA	3.62854e-07	0.936791	7.07502e-05	0.982272	0.00077336	0.940053	NA	NA
FBRSL1	1.8251e-07	0.000402001	-5.21632	Spleen	4.06346e-07	0.00203559	-5.06596	Thyroid	1.25723e-07	0.00054208	-5.28497	NA	NA	NA	1	1	1	0	3	-6.23979	-0.6871	-5.44397	-0.485605	-5.82785	-1.62455	NA	NA	4.3816e-10	0.49202	5.21074e-08	0.627248	5.61465e-09	0.104259	NA	NA	3.62854e-07	0.936791	7.07502e-05	0.982272	6.211e-06	0.927037	NA	NA
FBRSL1	1.8251e-07	0.000402001	-5.21632	Spleen	4.06346e-07	0.00203559	-5.06596	Vagina	1.25723e-07	0.000329295	5.28497	NA	NA	NA	1	1	1	0	3	-6.23979	-0.6871	-5.44397	-0.485605	5.82785	1.62455	NA	NA	4.3816e-10	0.49202	5.21074e-08	0.627248	5.61465e-09	0.104259	NA	NA	3.62854e-07	0.936791	7.07502e-05	0.982272	1.24693e-05	0.928985	NA	NA
FBRSL1	1.8251e-07	0.000402001	-5.21632	Spleen	4.06346e-07	0.00203559	-5.06596	smultixcan	1.15217e-09	1.48714e-05	0.00017813	NA	NA	NA	1	1	1	0	3	-6.23979	-0.6871	-5.44397	-0.485605	-0.317931	-0.133092	NA	NA	4.3816e-10	0.49202	5.21074e-08	0.627248	1.72785e-09	0.643664	NA	NA	3.62854e-07	0.936791	7.07502e-05	0.982272	2.54332e-06	0.985153	NA	NA
FBRSL1	1.8251e-07	0.000402001	-5.21632	Stomach	1.27357e-07	0.000634558	5.28261	Brain_Cerebellar_Hemisphere	1.25723e-07	0.000465569	-5.28497	NA	NA	NA	1	1	1	0	3	-6.23979	-0.6871	5.6354	0.76644	-5.82785	-1.62455	NA	NA	4.3816e-10	0.49202	1.74652e-08	0.443415	5.61465e-09	0.104259	NA	NA	3.62854e-07	0.936791	1.93308e-05	0.987795	9.34692e-06	0.91724	NA	NA
FBRSL1	1.8251e-07	0.000402001	-5.21632	Stomach	1.27357e-07	0.000634558	5.28261	Brain_Cerebellum	1.25723e-07	0.000561477	-5.28497	NA	NA	NA	1	1	1	0	3	-6.23979	-0.6871	5.6354	0.76644	-5.82785	-1.62455	NA	NA	4.3816e-10	0.49202	1.74652e-08	0.443415	5.61465e-09	0.104259	NA	NA	3.62854e-07	0.936791	1.93308e-05	0.987795	1.14539e-05	0.925385	NA	NA
FBRSL1	1.8251e-07	0.000402001	-5.21632	Stomach	1.27357e-07	0.000634558	5.28261	Cells_EBV-transformed_lymphocytes	1.25723e-07	0.000608397	-5.28497	NA	NA	NA	1	1	1	0	3	-6.23979	-0.6871	5.6354	0.76644	-5.82785	-1.62455	NA	NA	4.3816e-10	0.49202	1.74652e-08	0.443415	5.61465e-09	0.104259	NA	NA	3.62854e-07	0.936791	1.93308e-05	0.987795	7.8811e-06	0.899585	NA	NA
FBRSL1	1.8251e-07	0.000402001	-5.21632	Stomach	1.27357e-07	0.000634558	5.28261	Esophagus_Mucosa	1.25723e-07	0.000611364	-5.28497	NA	NA	NA	1	1	1	0	3	-6.23979	-0.6871	5.6354	0.76644	-5.82785	-1.62455	NA	NA	4.3816e-10	0.49202	1.74652e-08	0.443415	5.61465e-09	0.104259	NA	NA	3.62854e-07	0.936791	1.93308e-05	0.987795	5.94672e-06	0.904618	NA	NA
FBRSL1	1.8251e-07	0.000402001	-5.21632	Stomach	1.27357e-07	0.000634558	5.28261	Lung	6.21956e-08	0.0002264	-5.41237	NA	NA	NA	1	1	1	0	3	-6.23979	-0.6871	5.6354	0.76644	-5.7912	-0.91635	NA	NA	4.3816e-10	0.49202	1.74652e-08	0.443415	6.9886e-09	0.359483	NA	NA	3.62854e-07	0.936791	1.93308e-05	0.987795	8.29123e-06	0.961454	NA	NA
FBRSL1	1.8251e-07	0.000402001	-5.21632	Stomach	1.27357e-07	0.000634558	5.28261	Nerve_Tibial	6.21956e-08	0.000210838	-5.41237	NA	NA	NA	1	1	1	0	3	-6.23979	-0.6871	5.6354	0.76644	-5.7912	-0.91635	NA	NA	4.3816e-10	0.49202	1.74652e-08	0.443415	6.9886e-09	0.359483	NA	NA	3.62854e-07	0.936791	1.93308e-05	0.987795	1.17062e-05	0.97458	NA	NA
FBRSL1	1.8251e-07	0.000402001	-5.21632	Stomach	1.27357e-07	0.000634558	5.28261	Pancreas	1.25723e-07	0.0004183	-5.28497	NA	NA	NA	1	1	1	0	3	-6.23979	-0.6871	5.6354	0.76644	-5.82785	-1.62455	NA	NA	4.3816e-10	0.49202	1.74652e-08	0.443415	5.61465e-09	0.104259	NA	NA	3.62854e-07	0.936791	1.93308e-05	0.987795	1.24436e-05	0.933647	NA	NA
FBRSL1	1.8251e-07	0.000402001	-5.21632	Stomach	1.27357e-07	0.000634558	5.28261	Prostate	1.25723e-07	0.000341261	-5.28497	NA	NA	NA	1	1	1	0	3	-6.23979	-0.6871	5.6354	0.76644	-5.82785	-1.62455	NA	NA	4.3816e-10	0.49202	1.74652e-08	0.443415	5.61465e-09	0.104259	NA	NA	3.62854e-07	0.936791	1.93308e-05	0.987795	9.82328e-06	0.916788	NA	NA
FBRSL1	1.8251e-07	0.000402001	-5.21632	Stomach	1.27357e-07	0.000634558	5.28261	Small_Intestine_Terminal_Ileum	4.42236e-06	0.00430177	-4.59048	NA	NA	NA	1	1	1	0	3	-6.23979	-0.6871	5.6354	0.76644	-4.99929	-1.37818	NA	NA	4.3816e-10	0.49202	1.74652e-08	0.443415	5.75417e-07	0.168147	NA	NA	3.62854e-07	0.936791	1.93308e-05	0.987795	0.000470206	0.939899	NA	NA
FBRSL1	1.8251e-07	0.000402001	-5.21632	Stomach	1.27357e-07	0.000634558	5.28261	Testis	4.42236e-06	0.00575754	4.59048	NA	NA	NA	1	1	1	0	3	-6.23979	-0.6871	5.6354	0.76644	4.99929	1.37818	NA	NA	4.3816e-10	0.49202	1.74652e-08	0.443415	5.75417e-07	0.168147	NA	NA	3.62854e-07	0.936791	1.93308e-05	0.987795	0.00077336	0.940053	NA	NA
FBRSL1	1.8251e-07	0.000402001	-5.21632	Stomach	1.27357e-07	0.000634558	5.28261	Thyroid	1.25723e-07	0.00054208	-5.28497	NA	NA	NA	1	1	1	0	3	-6.23979	-0.6871	5.6354	0.76644	-5.82785	-1.62455	NA	NA	4.3816e-10	0.49202	1.74652e-08	0.443415	5.61465e-09	0.104259	NA	NA	3.62854e-07	0.936791	1.93308e-05	0.987795	6.211e-06	0.927037	NA	NA
FBRSL1	1.8251e-07	0.000402001	-5.21632	Stomach	1.27357e-07	0.000634558	5.28261	Vagina	1.25723e-07	0.000329295	5.28497	NA	NA	NA	1	1	1	0	3	-6.23979	-0.6871	5.6354	0.76644	5.82785	1.62455	NA	NA	4.3816e-10	0.49202	1.74652e-08	0.443415	5.61465e-09	0.104259	NA	NA	3.62854e-07	0.936791	1.93308e-05	0.987795	1.24693e-05	0.928985	NA	NA
FBRSL1	1.8251e-07	0.000402001	-5.21632	Stomach	1.27357e-07	0.000634558	5.28261	smultixcan	1.15217e-09	1.48714e-05	0.00017813	NA	NA	NA	1	1	1	0	3	-6.23979	-0.6871	5.6354	0.76644	-0.317931	-0.133092	NA	NA	4.3816e-10	0.49202	1.74652e-08	0.443415	1.72785e-09	0.643664	NA	NA	3.62854e-07	0.936791	1.93308e-05	0.987795	2.54332e-06	0.985153	NA	NA
FBRSL1	1.8251e-07	0.000402001	-5.21632	Testis	1.84247e-07	0.00059977	-5.21457	Brain_Cerebellar_Hemisphere	1.25723e-07	0.000465569	-5.28497	NA	NA	NA	1	1	1	0	3	-6.23979	-0.6871	-5.56919	-0.781736	-5.82785	-1.62455	NA	NA	4.3816e-10	0.49202	2.55924e-08	0.434369	5.61465e-09	0.104259	NA	NA	3.62854e-07	0.936791	3.98474e-05	0.98245	9.34692e-06	0.91724	NA	NA
FBRSL1	1.8251e-07	0.000402001	-5.21632	Testis	1.84247e-07	0.00059977	-5.21457	Brain_Cerebellum	1.25723e-07	0.000561477	-5.28497	NA	NA	NA	1	1	1	0	3	-6.23979	-0.6871	-5.56919	-0.781736	-5.82785	-1.62455	NA	NA	4.3816e-10	0.49202	2.55924e-08	0.434369	5.61465e-09	0.104259	NA	NA	3.62854e-07	0.936791	3.98474e-05	0.98245	1.14539e-05	0.925385	NA	NA
FBRSL1	1.8251e-07	0.000402001	-5.21632	Testis	1.84247e-07	0.00059977	-5.21457	Cells_EBV-transformed_lymphocytes	1.25723e-07	0.000608397	-5.28497	NA	NA	NA	1	1	1	0	3	-6.23979	-0.6871	-5.56919	-0.781736	-5.82785	-1.62455	NA	NA	4.3816e-10	0.49202	2.55924e-08	0.434369	5.61465e-09	0.104259	NA	NA	3.62854e-07	0.936791	3.98474e-05	0.98245	7.8811e-06	0.899585	NA	NA
FBRSL1	1.8251e-07	0.000402001	-5.21632	Testis	1.84247e-07	0.00059977	-5.21457	Esophagus_Mucosa	1.25723e-07	0.000611364	-5.28497	NA	NA	NA	1	1	1	0	3	-6.23979	-0.6871	-5.56919	-0.781736	-5.82785	-1.62455	NA	NA	4.3816e-10	0.49202	2.55924e-08	0.434369	5.61465e-09	0.104259	NA	NA	3.62854e-07	0.936791	3.98474e-05	0.98245	5.94672e-06	0.904618	NA	NA
FBRSL1	1.8251e-07	0.000402001	-5.21632	Testis	1.84247e-07	0.00059977	-5.21457	Lung	6.21956e-08	0.0002264	-5.41237	NA	NA	NA	1	1	1	0	3	-6.23979	-0.6871	-5.56919	-0.781736	-5.7912	-0.91635	NA	NA	4.3816e-10	0.49202	2.55924e-08	0.434369	6.9886e-09	0.359483	NA	NA	3.62854e-07	0.936791	3.98474e-05	0.98245	8.29123e-06	0.961454	NA	NA
FBRSL1	1.8251e-07	0.000402001	-5.21632	Testis	1.84247e-07	0.00059977	-5.21457	Nerve_Tibial	6.21956e-08	0.000210838	-5.41237	NA	NA	NA	1	1	1	0	3	-6.23979	-0.6871	-5.56919	-0.781736	-5.7912	-0.91635	NA	NA	4.3816e-10	0.49202	2.55924e-08	0.434369	6.9886e-09	0.359483	NA	NA	3.62854e-07	0.936791	3.98474e-05	0.98245	1.17062e-05	0.97458	NA	NA
FBRSL1	1.8251e-07	0.000402001	-5.21632	Testis	1.84247e-07	0.00059977	-5.21457	Pancreas	1.25723e-07	0.0004183	-5.28497	NA	NA	NA	1	1	1	0	3	-6.23979	-0.6871	-5.56919	-0.781736	-5.82785	-1.62455	NA	NA	4.3816e-10	0.49202	2.55924e-08	0.434369	5.61465e-09	0.104259	NA	NA	3.62854e-07	0.936791	3.98474e-05	0.98245	1.24436e-05	0.933647	NA	NA
FBRSL1	1.8251e-07	0.000402001	-5.21632	Testis	1.84247e-07	0.00059977	-5.21457	Prostate	1.25723e-07	0.000341261	-5.28497	NA	NA	NA	1	1	1	0	3	-6.23979	-0.6871	-5.56919	-0.781736	-5.82785	-1.62455	NA	NA	4.3816e-10	0.49202	2.55924e-08	0.434369	5.61465e-09	0.104259	NA	NA	3.62854e-07	0.936791	3.98474e-05	0.98245	9.82328e-06	0.916788	NA	NA
FBRSL1	1.8251e-07	0.000402001	-5.21632	Testis	1.84247e-07	0.00059977	-5.21457	Small_Intestine_Terminal_Ileum	4.42236e-06	0.00430177	-4.59048	NA	NA	NA	1	1	1	0	3	-6.23979	-0.6871	-5.56919	-0.781736	-4.99929	-1.37818	NA	NA	4.3816e-10	0.49202	2.55924e-08	0.434369	5.75417e-07	0.168147	NA	NA	3.62854e-07	0.936791	3.98474e-05	0.98245	0.000470206	0.939899	NA	NA
FBRSL1	1.8251e-07	0.000402001	-5.21632	Testis	1.84247e-07	0.00059977	-5.21457	Testis	4.42236e-06	0.00575754	4.59048	NA	NA	NA	1	1	1	0	3	-6.23979	-0.6871	-5.56919	-0.781736	4.99929	1.37818	NA	NA	4.3816e-10	0.49202	2.55924e-08	0.434369	5.75417e-07	0.168147	NA	NA	3.62854e-07	0.936791	3.98474e-05	0.98245	0.00077336	0.940053	NA	NA
FBRSL1	1.8251e-07	0.000402001	-5.21632	Testis	1.84247e-07	0.00059977	-5.21457	Thyroid	1.25723e-07	0.00054208	-5.28497	NA	NA	NA	1	1	1	0	3	-6.23979	-0.6871	-5.56919	-0.781736	-5.82785	-1.62455	NA	NA	4.3816e-10	0.49202	2.55924e-08	0.434369	5.61465e-09	0.104259	NA	NA	3.62854e-07	0.936791	3.98474e-05	0.98245	6.211e-06	0.927037	NA	NA
FBRSL1	1.8251e-07	0.000402001	-5.21632	Testis	1.84247e-07	0.00059977	-5.21457	Vagina	1.25723e-07	0.000329295	5.28497	NA	NA	NA	1	1	1	0	3	-6.23979	-0.6871	-5.56919	-0.781736	5.82785	1.62455	NA	NA	4.3816e-10	0.49202	2.55924e-08	0.434369	5.61465e-09	0.104259	NA	NA	3.62854e-07	0.936791	3.98474e-05	0.98245	1.24693e-05	0.928985	NA	NA
FBRSL1	1.8251e-07	0.000402001	-5.21632	Testis	1.84247e-07	0.00059977	-5.21457	smultixcan	1.15217e-09	1.48714e-05	0.00017813	NA	NA	NA	1	1	1	0	3	-6.23979	-0.6871	-5.56919	-0.781736	-0.317931	-0.133092	NA	NA	4.3816e-10	0.49202	2.55924e-08	0.434369	1.72785e-09	0.643664	NA	NA	3.62854e-07	0.936791	3.98474e-05	0.98245	2.54332e-06	0.985153	NA	NA
FBRSL1	1.8251e-07	0.000402001	-5.21632	smultixcan	6.83585e-09	8.52551e-06	0.00155187	Brain_Cerebellar_Hemisphere	1.25723e-07	0.000465569	-5.28497	NA	NA	NA	1	1	1	0	3	-6.23979	-0.6871	-0.180113	0.626136	-5.82785	-1.62455	NA	NA	4.3816e-10	0.49202	1.93682e-10	0.707778	5.61465e-09	0.104259	NA	NA	3.62854e-07	0.936791	1.40955e-07	0.979725	9.34692e-06	0.91724	NA	NA
FBRSL1	1.8251e-07	0.000402001	-5.21632	smultixcan	6.83585e-09	8.52551e-06	0.00155187	Brain_Cerebellum	1.25723e-07	0.000561477	-5.28497	NA	NA	NA	1	1	1	0	3	-6.23979	-0.6871	-0.180113	0.626136	-5.82785	-1.62455	NA	NA	4.3816e-10	0.49202	1.93682e-10	0.707778	5.61465e-09	0.104259	NA	NA	3.62854e-07	0.936791	1.40955e-07	0.979725	1.14539e-05	0.925385	NA	NA
FBRSL1	1.8251e-07	0.000402001	-5.21632	smultixcan	6.83585e-09	8.52551e-06	0.00155187	Cells_EBV-transformed_lymphocytes	1.25723e-07	0.000608397	-5.28497	NA	NA	NA	1	1	1	0	3	-6.23979	-0.6871	-0.180113	0.626136	-5.82785	-1.62455	NA	NA	4.3816e-10	0.49202	1.93682e-10	0.707778	5.61465e-09	0.104259	NA	NA	3.62854e-07	0.936791	1.40955e-07	0.979725	7.8811e-06	0.899585	NA	NA
FBRSL1	1.8251e-07	0.000402001	-5.21632	smultixcan	6.83585e-09	8.52551e-06	0.00155187	Esophagus_Mucosa	1.25723e-07	0.000611364	-5.28497	NA	NA	NA	1	1	1	0	3	-6.23979	-0.6871	-0.180113	0.626136	-5.82785	-1.62455	NA	NA	4.3816e-10	0.49202	1.93682e-10	0.707778	5.61465e-09	0.104259	NA	NA	3.62854e-07	0.936791	1.40955e-07	0.979725	5.94672e-06	0.904618	NA	NA
FBRSL1	1.8251e-07	0.000402001	-5.21632	smultixcan	6.83585e-09	8.52551e-06	0.00155187	Lung	6.21956e-08	0.0002264	-5.41237	NA	NA	NA	1	1	1	0	3	-6.23979	-0.6871	-0.180113	0.626136	-5.7912	-0.91635	NA	NA	4.3816e-10	0.49202	1.93682e-10	0.707778	6.9886e-09	0.359483	NA	NA	3.62854e-07	0.936791	1.40955e-07	0.979725	8.29123e-06	0.961454	NA	NA
FBRSL1	1.8251e-07	0.000402001	-5.21632	smultixcan	6.83585e-09	8.52551e-06	0.00155187	Nerve_Tibial	6.21956e-08	0.000210838	-5.41237	NA	NA	NA	1	1	1	0	3	-6.23979	-0.6871	-0.180113	0.626136	-5.7912	-0.91635	NA	NA	4.3816e-10	0.49202	1.93682e-10	0.707778	6.9886e-09	0.359483	NA	NA	3.62854e-07	0.936791	1.40955e-07	0.979725	1.17062e-05	0.97458	NA	NA
FBRSL1	1.8251e-07	0.000402001	-5.21632	smultixcan	6.83585e-09	8.52551e-06	0.00155187	Pancreas	1.25723e-07	0.0004183	-5.28497	NA	NA	NA	1	1	1	0	3	-6.23979	-0.6871	-0.180113	0.626136	-5.82785	-1.62455	NA	NA	4.3816e-10	0.49202	1.93682e-10	0.707778	5.61465e-09	0.104259	NA	NA	3.62854e-07	0.936791	1.40955e-07	0.979725	1.24436e-05	0.933647	NA	NA
FBRSL1	1.8251e-07	0.000402001	-5.21632	smultixcan	6.83585e-09	8.52551e-06	0.00155187	Prostate	1.25723e-07	0.000341261	-5.28497	NA	NA	NA	1	1	1	0	3	-6.23979	-0.6871	-0.180113	0.626136	-5.82785	-1.62455	NA	NA	4.3816e-10	0.49202	1.93682e-10	0.707778	5.61465e-09	0.104259	NA	NA	3.62854e-07	0.936791	1.40955e-07	0.979725	9.82328e-06	0.916788	NA	NA
FBRSL1	1.8251e-07	0.000402001	-5.21632	smultixcan	6.83585e-09	8.52551e-06	0.00155187	Small_Intestine_Terminal_Ileum	4.42236e-06	0.00430177	-4.59048	NA	NA	NA	1	1	1	0	3	-6.23979	-0.6871	-0.180113	0.626136	-4.99929	-1.37818	NA	NA	4.3816e-10	0.49202	1.93682e-10	0.707778	5.75417e-07	0.168147	NA	NA	3.62854e-07	0.936791	1.40955e-07	0.979725	0.000470206	0.939899	NA	NA
FBRSL1	1.8251e-07	0.000402001	-5.21632	smultixcan	6.83585e-09	8.52551e-06	0.00155187	Testis	4.42236e-06	0.00575754	4.59048	NA	NA	NA	1	1	1	0	3	-6.23979	-0.6871	-0.180113	0.626136	4.99929	1.37818	NA	NA	4.3816e-10	0.49202	1.93682e-10	0.707778	5.75417e-07	0.168147	NA	NA	3.62854e-07	0.936791	1.40955e-07	0.979725	0.00077336	0.940053	NA	NA
FBRSL1	1.8251e-07	0.000402001	-5.21632	smultixcan	6.83585e-09	8.52551e-06	0.00155187	Thyroid	1.25723e-07	0.00054208	-5.28497	NA	NA	NA	1	1	1	0	3	-6.23979	-0.6871	-0.180113	0.626136	-5.82785	-1.62455	NA	NA	4.3816e-10	0.49202	1.93682e-10	0.707778	5.61465e-09	0.104259	NA	NA	3.62854e-07	0.936791	1.40955e-07	0.979725	6.211e-06	0.927037	NA	NA
FBRSL1	1.8251e-07	0.000402001	-5.21632	smultixcan	6.83585e-09	8.52551e-06	0.00155187	Vagina	1.25723e-07	0.000329295	5.28497	NA	NA	NA	1	1	1	0	3	-6.23979	-0.6871	-0.180113	0.626136	5.82785	1.62455	NA	NA	4.3816e-10	0.49202	1.93682e-10	0.707778	5.61465e-09	0.104259	NA	NA	3.62854e-07	0.936791	1.40955e-07	0.979725	1.24693e-05	0.928985	NA	NA
FBRSL1	1.8251e-07	0.000402001	-5.21632	smultixcan	6.83585e-09	8.52551e-06	0.00155187	smultixcan	1.15217e-09	1.48714e-05	0.00017813	NA	NA	NA	1	1	1	0	3	-6.23979	-0.6871	-0.180113	0.626136	-0.317931	-0.133092	NA	NA	4.3816e-10	0.49202	1.93682e-10	0.707778	1.72785e-09	0.643664	NA	NA	3.62854e-07	0.936791	1.40955e-07	0.979725	2.54332e-06	0.985153	NA	NA
ADAM15	2.3485e-07	0.000413829	5.1694	Muscle_Skeletal	8.37525e-08	0.000838446	5.35885	Adipose_Subcutaneous	1.13076e-07	0.000648493	5.30435	NA	NA	NA	1	1	1	0	3	5.86961	-0.850729	5.40663	-0.383944	6.52436	2.61096	NA	NA	4.3682e-09	0.39492	6.42209e-08	0.70102	6.82929e-11	0.0090289	NA	NA	2.61713e-06	0.932892	0.000108442	0.994059	1.97065e-07	0.700579	NA	NA
ADAM15	2.3485e-07	0.000413829	5.1694	Muscle_Skeletal	8.37525e-08	0.000838446	5.35885	Adipose_Visceral_Omentum	3.47311e-09	9.60142e-05	5.90751	NA	NA	NA	1	1	1	0	3	5.86961	-0.850729	5.40663	-0.383944	6.31554	2.6046	NA	NA	4.3682e-09	0.39492	6.42209e-08	0.70102	2.69212e-10	0.00919806	NA	NA	2.61713e-06	0.932892	0.000108442	0.994059	4.51281e-07	0.711265	NA	NA
ADAM15	2.3485e-07	0.000413829	5.1694	Muscle_Skeletal	8.37525e-08	0.000838446	5.35885	Adrenal_Gland	1.3724e-09	3.28607e-05	6.05868	NA	NA	NA	1	1	1	0	3	5.86961	-0.850729	5.40663	-0.383944	6.47466	2.6566	NA	NA	4.3682e-09	0.39492	6.42209e-08	0.70102	9.50279e-11	0.00789337	NA	NA	2.61713e-06	0.932892	0.000108442	0.994059	2.77139e-07	0.686578	NA	NA
ADAM15	2.3485e-07	0.000413829	5.1694	Muscle_Skeletal	8.37525e-08	0.000838446	5.35885	Artery_Tibial	2.15457e-08	0.000195197	5.59911	NA	NA	NA	1	1	1	0	3	5.86961	-0.850729	5.40663	-0.383944	6.00881	2.5346	NA	NA	4.3682e-09	0.39492	6.42209e-08	0.70102	1.86887e-09	0.0112577	NA	NA	2.61713e-06	0.932892	0.000108442	0.994059	4.71689e-06	0.718191	NA	NA
ADAM15	2.3485e-07	0.000413829	5.1694	Muscle_Skeletal	8.37525e-08	0.000838446	5.35885	Brain_Amygdala	1.13076e-07	0.000581552	5.30435	NA	NA	NA	1	1	1	0	3	5.86961	-0.850729	5.40663	-0.383944	5.70478	2.65074	NA	NA	4.3682e-09	0.39492	6.42209e-08	0.70102	1.16495e-08	0.00803149	NA	NA	2.61713e-06	0.932892	0.000108442	0.994059	1.7123e-05	0.710315	NA	NA
ADAM15	2.3485e-07	0.000413829	5.1694	Muscle_Skeletal	8.37525e-08	0.000838446	5.35885	Brain_Caudate_basal_ganglia	1.13076e-07	0.000391866	5.30435	NA	NA	NA	1	1	1	0	3	5.86961	-0.850729	5.40663	-0.383944	5.70478	0.962353	NA	NA	4.3682e-09	0.39492	6.42209e-08	0.70102	1.16495e-08	0.335872	NA	NA	2.61713e-06	0.932892	0.000108442	0.994059	1.74496e-05	0.980804	NA	NA
ADAM15	2.3485e-07	0.000413829	5.1694	Muscle_Skeletal	8.37525e-08	0.000838446	5.35885	Brain_Cerebellar_Hemisphere	7.2265e-09	8.10247e-05	5.78557	NA	NA	NA	1	1	1	0	3	5.86961	-0.850729	5.40663	-0.383944	6.14347	0.732392	NA	NA	4.3682e-09	0.39492	6.42209e-08	0.70102	8.07367e-10	0.46393	NA	NA	2.61713e-06	0.932892	0.000108442	0.994059	1.82407e-06	0.982397	NA	NA
ADAM15	2.3485e-07	0.000413829	5.1694	Muscle_Skeletal	8.37525e-08	0.000838446	5.35885	Brain_Cerebellum	1.13076e-07	0.000561477	5.30435	NA	NA	NA	1	1	1	0	3	5.86961	-0.850729	5.40663	-0.383944	5.70478	0.962353	NA	NA	4.3682e-09	0.39492	6.42209e-08	0.70102	1.16495e-08	0.335872	NA	NA	2.61713e-06	0.932892	0.000108442	0.994059	2.2367e-05	0.973718	NA	NA
ADAM15	2.3485e-07	0.000413829	5.1694	Muscle_Skeletal	8.37525e-08	0.000838446	5.35885	Brain_Cortex	8.5688e-06	0.00727047	4.45046	NA	NA	NA	1	1	1	0	3	5.86961	-0.850729	5.40663	-0.383944	5.07179	1.9304	NA	NA	4.3682e-09	0.39492	6.42209e-08	0.70102	3.94083e-07	0.0535575	NA	NA	2.61713e-06	0.932892	0.000108442	0.994059	0.000440584	0.860883	NA	NA
ADAM15	2.3485e-07	0.000413829	5.1694	Muscle_Skeletal	8.37525e-08	0.000838446	5.35885	Brain_Frontal_Cortex_BA9	1.55122e-09	3.2059e-05	6.03895	NA	NA	NA	1	1	1	0	3	5.86961	-0.850729	5.40663	-0.383944	6.44229	2.35715	NA	NA	4.3682e-09	0.39492	6.42209e-08	0.70102	1.17682e-10	0.0184158	NA	NA	2.61713e-06	0.932892	0.000108442	0.994059	4.43044e-07	0.784126	NA	NA
ADAM15	2.3485e-07	0.000413829	5.1694	Muscle_Skeletal	8.37525e-08	0.000838446	5.35885	Brain_Hippocampus	1.13076e-07	0.000396016	5.30435	NA	NA	NA	1	1	1	0	3	5.86961	-0.850729	5.40663	-0.383944	5.70478	2.2264	NA	NA	4.3682e-09	0.39492	6.42209e-08	0.70102	1.16495e-08	0.0259874	NA	NA	2.61713e-06	0.932892	0.000108442	0.994059	2.51792e-05	0.800439	NA	NA
ADAM15	2.3485e-07	0.000413829	5.1694	Muscle_Skeletal	8.37525e-08	0.000838446	5.35885	Brain_Hypothalamus	1.13076e-07	0.000440704	5.30435	NA	NA	NA	1	1	1	0	3	5.86961	-0.850729	5.40663	-0.383944	5.70478	2.47844	NA	NA	4.3682e-09	0.39492	6.42209e-08	0.70102	1.16495e-08	0.0131957	NA	NA	2.61713e-06	0.932892	0.000108442	0.994059	2.14673e-05	0.749437	NA	NA
ADAM15	2.3485e-07	0.000413829	5.1694	Muscle_Skeletal	8.37525e-08	0.000838446	5.35885	Brain_Nucleus_accumbens_basal_ganglia	1.13076e-07	0.000478223	5.30435	NA	NA	NA	1	1	1	0	3	5.86961	-0.850729	5.40663	-0.383944	5.70478	0.962353	NA	NA	4.3682e-09	0.39492	6.42209e-08	0.70102	1.16495e-08	0.335872	NA	NA	2.61713e-06	0.932892	0.000108442	0.994059	2.01583e-05	0.987084	NA	NA
ADAM15	2.3485e-07	0.000413829	5.1694	Muscle_Skeletal	8.37525e-08	0.000838446	5.35885	Brain_Putamen_basal_ganglia	5.00188e-07	0.00153266	5.02624	NA	NA	NA	1	1	1	0	3	5.86961	-0.850729	5.40663	-0.383944	5.64562	1.85613	NA	NA	4.3682e-09	0.39492	6.42209e-08	0.70102	1.64583e-08	0.0634357	NA	NA	2.61713e-06	0.932892	0.000108442	0.994059	2.47895e-05	0.882516	NA	NA
ADAM15	2.3485e-07	0.000413829	5.1694	Muscle_Skeletal	8.37525e-08	0.000838446	5.35885	Brain_Spinal_cord_cervical_c-1	1.13076e-07	0.000417501	5.30435	NA	NA	NA	1	1	1	0	3	5.86961	-0.850729	5.40663	-0.383944	-1.78125	0.133672	NA	NA	4.3682e-09	0.39492	6.42209e-08	0.70102	0.0748717	0.893662	NA	NA	2.61713e-06	0.932892	0.000108442	0.994059	0.644205	0.997914	NA	NA
ADAM15	2.3485e-07	0.000413829	5.1694	Muscle_Skeletal	8.37525e-08	0.000838446	5.35885	Brain_Substantia_nigra	1.13076e-07	0.000561877	5.30435	NA	NA	NA	1	1	1	0	3	5.86961	-0.850729	5.40663	-0.383944	5.70478	2.51987	NA	NA	4.3682e-09	0.39492	6.42209e-08	0.70102	1.16495e-08	0.0117398	NA	NA	2.61713e-06	0.932892	0.000108442	0.994059	1.43615e-05	0.758286	NA	NA
ADAM15	2.3485e-07	0.000413829	5.1694	Muscle_Skeletal	8.37525e-08	0.000838446	5.35885	Breast_Mammary_Tissue	6.9312e-09	6.89126e-05	5.79258	NA	NA	NA	1	1	1	0	3	5.86961	-0.850729	5.40663	-0.383944	6.15681	2.52795	NA	NA	4.3682e-09	0.39492	6.42209e-08	0.70102	7.42271e-10	0.0114732	NA	NA	2.61713e-06	0.932892	0.000108442	0.994059	1.06014e-06	0.694885	NA	NA
ADAM15	2.3485e-07	0.000413829	5.1694	Muscle_Skeletal	8.37525e-08	0.000838446	5.35885	Cells_Cultured_fibroblasts	3.55398e-06	0.00935264	-4.63589	NA	NA	NA	1	1	1	0	3	5.86961	-0.850729	5.40663	-0.383944	-4.61977	1.52781	NA	NA	4.3682e-09	0.39492	6.42209e-08	0.70102	3.8417e-06	0.12656	NA	NA	2.61713e-06	0.932892	0.000108442	0.994059	0.00347243	0.915301	NA	NA
ADAM15	2.3485e-07	0.000413829	5.1694	Muscle_Skeletal	8.37525e-08	0.000838446	5.35885	Colon_Sigmoid	1.61786e-09	4.40753e-05	6.03216	NA	NA	NA	1	1	1	0	3	5.86961	-0.850729	5.40663	-0.383944	6.44426	2.58833	NA	NA	4.3682e-09	0.39492	6.42209e-08	0.70102	1.16168e-10	0.0096443	NA	NA	2.61713e-06	0.932892	0.000108442	0.994059	3.69771e-07	0.676218	NA	NA
ADAM15	2.3485e-07	0.000413829	5.1694	Muscle_Skeletal	8.37525e-08	0.000838446	5.35885	Colon_Transverse	1.13076e-07	0.000382424	5.30435	NA	NA	NA	1	1	1	0	3	5.86961	-0.850729	5.40663	-0.383944	5.70478	2.43589	NA	NA	4.3682e-09	0.39492	6.42209e-08	0.70102	1.16495e-08	0.0148551	NA	NA	2.61713e-06	0.932892	0.000108442	0.994059	1.53382e-05	0.737784	NA	NA
ADAM15	2.3485e-07	0.000413829	5.1694	Muscle_Skeletal	8.37525e-08	0.000838446	5.35885	Esophagus_Mucosa	8.3727e-09	7.67879e-05	5.76078	NA	NA	NA	1	1	1	0	3	5.86961	-0.850729	5.40663	-0.383944	6.11731	2.2703	NA	NA	4.3682e-09	0.39492	6.42209e-08	0.70102	9.5171e-10	0.0231894	NA	NA	2.61713e-06	0.932892	0.000108442	0.994059	1.08554e-06	0.774769	NA	NA
ADAM15	2.3485e-07	0.000413829	5.1694	Muscle_Skeletal	8.37525e-08	0.000838446	5.35885	Esophagus_Muscularis	2.03586e-09	5.43166e-05	5.99492	NA	NA	NA	1	1	1	0	3	5.86961	-0.850729	5.40663	-0.383944	6.40542	2.60228	NA	NA	4.3682e-09	0.39492	6.42209e-08	0.70102	1.49955e-10	0.00926067	NA	NA	2.61713e-06	0.932892	0.000108442	0.994059	4.41591e-07	0.697398	NA	NA
ADAM15	2.3485e-07	0.000413829	5.1694	Muscle_Skeletal	8.37525e-08	0.000838446	5.35885	Heart_Atrial_Appendage	8.04253e-09	8.12191e-05	5.76756	NA	NA	NA	1	1	1	0	3	5.86961	-0.850729	5.40663	-0.383944	6.17419	2.60996	NA	NA	4.3682e-09	0.39492	6.42209e-08	0.70102	6.65051e-10	0.00905535	NA	NA	2.61713e-06	0.932892	0.000108442	0.994059	1.28874e-06	0.646194	NA	NA
ADAM15	2.3485e-07	0.000413829	5.1694	Muscle_Skeletal	8.37525e-08	0.000838446	5.35885	Heart_Left_Ventricle	2.27982e-06	0.00483979	-4.72689	NA	NA	NA	1	1	1	0	3	5.86961	-0.850729	5.40663	-0.383944	-4.69326	1.63323	NA	NA	4.3682e-09	0.39492	6.42209e-08	0.70102	2.68879e-06	0.102421	NA	NA	2.61713e-06	0.932892	0.000108442	0.994059	0.00196005	0.928476	NA	NA
ADAM15	2.3485e-07	0.000413829	5.1694	Muscle_Skeletal	8.37525e-08	0.000838446	5.35885	Kidney_Cortex	2.34892e-07	0.000913899	-5.16936	NA	NA	NA	1	1	1	0	3	5.86961	-0.850729	5.40663	-0.383944	-5.10437	0.892567	NA	NA	4.3682e-09	0.39492	6.42209e-08	0.70102	3.31897e-07	0.372089	NA	NA	2.61713e-06	0.932892	0.000108442	0.994059	0.000311452	0.975921	NA	NA
ADAM15	2.3485e-07	0.000413829	5.1694	Muscle_Skeletal	8.37525e-08	0.000838446	5.35885	Liver	1.13076e-07	0.000487388	5.30435	NA	NA	NA	1	1	1	0	3	5.86961	-0.850729	5.40663	-0.383944	5.70478	0.962353	NA	NA	4.3682e-09	0.39492	6.42209e-08	0.70102	1.16495e-08	0.335872	NA	NA	2.61713e-06	0.932892	0.000108442	0.994059	1.8813e-05	0.971478	NA	NA
ADAM15	2.3485e-07	0.000413829	5.1694	Muscle_Skeletal	8.37525e-08	0.000838446	5.35885	Lung	1.13076e-07	0.000303035	5.30435	NA	NA	NA	1	1	1	0	3	5.86961	-0.850729	5.40663	-0.383944	-2.49577	1.61837	NA	NA	4.3682e-09	0.39492	6.42209e-08	0.70102	0.0125683	0.105582	NA	NA	2.61713e-06	0.932892	0.000108442	0.994059	0.342138	0.93255	NA	NA
ADAM15	2.3485e-07	0.000413829	5.1694	Muscle_Skeletal	8.37525e-08	0.000838446	5.35885	Minor_Salivary_Gland	1.13076e-07	0.000457526	5.30435	NA	NA	NA	1	1	1	0	3	5.86961	-0.850729	5.40663	-0.383944	5.70478	2.49807	NA	NA	4.3682e-09	0.39492	6.42209e-08	0.70102	1.16495e-08	0.012487	NA	NA	2.61713e-06	0.932892	0.000108442	0.994059	1.44226e-05	0.733783	NA	NA
ADAM15	2.3485e-07	0.000413829	5.1694	Muscle_Skeletal	8.37525e-08	0.000838446	5.35885	Nerve_Tibial	2.26448e-09	2.30245e-05	5.9776	NA	NA	NA	1	1	1	0	3	5.86961	-0.850729	5.40663	-0.383944	6.38412	2.6004	NA	NA	4.3682e-09	0.39492	6.42209e-08	0.70102	1.72381e-10	0.00931159	NA	NA	2.61713e-06	0.932892	0.000108442	0.994059	4.64288e-07	0.709495	NA	NA
ADAM15	2.3485e-07	0.000413829	5.1694	Muscle_Skeletal	8.37525e-08	0.000838446	5.35885	Ovary	2.9802e-07	0.0011232	5.12469	NA	NA	NA	1	1	1	0	3	5.86961	-0.850729	5.40663	-0.383944	5.51899	2.50601	NA	NA	4.3682e-09	0.39492	6.42209e-08	0.70102	3.40963e-08	0.0122101	NA	NA	2.61713e-06	0.932892	0.000108442	0.994059	6.11479e-05	0.739095	NA	NA
ADAM15	2.3485e-07	0.000413829	5.1694	Muscle_Skeletal	8.37525e-08	0.000838446	5.35885	Pancreas	1.13076e-07	0.0004183	5.30435	NA	NA	NA	1	1	1	0	3	5.86961	-0.850729	5.40663	-0.383944	5.70478	2.4282	NA	NA	4.3682e-09	0.39492	6.42209e-08	0.70102	1.16495e-08	0.015174	NA	NA	2.61713e-06	0.932892	0.000108442	0.994059	2.18464e-05	0.720927	NA	NA
ADAM15	2.3485e-07	0.000413829	5.1694	Muscle_Skeletal	8.37525e-08	0.000838446	5.35885	Prostate	1.36241e-09	1.2327e-05	6.05986	NA	NA	NA	1	1	1	0	3	5.86961	-0.850729	5.40663	-0.383944	6.46766	2.68069	NA	NA	4.3682e-09	0.39492	6.42209e-08	0.70102	9.953e-11	0.00734715	NA	NA	2.61713e-06	0.932892	0.000108442	0.994059	2.97517e-07	0.685149	NA	NA
ADAM15	2.3485e-07	0.000413829	5.1694	Muscle_Skeletal	8.37525e-08	0.000838446	5.35885	Skin_Not_Sun_Exposed_Suprapubic	1.29376e-08	7.25281e-05	5.68689	NA	NA	NA	1	1	1	0	3	5.86961	-0.850729	5.40663	-0.383944	6.03333	1.66298	NA	NA	4.3682e-09	0.39492	6.42209e-08	0.70102	1.60618e-09	0.0963172	NA	NA	2.61713e-06	0.932892	0.000108442	0.994059	2.36814e-06	0.898367	NA	NA
ADAM15	2.3485e-07	0.000413829	5.1694	Muscle_Skeletal	8.37525e-08	0.000838446	5.35885	Skin_Sun_Exposed_Lower_leg	9.15462e-09	5.29958e-05	5.74569	NA	NA	NA	1	1	1	0	3	5.86961	-0.850729	5.40663	-0.383944	6.09441	1.61908	NA	NA	4.3682e-09	0.39492	6.42209e-08	0.70102	1.0984e-09	0.10543	NA	NA	2.61713e-06	0.932892	0.000108442	0.994059	1.27873e-06	0.924036	NA	NA
ADAM15	2.3485e-07	0.000413829	5.1694	Muscle_Skeletal	8.37525e-08	0.000838446	5.35885	Small_Intestine_Terminal_Ileum	1.13076e-07	0.000408545	5.30435	NA	NA	NA	1	1	1	0	3	5.86961	-0.850729	5.40663	-0.383944	5.70478	0.962353	NA	NA	4.3682e-09	0.39492	6.42209e-08	0.70102	1.16495e-08	0.335872	NA	NA	2.61713e-06	0.932892	0.000108442	0.994059	1.58806e-05	0.965054	NA	NA
ADAM15	2.3485e-07	0.000413829	5.1694	Muscle_Skeletal	8.37525e-08	0.000838446	5.35885	Spleen	1.13076e-07	0.000492146	5.30435	NA	NA	NA	1	1	1	0	3	5.86961	-0.850729	5.40663	-0.383944	5.70478	1.81661	NA	NA	4.3682e-09	0.39492	6.42209e-08	0.70102	1.16495e-08	0.0692772	NA	NA	2.61713e-06	0.932892	0.000108442	0.994059	2.16975e-05	0.856915	NA	NA
ADAM15	2.3485e-07	0.000413829	5.1694	Muscle_Skeletal	8.37525e-08	0.000838446	5.35885	Stomach	2.12486e-07	0.000555628	5.18807	NA	NA	NA	1	1	1	0	3	5.86961	-0.850729	5.40663	-0.383944	5.58405	2.42263	NA	NA	4.3682e-09	0.39492	6.42209e-08	0.70102	2.34976e-08	0.0154087	NA	NA	2.61713e-06	0.932892	0.000108442	0.994059	3.22186e-05	0.720491	NA	NA
ADAM15	2.3485e-07	0.000413829	5.1694	Muscle_Skeletal	8.37525e-08	0.000838446	5.35885	Testis	8.61035e-10	3.92348e-05	6.13325	NA	NA	NA	1	1	1	0	3	5.86961	-0.850729	5.40663	-0.383944	6.53344	2.4338	NA	NA	4.3682e-09	0.39492	6.42209e-08	0.70102	6.42756e-11	0.0149415	NA	NA	2.61713e-06	0.932892	0.000108442	0.994059	3.21359e-07	0.777764	NA	NA
ADAM15	2.3485e-07	0.000413829	5.1694	Muscle_Skeletal	8.37525e-08	0.000838446	5.35885	Thyroid	1.78258e-09	5.38017e-05	6.01647	NA	NA	NA	1	1	1	0	3	5.86961	-0.850729	5.40663	-0.383944	6.41662	2.56206	NA	NA	4.3682e-09	0.39492	6.42209e-08	0.70102	1.39333e-10	0.0104053	NA	NA	2.61713e-06	0.932892	0.000108442	0.994059	2.67702e-07	0.718126	NA	NA
ADAM15	2.3485e-07	0.000413829	5.1694	Muscle_Skeletal	8.37525e-08	0.000838446	5.35885	Uterus	1.13076e-07	0.000408319	5.30435	NA	NA	NA	1	1	1	0	3	5.86961	-0.850729	5.40663	-0.383944	5.70478	2.53437	NA	NA	4.3682e-09	0.39492	6.42209e-08	0.70102	1.16495e-08	0.011265	NA	NA	2.61713e-06	0.932892	0.000108442	0.994059	2.24653e-05	0.728289	NA	NA
ADAM15	2.3485e-07	0.000413829	5.1694	Muscle_Skeletal	8.37525e-08	0.000838446	5.35885	Vagina	3.51791e-09	2.76426e-05	5.9054	NA	NA	NA	1	1	1	0	3	5.86961	-0.850729	5.40663	-0.383944	6.29777	2.56305	NA	NA	4.3682e-09	0.39492	6.42209e-08	0.70102	3.01951e-10	0.0103756	NA	NA	2.61713e-06	0.932892	0.000108442	0.994059	1.0897e-06	0.737637	NA	NA
ADAM15	2.3485e-07	0.000413829	5.1694	Muscle_Skeletal	8.37525e-08	0.000838446	5.35885	Whole_Blood	1.0541e-08	8.42539e-05	5.72179	NA	NA	NA	1	1	1	0	3	5.86961	-0.850729	5.40663	-0.383944	6.0699	1.56375	NA	NA	4.3682e-09	0.39492	6.42209e-08	0.70102	1.27993e-09	0.117875	NA	NA	2.61713e-06	0.932892	0.000108442	0.994059	1.47252e-06	0.937968	NA	NA
ADAM15	2.3485e-07	0.000413829	5.1694	Muscle_Skeletal	8.37525e-08	0.000838446	5.35885	smultixcan	1.41432e-08	9.73596e-05	3.63612	NA	NA	NA	1	1	1	0	3	5.86961	-0.850729	5.40663	-0.383944	3.94949	1.37899	NA	NA	4.3682e-09	0.39492	6.42209e-08	0.70102	1.59852e-09	0.104428	NA	NA	2.61713e-06	0.932892	0.000108442	0.994059	2.38236e-06	0.90205	NA	NA
ADAM15	2.3485e-07	0.000413829	5.1694	smultixcan	1.44664e-11	3.40797e-08	1.14452	Adipose_Subcutaneous	1.13076e-07	0.000648493	5.30435	NA	NA	NA	1	1	1	0	3	5.86961	-0.850729	2.56133	0.250181	6.52436	2.61096	NA	NA	4.3682e-09	0.39492	1.21593e-10	0.747928	6.82929e-11	0.0090289	NA	NA	2.61713e-06	0.932892	9.48124e-08	0.983193	1.97065e-07	0.700579	NA	NA
ADAM15	2.3485e-07	0.000413829	5.1694	smultixcan	1.44664e-11	3.40797e-08	1.14452	Adipose_Visceral_Omentum	3.47311e-09	9.60142e-05	5.90751	NA	NA	NA	1	1	1	0	3	5.86961	-0.850729	2.56133	0.250181	6.31554	2.6046	NA	NA	4.3682e-09	0.39492	1.21593e-10	0.747928	2.69212e-10	0.00919806	NA	NA	2.61713e-06	0.932892	9.48124e-08	0.983193	4.51281e-07	0.711265	NA	NA
ADAM15	2.3485e-07	0.000413829	5.1694	smultixcan	1.44664e-11	3.40797e-08	1.14452	Adrenal_Gland	1.3724e-09	3.28607e-05	6.05868	NA	NA	NA	1	1	1	0	3	5.86961	-0.850729	2.56133	0.250181	6.47466	2.6566	NA	NA	4.3682e-09	0.39492	1.21593e-10	0.747928	9.50279e-11	0.00789337	NA	NA	2.61713e-06	0.932892	9.48124e-08	0.983193	2.77139e-07	0.686578	NA	NA
ADAM15	2.3485e-07	0.000413829	5.1694	smultixcan	1.44664e-11	3.40797e-08	1.14452	Artery_Tibial	2.15457e-08	0.000195197	5.59911	NA	NA	NA	1	1	1	0	3	5.86961	-0.850729	2.56133	0.250181	6.00881	2.5346	NA	NA	4.3682e-09	0.39492	1.21593e-10	0.747928	1.86887e-09	0.0112577	NA	NA	2.61713e-06	0.932892	9.48124e-08	0.983193	4.71689e-06	0.718191	NA	NA
ADAM15	2.3485e-07	0.000413829	5.1694	smultixcan	1.44664e-11	3.40797e-08	1.14452	Brain_Amygdala	1.13076e-07	0.000581552	5.30435	NA	NA	NA	1	1	1	0	3	5.86961	-0.850729	2.56133	0.250181	5.70478	2.65074	NA	NA	4.3682e-09	0.39492	1.21593e-10	0.747928	1.16495e-08	0.00803149	NA	NA	2.61713e-06	0.932892	9.48124e-08	0.983193	1.7123e-05	0.710315	NA	NA
ADAM15	2.3485e-07	0.000413829	5.1694	smultixcan	1.44664e-11	3.40797e-08	1.14452	Brain_Caudate_basal_ganglia	1.13076e-07	0.000391866	5.30435	NA	NA	NA	1	1	1	0	3	5.86961	-0.850729	2.56133	0.250181	5.70478	0.962353	NA	NA	4.3682e-09	0.39492	1.21593e-10	0.747928	1.16495e-08	0.335872	NA	NA	2.61713e-06	0.932892	9.48124e-08	0.983193	1.74496e-05	0.980804	NA	NA
ADAM15	2.3485e-07	0.000413829	5.1694	smultixcan	1.44664e-11	3.40797e-08	1.14452	Brain_Cerebellar_Hemisphere	7.2265e-09	8.10247e-05	5.78557	NA	NA	NA	1	1	1	0	3	5.86961	-0.850729	2.56133	0.250181	6.14347	0.732392	NA	NA	4.3682e-09	0.39492	1.21593e-10	0.747928	8.07367e-10	0.46393	NA	NA	2.61713e-06	0.932892	9.48124e-08	0.983193	1.82407e-06	0.982397	NA	NA
ADAM15	2.3485e-07	0.000413829	5.1694	smultixcan	1.44664e-11	3.40797e-08	1.14452	Brain_Cerebellum	1.13076e-07	0.000561477	5.30435	NA	NA	NA	1	1	1	0	3	5.86961	-0.850729	2.56133	0.250181	5.70478	0.962353	NA	NA	4.3682e-09	0.39492	1.21593e-10	0.747928	1.16495e-08	0.335872	NA	NA	2.61713e-06	0.932892	9.48124e-08	0.983193	2.2367e-05	0.973718	NA	NA
ADAM15	2.3485e-07	0.000413829	5.1694	smultixcan	1.44664e-11	3.40797e-08	1.14452	Brain_Cortex	8.5688e-06	0.00727047	4.45046	NA	NA	NA	1	1	1	0	3	5.86961	-0.850729	2.56133	0.250181	5.07179	1.9304	NA	NA	4.3682e-09	0.39492	1.21593e-10	0.747928	3.94083e-07	0.0535575	NA	NA	2.61713e-06	0.932892	9.48124e-08	0.983193	0.000440584	0.860883	NA	NA
ADAM15	2.3485e-07	0.000413829	5.1694	smultixcan	1.44664e-11	3.40797e-08	1.14452	Brain_Frontal_Cortex_BA9	1.55122e-09	3.2059e-05	6.03895	NA	NA	NA	1	1	1	0	3	5.86961	-0.850729	2.56133	0.250181	6.44229	2.35715	NA	NA	4.3682e-09	0.39492	1.21593e-10	0.747928	1.17682e-10	0.0184158	NA	NA	2.61713e-06	0.932892	9.48124e-08	0.983193	4.43044e-07	0.784126	NA	NA
ADAM15	2.3485e-07	0.000413829	5.1694	smultixcan	1.44664e-11	3.40797e-08	1.14452	Brain_Hippocampus	1.13076e-07	0.000396016	5.30435	NA	NA	NA	1	1	1	0	3	5.86961	-0.850729	2.56133	0.250181	5.70478	2.2264	NA	NA	4.3682e-09	0.39492	1.21593e-10	0.747928	1.16495e-08	0.0259874	NA	NA	2.61713e-06	0.932892	9.48124e-08	0.983193	2.51792e-05	0.800439	NA	NA
ADAM15	2.3485e-07	0.000413829	5.1694	smultixcan	1.44664e-11	3.40797e-08	1.14452	Brain_Hypothalamus	1.13076e-07	0.000440704	5.30435	NA	NA	NA	1	1	1	0	3	5.86961	-0.850729	2.56133	0.250181	5.70478	2.47844	NA	NA	4.3682e-09	0.39492	1.21593e-10	0.747928	1.16495e-08	0.0131957	NA	NA	2.61713e-06	0.932892	9.48124e-08	0.983193	2.14673e-05	0.749437	NA	NA
ADAM15	2.3485e-07	0.000413829	5.1694	smultixcan	1.44664e-11	3.40797e-08	1.14452	Brain_Nucleus_accumbens_basal_ganglia	1.13076e-07	0.000478223	5.30435	NA	NA	NA	1	1	1	0	3	5.86961	-0.850729	2.56133	0.250181	5.70478	0.962353	NA	NA	4.3682e-09	0.39492	1.21593e-10	0.747928	1.16495e-08	0.335872	NA	NA	2.61713e-06	0.932892	9.48124e-08	0.983193	2.01583e-05	0.987084	NA	NA
ADAM15	2.3485e-07	0.000413829	5.1694	smultixcan	1.44664e-11	3.40797e-08	1.14452	Brain_Putamen_basal_ganglia	5.00188e-07	0.00153266	5.02624	NA	NA	NA	1	1	1	0	3	5.86961	-0.850729	2.56133	0.250181	5.64562	1.85613	NA	NA	4.3682e-09	0.39492	1.21593e-10	0.747928	1.64583e-08	0.0634357	NA	NA	2.61713e-06	0.932892	9.48124e-08	0.983193	2.47895e-05	0.882516	NA	NA
ADAM15	2.3485e-07	0.000413829	5.1694	smultixcan	1.44664e-11	3.40797e-08	1.14452	Brain_Spinal_cord_cervical_c-1	1.13076e-07	0.000417501	5.30435	NA	NA	NA	1	1	1	0	3	5.86961	-0.850729	2.56133	0.250181	-1.78125	0.133672	NA	NA	4.3682e-09	0.39492	1.21593e-10	0.747928	0.0748717	0.893662	NA	NA	2.61713e-06	0.932892	9.48124e-08	0.983193	0.644205	0.997914	NA	NA
ADAM15	2.3485e-07	0.000413829	5.1694	smultixcan	1.44664e-11	3.40797e-08	1.14452	Brain_Substantia_nigra	1.13076e-07	0.000561877	5.30435	NA	NA	NA	1	1	1	0	3	5.86961	-0.850729	2.56133	0.250181	5.70478	2.51987	NA	NA	4.3682e-09	0.39492	1.21593e-10	0.747928	1.16495e-08	0.0117398	NA	NA	2.61713e-06	0.932892	9.48124e-08	0.983193	1.43615e-05	0.758286	NA	NA
ADAM15	2.3485e-07	0.000413829	5.1694	smultixcan	1.44664e-11	3.40797e-08	1.14452	Breast_Mammary_Tissue	6.9312e-09	6.89126e-05	5.79258	NA	NA	NA	1	1	1	0	3	5.86961	-0.850729	2.56133	0.250181	6.15681	2.52795	NA	NA	4.3682e-09	0.39492	1.21593e-10	0.747928	7.42271e-10	0.0114732	NA	NA	2.61713e-06	0.932892	9.48124e-08	0.983193	1.06014e-06	0.694885	NA	NA
ADAM15	2.3485e-07	0.000413829	5.1694	smultixcan	1.44664e-11	3.40797e-08	1.14452	Cells_Cultured_fibroblasts	3.55398e-06	0.00935264	-4.63589	NA	NA	NA	1	1	1	0	3	5.86961	-0.850729	2.56133	0.250181	-4.61977	1.52781	NA	NA	4.3682e-09	0.39492	1.21593e-10	0.747928	3.8417e-06	0.12656	NA	NA	2.61713e-06	0.932892	9.48124e-08	0.983193	0.00347243	0.915301	NA	NA
ADAM15	2.3485e-07	0.000413829	5.1694	smultixcan	1.44664e-11	3.40797e-08	1.14452	Colon_Sigmoid	1.61786e-09	4.40753e-05	6.03216	NA	NA	NA	1	1	1	0	3	5.86961	-0.850729	2.56133	0.250181	6.44426	2.58833	NA	NA	4.3682e-09	0.39492	1.21593e-10	0.747928	1.16168e-10	0.0096443	NA	NA	2.61713e-06	0.932892	9.48124e-08	0.983193	3.69771e-07	0.676218	NA	NA
ADAM15	2.3485e-07	0.000413829	5.1694	smultixcan	1.44664e-11	3.40797e-08	1.14452	Colon_Transverse	1.13076e-07	0.000382424	5.30435	NA	NA	NA	1	1	1	0	3	5.86961	-0.850729	2.56133	0.250181	5.70478	2.43589	NA	NA	4.3682e-09	0.39492	1.21593e-10	0.747928	1.16495e-08	0.0148551	NA	NA	2.61713e-06	0.932892	9.48124e-08	0.983193	1.53382e-05	0.737784	NA	NA
ADAM15	2.3485e-07	0.000413829	5.1694	smultixcan	1.44664e-11	3.40797e-08	1.14452	Esophagus_Mucosa	8.3727e-09	7.67879e-05	5.76078	NA	NA	NA	1	1	1	0	3	5.86961	-0.850729	2.56133	0.250181	6.11731	2.2703	NA	NA	4.3682e-09	0.39492	1.21593e-10	0.747928	9.5171e-10	0.0231894	NA	NA	2.61713e-06	0.932892	9.48124e-08	0.983193	1.08554e-06	0.774769	NA	NA
ADAM15	2.3485e-07	0.000413829	5.1694	smultixcan	1.44664e-11	3.40797e-08	1.14452	Esophagus_Muscularis	2.03586e-09	5.43166e-05	5.99492	NA	NA	NA	1	1	1	0	3	5.86961	-0.850729	2.56133	0.250181	6.40542	2.60228	NA	NA	4.3682e-09	0.39492	1.21593e-10	0.747928	1.49955e-10	0.00926067	NA	NA	2.61713e-06	0.932892	9.48124e-08	0.983193	4.41591e-07	0.697398	NA	NA
ADAM15	2.3485e-07	0.000413829	5.1694	smultixcan	1.44664e-11	3.40797e-08	1.14452	Heart_Atrial_Appendage	8.04253e-09	8.12191e-05	5.76756	NA	NA	NA	1	1	1	0	3	5.86961	-0.850729	2.56133	0.250181	6.17419	2.60996	NA	NA	4.3682e-09	0.39492	1.21593e-10	0.747928	6.65051e-10	0.00905535	NA	NA	2.61713e-06	0.932892	9.48124e-08	0.983193	1.28874e-06	0.646194	NA	NA
ADAM15	2.3485e-07	0.000413829	5.1694	smultixcan	1.44664e-11	3.40797e-08	1.14452	Heart_Left_Ventricle	2.27982e-06	0.00483979	-4.72689	NA	NA	NA	1	1	1	0	3	5.86961	-0.850729	2.56133	0.250181	-4.69326	1.63323	NA	NA	4.3682e-09	0.39492	1.21593e-10	0.747928	2.68879e-06	0.102421	NA	NA	2.61713e-06	0.932892	9.48124e-08	0.983193	0.00196005	0.928476	NA	NA
ADAM15	2.3485e-07	0.000413829	5.1694	smultixcan	1.44664e-11	3.40797e-08	1.14452	Kidney_Cortex	2.34892e-07	0.000913899	-5.16936	NA	NA	NA	1	1	1	0	3	5.86961	-0.850729	2.56133	0.250181	-5.10437	0.892567	NA	NA	4.3682e-09	0.39492	1.21593e-10	0.747928	3.31897e-07	0.372089	NA	NA	2.61713e-06	0.932892	9.48124e-08	0.983193	0.000311452	0.975921	NA	NA
ADAM15	2.3485e-07	0.000413829	5.1694	smultixcan	1.44664e-11	3.40797e-08	1.14452	Liver	1.13076e-07	0.000487388	5.30435	NA	NA	NA	1	1	1	0	3	5.86961	-0.850729	2.56133	0.250181	5.70478	0.962353	NA	NA	4.3682e-09	0.39492	1.21593e-10	0.747928	1.16495e-08	0.335872	NA	NA	2.61713e-06	0.932892	9.48124e-08	0.983193	1.8813e-05	0.971478	NA	NA
ADAM15	2.3485e-07	0.000413829	5.1694	smultixcan	1.44664e-11	3.40797e-08	1.14452	Lung	1.13076e-07	0.000303035	5.30435	NA	NA	NA	1	1	1	0	3	5.86961	-0.850729	2.56133	0.250181	-2.49577	1.61837	NA	NA	4.3682e-09	0.39492	1.21593e-10	0.747928	0.0125683	0.105582	NA	NA	2.61713e-06	0.932892	9.48124e-08	0.983193	0.342138	0.93255	NA	NA
ADAM15	2.3485e-07	0.000413829	5.1694	smultixcan	1.44664e-11	3.40797e-08	1.14452	Minor_Salivary_Gland	1.13076e-07	0.000457526	5.30435	NA	NA	NA	1	1	1	0	3	5.86961	-0.850729	2.56133	0.250181	5.70478	2.49807	NA	NA	4.3682e-09	0.39492	1.21593e-10	0.747928	1.16495e-08	0.012487	NA	NA	2.61713e-06	0.932892	9.48124e-08	0.983193	1.44226e-05	0.733783	NA	NA
ADAM15	2.3485e-07	0.000413829	5.1694	smultixcan	1.44664e-11	3.40797e-08	1.14452	Nerve_Tibial	2.26448e-09	2.30245e-05	5.9776	NA	NA	NA	1	1	1	0	3	5.86961	-0.850729	2.56133	0.250181	6.38412	2.6004	NA	NA	4.3682e-09	0.39492	1.21593e-10	0.747928	1.72381e-10	0.00931159	NA	NA	2.61713e-06	0.932892	9.48124e-08	0.983193	4.64288e-07	0.709495	NA	NA
ADAM15	2.3485e-07	0.000413829	5.1694	smultixcan	1.44664e-11	3.40797e-08	1.14452	Ovary	2.9802e-07	0.0011232	5.12469	NA	NA	NA	1	1	1	0	3	5.86961	-0.850729	2.56133	0.250181	5.51899	2.50601	NA	NA	4.3682e-09	0.39492	1.21593e-10	0.747928	3.40963e-08	0.0122101	NA	NA	2.61713e-06	0.932892	9.48124e-08	0.983193	6.11479e-05	0.739095	NA	NA
ADAM15	2.3485e-07	0.000413829	5.1694	smultixcan	1.44664e-11	3.40797e-08	1.14452	Pancreas	1.13076e-07	0.0004183	5.30435	NA	NA	NA	1	1	1	0	3	5.86961	-0.850729	2.56133	0.250181	5.70478	2.4282	NA	NA	4.3682e-09	0.39492	1.21593e-10	0.747928	1.16495e-08	0.015174	NA	NA	2.61713e-06	0.932892	9.48124e-08	0.983193	2.18464e-05	0.720927	NA	NA
ADAM15	2.3485e-07	0.000413829	5.1694	smultixcan	1.44664e-11	3.40797e-08	1.14452	Prostate	1.36241e-09	1.2327e-05	6.05986	NA	NA	NA	1	1	1	0	3	5.86961	-0.850729	2.56133	0.250181	6.46766	2.68069	NA	NA	4.3682e-09	0.39492	1.21593e-10	0.747928	9.953e-11	0.00734715	NA	NA	2.61713e-06	0.932892	9.48124e-08	0.983193	2.97517e-07	0.685149	NA	NA
ADAM15	2.3485e-07	0.000413829	5.1694	smultixcan	1.44664e-11	3.40797e-08	1.14452	Skin_Not_Sun_Exposed_Suprapubic	1.29376e-08	7.25281e-05	5.68689	NA	NA	NA	1	1	1	0	3	5.86961	-0.850729	2.56133	0.250181	6.03333	1.66298	NA	NA	4.3682e-09	0.39492	1.21593e-10	0.747928	1.60618e-09	0.0963172	NA	NA	2.61713e-06	0.932892	9.48124e-08	0.983193	2.36814e-06	0.898367	NA	NA
ADAM15	2.3485e-07	0.000413829	5.1694	smultixcan	1.44664e-11	3.40797e-08	1.14452	Skin_Sun_Exposed_Lower_leg	9.15462e-09	5.29958e-05	5.74569	NA	NA	NA	1	1	1	0	3	5.86961	-0.850729	2.56133	0.250181	6.09441	1.61908	NA	NA	4.3682e-09	0.39492	1.21593e-10	0.747928	1.0984e-09	0.10543	NA	NA	2.61713e-06	0.932892	9.48124e-08	0.983193	1.27873e-06	0.924036	NA	NA
ADAM15	2.3485e-07	0.000413829	5.1694	smultixcan	1.44664e-11	3.40797e-08	1.14452	Small_Intestine_Terminal_Ileum	1.13076e-07	0.000408545	5.30435	NA	NA	NA	1	1	1	0	3	5.86961	-0.850729	2.56133	0.250181	5.70478	0.962353	NA	NA	4.3682e-09	0.39492	1.21593e-10	0.747928	1.16495e-08	0.335872	NA	NA	2.61713e-06	0.932892	9.48124e-08	0.983193	1.58806e-05	0.965054	NA	NA
ADAM15	2.3485e-07	0.000413829	5.1694	smultixcan	1.44664e-11	3.40797e-08	1.14452	Spleen	1.13076e-07	0.000492146	5.30435	NA	NA	NA	1	1	1	0	3	5.86961	-0.850729	2.56133	0.250181	5.70478	1.81661	NA	NA	4.3682e-09	0.39492	1.21593e-10	0.747928	1.16495e-08	0.0692772	NA	NA	2.61713e-06	0.932892	9.48124e-08	0.983193	2.16975e-05	0.856915	NA	NA
ADAM15	2.3485e-07	0.000413829	5.1694	smultixcan	1.44664e-11	3.40797e-08	1.14452	Stomach	2.12486e-07	0.000555628	5.18807	NA	NA	NA	1	1	1	0	3	5.86961	-0.850729	2.56133	0.250181	5.58405	2.42263	NA	NA	4.3682e-09	0.39492	1.21593e-10	0.747928	2.34976e-08	0.0154087	NA	NA	2.61713e-06	0.932892	9.48124e-08	0.983193	3.22186e-05	0.720491	NA	NA
ADAM15	2.3485e-07	0.000413829	5.1694	smultixcan	1.44664e-11	3.40797e-08	1.14452	Testis	8.61035e-10	3.92348e-05	6.13325	NA	NA	NA	1	1	1	0	3	5.86961	-0.850729	2.56133	0.250181	6.53344	2.4338	NA	NA	4.3682e-09	0.39492	1.21593e-10	0.747928	6.42756e-11	0.0149415	NA	NA	2.61713e-06	0.932892	9.48124e-08	0.983193	3.21359e-07	0.777764	NA	NA
ADAM15	2.3485e-07	0.000413829	5.1694	smultixcan	1.44664e-11	3.40797e-08	1.14452	Thyroid	1.78258e-09	5.38017e-05	6.01647	NA	NA	NA	1	1	1	0	3	5.86961	-0.850729	2.56133	0.250181	6.41662	2.56206	NA	NA	4.3682e-09	0.39492	1.21593e-10	0.747928	1.39333e-10	0.0104053	NA	NA	2.61713e-06	0.932892	9.48124e-08	0.983193	2.67702e-07	0.718126	NA	NA
ADAM15	2.3485e-07	0.000413829	5.1694	smultixcan	1.44664e-11	3.40797e-08	1.14452	Uterus	1.13076e-07	0.000408319	5.30435	NA	NA	NA	1	1	1	0	3	5.86961	-0.850729	2.56133	0.250181	5.70478	2.53437	NA	NA	4.3682e-09	0.39492	1.21593e-10	0.747928	1.16495e-08	0.011265	NA	NA	2.61713e-06	0.932892	9.48124e-08	0.983193	2.24653e-05	0.728289	NA	NA
ADAM15	2.3485e-07	0.000413829	5.1694	smultixcan	1.44664e-11	3.40797e-08	1.14452	Vagina	3.51791e-09	2.76426e-05	5.9054	NA	NA	NA	1	1	1	0	3	5.86961	-0.850729	2.56133	0.250181	6.29777	2.56305	NA	NA	4.3682e-09	0.39492	1.21593e-10	0.747928	3.01951e-10	0.0103756	NA	NA	2.61713e-06	0.932892	9.48124e-08	0.983193	1.0897e-06	0.737637	NA	NA
ADAM15	2.3485e-07	0.000413829	5.1694	smultixcan	1.44664e-11	3.40797e-08	1.14452	Whole_Blood	1.0541e-08	8.42539e-05	5.72179	NA	NA	NA	1	1	1	0	3	5.86961	-0.850729	2.56133	0.250181	6.0699	1.56375	NA	NA	4.3682e-09	0.39492	1.21593e-10	0.747928	1.27993e-09	0.117875	NA	NA	2.61713e-06	0.932892	9.48124e-08	0.983193	1.47252e-06	0.937968	NA	NA
ADAM15	2.3485e-07	0.000413829	5.1694	smultixcan	1.44664e-11	3.40797e-08	1.14452	smultixcan	1.41432e-08	9.73596e-05	3.63612	NA	NA	NA	1	1	1	0	3	5.86961	-0.850729	2.56133	0.250181	3.94949	1.37899	NA	NA	4.3682e-09	0.39492	1.21593e-10	0.747928	1.59852e-09	0.104428	NA	NA	2.61713e-06	0.932892	9.48124e-08	0.983193	2.38236e-06	0.90205	NA	NA
SFTPA2	4.9819e-07	0.000614057	5.02701	Brain_Caudate_basal_ganglia	4.6136e-06	0.00975932	-4.58163	Lung	4.6136e-06	0.00286609	-4.58163	NA	NA	NA	1	1	1	0	3	6.12647	-0.180449	-5.09789	-0.91432	-4.92387	-0.850318	NA	NA	8.9848e-10	0.8568	3.43469e-07	0.360549	8.48486e-07	0.395148	NA	NA	6.72887e-07	0.976004	0.000465705	0.983175	0.000505273	0.966103	NA	NA
SFTPA2	4.9819e-07	0.000614057	5.02701	Brain_Caudate_basal_ganglia	4.6136e-06	0.00975932	-4.58163	smultixcan	4.6136e-06	0.00442095	-4.58163	NA	NA	NA	1	1	1	0	3	6.12647	-0.180449	-5.09789	-0.91432	-4.92387	-0.850318	NA	NA	8.9848e-10	0.8568	3.43469e-07	0.360549	8.48486e-07	0.395148	NA	NA	6.72887e-07	0.976004	0.000465705	0.983175	0.000562018	0.964133	NA	NA
SFTPA2	4.9819e-07	0.000614057	5.02701	Brain_Hippocampus	4.6136e-06	0.00626903	-4.58163	Lung	4.6136e-06	0.00286609	-4.58163	NA	NA	NA	1	1	1	0	3	6.12647	-0.180449	-4.92387	-0.850318	-4.92387	-0.850318	NA	NA	8.9848e-10	0.8568	8.48486e-07	0.395148	8.48486e-07	0.395148	NA	NA	6.72887e-07	0.976004	0.000655823	0.976635	0.000505273	0.966103	NA	NA
SFTPA2	4.9819e-07	0.000614057	5.02701	Brain_Hippocampus	4.6136e-06	0.00626903	-4.58163	smultixcan	4.6136e-06	0.00442095	-4.58163	NA	NA	NA	1	1	1	0	3	6.12647	-0.180449	-4.92387	-0.850318	-4.92387	-0.850318	NA	NA	8.9848e-10	0.8568	8.48486e-07	0.395148	8.48486e-07	0.395148	NA	NA	6.72887e-07	0.976004	0.000655823	0.976635	0.000562018	0.964133	NA	NA
SFTPA2	4.9819e-07	0.000614057	5.02701	Lung	4.6136e-06	0.00717227	4.58163	Lung	4.6136e-06	0.00286609	-4.58163	NA	NA	NA	1	1	1	0	3	6.12647	-0.180449	5.05422	0.860622	-4.92387	-0.850318	NA	NA	8.9848e-10	0.8568	4.32154e-07	0.389446	8.48486e-07	0.395148	NA	NA	6.72887e-07	0.976004	0.000632002	0.969593	0.000505273	0.966103	NA	NA
SFTPA2	4.9819e-07	0.000614057	5.02701	Lung	4.6136e-06	0.00717227	4.58163	smultixcan	4.6136e-06	0.00442095	-4.58163	NA	NA	NA	1	1	1	0	3	6.12647	-0.180449	5.05422	0.860622	-4.92387	-0.850318	NA	NA	8.9848e-10	0.8568	4.32154e-07	0.389446	8.48486e-07	0.395148	NA	NA	6.72887e-07	0.976004	0.000632002	0.969593	0.000562018	0.964133	NA	NA
SFTPA2	4.9819e-07	0.000614057	5.02701	Prostate	4.6136e-06	0.00776546	4.58163	Lung	4.6136e-06	0.00286609	-4.58163	NA	NA	NA	1	1	1	0	3	6.12647	-0.180449	4.40338	0.579044	-4.92387	-0.850318	NA	NA	8.9848e-10	0.8568	1.06575e-05	0.56256	8.48486e-07	0.395148	NA	NA	6.72887e-07	0.976004	0.00504913	0.982515	0.000505273	0.966103	NA	NA
SFTPA2	4.9819e-07	0.000614057	5.02701	Prostate	4.6136e-06	0.00776546	4.58163	smultixcan	4.6136e-06	0.00442095	-4.58163	NA	NA	NA	1	1	1	0	3	6.12647	-0.180449	4.40338	0.579044	-4.92387	-0.850318	NA	NA	8.9848e-10	0.8568	1.06575e-05	0.56256	8.48486e-07	0.395148	NA	NA	6.72887e-07	0.976004	0.00504913	0.982515	0.000562018	0.964133	NA	NA
ANAPC4	2.2437e-06	0.00164734	4.73014	Adipose_Subcutaneous	8.27793e-07	0.0030071	4.9287	Adipose_Subcutaneous	1.21432e-05	0.00585225	-4.375	NA	NA	NA	1	1	1	0	3	4.60652	-2.18735	4.83895	-0.943179	-3.97478	2.15209	NA	NA	4.0947e-06	0.028717	1.30524e-06	0.345589	7.04452e-05	0.0313902	NA	NA	0.00100819	0.821746	0.00130052	0.958448	0.0146946	0.790129	NA	NA
ANAPC4	2.2437e-06	0.00164734	4.73014	Adipose_Subcutaneous	8.27793e-07	0.0030071	4.9287	Adipose_Visceral_Omentum	1.66459e-05	0.00979098	4.3057	NA	NA	NA	1	1	1	0	3	4.60652	-2.18735	4.83895	-0.943179	3.91228	-2.11985	NA	NA	4.0947e-06	0.028717	1.30524e-06	0.345589	9.14285e-05	0.0340187	NA	NA	0.00100819	0.821746	0.00130052	0.958448	0.0206158	0.808031	NA	NA
ANAPC4	2.2437e-06	0.00164734	4.73014	Adipose_Subcutaneous	8.27793e-07	0.0030071	4.9287	Adrenal_Gland	4.57621e-06	0.00613887	-4.58333	NA	NA	NA	1	1	1	0	3	4.60652	-2.18735	4.83895	-0.943179	-4.44927	1.12925	NA	NA	4.0947e-06	0.028717	1.30524e-06	0.345589	8.61641e-06	0.258792	NA	NA	0.00100819	0.821746	0.00130052	0.958448	0.00502578	0.948072	NA	NA
ANAPC4	2.2437e-06	0.00164734	4.73014	Adipose_Subcutaneous	8.27793e-07	0.0030071	4.9287	Artery_Coronary	4.57621e-06	0.00483431	-4.58333	NA	NA	NA	1	1	1	0	3	4.60652	-2.18735	4.83895	-0.943179	-4.44927	1.12925	NA	NA	4.0947e-06	0.028717	1.30524e-06	0.345589	8.61641e-06	0.258792	NA	NA	0.00100819	0.821746	0.00130052	0.958448	0.00413935	0.966849	NA	NA
ANAPC4	2.2437e-06	0.00164734	4.73014	Adipose_Subcutaneous	8.27793e-07	0.0030071	4.9287	Artery_Tibial	1.66459e-05	0.00983519	4.3057	NA	NA	NA	1	1	1	0	3	4.60652	-2.18735	4.83895	-0.943179	3.91857	-2.11236	NA	NA	4.0947e-06	0.028717	1.30524e-06	0.345589	8.90758e-05	0.0346556	NA	NA	0.00100819	0.821746	0.00130052	0.958448	0.0226563	0.812974	NA	NA
ANAPC4	2.2437e-06	0.00164734	4.73014	Adipose_Subcutaneous	8.27793e-07	0.0030071	4.9287	Brain_Amygdala	4.57621e-06	0.00588387	-4.58333	NA	NA	NA	1	1	1	0	3	4.60652	-2.18735	4.83895	-0.943179	-4.44927	1.12925	NA	NA	4.0947e-06	0.028717	1.30524e-06	0.345589	8.61641e-06	0.258792	NA	NA	0.00100819	0.821746	0.00130052	0.958448	0.0042216	0.971666	NA	NA
ANAPC4	2.2437e-06	0.00164734	4.73014	Adipose_Subcutaneous	8.27793e-07	0.0030071	4.9287	Brain_Cerebellum	4.57621e-06	0.00658383	-4.58333	NA	NA	NA	1	1	1	0	3	4.60652	-2.18735	4.83895	-0.943179	-4.44927	1.12925	NA	NA	4.0947e-06	0.028717	1.30524e-06	0.345589	8.61641e-06	0.258792	NA	NA	0.00100819	0.821746	0.00130052	0.958448	0.00468733	0.965439	NA	NA
ANAPC4	2.2437e-06	0.00164734	4.73014	Adipose_Subcutaneous	8.27793e-07	0.0030071	4.9287	Brain_Cortex	4.57621e-06	0.00524182	-4.58333	NA	NA	NA	1	1	1	0	3	4.60652	-2.18735	4.83895	-0.943179	-4.44927	1.12925	NA	NA	4.0947e-06	0.028717	1.30524e-06	0.345589	8.61641e-06	0.258792	NA	NA	0.00100819	0.821746	0.00130052	0.958448	0.00408184	0.96056	NA	NA
ANAPC4	2.2437e-06	0.00164734	4.73014	Adipose_Subcutaneous	8.27793e-07	0.0030071	4.9287	Brain_Frontal_Cortex_BA9	4.57621e-06	0.00556333	-4.58333	NA	NA	NA	1	1	1	0	3	4.60652	-2.18735	4.83895	-0.943179	-4.44927	1.12925	NA	NA	4.0947e-06	0.028717	1.30524e-06	0.345589	8.61641e-06	0.258792	NA	NA	0.00100819	0.821746	0.00130052	0.958448	0.00526315	0.947026	NA	NA
ANAPC4	2.2437e-06	0.00164734	4.73014	Adipose_Subcutaneous	8.27793e-07	0.0030071	4.9287	Brain_Hippocampus	4.57621e-06	0.00480707	-4.58333	NA	NA	NA	1	1	1	0	3	4.60652	-2.18735	4.83895	-0.943179	-4.44927	1.12925	NA	NA	4.0947e-06	0.028717	1.30524e-06	0.345589	8.61641e-06	0.258792	NA	NA	0.00100819	0.821746	0.00130052	0.958448	0.00503338	0.947184	NA	NA
ANAPC4	2.2437e-06	0.00164734	4.73014	Adipose_Subcutaneous	8.27793e-07	0.0030071	4.9287	Brain_Hypothalamus	4.57621e-06	0.00495426	-4.58333	NA	NA	NA	1	1	1	0	3	4.60652	-2.18735	4.83895	-0.943179	-4.44927	1.12925	NA	NA	4.0947e-06	0.028717	1.30524e-06	0.345589	8.61641e-06	0.258792	NA	NA	0.00100819	0.821746	0.00130052	0.958448	0.00448728	0.969073	NA	NA
ANAPC4	2.2437e-06	0.00164734	4.73014	Adipose_Subcutaneous	8.27793e-07	0.0030071	4.9287	Brain_Nucleus_accumbens_basal_ganglia	4.57621e-06	0.00423731	-4.58333	NA	NA	NA	1	1	1	0	3	4.60652	-2.18735	4.83895	-0.943179	-4.44927	1.12925	NA	NA	4.0947e-06	0.028717	1.30524e-06	0.345589	8.61641e-06	0.258792	NA	NA	0.00100819	0.821746	0.00130052	0.958448	0.00385599	0.974821	NA	NA
ANAPC4	2.2437e-06	0.00164734	4.73014	Adipose_Subcutaneous	8.27793e-07	0.0030071	4.9287	Brain_Putamen_basal_ganglia	4.57621e-06	0.00647182	-4.58333	NA	NA	NA	1	1	1	0	3	4.60652	-2.18735	4.83895	-0.943179	-4.44927	1.12925	NA	NA	4.0947e-06	0.028717	1.30524e-06	0.345589	8.61641e-06	0.258792	NA	NA	0.00100819	0.821746	0.00130052	0.958448	0.00432601	0.964334	NA	NA
ANAPC4	2.2437e-06	0.00164734	4.73014	Adipose_Subcutaneous	8.27793e-07	0.0030071	4.9287	Brain_Spinal_cord_cervical_c-1	4.57621e-06	0.00641209	-4.58333	NA	NA	NA	1	1	1	0	3	4.60652	-2.18735	4.83895	-0.943179	-4.44927	1.12925	NA	NA	4.0947e-06	0.028717	1.30524e-06	0.345589	8.61641e-06	0.258792	NA	NA	0.00100819	0.821746	0.00130052	0.958448	0.00455087	0.970911	NA	NA
ANAPC4	2.2437e-06	0.00164734	4.73014	Adipose_Subcutaneous	8.27793e-07	0.0030071	4.9287	Brain_Substantia_nigra	4.57621e-06	0.00682176	-4.58333	NA	NA	NA	1	1	1	0	3	4.60652	-2.18735	4.83895	-0.943179	-4.44927	1.12925	NA	NA	4.0947e-06	0.028717	1.30524e-06	0.345589	8.61641e-06	0.258792	NA	NA	0.00100819	0.821746	0.00130052	0.958448	0.00531115	0.957706	NA	NA
ANAPC4	2.2437e-06	0.00164734	4.73014	Adipose_Subcutaneous	8.27793e-07	0.0030071	4.9287	Breast_Mammary_Tissue	4.57621e-06	0.00407644	-4.58333	NA	NA	NA	1	1	1	0	3	4.60652	-2.18735	4.83895	-0.943179	-4.44927	1.12925	NA	NA	4.0947e-06	0.028717	1.30524e-06	0.345589	8.61641e-06	0.258792	NA	NA	0.00100819	0.821746	0.00130052	0.958448	0.00338085	0.953393	NA	NA
ANAPC4	2.2437e-06	0.00164734	4.73014	Adipose_Subcutaneous	8.27793e-07	0.0030071	4.9287	Cells_Cultured_fibroblasts	4.57621e-06	0.00935264	-4.58333	NA	NA	NA	1	1	1	0	3	4.60652	-2.18735	4.83895	-0.943179	-4.44927	1.12925	NA	NA	4.0947e-06	0.028717	1.30524e-06	0.345589	8.61641e-06	0.258792	NA	NA	0.00100819	0.821746	0.00130052	0.958448	0.0049425	0.939179	NA	NA
ANAPC4	2.2437e-06	0.00164734	4.73014	Adipose_Subcutaneous	8.27793e-07	0.0030071	4.9287	Cells_EBV-transformed_lymphocytes	4.57621e-06	0.00582769	-4.58333	NA	NA	NA	1	1	1	0	3	4.60652	-2.18735	4.83895	-0.943179	-4.44927	1.12925	NA	NA	4.0947e-06	0.028717	1.30524e-06	0.345589	8.61641e-06	0.258792	NA	NA	0.00100819	0.821746	0.00130052	0.958448	0.00390747	0.938174	NA	NA
ANAPC4	2.2437e-06	0.00164734	4.73014	Adipose_Subcutaneous	8.27793e-07	0.0030071	4.9287	Colon_Sigmoid	1.62606e-05	0.00984415	4.31088	NA	NA	NA	1	1	1	0	3	4.60652	-2.18735	4.83895	-0.943179	3.9238	-2.10487	NA	NA	4.0947e-06	0.028717	1.30524e-06	0.345589	8.71641e-05	0.0353027	NA	NA	0.00100819	0.821746	0.00130052	0.958448	0.0227567	0.814888	NA	NA
ANAPC4	2.2437e-06	0.00164734	4.73014	Adipose_Subcutaneous	8.27793e-07	0.0030071	4.9287	Colon_Transverse	1.21432e-05	0.00730106	-4.375	NA	NA	NA	1	1	1	0	3	4.60652	-2.18735	4.83895	-0.943179	-3.97478	2.15209	NA	NA	4.0947e-06	0.028717	1.30524e-06	0.345589	7.04452e-05	0.0313902	NA	NA	0.00100819	0.821746	0.00130052	0.958448	0.0161026	0.808041	NA	NA
ANAPC4	2.2437e-06	0.00164734	4.73014	Adipose_Subcutaneous	8.27793e-07	0.0030071	4.9287	Esophagus_Mucosa	1.21432e-05	0.00756738	-4.375	NA	NA	NA	1	1	1	0	3	4.60652	-2.18735	4.83895	-0.943179	-3.97478	2.15209	NA	NA	4.0947e-06	0.028717	1.30524e-06	0.345589	7.04452e-05	0.0313902	NA	NA	0.00100819	0.821746	0.00130052	0.958448	0.0156223	0.787709	NA	NA
ANAPC4	2.2437e-06	0.00164734	4.73014	Adipose_Subcutaneous	8.27793e-07	0.0030071	4.9287	Esophagus_Muscularis	1.66459e-05	0.00965462	4.3057	NA	NA	NA	1	1	1	0	3	4.60652	-2.18735	4.83895	-0.943179	3.91857	-2.11236	NA	NA	4.0947e-06	0.028717	1.30524e-06	0.345589	8.90758e-05	0.0346556	NA	NA	0.00100819	0.821746	0.00130052	0.958448	0.0227199	0.811576	NA	NA
ANAPC4	2.2437e-06	0.00164734	4.73014	Adipose_Subcutaneous	8.27793e-07	0.0030071	4.9287	Heart_Atrial_Appendage	1.21432e-05	0.00986825	-4.375	NA	NA	NA	1	1	1	0	3	4.60652	-2.18735	4.83895	-0.943179	-3.97478	2.15209	NA	NA	4.0947e-06	0.028717	1.30524e-06	0.345589	7.04452e-05	0.0313902	NA	NA	0.00100819	0.821746	0.00130052	0.958448	0.017652	0.82788	NA	NA
ANAPC4	2.2437e-06	0.00164734	4.73014	Adipose_Subcutaneous	8.27793e-07	0.0030071	4.9287	Liver	4.57621e-06	0.00374272	-4.58333	NA	NA	NA	1	1	1	0	3	4.60652	-2.18735	4.83895	-0.943179	-4.44927	1.12925	NA	NA	4.0947e-06	0.028717	1.30524e-06	0.345589	8.61641e-06	0.258792	NA	NA	0.00100819	0.821746	0.00130052	0.958448	0.0041112	0.95811	NA	NA
ANAPC4	2.2437e-06	0.00164734	4.73014	Adipose_Subcutaneous	8.27793e-07	0.0030071	4.9287	Lung	4.57621e-06	0.00286609	-4.58333	NA	NA	NA	1	1	1	0	3	4.60652	-2.18735	4.83895	-0.943179	-4.44927	1.12925	NA	NA	4.0947e-06	0.028717	1.30524e-06	0.345589	8.61641e-06	0.258792	NA	NA	0.00100819	0.821746	0.00130052	0.958448	0.00272446	0.945496	NA	NA
ANAPC4	2.2437e-06	0.00164734	4.73014	Adipose_Subcutaneous	8.27793e-07	0.0030071	4.9287	Minor_Salivary_Gland	1.51781e-05	0.0085693	-4.32609	NA	NA	NA	1	1	1	0	3	4.60652	-2.18735	4.83895	-0.943179	-3.93938	2.07576	NA	NA	4.0947e-06	0.028717	1.30524e-06	0.345589	8.16913e-05	0.0379164	NA	NA	0.00100819	0.821746	0.00130052	0.958448	0.0175891	0.811084	NA	NA
ANAPC4	2.2437e-06	0.00164734	4.73014	Adipose_Subcutaneous	8.27793e-07	0.0030071	4.9287	Nerve_Tibial	3.76155e-07	0.000819562	-5.08065	NA	NA	NA	1	1	1	0	3	4.60652	-2.18735	4.83895	-0.943179	-4.91774	1.32547	NA	NA	4.0947e-06	0.028717	1.30524e-06	0.345589	8.75474e-07	0.185017	NA	NA	0.00100819	0.821746	0.00130052	0.958448	0.000686428	0.95899	NA	NA
ANAPC4	2.2437e-06	0.00164734	4.73014	Adipose_Subcutaneous	8.27793e-07	0.0030071	4.9287	Ovary	4.57621e-06	0.00473964	-4.58333	NA	NA	NA	1	1	1	0	3	4.60652	-2.18735	4.83895	-0.943179	-4.44927	1.12925	NA	NA	4.0947e-06	0.028717	1.30524e-06	0.345589	8.61641e-06	0.258792	NA	NA	0.00100819	0.821746	0.00130052	0.958448	0.00415144	0.952588	NA	NA
ANAPC4	2.2437e-06	0.00164734	4.73014	Adipose_Subcutaneous	8.27793e-07	0.0030071	4.9287	Pancreas	4.57621e-06	0.00397195	-4.58333	NA	NA	NA	1	1	1	0	3	4.60652	-2.18735	4.83895	-0.943179	-4.44927	1.12925	NA	NA	4.0947e-06	0.028717	1.30524e-06	0.345589	8.61641e-06	0.258792	NA	NA	0.00100819	0.821746	0.00130052	0.958448	0.00396338	0.957335	NA	NA
ANAPC4	2.2437e-06	0.00164734	4.73014	Adipose_Subcutaneous	8.27793e-07	0.0030071	4.9287	Pituitary	1.21432e-05	0.0078068	-4.375	NA	NA	NA	1	1	1	0	3	4.60652	-2.18735	4.83895	-0.943179	-3.97478	2.15209	NA	NA	4.0947e-06	0.028717	1.30524e-06	0.345589	7.04452e-05	0.0313902	NA	NA	0.00100819	0.821746	0.00130052	0.958448	0.0179174	0.782935	NA	NA
ANAPC4	2.2437e-06	0.00164734	4.73014	Adipose_Subcutaneous	8.27793e-07	0.0030071	4.9287	Prostate	4.57621e-06	0.00310542	-4.58333	NA	NA	NA	1	1	1	0	3	4.60652	-2.18735	4.83895	-0.943179	-4.44927	1.12925	NA	NA	4.0947e-06	0.028717	1.30524e-06	0.345589	8.61641e-06	0.258792	NA	NA	0.00100819	0.821746	0.00130052	0.958448	0.00321828	0.959703	NA	NA
ANAPC4	2.2437e-06	0.00164734	4.73014	Adipose_Subcutaneous	8.27793e-07	0.0030071	4.9287	Skin_Not_Sun_Exposed_Suprapubic	3.76155e-07	0.000878636	-5.08065	NA	NA	NA	1	1	1	0	3	4.60652	-2.18735	4.83895	-0.943179	-4.91774	1.32547	NA	NA	4.0947e-06	0.028717	1.30524e-06	0.345589	8.75474e-07	0.185017	NA	NA	0.00100819	0.821746	0.00130052	0.958448	0.000659738	0.92526	NA	NA
ANAPC4	2.2437e-06	0.00164734	4.73014	Adipose_Subcutaneous	8.27793e-07	0.0030071	4.9287	Skin_Sun_Exposed_Lower_leg	4.57621e-06	0.00376784	-4.58333	NA	NA	NA	1	1	1	0	3	4.60652	-2.18735	4.83895	-0.943179	-4.44927	1.12925	NA	NA	4.0947e-06	0.028717	1.30524e-06	0.345589	8.61641e-06	0.258792	NA	NA	0.00100819	0.821746	0.00130052	0.958448	0.00298083	0.956599	NA	NA
ANAPC4	2.2437e-06	0.00164734	4.73014	Adipose_Subcutaneous	8.27793e-07	0.0030071	4.9287	Stomach	4.57621e-06	0.00437898	-4.58333	NA	NA	NA	1	1	1	0	3	4.60652	-2.18735	4.83895	-0.943179	-4.44927	1.12925	NA	NA	4.0947e-06	0.028717	1.30524e-06	0.345589	8.61641e-06	0.258792	NA	NA	0.00100819	0.821746	0.00130052	0.958448	0.00335271	0.946206	NA	NA
ANAPC4	2.2437e-06	0.00164734	4.73014	Adipose_Subcutaneous	8.27793e-07	0.0030071	4.9287	Testis	4.57621e-06	0.00579234	-4.58333	NA	NA	NA	1	1	1	0	3	4.60652	-2.18735	4.83895	-0.943179	-4.44927	1.12925	NA	NA	4.0947e-06	0.028717	1.30524e-06	0.345589	8.61641e-06	0.258792	NA	NA	0.00100819	0.821746	0.00130052	0.958448	0.00479594	0.952879	NA	NA
ANAPC4	2.2437e-06	0.00164734	4.73014	Adipose_Subcutaneous	8.27793e-07	0.0030071	4.9287	Thyroid	1.51781e-05	0.0078984	-4.32609	NA	NA	NA	1	1	1	0	3	4.60652	-2.18735	4.83895	-0.943179	-3.93938	2.07576	NA	NA	4.0947e-06	0.028717	1.30524e-06	0.345589	8.16913e-05	0.0379164	NA	NA	0.00100819	0.821746	0.00130052	0.958448	0.016944	0.829098	NA	NA
ANAPC4	2.2437e-06	0.00164734	4.73014	Adipose_Subcutaneous	8.27793e-07	0.0030071	4.9287	Uterus	4.57621e-06	0.00454112	-4.58333	NA	NA	NA	1	1	1	0	3	4.60652	-2.18735	4.83895	-0.943179	-4.44927	1.12925	NA	NA	4.0947e-06	0.028717	1.30524e-06	0.345589	8.61641e-06	0.258792	NA	NA	0.00100819	0.821746	0.00130052	0.958448	0.00415405	0.961566	NA	NA
ANAPC4	2.2437e-06	0.00164734	4.73014	Adipose_Subcutaneous	8.27793e-07	0.0030071	4.9287	Vagina	4.57621e-06	0.00514446	-4.58333	NA	NA	NA	1	1	1	0	3	4.60652	-2.18735	4.83895	-0.943179	-4.44927	1.12925	NA	NA	4.0947e-06	0.028717	1.30524e-06	0.345589	8.61641e-06	0.258792	NA	NA	0.00100819	0.821746	0.00130052	0.958448	0.00380356	0.964059	NA	NA
ANAPC4	2.2437e-06	0.00164734	4.73014	Adipose_Subcutaneous	8.27793e-07	0.0030071	4.9287	smultixcan	5.05374e-11	1.73946e-06	-3.71238	NA	NA	NA	1	1	1	0	3	4.60652	-2.18735	4.83895	-0.943179	-3.51423	2.07886	NA	NA	4.0947e-06	0.028717	1.30524e-06	0.345589	0.00026839	0.0348435	NA	NA	0.00100819	0.821746	0.00130052	0.958448	0.0421253	0.8024	NA	NA
ANAPC4	2.2437e-06	0.00164734	4.73014	Adipose_Visceral_Omentum	1.05217e-06	0.00279719	4.88162	Adipose_Subcutaneous	1.21432e-05	0.00585225	-4.375	NA	NA	NA	1	1	1	0	3	4.60652	-2.18735	4.81639	-0.849701	-3.97478	2.15209	NA	NA	4.0947e-06	0.028717	1.46177e-06	0.395491	7.04452e-05	0.0313902	NA	NA	0.00100819	0.821746	0.00143546	0.978634	0.0146946	0.790129	NA	NA
ANAPC4	2.2437e-06	0.00164734	4.73014	Adipose_Visceral_Omentum	1.05217e-06	0.00279719	4.88162	Adipose_Visceral_Omentum	1.66459e-05	0.00979098	4.3057	NA	NA	NA	1	1	1	0	3	4.60652	-2.18735	4.81639	-0.849701	3.91228	-2.11985	NA	NA	4.0947e-06	0.028717	1.46177e-06	0.395491	9.14285e-05	0.0340187	NA	NA	0.00100819	0.821746	0.00143546	0.978634	0.0206158	0.808031	NA	NA
ANAPC4	2.2437e-06	0.00164734	4.73014	Adipose_Visceral_Omentum	1.05217e-06	0.00279719	4.88162	Adrenal_Gland	4.57621e-06	0.00613887	-4.58333	NA	NA	NA	1	1	1	0	3	4.60652	-2.18735	4.81639	-0.849701	-4.44927	1.12925	NA	NA	4.0947e-06	0.028717	1.46177e-06	0.395491	8.61641e-06	0.258792	NA	NA	0.00100819	0.821746	0.00143546	0.978634	0.00502578	0.948072	NA	NA
ANAPC4	2.2437e-06	0.00164734	4.73014	Adipose_Visceral_Omentum	1.05217e-06	0.00279719	4.88162	Artery_Coronary	4.57621e-06	0.00483431	-4.58333	NA	NA	NA	1	1	1	0	3	4.60652	-2.18735	4.81639	-0.849701	-4.44927	1.12925	NA	NA	4.0947e-06	0.028717	1.46177e-06	0.395491	8.61641e-06	0.258792	NA	NA	0.00100819	0.821746	0.00143546	0.978634	0.00413935	0.966849	NA	NA
ANAPC4	2.2437e-06	0.00164734	4.73014	Adipose_Visceral_Omentum	1.05217e-06	0.00279719	4.88162	Artery_Tibial	1.66459e-05	0.00983519	4.3057	NA	NA	NA	1	1	1	0	3	4.60652	-2.18735	4.81639	-0.849701	3.91857	-2.11236	NA	NA	4.0947e-06	0.028717	1.46177e-06	0.395491	8.90758e-05	0.0346556	NA	NA	0.00100819	0.821746	0.00143546	0.978634	0.0226563	0.812974	NA	NA
ANAPC4	2.2437e-06	0.00164734	4.73014	Adipose_Visceral_Omentum	1.05217e-06	0.00279719	4.88162	Brain_Amygdala	4.57621e-06	0.00588387	-4.58333	NA	NA	NA	1	1	1	0	3	4.60652	-2.18735	4.81639	-0.849701	-4.44927	1.12925	NA	NA	4.0947e-06	0.028717	1.46177e-06	0.395491	8.61641e-06	0.258792	NA	NA	0.00100819	0.821746	0.00143546	0.978634	0.0042216	0.971666	NA	NA
ANAPC4	2.2437e-06	0.00164734	4.73014	Adipose_Visceral_Omentum	1.05217e-06	0.00279719	4.88162	Brain_Cerebellum	4.57621e-06	0.00658383	-4.58333	NA	NA	NA	1	1	1	0	3	4.60652	-2.18735	4.81639	-0.849701	-4.44927	1.12925	NA	NA	4.0947e-06	0.028717	1.46177e-06	0.395491	8.61641e-06	0.258792	NA	NA	0.00100819	0.821746	0.00143546	0.978634	0.00468733	0.965439	NA	NA
ANAPC4	2.2437e-06	0.00164734	4.73014	Adipose_Visceral_Omentum	1.05217e-06	0.00279719	4.88162	Brain_Cortex	4.57621e-06	0.00524182	-4.58333	NA	NA	NA	1	1	1	0	3	4.60652	-2.18735	4.81639	-0.849701	-4.44927	1.12925	NA	NA	4.0947e-06	0.028717	1.46177e-06	0.395491	8.61641e-06	0.258792	NA	NA	0.00100819	0.821746	0.00143546	0.978634	0.00408184	0.96056	NA	NA
ANAPC4	2.2437e-06	0.00164734	4.73014	Adipose_Visceral_Omentum	1.05217e-06	0.00279719	4.88162	Brain_Frontal_Cortex_BA9	4.57621e-06	0.00556333	-4.58333	NA	NA	NA	1	1	1	0	3	4.60652	-2.18735	4.81639	-0.849701	-4.44927	1.12925	NA	NA	4.0947e-06	0.028717	1.46177e-06	0.395491	8.61641e-06	0.258792	NA	NA	0.00100819	0.821746	0.00143546	0.978634	0.00526315	0.947026	NA	NA
ANAPC4	2.2437e-06	0.00164734	4.73014	Adipose_Visceral_Omentum	1.05217e-06	0.00279719	4.88162	Brain_Hippocampus	4.57621e-06	0.00480707	-4.58333	NA	NA	NA	1	1	1	0	3	4.60652	-2.18735	4.81639	-0.849701	-4.44927	1.12925	NA	NA	4.0947e-06	0.028717	1.46177e-06	0.395491	8.61641e-06	0.258792	NA	NA	0.00100819	0.821746	0.00143546	0.978634	0.00503338	0.947184	NA	NA
ANAPC4	2.2437e-06	0.00164734	4.73014	Adipose_Visceral_Omentum	1.05217e-06	0.00279719	4.88162	Brain_Hypothalamus	4.57621e-06	0.00495426	-4.58333	NA	NA	NA	1	1	1	0	3	4.60652	-2.18735	4.81639	-0.849701	-4.44927	1.12925	NA	NA	4.0947e-06	0.028717	1.46177e-06	0.395491	8.61641e-06	0.258792	NA	NA	0.00100819	0.821746	0.00143546	0.978634	0.00448728	0.969073	NA	NA
ANAPC4	2.2437e-06	0.00164734	4.73014	Adipose_Visceral_Omentum	1.05217e-06	0.00279719	4.88162	Brain_Nucleus_accumbens_basal_ganglia	4.57621e-06	0.00423731	-4.58333	NA	NA	NA	1	1	1	0	3	4.60652	-2.18735	4.81639	-0.849701	-4.44927	1.12925	NA	NA	4.0947e-06	0.028717	1.46177e-06	0.395491	8.61641e-06	0.258792	NA	NA	0.00100819	0.821746	0.00143546	0.978634	0.00385599	0.974821	NA	NA
ANAPC4	2.2437e-06	0.00164734	4.73014	Adipose_Visceral_Omentum	1.05217e-06	0.00279719	4.88162	Brain_Putamen_basal_ganglia	4.57621e-06	0.00647182	-4.58333	NA	NA	NA	1	1	1	0	3	4.60652	-2.18735	4.81639	-0.849701	-4.44927	1.12925	NA	NA	4.0947e-06	0.028717	1.46177e-06	0.395491	8.61641e-06	0.258792	NA	NA	0.00100819	0.821746	0.00143546	0.978634	0.00432601	0.964334	NA	NA
ANAPC4	2.2437e-06	0.00164734	4.73014	Adipose_Visceral_Omentum	1.05217e-06	0.00279719	4.88162	Brain_Spinal_cord_cervical_c-1	4.57621e-06	0.00641209	-4.58333	NA	NA	NA	1	1	1	0	3	4.60652	-2.18735	4.81639	-0.849701	-4.44927	1.12925	NA	NA	4.0947e-06	0.028717	1.46177e-06	0.395491	8.61641e-06	0.258792	NA	NA	0.00100819	0.821746	0.00143546	0.978634	0.00455087	0.970911	NA	NA
ANAPC4	2.2437e-06	0.00164734	4.73014	Adipose_Visceral_Omentum	1.05217e-06	0.00279719	4.88162	Brain_Substantia_nigra	4.57621e-06	0.00682176	-4.58333	NA	NA	NA	1	1	1	0	3	4.60652	-2.18735	4.81639	-0.849701	-4.44927	1.12925	NA	NA	4.0947e-06	0.028717	1.46177e-06	0.395491	8.61641e-06	0.258792	NA	NA	0.00100819	0.821746	0.00143546	0.978634	0.00531115	0.957706	NA	NA
ANAPC4	2.2437e-06	0.00164734	4.73014	Adipose_Visceral_Omentum	1.05217e-06	0.00279719	4.88162	Breast_Mammary_Tissue	4.57621e-06	0.00407644	-4.58333	NA	NA	NA	1	1	1	0	3	4.60652	-2.18735	4.81639	-0.849701	-4.44927	1.12925	NA	NA	4.0947e-06	0.028717	1.46177e-06	0.395491	8.61641e-06	0.258792	NA	NA	0.00100819	0.821746	0.00143546	0.978634	0.00338085	0.953393	NA	NA
ANAPC4	2.2437e-06	0.00164734	4.73014	Adipose_Visceral_Omentum	1.05217e-06	0.00279719	4.88162	Cells_Cultured_fibroblasts	4.57621e-06	0.00935264	-4.58333	NA	NA	NA	1	1	1	0	3	4.60652	-2.18735	4.81639	-0.849701	-4.44927	1.12925	NA	NA	4.0947e-06	0.028717	1.46177e-06	0.395491	8.61641e-06	0.258792	NA	NA	0.00100819	0.821746	0.00143546	0.978634	0.0049425	0.939179	NA	NA
ANAPC4	2.2437e-06	0.00164734	4.73014	Adipose_Visceral_Omentum	1.05217e-06	0.00279719	4.88162	Cells_EBV-transformed_lymphocytes	4.57621e-06	0.00582769	-4.58333	NA	NA	NA	1	1	1	0	3	4.60652	-2.18735	4.81639	-0.849701	-4.44927	1.12925	NA	NA	4.0947e-06	0.028717	1.46177e-06	0.395491	8.61641e-06	0.258792	NA	NA	0.00100819	0.821746	0.00143546	0.978634	0.00390747	0.938174	NA	NA
ANAPC4	2.2437e-06	0.00164734	4.73014	Adipose_Visceral_Omentum	1.05217e-06	0.00279719	4.88162	Colon_Sigmoid	1.62606e-05	0.00984415	4.31088	NA	NA	NA	1	1	1	0	3	4.60652	-2.18735	4.81639	-0.849701	3.9238	-2.10487	NA	NA	4.0947e-06	0.028717	1.46177e-06	0.395491	8.71641e-05	0.0353027	NA	NA	0.00100819	0.821746	0.00143546	0.978634	0.0227567	0.814888	NA	NA
ANAPC4	2.2437e-06	0.00164734	4.73014	Adipose_Visceral_Omentum	1.05217e-06	0.00279719	4.88162	Colon_Transverse	1.21432e-05	0.00730106	-4.375	NA	NA	NA	1	1	1	0	3	4.60652	-2.18735	4.81639	-0.849701	-3.97478	2.15209	NA	NA	4.0947e-06	0.028717	1.46177e-06	0.395491	7.04452e-05	0.0313902	NA	NA	0.00100819	0.821746	0.00143546	0.978634	0.0161026	0.808041	NA	NA
ANAPC4	2.2437e-06	0.00164734	4.73014	Adipose_Visceral_Omentum	1.05217e-06	0.00279719	4.88162	Esophagus_Mucosa	1.21432e-05	0.00756738	-4.375	NA	NA	NA	1	1	1	0	3	4.60652	-2.18735	4.81639	-0.849701	-3.97478	2.15209	NA	NA	4.0947e-06	0.028717	1.46177e-06	0.395491	7.04452e-05	0.0313902	NA	NA	0.00100819	0.821746	0.00143546	0.978634	0.0156223	0.787709	NA	NA
ANAPC4	2.2437e-06	0.00164734	4.73014	Adipose_Visceral_Omentum	1.05217e-06	0.00279719	4.88162	Esophagus_Muscularis	1.66459e-05	0.00965462	4.3057	NA	NA	NA	1	1	1	0	3	4.60652	-2.18735	4.81639	-0.849701	3.91857	-2.11236	NA	NA	4.0947e-06	0.028717	1.46177e-06	0.395491	8.90758e-05	0.0346556	NA	NA	0.00100819	0.821746	0.00143546	0.978634	0.0227199	0.811576	NA	NA
ANAPC4	2.2437e-06	0.00164734	4.73014	Adipose_Visceral_Omentum	1.05217e-06	0.00279719	4.88162	Heart_Atrial_Appendage	1.21432e-05	0.00986825	-4.375	NA	NA	NA	1	1	1	0	3	4.60652	-2.18735	4.81639	-0.849701	-3.97478	2.15209	NA	NA	4.0947e-06	0.028717	1.46177e-06	0.395491	7.04452e-05	0.0313902	NA	NA	0.00100819	0.821746	0.00143546	0.978634	0.017652	0.82788	NA	NA
ANAPC4	2.2437e-06	0.00164734	4.73014	Adipose_Visceral_Omentum	1.05217e-06	0.00279719	4.88162	Liver	4.57621e-06	0.00374272	-4.58333	NA	NA	NA	1	1	1	0	3	4.60652	-2.18735	4.81639	-0.849701	-4.44927	1.12925	NA	NA	4.0947e-06	0.028717	1.46177e-06	0.395491	8.61641e-06	0.258792	NA	NA	0.00100819	0.821746	0.00143546	0.978634	0.0041112	0.95811	NA	NA
ANAPC4	2.2437e-06	0.00164734	4.73014	Adipose_Visceral_Omentum	1.05217e-06	0.00279719	4.88162	Lung	4.57621e-06	0.00286609	-4.58333	NA	NA	NA	1	1	1	0	3	4.60652	-2.18735	4.81639	-0.849701	-4.44927	1.12925	NA	NA	4.0947e-06	0.028717	1.46177e-06	0.395491	8.61641e-06	0.258792	NA	NA	0.00100819	0.821746	0.00143546	0.978634	0.00272446	0.945496	NA	NA
ANAPC4	2.2437e-06	0.00164734	4.73014	Adipose_Visceral_Omentum	1.05217e-06	0.00279719	4.88162	Minor_Salivary_Gland	1.51781e-05	0.0085693	-4.32609	NA	NA	NA	1	1	1	0	3	4.60652	-2.18735	4.81639	-0.849701	-3.93938	2.07576	NA	NA	4.0947e-06	0.028717	1.46177e-06	0.395491	8.16913e-05	0.0379164	NA	NA	0.00100819	0.821746	0.00143546	0.978634	0.0175891	0.811084	NA	NA
ANAPC4	2.2437e-06	0.00164734	4.73014	Adipose_Visceral_Omentum	1.05217e-06	0.00279719	4.88162	Nerve_Tibial	3.76155e-07	0.000819562	-5.08065	NA	NA	NA	1	1	1	0	3	4.60652	-2.18735	4.81639	-0.849701	-4.91774	1.32547	NA	NA	4.0947e-06	0.028717	1.46177e-06	0.395491	8.75474e-07	0.185017	NA	NA	0.00100819	0.821746	0.00143546	0.978634	0.000686428	0.95899	NA	NA
ANAPC4	2.2437e-06	0.00164734	4.73014	Adipose_Visceral_Omentum	1.05217e-06	0.00279719	4.88162	Ovary	4.57621e-06	0.00473964	-4.58333	NA	NA	NA	1	1	1	0	3	4.60652	-2.18735	4.81639	-0.849701	-4.44927	1.12925	NA	NA	4.0947e-06	0.028717	1.46177e-06	0.395491	8.61641e-06	0.258792	NA	NA	0.00100819	0.821746	0.00143546	0.978634	0.00415144	0.952588	NA	NA
ANAPC4	2.2437e-06	0.00164734	4.73014	Adipose_Visceral_Omentum	1.05217e-06	0.00279719	4.88162	Pancreas	4.57621e-06	0.00397195	-4.58333	NA	NA	NA	1	1	1	0	3	4.60652	-2.18735	4.81639	-0.849701	-4.44927	1.12925	NA	NA	4.0947e-06	0.028717	1.46177e-06	0.395491	8.61641e-06	0.258792	NA	NA	0.00100819	0.821746	0.00143546	0.978634	0.00396338	0.957335	NA	NA
ANAPC4	2.2437e-06	0.00164734	4.73014	Adipose_Visceral_Omentum	1.05217e-06	0.00279719	4.88162	Pituitary	1.21432e-05	0.0078068	-4.375	NA	NA	NA	1	1	1	0	3	4.60652	-2.18735	4.81639	-0.849701	-3.97478	2.15209	NA	NA	4.0947e-06	0.028717	1.46177e-06	0.395491	7.04452e-05	0.0313902	NA	NA	0.00100819	0.821746	0.00143546	0.978634	0.0179174	0.782935	NA	NA
ANAPC4	2.2437e-06	0.00164734	4.73014	Adipose_Visceral_Omentum	1.05217e-06	0.00279719	4.88162	Prostate	4.57621e-06	0.00310542	-4.58333	NA	NA	NA	1	1	1	0	3	4.60652	-2.18735	4.81639	-0.849701	-4.44927	1.12925	NA	NA	4.0947e-06	0.028717	1.46177e-06	0.395491	8.61641e-06	0.258792	NA	NA	0.00100819	0.821746	0.00143546	0.978634	0.00321828	0.959703	NA	NA
ANAPC4	2.2437e-06	0.00164734	4.73014	Adipose_Visceral_Omentum	1.05217e-06	0.00279719	4.88162	Skin_Not_Sun_Exposed_Suprapubic	3.76155e-07	0.000878636	-5.08065	NA	NA	NA	1	1	1	0	3	4.60652	-2.18735	4.81639	-0.849701	-4.91774	1.32547	NA	NA	4.0947e-06	0.028717	1.46177e-06	0.395491	8.75474e-07	0.185017	NA	NA	0.00100819	0.821746	0.00143546	0.978634	0.000659738	0.92526	NA	NA
ANAPC4	2.2437e-06	0.00164734	4.73014	Adipose_Visceral_Omentum	1.05217e-06	0.00279719	4.88162	Skin_Sun_Exposed_Lower_leg	4.57621e-06	0.00376784	-4.58333	NA	NA	NA	1	1	1	0	3	4.60652	-2.18735	4.81639	-0.849701	-4.44927	1.12925	NA	NA	4.0947e-06	0.028717	1.46177e-06	0.395491	8.61641e-06	0.258792	NA	NA	0.00100819	0.821746	0.00143546	0.978634	0.00298083	0.956599	NA	NA
ANAPC4	2.2437e-06	0.00164734	4.73014	Adipose_Visceral_Omentum	1.05217e-06	0.00279719	4.88162	Stomach	4.57621e-06	0.00437898	-4.58333	NA	NA	NA	1	1	1	0	3	4.60652	-2.18735	4.81639	-0.849701	-4.44927	1.12925	NA	NA	4.0947e-06	0.028717	1.46177e-06	0.395491	8.61641e-06	0.258792	NA	NA	0.00100819	0.821746	0.00143546	0.978634	0.00335271	0.946206	NA	NA
ANAPC4	2.2437e-06	0.00164734	4.73014	Adipose_Visceral_Omentum	1.05217e-06	0.00279719	4.88162	Testis	4.57621e-06	0.00579234	-4.58333	NA	NA	NA	1	1	1	0	3	4.60652	-2.18735	4.81639	-0.849701	-4.44927	1.12925	NA	NA	4.0947e-06	0.028717	1.46177e-06	0.395491	8.61641e-06	0.258792	NA	NA	0.00100819	0.821746	0.00143546	0.978634	0.00479594	0.952879	NA	NA
ANAPC4	2.2437e-06	0.00164734	4.73014	Adipose_Visceral_Omentum	1.05217e-06	0.00279719	4.88162	Thyroid	1.51781e-05	0.0078984	-4.32609	NA	NA	NA	1	1	1	0	3	4.60652	-2.18735	4.81639	-0.849701	-3.93938	2.07576	NA	NA	4.0947e-06	0.028717	1.46177e-06	0.395491	8.16913e-05	0.0379164	NA	NA	0.00100819	0.821746	0.00143546	0.978634	0.016944	0.829098	NA	NA
ANAPC4	2.2437e-06	0.00164734	4.73014	Adipose_Visceral_Omentum	1.05217e-06	0.00279719	4.88162	Uterus	4.57621e-06	0.00454112	-4.58333	NA	NA	NA	1	1	1	0	3	4.60652	-2.18735	4.81639	-0.849701	-4.44927	1.12925	NA	NA	4.0947e-06	0.028717	1.46177e-06	0.395491	8.61641e-06	0.258792	NA	NA	0.00100819	0.821746	0.00143546	0.978634	0.00415405	0.961566	NA	NA
ANAPC4	2.2437e-06	0.00164734	4.73014	Adipose_Visceral_Omentum	1.05217e-06	0.00279719	4.88162	Vagina	4.57621e-06	0.00514446	-4.58333	NA	NA	NA	1	1	1	0	3	4.60652	-2.18735	4.81639	-0.849701	-4.44927	1.12925	NA	NA	4.0947e-06	0.028717	1.46177e-06	0.395491	8.61641e-06	0.258792	NA	NA	0.00100819	0.821746	0.00143546	0.978634	0.00380356	0.964059	NA	NA
ANAPC4	2.2437e-06	0.00164734	4.73014	Adipose_Visceral_Omentum	1.05217e-06	0.00279719	4.88162	smultixcan	5.05374e-11	1.73946e-06	-3.71238	NA	NA	NA	1	1	1	0	3	4.60652	-2.18735	4.81639	-0.849701	-3.51423	2.07886	NA	NA	4.0947e-06	0.028717	1.46177e-06	0.395491	0.00026839	0.0348435	NA	NA	0.00100819	0.821746	0.00143546	0.978634	0.0421253	0.8024	NA	NA
ANAPC4	2.2437e-06	0.00164734	4.73014	Artery_Coronary	9.52499e-07	0.00306006	4.90121	Adipose_Subcutaneous	1.21432e-05	0.00585225	-4.375	NA	NA	NA	1	1	1	0	3	4.60652	-2.18735	4.77426	-1.09208	-3.97478	2.15209	NA	NA	4.0947e-06	0.028717	1.8037e-06	0.2748	7.04452e-05	0.0313902	NA	NA	0.00100819	0.821746	0.00153765	0.969496	0.0146946	0.790129	NA	NA
ANAPC4	2.2437e-06	0.00164734	4.73014	Artery_Coronary	9.52499e-07	0.00306006	4.90121	Adipose_Visceral_Omentum	1.66459e-05	0.00979098	4.3057	NA	NA	NA	1	1	1	0	3	4.60652	-2.18735	4.77426	-1.09208	3.91228	-2.11985	NA	NA	4.0947e-06	0.028717	1.8037e-06	0.2748	9.14285e-05	0.0340187	NA	NA	0.00100819	0.821746	0.00153765	0.969496	0.0206158	0.808031	NA	NA
ANAPC4	2.2437e-06	0.00164734	4.73014	Artery_Coronary	9.52499e-07	0.00306006	4.90121	Adrenal_Gland	4.57621e-06	0.00613887	-4.58333	NA	NA	NA	1	1	1	0	3	4.60652	-2.18735	4.77426	-1.09208	-4.44927	1.12925	NA	NA	4.0947e-06	0.028717	1.8037e-06	0.2748	8.61641e-06	0.258792	NA	NA	0.00100819	0.821746	0.00153765	0.969496	0.00502578	0.948072	NA	NA
ANAPC4	2.2437e-06	0.00164734	4.73014	Artery_Coronary	9.52499e-07	0.00306006	4.90121	Artery_Coronary	4.57621e-06	0.00483431	-4.58333	NA	NA	NA	1	1	1	0	3	4.60652	-2.18735	4.77426	-1.09208	-4.44927	1.12925	NA	NA	4.0947e-06	0.028717	1.8037e-06	0.2748	8.61641e-06	0.258792	NA	NA	0.00100819	0.821746	0.00153765	0.969496	0.00413935	0.966849	NA	NA
ANAPC4	2.2437e-06	0.00164734	4.73014	Artery_Coronary	9.52499e-07	0.00306006	4.90121	Artery_Tibial	1.66459e-05	0.00983519	4.3057	NA	NA	NA	1	1	1	0	3	4.60652	-2.18735	4.77426	-1.09208	3.91857	-2.11236	NA	NA	4.0947e-06	0.028717	1.8037e-06	0.2748	8.90758e-05	0.0346556	NA	NA	0.00100819	0.821746	0.00153765	0.969496	0.0226563	0.812974	NA	NA
ANAPC4	2.2437e-06	0.00164734	4.73014	Artery_Coronary	9.52499e-07	0.00306006	4.90121	Brain_Amygdala	4.57621e-06	0.00588387	-4.58333	NA	NA	NA	1	1	1	0	3	4.60652	-2.18735	4.77426	-1.09208	-4.44927	1.12925	NA	NA	4.0947e-06	0.028717	1.8037e-06	0.2748	8.61641e-06	0.258792	NA	NA	0.00100819	0.821746	0.00153765	0.969496	0.0042216	0.971666	NA	NA
ANAPC4	2.2437e-06	0.00164734	4.73014	Artery_Coronary	9.52499e-07	0.00306006	4.90121	Brain_Cerebellum	4.57621e-06	0.00658383	-4.58333	NA	NA	NA	1	1	1	0	3	4.60652	-2.18735	4.77426	-1.09208	-4.44927	1.12925	NA	NA	4.0947e-06	0.028717	1.8037e-06	0.2748	8.61641e-06	0.258792	NA	NA	0.00100819	0.821746	0.00153765	0.969496	0.00468733	0.965439	NA	NA
ANAPC4	2.2437e-06	0.00164734	4.73014	Artery_Coronary	9.52499e-07	0.00306006	4.90121	Brain_Cortex	4.57621e-06	0.00524182	-4.58333	NA	NA	NA	1	1	1	0	3	4.60652	-2.18735	4.77426	-1.09208	-4.44927	1.12925	NA	NA	4.0947e-06	0.028717	1.8037e-06	0.2748	8.61641e-06	0.258792	NA	NA	0.00100819	0.821746	0.00153765	0.969496	0.00408184	0.96056	NA	NA
ANAPC4	2.2437e-06	0.00164734	4.73014	Artery_Coronary	9.52499e-07	0.00306006	4.90121	Brain_Frontal_Cortex_BA9	4.57621e-06	0.00556333	-4.58333	NA	NA	NA	1	1	1	0	3	4.60652	-2.18735	4.77426	-1.09208	-4.44927	1.12925	NA	NA	4.0947e-06	0.028717	1.8037e-06	0.2748	8.61641e-06	0.258792	NA	NA	0.00100819	0.821746	0.00153765	0.969496	0.00526315	0.947026	NA	NA
ANAPC4	2.2437e-06	0.00164734	4.73014	Artery_Coronary	9.52499e-07	0.00306006	4.90121	Brain_Hippocampus	4.57621e-06	0.00480707	-4.58333	NA	NA	NA	1	1	1	0	3	4.60652	-2.18735	4.77426	-1.09208	-4.44927	1.12925	NA	NA	4.0947e-06	0.028717	1.8037e-06	0.2748	8.61641e-06	0.258792	NA	NA	0.00100819	0.821746	0.00153765	0.969496	0.00503338	0.947184	NA	NA
ANAPC4	2.2437e-06	0.00164734	4.73014	Artery_Coronary	9.52499e-07	0.00306006	4.90121	Brain_Hypothalamus	4.57621e-06	0.00495426	-4.58333	NA	NA	NA	1	1	1	0	3	4.60652	-2.18735	4.77426	-1.09208	-4.44927	1.12925	NA	NA	4.0947e-06	0.028717	1.8037e-06	0.2748	8.61641e-06	0.258792	NA	NA	0.00100819	0.821746	0.00153765	0.969496	0.00448728	0.969073	NA	NA
ANAPC4	2.2437e-06	0.00164734	4.73014	Artery_Coronary	9.52499e-07	0.00306006	4.90121	Brain_Nucleus_accumbens_basal_ganglia	4.57621e-06	0.00423731	-4.58333	NA	NA	NA	1	1	1	0	3	4.60652	-2.18735	4.77426	-1.09208	-4.44927	1.12925	NA	NA	4.0947e-06	0.028717	1.8037e-06	0.2748	8.61641e-06	0.258792	NA	NA	0.00100819	0.821746	0.00153765	0.969496	0.00385599	0.974821	NA	NA
ANAPC4	2.2437e-06	0.00164734	4.73014	Artery_Coronary	9.52499e-07	0.00306006	4.90121	Brain_Putamen_basal_ganglia	4.57621e-06	0.00647182	-4.58333	NA	NA	NA	1	1	1	0	3	4.60652	-2.18735	4.77426	-1.09208	-4.44927	1.12925	NA	NA	4.0947e-06	0.028717	1.8037e-06	0.2748	8.61641e-06	0.258792	NA	NA	0.00100819	0.821746	0.00153765	0.969496	0.00432601	0.964334	NA	NA
ANAPC4	2.2437e-06	0.00164734	4.73014	Artery_Coronary	9.52499e-07	0.00306006	4.90121	Brain_Spinal_cord_cervical_c-1	4.57621e-06	0.00641209	-4.58333	NA	NA	NA	1	1	1	0	3	4.60652	-2.18735	4.77426	-1.09208	-4.44927	1.12925	NA	NA	4.0947e-06	0.028717	1.8037e-06	0.2748	8.61641e-06	0.258792	NA	NA	0.00100819	0.821746	0.00153765	0.969496	0.00455087	0.970911	NA	NA
ANAPC4	2.2437e-06	0.00164734	4.73014	Artery_Coronary	9.52499e-07	0.00306006	4.90121	Brain_Substantia_nigra	4.57621e-06	0.00682176	-4.58333	NA	NA	NA	1	1	1	0	3	4.60652	-2.18735	4.77426	-1.09208	-4.44927	1.12925	NA	NA	4.0947e-06	0.028717	1.8037e-06	0.2748	8.61641e-06	0.258792	NA	NA	0.00100819	0.821746	0.00153765	0.969496	0.00531115	0.957706	NA	NA
ANAPC4	2.2437e-06	0.00164734	4.73014	Artery_Coronary	9.52499e-07	0.00306006	4.90121	Breast_Mammary_Tissue	4.57621e-06	0.00407644	-4.58333	NA	NA	NA	1	1	1	0	3	4.60652	-2.18735	4.77426	-1.09208	-4.44927	1.12925	NA	NA	4.0947e-06	0.028717	1.8037e-06	0.2748	8.61641e-06	0.258792	NA	NA	0.00100819	0.821746	0.00153765	0.969496	0.00338085	0.953393	NA	NA
ANAPC4	2.2437e-06	0.00164734	4.73014	Artery_Coronary	9.52499e-07	0.00306006	4.90121	Cells_Cultured_fibroblasts	4.57621e-06	0.00935264	-4.58333	NA	NA	NA	1	1	1	0	3	4.60652	-2.18735	4.77426	-1.09208	-4.44927	1.12925	NA	NA	4.0947e-06	0.028717	1.8037e-06	0.2748	8.61641e-06	0.258792	NA	NA	0.00100819	0.821746	0.00153765	0.969496	0.0049425	0.939179	NA	NA
ANAPC4	2.2437e-06	0.00164734	4.73014	Artery_Coronary	9.52499e-07	0.00306006	4.90121	Cells_EBV-transformed_lymphocytes	4.57621e-06	0.00582769	-4.58333	NA	NA	NA	1	1	1	0	3	4.60652	-2.18735	4.77426	-1.09208	-4.44927	1.12925	NA	NA	4.0947e-06	0.028717	1.8037e-06	0.2748	8.61641e-06	0.258792	NA	NA	0.00100819	0.821746	0.00153765	0.969496	0.00390747	0.938174	NA	NA
ANAPC4	2.2437e-06	0.00164734	4.73014	Artery_Coronary	9.52499e-07	0.00306006	4.90121	Colon_Sigmoid	1.62606e-05	0.00984415	4.31088	NA	NA	NA	1	1	1	0	3	4.60652	-2.18735	4.77426	-1.09208	3.9238	-2.10487	NA	NA	4.0947e-06	0.028717	1.8037e-06	0.2748	8.71641e-05	0.0353027	NA	NA	0.00100819	0.821746	0.00153765	0.969496	0.0227567	0.814888	NA	NA
ANAPC4	2.2437e-06	0.00164734	4.73014	Artery_Coronary	9.52499e-07	0.00306006	4.90121	Colon_Transverse	1.21432e-05	0.00730106	-4.375	NA	NA	NA	1	1	1	0	3	4.60652	-2.18735	4.77426	-1.09208	-3.97478	2.15209	NA	NA	4.0947e-06	0.028717	1.8037e-06	0.2748	7.04452e-05	0.0313902	NA	NA	0.00100819	0.821746	0.00153765	0.969496	0.0161026	0.808041	NA	NA
ANAPC4	2.2437e-06	0.00164734	4.73014	Artery_Coronary	9.52499e-07	0.00306006	4.90121	Esophagus_Mucosa	1.21432e-05	0.00756738	-4.375	NA	NA	NA	1	1	1	0	3	4.60652	-2.18735	4.77426	-1.09208	-3.97478	2.15209	NA	NA	4.0947e-06	0.028717	1.8037e-06	0.2748	7.04452e-05	0.0313902	NA	NA	0.00100819	0.821746	0.00153765	0.969496	0.0156223	0.787709	NA	NA
ANAPC4	2.2437e-06	0.00164734	4.73014	Artery_Coronary	9.52499e-07	0.00306006	4.90121	Esophagus_Muscularis	1.66459e-05	0.00965462	4.3057	NA	NA	NA	1	1	1	0	3	4.60652	-2.18735	4.77426	-1.09208	3.91857	-2.11236	NA	NA	4.0947e-06	0.028717	1.8037e-06	0.2748	8.90758e-05	0.0346556	NA	NA	0.00100819	0.821746	0.00153765	0.969496	0.0227199	0.811576	NA	NA
ANAPC4	2.2437e-06	0.00164734	4.73014	Artery_Coronary	9.52499e-07	0.00306006	4.90121	Heart_Atrial_Appendage	1.21432e-05	0.00986825	-4.375	NA	NA	NA	1	1	1	0	3	4.60652	-2.18735	4.77426	-1.09208	-3.97478	2.15209	NA	NA	4.0947e-06	0.028717	1.8037e-06	0.2748	7.04452e-05	0.0313902	NA	NA	0.00100819	0.821746	0.00153765	0.969496	0.017652	0.82788	NA	NA
ANAPC4	2.2437e-06	0.00164734	4.73014	Artery_Coronary	9.52499e-07	0.00306006	4.90121	Liver	4.57621e-06	0.00374272	-4.58333	NA	NA	NA	1	1	1	0	3	4.60652	-2.18735	4.77426	-1.09208	-4.44927	1.12925	NA	NA	4.0947e-06	0.028717	1.8037e-06	0.2748	8.61641e-06	0.258792	NA	NA	0.00100819	0.821746	0.00153765	0.969496	0.0041112	0.95811	NA	NA
ANAPC4	2.2437e-06	0.00164734	4.73014	Artery_Coronary	9.52499e-07	0.00306006	4.90121	Lung	4.57621e-06	0.00286609	-4.58333	NA	NA	NA	1	1	1	0	3	4.60652	-2.18735	4.77426	-1.09208	-4.44927	1.12925	NA	NA	4.0947e-06	0.028717	1.8037e-06	0.2748	8.61641e-06	0.258792	NA	NA	0.00100819	0.821746	0.00153765	0.969496	0.00272446	0.945496	NA	NA
ANAPC4	2.2437e-06	0.00164734	4.73014	Artery_Coronary	9.52499e-07	0.00306006	4.90121	Minor_Salivary_Gland	1.51781e-05	0.0085693	-4.32609	NA	NA	NA	1	1	1	0	3	4.60652	-2.18735	4.77426	-1.09208	-3.93938	2.07576	NA	NA	4.0947e-06	0.028717	1.8037e-06	0.2748	8.16913e-05	0.0379164	NA	NA	0.00100819	0.821746	0.00153765	0.969496	0.0175891	0.811084	NA	NA
ANAPC4	2.2437e-06	0.00164734	4.73014	Artery_Coronary	9.52499e-07	0.00306006	4.90121	Nerve_Tibial	3.76155e-07	0.000819562	-5.08065	NA	NA	NA	1	1	1	0	3	4.60652	-2.18735	4.77426	-1.09208	-4.91774	1.32547	NA	NA	4.0947e-06	0.028717	1.8037e-06	0.2748	8.75474e-07	0.185017	NA	NA	0.00100819	0.821746	0.00153765	0.969496	0.000686428	0.95899	NA	NA
ANAPC4	2.2437e-06	0.00164734	4.73014	Artery_Coronary	9.52499e-07	0.00306006	4.90121	Ovary	4.57621e-06	0.00473964	-4.58333	NA	NA	NA	1	1	1	0	3	4.60652	-2.18735	4.77426	-1.09208	-4.44927	1.12925	NA	NA	4.0947e-06	0.028717	1.8037e-06	0.2748	8.61641e-06	0.258792	NA	NA	0.00100819	0.821746	0.00153765	0.969496	0.00415144	0.952588	NA	NA
ANAPC4	2.2437e-06	0.00164734	4.73014	Artery_Coronary	9.52499e-07	0.00306006	4.90121	Pancreas	4.57621e-06	0.00397195	-4.58333	NA	NA	NA	1	1	1	0	3	4.60652	-2.18735	4.77426	-1.09208	-4.44927	1.12925	NA	NA	4.0947e-06	0.028717	1.8037e-06	0.2748	8.61641e-06	0.258792	NA	NA	0.00100819	0.821746	0.00153765	0.969496	0.00396338	0.957335	NA	NA
ANAPC4	2.2437e-06	0.00164734	4.73014	Artery_Coronary	9.52499e-07	0.00306006	4.90121	Pituitary	1.21432e-05	0.0078068	-4.375	NA	NA	NA	1	1	1	0	3	4.60652	-2.18735	4.77426	-1.09208	-3.97478	2.15209	NA	NA	4.0947e-06	0.028717	1.8037e-06	0.2748	7.04452e-05	0.0313902	NA	NA	0.00100819	0.821746	0.00153765	0.969496	0.0179174	0.782935	NA	NA
ANAPC4	2.2437e-06	0.00164734	4.73014	Artery_Coronary	9.52499e-07	0.00306006	4.90121	Prostate	4.57621e-06	0.00310542	-4.58333	NA	NA	NA	1	1	1	0	3	4.60652	-2.18735	4.77426	-1.09208	-4.44927	1.12925	NA	NA	4.0947e-06	0.028717	1.8037e-06	0.2748	8.61641e-06	0.258792	NA	NA	0.00100819	0.821746	0.00153765	0.969496	0.00321828	0.959703	NA	NA
ANAPC4	2.2437e-06	0.00164734	4.73014	Artery_Coronary	9.52499e-07	0.00306006	4.90121	Skin_Not_Sun_Exposed_Suprapubic	3.76155e-07	0.000878636	-5.08065	NA	NA	NA	1	1	1	0	3	4.60652	-2.18735	4.77426	-1.09208	-4.91774	1.32547	NA	NA	4.0947e-06	0.028717	1.8037e-06	0.2748	8.75474e-07	0.185017	NA	NA	0.00100819	0.821746	0.00153765	0.969496	0.000659738	0.92526	NA	NA
ANAPC4	2.2437e-06	0.00164734	4.73014	Artery_Coronary	9.52499e-07	0.00306006	4.90121	Skin_Sun_Exposed_Lower_leg	4.57621e-06	0.00376784	-4.58333	NA	NA	NA	1	1	1	0	3	4.60652	-2.18735	4.77426	-1.09208	-4.44927	1.12925	NA	NA	4.0947e-06	0.028717	1.8037e-06	0.2748	8.61641e-06	0.258792	NA	NA	0.00100819	0.821746	0.00153765	0.969496	0.00298083	0.956599	NA	NA
ANAPC4	2.2437e-06	0.00164734	4.73014	Artery_Coronary	9.52499e-07	0.00306006	4.90121	Stomach	4.57621e-06	0.00437898	-4.58333	NA	NA	NA	1	1	1	0	3	4.60652	-2.18735	4.77426	-1.09208	-4.44927	1.12925	NA	NA	4.0947e-06	0.028717	1.8037e-06	0.2748	8.61641e-06	0.258792	NA	NA	0.00100819	0.821746	0.00153765	0.969496	0.00335271	0.946206	NA	NA
ANAPC4	2.2437e-06	0.00164734	4.73014	Artery_Coronary	9.52499e-07	0.00306006	4.90121	Testis	4.57621e-06	0.00579234	-4.58333	NA	NA	NA	1	1	1	0	3	4.60652	-2.18735	4.77426	-1.09208	-4.44927	1.12925	NA	NA	4.0947e-06	0.028717	1.8037e-06	0.2748	8.61641e-06	0.258792	NA	NA	0.00100819	0.821746	0.00153765	0.969496	0.00479594	0.952879	NA	NA
ANAPC4	2.2437e-06	0.00164734	4.73014	Artery_Coronary	9.52499e-07	0.00306006	4.90121	Thyroid	1.51781e-05	0.0078984	-4.32609	NA	NA	NA	1	1	1	0	3	4.60652	-2.18735	4.77426	-1.09208	-3.93938	2.07576	NA	NA	4.0947e-06	0.028717	1.8037e-06	0.2748	8.16913e-05	0.0379164	NA	NA	0.00100819	0.821746	0.00153765	0.969496	0.016944	0.829098	NA	NA
ANAPC4	2.2437e-06	0.00164734	4.73014	Artery_Coronary	9.52499e-07	0.00306006	4.90121	Uterus	4.57621e-06	0.00454112	-4.58333	NA	NA	NA	1	1	1	0	3	4.60652	-2.18735	4.77426	-1.09208	-4.44927	1.12925	NA	NA	4.0947e-06	0.028717	1.8037e-06	0.2748	8.61641e-06	0.258792	NA	NA	0.00100819	0.821746	0.00153765	0.969496	0.00415405	0.961566	NA	NA
ANAPC4	2.2437e-06	0.00164734	4.73014	Artery_Coronary	9.52499e-07	0.00306006	4.90121	Vagina	4.57621e-06	0.00514446	-4.58333	NA	NA	NA	1	1	1	0	3	4.60652	-2.18735	4.77426	-1.09208	-4.44927	1.12925	NA	NA	4.0947e-06	0.028717	1.8037e-06	0.2748	8.61641e-06	0.258792	NA	NA	0.00100819	0.821746	0.00153765	0.969496	0.00380356	0.964059	NA	NA
ANAPC4	2.2437e-06	0.00164734	4.73014	Artery_Coronary	9.52499e-07	0.00306006	4.90121	smultixcan	5.05374e-11	1.73946e-06	-3.71238	NA	NA	NA	1	1	1	0	3	4.60652	-2.18735	4.77426	-1.09208	-3.51423	2.07886	NA	NA	4.0947e-06	0.028717	1.8037e-06	0.2748	0.00026839	0.0348435	NA	NA	0.00100819	0.821746	0.00153765	0.969496	0.0421253	0.8024	NA	NA
ANAPC4	2.2437e-06	0.00164734	4.73014	Brain_Cerebellar_Hemisphere	1.4872e-05	0.00910818	4.33058	Adipose_Subcutaneous	1.21432e-05	0.00585225	-4.375	NA	NA	NA	1	1	1	0	3	4.60652	-2.18735	4.27625	-0.742321	-3.97478	2.15209	NA	NA	4.0947e-06	0.028717	1.90072e-05	0.457893	7.04452e-05	0.0313902	NA	NA	0.00100819	0.821746	0.00778705	0.971611	0.0146946	0.790129	NA	NA
ANAPC4	2.2437e-06	0.00164734	4.73014	Brain_Cerebellar_Hemisphere	1.4872e-05	0.00910818	4.33058	Adipose_Visceral_Omentum	1.66459e-05	0.00979098	4.3057	NA	NA	NA	1	1	1	0	3	4.60652	-2.18735	4.27625	-0.742321	3.91228	-2.11985	NA	NA	4.0947e-06	0.028717	1.90072e-05	0.457893	9.14285e-05	0.0340187	NA	NA	0.00100819	0.821746	0.00778705	0.971611	0.0206158	0.808031	NA	NA
ANAPC4	2.2437e-06	0.00164734	4.73014	Brain_Cerebellar_Hemisphere	1.4872e-05	0.00910818	4.33058	Adrenal_Gland	4.57621e-06	0.00613887	-4.58333	NA	NA	NA	1	1	1	0	3	4.60652	-2.18735	4.27625	-0.742321	-4.44927	1.12925	NA	NA	4.0947e-06	0.028717	1.90072e-05	0.457893	8.61641e-06	0.258792	NA	NA	0.00100819	0.821746	0.00778705	0.971611	0.00502578	0.948072	NA	NA
ANAPC4	2.2437e-06	0.00164734	4.73014	Brain_Cerebellar_Hemisphere	1.4872e-05	0.00910818	4.33058	Artery_Coronary	4.57621e-06	0.00483431	-4.58333	NA	NA	NA	1	1	1	0	3	4.60652	-2.18735	4.27625	-0.742321	-4.44927	1.12925	NA	NA	4.0947e-06	0.028717	1.90072e-05	0.457893	8.61641e-06	0.258792	NA	NA	0.00100819	0.821746	0.00778705	0.971611	0.00413935	0.966849	NA	NA
ANAPC4	2.2437e-06	0.00164734	4.73014	Brain_Cerebellar_Hemisphere	1.4872e-05	0.00910818	4.33058	Artery_Tibial	1.66459e-05	0.00983519	4.3057	NA	NA	NA	1	1	1	0	3	4.60652	-2.18735	4.27625	-0.742321	3.91857	-2.11236	NA	NA	4.0947e-06	0.028717	1.90072e-05	0.457893	8.90758e-05	0.0346556	NA	NA	0.00100819	0.821746	0.00778705	0.971611	0.0226563	0.812974	NA	NA
ANAPC4	2.2437e-06	0.00164734	4.73014	Brain_Cerebellar_Hemisphere	1.4872e-05	0.00910818	4.33058	Brain_Amygdala	4.57621e-06	0.00588387	-4.58333	NA	NA	NA	1	1	1	0	3	4.60652	-2.18735	4.27625	-0.742321	-4.44927	1.12925	NA	NA	4.0947e-06	0.028717	1.90072e-05	0.457893	8.61641e-06	0.258792	NA	NA	0.00100819	0.821746	0.00778705	0.971611	0.0042216	0.971666	NA	NA
ANAPC4	2.2437e-06	0.00164734	4.73014	Brain_Cerebellar_Hemisphere	1.4872e-05	0.00910818	4.33058	Brain_Cerebellum	4.57621e-06	0.00658383	-4.58333	NA	NA	NA	1	1	1	0	3	4.60652	-2.18735	4.27625	-0.742321	-4.44927	1.12925	NA	NA	4.0947e-06	0.028717	1.90072e-05	0.457893	8.61641e-06	0.258792	NA	NA	0.00100819	0.821746	0.00778705	0.971611	0.00468733	0.965439	NA	NA
ANAPC4	2.2437e-06	0.00164734	4.73014	Brain_Cerebellar_Hemisphere	1.4872e-05	0.00910818	4.33058	Brain_Cortex	4.57621e-06	0.00524182	-4.58333	NA	NA	NA	1	1	1	0	3	4.60652	-2.18735	4.27625	-0.742321	-4.44927	1.12925	NA	NA	4.0947e-06	0.028717	1.90072e-05	0.457893	8.61641e-06	0.258792	NA	NA	0.00100819	0.821746	0.00778705	0.971611	0.00408184	0.96056	NA	NA
ANAPC4	2.2437e-06	0.00164734	4.73014	Brain_Cerebellar_Hemisphere	1.4872e-05	0.00910818	4.33058	Brain_Frontal_Cortex_BA9	4.57621e-06	0.00556333	-4.58333	NA	NA	NA	1	1	1	0	3	4.60652	-2.18735	4.27625	-0.742321	-4.44927	1.12925	NA	NA	4.0947e-06	0.028717	1.90072e-05	0.457893	8.61641e-06	0.258792	NA	NA	0.00100819	0.821746	0.00778705	0.971611	0.00526315	0.947026	NA	NA
ANAPC4	2.2437e-06	0.00164734	4.73014	Brain_Cerebellar_Hemisphere	1.4872e-05	0.00910818	4.33058	Brain_Hippocampus	4.57621e-06	0.00480707	-4.58333	NA	NA	NA	1	1	1	0	3	4.60652	-2.18735	4.27625	-0.742321	-4.44927	1.12925	NA	NA	4.0947e-06	0.028717	1.90072e-05	0.457893	8.61641e-06	0.258792	NA	NA	0.00100819	0.821746	0.00778705	0.971611	0.00503338	0.947184	NA	NA
ANAPC4	2.2437e-06	0.00164734	4.73014	Brain_Cerebellar_Hemisphere	1.4872e-05	0.00910818	4.33058	Brain_Hypothalamus	4.57621e-06	0.00495426	-4.58333	NA	NA	NA	1	1	1	0	3	4.60652	-2.18735	4.27625	-0.742321	-4.44927	1.12925	NA	NA	4.0947e-06	0.028717	1.90072e-05	0.457893	8.61641e-06	0.258792	NA	NA	0.00100819	0.821746	0.00778705	0.971611	0.00448728	0.969073	NA	NA
ANAPC4	2.2437e-06	0.00164734	4.73014	Brain_Cerebellar_Hemisphere	1.4872e-05	0.00910818	4.33058	Brain_Nucleus_accumbens_basal_ganglia	4.57621e-06	0.00423731	-4.58333	NA	NA	NA	1	1	1	0	3	4.60652	-2.18735	4.27625	-0.742321	-4.44927	1.12925	NA	NA	4.0947e-06	0.028717	1.90072e-05	0.457893	8.61641e-06	0.258792	NA	NA	0.00100819	0.821746	0.00778705	0.971611	0.00385599	0.974821	NA	NA
ANAPC4	2.2437e-06	0.00164734	4.73014	Brain_Cerebellar_Hemisphere	1.4872e-05	0.00910818	4.33058	Brain_Putamen_basal_ganglia	4.57621e-06	0.00647182	-4.58333	NA	NA	NA	1	1	1	0	3	4.60652	-2.18735	4.27625	-0.742321	-4.44927	1.12925	NA	NA	4.0947e-06	0.028717	1.90072e-05	0.457893	8.61641e-06	0.258792	NA	NA	0.00100819	0.821746	0.00778705	0.971611	0.00432601	0.964334	NA	NA
ANAPC4	2.2437e-06	0.00164734	4.73014	Brain_Cerebellar_Hemisphere	1.4872e-05	0.00910818	4.33058	Brain_Spinal_cord_cervical_c-1	4.57621e-06	0.00641209	-4.58333	NA	NA	NA	1	1	1	0	3	4.60652	-2.18735	4.27625	-0.742321	-4.44927	1.12925	NA	NA	4.0947e-06	0.028717	1.90072e-05	0.457893	8.61641e-06	0.258792	NA	NA	0.00100819	0.821746	0.00778705	0.971611	0.00455087	0.970911	NA	NA
ANAPC4	2.2437e-06	0.00164734	4.73014	Brain_Cerebellar_Hemisphere	1.4872e-05	0.00910818	4.33058	Brain_Substantia_nigra	4.57621e-06	0.00682176	-4.58333	NA	NA	NA	1	1	1	0	3	4.60652	-2.18735	4.27625	-0.742321	-4.44927	1.12925	NA	NA	4.0947e-06	0.028717	1.90072e-05	0.457893	8.61641e-06	0.258792	NA	NA	0.00100819	0.821746	0.00778705	0.971611	0.00531115	0.957706	NA	NA
ANAPC4	2.2437e-06	0.00164734	4.73014	Brain_Cerebellar_Hemisphere	1.4872e-05	0.00910818	4.33058	Breast_Mammary_Tissue	4.57621e-06	0.00407644	-4.58333	NA	NA	NA	1	1	1	0	3	4.60652	-2.18735	4.27625	-0.742321	-4.44927	1.12925	NA	NA	4.0947e-06	0.028717	1.90072e-05	0.457893	8.61641e-06	0.258792	NA	NA	0.00100819	0.821746	0.00778705	0.971611	0.00338085	0.953393	NA	NA
ANAPC4	2.2437e-06	0.00164734	4.73014	Brain_Cerebellar_Hemisphere	1.4872e-05	0.00910818	4.33058	Cells_Cultured_fibroblasts	4.57621e-06	0.00935264	-4.58333	NA	NA	NA	1	1	1	0	3	4.60652	-2.18735	4.27625	-0.742321	-4.44927	1.12925	NA	NA	4.0947e-06	0.028717	1.90072e-05	0.457893	8.61641e-06	0.258792	NA	NA	0.00100819	0.821746	0.00778705	0.971611	0.0049425	0.939179	NA	NA
ANAPC4	2.2437e-06	0.00164734	4.73014	Brain_Cerebellar_Hemisphere	1.4872e-05	0.00910818	4.33058	Cells_EBV-transformed_lymphocytes	4.57621e-06	0.00582769	-4.58333	NA	NA	NA	1	1	1	0	3	4.60652	-2.18735	4.27625	-0.742321	-4.44927	1.12925	NA	NA	4.0947e-06	0.028717	1.90072e-05	0.457893	8.61641e-06	0.258792	NA	NA	0.00100819	0.821746	0.00778705	0.971611	0.00390747	0.938174	NA	NA
ANAPC4	2.2437e-06	0.00164734	4.73014	Brain_Cerebellar_Hemisphere	1.4872e-05	0.00910818	4.33058	Colon_Sigmoid	1.62606e-05	0.00984415	4.31088	NA	NA	NA	1	1	1	0	3	4.60652	-2.18735	4.27625	-0.742321	3.9238	-2.10487	NA	NA	4.0947e-06	0.028717	1.90072e-05	0.457893	8.71641e-05	0.0353027	NA	NA	0.00100819	0.821746	0.00778705	0.971611	0.0227567	0.814888	NA	NA
ANAPC4	2.2437e-06	0.00164734	4.73014	Brain_Cerebellar_Hemisphere	1.4872e-05	0.00910818	4.33058	Colon_Transverse	1.21432e-05	0.00730106	-4.375	NA	NA	NA	1	1	1	0	3	4.60652	-2.18735	4.27625	-0.742321	-3.97478	2.15209	NA	NA	4.0947e-06	0.028717	1.90072e-05	0.457893	7.04452e-05	0.0313902	NA	NA	0.00100819	0.821746	0.00778705	0.971611	0.0161026	0.808041	NA	NA
ANAPC4	2.2437e-06	0.00164734	4.73014	Brain_Cerebellar_Hemisphere	1.4872e-05	0.00910818	4.33058	Esophagus_Mucosa	1.21432e-05	0.00756738	-4.375	NA	NA	NA	1	1	1	0	3	4.60652	-2.18735	4.27625	-0.742321	-3.97478	2.15209	NA	NA	4.0947e-06	0.028717	1.90072e-05	0.457893	7.04452e-05	0.0313902	NA	NA	0.00100819	0.821746	0.00778705	0.971611	0.0156223	0.787709	NA	NA
ANAPC4	2.2437e-06	0.00164734	4.73014	Brain_Cerebellar_Hemisphere	1.4872e-05	0.00910818	4.33058	Esophagus_Muscularis	1.66459e-05	0.00965462	4.3057	NA	NA	NA	1	1	1	0	3	4.60652	-2.18735	4.27625	-0.742321	3.91857	-2.11236	NA	NA	4.0947e-06	0.028717	1.90072e-05	0.457893	8.90758e-05	0.0346556	NA	NA	0.00100819	0.821746	0.00778705	0.971611	0.0227199	0.811576	NA	NA
ANAPC4	2.2437e-06	0.00164734	4.73014	Brain_Cerebellar_Hemisphere	1.4872e-05	0.00910818	4.33058	Heart_Atrial_Appendage	1.21432e-05	0.00986825	-4.375	NA	NA	NA	1	1	1	0	3	4.60652	-2.18735	4.27625	-0.742321	-3.97478	2.15209	NA	NA	4.0947e-06	0.028717	1.90072e-05	0.457893	7.04452e-05	0.0313902	NA	NA	0.00100819	0.821746	0.00778705	0.971611	0.017652	0.82788	NA	NA
ANAPC4	2.2437e-06	0.00164734	4.73014	Brain_Cerebellar_Hemisphere	1.4872e-05	0.00910818	4.33058	Liver	4.57621e-06	0.00374272	-4.58333	NA	NA	NA	1	1	1	0	3	4.60652	-2.18735	4.27625	-0.742321	-4.44927	1.12925	NA	NA	4.0947e-06	0.028717	1.90072e-05	0.457893	8.61641e-06	0.258792	NA	NA	0.00100819	0.821746	0.00778705	0.971611	0.0041112	0.95811	NA	NA
ANAPC4	2.2437e-06	0.00164734	4.73014	Brain_Cerebellar_Hemisphere	1.4872e-05	0.00910818	4.33058	Lung	4.57621e-06	0.00286609	-4.58333	NA	NA	NA	1	1	1	0	3	4.60652	-2.18735	4.27625	-0.742321	-4.44927	1.12925	NA	NA	4.0947e-06	0.028717	1.90072e-05	0.457893	8.61641e-06	0.258792	NA	NA	0.00100819	0.821746	0.00778705	0.971611	0.00272446	0.945496	NA	NA
ANAPC4	2.2437e-06	0.00164734	4.73014	Brain_Cerebellar_Hemisphere	1.4872e-05	0.00910818	4.33058	Minor_Salivary_Gland	1.51781e-05	0.0085693	-4.32609	NA	NA	NA	1	1	1	0	3	4.60652	-2.18735	4.27625	-0.742321	-3.93938	2.07576	NA	NA	4.0947e-06	0.028717	1.90072e-05	0.457893	8.16913e-05	0.0379164	NA	NA	0.00100819	0.821746	0.00778705	0.971611	0.0175891	0.811084	NA	NA
ANAPC4	2.2437e-06	0.00164734	4.73014	Brain_Cerebellar_Hemisphere	1.4872e-05	0.00910818	4.33058	Nerve_Tibial	3.76155e-07	0.000819562	-5.08065	NA	NA	NA	1	1	1	0	3	4.60652	-2.18735	4.27625	-0.742321	-4.91774	1.32547	NA	NA	4.0947e-06	0.028717	1.90072e-05	0.457893	8.75474e-07	0.185017	NA	NA	0.00100819	0.821746	0.00778705	0.971611	0.000686428	0.95899	NA	NA
ANAPC4	2.2437e-06	0.00164734	4.73014	Brain_Cerebellar_Hemisphere	1.4872e-05	0.00910818	4.33058	Ovary	4.57621e-06	0.00473964	-4.58333	NA	NA	NA	1	1	1	0	3	4.60652	-2.18735	4.27625	-0.742321	-4.44927	1.12925	NA	NA	4.0947e-06	0.028717	1.90072e-05	0.457893	8.61641e-06	0.258792	NA	NA	0.00100819	0.821746	0.00778705	0.971611	0.00415144	0.952588	NA	NA
ANAPC4	2.2437e-06	0.00164734	4.73014	Brain_Cerebellar_Hemisphere	1.4872e-05	0.00910818	4.33058	Pancreas	4.57621e-06	0.00397195	-4.58333	NA	NA	NA	1	1	1	0	3	4.60652	-2.18735	4.27625	-0.742321	-4.44927	1.12925	NA	NA	4.0947e-06	0.028717	1.90072e-05	0.457893	8.61641e-06	0.258792	NA	NA	0.00100819	0.821746	0.00778705	0.971611	0.00396338	0.957335	NA	NA
ANAPC4	2.2437e-06	0.00164734	4.73014	Brain_Cerebellar_Hemisphere	1.4872e-05	0.00910818	4.33058	Pituitary	1.21432e-05	0.0078068	-4.375	NA	NA	NA	1	1	1	0	3	4.60652	-2.18735	4.27625	-0.742321	-3.97478	2.15209	NA	NA	4.0947e-06	0.028717	1.90072e-05	0.457893	7.04452e-05	0.0313902	NA	NA	0.00100819	0.821746	0.00778705	0.971611	0.0179174	0.782935	NA	NA
ANAPC4	2.2437e-06	0.00164734	4.73014	Brain_Cerebellar_Hemisphere	1.4872e-05	0.00910818	4.33058	Prostate	4.57621e-06	0.00310542	-4.58333	NA	NA	NA	1	1	1	0	3	4.60652	-2.18735	4.27625	-0.742321	-4.44927	1.12925	NA	NA	4.0947e-06	0.028717	1.90072e-05	0.457893	8.61641e-06	0.258792	NA	NA	0.00100819	0.821746	0.00778705	0.971611	0.00321828	0.959703	NA	NA
ANAPC4	2.2437e-06	0.00164734	4.73014	Brain_Cerebellar_Hemisphere	1.4872e-05	0.00910818	4.33058	Skin_Not_Sun_Exposed_Suprapubic	3.76155e-07	0.000878636	-5.08065	NA	NA	NA	1	1	1	0	3	4.60652	-2.18735	4.27625	-0.742321	-4.91774	1.32547	NA	NA	4.0947e-06	0.028717	1.90072e-05	0.457893	8.75474e-07	0.185017	NA	NA	0.00100819	0.821746	0.00778705	0.971611	0.000659738	0.92526	NA	NA
ANAPC4	2.2437e-06	0.00164734	4.73014	Brain_Cerebellar_Hemisphere	1.4872e-05	0.00910818	4.33058	Skin_Sun_Exposed_Lower_leg	4.57621e-06	0.00376784	-4.58333	NA	NA	NA	1	1	1	0	3	4.60652	-2.18735	4.27625	-0.742321	-4.44927	1.12925	NA	NA	4.0947e-06	0.028717	1.90072e-05	0.457893	8.61641e-06	0.258792	NA	NA	0.00100819	0.821746	0.00778705	0.971611	0.00298083	0.956599	NA	NA
ANAPC4	2.2437e-06	0.00164734	4.73014	Brain_Cerebellar_Hemisphere	1.4872e-05	0.00910818	4.33058	Stomach	4.57621e-06	0.00437898	-4.58333	NA	NA	NA	1	1	1	0	3	4.60652	-2.18735	4.27625	-0.742321	-4.44927	1.12925	NA	NA	4.0947e-06	0.028717	1.90072e-05	0.457893	8.61641e-06	0.258792	NA	NA	0.00100819	0.821746	0.00778705	0.971611	0.00335271	0.946206	NA	NA
ANAPC4	2.2437e-06	0.00164734	4.73014	Brain_Cerebellar_Hemisphere	1.4872e-05	0.00910818	4.33058	Testis	4.57621e-06	0.00579234	-4.58333	NA	NA	NA	1	1	1	0	3	4.60652	-2.18735	4.27625	-0.742321	-4.44927	1.12925	NA	NA	4.0947e-06	0.028717	1.90072e-05	0.457893	8.61641e-06	0.258792	NA	NA	0.00100819	0.821746	0.00778705	0.971611	0.00479594	0.952879	NA	NA
ANAPC4	2.2437e-06	0.00164734	4.73014	Brain_Cerebellar_Hemisphere	1.4872e-05	0.00910818	4.33058	Thyroid	1.51781e-05	0.0078984	-4.32609	NA	NA	NA	1	1	1	0	3	4.60652	-2.18735	4.27625	-0.742321	-3.93938	2.07576	NA	NA	4.0947e-06	0.028717	1.90072e-05	0.457893	8.16913e-05	0.0379164	NA	NA	0.00100819	0.821746	0.00778705	0.971611	0.016944	0.829098	NA	NA
ANAPC4	2.2437e-06	0.00164734	4.73014	Brain_Cerebellar_Hemisphere	1.4872e-05	0.00910818	4.33058	Uterus	4.57621e-06	0.00454112	-4.58333	NA	NA	NA	1	1	1	0	3	4.60652	-2.18735	4.27625	-0.742321	-4.44927	1.12925	NA	NA	4.0947e-06	0.028717	1.90072e-05	0.457893	8.61641e-06	0.258792	NA	NA	0.00100819	0.821746	0.00778705	0.971611	0.00415405	0.961566	NA	NA
ANAPC4	2.2437e-06	0.00164734	4.73014	Brain_Cerebellar_Hemisphere	1.4872e-05	0.00910818	4.33058	Vagina	4.57621e-06	0.00514446	-4.58333	NA	NA	NA	1	1	1	0	3	4.60652	-2.18735	4.27625	-0.742321	-4.44927	1.12925	NA	NA	4.0947e-06	0.028717	1.90072e-05	0.457893	8.61641e-06	0.258792	NA	NA	0.00100819	0.821746	0.00778705	0.971611	0.00380356	0.964059	NA	NA
ANAPC4	2.2437e-06	0.00164734	4.73014	Brain_Cerebellar_Hemisphere	1.4872e-05	0.00910818	4.33058	smultixcan	5.05374e-11	1.73946e-06	-3.71238	NA	NA	NA	1	1	1	0	3	4.60652	-2.18735	4.27625	-0.742321	-3.51423	2.07886	NA	NA	4.0947e-06	0.028717	1.90072e-05	0.457893	0.00026839	0.0348435	NA	NA	0.00100819	0.821746	0.00778705	0.971611	0.0421253	0.8024	NA	NA
ANAPC4	2.2437e-06	0.00164734	4.73014	Brain_Cerebellum	9.99986e-07	0.00249797	4.89164	Adipose_Subcutaneous	1.21432e-05	0.00585225	-4.375	NA	NA	NA	1	1	1	0	3	4.60652	-2.18735	4.93217	-0.40531	-3.97478	2.15209	NA	NA	4.0947e-06	0.028717	8.13195e-07	0.68525	7.04452e-05	0.0313902	NA	NA	0.00100819	0.821746	0.000497864	0.982098	0.0146946	0.790129	NA	NA
ANAPC4	2.2437e-06	0.00164734	4.73014	Brain_Cerebellum	9.99986e-07	0.00249797	4.89164	Adipose_Visceral_Omentum	1.66459e-05	0.00979098	4.3057	NA	NA	NA	1	1	1	0	3	4.60652	-2.18735	4.93217	-0.40531	3.91228	-2.11985	NA	NA	4.0947e-06	0.028717	8.13195e-07	0.68525	9.14285e-05	0.0340187	NA	NA	0.00100819	0.821746	0.000497864	0.982098	0.0206158	0.808031	NA	NA
ANAPC4	2.2437e-06	0.00164734	4.73014	Brain_Cerebellum	9.99986e-07	0.00249797	4.89164	Adrenal_Gland	4.57621e-06	0.00613887	-4.58333	NA	NA	NA	1	1	1	0	3	4.60652	-2.18735	4.93217	-0.40531	-4.44927	1.12925	NA	NA	4.0947e-06	0.028717	8.13195e-07	0.68525	8.61641e-06	0.258792	NA	NA	0.00100819	0.821746	0.000497864	0.982098	0.00502578	0.948072	NA	NA
ANAPC4	2.2437e-06	0.00164734	4.73014	Brain_Cerebellum	9.99986e-07	0.00249797	4.89164	Artery_Coronary	4.57621e-06	0.00483431	-4.58333	NA	NA	NA	1	1	1	0	3	4.60652	-2.18735	4.93217	-0.40531	-4.44927	1.12925	NA	NA	4.0947e-06	0.028717	8.13195e-07	0.68525	8.61641e-06	0.258792	NA	NA	0.00100819	0.821746	0.000497864	0.982098	0.00413935	0.966849	NA	NA
ANAPC4	2.2437e-06	0.00164734	4.73014	Brain_Cerebellum	9.99986e-07	0.00249797	4.89164	Artery_Tibial	1.66459e-05	0.00983519	4.3057	NA	NA	NA	1	1	1	0	3	4.60652	-2.18735	4.93217	-0.40531	3.91857	-2.11236	NA	NA	4.0947e-06	0.028717	8.13195e-07	0.68525	8.90758e-05	0.0346556	NA	NA	0.00100819	0.821746	0.000497864	0.982098	0.0226563	0.812974	NA	NA
ANAPC4	2.2437e-06	0.00164734	4.73014	Brain_Cerebellum	9.99986e-07	0.00249797	4.89164	Brain_Amygdala	4.57621e-06	0.00588387	-4.58333	NA	NA	NA	1	1	1	0	3	4.60652	-2.18735	4.93217	-0.40531	-4.44927	1.12925	NA	NA	4.0947e-06	0.028717	8.13195e-07	0.68525	8.61641e-06	0.258792	NA	NA	0.00100819	0.821746	0.000497864	0.982098	0.0042216	0.971666	NA	NA
ANAPC4	2.2437e-06	0.00164734	4.73014	Brain_Cerebellum	9.99986e-07	0.00249797	4.89164	Brain_Cerebellum	4.57621e-06	0.00658383	-4.58333	NA	NA	NA	1	1	1	0	3	4.60652	-2.18735	4.93217	-0.40531	-4.44927	1.12925	NA	NA	4.0947e-06	0.028717	8.13195e-07	0.68525	8.61641e-06	0.258792	NA	NA	0.00100819	0.821746	0.000497864	0.982098	0.00468733	0.965439	NA	NA
ANAPC4	2.2437e-06	0.00164734	4.73014	Brain_Cerebellum	9.99986e-07	0.00249797	4.89164	Brain_Cortex	4.57621e-06	0.00524182	-4.58333	NA	NA	NA	1	1	1	0	3	4.60652	-2.18735	4.93217	-0.40531	-4.44927	1.12925	NA	NA	4.0947e-06	0.028717	8.13195e-07	0.68525	8.61641e-06	0.258792	NA	NA	0.00100819	0.821746	0.000497864	0.982098	0.00408184	0.96056	NA	NA
ANAPC4	2.2437e-06	0.00164734	4.73014	Brain_Cerebellum	9.99986e-07	0.00249797	4.89164	Brain_Frontal_Cortex_BA9	4.57621e-06	0.00556333	-4.58333	NA	NA	NA	1	1	1	0	3	4.60652	-2.18735	4.93217	-0.40531	-4.44927	1.12925	NA	NA	4.0947e-06	0.028717	8.13195e-07	0.68525	8.61641e-06	0.258792	NA	NA	0.00100819	0.821746	0.000497864	0.982098	0.00526315	0.947026	NA	NA
ANAPC4	2.2437e-06	0.00164734	4.73014	Brain_Cerebellum	9.99986e-07	0.00249797	4.89164	Brain_Hippocampus	4.57621e-06	0.00480707	-4.58333	NA	NA	NA	1	1	1	0	3	4.60652	-2.18735	4.93217	-0.40531	-4.44927	1.12925	NA	NA	4.0947e-06	0.028717	8.13195e-07	0.68525	8.61641e-06	0.258792	NA	NA	0.00100819	0.821746	0.000497864	0.982098	0.00503338	0.947184	NA	NA
ANAPC4	2.2437e-06	0.00164734	4.73014	Brain_Cerebellum	9.99986e-07	0.00249797	4.89164	Brain_Hypothalamus	4.57621e-06	0.00495426	-4.58333	NA	NA	NA	1	1	1	0	3	4.60652	-2.18735	4.93217	-0.40531	-4.44927	1.12925	NA	NA	4.0947e-06	0.028717	8.13195e-07	0.68525	8.61641e-06	0.258792	NA	NA	0.00100819	0.821746	0.000497864	0.982098	0.00448728	0.969073	NA	NA
ANAPC4	2.2437e-06	0.00164734	4.73014	Brain_Cerebellum	9.99986e-07	0.00249797	4.89164	Brain_Nucleus_accumbens_basal_ganglia	4.57621e-06	0.00423731	-4.58333	NA	NA	NA	1	1	1	0	3	4.60652	-2.18735	4.93217	-0.40531	-4.44927	1.12925	NA	NA	4.0947e-06	0.028717	8.13195e-07	0.68525	8.61641e-06	0.258792	NA	NA	0.00100819	0.821746	0.000497864	0.982098	0.00385599	0.974821	NA	NA
ANAPC4	2.2437e-06	0.00164734	4.73014	Brain_Cerebellum	9.99986e-07	0.00249797	4.89164	Brain_Putamen_basal_ganglia	4.57621e-06	0.00647182	-4.58333	NA	NA	NA	1	1	1	0	3	4.60652	-2.18735	4.93217	-0.40531	-4.44927	1.12925	NA	NA	4.0947e-06	0.028717	8.13195e-07	0.68525	8.61641e-06	0.258792	NA	NA	0.00100819	0.821746	0.000497864	0.982098	0.00432601	0.964334	NA	NA
ANAPC4	2.2437e-06	0.00164734	4.73014	Brain_Cerebellum	9.99986e-07	0.00249797	4.89164	Brain_Spinal_cord_cervical_c-1	4.57621e-06	0.00641209	-4.58333	NA	NA	NA	1	1	1	0	3	4.60652	-2.18735	4.93217	-0.40531	-4.44927	1.12925	NA	NA	4.0947e-06	0.028717	8.13195e-07	0.68525	8.61641e-06	0.258792	NA	NA	0.00100819	0.821746	0.000497864	0.982098	0.00455087	0.970911	NA	NA
ANAPC4	2.2437e-06	0.00164734	4.73014	Brain_Cerebellum	9.99986e-07	0.00249797	4.89164	Brain_Substantia_nigra	4.57621e-06	0.00682176	-4.58333	NA	NA	NA	1	1	1	0	3	4.60652	-2.18735	4.93217	-0.40531	-4.44927	1.12925	NA	NA	4.0947e-06	0.028717	8.13195e-07	0.68525	8.61641e-06	0.258792	NA	NA	0.00100819	0.821746	0.000497864	0.982098	0.00531115	0.957706	NA	NA
ANAPC4	2.2437e-06	0.00164734	4.73014	Brain_Cerebellum	9.99986e-07	0.00249797	4.89164	Breast_Mammary_Tissue	4.57621e-06	0.00407644	-4.58333	NA	NA	NA	1	1	1	0	3	4.60652	-2.18735	4.93217	-0.40531	-4.44927	1.12925	NA	NA	4.0947e-06	0.028717	8.13195e-07	0.68525	8.61641e-06	0.258792	NA	NA	0.00100819	0.821746	0.000497864	0.982098	0.00338085	0.953393	NA	NA
ANAPC4	2.2437e-06	0.00164734	4.73014	Brain_Cerebellum	9.99986e-07	0.00249797	4.89164	Cells_Cultured_fibroblasts	4.57621e-06	0.00935264	-4.58333	NA	NA	NA	1	1	1	0	3	4.60652	-2.18735	4.93217	-0.40531	-4.44927	1.12925	NA	NA	4.0947e-06	0.028717	8.13195e-07	0.68525	8.61641e-06	0.258792	NA	NA	0.00100819	0.821746	0.000497864	0.982098	0.0049425	0.939179	NA	NA
ANAPC4	2.2437e-06	0.00164734	4.73014	Brain_Cerebellum	9.99986e-07	0.00249797	4.89164	Cells_EBV-transformed_lymphocytes	4.57621e-06	0.00582769	-4.58333	NA	NA	NA	1	1	1	0	3	4.60652	-2.18735	4.93217	-0.40531	-4.44927	1.12925	NA	NA	4.0947e-06	0.028717	8.13195e-07	0.68525	8.61641e-06	0.258792	NA	NA	0.00100819	0.821746	0.000497864	0.982098	0.00390747	0.938174	NA	NA
ANAPC4	2.2437e-06	0.00164734	4.73014	Brain_Cerebellum	9.99986e-07	0.00249797	4.89164	Colon_Sigmoid	1.62606e-05	0.00984415	4.31088	NA	NA	NA	1	1	1	0	3	4.60652	-2.18735	4.93217	-0.40531	3.9238	-2.10487	NA	NA	4.0947e-06	0.028717	8.13195e-07	0.68525	8.71641e-05	0.0353027	NA	NA	0.00100819	0.821746	0.000497864	0.982098	0.0227567	0.814888	NA	NA
ANAPC4	2.2437e-06	0.00164734	4.73014	Brain_Cerebellum	9.99986e-07	0.00249797	4.89164	Colon_Transverse	1.21432e-05	0.00730106	-4.375	NA	NA	NA	1	1	1	0	3	4.60652	-2.18735	4.93217	-0.40531	-3.97478	2.15209	NA	NA	4.0947e-06	0.028717	8.13195e-07	0.68525	7.04452e-05	0.0313902	NA	NA	0.00100819	0.821746	0.000497864	0.982098	0.0161026	0.808041	NA	NA
ANAPC4	2.2437e-06	0.00164734	4.73014	Brain_Cerebellum	9.99986e-07	0.00249797	4.89164	Esophagus_Mucosa	1.21432e-05	0.00756738	-4.375	NA	NA	NA	1	1	1	0	3	4.60652	-2.18735	4.93217	-0.40531	-3.97478	2.15209	NA	NA	4.0947e-06	0.028717	8.13195e-07	0.68525	7.04452e-05	0.0313902	NA	NA	0.00100819	0.821746	0.000497864	0.982098	0.0156223	0.787709	NA	NA
ANAPC4	2.2437e-06	0.00164734	4.73014	Brain_Cerebellum	9.99986e-07	0.00249797	4.89164	Esophagus_Muscularis	1.66459e-05	0.00965462	4.3057	NA	NA	NA	1	1	1	0	3	4.60652	-2.18735	4.93217	-0.40531	3.91857	-2.11236	NA	NA	4.0947e-06	0.028717	8.13195e-07	0.68525	8.90758e-05	0.0346556	NA	NA	0.00100819	0.821746	0.000497864	0.982098	0.0227199	0.811576	NA	NA
ANAPC4	2.2437e-06	0.00164734	4.73014	Brain_Cerebellum	9.99986e-07	0.00249797	4.89164	Heart_Atrial_Appendage	1.21432e-05	0.00986825	-4.375	NA	NA	NA	1	1	1	0	3	4.60652	-2.18735	4.93217	-0.40531	-3.97478	2.15209	NA	NA	4.0947e-06	0.028717	8.13195e-07	0.68525	7.04452e-05	0.0313902	NA	NA	0.00100819	0.821746	0.000497864	0.982098	0.017652	0.82788	NA	NA
ANAPC4	2.2437e-06	0.00164734	4.73014	Brain_Cerebellum	9.99986e-07	0.00249797	4.89164	Liver	4.57621e-06	0.00374272	-4.58333	NA	NA	NA	1	1	1	0	3	4.60652	-2.18735	4.93217	-0.40531	-4.44927	1.12925	NA	NA	4.0947e-06	0.028717	8.13195e-07	0.68525	8.61641e-06	0.258792	NA	NA	0.00100819	0.821746	0.000497864	0.982098	0.0041112	0.95811	NA	NA
ANAPC4	2.2437e-06	0.00164734	4.73014	Brain_Cerebellum	9.99986e-07	0.00249797	4.89164	Lung	4.57621e-06	0.00286609	-4.58333	NA	NA	NA	1	1	1	0	3	4.60652	-2.18735	4.93217	-0.40531	-4.44927	1.12925	NA	NA	4.0947e-06	0.028717	8.13195e-07	0.68525	8.61641e-06	0.258792	NA	NA	0.00100819	0.821746	0.000497864	0.982098	0.00272446	0.945496	NA	NA
ANAPC4	2.2437e-06	0.00164734	4.73014	Brain_Cerebellum	9.99986e-07	0.00249797	4.89164	Minor_Salivary_Gland	1.51781e-05	0.0085693	-4.32609	NA	NA	NA	1	1	1	0	3	4.60652	-2.18735	4.93217	-0.40531	-3.93938	2.07576	NA	NA	4.0947e-06	0.028717	8.13195e-07	0.68525	8.16913e-05	0.0379164	NA	NA	0.00100819	0.821746	0.000497864	0.982098	0.0175891	0.811084	NA	NA
ANAPC4	2.2437e-06	0.00164734	4.73014	Brain_Cerebellum	9.99986e-07	0.00249797	4.89164	Nerve_Tibial	3.76155e-07	0.000819562	-5.08065	NA	NA	NA	1	1	1	0	3	4.60652	-2.18735	4.93217	-0.40531	-4.91774	1.32547	NA	NA	4.0947e-06	0.028717	8.13195e-07	0.68525	8.75474e-07	0.185017	NA	NA	0.00100819	0.821746	0.000497864	0.982098	0.000686428	0.95899	NA	NA
ANAPC4	2.2437e-06	0.00164734	4.73014	Brain_Cerebellum	9.99986e-07	0.00249797	4.89164	Ovary	4.57621e-06	0.00473964	-4.58333	NA	NA	NA	1	1	1	0	3	4.60652	-2.18735	4.93217	-0.40531	-4.44927	1.12925	NA	NA	4.0947e-06	0.028717	8.13195e-07	0.68525	8.61641e-06	0.258792	NA	NA	0.00100819	0.821746	0.000497864	0.982098	0.00415144	0.952588	NA	NA
ANAPC4	2.2437e-06	0.00164734	4.73014	Brain_Cerebellum	9.99986e-07	0.00249797	4.89164	Pancreas	4.57621e-06	0.00397195	-4.58333	NA	NA	NA	1	1	1	0	3	4.60652	-2.18735	4.93217	-0.40531	-4.44927	1.12925	NA	NA	4.0947e-06	0.028717	8.13195e-07	0.68525	8.61641e-06	0.258792	NA	NA	0.00100819	0.821746	0.000497864	0.982098	0.00396338	0.957335	NA	NA
ANAPC4	2.2437e-06	0.00164734	4.73014	Brain_Cerebellum	9.99986e-07	0.00249797	4.89164	Pituitary	1.21432e-05	0.0078068	-4.375	NA	NA	NA	1	1	1	0	3	4.60652	-2.18735	4.93217	-0.40531	-3.97478	2.15209	NA	NA	4.0947e-06	0.028717	8.13195e-07	0.68525	7.04452e-05	0.0313902	NA	NA	0.00100819	0.821746	0.000497864	0.982098	0.0179174	0.782935	NA	NA
ANAPC4	2.2437e-06	0.00164734	4.73014	Brain_Cerebellum	9.99986e-07	0.00249797	4.89164	Prostate	4.57621e-06	0.00310542	-4.58333	NA	NA	NA	1	1	1	0	3	4.60652	-2.18735	4.93217	-0.40531	-4.44927	1.12925	NA	NA	4.0947e-06	0.028717	8.13195e-07	0.68525	8.61641e-06	0.258792	NA	NA	0.00100819	0.821746	0.000497864	0.982098	0.00321828	0.959703	NA	NA
ANAPC4	2.2437e-06	0.00164734	4.73014	Brain_Cerebellum	9.99986e-07	0.00249797	4.89164	Skin_Not_Sun_Exposed_Suprapubic	3.76155e-07	0.000878636	-5.08065	NA	NA	NA	1	1	1	0	3	4.60652	-2.18735	4.93217	-0.40531	-4.91774	1.32547	NA	NA	4.0947e-06	0.028717	8.13195e-07	0.68525	8.75474e-07	0.185017	NA	NA	0.00100819	0.821746	0.000497864	0.982098	0.000659738	0.92526	NA	NA
ANAPC4	2.2437e-06	0.00164734	4.73014	Brain_Cerebellum	9.99986e-07	0.00249797	4.89164	Skin_Sun_Exposed_Lower_leg	4.57621e-06	0.00376784	-4.58333	NA	NA	NA	1	1	1	0	3	4.60652	-2.18735	4.93217	-0.40531	-4.44927	1.12925	NA	NA	4.0947e-06	0.028717	8.13195e-07	0.68525	8.61641e-06	0.258792	NA	NA	0.00100819	0.821746	0.000497864	0.982098	0.00298083	0.956599	NA	NA
ANAPC4	2.2437e-06	0.00164734	4.73014	Brain_Cerebellum	9.99986e-07	0.00249797	4.89164	Stomach	4.57621e-06	0.00437898	-4.58333	NA	NA	NA	1	1	1	0	3	4.60652	-2.18735	4.93217	-0.40531	-4.44927	1.12925	NA	NA	4.0947e-06	0.028717	8.13195e-07	0.68525	8.61641e-06	0.258792	NA	NA	0.00100819	0.821746	0.000497864	0.982098	0.00335271	0.946206	NA	NA
ANAPC4	2.2437e-06	0.00164734	4.73014	Brain_Cerebellum	9.99986e-07	0.00249797	4.89164	Testis	4.57621e-06	0.00579234	-4.58333	NA	NA	NA	1	1	1	0	3	4.60652	-2.18735	4.93217	-0.40531	-4.44927	1.12925	NA	NA	4.0947e-06	0.028717	8.13195e-07	0.68525	8.61641e-06	0.258792	NA	NA	0.00100819	0.821746	0.000497864	0.982098	0.00479594	0.952879	NA	NA
ANAPC4	2.2437e-06	0.00164734	4.73014	Brain_Cerebellum	9.99986e-07	0.00249797	4.89164	Thyroid	1.51781e-05	0.0078984	-4.32609	NA	NA	NA	1	1	1	0	3	4.60652	-2.18735	4.93217	-0.40531	-3.93938	2.07576	NA	NA	4.0947e-06	0.028717	8.13195e-07	0.68525	8.16913e-05	0.0379164	NA	NA	0.00100819	0.821746	0.000497864	0.982098	0.016944	0.829098	NA	NA
ANAPC4	2.2437e-06	0.00164734	4.73014	Brain_Cerebellum	9.99986e-07	0.00249797	4.89164	Uterus	4.57621e-06	0.00454112	-4.58333	NA	NA	NA	1	1	1	0	3	4.60652	-2.18735	4.93217	-0.40531	-4.44927	1.12925	NA	NA	4.0947e-06	0.028717	8.13195e-07	0.68525	8.61641e-06	0.258792	NA	NA	0.00100819	0.821746	0.000497864	0.982098	0.00415405	0.961566	NA	NA
ANAPC4	2.2437e-06	0.00164734	4.73014	Brain_Cerebellum	9.99986e-07	0.00249797	4.89164	Vagina	4.57621e-06	0.00514446	-4.58333	NA	NA	NA	1	1	1	0	3	4.60652	-2.18735	4.93217	-0.40531	-4.44927	1.12925	NA	NA	4.0947e-06	0.028717	8.13195e-07	0.68525	8.61641e-06	0.258792	NA	NA	0.00100819	0.821746	0.000497864	0.982098	0.00380356	0.964059	NA	NA
ANAPC4	2.2437e-06	0.00164734	4.73014	Brain_Cerebellum	9.99986e-07	0.00249797	4.89164	smultixcan	5.05374e-11	1.73946e-06	-3.71238	NA	NA	NA	1	1	1	0	3	4.60652	-2.18735	4.93217	-0.40531	-3.51423	2.07886	NA	NA	4.0947e-06	0.028717	8.13195e-07	0.68525	0.00026839	0.0348435	NA	NA	0.00100819	0.821746	0.000497864	0.982098	0.0421253	0.8024	NA	NA
ANAPC4	2.2437e-06	0.00164734	4.73014	Brain_Frontal_Cortex_BA9	3.5412e-06	0.00497994	4.63664	Adipose_Subcutaneous	1.21432e-05	0.00585225	-4.375	NA	NA	NA	1	1	1	0	3	4.60652	-2.18735	4.64375	-0.608106	-3.97478	2.15209	NA	NA	4.0947e-06	0.028717	3.42143e-06	0.543117	7.04452e-05	0.0313902	NA	NA	0.00100819	0.821746	0.00296564	0.985926	0.0146946	0.790129	NA	NA
ANAPC4	2.2437e-06	0.00164734	4.73014	Brain_Frontal_Cortex_BA9	3.5412e-06	0.00497994	4.63664	Adipose_Visceral_Omentum	1.66459e-05	0.00979098	4.3057	NA	NA	NA	1	1	1	0	3	4.60652	-2.18735	4.64375	-0.608106	3.91228	-2.11985	NA	NA	4.0947e-06	0.028717	3.42143e-06	0.543117	9.14285e-05	0.0340187	NA	NA	0.00100819	0.821746	0.00296564	0.985926	0.0206158	0.808031	NA	NA
ANAPC4	2.2437e-06	0.00164734	4.73014	Brain_Frontal_Cortex_BA9	3.5412e-06	0.00497994	4.63664	Adrenal_Gland	4.57621e-06	0.00613887	-4.58333	NA	NA	NA	1	1	1	0	3	4.60652	-2.18735	4.64375	-0.608106	-4.44927	1.12925	NA	NA	4.0947e-06	0.028717	3.42143e-06	0.543117	8.61641e-06	0.258792	NA	NA	0.00100819	0.821746	0.00296564	0.985926	0.00502578	0.948072	NA	NA
ANAPC4	2.2437e-06	0.00164734	4.73014	Brain_Frontal_Cortex_BA9	3.5412e-06	0.00497994	4.63664	Artery_Coronary	4.57621e-06	0.00483431	-4.58333	NA	NA	NA	1	1	1	0	3	4.60652	-2.18735	4.64375	-0.608106	-4.44927	1.12925	NA	NA	4.0947e-06	0.028717	3.42143e-06	0.543117	8.61641e-06	0.258792	NA	NA	0.00100819	0.821746	0.00296564	0.985926	0.00413935	0.966849	NA	NA
ANAPC4	2.2437e-06	0.00164734	4.73014	Brain_Frontal_Cortex_BA9	3.5412e-06	0.00497994	4.63664	Artery_Tibial	1.66459e-05	0.00983519	4.3057	NA	NA	NA	1	1	1	0	3	4.60652	-2.18735	4.64375	-0.608106	3.91857	-2.11236	NA	NA	4.0947e-06	0.028717	3.42143e-06	0.543117	8.90758e-05	0.0346556	NA	NA	0.00100819	0.821746	0.00296564	0.985926	0.0226563	0.812974	NA	NA
ANAPC4	2.2437e-06	0.00164734	4.73014	Brain_Frontal_Cortex_BA9	3.5412e-06	0.00497994	4.63664	Brain_Amygdala	4.57621e-06	0.00588387	-4.58333	NA	NA	NA	1	1	1	0	3	4.60652	-2.18735	4.64375	-0.608106	-4.44927	1.12925	NA	NA	4.0947e-06	0.028717	3.42143e-06	0.543117	8.61641e-06	0.258792	NA	NA	0.00100819	0.821746	0.00296564	0.985926	0.0042216	0.971666	NA	NA
ANAPC4	2.2437e-06	0.00164734	4.73014	Brain_Frontal_Cortex_BA9	3.5412e-06	0.00497994	4.63664	Brain_Cerebellum	4.57621e-06	0.00658383	-4.58333	NA	NA	NA	1	1	1	0	3	4.60652	-2.18735	4.64375	-0.608106	-4.44927	1.12925	NA	NA	4.0947e-06	0.028717	3.42143e-06	0.543117	8.61641e-06	0.258792	NA	NA	0.00100819	0.821746	0.00296564	0.985926	0.00468733	0.965439	NA	NA
ANAPC4	2.2437e-06	0.00164734	4.73014	Brain_Frontal_Cortex_BA9	3.5412e-06	0.00497994	4.63664	Brain_Cortex	4.57621e-06	0.00524182	-4.58333	NA	NA	NA	1	1	1	0	3	4.60652	-2.18735	4.64375	-0.608106	-4.44927	1.12925	NA	NA	4.0947e-06	0.028717	3.42143e-06	0.543117	8.61641e-06	0.258792	NA	NA	0.00100819	0.821746	0.00296564	0.985926	0.00408184	0.96056	NA	NA
ANAPC4	2.2437e-06	0.00164734	4.73014	Brain_Frontal_Cortex_BA9	3.5412e-06	0.00497994	4.63664	Brain_Frontal_Cortex_BA9	4.57621e-06	0.00556333	-4.58333	NA	NA	NA	1	1	1	0	3	4.60652	-2.18735	4.64375	-0.608106	-4.44927	1.12925	NA	NA	4.0947e-06	0.028717	3.42143e-06	0.543117	8.61641e-06	0.258792	NA	NA	0.00100819	0.821746	0.00296564	0.985926	0.00526315	0.947026	NA	NA
ANAPC4	2.2437e-06	0.00164734	4.73014	Brain_Frontal_Cortex_BA9	3.5412e-06	0.00497994	4.63664	Brain_Hippocampus	4.57621e-06	0.00480707	-4.58333	NA	NA	NA	1	1	1	0	3	4.60652	-2.18735	4.64375	-0.608106	-4.44927	1.12925	NA	NA	4.0947e-06	0.028717	3.42143e-06	0.543117	8.61641e-06	0.258792	NA	NA	0.00100819	0.821746	0.00296564	0.985926	0.00503338	0.947184	NA	NA
ANAPC4	2.2437e-06	0.00164734	4.73014	Brain_Frontal_Cortex_BA9	3.5412e-06	0.00497994	4.63664	Brain_Hypothalamus	4.57621e-06	0.00495426	-4.58333	NA	NA	NA	1	1	1	0	3	4.60652	-2.18735	4.64375	-0.608106	-4.44927	1.12925	NA	NA	4.0947e-06	0.028717	3.42143e-06	0.543117	8.61641e-06	0.258792	NA	NA	0.00100819	0.821746	0.00296564	0.985926	0.00448728	0.969073	NA	NA
ANAPC4	2.2437e-06	0.00164734	4.73014	Brain_Frontal_Cortex_BA9	3.5412e-06	0.00497994	4.63664	Brain_Nucleus_accumbens_basal_ganglia	4.57621e-06	0.00423731	-4.58333	NA	NA	NA	1	1	1	0	3	4.60652	-2.18735	4.64375	-0.608106	-4.44927	1.12925	NA	NA	4.0947e-06	0.028717	3.42143e-06	0.543117	8.61641e-06	0.258792	NA	NA	0.00100819	0.821746	0.00296564	0.985926	0.00385599	0.974821	NA	NA
ANAPC4	2.2437e-06	0.00164734	4.73014	Brain_Frontal_Cortex_BA9	3.5412e-06	0.00497994	4.63664	Brain_Putamen_basal_ganglia	4.57621e-06	0.00647182	-4.58333	NA	NA	NA	1	1	1	0	3	4.60652	-2.18735	4.64375	-0.608106	-4.44927	1.12925	NA	NA	4.0947e-06	0.028717	3.42143e-06	0.543117	8.61641e-06	0.258792	NA	NA	0.00100819	0.821746	0.00296564	0.985926	0.00432601	0.964334	NA	NA
ANAPC4	2.2437e-06	0.00164734	4.73014	Brain_Frontal_Cortex_BA9	3.5412e-06	0.00497994	4.63664	Brain_Spinal_cord_cervical_c-1	4.57621e-06	0.00641209	-4.58333	NA	NA	NA	1	1	1	0	3	4.60652	-2.18735	4.64375	-0.608106	-4.44927	1.12925	NA	NA	4.0947e-06	0.028717	3.42143e-06	0.543117	8.61641e-06	0.258792	NA	NA	0.00100819	0.821746	0.00296564	0.985926	0.00455087	0.970911	NA	NA
ANAPC4	2.2437e-06	0.00164734	4.73014	Brain_Frontal_Cortex_BA9	3.5412e-06	0.00497994	4.63664	Brain_Substantia_nigra	4.57621e-06	0.00682176	-4.58333	NA	NA	NA	1	1	1	0	3	4.60652	-2.18735	4.64375	-0.608106	-4.44927	1.12925	NA	NA	4.0947e-06	0.028717	3.42143e-06	0.543117	8.61641e-06	0.258792	NA	NA	0.00100819	0.821746	0.00296564	0.985926	0.00531115	0.957706	NA	NA
ANAPC4	2.2437e-06	0.00164734	4.73014	Brain_Frontal_Cortex_BA9	3.5412e-06	0.00497994	4.63664	Breast_Mammary_Tissue	4.57621e-06	0.00407644	-4.58333	NA	NA	NA	1	1	1	0	3	4.60652	-2.18735	4.64375	-0.608106	-4.44927	1.12925	NA	NA	4.0947e-06	0.028717	3.42143e-06	0.543117	8.61641e-06	0.258792	NA	NA	0.00100819	0.821746	0.00296564	0.985926	0.00338085	0.953393	NA	NA
ANAPC4	2.2437e-06	0.00164734	4.73014	Brain_Frontal_Cortex_BA9	3.5412e-06	0.00497994	4.63664	Cells_Cultured_fibroblasts	4.57621e-06	0.00935264	-4.58333	NA	NA	NA	1	1	1	0	3	4.60652	-2.18735	4.64375	-0.608106	-4.44927	1.12925	NA	NA	4.0947e-06	0.028717	3.42143e-06	0.543117	8.61641e-06	0.258792	NA	NA	0.00100819	0.821746	0.00296564	0.985926	0.0049425	0.939179	NA	NA
ANAPC4	2.2437e-06	0.00164734	4.73014	Brain_Frontal_Cortex_BA9	3.5412e-06	0.00497994	4.63664	Cells_EBV-transformed_lymphocytes	4.57621e-06	0.00582769	-4.58333	NA	NA	NA	1	1	1	0	3	4.60652	-2.18735	4.64375	-0.608106	-4.44927	1.12925	NA	NA	4.0947e-06	0.028717	3.42143e-06	0.543117	8.61641e-06	0.258792	NA	NA	0.00100819	0.821746	0.00296564	0.985926	0.00390747	0.938174	NA	NA
ANAPC4	2.2437e-06	0.00164734	4.73014	Brain_Frontal_Cortex_BA9	3.5412e-06	0.00497994	4.63664	Colon_Sigmoid	1.62606e-05	0.00984415	4.31088	NA	NA	NA	1	1	1	0	3	4.60652	-2.18735	4.64375	-0.608106	3.9238	-2.10487	NA	NA	4.0947e-06	0.028717	3.42143e-06	0.543117	8.71641e-05	0.0353027	NA	NA	0.00100819	0.821746	0.00296564	0.985926	0.0227567	0.814888	NA	NA
ANAPC4	2.2437e-06	0.00164734	4.73014	Brain_Frontal_Cortex_BA9	3.5412e-06	0.00497994	4.63664	Colon_Transverse	1.21432e-05	0.00730106	-4.375	NA	NA	NA	1	1	1	0	3	4.60652	-2.18735	4.64375	-0.608106	-3.97478	2.15209	NA	NA	4.0947e-06	0.028717	3.42143e-06	0.543117	7.04452e-05	0.0313902	NA	NA	0.00100819	0.821746	0.00296564	0.985926	0.0161026	0.808041	NA	NA
ANAPC4	2.2437e-06	0.00164734	4.73014	Brain_Frontal_Cortex_BA9	3.5412e-06	0.00497994	4.63664	Esophagus_Mucosa	1.21432e-05	0.00756738	-4.375	NA	NA	NA	1	1	1	0	3	4.60652	-2.18735	4.64375	-0.608106	-3.97478	2.15209	NA	NA	4.0947e-06	0.028717	3.42143e-06	0.543117	7.04452e-05	0.0313902	NA	NA	0.00100819	0.821746	0.00296564	0.985926	0.0156223	0.787709	NA	NA
ANAPC4	2.2437e-06	0.00164734	4.73014	Brain_Frontal_Cortex_BA9	3.5412e-06	0.00497994	4.63664	Esophagus_Muscularis	1.66459e-05	0.00965462	4.3057	NA	NA	NA	1	1	1	0	3	4.60652	-2.18735	4.64375	-0.608106	3.91857	-2.11236	NA	NA	4.0947e-06	0.028717	3.42143e-06	0.543117	8.90758e-05	0.0346556	NA	NA	0.00100819	0.821746	0.00296564	0.985926	0.0227199	0.811576	NA	NA
ANAPC4	2.2437e-06	0.00164734	4.73014	Brain_Frontal_Cortex_BA9	3.5412e-06	0.00497994	4.63664	Heart_Atrial_Appendage	1.21432e-05	0.00986825	-4.375	NA	NA	NA	1	1	1	0	3	4.60652	-2.18735	4.64375	-0.608106	-3.97478	2.15209	NA	NA	4.0947e-06	0.028717	3.42143e-06	0.543117	7.04452e-05	0.0313902	NA	NA	0.00100819	0.821746	0.00296564	0.985926	0.017652	0.82788	NA	NA
ANAPC4	2.2437e-06	0.00164734	4.73014	Brain_Frontal_Cortex_BA9	3.5412e-06	0.00497994	4.63664	Liver	4.57621e-06	0.00374272	-4.58333	NA	NA	NA	1	1	1	0	3	4.60652	-2.18735	4.64375	-0.608106	-4.44927	1.12925	NA	NA	4.0947e-06	0.028717	3.42143e-06	0.543117	8.61641e-06	0.258792	NA	NA	0.00100819	0.821746	0.00296564	0.985926	0.0041112	0.95811	NA	NA
ANAPC4	2.2437e-06	0.00164734	4.73014	Brain_Frontal_Cortex_BA9	3.5412e-06	0.00497994	4.63664	Lung	4.57621e-06	0.00286609	-4.58333	NA	NA	NA	1	1	1	0	3	4.60652	-2.18735	4.64375	-0.608106	-4.44927	1.12925	NA	NA	4.0947e-06	0.028717	3.42143e-06	0.543117	8.61641e-06	0.258792	NA	NA	0.00100819	0.821746	0.00296564	0.985926	0.00272446	0.945496	NA	NA
ANAPC4	2.2437e-06	0.00164734	4.73014	Brain_Frontal_Cortex_BA9	3.5412e-06	0.00497994	4.63664	Minor_Salivary_Gland	1.51781e-05	0.0085693	-4.32609	NA	NA	NA	1	1	1	0	3	4.60652	-2.18735	4.64375	-0.608106	-3.93938	2.07576	NA	NA	4.0947e-06	0.028717	3.42143e-06	0.543117	8.16913e-05	0.0379164	NA	NA	0.00100819	0.821746	0.00296564	0.985926	0.0175891	0.811084	NA	NA
ANAPC4	2.2437e-06	0.00164734	4.73014	Brain_Frontal_Cortex_BA9	3.5412e-06	0.00497994	4.63664	Nerve_Tibial	3.76155e-07	0.000819562	-5.08065	NA	NA	NA	1	1	1	0	3	4.60652	-2.18735	4.64375	-0.608106	-4.91774	1.32547	NA	NA	4.0947e-06	0.028717	3.42143e-06	0.543117	8.75474e-07	0.185017	NA	NA	0.00100819	0.821746	0.00296564	0.985926	0.000686428	0.95899	NA	NA
ANAPC4	2.2437e-06	0.00164734	4.73014	Brain_Frontal_Cortex_BA9	3.5412e-06	0.00497994	4.63664	Ovary	4.57621e-06	0.00473964	-4.58333	NA	NA	NA	1	1	1	0	3	4.60652	-2.18735	4.64375	-0.608106	-4.44927	1.12925	NA	NA	4.0947e-06	0.028717	3.42143e-06	0.543117	8.61641e-06	0.258792	NA	NA	0.00100819	0.821746	0.00296564	0.985926	0.00415144	0.952588	NA	NA
ANAPC4	2.2437e-06	0.00164734	4.73014	Brain_Frontal_Cortex_BA9	3.5412e-06	0.00497994	4.63664	Pancreas	4.57621e-06	0.00397195	-4.58333	NA	NA	NA	1	1	1	0	3	4.60652	-2.18735	4.64375	-0.608106	-4.44927	1.12925	NA	NA	4.0947e-06	0.028717	3.42143e-06	0.543117	8.61641e-06	0.258792	NA	NA	0.00100819	0.821746	0.00296564	0.985926	0.00396338	0.957335	NA	NA
ANAPC4	2.2437e-06	0.00164734	4.73014	Brain_Frontal_Cortex_BA9	3.5412e-06	0.00497994	4.63664	Pituitary	1.21432e-05	0.0078068	-4.375	NA	NA	NA	1	1	1	0	3	4.60652	-2.18735	4.64375	-0.608106	-3.97478	2.15209	NA	NA	4.0947e-06	0.028717	3.42143e-06	0.543117	7.04452e-05	0.0313902	NA	NA	0.00100819	0.821746	0.00296564	0.985926	0.0179174	0.782935	NA	NA
ANAPC4	2.2437e-06	0.00164734	4.73014	Brain_Frontal_Cortex_BA9	3.5412e-06	0.00497994	4.63664	Prostate	4.57621e-06	0.00310542	-4.58333	NA	NA	NA	1	1	1	0	3	4.60652	-2.18735	4.64375	-0.608106	-4.44927	1.12925	NA	NA	4.0947e-06	0.028717	3.42143e-06	0.543117	8.61641e-06	0.258792	NA	NA	0.00100819	0.821746	0.00296564	0.985926	0.00321828	0.959703	NA	NA
ANAPC4	2.2437e-06	0.00164734	4.73014	Brain_Frontal_Cortex_BA9	3.5412e-06	0.00497994	4.63664	Skin_Not_Sun_Exposed_Suprapubic	3.76155e-07	0.000878636	-5.08065	NA	NA	NA	1	1	1	0	3	4.60652	-2.18735	4.64375	-0.608106	-4.91774	1.32547	NA	NA	4.0947e-06	0.028717	3.42143e-06	0.543117	8.75474e-07	0.185017	NA	NA	0.00100819	0.821746	0.00296564	0.985926	0.000659738	0.92526	NA	NA
ANAPC4	2.2437e-06	0.00164734	4.73014	Brain_Frontal_Cortex_BA9	3.5412e-06	0.00497994	4.63664	Skin_Sun_Exposed_Lower_leg	4.57621e-06	0.00376784	-4.58333	NA	NA	NA	1	1	1	0	3	4.60652	-2.18735	4.64375	-0.608106	-4.44927	1.12925	NA	NA	4.0947e-06	0.028717	3.42143e-06	0.543117	8.61641e-06	0.258792	NA	NA	0.00100819	0.821746	0.00296564	0.985926	0.00298083	0.956599	NA	NA
ANAPC4	2.2437e-06	0.00164734	4.73014	Brain_Frontal_Cortex_BA9	3.5412e-06	0.00497994	4.63664	Stomach	4.57621e-06	0.00437898	-4.58333	NA	NA	NA	1	1	1	0	3	4.60652	-2.18735	4.64375	-0.608106	-4.44927	1.12925	NA	NA	4.0947e-06	0.028717	3.42143e-06	0.543117	8.61641e-06	0.258792	NA	NA	0.00100819	0.821746	0.00296564	0.985926	0.00335271	0.946206	NA	NA
ANAPC4	2.2437e-06	0.00164734	4.73014	Brain_Frontal_Cortex_BA9	3.5412e-06	0.00497994	4.63664	Testis	4.57621e-06	0.00579234	-4.58333	NA	NA	NA	1	1	1	0	3	4.60652	-2.18735	4.64375	-0.608106	-4.44927	1.12925	NA	NA	4.0947e-06	0.028717	3.42143e-06	0.543117	8.61641e-06	0.258792	NA	NA	0.00100819	0.821746	0.00296564	0.985926	0.00479594	0.952879	NA	NA
ANAPC4	2.2437e-06	0.00164734	4.73014	Brain_Frontal_Cortex_BA9	3.5412e-06	0.00497994	4.63664	Thyroid	1.51781e-05	0.0078984	-4.32609	NA	NA	NA	1	1	1	0	3	4.60652	-2.18735	4.64375	-0.608106	-3.93938	2.07576	NA	NA	4.0947e-06	0.028717	3.42143e-06	0.543117	8.16913e-05	0.0379164	NA	NA	0.00100819	0.821746	0.00296564	0.985926	0.016944	0.829098	NA	NA
ANAPC4	2.2437e-06	0.00164734	4.73014	Brain_Frontal_Cortex_BA9	3.5412e-06	0.00497994	4.63664	Uterus	4.57621e-06	0.00454112	-4.58333	NA	NA	NA	1	1	1	0	3	4.60652	-2.18735	4.64375	-0.608106	-4.44927	1.12925	NA	NA	4.0947e-06	0.028717	3.42143e-06	0.543117	8.61641e-06	0.258792	NA	NA	0.00100819	0.821746	0.00296564	0.985926	0.00415405	0.961566	NA	NA
ANAPC4	2.2437e-06	0.00164734	4.73014	Brain_Frontal_Cortex_BA9	3.5412e-06	0.00497994	4.63664	Vagina	4.57621e-06	0.00514446	-4.58333	NA	NA	NA	1	1	1	0	3	4.60652	-2.18735	4.64375	-0.608106	-4.44927	1.12925	NA	NA	4.0947e-06	0.028717	3.42143e-06	0.543117	8.61641e-06	0.258792	NA	NA	0.00100819	0.821746	0.00296564	0.985926	0.00380356	0.964059	NA	NA
ANAPC4	2.2437e-06	0.00164734	4.73014	Brain_Frontal_Cortex_BA9	3.5412e-06	0.00497994	4.63664	smultixcan	5.05374e-11	1.73946e-06	-3.71238	NA	NA	NA	1	1	1	0	3	4.60652	-2.18735	4.64375	-0.608106	-3.51423	2.07886	NA	NA	4.0947e-06	0.028717	3.42143e-06	0.543117	0.00026839	0.0348435	NA	NA	0.00100819	0.821746	0.00296564	0.985926	0.0421253	0.8024	NA	NA
ANAPC4	2.2437e-06	0.00164734	4.73014	Brain_Nucleus_accumbens_basal_ganglia	9.8658e-07	0.00323368	4.8943	Adipose_Subcutaneous	1.21432e-05	0.00585225	-4.375	NA	NA	NA	1	1	1	0	3	4.60652	-2.18735	4.82782	-0.847678	-3.97478	2.15209	NA	NA	4.0947e-06	0.028717	1.38034e-06	0.396617	7.04452e-05	0.0313902	NA	NA	0.00100819	0.821746	0.00119133	0.97756	0.0146946	0.790129	NA	NA
ANAPC4	2.2437e-06	0.00164734	4.73014	Brain_Nucleus_accumbens_basal_ganglia	9.8658e-07	0.00323368	4.8943	Adipose_Visceral_Omentum	1.66459e-05	0.00979098	4.3057	NA	NA	NA	1	1	1	0	3	4.60652	-2.18735	4.82782	-0.847678	3.91228	-2.11985	NA	NA	4.0947e-06	0.028717	1.38034e-06	0.396617	9.14285e-05	0.0340187	NA	NA	0.00100819	0.821746	0.00119133	0.97756	0.0206158	0.808031	NA	NA
ANAPC4	2.2437e-06	0.00164734	4.73014	Brain_Nucleus_accumbens_basal_ganglia	9.8658e-07	0.00323368	4.8943	Adrenal_Gland	4.57621e-06	0.00613887	-4.58333	NA	NA	NA	1	1	1	0	3	4.60652	-2.18735	4.82782	-0.847678	-4.44927	1.12925	NA	NA	4.0947e-06	0.028717	1.38034e-06	0.396617	8.61641e-06	0.258792	NA	NA	0.00100819	0.821746	0.00119133	0.97756	0.00502578	0.948072	NA	NA
ANAPC4	2.2437e-06	0.00164734	4.73014	Brain_Nucleus_accumbens_basal_ganglia	9.8658e-07	0.00323368	4.8943	Artery_Coronary	4.57621e-06	0.00483431	-4.58333	NA	NA	NA	1	1	1	0	3	4.60652	-2.18735	4.82782	-0.847678	-4.44927	1.12925	NA	NA	4.0947e-06	0.028717	1.38034e-06	0.396617	8.61641e-06	0.258792	NA	NA	0.00100819	0.821746	0.00119133	0.97756	0.00413935	0.966849	NA	NA
ANAPC4	2.2437e-06	0.00164734	4.73014	Brain_Nucleus_accumbens_basal_ganglia	9.8658e-07	0.00323368	4.8943	Artery_Tibial	1.66459e-05	0.00983519	4.3057	NA	NA	NA	1	1	1	0	3	4.60652	-2.18735	4.82782	-0.847678	3.91857	-2.11236	NA	NA	4.0947e-06	0.028717	1.38034e-06	0.396617	8.90758e-05	0.0346556	NA	NA	0.00100819	0.821746	0.00119133	0.97756	0.0226563	0.812974	NA	NA
ANAPC4	2.2437e-06	0.00164734	4.73014	Brain_Nucleus_accumbens_basal_ganglia	9.8658e-07	0.00323368	4.8943	Brain_Amygdala	4.57621e-06	0.00588387	-4.58333	NA	NA	NA	1	1	1	0	3	4.60652	-2.18735	4.82782	-0.847678	-4.44927	1.12925	NA	NA	4.0947e-06	0.028717	1.38034e-06	0.396617	8.61641e-06	0.258792	NA	NA	0.00100819	0.821746	0.00119133	0.97756	0.0042216	0.971666	NA	NA
ANAPC4	2.2437e-06	0.00164734	4.73014	Brain_Nucleus_accumbens_basal_ganglia	9.8658e-07	0.00323368	4.8943	Brain_Cerebellum	4.57621e-06	0.00658383	-4.58333	NA	NA	NA	1	1	1	0	3	4.60652	-2.18735	4.82782	-0.847678	-4.44927	1.12925	NA	NA	4.0947e-06	0.028717	1.38034e-06	0.396617	8.61641e-06	0.258792	NA	NA	0.00100819	0.821746	0.00119133	0.97756	0.00468733	0.965439	NA	NA
ANAPC4	2.2437e-06	0.00164734	4.73014	Brain_Nucleus_accumbens_basal_ganglia	9.8658e-07	0.00323368	4.8943	Brain_Cortex	4.57621e-06	0.00524182	-4.58333	NA	NA	NA	1	1	1	0	3	4.60652	-2.18735	4.82782	-0.847678	-4.44927	1.12925	NA	NA	4.0947e-06	0.028717	1.38034e-06	0.396617	8.61641e-06	0.258792	NA	NA	0.00100819	0.821746	0.00119133	0.97756	0.00408184	0.96056	NA	NA
ANAPC4	2.2437e-06	0.00164734	4.73014	Brain_Nucleus_accumbens_basal_ganglia	9.8658e-07	0.00323368	4.8943	Brain_Frontal_Cortex_BA9	4.57621e-06	0.00556333	-4.58333	NA	NA	NA	1	1	1	0	3	4.60652	-2.18735	4.82782	-0.847678	-4.44927	1.12925	NA	NA	4.0947e-06	0.028717	1.38034e-06	0.396617	8.61641e-06	0.258792	NA	NA	0.00100819	0.821746	0.00119133	0.97756	0.00526315	0.947026	NA	NA
ANAPC4	2.2437e-06	0.00164734	4.73014	Brain_Nucleus_accumbens_basal_ganglia	9.8658e-07	0.00323368	4.8943	Brain_Hippocampus	4.57621e-06	0.00480707	-4.58333	NA	NA	NA	1	1	1	0	3	4.60652	-2.18735	4.82782	-0.847678	-4.44927	1.12925	NA	NA	4.0947e-06	0.028717	1.38034e-06	0.396617	8.61641e-06	0.258792	NA	NA	0.00100819	0.821746	0.00119133	0.97756	0.00503338	0.947184	NA	NA
ANAPC4	2.2437e-06	0.00164734	4.73014	Brain_Nucleus_accumbens_basal_ganglia	9.8658e-07	0.00323368	4.8943	Brain_Hypothalamus	4.57621e-06	0.00495426	-4.58333	NA	NA	NA	1	1	1	0	3	4.60652	-2.18735	4.82782	-0.847678	-4.44927	1.12925	NA	NA	4.0947e-06	0.028717	1.38034e-06	0.396617	8.61641e-06	0.258792	NA	NA	0.00100819	0.821746	0.00119133	0.97756	0.00448728	0.969073	NA	NA
ANAPC4	2.2437e-06	0.00164734	4.73014	Brain_Nucleus_accumbens_basal_ganglia	9.8658e-07	0.00323368	4.8943	Brain_Nucleus_accumbens_basal_ganglia	4.57621e-06	0.00423731	-4.58333	NA	NA	NA	1	1	1	0	3	4.60652	-2.18735	4.82782	-0.847678	-4.44927	1.12925	NA	NA	4.0947e-06	0.028717	1.38034e-06	0.396617	8.61641e-06	0.258792	NA	NA	0.00100819	0.821746	0.00119133	0.97756	0.00385599	0.974821	NA	NA
ANAPC4	2.2437e-06	0.00164734	4.73014	Brain_Nucleus_accumbens_basal_ganglia	9.8658e-07	0.00323368	4.8943	Brain_Putamen_basal_ganglia	4.57621e-06	0.00647182	-4.58333	NA	NA	NA	1	1	1	0	3	4.60652	-2.18735	4.82782	-0.847678	-4.44927	1.12925	NA	NA	4.0947e-06	0.028717	1.38034e-06	0.396617	8.61641e-06	0.258792	NA	NA	0.00100819	0.821746	0.00119133	0.97756	0.00432601	0.964334	NA	NA
ANAPC4	2.2437e-06	0.00164734	4.73014	Brain_Nucleus_accumbens_basal_ganglia	9.8658e-07	0.00323368	4.8943	Brain_Spinal_cord_cervical_c-1	4.57621e-06	0.00641209	-4.58333	NA	NA	NA	1	1	1	0	3	4.60652	-2.18735	4.82782	-0.847678	-4.44927	1.12925	NA	NA	4.0947e-06	0.028717	1.38034e-06	0.396617	8.61641e-06	0.258792	NA	NA	0.00100819	0.821746	0.00119133	0.97756	0.00455087	0.970911	NA	NA
ANAPC4	2.2437e-06	0.00164734	4.73014	Brain_Nucleus_accumbens_basal_ganglia	9.8658e-07	0.00323368	4.8943	Brain_Substantia_nigra	4.57621e-06	0.00682176	-4.58333	NA	NA	NA	1	1	1	0	3	4.60652	-2.18735	4.82782	-0.847678	-4.44927	1.12925	NA	NA	4.0947e-06	0.028717	1.38034e-06	0.396617	8.61641e-06	0.258792	NA	NA	0.00100819	0.821746	0.00119133	0.97756	0.00531115	0.957706	NA	NA
ANAPC4	2.2437e-06	0.00164734	4.73014	Brain_Nucleus_accumbens_basal_ganglia	9.8658e-07	0.00323368	4.8943	Breast_Mammary_Tissue	4.57621e-06	0.00407644	-4.58333	NA	NA	NA	1	1	1	0	3	4.60652	-2.18735	4.82782	-0.847678	-4.44927	1.12925	NA	NA	4.0947e-06	0.028717	1.38034e-06	0.396617	8.61641e-06	0.258792	NA	NA	0.00100819	0.821746	0.00119133	0.97756	0.00338085	0.953393	NA	NA
ANAPC4	2.2437e-06	0.00164734	4.73014	Brain_Nucleus_accumbens_basal_ganglia	9.8658e-07	0.00323368	4.8943	Cells_Cultured_fibroblasts	4.57621e-06	0.00935264	-4.58333	NA	NA	NA	1	1	1	0	3	4.60652	-2.18735	4.82782	-0.847678	-4.44927	1.12925	NA	NA	4.0947e-06	0.028717	1.38034e-06	0.396617	8.61641e-06	0.258792	NA	NA	0.00100819	0.821746	0.00119133	0.97756	0.0049425	0.939179	NA	NA
ANAPC4	2.2437e-06	0.00164734	4.73014	Brain_Nucleus_accumbens_basal_ganglia	9.8658e-07	0.00323368	4.8943	Cells_EBV-transformed_lymphocytes	4.57621e-06	0.00582769	-4.58333	NA	NA	NA	1	1	1	0	3	4.60652	-2.18735	4.82782	-0.847678	-4.44927	1.12925	NA	NA	4.0947e-06	0.028717	1.38034e-06	0.396617	8.61641e-06	0.258792	NA	NA	0.00100819	0.821746	0.00119133	0.97756	0.00390747	0.938174	NA	NA
ANAPC4	2.2437e-06	0.00164734	4.73014	Brain_Nucleus_accumbens_basal_ganglia	9.8658e-07	0.00323368	4.8943	Colon_Sigmoid	1.62606e-05	0.00984415	4.31088	NA	NA	NA	1	1	1	0	3	4.60652	-2.18735	4.82782	-0.847678	3.9238	-2.10487	NA	NA	4.0947e-06	0.028717	1.38034e-06	0.396617	8.71641e-05	0.0353027	NA	NA	0.00100819	0.821746	0.00119133	0.97756	0.0227567	0.814888	NA	NA
ANAPC4	2.2437e-06	0.00164734	4.73014	Brain_Nucleus_accumbens_basal_ganglia	9.8658e-07	0.00323368	4.8943	Colon_Transverse	1.21432e-05	0.00730106	-4.375	NA	NA	NA	1	1	1	0	3	4.60652	-2.18735	4.82782	-0.847678	-3.97478	2.15209	NA	NA	4.0947e-06	0.028717	1.38034e-06	0.396617	7.04452e-05	0.0313902	NA	NA	0.00100819	0.821746	0.00119133	0.97756	0.0161026	0.808041	NA	NA
ANAPC4	2.2437e-06	0.00164734	4.73014	Brain_Nucleus_accumbens_basal_ganglia	9.8658e-07	0.00323368	4.8943	Esophagus_Mucosa	1.21432e-05	0.00756738	-4.375	NA	NA	NA	1	1	1	0	3	4.60652	-2.18735	4.82782	-0.847678	-3.97478	2.15209	NA	NA	4.0947e-06	0.028717	1.38034e-06	0.396617	7.04452e-05	0.0313902	NA	NA	0.00100819	0.821746	0.00119133	0.97756	0.0156223	0.787709	NA	NA
ANAPC4	2.2437e-06	0.00164734	4.73014	Brain_Nucleus_accumbens_basal_ganglia	9.8658e-07	0.00323368	4.8943	Esophagus_Muscularis	1.66459e-05	0.00965462	4.3057	NA	NA	NA	1	1	1	0	3	4.60652	-2.18735	4.82782	-0.847678	3.91857	-2.11236	NA	NA	4.0947e-06	0.028717	1.38034e-06	0.396617	8.90758e-05	0.0346556	NA	NA	0.00100819	0.821746	0.00119133	0.97756	0.0227199	0.811576	NA	NA
ANAPC4	2.2437e-06	0.00164734	4.73014	Brain_Nucleus_accumbens_basal_ganglia	9.8658e-07	0.00323368	4.8943	Heart_Atrial_Appendage	1.21432e-05	0.00986825	-4.375	NA	NA	NA	1	1	1	0	3	4.60652	-2.18735	4.82782	-0.847678	-3.97478	2.15209	NA	NA	4.0947e-06	0.028717	1.38034e-06	0.396617	7.04452e-05	0.0313902	NA	NA	0.00100819	0.821746	0.00119133	0.97756	0.017652	0.82788	NA	NA
ANAPC4	2.2437e-06	0.00164734	4.73014	Brain_Nucleus_accumbens_basal_ganglia	9.8658e-07	0.00323368	4.8943	Liver	4.57621e-06	0.00374272	-4.58333	NA	NA	NA	1	1	1	0	3	4.60652	-2.18735	4.82782	-0.847678	-4.44927	1.12925	NA	NA	4.0947e-06	0.028717	1.38034e-06	0.396617	8.61641e-06	0.258792	NA	NA	0.00100819	0.821746	0.00119133	0.97756	0.0041112	0.95811	NA	NA
ANAPC4	2.2437e-06	0.00164734	4.73014	Brain_Nucleus_accumbens_basal_ganglia	9.8658e-07	0.00323368	4.8943	Lung	4.57621e-06	0.00286609	-4.58333	NA	NA	NA	1	1	1	0	3	4.60652	-2.18735	4.82782	-0.847678	-4.44927	1.12925	NA	NA	4.0947e-06	0.028717	1.38034e-06	0.396617	8.61641e-06	0.258792	NA	NA	0.00100819	0.821746	0.00119133	0.97756	0.00272446	0.945496	NA	NA
ANAPC4	2.2437e-06	0.00164734	4.73014	Brain_Nucleus_accumbens_basal_ganglia	9.8658e-07	0.00323368	4.8943	Minor_Salivary_Gland	1.51781e-05	0.0085693	-4.32609	NA	NA	NA	1	1	1	0	3	4.60652	-2.18735	4.82782	-0.847678	-3.93938	2.07576	NA	NA	4.0947e-06	0.028717	1.38034e-06	0.396617	8.16913e-05	0.0379164	NA	NA	0.00100819	0.821746	0.00119133	0.97756	0.0175891	0.811084	NA	NA
ANAPC4	2.2437e-06	0.00164734	4.73014	Brain_Nucleus_accumbens_basal_ganglia	9.8658e-07	0.00323368	4.8943	Nerve_Tibial	3.76155e-07	0.000819562	-5.08065	NA	NA	NA	1	1	1	0	3	4.60652	-2.18735	4.82782	-0.847678	-4.91774	1.32547	NA	NA	4.0947e-06	0.028717	1.38034e-06	0.396617	8.75474e-07	0.185017	NA	NA	0.00100819	0.821746	0.00119133	0.97756	0.000686428	0.95899	NA	NA
ANAPC4	2.2437e-06	0.00164734	4.73014	Brain_Nucleus_accumbens_basal_ganglia	9.8658e-07	0.00323368	4.8943	Ovary	4.57621e-06	0.00473964	-4.58333	NA	NA	NA	1	1	1	0	3	4.60652	-2.18735	4.82782	-0.847678	-4.44927	1.12925	NA	NA	4.0947e-06	0.028717	1.38034e-06	0.396617	8.61641e-06	0.258792	NA	NA	0.00100819	0.821746	0.00119133	0.97756	0.00415144	0.952588	NA	NA
ANAPC4	2.2437e-06	0.00164734	4.73014	Brain_Nucleus_accumbens_basal_ganglia	9.8658e-07	0.00323368	4.8943	Pancreas	4.57621e-06	0.00397195	-4.58333	NA	NA	NA	1	1	1	0	3	4.60652	-2.18735	4.82782	-0.847678	-4.44927	1.12925	NA	NA	4.0947e-06	0.028717	1.38034e-06	0.396617	8.61641e-06	0.258792	NA	NA	0.00100819	0.821746	0.00119133	0.97756	0.00396338	0.957335	NA	NA
ANAPC4	2.2437e-06	0.00164734	4.73014	Brain_Nucleus_accumbens_basal_ganglia	9.8658e-07	0.00323368	4.8943	Pituitary	1.21432e-05	0.0078068	-4.375	NA	NA	NA	1	1	1	0	3	4.60652	-2.18735	4.82782	-0.847678	-3.97478	2.15209	NA	NA	4.0947e-06	0.028717	1.38034e-06	0.396617	7.04452e-05	0.0313902	NA	NA	0.00100819	0.821746	0.00119133	0.97756	0.0179174	0.782935	NA	NA
ANAPC4	2.2437e-06	0.00164734	4.73014	Brain_Nucleus_accumbens_basal_ganglia	9.8658e-07	0.00323368	4.8943	Prostate	4.57621e-06	0.00310542	-4.58333	NA	NA	NA	1	1	1	0	3	4.60652	-2.18735	4.82782	-0.847678	-4.44927	1.12925	NA	NA	4.0947e-06	0.028717	1.38034e-06	0.396617	8.61641e-06	0.258792	NA	NA	0.00100819	0.821746	0.00119133	0.97756	0.00321828	0.959703	NA	NA
ANAPC4	2.2437e-06	0.00164734	4.73014	Brain_Nucleus_accumbens_basal_ganglia	9.8658e-07	0.00323368	4.8943	Skin_Not_Sun_Exposed_Suprapubic	3.76155e-07	0.000878636	-5.08065	NA	NA	NA	1	1	1	0	3	4.60652	-2.18735	4.82782	-0.847678	-4.91774	1.32547	NA	NA	4.0947e-06	0.028717	1.38034e-06	0.396617	8.75474e-07	0.185017	NA	NA	0.00100819	0.821746	0.00119133	0.97756	0.000659738	0.92526	NA	NA
ANAPC4	2.2437e-06	0.00164734	4.73014	Brain_Nucleus_accumbens_basal_ganglia	9.8658e-07	0.00323368	4.8943	Skin_Sun_Exposed_Lower_leg	4.57621e-06	0.00376784	-4.58333	NA	NA	NA	1	1	1	0	3	4.60652	-2.18735	4.82782	-0.847678	-4.44927	1.12925	NA	NA	4.0947e-06	0.028717	1.38034e-06	0.396617	8.61641e-06	0.258792	NA	NA	0.00100819	0.821746	0.00119133	0.97756	0.00298083	0.956599	NA	NA
ANAPC4	2.2437e-06	0.00164734	4.73014	Brain_Nucleus_accumbens_basal_ganglia	9.8658e-07	0.00323368	4.8943	Stomach	4.57621e-06	0.00437898	-4.58333	NA	NA	NA	1	1	1	0	3	4.60652	-2.18735	4.82782	-0.847678	-4.44927	1.12925	NA	NA	4.0947e-06	0.028717	1.38034e-06	0.396617	8.61641e-06	0.258792	NA	NA	0.00100819	0.821746	0.00119133	0.97756	0.00335271	0.946206	NA	NA
ANAPC4	2.2437e-06	0.00164734	4.73014	Brain_Nucleus_accumbens_basal_ganglia	9.8658e-07	0.00323368	4.8943	Testis	4.57621e-06	0.00579234	-4.58333	NA	NA	NA	1	1	1	0	3	4.60652	-2.18735	4.82782	-0.847678	-4.44927	1.12925	NA	NA	4.0947e-06	0.028717	1.38034e-06	0.396617	8.61641e-06	0.258792	NA	NA	0.00100819	0.821746	0.00119133	0.97756	0.00479594	0.952879	NA	NA
ANAPC4	2.2437e-06	0.00164734	4.73014	Brain_Nucleus_accumbens_basal_ganglia	9.8658e-07	0.00323368	4.8943	Thyroid	1.51781e-05	0.0078984	-4.32609	NA	NA	NA	1	1	1	0	3	4.60652	-2.18735	4.82782	-0.847678	-3.93938	2.07576	NA	NA	4.0947e-06	0.028717	1.38034e-06	0.396617	8.16913e-05	0.0379164	NA	NA	0.00100819	0.821746	0.00119133	0.97756	0.016944	0.829098	NA	NA
ANAPC4	2.2437e-06	0.00164734	4.73014	Brain_Nucleus_accumbens_basal_ganglia	9.8658e-07	0.00323368	4.8943	Uterus	4.57621e-06	0.00454112	-4.58333	NA	NA	NA	1	1	1	0	3	4.60652	-2.18735	4.82782	-0.847678	-4.44927	1.12925	NA	NA	4.0947e-06	0.028717	1.38034e-06	0.396617	8.61641e-06	0.258792	NA	NA	0.00100819	0.821746	0.00119133	0.97756	0.00415405	0.961566	NA	NA
ANAPC4	2.2437e-06	0.00164734	4.73014	Brain_Nucleus_accumbens_basal_ganglia	9.8658e-07	0.00323368	4.8943	Vagina	4.57621e-06	0.00514446	-4.58333	NA	NA	NA	1	1	1	0	3	4.60652	-2.18735	4.82782	-0.847678	-4.44927	1.12925	NA	NA	4.0947e-06	0.028717	1.38034e-06	0.396617	8.61641e-06	0.258792	NA	NA	0.00100819	0.821746	0.00119133	0.97756	0.00380356	0.964059	NA	NA
ANAPC4	2.2437e-06	0.00164734	4.73014	Brain_Nucleus_accumbens_basal_ganglia	9.8658e-07	0.00323368	4.8943	smultixcan	5.05374e-11	1.73946e-06	-3.71238	NA	NA	NA	1	1	1	0	3	4.60652	-2.18735	4.82782	-0.847678	-3.51423	2.07886	NA	NA	4.0947e-06	0.028717	1.38034e-06	0.396617	0.00026839	0.0348435	NA	NA	0.00100819	0.821746	0.00119133	0.97756	0.0421253	0.8024	NA	NA
ANAPC4	2.2437e-06	0.00164734	4.73014	Brain_Spinal_cord_cervical_c-1	1.31078e-06	0.00387553	4.83811	Adipose_Subcutaneous	1.21432e-05	0.00585225	-4.375	NA	NA	NA	1	1	1	0	3	4.60652	-2.18735	4.78564	-0.786406	-3.97478	2.15209	NA	NA	4.0947e-06	0.028717	1.70442e-06	0.43163	7.04452e-05	0.0313902	NA	NA	0.00100819	0.821746	0.00146029	0.971115	0.0146946	0.790129	NA	NA
ANAPC4	2.2437e-06	0.00164734	4.73014	Brain_Spinal_cord_cervical_c-1	1.31078e-06	0.00387553	4.83811	Adipose_Visceral_Omentum	1.66459e-05	0.00979098	4.3057	NA	NA	NA	1	1	1	0	3	4.60652	-2.18735	4.78564	-0.786406	3.91228	-2.11985	NA	NA	4.0947e-06	0.028717	1.70442e-06	0.43163	9.14285e-05	0.0340187	NA	NA	0.00100819	0.821746	0.00146029	0.971115	0.0206158	0.808031	NA	NA
ANAPC4	2.2437e-06	0.00164734	4.73014	Brain_Spinal_cord_cervical_c-1	1.31078e-06	0.00387553	4.83811	Adrenal_Gland	4.57621e-06	0.00613887	-4.58333	NA	NA	NA	1	1	1	0	3	4.60652	-2.18735	4.78564	-0.786406	-4.44927	1.12925	NA	NA	4.0947e-06	0.028717	1.70442e-06	0.43163	8.61641e-06	0.258792	NA	NA	0.00100819	0.821746	0.00146029	0.971115	0.00502578	0.948072	NA	NA
ANAPC4	2.2437e-06	0.00164734	4.73014	Brain_Spinal_cord_cervical_c-1	1.31078e-06	0.00387553	4.83811	Artery_Coronary	4.57621e-06	0.00483431	-4.58333	NA	NA	NA	1	1	1	0	3	4.60652	-2.18735	4.78564	-0.786406	-4.44927	1.12925	NA	NA	4.0947e-06	0.028717	1.70442e-06	0.43163	8.61641e-06	0.258792	NA	NA	0.00100819	0.821746	0.00146029	0.971115	0.00413935	0.966849	NA	NA
ANAPC4	2.2437e-06	0.00164734	4.73014	Brain_Spinal_cord_cervical_c-1	1.31078e-06	0.00387553	4.83811	Artery_Tibial	1.66459e-05	0.00983519	4.3057	NA	NA	NA	1	1	1	0	3	4.60652	-2.18735	4.78564	-0.786406	3.91857	-2.11236	NA	NA	4.0947e-06	0.028717	1.70442e-06	0.43163	8.90758e-05	0.0346556	NA	NA	0.00100819	0.821746	0.00146029	0.971115	0.0226563	0.812974	NA	NA
ANAPC4	2.2437e-06	0.00164734	4.73014	Brain_Spinal_cord_cervical_c-1	1.31078e-06	0.00387553	4.83811	Brain_Amygdala	4.57621e-06	0.00588387	-4.58333	NA	NA	NA	1	1	1	0	3	4.60652	-2.18735	4.78564	-0.786406	-4.44927	1.12925	NA	NA	4.0947e-06	0.028717	1.70442e-06	0.43163	8.61641e-06	0.258792	NA	NA	0.00100819	0.821746	0.00146029	0.971115	0.0042216	0.971666	NA	NA
ANAPC4	2.2437e-06	0.00164734	4.73014	Brain_Spinal_cord_cervical_c-1	1.31078e-06	0.00387553	4.83811	Brain_Cerebellum	4.57621e-06	0.00658383	-4.58333	NA	NA	NA	1	1	1	0	3	4.60652	-2.18735	4.78564	-0.786406	-4.44927	1.12925	NA	NA	4.0947e-06	0.028717	1.70442e-06	0.43163	8.61641e-06	0.258792	NA	NA	0.00100819	0.821746	0.00146029	0.971115	0.00468733	0.965439	NA	NA
ANAPC4	2.2437e-06	0.00164734	4.73014	Brain_Spinal_cord_cervical_c-1	1.31078e-06	0.00387553	4.83811	Brain_Cortex	4.57621e-06	0.00524182	-4.58333	NA	NA	NA	1	1	1	0	3	4.60652	-2.18735	4.78564	-0.786406	-4.44927	1.12925	NA	NA	4.0947e-06	0.028717	1.70442e-06	0.43163	8.61641e-06	0.258792	NA	NA	0.00100819	0.821746	0.00146029	0.971115	0.00408184	0.96056	NA	NA
ANAPC4	2.2437e-06	0.00164734	4.73014	Brain_Spinal_cord_cervical_c-1	1.31078e-06	0.00387553	4.83811	Brain_Frontal_Cortex_BA9	4.57621e-06	0.00556333	-4.58333	NA	NA	NA	1	1	1	0	3	4.60652	-2.18735	4.78564	-0.786406	-4.44927	1.12925	NA	NA	4.0947e-06	0.028717	1.70442e-06	0.43163	8.61641e-06	0.258792	NA	NA	0.00100819	0.821746	0.00146029	0.971115	0.00526315	0.947026	NA	NA
ANAPC4	2.2437e-06	0.00164734	4.73014	Brain_Spinal_cord_cervical_c-1	1.31078e-06	0.00387553	4.83811	Brain_Hippocampus	4.57621e-06	0.00480707	-4.58333	NA	NA	NA	1	1	1	0	3	4.60652	-2.18735	4.78564	-0.786406	-4.44927	1.12925	NA	NA	4.0947e-06	0.028717	1.70442e-06	0.43163	8.61641e-06	0.258792	NA	NA	0.00100819	0.821746	0.00146029	0.971115	0.00503338	0.947184	NA	NA
ANAPC4	2.2437e-06	0.00164734	4.73014	Brain_Spinal_cord_cervical_c-1	1.31078e-06	0.00387553	4.83811	Brain_Hypothalamus	4.57621e-06	0.00495426	-4.58333	NA	NA	NA	1	1	1	0	3	4.60652	-2.18735	4.78564	-0.786406	-4.44927	1.12925	NA	NA	4.0947e-06	0.028717	1.70442e-06	0.43163	8.61641e-06	0.258792	NA	NA	0.00100819	0.821746	0.00146029	0.971115	0.00448728	0.969073	NA	NA
ANAPC4	2.2437e-06	0.00164734	4.73014	Brain_Spinal_cord_cervical_c-1	1.31078e-06	0.00387553	4.83811	Brain_Nucleus_accumbens_basal_ganglia	4.57621e-06	0.00423731	-4.58333	NA	NA	NA	1	1	1	0	3	4.60652	-2.18735	4.78564	-0.786406	-4.44927	1.12925	NA	NA	4.0947e-06	0.028717	1.70442e-06	0.43163	8.61641e-06	0.258792	NA	NA	0.00100819	0.821746	0.00146029	0.971115	0.00385599	0.974821	NA	NA
ANAPC4	2.2437e-06	0.00164734	4.73014	Brain_Spinal_cord_cervical_c-1	1.31078e-06	0.00387553	4.83811	Brain_Putamen_basal_ganglia	4.57621e-06	0.00647182	-4.58333	NA	NA	NA	1	1	1	0	3	4.60652	-2.18735	4.78564	-0.786406	-4.44927	1.12925	NA	NA	4.0947e-06	0.028717	1.70442e-06	0.43163	8.61641e-06	0.258792	NA	NA	0.00100819	0.821746	0.00146029	0.971115	0.00432601	0.964334	NA	NA
ANAPC4	2.2437e-06	0.00164734	4.73014	Brain_Spinal_cord_cervical_c-1	1.31078e-06	0.00387553	4.83811	Brain_Spinal_cord_cervical_c-1	4.57621e-06	0.00641209	-4.58333	NA	NA	NA	1	1	1	0	3	4.60652	-2.18735	4.78564	-0.786406	-4.44927	1.12925	NA	NA	4.0947e-06	0.028717	1.70442e-06	0.43163	8.61641e-06	0.258792	NA	NA	0.00100819	0.821746	0.00146029	0.971115	0.00455087	0.970911	NA	NA
ANAPC4	2.2437e-06	0.00164734	4.73014	Brain_Spinal_cord_cervical_c-1	1.31078e-06	0.00387553	4.83811	Brain_Substantia_nigra	4.57621e-06	0.00682176	-4.58333	NA	NA	NA	1	1	1	0	3	4.60652	-2.18735	4.78564	-0.786406	-4.44927	1.12925	NA	NA	4.0947e-06	0.028717	1.70442e-06	0.43163	8.61641e-06	0.258792	NA	NA	0.00100819	0.821746	0.00146029	0.971115	0.00531115	0.957706	NA	NA
ANAPC4	2.2437e-06	0.00164734	4.73014	Brain_Spinal_cord_cervical_c-1	1.31078e-06	0.00387553	4.83811	Breast_Mammary_Tissue	4.57621e-06	0.00407644	-4.58333	NA	NA	NA	1	1	1	0	3	4.60652	-2.18735	4.78564	-0.786406	-4.44927	1.12925	NA	NA	4.0947e-06	0.028717	1.70442e-06	0.43163	8.61641e-06	0.258792	NA	NA	0.00100819	0.821746	0.00146029	0.971115	0.00338085	0.953393	NA	NA
ANAPC4	2.2437e-06	0.00164734	4.73014	Brain_Spinal_cord_cervical_c-1	1.31078e-06	0.00387553	4.83811	Cells_Cultured_fibroblasts	4.57621e-06	0.00935264	-4.58333	NA	NA	NA	1	1	1	0	3	4.60652	-2.18735	4.78564	-0.786406	-4.44927	1.12925	NA	NA	4.0947e-06	0.028717	1.70442e-06	0.43163	8.61641e-06	0.258792	NA	NA	0.00100819	0.821746	0.00146029	0.971115	0.0049425	0.939179	NA	NA
ANAPC4	2.2437e-06	0.00164734	4.73014	Brain_Spinal_cord_cervical_c-1	1.31078e-06	0.00387553	4.83811	Cells_EBV-transformed_lymphocytes	4.57621e-06	0.00582769	-4.58333	NA	NA	NA	1	1	1	0	3	4.60652	-2.18735	4.78564	-0.786406	-4.44927	1.12925	NA	NA	4.0947e-06	0.028717	1.70442e-06	0.43163	8.61641e-06	0.258792	NA	NA	0.00100819	0.821746	0.00146029	0.971115	0.00390747	0.938174	NA	NA
ANAPC4	2.2437e-06	0.00164734	4.73014	Brain_Spinal_cord_cervical_c-1	1.31078e-06	0.00387553	4.83811	Colon_Sigmoid	1.62606e-05	0.00984415	4.31088	NA	NA	NA	1	1	1	0	3	4.60652	-2.18735	4.78564	-0.786406	3.9238	-2.10487	NA	NA	4.0947e-06	0.028717	1.70442e-06	0.43163	8.71641e-05	0.0353027	NA	NA	0.00100819	0.821746	0.00146029	0.971115	0.0227567	0.814888	NA	NA
ANAPC4	2.2437e-06	0.00164734	4.73014	Brain_Spinal_cord_cervical_c-1	1.31078e-06	0.00387553	4.83811	Colon_Transverse	1.21432e-05	0.00730106	-4.375	NA	NA	NA	1	1	1	0	3	4.60652	-2.18735	4.78564	-0.786406	-3.97478	2.15209	NA	NA	4.0947e-06	0.028717	1.70442e-06	0.43163	7.04452e-05	0.0313902	NA	NA	0.00100819	0.821746	0.00146029	0.971115	0.0161026	0.808041	NA	NA
ANAPC4	2.2437e-06	0.00164734	4.73014	Brain_Spinal_cord_cervical_c-1	1.31078e-06	0.00387553	4.83811	Esophagus_Mucosa	1.21432e-05	0.00756738	-4.375	NA	NA	NA	1	1	1	0	3	4.60652	-2.18735	4.78564	-0.786406	-3.97478	2.15209	NA	NA	4.0947e-06	0.028717	1.70442e-06	0.43163	7.04452e-05	0.0313902	NA	NA	0.00100819	0.821746	0.00146029	0.971115	0.0156223	0.787709	NA	NA
ANAPC4	2.2437e-06	0.00164734	4.73014	Brain_Spinal_cord_cervical_c-1	1.31078e-06	0.00387553	4.83811	Esophagus_Muscularis	1.66459e-05	0.00965462	4.3057	NA	NA	NA	1	1	1	0	3	4.60652	-2.18735	4.78564	-0.786406	3.91857	-2.11236	NA	NA	4.0947e-06	0.028717	1.70442e-06	0.43163	8.90758e-05	0.0346556	NA	NA	0.00100819	0.821746	0.00146029	0.971115	0.0227199	0.811576	NA	NA
ANAPC4	2.2437e-06	0.00164734	4.73014	Brain_Spinal_cord_cervical_c-1	1.31078e-06	0.00387553	4.83811	Heart_Atrial_Appendage	1.21432e-05	0.00986825	-4.375	NA	NA	NA	1	1	1	0	3	4.60652	-2.18735	4.78564	-0.786406	-3.97478	2.15209	NA	NA	4.0947e-06	0.028717	1.70442e-06	0.43163	7.04452e-05	0.0313902	NA	NA	0.00100819	0.821746	0.00146029	0.971115	0.017652	0.82788	NA	NA
ANAPC4	2.2437e-06	0.00164734	4.73014	Brain_Spinal_cord_cervical_c-1	1.31078e-06	0.00387553	4.83811	Liver	4.57621e-06	0.00374272	-4.58333	NA	NA	NA	1	1	1	0	3	4.60652	-2.18735	4.78564	-0.786406	-4.44927	1.12925	NA	NA	4.0947e-06	0.028717	1.70442e-06	0.43163	8.61641e-06	0.258792	NA	NA	0.00100819	0.821746	0.00146029	0.971115	0.0041112	0.95811	NA	NA
ANAPC4	2.2437e-06	0.00164734	4.73014	Brain_Spinal_cord_cervical_c-1	1.31078e-06	0.00387553	4.83811	Lung	4.57621e-06	0.00286609	-4.58333	NA	NA	NA	1	1	1	0	3	4.60652	-2.18735	4.78564	-0.786406	-4.44927	1.12925	NA	NA	4.0947e-06	0.028717	1.70442e-06	0.43163	8.61641e-06	0.258792	NA	NA	0.00100819	0.821746	0.00146029	0.971115	0.00272446	0.945496	NA	NA
ANAPC4	2.2437e-06	0.00164734	4.73014	Brain_Spinal_cord_cervical_c-1	1.31078e-06	0.00387553	4.83811	Minor_Salivary_Gland	1.51781e-05	0.0085693	-4.32609	NA	NA	NA	1	1	1	0	3	4.60652	-2.18735	4.78564	-0.786406	-3.93938	2.07576	NA	NA	4.0947e-06	0.028717	1.70442e-06	0.43163	8.16913e-05	0.0379164	NA	NA	0.00100819	0.821746	0.00146029	0.971115	0.0175891	0.811084	NA	NA
ANAPC4	2.2437e-06	0.00164734	4.73014	Brain_Spinal_cord_cervical_c-1	1.31078e-06	0.00387553	4.83811	Nerve_Tibial	3.76155e-07	0.000819562	-5.08065	NA	NA	NA	1	1	1	0	3	4.60652	-2.18735	4.78564	-0.786406	-4.91774	1.32547	NA	NA	4.0947e-06	0.028717	1.70442e-06	0.43163	8.75474e-07	0.185017	NA	NA	0.00100819	0.821746	0.00146029	0.971115	0.000686428	0.95899	NA	NA
ANAPC4	2.2437e-06	0.00164734	4.73014	Brain_Spinal_cord_cervical_c-1	1.31078e-06	0.00387553	4.83811	Ovary	4.57621e-06	0.00473964	-4.58333	NA	NA	NA	1	1	1	0	3	4.60652	-2.18735	4.78564	-0.786406	-4.44927	1.12925	NA	NA	4.0947e-06	0.028717	1.70442e-06	0.43163	8.61641e-06	0.258792	NA	NA	0.00100819	0.821746	0.00146029	0.971115	0.00415144	0.952588	NA	NA
ANAPC4	2.2437e-06	0.00164734	4.73014	Brain_Spinal_cord_cervical_c-1	1.31078e-06	0.00387553	4.83811	Pancreas	4.57621e-06	0.00397195	-4.58333	NA	NA	NA	1	1	1	0	3	4.60652	-2.18735	4.78564	-0.786406	-4.44927	1.12925	NA	NA	4.0947e-06	0.028717	1.70442e-06	0.43163	8.61641e-06	0.258792	NA	NA	0.00100819	0.821746	0.00146029	0.971115	0.00396338	0.957335	NA	NA
ANAPC4	2.2437e-06	0.00164734	4.73014	Brain_Spinal_cord_cervical_c-1	1.31078e-06	0.00387553	4.83811	Pituitary	1.21432e-05	0.0078068	-4.375	NA	NA	NA	1	1	1	0	3	4.60652	-2.18735	4.78564	-0.786406	-3.97478	2.15209	NA	NA	4.0947e-06	0.028717	1.70442e-06	0.43163	7.04452e-05	0.0313902	NA	NA	0.00100819	0.821746	0.00146029	0.971115	0.0179174	0.782935	NA	NA
ANAPC4	2.2437e-06	0.00164734	4.73014	Brain_Spinal_cord_cervical_c-1	1.31078e-06	0.00387553	4.83811	Prostate	4.57621e-06	0.00310542	-4.58333	NA	NA	NA	1	1	1	0	3	4.60652	-2.18735	4.78564	-0.786406	-4.44927	1.12925	NA	NA	4.0947e-06	0.028717	1.70442e-06	0.43163	8.61641e-06	0.258792	NA	NA	0.00100819	0.821746	0.00146029	0.971115	0.00321828	0.959703	NA	NA
ANAPC4	2.2437e-06	0.00164734	4.73014	Brain_Spinal_cord_cervical_c-1	1.31078e-06	0.00387553	4.83811	Skin_Not_Sun_Exposed_Suprapubic	3.76155e-07	0.000878636	-5.08065	NA	NA	NA	1	1	1	0	3	4.60652	-2.18735	4.78564	-0.786406	-4.91774	1.32547	NA	NA	4.0947e-06	0.028717	1.70442e-06	0.43163	8.75474e-07	0.185017	NA	NA	0.00100819	0.821746	0.00146029	0.971115	0.000659738	0.92526	NA	NA
ANAPC4	2.2437e-06	0.00164734	4.73014	Brain_Spinal_cord_cervical_c-1	1.31078e-06	0.00387553	4.83811	Skin_Sun_Exposed_Lower_leg	4.57621e-06	0.00376784	-4.58333	NA	NA	NA	1	1	1	0	3	4.60652	-2.18735	4.78564	-0.786406	-4.44927	1.12925	NA	NA	4.0947e-06	0.028717	1.70442e-06	0.43163	8.61641e-06	0.258792	NA	NA	0.00100819	0.821746	0.00146029	0.971115	0.00298083	0.956599	NA	NA
ANAPC4	2.2437e-06	0.00164734	4.73014	Brain_Spinal_cord_cervical_c-1	1.31078e-06	0.00387553	4.83811	Stomach	4.57621e-06	0.00437898	-4.58333	NA	NA	NA	1	1	1	0	3	4.60652	-2.18735	4.78564	-0.786406	-4.44927	1.12925	NA	NA	4.0947e-06	0.028717	1.70442e-06	0.43163	8.61641e-06	0.258792	NA	NA	0.00100819	0.821746	0.00146029	0.971115	0.00335271	0.946206	NA	NA
ANAPC4	2.2437e-06	0.00164734	4.73014	Brain_Spinal_cord_cervical_c-1	1.31078e-06	0.00387553	4.83811	Testis	4.57621e-06	0.00579234	-4.58333	NA	NA	NA	1	1	1	0	3	4.60652	-2.18735	4.78564	-0.786406	-4.44927	1.12925	NA	NA	4.0947e-06	0.028717	1.70442e-06	0.43163	8.61641e-06	0.258792	NA	NA	0.00100819	0.821746	0.00146029	0.971115	0.00479594	0.952879	NA	NA
ANAPC4	2.2437e-06	0.00164734	4.73014	Brain_Spinal_cord_cervical_c-1	1.31078e-06	0.00387553	4.83811	Thyroid	1.51781e-05	0.0078984	-4.32609	NA	NA	NA	1	1	1	0	3	4.60652	-2.18735	4.78564	-0.786406	-3.93938	2.07576	NA	NA	4.0947e-06	0.028717	1.70442e-06	0.43163	8.16913e-05	0.0379164	NA	NA	0.00100819	0.821746	0.00146029	0.971115	0.016944	0.829098	NA	NA
ANAPC4	2.2437e-06	0.00164734	4.73014	Brain_Spinal_cord_cervical_c-1	1.31078e-06	0.00387553	4.83811	Uterus	4.57621e-06	0.00454112	-4.58333	NA	NA	NA	1	1	1	0	3	4.60652	-2.18735	4.78564	-0.786406	-4.44927	1.12925	NA	NA	4.0947e-06	0.028717	1.70442e-06	0.43163	8.61641e-06	0.258792	NA	NA	0.00100819	0.821746	0.00146029	0.971115	0.00415405	0.961566	NA	NA
ANAPC4	2.2437e-06	0.00164734	4.73014	Brain_Spinal_cord_cervical_c-1	1.31078e-06	0.00387553	4.83811	Vagina	4.57621e-06	0.00514446	-4.58333	NA	NA	NA	1	1	1	0	3	4.60652	-2.18735	4.78564	-0.786406	-4.44927	1.12925	NA	NA	4.0947e-06	0.028717	1.70442e-06	0.43163	8.61641e-06	0.258792	NA	NA	0.00100819	0.821746	0.00146029	0.971115	0.00380356	0.964059	NA	NA
ANAPC4	2.2437e-06	0.00164734	4.73014	Brain_Spinal_cord_cervical_c-1	1.31078e-06	0.00387553	4.83811	smultixcan	5.05374e-11	1.73946e-06	-3.71238	NA	NA	NA	1	1	1	0	3	4.60652	-2.18735	4.78564	-0.786406	-3.51423	2.07886	NA	NA	4.0947e-06	0.028717	1.70442e-06	0.43163	0.00026839	0.0348435	NA	NA	0.00100819	0.821746	0.00146029	0.971115	0.0421253	0.8024	NA	NA
ANAPC4	2.2437e-06	0.00164734	4.73014	Breast_Mammary_Tissue	1.61204e-06	0.0030615	4.79682	Adipose_Subcutaneous	1.21432e-05	0.00585225	-4.375	NA	NA	NA	1	1	1	0	3	4.60652	-2.18735	4.69846	-0.965836	-3.97478	2.15209	NA	NA	4.0947e-06	0.028717	2.62134e-06	0.334126	7.04452e-05	0.0313902	NA	NA	0.00100819	0.821746	0.00208331	0.978943	0.0146946	0.790129	NA	NA
ANAPC4	2.2437e-06	0.00164734	4.73014	Breast_Mammary_Tissue	1.61204e-06	0.0030615	4.79682	Adipose_Visceral_Omentum	1.66459e-05	0.00979098	4.3057	NA	NA	NA	1	1	1	0	3	4.60652	-2.18735	4.69846	-0.965836	3.91228	-2.11985	NA	NA	4.0947e-06	0.028717	2.62134e-06	0.334126	9.14285e-05	0.0340187	NA	NA	0.00100819	0.821746	0.00208331	0.978943	0.0206158	0.808031	NA	NA
ANAPC4	2.2437e-06	0.00164734	4.73014	Breast_Mammary_Tissue	1.61204e-06	0.0030615	4.79682	Adrenal_Gland	4.57621e-06	0.00613887	-4.58333	NA	NA	NA	1	1	1	0	3	4.60652	-2.18735	4.69846	-0.965836	-4.44927	1.12925	NA	NA	4.0947e-06	0.028717	2.62134e-06	0.334126	8.61641e-06	0.258792	NA	NA	0.00100819	0.821746	0.00208331	0.978943	0.00502578	0.948072	NA	NA
ANAPC4	2.2437e-06	0.00164734	4.73014	Breast_Mammary_Tissue	1.61204e-06	0.0030615	4.79682	Artery_Coronary	4.57621e-06	0.00483431	-4.58333	NA	NA	NA	1	1	1	0	3	4.60652	-2.18735	4.69846	-0.965836	-4.44927	1.12925	NA	NA	4.0947e-06	0.028717	2.62134e-06	0.334126	8.61641e-06	0.258792	NA	NA	0.00100819	0.821746	0.00208331	0.978943	0.00413935	0.966849	NA	NA
ANAPC4	2.2437e-06	0.00164734	4.73014	Breast_Mammary_Tissue	1.61204e-06	0.0030615	4.79682	Artery_Tibial	1.66459e-05	0.00983519	4.3057	NA	NA	NA	1	1	1	0	3	4.60652	-2.18735	4.69846	-0.965836	3.91857	-2.11236	NA	NA	4.0947e-06	0.028717	2.62134e-06	0.334126	8.90758e-05	0.0346556	NA	NA	0.00100819	0.821746	0.00208331	0.978943	0.0226563	0.812974	NA	NA
ANAPC4	2.2437e-06	0.00164734	4.73014	Breast_Mammary_Tissue	1.61204e-06	0.0030615	4.79682	Brain_Amygdala	4.57621e-06	0.00588387	-4.58333	NA	NA	NA	1	1	1	0	3	4.60652	-2.18735	4.69846	-0.965836	-4.44927	1.12925	NA	NA	4.0947e-06	0.028717	2.62134e-06	0.334126	8.61641e-06	0.258792	NA	NA	0.00100819	0.821746	0.00208331	0.978943	0.0042216	0.971666	NA	NA
ANAPC4	2.2437e-06	0.00164734	4.73014	Breast_Mammary_Tissue	1.61204e-06	0.0030615	4.79682	Brain_Cerebellum	4.57621e-06	0.00658383	-4.58333	NA	NA	NA	1	1	1	0	3	4.60652	-2.18735	4.69846	-0.965836	-4.44927	1.12925	NA	NA	4.0947e-06	0.028717	2.62134e-06	0.334126	8.61641e-06	0.258792	NA	NA	0.00100819	0.821746	0.00208331	0.978943	0.00468733	0.965439	NA	NA
ANAPC4	2.2437e-06	0.00164734	4.73014	Breast_Mammary_Tissue	1.61204e-06	0.0030615	4.79682	Brain_Cortex	4.57621e-06	0.00524182	-4.58333	NA	NA	NA	1	1	1	0	3	4.60652	-2.18735	4.69846	-0.965836	-4.44927	1.12925	NA	NA	4.0947e-06	0.028717	2.62134e-06	0.334126	8.61641e-06	0.258792	NA	NA	0.00100819	0.821746	0.00208331	0.978943	0.00408184	0.96056	NA	NA
ANAPC4	2.2437e-06	0.00164734	4.73014	Breast_Mammary_Tissue	1.61204e-06	0.0030615	4.79682	Brain_Frontal_Cortex_BA9	4.57621e-06	0.00556333	-4.58333	NA	NA	NA	1	1	1	0	3	4.60652	-2.18735	4.69846	-0.965836	-4.44927	1.12925	NA	NA	4.0947e-06	0.028717	2.62134e-06	0.334126	8.61641e-06	0.258792	NA	NA	0.00100819	0.821746	0.00208331	0.978943	0.00526315	0.947026	NA	NA
ANAPC4	2.2437e-06	0.00164734	4.73014	Breast_Mammary_Tissue	1.61204e-06	0.0030615	4.79682	Brain_Hippocampus	4.57621e-06	0.00480707	-4.58333	NA	NA	NA	1	1	1	0	3	4.60652	-2.18735	4.69846	-0.965836	-4.44927	1.12925	NA	NA	4.0947e-06	0.028717	2.62134e-06	0.334126	8.61641e-06	0.258792	NA	NA	0.00100819	0.821746	0.00208331	0.978943	0.00503338	0.947184	NA	NA
ANAPC4	2.2437e-06	0.00164734	4.73014	Breast_Mammary_Tissue	1.61204e-06	0.0030615	4.79682	Brain_Hypothalamus	4.57621e-06	0.00495426	-4.58333	NA	NA	NA	1	1	1	0	3	4.60652	-2.18735	4.69846	-0.965836	-4.44927	1.12925	NA	NA	4.0947e-06	0.028717	2.62134e-06	0.334126	8.61641e-06	0.258792	NA	NA	0.00100819	0.821746	0.00208331	0.978943	0.00448728	0.969073	NA	NA
ANAPC4	2.2437e-06	0.00164734	4.73014	Breast_Mammary_Tissue	1.61204e-06	0.0030615	4.79682	Brain_Nucleus_accumbens_basal_ganglia	4.57621e-06	0.00423731	-4.58333	NA	NA	NA	1	1	1	0	3	4.60652	-2.18735	4.69846	-0.965836	-4.44927	1.12925	NA	NA	4.0947e-06	0.028717	2.62134e-06	0.334126	8.61641e-06	0.258792	NA	NA	0.00100819	0.821746	0.00208331	0.978943	0.00385599	0.974821	NA	NA
ANAPC4	2.2437e-06	0.00164734	4.73014	Breast_Mammary_Tissue	1.61204e-06	0.0030615	4.79682	Brain_Putamen_basal_ganglia	4.57621e-06	0.00647182	-4.58333	NA	NA	NA	1	1	1	0	3	4.60652	-2.18735	4.69846	-0.965836	-4.44927	1.12925	NA	NA	4.0947e-06	0.028717	2.62134e-06	0.334126	8.61641e-06	0.258792	NA	NA	0.00100819	0.821746	0.00208331	0.978943	0.00432601	0.964334	NA	NA
ANAPC4	2.2437e-06	0.00164734	4.73014	Breast_Mammary_Tissue	1.61204e-06	0.0030615	4.79682	Brain_Spinal_cord_cervical_c-1	4.57621e-06	0.00641209	-4.58333	NA	NA	NA	1	1	1	0	3	4.60652	-2.18735	4.69846	-0.965836	-4.44927	1.12925	NA	NA	4.0947e-06	0.028717	2.62134e-06	0.334126	8.61641e-06	0.258792	NA	NA	0.00100819	0.821746	0.00208331	0.978943	0.00455087	0.970911	NA	NA
ANAPC4	2.2437e-06	0.00164734	4.73014	Breast_Mammary_Tissue	1.61204e-06	0.0030615	4.79682	Brain_Substantia_nigra	4.57621e-06	0.00682176	-4.58333	NA	NA	NA	1	1	1	0	3	4.60652	-2.18735	4.69846	-0.965836	-4.44927	1.12925	NA	NA	4.0947e-06	0.028717	2.62134e-06	0.334126	8.61641e-06	0.258792	NA	NA	0.00100819	0.821746	0.00208331	0.978943	0.00531115	0.957706	NA	NA
ANAPC4	2.2437e-06	0.00164734	4.73014	Breast_Mammary_Tissue	1.61204e-06	0.0030615	4.79682	Breast_Mammary_Tissue	4.57621e-06	0.00407644	-4.58333	NA	NA	NA	1	1	1	0	3	4.60652	-2.18735	4.69846	-0.965836	-4.44927	1.12925	NA	NA	4.0947e-06	0.028717	2.62134e-06	0.334126	8.61641e-06	0.258792	NA	NA	0.00100819	0.821746	0.00208331	0.978943	0.00338085	0.953393	NA	NA
ANAPC4	2.2437e-06	0.00164734	4.73014	Breast_Mammary_Tissue	1.61204e-06	0.0030615	4.79682	Cells_Cultured_fibroblasts	4.57621e-06	0.00935264	-4.58333	NA	NA	NA	1	1	1	0	3	4.60652	-2.18735	4.69846	-0.965836	-4.44927	1.12925	NA	NA	4.0947e-06	0.028717	2.62134e-06	0.334126	8.61641e-06	0.258792	NA	NA	0.00100819	0.821746	0.00208331	0.978943	0.0049425	0.939179	NA	NA
ANAPC4	2.2437e-06	0.00164734	4.73014	Breast_Mammary_Tissue	1.61204e-06	0.0030615	4.79682	Cells_EBV-transformed_lymphocytes	4.57621e-06	0.00582769	-4.58333	NA	NA	NA	1	1	1	0	3	4.60652	-2.18735	4.69846	-0.965836	-4.44927	1.12925	NA	NA	4.0947e-06	0.028717	2.62134e-06	0.334126	8.61641e-06	0.258792	NA	NA	0.00100819	0.821746	0.00208331	0.978943	0.00390747	0.938174	NA	NA
ANAPC4	2.2437e-06	0.00164734	4.73014	Breast_Mammary_Tissue	1.61204e-06	0.0030615	4.79682	Colon_Sigmoid	1.62606e-05	0.00984415	4.31088	NA	NA	NA	1	1	1	0	3	4.60652	-2.18735	4.69846	-0.965836	3.9238	-2.10487	NA	NA	4.0947e-06	0.028717	2.62134e-06	0.334126	8.71641e-05	0.0353027	NA	NA	0.00100819	0.821746	0.00208331	0.978943	0.0227567	0.814888	NA	NA
ANAPC4	2.2437e-06	0.00164734	4.73014	Breast_Mammary_Tissue	1.61204e-06	0.0030615	4.79682	Colon_Transverse	1.21432e-05	0.00730106	-4.375	NA	NA	NA	1	1	1	0	3	4.60652	-2.18735	4.69846	-0.965836	-3.97478	2.15209	NA	NA	4.0947e-06	0.028717	2.62134e-06	0.334126	7.04452e-05	0.0313902	NA	NA	0.00100819	0.821746	0.00208331	0.978943	0.0161026	0.808041	NA	NA
ANAPC4	2.2437e-06	0.00164734	4.73014	Breast_Mammary_Tissue	1.61204e-06	0.0030615	4.79682	Esophagus_Mucosa	1.21432e-05	0.00756738	-4.375	NA	NA	NA	1	1	1	0	3	4.60652	-2.18735	4.69846	-0.965836	-3.97478	2.15209	NA	NA	4.0947e-06	0.028717	2.62134e-06	0.334126	7.04452e-05	0.0313902	NA	NA	0.00100819	0.821746	0.00208331	0.978943	0.0156223	0.787709	NA	NA
ANAPC4	2.2437e-06	0.00164734	4.73014	Breast_Mammary_Tissue	1.61204e-06	0.0030615	4.79682	Esophagus_Muscularis	1.66459e-05	0.00965462	4.3057	NA	NA	NA	1	1	1	0	3	4.60652	-2.18735	4.69846	-0.965836	3.91857	-2.11236	NA	NA	4.0947e-06	0.028717	2.62134e-06	0.334126	8.90758e-05	0.0346556	NA	NA	0.00100819	0.821746	0.00208331	0.978943	0.0227199	0.811576	NA	NA
ANAPC4	2.2437e-06	0.00164734	4.73014	Breast_Mammary_Tissue	1.61204e-06	0.0030615	4.79682	Heart_Atrial_Appendage	1.21432e-05	0.00986825	-4.375	NA	NA	NA	1	1	1	0	3	4.60652	-2.18735	4.69846	-0.965836	-3.97478	2.15209	NA	NA	4.0947e-06	0.028717	2.62134e-06	0.334126	7.04452e-05	0.0313902	NA	NA	0.00100819	0.821746	0.00208331	0.978943	0.017652	0.82788	NA	NA
ANAPC4	2.2437e-06	0.00164734	4.73014	Breast_Mammary_Tissue	1.61204e-06	0.0030615	4.79682	Liver	4.57621e-06	0.00374272	-4.58333	NA	NA	NA	1	1	1	0	3	4.60652	-2.18735	4.69846	-0.965836	-4.44927	1.12925	NA	NA	4.0947e-06	0.028717	2.62134e-06	0.334126	8.61641e-06	0.258792	NA	NA	0.00100819	0.821746	0.00208331	0.978943	0.0041112	0.95811	NA	NA
ANAPC4	2.2437e-06	0.00164734	4.73014	Breast_Mammary_Tissue	1.61204e-06	0.0030615	4.79682	Lung	4.57621e-06	0.00286609	-4.58333	NA	NA	NA	1	1	1	0	3	4.60652	-2.18735	4.69846	-0.965836	-4.44927	1.12925	NA	NA	4.0947e-06	0.028717	2.62134e-06	0.334126	8.61641e-06	0.258792	NA	NA	0.00100819	0.821746	0.00208331	0.978943	0.00272446	0.945496	NA	NA
ANAPC4	2.2437e-06	0.00164734	4.73014	Breast_Mammary_Tissue	1.61204e-06	0.0030615	4.79682	Minor_Salivary_Gland	1.51781e-05	0.0085693	-4.32609	NA	NA	NA	1	1	1	0	3	4.60652	-2.18735	4.69846	-0.965836	-3.93938	2.07576	NA	NA	4.0947e-06	0.028717	2.62134e-06	0.334126	8.16913e-05	0.0379164	NA	NA	0.00100819	0.821746	0.00208331	0.978943	0.0175891	0.811084	NA	NA
ANAPC4	2.2437e-06	0.00164734	4.73014	Breast_Mammary_Tissue	1.61204e-06	0.0030615	4.79682	Nerve_Tibial	3.76155e-07	0.000819562	-5.08065	NA	NA	NA	1	1	1	0	3	4.60652	-2.18735	4.69846	-0.965836	-4.91774	1.32547	NA	NA	4.0947e-06	0.028717	2.62134e-06	0.334126	8.75474e-07	0.185017	NA	NA	0.00100819	0.821746	0.00208331	0.978943	0.000686428	0.95899	NA	NA
ANAPC4	2.2437e-06	0.00164734	4.73014	Breast_Mammary_Tissue	1.61204e-06	0.0030615	4.79682	Ovary	4.57621e-06	0.00473964	-4.58333	NA	NA	NA	1	1	1	0	3	4.60652	-2.18735	4.69846	-0.965836	-4.44927	1.12925	NA	NA	4.0947e-06	0.028717	2.62134e-06	0.334126	8.61641e-06	0.258792	NA	NA	0.00100819	0.821746	0.00208331	0.978943	0.00415144	0.952588	NA	NA
ANAPC4	2.2437e-06	0.00164734	4.73014	Breast_Mammary_Tissue	1.61204e-06	0.0030615	4.79682	Pancreas	4.57621e-06	0.00397195	-4.58333	NA	NA	NA	1	1	1	0	3	4.60652	-2.18735	4.69846	-0.965836	-4.44927	1.12925	NA	NA	4.0947e-06	0.028717	2.62134e-06	0.334126	8.61641e-06	0.258792	NA	NA	0.00100819	0.821746	0.00208331	0.978943	0.00396338	0.957335	NA	NA
ANAPC4	2.2437e-06	0.00164734	4.73014	Breast_Mammary_Tissue	1.61204e-06	0.0030615	4.79682	Pituitary	1.21432e-05	0.0078068	-4.375	NA	NA	NA	1	1	1	0	3	4.60652	-2.18735	4.69846	-0.965836	-3.97478	2.15209	NA	NA	4.0947e-06	0.028717	2.62134e-06	0.334126	7.04452e-05	0.0313902	NA	NA	0.00100819	0.821746	0.00208331	0.978943	0.0179174	0.782935	NA	NA
ANAPC4	2.2437e-06	0.00164734	4.73014	Breast_Mammary_Tissue	1.61204e-06	0.0030615	4.79682	Prostate	4.57621e-06	0.00310542	-4.58333	NA	NA	NA	1	1	1	0	3	4.60652	-2.18735	4.69846	-0.965836	-4.44927	1.12925	NA	NA	4.0947e-06	0.028717	2.62134e-06	0.334126	8.61641e-06	0.258792	NA	NA	0.00100819	0.821746	0.00208331	0.978943	0.00321828	0.959703	NA	NA
ANAPC4	2.2437e-06	0.00164734	4.73014	Breast_Mammary_Tissue	1.61204e-06	0.0030615	4.79682	Skin_Not_Sun_Exposed_Suprapubic	3.76155e-07	0.000878636	-5.08065	NA	NA	NA	1	1	1	0	3	4.60652	-2.18735	4.69846	-0.965836	-4.91774	1.32547	NA	NA	4.0947e-06	0.028717	2.62134e-06	0.334126	8.75474e-07	0.185017	NA	NA	0.00100819	0.821746	0.00208331	0.978943	0.000659738	0.92526	NA	NA
ANAPC4	2.2437e-06	0.00164734	4.73014	Breast_Mammary_Tissue	1.61204e-06	0.0030615	4.79682	Skin_Sun_Exposed_Lower_leg	4.57621e-06	0.00376784	-4.58333	NA	NA	NA	1	1	1	0	3	4.60652	-2.18735	4.69846	-0.965836	-4.44927	1.12925	NA	NA	4.0947e-06	0.028717	2.62134e-06	0.334126	8.61641e-06	0.258792	NA	NA	0.00100819	0.821746	0.00208331	0.978943	0.00298083	0.956599	NA	NA
ANAPC4	2.2437e-06	0.00164734	4.73014	Breast_Mammary_Tissue	1.61204e-06	0.0030615	4.79682	Stomach	4.57621e-06	0.00437898	-4.58333	NA	NA	NA	1	1	1	0	3	4.60652	-2.18735	4.69846	-0.965836	-4.44927	1.12925	NA	NA	4.0947e-06	0.028717	2.62134e-06	0.334126	8.61641e-06	0.258792	NA	NA	0.00100819	0.821746	0.00208331	0.978943	0.00335271	0.946206	NA	NA
ANAPC4	2.2437e-06	0.00164734	4.73014	Breast_Mammary_Tissue	1.61204e-06	0.0030615	4.79682	Testis	4.57621e-06	0.00579234	-4.58333	NA	NA	NA	1	1	1	0	3	4.60652	-2.18735	4.69846	-0.965836	-4.44927	1.12925	NA	NA	4.0947e-06	0.028717	2.62134e-06	0.334126	8.61641e-06	0.258792	NA	NA	0.00100819	0.821746	0.00208331	0.978943	0.00479594	0.952879	NA	NA
ANAPC4	2.2437e-06	0.00164734	4.73014	Breast_Mammary_Tissue	1.61204e-06	0.0030615	4.79682	Thyroid	1.51781e-05	0.0078984	-4.32609	NA	NA	NA	1	1	1	0	3	4.60652	-2.18735	4.69846	-0.965836	-3.93938	2.07576	NA	NA	4.0947e-06	0.028717	2.62134e-06	0.334126	8.16913e-05	0.0379164	NA	NA	0.00100819	0.821746	0.00208331	0.978943	0.016944	0.829098	NA	NA
ANAPC4	2.2437e-06	0.00164734	4.73014	Breast_Mammary_Tissue	1.61204e-06	0.0030615	4.79682	Uterus	4.57621e-06	0.00454112	-4.58333	NA	NA	NA	1	1	1	0	3	4.60652	-2.18735	4.69846	-0.965836	-4.44927	1.12925	NA	NA	4.0947e-06	0.028717	2.62134e-06	0.334126	8.61641e-06	0.258792	NA	NA	0.00100819	0.821746	0.00208331	0.978943	0.00415405	0.961566	NA	NA
ANAPC4	2.2437e-06	0.00164734	4.73014	Breast_Mammary_Tissue	1.61204e-06	0.0030615	4.79682	Vagina	4.57621e-06	0.00514446	-4.58333	NA	NA	NA	1	1	1	0	3	4.60652	-2.18735	4.69846	-0.965836	-4.44927	1.12925	NA	NA	4.0947e-06	0.028717	2.62134e-06	0.334126	8.61641e-06	0.258792	NA	NA	0.00100819	0.821746	0.00208331	0.978943	0.00380356	0.964059	NA	NA
ANAPC4	2.2437e-06	0.00164734	4.73014	Breast_Mammary_Tissue	1.61204e-06	0.0030615	4.79682	smultixcan	5.05374e-11	1.73946e-06	-3.71238	NA	NA	NA	1	1	1	0	3	4.60652	-2.18735	4.69846	-0.965836	-3.51423	2.07886	NA	NA	4.0947e-06	0.028717	2.62134e-06	0.334126	0.00026839	0.0348435	NA	NA	0.00100819	0.821746	0.00208331	0.978943	0.0421253	0.8024	NA	NA
ANAPC4	2.2437e-06	0.00164734	4.73014	Esophagus_Mucosa	7.81837e-07	0.0028021	4.93985	Adipose_Subcutaneous	1.21432e-05	0.00585225	-4.375	NA	NA	NA	1	1	1	0	3	4.60652	-2.18735	4.85996	-0.91388	-3.97478	2.15209	NA	NA	4.0947e-06	0.028717	1.17408e-06	0.36078	7.04452e-05	0.0313902	NA	NA	0.00100819	0.821746	0.00188088	0.976017	0.0146946	0.790129	NA	NA
ANAPC4	2.2437e-06	0.00164734	4.73014	Esophagus_Mucosa	7.81837e-07	0.0028021	4.93985	Adipose_Visceral_Omentum	1.66459e-05	0.00979098	4.3057	NA	NA	NA	1	1	1	0	3	4.60652	-2.18735	4.85996	-0.91388	3.91228	-2.11985	NA	NA	4.0947e-06	0.028717	1.17408e-06	0.36078	9.14285e-05	0.0340187	NA	NA	0.00100819	0.821746	0.00188088	0.976017	0.0206158	0.808031	NA	NA
ANAPC4	2.2437e-06	0.00164734	4.73014	Esophagus_Mucosa	7.81837e-07	0.0028021	4.93985	Adrenal_Gland	4.57621e-06	0.00613887	-4.58333	NA	NA	NA	1	1	1	0	3	4.60652	-2.18735	4.85996	-0.91388	-4.44927	1.12925	NA	NA	4.0947e-06	0.028717	1.17408e-06	0.36078	8.61641e-06	0.258792	NA	NA	0.00100819	0.821746	0.00188088	0.976017	0.00502578	0.948072	NA	NA
ANAPC4	2.2437e-06	0.00164734	4.73014	Esophagus_Mucosa	7.81837e-07	0.0028021	4.93985	Artery_Coronary	4.57621e-06	0.00483431	-4.58333	NA	NA	NA	1	1	1	0	3	4.60652	-2.18735	4.85996	-0.91388	-4.44927	1.12925	NA	NA	4.0947e-06	0.028717	1.17408e-06	0.36078	8.61641e-06	0.258792	NA	NA	0.00100819	0.821746	0.00188088	0.976017	0.00413935	0.966849	NA	NA
ANAPC4	2.2437e-06	0.00164734	4.73014	Esophagus_Mucosa	7.81837e-07	0.0028021	4.93985	Artery_Tibial	1.66459e-05	0.00983519	4.3057	NA	NA	NA	1	1	1	0	3	4.60652	-2.18735	4.85996	-0.91388	3.91857	-2.11236	NA	NA	4.0947e-06	0.028717	1.17408e-06	0.36078	8.90758e-05	0.0346556	NA	NA	0.00100819	0.821746	0.00188088	0.976017	0.0226563	0.812974	NA	NA
ANAPC4	2.2437e-06	0.00164734	4.73014	Esophagus_Mucosa	7.81837e-07	0.0028021	4.93985	Brain_Amygdala	4.57621e-06	0.00588387	-4.58333	NA	NA	NA	1	1	1	0	3	4.60652	-2.18735	4.85996	-0.91388	-4.44927	1.12925	NA	NA	4.0947e-06	0.028717	1.17408e-06	0.36078	8.61641e-06	0.258792	NA	NA	0.00100819	0.821746	0.00188088	0.976017	0.0042216	0.971666	NA	NA
ANAPC4	2.2437e-06	0.00164734	4.73014	Esophagus_Mucosa	7.81837e-07	0.0028021	4.93985	Brain_Cerebellum	4.57621e-06	0.00658383	-4.58333	NA	NA	NA	1	1	1	0	3	4.60652	-2.18735	4.85996	-0.91388	-4.44927	1.12925	NA	NA	4.0947e-06	0.028717	1.17408e-06	0.36078	8.61641e-06	0.258792	NA	NA	0.00100819	0.821746	0.00188088	0.976017	0.00468733	0.965439	NA	NA
ANAPC4	2.2437e-06	0.00164734	4.73014	Esophagus_Mucosa	7.81837e-07	0.0028021	4.93985	Brain_Cortex	4.57621e-06	0.00524182	-4.58333	NA	NA	NA	1	1	1	0	3	4.60652	-2.18735	4.85996	-0.91388	-4.44927	1.12925	NA	NA	4.0947e-06	0.028717	1.17408e-06	0.36078	8.61641e-06	0.258792	NA	NA	0.00100819	0.821746	0.00188088	0.976017	0.00408184	0.96056	NA	NA
ANAPC4	2.2437e-06	0.00164734	4.73014	Esophagus_Mucosa	7.81837e-07	0.0028021	4.93985	Brain_Frontal_Cortex_BA9	4.57621e-06	0.00556333	-4.58333	NA	NA	NA	1	1	1	0	3	4.60652	-2.18735	4.85996	-0.91388	-4.44927	1.12925	NA	NA	4.0947e-06	0.028717	1.17408e-06	0.36078	8.61641e-06	0.258792	NA	NA	0.00100819	0.821746	0.00188088	0.976017	0.00526315	0.947026	NA	NA
ANAPC4	2.2437e-06	0.00164734	4.73014	Esophagus_Mucosa	7.81837e-07	0.0028021	4.93985	Brain_Hippocampus	4.57621e-06	0.00480707	-4.58333	NA	NA	NA	1	1	1	0	3	4.60652	-2.18735	4.85996	-0.91388	-4.44927	1.12925	NA	NA	4.0947e-06	0.028717	1.17408e-06	0.36078	8.61641e-06	0.258792	NA	NA	0.00100819	0.821746	0.00188088	0.976017	0.00503338	0.947184	NA	NA
ANAPC4	2.2437e-06	0.00164734	4.73014	Esophagus_Mucosa	7.81837e-07	0.0028021	4.93985	Brain_Hypothalamus	4.57621e-06	0.00495426	-4.58333	NA	NA	NA	1	1	1	0	3	4.60652	-2.18735	4.85996	-0.91388	-4.44927	1.12925	NA	NA	4.0947e-06	0.028717	1.17408e-06	0.36078	8.61641e-06	0.258792	NA	NA	0.00100819	0.821746	0.00188088	0.976017	0.00448728	0.969073	NA	NA
ANAPC4	2.2437e-06	0.00164734	4.73014	Esophagus_Mucosa	7.81837e-07	0.0028021	4.93985	Brain_Nucleus_accumbens_basal_ganglia	4.57621e-06	0.00423731	-4.58333	NA	NA	NA	1	1	1	0	3	4.60652	-2.18735	4.85996	-0.91388	-4.44927	1.12925	NA	NA	4.0947e-06	0.028717	1.17408e-06	0.36078	8.61641e-06	0.258792	NA	NA	0.00100819	0.821746	0.00188088	0.976017	0.00385599	0.974821	NA	NA
ANAPC4	2.2437e-06	0.00164734	4.73014	Esophagus_Mucosa	7.81837e-07	0.0028021	4.93985	Brain_Putamen_basal_ganglia	4.57621e-06	0.00647182	-4.58333	NA	NA	NA	1	1	1	0	3	4.60652	-2.18735	4.85996	-0.91388	-4.44927	1.12925	NA	NA	4.0947e-06	0.028717	1.17408e-06	0.36078	8.61641e-06	0.258792	NA	NA	0.00100819	0.821746	0.00188088	0.976017	0.00432601	0.964334	NA	NA
ANAPC4	2.2437e-06	0.00164734	4.73014	Esophagus_Mucosa	7.81837e-07	0.0028021	4.93985	Brain_Spinal_cord_cervical_c-1	4.57621e-06	0.00641209	-4.58333	NA	NA	NA	1	1	1	0	3	4.60652	-2.18735	4.85996	-0.91388	-4.44927	1.12925	NA	NA	4.0947e-06	0.028717	1.17408e-06	0.36078	8.61641e-06	0.258792	NA	NA	0.00100819	0.821746	0.00188088	0.976017	0.00455087	0.970911	NA	NA
ANAPC4	2.2437e-06	0.00164734	4.73014	Esophagus_Mucosa	7.81837e-07	0.0028021	4.93985	Brain_Substantia_nigra	4.57621e-06	0.00682176	-4.58333	NA	NA	NA	1	1	1	0	3	4.60652	-2.18735	4.85996	-0.91388	-4.44927	1.12925	NA	NA	4.0947e-06	0.028717	1.17408e-06	0.36078	8.61641e-06	0.258792	NA	NA	0.00100819	0.821746	0.00188088	0.976017	0.00531115	0.957706	NA	NA
ANAPC4	2.2437e-06	0.00164734	4.73014	Esophagus_Mucosa	7.81837e-07	0.0028021	4.93985	Breast_Mammary_Tissue	4.57621e-06	0.00407644	-4.58333	NA	NA	NA	1	1	1	0	3	4.60652	-2.18735	4.85996	-0.91388	-4.44927	1.12925	NA	NA	4.0947e-06	0.028717	1.17408e-06	0.36078	8.61641e-06	0.258792	NA	NA	0.00100819	0.821746	0.00188088	0.976017	0.00338085	0.953393	NA	NA
ANAPC4	2.2437e-06	0.00164734	4.73014	Esophagus_Mucosa	7.81837e-07	0.0028021	4.93985	Cells_Cultured_fibroblasts	4.57621e-06	0.00935264	-4.58333	NA	NA	NA	1	1	1	0	3	4.60652	-2.18735	4.85996	-0.91388	-4.44927	1.12925	NA	NA	4.0947e-06	0.028717	1.17408e-06	0.36078	8.61641e-06	0.258792	NA	NA	0.00100819	0.821746	0.00188088	0.976017	0.0049425	0.939179	NA	NA
ANAPC4	2.2437e-06	0.00164734	4.73014	Esophagus_Mucosa	7.81837e-07	0.0028021	4.93985	Cells_EBV-transformed_lymphocytes	4.57621e-06	0.00582769	-4.58333	NA	NA	NA	1	1	1	0	3	4.60652	-2.18735	4.85996	-0.91388	-4.44927	1.12925	NA	NA	4.0947e-06	0.028717	1.17408e-06	0.36078	8.61641e-06	0.258792	NA	NA	0.00100819	0.821746	0.00188088	0.976017	0.00390747	0.938174	NA	NA
ANAPC4	2.2437e-06	0.00164734	4.73014	Esophagus_Mucosa	7.81837e-07	0.0028021	4.93985	Colon_Sigmoid	1.62606e-05	0.00984415	4.31088	NA	NA	NA	1	1	1	0	3	4.60652	-2.18735	4.85996	-0.91388	3.9238	-2.10487	NA	NA	4.0947e-06	0.028717	1.17408e-06	0.36078	8.71641e-05	0.0353027	NA	NA	0.00100819	0.821746	0.00188088	0.976017	0.0227567	0.814888	NA	NA
ANAPC4	2.2437e-06	0.00164734	4.73014	Esophagus_Mucosa	7.81837e-07	0.0028021	4.93985	Colon_Transverse	1.21432e-05	0.00730106	-4.375	NA	NA	NA	1	1	1	0	3	4.60652	-2.18735	4.85996	-0.91388	-3.97478	2.15209	NA	NA	4.0947e-06	0.028717	1.17408e-06	0.36078	7.04452e-05	0.0313902	NA	NA	0.00100819	0.821746	0.00188088	0.976017	0.0161026	0.808041	NA	NA
ANAPC4	2.2437e-06	0.00164734	4.73014	Esophagus_Mucosa	7.81837e-07	0.0028021	4.93985	Esophagus_Mucosa	1.21432e-05	0.00756738	-4.375	NA	NA	NA	1	1	1	0	3	4.60652	-2.18735	4.85996	-0.91388	-3.97478	2.15209	NA	NA	4.0947e-06	0.028717	1.17408e-06	0.36078	7.04452e-05	0.0313902	NA	NA	0.00100819	0.821746	0.00188088	0.976017	0.0156223	0.787709	NA	NA
ANAPC4	2.2437e-06	0.00164734	4.73014	Esophagus_Mucosa	7.81837e-07	0.0028021	4.93985	Esophagus_Muscularis	1.66459e-05	0.00965462	4.3057	NA	NA	NA	1	1	1	0	3	4.60652	-2.18735	4.85996	-0.91388	3.91857	-2.11236	NA	NA	4.0947e-06	0.028717	1.17408e-06	0.36078	8.90758e-05	0.0346556	NA	NA	0.00100819	0.821746	0.00188088	0.976017	0.0227199	0.811576	NA	NA
ANAPC4	2.2437e-06	0.00164734	4.73014	Esophagus_Mucosa	7.81837e-07	0.0028021	4.93985	Heart_Atrial_Appendage	1.21432e-05	0.00986825	-4.375	NA	NA	NA	1	1	1	0	3	4.60652	-2.18735	4.85996	-0.91388	-3.97478	2.15209	NA	NA	4.0947e-06	0.028717	1.17408e-06	0.36078	7.04452e-05	0.0313902	NA	NA	0.00100819	0.821746	0.00188088	0.976017	0.017652	0.82788	NA	NA
ANAPC4	2.2437e-06	0.00164734	4.73014	Esophagus_Mucosa	7.81837e-07	0.0028021	4.93985	Liver	4.57621e-06	0.00374272	-4.58333	NA	NA	NA	1	1	1	0	3	4.60652	-2.18735	4.85996	-0.91388	-4.44927	1.12925	NA	NA	4.0947e-06	0.028717	1.17408e-06	0.36078	8.61641e-06	0.258792	NA	NA	0.00100819	0.821746	0.00188088	0.976017	0.0041112	0.95811	NA	NA
ANAPC4	2.2437e-06	0.00164734	4.73014	Esophagus_Mucosa	7.81837e-07	0.0028021	4.93985	Lung	4.57621e-06	0.00286609	-4.58333	NA	NA	NA	1	1	1	0	3	4.60652	-2.18735	4.85996	-0.91388	-4.44927	1.12925	NA	NA	4.0947e-06	0.028717	1.17408e-06	0.36078	8.61641e-06	0.258792	NA	NA	0.00100819	0.821746	0.00188088	0.976017	0.00272446	0.945496	NA	NA
ANAPC4	2.2437e-06	0.00164734	4.73014	Esophagus_Mucosa	7.81837e-07	0.0028021	4.93985	Minor_Salivary_Gland	1.51781e-05	0.0085693	-4.32609	NA	NA	NA	1	1	1	0	3	4.60652	-2.18735	4.85996	-0.91388	-3.93938	2.07576	NA	NA	4.0947e-06	0.028717	1.17408e-06	0.36078	8.16913e-05	0.0379164	NA	NA	0.00100819	0.821746	0.00188088	0.976017	0.0175891	0.811084	NA	NA
ANAPC4	2.2437e-06	0.00164734	4.73014	Esophagus_Mucosa	7.81837e-07	0.0028021	4.93985	Nerve_Tibial	3.76155e-07	0.000819562	-5.08065	NA	NA	NA	1	1	1	0	3	4.60652	-2.18735	4.85996	-0.91388	-4.91774	1.32547	NA	NA	4.0947e-06	0.028717	1.17408e-06	0.36078	8.75474e-07	0.185017	NA	NA	0.00100819	0.821746	0.00188088	0.976017	0.000686428	0.95899	NA	NA
ANAPC4	2.2437e-06	0.00164734	4.73014	Esophagus_Mucosa	7.81837e-07	0.0028021	4.93985	Ovary	4.57621e-06	0.00473964	-4.58333	NA	NA	NA	1	1	1	0	3	4.60652	-2.18735	4.85996	-0.91388	-4.44927	1.12925	NA	NA	4.0947e-06	0.028717	1.17408e-06	0.36078	8.61641e-06	0.258792	NA	NA	0.00100819	0.821746	0.00188088	0.976017	0.00415144	0.952588	NA	NA
ANAPC4	2.2437e-06	0.00164734	4.73014	Esophagus_Mucosa	7.81837e-07	0.0028021	4.93985	Pancreas	4.57621e-06	0.00397195	-4.58333	NA	NA	NA	1	1	1	0	3	4.60652	-2.18735	4.85996	-0.91388	-4.44927	1.12925	NA	NA	4.0947e-06	0.028717	1.17408e-06	0.36078	8.61641e-06	0.258792	NA	NA	0.00100819	0.821746	0.00188088	0.976017	0.00396338	0.957335	NA	NA
ANAPC4	2.2437e-06	0.00164734	4.73014	Esophagus_Mucosa	7.81837e-07	0.0028021	4.93985	Pituitary	1.21432e-05	0.0078068	-4.375	NA	NA	NA	1	1	1	0	3	4.60652	-2.18735	4.85996	-0.91388	-3.97478	2.15209	NA	NA	4.0947e-06	0.028717	1.17408e-06	0.36078	7.04452e-05	0.0313902	NA	NA	0.00100819	0.821746	0.00188088	0.976017	0.0179174	0.782935	NA	NA
ANAPC4	2.2437e-06	0.00164734	4.73014	Esophagus_Mucosa	7.81837e-07	0.0028021	4.93985	Prostate	4.57621e-06	0.00310542	-4.58333	NA	NA	NA	1	1	1	0	3	4.60652	-2.18735	4.85996	-0.91388	-4.44927	1.12925	NA	NA	4.0947e-06	0.028717	1.17408e-06	0.36078	8.61641e-06	0.258792	NA	NA	0.00100819	0.821746	0.00188088	0.976017	0.00321828	0.959703	NA	NA
ANAPC4	2.2437e-06	0.00164734	4.73014	Esophagus_Mucosa	7.81837e-07	0.0028021	4.93985	Skin_Not_Sun_Exposed_Suprapubic	3.76155e-07	0.000878636	-5.08065	NA	NA	NA	1	1	1	0	3	4.60652	-2.18735	4.85996	-0.91388	-4.91774	1.32547	NA	NA	4.0947e-06	0.028717	1.17408e-06	0.36078	8.75474e-07	0.185017	NA	NA	0.00100819	0.821746	0.00188088	0.976017	0.000659738	0.92526	NA	NA
ANAPC4	2.2437e-06	0.00164734	4.73014	Esophagus_Mucosa	7.81837e-07	0.0028021	4.93985	Skin_Sun_Exposed_Lower_leg	4.57621e-06	0.00376784	-4.58333	NA	NA	NA	1	1	1	0	3	4.60652	-2.18735	4.85996	-0.91388	-4.44927	1.12925	NA	NA	4.0947e-06	0.028717	1.17408e-06	0.36078	8.61641e-06	0.258792	NA	NA	0.00100819	0.821746	0.00188088	0.976017	0.00298083	0.956599	NA	NA
ANAPC4	2.2437e-06	0.00164734	4.73014	Esophagus_Mucosa	7.81837e-07	0.0028021	4.93985	Stomach	4.57621e-06	0.00437898	-4.58333	NA	NA	NA	1	1	1	0	3	4.60652	-2.18735	4.85996	-0.91388	-4.44927	1.12925	NA	NA	4.0947e-06	0.028717	1.17408e-06	0.36078	8.61641e-06	0.258792	NA	NA	0.00100819	0.821746	0.00188088	0.976017	0.00335271	0.946206	NA	NA
ANAPC4	2.2437e-06	0.00164734	4.73014	Esophagus_Mucosa	7.81837e-07	0.0028021	4.93985	Testis	4.57621e-06	0.00579234	-4.58333	NA	NA	NA	1	1	1	0	3	4.60652	-2.18735	4.85996	-0.91388	-4.44927	1.12925	NA	NA	4.0947e-06	0.028717	1.17408e-06	0.36078	8.61641e-06	0.258792	NA	NA	0.00100819	0.821746	0.00188088	0.976017	0.00479594	0.952879	NA	NA
ANAPC4	2.2437e-06	0.00164734	4.73014	Esophagus_Mucosa	7.81837e-07	0.0028021	4.93985	Thyroid	1.51781e-05	0.0078984	-4.32609	NA	NA	NA	1	1	1	0	3	4.60652	-2.18735	4.85996	-0.91388	-3.93938	2.07576	NA	NA	4.0947e-06	0.028717	1.17408e-06	0.36078	8.16913e-05	0.0379164	NA	NA	0.00100819	0.821746	0.00188088	0.976017	0.016944	0.829098	NA	NA
ANAPC4	2.2437e-06	0.00164734	4.73014	Esophagus_Mucosa	7.81837e-07	0.0028021	4.93985	Uterus	4.57621e-06	0.00454112	-4.58333	NA	NA	NA	1	1	1	0	3	4.60652	-2.18735	4.85996	-0.91388	-4.44927	1.12925	NA	NA	4.0947e-06	0.028717	1.17408e-06	0.36078	8.61641e-06	0.258792	NA	NA	0.00100819	0.821746	0.00188088	0.976017	0.00415405	0.961566	NA	NA
ANAPC4	2.2437e-06	0.00164734	4.73014	Esophagus_Mucosa	7.81837e-07	0.0028021	4.93985	Vagina	4.57621e-06	0.00514446	-4.58333	NA	NA	NA	1	1	1	0	3	4.60652	-2.18735	4.85996	-0.91388	-4.44927	1.12925	NA	NA	4.0947e-06	0.028717	1.17408e-06	0.36078	8.61641e-06	0.258792	NA	NA	0.00100819	0.821746	0.00188088	0.976017	0.00380356	0.964059	NA	NA
ANAPC4	2.2437e-06	0.00164734	4.73014	Esophagus_Mucosa	7.81837e-07	0.0028021	4.93985	smultixcan	5.05374e-11	1.73946e-06	-3.71238	NA	NA	NA	1	1	1	0	3	4.60652	-2.18735	4.85996	-0.91388	-3.51423	2.07886	NA	NA	4.0947e-06	0.028717	1.17408e-06	0.36078	0.00026839	0.0348435	NA	NA	0.00100819	0.821746	0.00188088	0.976017	0.0421253	0.8024	NA	NA
ANAPC4	2.2437e-06	0.00164734	4.73014	Muscle_Skeletal	4.39049e-07	0.00146511	5.0512	Adipose_Subcutaneous	1.21432e-05	0.00585225	-4.375	NA	NA	NA	1	1	1	0	3	4.60652	-2.18735	5.06819	-0.571206	-3.97478	2.15209	NA	NA	4.0947e-06	0.028717	4.01614e-07	0.56786	7.04452e-05	0.0313902	NA	NA	0.00100819	0.821746	0.000593385	0.990747	0.0146946	0.790129	NA	NA
ANAPC4	2.2437e-06	0.00164734	4.73014	Muscle_Skeletal	4.39049e-07	0.00146511	5.0512	Adipose_Visceral_Omentum	1.66459e-05	0.00979098	4.3057	NA	NA	NA	1	1	1	0	3	4.60652	-2.18735	5.06819	-0.571206	3.91228	-2.11985	NA	NA	4.0947e-06	0.028717	4.01614e-07	0.56786	9.14285e-05	0.0340187	NA	NA	0.00100819	0.821746	0.000593385	0.990747	0.0206158	0.808031	NA	NA
ANAPC4	2.2437e-06	0.00164734	4.73014	Muscle_Skeletal	4.39049e-07	0.00146511	5.0512	Adrenal_Gland	4.57621e-06	0.00613887	-4.58333	NA	NA	NA	1	1	1	0	3	4.60652	-2.18735	5.06819	-0.571206	-4.44927	1.12925	NA	NA	4.0947e-06	0.028717	4.01614e-07	0.56786	8.61641e-06	0.258792	NA	NA	0.00100819	0.821746	0.000593385	0.990747	0.00502578	0.948072	NA	NA
ANAPC4	2.2437e-06	0.00164734	4.73014	Muscle_Skeletal	4.39049e-07	0.00146511	5.0512	Artery_Coronary	4.57621e-06	0.00483431	-4.58333	NA	NA	NA	1	1	1	0	3	4.60652	-2.18735	5.06819	-0.571206	-4.44927	1.12925	NA	NA	4.0947e-06	0.028717	4.01614e-07	0.56786	8.61641e-06	0.258792	NA	NA	0.00100819	0.821746	0.000593385	0.990747	0.00413935	0.966849	NA	NA
ANAPC4	2.2437e-06	0.00164734	4.73014	Muscle_Skeletal	4.39049e-07	0.00146511	5.0512	Artery_Tibial	1.66459e-05	0.00983519	4.3057	NA	NA	NA	1	1	1	0	3	4.60652	-2.18735	5.06819	-0.571206	3.91857	-2.11236	NA	NA	4.0947e-06	0.028717	4.01614e-07	0.56786	8.90758e-05	0.0346556	NA	NA	0.00100819	0.821746	0.000593385	0.990747	0.0226563	0.812974	NA	NA
ANAPC4	2.2437e-06	0.00164734	4.73014	Muscle_Skeletal	4.39049e-07	0.00146511	5.0512	Brain_Amygdala	4.57621e-06	0.00588387	-4.58333	NA	NA	NA	1	1	1	0	3	4.60652	-2.18735	5.06819	-0.571206	-4.44927	1.12925	NA	NA	4.0947e-06	0.028717	4.01614e-07	0.56786	8.61641e-06	0.258792	NA	NA	0.00100819	0.821746	0.000593385	0.990747	0.0042216	0.971666	NA	NA
ANAPC4	2.2437e-06	0.00164734	4.73014	Muscle_Skeletal	4.39049e-07	0.00146511	5.0512	Brain_Cerebellum	4.57621e-06	0.00658383	-4.58333	NA	NA	NA	1	1	1	0	3	4.60652	-2.18735	5.06819	-0.571206	-4.44927	1.12925	NA	NA	4.0947e-06	0.028717	4.01614e-07	0.56786	8.61641e-06	0.258792	NA	NA	0.00100819	0.821746	0.000593385	0.990747	0.00468733	0.965439	NA	NA
ANAPC4	2.2437e-06	0.00164734	4.73014	Muscle_Skeletal	4.39049e-07	0.00146511	5.0512	Brain_Cortex	4.57621e-06	0.00524182	-4.58333	NA	NA	NA	1	1	1	0	3	4.60652	-2.18735	5.06819	-0.571206	-4.44927	1.12925	NA	NA	4.0947e-06	0.028717	4.01614e-07	0.56786	8.61641e-06	0.258792	NA	NA	0.00100819	0.821746	0.000593385	0.990747	0.00408184	0.96056	NA	NA
ANAPC4	2.2437e-06	0.00164734	4.73014	Muscle_Skeletal	4.39049e-07	0.00146511	5.0512	Brain_Frontal_Cortex_BA9	4.57621e-06	0.00556333	-4.58333	NA	NA	NA	1	1	1	0	3	4.60652	-2.18735	5.06819	-0.571206	-4.44927	1.12925	NA	NA	4.0947e-06	0.028717	4.01614e-07	0.56786	8.61641e-06	0.258792	NA	NA	0.00100819	0.821746	0.000593385	0.990747	0.00526315	0.947026	NA	NA
ANAPC4	2.2437e-06	0.00164734	4.73014	Muscle_Skeletal	4.39049e-07	0.00146511	5.0512	Brain_Hippocampus	4.57621e-06	0.00480707	-4.58333	NA	NA	NA	1	1	1	0	3	4.60652	-2.18735	5.06819	-0.571206	-4.44927	1.12925	NA	NA	4.0947e-06	0.028717	4.01614e-07	0.56786	8.61641e-06	0.258792	NA	NA	0.00100819	0.821746	0.000593385	0.990747	0.00503338	0.947184	NA	NA
ANAPC4	2.2437e-06	0.00164734	4.73014	Muscle_Skeletal	4.39049e-07	0.00146511	5.0512	Brain_Hypothalamus	4.57621e-06	0.00495426	-4.58333	NA	NA	NA	1	1	1	0	3	4.60652	-2.18735	5.06819	-0.571206	-4.44927	1.12925	NA	NA	4.0947e-06	0.028717	4.01614e-07	0.56786	8.61641e-06	0.258792	NA	NA	0.00100819	0.821746	0.000593385	0.990747	0.00448728	0.969073	NA	NA
ANAPC4	2.2437e-06	0.00164734	4.73014	Muscle_Skeletal	4.39049e-07	0.00146511	5.0512	Brain_Nucleus_accumbens_basal_ganglia	4.57621e-06	0.00423731	-4.58333	NA	NA	NA	1	1	1	0	3	4.60652	-2.18735	5.06819	-0.571206	-4.44927	1.12925	NA	NA	4.0947e-06	0.028717	4.01614e-07	0.56786	8.61641e-06	0.258792	NA	NA	0.00100819	0.821746	0.000593385	0.990747	0.00385599	0.974821	NA	NA
ANAPC4	2.2437e-06	0.00164734	4.73014	Muscle_Skeletal	4.39049e-07	0.00146511	5.0512	Brain_Putamen_basal_ganglia	4.57621e-06	0.00647182	-4.58333	NA	NA	NA	1	1	1	0	3	4.60652	-2.18735	5.06819	-0.571206	-4.44927	1.12925	NA	NA	4.0947e-06	0.028717	4.01614e-07	0.56786	8.61641e-06	0.258792	NA	NA	0.00100819	0.821746	0.000593385	0.990747	0.00432601	0.964334	NA	NA
ANAPC4	2.2437e-06	0.00164734	4.73014	Muscle_Skeletal	4.39049e-07	0.00146511	5.0512	Brain_Spinal_cord_cervical_c-1	4.57621e-06	0.00641209	-4.58333	NA	NA	NA	1	1	1	0	3	4.60652	-2.18735	5.06819	-0.571206	-4.44927	1.12925	NA	NA	4.0947e-06	0.028717	4.01614e-07	0.56786	8.61641e-06	0.258792	NA	NA	0.00100819	0.821746	0.000593385	0.990747	0.00455087	0.970911	NA	NA
ANAPC4	2.2437e-06	0.00164734	4.73014	Muscle_Skeletal	4.39049e-07	0.00146511	5.0512	Brain_Substantia_nigra	4.57621e-06	0.00682176	-4.58333	NA	NA	NA	1	1	1	0	3	4.60652	-2.18735	5.06819	-0.571206	-4.44927	1.12925	NA	NA	4.0947e-06	0.028717	4.01614e-07	0.56786	8.61641e-06	0.258792	NA	NA	0.00100819	0.821746	0.000593385	0.990747	0.00531115	0.957706	NA	NA
ANAPC4	2.2437e-06	0.00164734	4.73014	Muscle_Skeletal	4.39049e-07	0.00146511	5.0512	Breast_Mammary_Tissue	4.57621e-06	0.00407644	-4.58333	NA	NA	NA	1	1	1	0	3	4.60652	-2.18735	5.06819	-0.571206	-4.44927	1.12925	NA	NA	4.0947e-06	0.028717	4.01614e-07	0.56786	8.61641e-06	0.258792	NA	NA	0.00100819	0.821746	0.000593385	0.990747	0.00338085	0.953393	NA	NA
ANAPC4	2.2437e-06	0.00164734	4.73014	Muscle_Skeletal	4.39049e-07	0.00146511	5.0512	Cells_Cultured_fibroblasts	4.57621e-06	0.00935264	-4.58333	NA	NA	NA	1	1	1	0	3	4.60652	-2.18735	5.06819	-0.571206	-4.44927	1.12925	NA	NA	4.0947e-06	0.028717	4.01614e-07	0.56786	8.61641e-06	0.258792	NA	NA	0.00100819	0.821746	0.000593385	0.990747	0.0049425	0.939179	NA	NA
ANAPC4	2.2437e-06	0.00164734	4.73014	Muscle_Skeletal	4.39049e-07	0.00146511	5.0512	Cells_EBV-transformed_lymphocytes	4.57621e-06	0.00582769	-4.58333	NA	NA	NA	1	1	1	0	3	4.60652	-2.18735	5.06819	-0.571206	-4.44927	1.12925	NA	NA	4.0947e-06	0.028717	4.01614e-07	0.56786	8.61641e-06	0.258792	NA	NA	0.00100819	0.821746	0.000593385	0.990747	0.00390747	0.938174	NA	NA
ANAPC4	2.2437e-06	0.00164734	4.73014	Muscle_Skeletal	4.39049e-07	0.00146511	5.0512	Colon_Sigmoid	1.62606e-05	0.00984415	4.31088	NA	NA	NA	1	1	1	0	3	4.60652	-2.18735	5.06819	-0.571206	3.9238	-2.10487	NA	NA	4.0947e-06	0.028717	4.01614e-07	0.56786	8.71641e-05	0.0353027	NA	NA	0.00100819	0.821746	0.000593385	0.990747	0.0227567	0.814888	NA	NA
ANAPC4	2.2437e-06	0.00164734	4.73014	Muscle_Skeletal	4.39049e-07	0.00146511	5.0512	Colon_Transverse	1.21432e-05	0.00730106	-4.375	NA	NA	NA	1	1	1	0	3	4.60652	-2.18735	5.06819	-0.571206	-3.97478	2.15209	NA	NA	4.0947e-06	0.028717	4.01614e-07	0.56786	7.04452e-05	0.0313902	NA	NA	0.00100819	0.821746	0.000593385	0.990747	0.0161026	0.808041	NA	NA
ANAPC4	2.2437e-06	0.00164734	4.73014	Muscle_Skeletal	4.39049e-07	0.00146511	5.0512	Esophagus_Mucosa	1.21432e-05	0.00756738	-4.375	NA	NA	NA	1	1	1	0	3	4.60652	-2.18735	5.06819	-0.571206	-3.97478	2.15209	NA	NA	4.0947e-06	0.028717	4.01614e-07	0.56786	7.04452e-05	0.0313902	NA	NA	0.00100819	0.821746	0.000593385	0.990747	0.0156223	0.787709	NA	NA
ANAPC4	2.2437e-06	0.00164734	4.73014	Muscle_Skeletal	4.39049e-07	0.00146511	5.0512	Esophagus_Muscularis	1.66459e-05	0.00965462	4.3057	NA	NA	NA	1	1	1	0	3	4.60652	-2.18735	5.06819	-0.571206	3.91857	-2.11236	NA	NA	4.0947e-06	0.028717	4.01614e-07	0.56786	8.90758e-05	0.0346556	NA	NA	0.00100819	0.821746	0.000593385	0.990747	0.0227199	0.811576	NA	NA
ANAPC4	2.2437e-06	0.00164734	4.73014	Muscle_Skeletal	4.39049e-07	0.00146511	5.0512	Heart_Atrial_Appendage	1.21432e-05	0.00986825	-4.375	NA	NA	NA	1	1	1	0	3	4.60652	-2.18735	5.06819	-0.571206	-3.97478	2.15209	NA	NA	4.0947e-06	0.028717	4.01614e-07	0.56786	7.04452e-05	0.0313902	NA	NA	0.00100819	0.821746	0.000593385	0.990747	0.017652	0.82788	NA	NA
ANAPC4	2.2437e-06	0.00164734	4.73014	Muscle_Skeletal	4.39049e-07	0.00146511	5.0512	Liver	4.57621e-06	0.00374272	-4.58333	NA	NA	NA	1	1	1	0	3	4.60652	-2.18735	5.06819	-0.571206	-4.44927	1.12925	NA	NA	4.0947e-06	0.028717	4.01614e-07	0.56786	8.61641e-06	0.258792	NA	NA	0.00100819	0.821746	0.000593385	0.990747	0.0041112	0.95811	NA	NA
ANAPC4	2.2437e-06	0.00164734	4.73014	Muscle_Skeletal	4.39049e-07	0.00146511	5.0512	Lung	4.57621e-06	0.00286609	-4.58333	NA	NA	NA	1	1	1	0	3	4.60652	-2.18735	5.06819	-0.571206	-4.44927	1.12925	NA	NA	4.0947e-06	0.028717	4.01614e-07	0.56786	8.61641e-06	0.258792	NA	NA	0.00100819	0.821746	0.000593385	0.990747	0.00272446	0.945496	NA	NA
ANAPC4	2.2437e-06	0.00164734	4.73014	Muscle_Skeletal	4.39049e-07	0.00146511	5.0512	Minor_Salivary_Gland	1.51781e-05	0.0085693	-4.32609	NA	NA	NA	1	1	1	0	3	4.60652	-2.18735	5.06819	-0.571206	-3.93938	2.07576	NA	NA	4.0947e-06	0.028717	4.01614e-07	0.56786	8.16913e-05	0.0379164	NA	NA	0.00100819	0.821746	0.000593385	0.990747	0.0175891	0.811084	NA	NA
ANAPC4	2.2437e-06	0.00164734	4.73014	Muscle_Skeletal	4.39049e-07	0.00146511	5.0512	Nerve_Tibial	3.76155e-07	0.000819562	-5.08065	NA	NA	NA	1	1	1	0	3	4.60652	-2.18735	5.06819	-0.571206	-4.91774	1.32547	NA	NA	4.0947e-06	0.028717	4.01614e-07	0.56786	8.75474e-07	0.185017	NA	NA	0.00100819	0.821746	0.000593385	0.990747	0.000686428	0.95899	NA	NA
ANAPC4	2.2437e-06	0.00164734	4.73014	Muscle_Skeletal	4.39049e-07	0.00146511	5.0512	Ovary	4.57621e-06	0.00473964	-4.58333	NA	NA	NA	1	1	1	0	3	4.60652	-2.18735	5.06819	-0.571206	-4.44927	1.12925	NA	NA	4.0947e-06	0.028717	4.01614e-07	0.56786	8.61641e-06	0.258792	NA	NA	0.00100819	0.821746	0.000593385	0.990747	0.00415144	0.952588	NA	NA
ANAPC4	2.2437e-06	0.00164734	4.73014	Muscle_Skeletal	4.39049e-07	0.00146511	5.0512	Pancreas	4.57621e-06	0.00397195	-4.58333	NA	NA	NA	1	1	1	0	3	4.60652	-2.18735	5.06819	-0.571206	-4.44927	1.12925	NA	NA	4.0947e-06	0.028717	4.01614e-07	0.56786	8.61641e-06	0.258792	NA	NA	0.00100819	0.821746	0.000593385	0.990747	0.00396338	0.957335	NA	NA
ANAPC4	2.2437e-06	0.00164734	4.73014	Muscle_Skeletal	4.39049e-07	0.00146511	5.0512	Pituitary	1.21432e-05	0.0078068	-4.375	NA	NA	NA	1	1	1	0	3	4.60652	-2.18735	5.06819	-0.571206	-3.97478	2.15209	NA	NA	4.0947e-06	0.028717	4.01614e-07	0.56786	7.04452e-05	0.0313902	NA	NA	0.00100819	0.821746	0.000593385	0.990747	0.0179174	0.782935	NA	NA
ANAPC4	2.2437e-06	0.00164734	4.73014	Muscle_Skeletal	4.39049e-07	0.00146511	5.0512	Prostate	4.57621e-06	0.00310542	-4.58333	NA	NA	NA	1	1	1	0	3	4.60652	-2.18735	5.06819	-0.571206	-4.44927	1.12925	NA	NA	4.0947e-06	0.028717	4.01614e-07	0.56786	8.61641e-06	0.258792	NA	NA	0.00100819	0.821746	0.000593385	0.990747	0.00321828	0.959703	NA	NA
ANAPC4	2.2437e-06	0.00164734	4.73014	Muscle_Skeletal	4.39049e-07	0.00146511	5.0512	Skin_Not_Sun_Exposed_Suprapubic	3.76155e-07	0.000878636	-5.08065	NA	NA	NA	1	1	1	0	3	4.60652	-2.18735	5.06819	-0.571206	-4.91774	1.32547	NA	NA	4.0947e-06	0.028717	4.01614e-07	0.56786	8.75474e-07	0.185017	NA	NA	0.00100819	0.821746	0.000593385	0.990747	0.000659738	0.92526	NA	NA
ANAPC4	2.2437e-06	0.00164734	4.73014	Muscle_Skeletal	4.39049e-07	0.00146511	5.0512	Skin_Sun_Exposed_Lower_leg	4.57621e-06	0.00376784	-4.58333	NA	NA	NA	1	1	1	0	3	4.60652	-2.18735	5.06819	-0.571206	-4.44927	1.12925	NA	NA	4.0947e-06	0.028717	4.01614e-07	0.56786	8.61641e-06	0.258792	NA	NA	0.00100819	0.821746	0.000593385	0.990747	0.00298083	0.956599	NA	NA
ANAPC4	2.2437e-06	0.00164734	4.73014	Muscle_Skeletal	4.39049e-07	0.00146511	5.0512	Stomach	4.57621e-06	0.00437898	-4.58333	NA	NA	NA	1	1	1	0	3	4.60652	-2.18735	5.06819	-0.571206	-4.44927	1.12925	NA	NA	4.0947e-06	0.028717	4.01614e-07	0.56786	8.61641e-06	0.258792	NA	NA	0.00100819	0.821746	0.000593385	0.990747	0.00335271	0.946206	NA	NA
ANAPC4	2.2437e-06	0.00164734	4.73014	Muscle_Skeletal	4.39049e-07	0.00146511	5.0512	Testis	4.57621e-06	0.00579234	-4.58333	NA	NA	NA	1	1	1	0	3	4.60652	-2.18735	5.06819	-0.571206	-4.44927	1.12925	NA	NA	4.0947e-06	0.028717	4.01614e-07	0.56786	8.61641e-06	0.258792	NA	NA	0.00100819	0.821746	0.000593385	0.990747	0.00479594	0.952879	NA	NA
ANAPC4	2.2437e-06	0.00164734	4.73014	Muscle_Skeletal	4.39049e-07	0.00146511	5.0512	Thyroid	1.51781e-05	0.0078984	-4.32609	NA	NA	NA	1	1	1	0	3	4.60652	-2.18735	5.06819	-0.571206	-3.93938	2.07576	NA	NA	4.0947e-06	0.028717	4.01614e-07	0.56786	8.16913e-05	0.0379164	NA	NA	0.00100819	0.821746	0.000593385	0.990747	0.016944	0.829098	NA	NA
ANAPC4	2.2437e-06	0.00164734	4.73014	Muscle_Skeletal	4.39049e-07	0.00146511	5.0512	Uterus	4.57621e-06	0.00454112	-4.58333	NA	NA	NA	1	1	1	0	3	4.60652	-2.18735	5.06819	-0.571206	-4.44927	1.12925	NA	NA	4.0947e-06	0.028717	4.01614e-07	0.56786	8.61641e-06	0.258792	NA	NA	0.00100819	0.821746	0.000593385	0.990747	0.00415405	0.961566	NA	NA
ANAPC4	2.2437e-06	0.00164734	4.73014	Muscle_Skeletal	4.39049e-07	0.00146511	5.0512	Vagina	4.57621e-06	0.00514446	-4.58333	NA	NA	NA	1	1	1	0	3	4.60652	-2.18735	5.06819	-0.571206	-4.44927	1.12925	NA	NA	4.0947e-06	0.028717	4.01614e-07	0.56786	8.61641e-06	0.258792	NA	NA	0.00100819	0.821746	0.000593385	0.990747	0.00380356	0.964059	NA	NA
ANAPC4	2.2437e-06	0.00164734	4.73014	Muscle_Skeletal	4.39049e-07	0.00146511	5.0512	smultixcan	5.05374e-11	1.73946e-06	-3.71238	NA	NA	NA	1	1	1	0	3	4.60652	-2.18735	5.06819	-0.571206	-3.51423	2.07886	NA	NA	4.0947e-06	0.028717	4.01614e-07	0.56786	0.00026839	0.0348435	NA	NA	0.00100819	0.821746	0.000593385	0.990747	0.0421253	0.8024	NA	NA
ANAPC4	2.2437e-06	0.00164734	4.73014	Nerve_Tibial	1.04237e-06	0.0024087	4.88347	Adipose_Subcutaneous	1.21432e-05	0.00585225	-4.375	NA	NA	NA	1	1	1	0	3	4.60652	-2.18735	4.79361	-0.940282	-3.97478	2.15209	NA	NA	4.0947e-06	0.028717	1.63805e-06	0.347073	7.04452e-05	0.0313902	NA	NA	0.00100819	0.821746	0.00101753	0.975182	0.0146946	0.790129	NA	NA
ANAPC4	2.2437e-06	0.00164734	4.73014	Nerve_Tibial	1.04237e-06	0.0024087	4.88347	Adipose_Visceral_Omentum	1.66459e-05	0.00979098	4.3057	NA	NA	NA	1	1	1	0	3	4.60652	-2.18735	4.79361	-0.940282	3.91228	-2.11985	NA	NA	4.0947e-06	0.028717	1.63805e-06	0.347073	9.14285e-05	0.0340187	NA	NA	0.00100819	0.821746	0.00101753	0.975182	0.0206158	0.808031	NA	NA
ANAPC4	2.2437e-06	0.00164734	4.73014	Nerve_Tibial	1.04237e-06	0.0024087	4.88347	Adrenal_Gland	4.57621e-06	0.00613887	-4.58333	NA	NA	NA	1	1	1	0	3	4.60652	-2.18735	4.79361	-0.940282	-4.44927	1.12925	NA	NA	4.0947e-06	0.028717	1.63805e-06	0.347073	8.61641e-06	0.258792	NA	NA	0.00100819	0.821746	0.00101753	0.975182	0.00502578	0.948072	NA	NA
ANAPC4	2.2437e-06	0.00164734	4.73014	Nerve_Tibial	1.04237e-06	0.0024087	4.88347	Artery_Coronary	4.57621e-06	0.00483431	-4.58333	NA	NA	NA	1	1	1	0	3	4.60652	-2.18735	4.79361	-0.940282	-4.44927	1.12925	NA	NA	4.0947e-06	0.028717	1.63805e-06	0.347073	8.61641e-06	0.258792	NA	NA	0.00100819	0.821746	0.00101753	0.975182	0.00413935	0.966849	NA	NA
ANAPC4	2.2437e-06	0.00164734	4.73014	Nerve_Tibial	1.04237e-06	0.0024087	4.88347	Artery_Tibial	1.66459e-05	0.00983519	4.3057	NA	NA	NA	1	1	1	0	3	4.60652	-2.18735	4.79361	-0.940282	3.91857	-2.11236	NA	NA	4.0947e-06	0.028717	1.63805e-06	0.347073	8.90758e-05	0.0346556	NA	NA	0.00100819	0.821746	0.00101753	0.975182	0.0226563	0.812974	NA	NA
ANAPC4	2.2437e-06	0.00164734	4.73014	Nerve_Tibial	1.04237e-06	0.0024087	4.88347	Brain_Amygdala	4.57621e-06	0.00588387	-4.58333	NA	NA	NA	1	1	1	0	3	4.60652	-2.18735	4.79361	-0.940282	-4.44927	1.12925	NA	NA	4.0947e-06	0.028717	1.63805e-06	0.347073	8.61641e-06	0.258792	NA	NA	0.00100819	0.821746	0.00101753	0.975182	0.0042216	0.971666	NA	NA
ANAPC4	2.2437e-06	0.00164734	4.73014	Nerve_Tibial	1.04237e-06	0.0024087	4.88347	Brain_Cerebellum	4.57621e-06	0.00658383	-4.58333	NA	NA	NA	1	1	1	0	3	4.60652	-2.18735	4.79361	-0.940282	-4.44927	1.12925	NA	NA	4.0947e-06	0.028717	1.63805e-06	0.347073	8.61641e-06	0.258792	NA	NA	0.00100819	0.821746	0.00101753	0.975182	0.00468733	0.965439	NA	NA
ANAPC4	2.2437e-06	0.00164734	4.73014	Nerve_Tibial	1.04237e-06	0.0024087	4.88347	Brain_Cortex	4.57621e-06	0.00524182	-4.58333	NA	NA	NA	1	1	1	0	3	4.60652	-2.18735	4.79361	-0.940282	-4.44927	1.12925	NA	NA	4.0947e-06	0.028717	1.63805e-06	0.347073	8.61641e-06	0.258792	NA	NA	0.00100819	0.821746	0.00101753	0.975182	0.00408184	0.96056	NA	NA
ANAPC4	2.2437e-06	0.00164734	4.73014	Nerve_Tibial	1.04237e-06	0.0024087	4.88347	Brain_Frontal_Cortex_BA9	4.57621e-06	0.00556333	-4.58333	NA	NA	NA	1	1	1	0	3	4.60652	-2.18735	4.79361	-0.940282	-4.44927	1.12925	NA	NA	4.0947e-06	0.028717	1.63805e-06	0.347073	8.61641e-06	0.258792	NA	NA	0.00100819	0.821746	0.00101753	0.975182	0.00526315	0.947026	NA	NA
ANAPC4	2.2437e-06	0.00164734	4.73014	Nerve_Tibial	1.04237e-06	0.0024087	4.88347	Brain_Hippocampus	4.57621e-06	0.00480707	-4.58333	NA	NA	NA	1	1	1	0	3	4.60652	-2.18735	4.79361	-0.940282	-4.44927	1.12925	NA	NA	4.0947e-06	0.028717	1.63805e-06	0.347073	8.61641e-06	0.258792	NA	NA	0.00100819	0.821746	0.00101753	0.975182	0.00503338	0.947184	NA	NA
ANAPC4	2.2437e-06	0.00164734	4.73014	Nerve_Tibial	1.04237e-06	0.0024087	4.88347	Brain_Hypothalamus	4.57621e-06	0.00495426	-4.58333	NA	NA	NA	1	1	1	0	3	4.60652	-2.18735	4.79361	-0.940282	-4.44927	1.12925	NA	NA	4.0947e-06	0.028717	1.63805e-06	0.347073	8.61641e-06	0.258792	NA	NA	0.00100819	0.821746	0.00101753	0.975182	0.00448728	0.969073	NA	NA
ANAPC4	2.2437e-06	0.00164734	4.73014	Nerve_Tibial	1.04237e-06	0.0024087	4.88347	Brain_Nucleus_accumbens_basal_ganglia	4.57621e-06	0.00423731	-4.58333	NA	NA	NA	1	1	1	0	3	4.60652	-2.18735	4.79361	-0.940282	-4.44927	1.12925	NA	NA	4.0947e-06	0.028717	1.63805e-06	0.347073	8.61641e-06	0.258792	NA	NA	0.00100819	0.821746	0.00101753	0.975182	0.00385599	0.974821	NA	NA
ANAPC4	2.2437e-06	0.00164734	4.73014	Nerve_Tibial	1.04237e-06	0.0024087	4.88347	Brain_Putamen_basal_ganglia	4.57621e-06	0.00647182	-4.58333	NA	NA	NA	1	1	1	0	3	4.60652	-2.18735	4.79361	-0.940282	-4.44927	1.12925	NA	NA	4.0947e-06	0.028717	1.63805e-06	0.347073	8.61641e-06	0.258792	NA	NA	0.00100819	0.821746	0.00101753	0.975182	0.00432601	0.964334	NA	NA
ANAPC4	2.2437e-06	0.00164734	4.73014	Nerve_Tibial	1.04237e-06	0.0024087	4.88347	Brain_Spinal_cord_cervical_c-1	4.57621e-06	0.00641209	-4.58333	NA	NA	NA	1	1	1	0	3	4.60652	-2.18735	4.79361	-0.940282	-4.44927	1.12925	NA	NA	4.0947e-06	0.028717	1.63805e-06	0.347073	8.61641e-06	0.258792	NA	NA	0.00100819	0.821746	0.00101753	0.975182	0.00455087	0.970911	NA	NA
ANAPC4	2.2437e-06	0.00164734	4.73014	Nerve_Tibial	1.04237e-06	0.0024087	4.88347	Brain_Substantia_nigra	4.57621e-06	0.00682176	-4.58333	NA	NA	NA	1	1	1	0	3	4.60652	-2.18735	4.79361	-0.940282	-4.44927	1.12925	NA	NA	4.0947e-06	0.028717	1.63805e-06	0.347073	8.61641e-06	0.258792	NA	NA	0.00100819	0.821746	0.00101753	0.975182	0.00531115	0.957706	NA	NA
ANAPC4	2.2437e-06	0.00164734	4.73014	Nerve_Tibial	1.04237e-06	0.0024087	4.88347	Breast_Mammary_Tissue	4.57621e-06	0.00407644	-4.58333	NA	NA	NA	1	1	1	0	3	4.60652	-2.18735	4.79361	-0.940282	-4.44927	1.12925	NA	NA	4.0947e-06	0.028717	1.63805e-06	0.347073	8.61641e-06	0.258792	NA	NA	0.00100819	0.821746	0.00101753	0.975182	0.00338085	0.953393	NA	NA
ANAPC4	2.2437e-06	0.00164734	4.73014	Nerve_Tibial	1.04237e-06	0.0024087	4.88347	Cells_Cultured_fibroblasts	4.57621e-06	0.00935264	-4.58333	NA	NA	NA	1	1	1	0	3	4.60652	-2.18735	4.79361	-0.940282	-4.44927	1.12925	NA	NA	4.0947e-06	0.028717	1.63805e-06	0.347073	8.61641e-06	0.258792	NA	NA	0.00100819	0.821746	0.00101753	0.975182	0.0049425	0.939179	NA	NA
ANAPC4	2.2437e-06	0.00164734	4.73014	Nerve_Tibial	1.04237e-06	0.0024087	4.88347	Cells_EBV-transformed_lymphocytes	4.57621e-06	0.00582769	-4.58333	NA	NA	NA	1	1	1	0	3	4.60652	-2.18735	4.79361	-0.940282	-4.44927	1.12925	NA	NA	4.0947e-06	0.028717	1.63805e-06	0.347073	8.61641e-06	0.258792	NA	NA	0.00100819	0.821746	0.00101753	0.975182	0.00390747	0.938174	NA	NA
ANAPC4	2.2437e-06	0.00164734	4.73014	Nerve_Tibial	1.04237e-06	0.0024087	4.88347	Colon_Sigmoid	1.62606e-05	0.00984415	4.31088	NA	NA	NA	1	1	1	0	3	4.60652	-2.18735	4.79361	-0.940282	3.9238	-2.10487	NA	NA	4.0947e-06	0.028717	1.63805e-06	0.347073	8.71641e-05	0.0353027	NA	NA	0.00100819	0.821746	0.00101753	0.975182	0.0227567	0.814888	NA	NA
ANAPC4	2.2437e-06	0.00164734	4.73014	Nerve_Tibial	1.04237e-06	0.0024087	4.88347	Colon_Transverse	1.21432e-05	0.00730106	-4.375	NA	NA	NA	1	1	1	0	3	4.60652	-2.18735	4.79361	-0.940282	-3.97478	2.15209	NA	NA	4.0947e-06	0.028717	1.63805e-06	0.347073	7.04452e-05	0.0313902	NA	NA	0.00100819	0.821746	0.00101753	0.975182	0.0161026	0.808041	NA	NA
ANAPC4	2.2437e-06	0.00164734	4.73014	Nerve_Tibial	1.04237e-06	0.0024087	4.88347	Esophagus_Mucosa	1.21432e-05	0.00756738	-4.375	NA	NA	NA	1	1	1	0	3	4.60652	-2.18735	4.79361	-0.940282	-3.97478	2.15209	NA	NA	4.0947e-06	0.028717	1.63805e-06	0.347073	7.04452e-05	0.0313902	NA	NA	0.00100819	0.821746	0.00101753	0.975182	0.0156223	0.787709	NA	NA
ANAPC4	2.2437e-06	0.00164734	4.73014	Nerve_Tibial	1.04237e-06	0.0024087	4.88347	Esophagus_Muscularis	1.66459e-05	0.00965462	4.3057	NA	NA	NA	1	1	1	0	3	4.60652	-2.18735	4.79361	-0.940282	3.91857	-2.11236	NA	NA	4.0947e-06	0.028717	1.63805e-06	0.347073	8.90758e-05	0.0346556	NA	NA	0.00100819	0.821746	0.00101753	0.975182	0.0227199	0.811576	NA	NA
ANAPC4	2.2437e-06	0.00164734	4.73014	Nerve_Tibial	1.04237e-06	0.0024087	4.88347	Heart_Atrial_Appendage	1.21432e-05	0.00986825	-4.375	NA	NA	NA	1	1	1	0	3	4.60652	-2.18735	4.79361	-0.940282	-3.97478	2.15209	NA	NA	4.0947e-06	0.028717	1.63805e-06	0.347073	7.04452e-05	0.0313902	NA	NA	0.00100819	0.821746	0.00101753	0.975182	0.017652	0.82788	NA	NA
ANAPC4	2.2437e-06	0.00164734	4.73014	Nerve_Tibial	1.04237e-06	0.0024087	4.88347	Liver	4.57621e-06	0.00374272	-4.58333	NA	NA	NA	1	1	1	0	3	4.60652	-2.18735	4.79361	-0.940282	-4.44927	1.12925	NA	NA	4.0947e-06	0.028717	1.63805e-06	0.347073	8.61641e-06	0.258792	NA	NA	0.00100819	0.821746	0.00101753	0.975182	0.0041112	0.95811	NA	NA
ANAPC4	2.2437e-06	0.00164734	4.73014	Nerve_Tibial	1.04237e-06	0.0024087	4.88347	Lung	4.57621e-06	0.00286609	-4.58333	NA	NA	NA	1	1	1	0	3	4.60652	-2.18735	4.79361	-0.940282	-4.44927	1.12925	NA	NA	4.0947e-06	0.028717	1.63805e-06	0.347073	8.61641e-06	0.258792	NA	NA	0.00100819	0.821746	0.00101753	0.975182	0.00272446	0.945496	NA	NA
ANAPC4	2.2437e-06	0.00164734	4.73014	Nerve_Tibial	1.04237e-06	0.0024087	4.88347	Minor_Salivary_Gland	1.51781e-05	0.0085693	-4.32609	NA	NA	NA	1	1	1	0	3	4.60652	-2.18735	4.79361	-0.940282	-3.93938	2.07576	NA	NA	4.0947e-06	0.028717	1.63805e-06	0.347073	8.16913e-05	0.0379164	NA	NA	0.00100819	0.821746	0.00101753	0.975182	0.0175891	0.811084	NA	NA
ANAPC4	2.2437e-06	0.00164734	4.73014	Nerve_Tibial	1.04237e-06	0.0024087	4.88347	Nerve_Tibial	3.76155e-07	0.000819562	-5.08065	NA	NA	NA	1	1	1	0	3	4.60652	-2.18735	4.79361	-0.940282	-4.91774	1.32547	NA	NA	4.0947e-06	0.028717	1.63805e-06	0.347073	8.75474e-07	0.185017	NA	NA	0.00100819	0.821746	0.00101753	0.975182	0.000686428	0.95899	NA	NA
ANAPC4	2.2437e-06	0.00164734	4.73014	Nerve_Tibial	1.04237e-06	0.0024087	4.88347	Ovary	4.57621e-06	0.00473964	-4.58333	NA	NA	NA	1	1	1	0	3	4.60652	-2.18735	4.79361	-0.940282	-4.44927	1.12925	NA	NA	4.0947e-06	0.028717	1.63805e-06	0.347073	8.61641e-06	0.258792	NA	NA	0.00100819	0.821746	0.00101753	0.975182	0.00415144	0.952588	NA	NA
ANAPC4	2.2437e-06	0.00164734	4.73014	Nerve_Tibial	1.04237e-06	0.0024087	4.88347	Pancreas	4.57621e-06	0.00397195	-4.58333	NA	NA	NA	1	1	1	0	3	4.60652	-2.18735	4.79361	-0.940282	-4.44927	1.12925	NA	NA	4.0947e-06	0.028717	1.63805e-06	0.347073	8.61641e-06	0.258792	NA	NA	0.00100819	0.821746	0.00101753	0.975182	0.00396338	0.957335	NA	NA
ANAPC4	2.2437e-06	0.00164734	4.73014	Nerve_Tibial	1.04237e-06	0.0024087	4.88347	Pituitary	1.21432e-05	0.0078068	-4.375	NA	NA	NA	1	1	1	0	3	4.60652	-2.18735	4.79361	-0.940282	-3.97478	2.15209	NA	NA	4.0947e-06	0.028717	1.63805e-06	0.347073	7.04452e-05	0.0313902	NA	NA	0.00100819	0.821746	0.00101753	0.975182	0.0179174	0.782935	NA	NA
ANAPC4	2.2437e-06	0.00164734	4.73014	Nerve_Tibial	1.04237e-06	0.0024087	4.88347	Prostate	4.57621e-06	0.00310542	-4.58333	NA	NA	NA	1	1	1	0	3	4.60652	-2.18735	4.79361	-0.940282	-4.44927	1.12925	NA	NA	4.0947e-06	0.028717	1.63805e-06	0.347073	8.61641e-06	0.258792	NA	NA	0.00100819	0.821746	0.00101753	0.975182	0.00321828	0.959703	NA	NA
ANAPC4	2.2437e-06	0.00164734	4.73014	Nerve_Tibial	1.04237e-06	0.0024087	4.88347	Skin_Not_Sun_Exposed_Suprapubic	3.76155e-07	0.000878636	-5.08065	NA	NA	NA	1	1	1	0	3	4.60652	-2.18735	4.79361	-0.940282	-4.91774	1.32547	NA	NA	4.0947e-06	0.028717	1.63805e-06	0.347073	8.75474e-07	0.185017	NA	NA	0.00100819	0.821746	0.00101753	0.975182	0.000659738	0.92526	NA	NA
ANAPC4	2.2437e-06	0.00164734	4.73014	Nerve_Tibial	1.04237e-06	0.0024087	4.88347	Skin_Sun_Exposed_Lower_leg	4.57621e-06	0.00376784	-4.58333	NA	NA	NA	1	1	1	0	3	4.60652	-2.18735	4.79361	-0.940282	-4.44927	1.12925	NA	NA	4.0947e-06	0.028717	1.63805e-06	0.347073	8.61641e-06	0.258792	NA	NA	0.00100819	0.821746	0.00101753	0.975182	0.00298083	0.956599	NA	NA
ANAPC4	2.2437e-06	0.00164734	4.73014	Nerve_Tibial	1.04237e-06	0.0024087	4.88347	Stomach	4.57621e-06	0.00437898	-4.58333	NA	NA	NA	1	1	1	0	3	4.60652	-2.18735	4.79361	-0.940282	-4.44927	1.12925	NA	NA	4.0947e-06	0.028717	1.63805e-06	0.347073	8.61641e-06	0.258792	NA	NA	0.00100819	0.821746	0.00101753	0.975182	0.00335271	0.946206	NA	NA
ANAPC4	2.2437e-06	0.00164734	4.73014	Nerve_Tibial	1.04237e-06	0.0024087	4.88347	Testis	4.57621e-06	0.00579234	-4.58333	NA	NA	NA	1	1	1	0	3	4.60652	-2.18735	4.79361	-0.940282	-4.44927	1.12925	NA	NA	4.0947e-06	0.028717	1.63805e-06	0.347073	8.61641e-06	0.258792	NA	NA	0.00100819	0.821746	0.00101753	0.975182	0.00479594	0.952879	NA	NA
ANAPC4	2.2437e-06	0.00164734	4.73014	Nerve_Tibial	1.04237e-06	0.0024087	4.88347	Thyroid	1.51781e-05	0.0078984	-4.32609	NA	NA	NA	1	1	1	0	3	4.60652	-2.18735	4.79361	-0.940282	-3.93938	2.07576	NA	NA	4.0947e-06	0.028717	1.63805e-06	0.347073	8.16913e-05	0.0379164	NA	NA	0.00100819	0.821746	0.00101753	0.975182	0.016944	0.829098	NA	NA
ANAPC4	2.2437e-06	0.00164734	4.73014	Nerve_Tibial	1.04237e-06	0.0024087	4.88347	Uterus	4.57621e-06	0.00454112	-4.58333	NA	NA	NA	1	1	1	0	3	4.60652	-2.18735	4.79361	-0.940282	-4.44927	1.12925	NA	NA	4.0947e-06	0.028717	1.63805e-06	0.347073	8.61641e-06	0.258792	NA	NA	0.00100819	0.821746	0.00101753	0.975182	0.00415405	0.961566	NA	NA
ANAPC4	2.2437e-06	0.00164734	4.73014	Nerve_Tibial	1.04237e-06	0.0024087	4.88347	Vagina	4.57621e-06	0.00514446	-4.58333	NA	NA	NA	1	1	1	0	3	4.60652	-2.18735	4.79361	-0.940282	-4.44927	1.12925	NA	NA	4.0947e-06	0.028717	1.63805e-06	0.347073	8.61641e-06	0.258792	NA	NA	0.00100819	0.821746	0.00101753	0.975182	0.00380356	0.964059	NA	NA
ANAPC4	2.2437e-06	0.00164734	4.73014	Nerve_Tibial	1.04237e-06	0.0024087	4.88347	smultixcan	5.05374e-11	1.73946e-06	-3.71238	NA	NA	NA	1	1	1	0	3	4.60652	-2.18735	4.79361	-0.940282	-3.51423	2.07886	NA	NA	4.0947e-06	0.028717	1.63805e-06	0.347073	0.00026839	0.0348435	NA	NA	0.00100819	0.821746	0.00101753	0.975182	0.0421253	0.8024	NA	NA
ANAPC4	2.2437e-06	0.00164734	4.73014	Ovary	4.90883e-07	0.000931696	5.02984	Adipose_Subcutaneous	1.21432e-05	0.00585225	-4.375	NA	NA	NA	1	1	1	0	3	4.60652	-2.18735	4.97084	-0.827616	-3.97478	2.15209	NA	NA	4.0947e-06	0.028717	6.66622e-07	0.407888	7.04452e-05	0.0313902	NA	NA	0.00100819	0.821746	0.000436341	0.966409	0.0146946	0.790129	NA	NA
ANAPC4	2.2437e-06	0.00164734	4.73014	Ovary	4.90883e-07	0.000931696	5.02984	Adipose_Visceral_Omentum	1.66459e-05	0.00979098	4.3057	NA	NA	NA	1	1	1	0	3	4.60652	-2.18735	4.97084	-0.827616	3.91228	-2.11985	NA	NA	4.0947e-06	0.028717	6.66622e-07	0.407888	9.14285e-05	0.0340187	NA	NA	0.00100819	0.821746	0.000436341	0.966409	0.0206158	0.808031	NA	NA
ANAPC4	2.2437e-06	0.00164734	4.73014	Ovary	4.90883e-07	0.000931696	5.02984	Adrenal_Gland	4.57621e-06	0.00613887	-4.58333	NA	NA	NA	1	1	1	0	3	4.60652	-2.18735	4.97084	-0.827616	-4.44927	1.12925	NA	NA	4.0947e-06	0.028717	6.66622e-07	0.407888	8.61641e-06	0.258792	NA	NA	0.00100819	0.821746	0.000436341	0.966409	0.00502578	0.948072	NA	NA
ANAPC4	2.2437e-06	0.00164734	4.73014	Ovary	4.90883e-07	0.000931696	5.02984	Artery_Coronary	4.57621e-06	0.00483431	-4.58333	NA	NA	NA	1	1	1	0	3	4.60652	-2.18735	4.97084	-0.827616	-4.44927	1.12925	NA	NA	4.0947e-06	0.028717	6.66622e-07	0.407888	8.61641e-06	0.258792	NA	NA	0.00100819	0.821746	0.000436341	0.966409	0.00413935	0.966849	NA	NA
ANAPC4	2.2437e-06	0.00164734	4.73014	Ovary	4.90883e-07	0.000931696	5.02984	Artery_Tibial	1.66459e-05	0.00983519	4.3057	NA	NA	NA	1	1	1	0	3	4.60652	-2.18735	4.97084	-0.827616	3.91857	-2.11236	NA	NA	4.0947e-06	0.028717	6.66622e-07	0.407888	8.90758e-05	0.0346556	NA	NA	0.00100819	0.821746	0.000436341	0.966409	0.0226563	0.812974	NA	NA
ANAPC4	2.2437e-06	0.00164734	4.73014	Ovary	4.90883e-07	0.000931696	5.02984	Brain_Amygdala	4.57621e-06	0.00588387	-4.58333	NA	NA	NA	1	1	1	0	3	4.60652	-2.18735	4.97084	-0.827616	-4.44927	1.12925	NA	NA	4.0947e-06	0.028717	6.66622e-07	0.407888	8.61641e-06	0.258792	NA	NA	0.00100819	0.821746	0.000436341	0.966409	0.0042216	0.971666	NA	NA
ANAPC4	2.2437e-06	0.00164734	4.73014	Ovary	4.90883e-07	0.000931696	5.02984	Brain_Cerebellum	4.57621e-06	0.00658383	-4.58333	NA	NA	NA	1	1	1	0	3	4.60652	-2.18735	4.97084	-0.827616	-4.44927	1.12925	NA	NA	4.0947e-06	0.028717	6.66622e-07	0.407888	8.61641e-06	0.258792	NA	NA	0.00100819	0.821746	0.000436341	0.966409	0.00468733	0.965439	NA	NA
ANAPC4	2.2437e-06	0.00164734	4.73014	Ovary	4.90883e-07	0.000931696	5.02984	Brain_Cortex	4.57621e-06	0.00524182	-4.58333	NA	NA	NA	1	1	1	0	3	4.60652	-2.18735	4.97084	-0.827616	-4.44927	1.12925	NA	NA	4.0947e-06	0.028717	6.66622e-07	0.407888	8.61641e-06	0.258792	NA	NA	0.00100819	0.821746	0.000436341	0.966409	0.00408184	0.96056	NA	NA
ANAPC4	2.2437e-06	0.00164734	4.73014	Ovary	4.90883e-07	0.000931696	5.02984	Brain_Frontal_Cortex_BA9	4.57621e-06	0.00556333	-4.58333	NA	NA	NA	1	1	1	0	3	4.60652	-2.18735	4.97084	-0.827616	-4.44927	1.12925	NA	NA	4.0947e-06	0.028717	6.66622e-07	0.407888	8.61641e-06	0.258792	NA	NA	0.00100819	0.821746	0.000436341	0.966409	0.00526315	0.947026	NA	NA
ANAPC4	2.2437e-06	0.00164734	4.73014	Ovary	4.90883e-07	0.000931696	5.02984	Brain_Hippocampus	4.57621e-06	0.00480707	-4.58333	NA	NA	NA	1	1	1	0	3	4.60652	-2.18735	4.97084	-0.827616	-4.44927	1.12925	NA	NA	4.0947e-06	0.028717	6.66622e-07	0.407888	8.61641e-06	0.258792	NA	NA	0.00100819	0.821746	0.000436341	0.966409	0.00503338	0.947184	NA	NA
ANAPC4	2.2437e-06	0.00164734	4.73014	Ovary	4.90883e-07	0.000931696	5.02984	Brain_Hypothalamus	4.57621e-06	0.00495426	-4.58333	NA	NA	NA	1	1	1	0	3	4.60652	-2.18735	4.97084	-0.827616	-4.44927	1.12925	NA	NA	4.0947e-06	0.028717	6.66622e-07	0.407888	8.61641e-06	0.258792	NA	NA	0.00100819	0.821746	0.000436341	0.966409	0.00448728	0.969073	NA	NA
ANAPC4	2.2437e-06	0.00164734	4.73014	Ovary	4.90883e-07	0.000931696	5.02984	Brain_Nucleus_accumbens_basal_ganglia	4.57621e-06	0.00423731	-4.58333	NA	NA	NA	1	1	1	0	3	4.60652	-2.18735	4.97084	-0.827616	-4.44927	1.12925	NA	NA	4.0947e-06	0.028717	6.66622e-07	0.407888	8.61641e-06	0.258792	NA	NA	0.00100819	0.821746	0.000436341	0.966409	0.00385599	0.974821	NA	NA
ANAPC4	2.2437e-06	0.00164734	4.73014	Ovary	4.90883e-07	0.000931696	5.02984	Brain_Putamen_basal_ganglia	4.57621e-06	0.00647182	-4.58333	NA	NA	NA	1	1	1	0	3	4.60652	-2.18735	4.97084	-0.827616	-4.44927	1.12925	NA	NA	4.0947e-06	0.028717	6.66622e-07	0.407888	8.61641e-06	0.258792	NA	NA	0.00100819	0.821746	0.000436341	0.966409	0.00432601	0.964334	NA	NA
ANAPC4	2.2437e-06	0.00164734	4.73014	Ovary	4.90883e-07	0.000931696	5.02984	Brain_Spinal_cord_cervical_c-1	4.57621e-06	0.00641209	-4.58333	NA	NA	NA	1	1	1	0	3	4.60652	-2.18735	4.97084	-0.827616	-4.44927	1.12925	NA	NA	4.0947e-06	0.028717	6.66622e-07	0.407888	8.61641e-06	0.258792	NA	NA	0.00100819	0.821746	0.000436341	0.966409	0.00455087	0.970911	NA	NA
ANAPC4	2.2437e-06	0.00164734	4.73014	Ovary	4.90883e-07	0.000931696	5.02984	Brain_Substantia_nigra	4.57621e-06	0.00682176	-4.58333	NA	NA	NA	1	1	1	0	3	4.60652	-2.18735	4.97084	-0.827616	-4.44927	1.12925	NA	NA	4.0947e-06	0.028717	6.66622e-07	0.407888	8.61641e-06	0.258792	NA	NA	0.00100819	0.821746	0.000436341	0.966409	0.00531115	0.957706	NA	NA
ANAPC4	2.2437e-06	0.00164734	4.73014	Ovary	4.90883e-07	0.000931696	5.02984	Breast_Mammary_Tissue	4.57621e-06	0.00407644	-4.58333	NA	NA	NA	1	1	1	0	3	4.60652	-2.18735	4.97084	-0.827616	-4.44927	1.12925	NA	NA	4.0947e-06	0.028717	6.66622e-07	0.407888	8.61641e-06	0.258792	NA	NA	0.00100819	0.821746	0.000436341	0.966409	0.00338085	0.953393	NA	NA
ANAPC4	2.2437e-06	0.00164734	4.73014	Ovary	4.90883e-07	0.000931696	5.02984	Cells_Cultured_fibroblasts	4.57621e-06	0.00935264	-4.58333	NA	NA	NA	1	1	1	0	3	4.60652	-2.18735	4.97084	-0.827616	-4.44927	1.12925	NA	NA	4.0947e-06	0.028717	6.66622e-07	0.407888	8.61641e-06	0.258792	NA	NA	0.00100819	0.821746	0.000436341	0.966409	0.0049425	0.939179	NA	NA
ANAPC4	2.2437e-06	0.00164734	4.73014	Ovary	4.90883e-07	0.000931696	5.02984	Cells_EBV-transformed_lymphocytes	4.57621e-06	0.00582769	-4.58333	NA	NA	NA	1	1	1	0	3	4.60652	-2.18735	4.97084	-0.827616	-4.44927	1.12925	NA	NA	4.0947e-06	0.028717	6.66622e-07	0.407888	8.61641e-06	0.258792	NA	NA	0.00100819	0.821746	0.000436341	0.966409	0.00390747	0.938174	NA	NA
ANAPC4	2.2437e-06	0.00164734	4.73014	Ovary	4.90883e-07	0.000931696	5.02984	Colon_Sigmoid	1.62606e-05	0.00984415	4.31088	NA	NA	NA	1	1	1	0	3	4.60652	-2.18735	4.97084	-0.827616	3.9238	-2.10487	NA	NA	4.0947e-06	0.028717	6.66622e-07	0.407888	8.71641e-05	0.0353027	NA	NA	0.00100819	0.821746	0.000436341	0.966409	0.0227567	0.814888	NA	NA
ANAPC4	2.2437e-06	0.00164734	4.73014	Ovary	4.90883e-07	0.000931696	5.02984	Colon_Transverse	1.21432e-05	0.00730106	-4.375	NA	NA	NA	1	1	1	0	3	4.60652	-2.18735	4.97084	-0.827616	-3.97478	2.15209	NA	NA	4.0947e-06	0.028717	6.66622e-07	0.407888	7.04452e-05	0.0313902	NA	NA	0.00100819	0.821746	0.000436341	0.966409	0.0161026	0.808041	NA	NA
ANAPC4	2.2437e-06	0.00164734	4.73014	Ovary	4.90883e-07	0.000931696	5.02984	Esophagus_Mucosa	1.21432e-05	0.00756738	-4.375	NA	NA	NA	1	1	1	0	3	4.60652	-2.18735	4.97084	-0.827616	-3.97478	2.15209	NA	NA	4.0947e-06	0.028717	6.66622e-07	0.407888	7.04452e-05	0.0313902	NA	NA	0.00100819	0.821746	0.000436341	0.966409	0.0156223	0.787709	NA	NA
ANAPC4	2.2437e-06	0.00164734	4.73014	Ovary	4.90883e-07	0.000931696	5.02984	Esophagus_Muscularis	1.66459e-05	0.00965462	4.3057	NA	NA	NA	1	1	1	0	3	4.60652	-2.18735	4.97084	-0.827616	3.91857	-2.11236	NA	NA	4.0947e-06	0.028717	6.66622e-07	0.407888	8.90758e-05	0.0346556	NA	NA	0.00100819	0.821746	0.000436341	0.966409	0.0227199	0.811576	NA	NA
ANAPC4	2.2437e-06	0.00164734	4.73014	Ovary	4.90883e-07	0.000931696	5.02984	Heart_Atrial_Appendage	1.21432e-05	0.00986825	-4.375	NA	NA	NA	1	1	1	0	3	4.60652	-2.18735	4.97084	-0.827616	-3.97478	2.15209	NA	NA	4.0947e-06	0.028717	6.66622e-07	0.407888	7.04452e-05	0.0313902	NA	NA	0.00100819	0.821746	0.000436341	0.966409	0.017652	0.82788	NA	NA
ANAPC4	2.2437e-06	0.00164734	4.73014	Ovary	4.90883e-07	0.000931696	5.02984	Liver	4.57621e-06	0.00374272	-4.58333	NA	NA	NA	1	1	1	0	3	4.60652	-2.18735	4.97084	-0.827616	-4.44927	1.12925	NA	NA	4.0947e-06	0.028717	6.66622e-07	0.407888	8.61641e-06	0.258792	NA	NA	0.00100819	0.821746	0.000436341	0.966409	0.0041112	0.95811	NA	NA
ANAPC4	2.2437e-06	0.00164734	4.73014	Ovary	4.90883e-07	0.000931696	5.02984	Lung	4.57621e-06	0.00286609	-4.58333	NA	NA	NA	1	1	1	0	3	4.60652	-2.18735	4.97084	-0.827616	-4.44927	1.12925	NA	NA	4.0947e-06	0.028717	6.66622e-07	0.407888	8.61641e-06	0.258792	NA	NA	0.00100819	0.821746	0.000436341	0.966409	0.00272446	0.945496	NA	NA
ANAPC4	2.2437e-06	0.00164734	4.73014	Ovary	4.90883e-07	0.000931696	5.02984	Minor_Salivary_Gland	1.51781e-05	0.0085693	-4.32609	NA	NA	NA	1	1	1	0	3	4.60652	-2.18735	4.97084	-0.827616	-3.93938	2.07576	NA	NA	4.0947e-06	0.028717	6.66622e-07	0.407888	8.16913e-05	0.0379164	NA	NA	0.00100819	0.821746	0.000436341	0.966409	0.0175891	0.811084	NA	NA
ANAPC4	2.2437e-06	0.00164734	4.73014	Ovary	4.90883e-07	0.000931696	5.02984	Nerve_Tibial	3.76155e-07	0.000819562	-5.08065	NA	NA	NA	1	1	1	0	3	4.60652	-2.18735	4.97084	-0.827616	-4.91774	1.32547	NA	NA	4.0947e-06	0.028717	6.66622e-07	0.407888	8.75474e-07	0.185017	NA	NA	0.00100819	0.821746	0.000436341	0.966409	0.000686428	0.95899	NA	NA
ANAPC4	2.2437e-06	0.00164734	4.73014	Ovary	4.90883e-07	0.000931696	5.02984	Ovary	4.57621e-06	0.00473964	-4.58333	NA	NA	NA	1	1	1	0	3	4.60652	-2.18735	4.97084	-0.827616	-4.44927	1.12925	NA	NA	4.0947e-06	0.028717	6.66622e-07	0.407888	8.61641e-06	0.258792	NA	NA	0.00100819	0.821746	0.000436341	0.966409	0.00415144	0.952588	NA	NA
ANAPC4	2.2437e-06	0.00164734	4.73014	Ovary	4.90883e-07	0.000931696	5.02984	Pancreas	4.57621e-06	0.00397195	-4.58333	NA	NA	NA	1	1	1	0	3	4.60652	-2.18735	4.97084	-0.827616	-4.44927	1.12925	NA	NA	4.0947e-06	0.028717	6.66622e-07	0.407888	8.61641e-06	0.258792	NA	NA	0.00100819	0.821746	0.000436341	0.966409	0.00396338	0.957335	NA	NA
ANAPC4	2.2437e-06	0.00164734	4.73014	Ovary	4.90883e-07	0.000931696	5.02984	Pituitary	1.21432e-05	0.0078068	-4.375	NA	NA	NA	1	1	1	0	3	4.60652	-2.18735	4.97084	-0.827616	-3.97478	2.15209	NA	NA	4.0947e-06	0.028717	6.66622e-07	0.407888	7.04452e-05	0.0313902	NA	NA	0.00100819	0.821746	0.000436341	0.966409	0.0179174	0.782935	NA	NA
ANAPC4	2.2437e-06	0.00164734	4.73014	Ovary	4.90883e-07	0.000931696	5.02984	Prostate	4.57621e-06	0.00310542	-4.58333	NA	NA	NA	1	1	1	0	3	4.60652	-2.18735	4.97084	-0.827616	-4.44927	1.12925	NA	NA	4.0947e-06	0.028717	6.66622e-07	0.407888	8.61641e-06	0.258792	NA	NA	0.00100819	0.821746	0.000436341	0.966409	0.00321828	0.959703	NA	NA
ANAPC4	2.2437e-06	0.00164734	4.73014	Ovary	4.90883e-07	0.000931696	5.02984	Skin_Not_Sun_Exposed_Suprapubic	3.76155e-07	0.000878636	-5.08065	NA	NA	NA	1	1	1	0	3	4.60652	-2.18735	4.97084	-0.827616	-4.91774	1.32547	NA	NA	4.0947e-06	0.028717	6.66622e-07	0.407888	8.75474e-07	0.185017	NA	NA	0.00100819	0.821746	0.000436341	0.966409	0.000659738	0.92526	NA	NA
ANAPC4	2.2437e-06	0.00164734	4.73014	Ovary	4.90883e-07	0.000931696	5.02984	Skin_Sun_Exposed_Lower_leg	4.57621e-06	0.00376784	-4.58333	NA	NA	NA	1	1	1	0	3	4.60652	-2.18735	4.97084	-0.827616	-4.44927	1.12925	NA	NA	4.0947e-06	0.028717	6.66622e-07	0.407888	8.61641e-06	0.258792	NA	NA	0.00100819	0.821746	0.000436341	0.966409	0.00298083	0.956599	NA	NA
ANAPC4	2.2437e-06	0.00164734	4.73014	Ovary	4.90883e-07	0.000931696	5.02984	Stomach	4.57621e-06	0.00437898	-4.58333	NA	NA	NA	1	1	1	0	3	4.60652	-2.18735	4.97084	-0.827616	-4.44927	1.12925	NA	NA	4.0947e-06	0.028717	6.66622e-07	0.407888	8.61641e-06	0.258792	NA	NA	0.00100819	0.821746	0.000436341	0.966409	0.00335271	0.946206	NA	NA
ANAPC4	2.2437e-06	0.00164734	4.73014	Ovary	4.90883e-07	0.000931696	5.02984	Testis	4.57621e-06	0.00579234	-4.58333	NA	NA	NA	1	1	1	0	3	4.60652	-2.18735	4.97084	-0.827616	-4.44927	1.12925	NA	NA	4.0947e-06	0.028717	6.66622e-07	0.407888	8.61641e-06	0.258792	NA	NA	0.00100819	0.821746	0.000436341	0.966409	0.00479594	0.952879	NA	NA
ANAPC4	2.2437e-06	0.00164734	4.73014	Ovary	4.90883e-07	0.000931696	5.02984	Thyroid	1.51781e-05	0.0078984	-4.32609	NA	NA	NA	1	1	1	0	3	4.60652	-2.18735	4.97084	-0.827616	-3.93938	2.07576	NA	NA	4.0947e-06	0.028717	6.66622e-07	0.407888	8.16913e-05	0.0379164	NA	NA	0.00100819	0.821746	0.000436341	0.966409	0.016944	0.829098	NA	NA
ANAPC4	2.2437e-06	0.00164734	4.73014	Ovary	4.90883e-07	0.000931696	5.02984	Uterus	4.57621e-06	0.00454112	-4.58333	NA	NA	NA	1	1	1	0	3	4.60652	-2.18735	4.97084	-0.827616	-4.44927	1.12925	NA	NA	4.0947e-06	0.028717	6.66622e-07	0.407888	8.61641e-06	0.258792	NA	NA	0.00100819	0.821746	0.000436341	0.966409	0.00415405	0.961566	NA	NA
ANAPC4	2.2437e-06	0.00164734	4.73014	Ovary	4.90883e-07	0.000931696	5.02984	Vagina	4.57621e-06	0.00514446	-4.58333	NA	NA	NA	1	1	1	0	3	4.60652	-2.18735	4.97084	-0.827616	-4.44927	1.12925	NA	NA	4.0947e-06	0.028717	6.66622e-07	0.407888	8.61641e-06	0.258792	NA	NA	0.00100819	0.821746	0.000436341	0.966409	0.00380356	0.964059	NA	NA
ANAPC4	2.2437e-06	0.00164734	4.73014	Ovary	4.90883e-07	0.000931696	5.02984	smultixcan	5.05374e-11	1.73946e-06	-3.71238	NA	NA	NA	1	1	1	0	3	4.60652	-2.18735	4.97084	-0.827616	-3.51423	2.07886	NA	NA	4.0947e-06	0.028717	6.66622e-07	0.407888	0.00026839	0.0348435	NA	NA	0.00100819	0.821746	0.000436341	0.966409	0.0421253	0.8024	NA	NA
ANAPC4	2.2437e-06	0.00164734	4.73014	Skin_Not_Sun_Exposed_Suprapubic	6.20272e-06	0.00859465	4.51936	Adipose_Subcutaneous	1.21432e-05	0.00585225	-4.375	NA	NA	NA	1	1	1	0	3	4.60652	-2.18735	4.46557	-0.765893	-3.97478	2.15209	NA	NA	4.0947e-06	0.028717	7.98555e-06	0.44374	7.04452e-05	0.0313902	NA	NA	0.00100819	0.821746	0.00658458	0.979821	0.0146946	0.790129	NA	NA
ANAPC4	2.2437e-06	0.00164734	4.73014	Skin_Not_Sun_Exposed_Suprapubic	6.20272e-06	0.00859465	4.51936	Adipose_Visceral_Omentum	1.66459e-05	0.00979098	4.3057	NA	NA	NA	1	1	1	0	3	4.60652	-2.18735	4.46557	-0.765893	3.91228	-2.11985	NA	NA	4.0947e-06	0.028717	7.98555e-06	0.44374	9.14285e-05	0.0340187	NA	NA	0.00100819	0.821746	0.00658458	0.979821	0.0206158	0.808031	NA	NA
ANAPC4	2.2437e-06	0.00164734	4.73014	Skin_Not_Sun_Exposed_Suprapubic	6.20272e-06	0.00859465	4.51936	Adrenal_Gland	4.57621e-06	0.00613887	-4.58333	NA	NA	NA	1	1	1	0	3	4.60652	-2.18735	4.46557	-0.765893	-4.44927	1.12925	NA	NA	4.0947e-06	0.028717	7.98555e-06	0.44374	8.61641e-06	0.258792	NA	NA	0.00100819	0.821746	0.00658458	0.979821	0.00502578	0.948072	NA	NA
ANAPC4	2.2437e-06	0.00164734	4.73014	Skin_Not_Sun_Exposed_Suprapubic	6.20272e-06	0.00859465	4.51936	Artery_Coronary	4.57621e-06	0.00483431	-4.58333	NA	NA	NA	1	1	1	0	3	4.60652	-2.18735	4.46557	-0.765893	-4.44927	1.12925	NA	NA	4.0947e-06	0.028717	7.98555e-06	0.44374	8.61641e-06	0.258792	NA	NA	0.00100819	0.821746	0.00658458	0.979821	0.00413935	0.966849	NA	NA
ANAPC4	2.2437e-06	0.00164734	4.73014	Skin_Not_Sun_Exposed_Suprapubic	6.20272e-06	0.00859465	4.51936	Artery_Tibial	1.66459e-05	0.00983519	4.3057	NA	NA	NA	1	1	1	0	3	4.60652	-2.18735	4.46557	-0.765893	3.91857	-2.11236	NA	NA	4.0947e-06	0.028717	7.98555e-06	0.44374	8.90758e-05	0.0346556	NA	NA	0.00100819	0.821746	0.00658458	0.979821	0.0226563	0.812974	NA	NA
ANAPC4	2.2437e-06	0.00164734	4.73014	Skin_Not_Sun_Exposed_Suprapubic	6.20272e-06	0.00859465	4.51936	Brain_Amygdala	4.57621e-06	0.00588387	-4.58333	NA	NA	NA	1	1	1	0	3	4.60652	-2.18735	4.46557	-0.765893	-4.44927	1.12925	NA	NA	4.0947e-06	0.028717	7.98555e-06	0.44374	8.61641e-06	0.258792	NA	NA	0.00100819	0.821746	0.00658458	0.979821	0.0042216	0.971666	NA	NA
ANAPC4	2.2437e-06	0.00164734	4.73014	Skin_Not_Sun_Exposed_Suprapubic	6.20272e-06	0.00859465	4.51936	Brain_Cerebellum	4.57621e-06	0.00658383	-4.58333	NA	NA	NA	1	1	1	0	3	4.60652	-2.18735	4.46557	-0.765893	-4.44927	1.12925	NA	NA	4.0947e-06	0.028717	7.98555e-06	0.44374	8.61641e-06	0.258792	NA	NA	0.00100819	0.821746	0.00658458	0.979821	0.00468733	0.965439	NA	NA
ANAPC4	2.2437e-06	0.00164734	4.73014	Skin_Not_Sun_Exposed_Suprapubic	6.20272e-06	0.00859465	4.51936	Brain_Cortex	4.57621e-06	0.00524182	-4.58333	NA	NA	NA	1	1	1	0	3	4.60652	-2.18735	4.46557	-0.765893	-4.44927	1.12925	NA	NA	4.0947e-06	0.028717	7.98555e-06	0.44374	8.61641e-06	0.258792	NA	NA	0.00100819	0.821746	0.00658458	0.979821	0.00408184	0.96056	NA	NA
ANAPC4	2.2437e-06	0.00164734	4.73014	Skin_Not_Sun_Exposed_Suprapubic	6.20272e-06	0.00859465	4.51936	Brain_Frontal_Cortex_BA9	4.57621e-06	0.00556333	-4.58333	NA	NA	NA	1	1	1	0	3	4.60652	-2.18735	4.46557	-0.765893	-4.44927	1.12925	NA	NA	4.0947e-06	0.028717	7.98555e-06	0.44374	8.61641e-06	0.258792	NA	NA	0.00100819	0.821746	0.00658458	0.979821	0.00526315	0.947026	NA	NA
ANAPC4	2.2437e-06	0.00164734	4.73014	Skin_Not_Sun_Exposed_Suprapubic	6.20272e-06	0.00859465	4.51936	Brain_Hippocampus	4.57621e-06	0.00480707	-4.58333	NA	NA	NA	1	1	1	0	3	4.60652	-2.18735	4.46557	-0.765893	-4.44927	1.12925	NA	NA	4.0947e-06	0.028717	7.98555e-06	0.44374	8.61641e-06	0.258792	NA	NA	0.00100819	0.821746	0.00658458	0.979821	0.00503338	0.947184	NA	NA
ANAPC4	2.2437e-06	0.00164734	4.73014	Skin_Not_Sun_Exposed_Suprapubic	6.20272e-06	0.00859465	4.51936	Brain_Hypothalamus	4.57621e-06	0.00495426	-4.58333	NA	NA	NA	1	1	1	0	3	4.60652	-2.18735	4.46557	-0.765893	-4.44927	1.12925	NA	NA	4.0947e-06	0.028717	7.98555e-06	0.44374	8.61641e-06	0.258792	NA	NA	0.00100819	0.821746	0.00658458	0.979821	0.00448728	0.969073	NA	NA
ANAPC4	2.2437e-06	0.00164734	4.73014	Skin_Not_Sun_Exposed_Suprapubic	6.20272e-06	0.00859465	4.51936	Brain_Nucleus_accumbens_basal_ganglia	4.57621e-06	0.00423731	-4.58333	NA	NA	NA	1	1	1	0	3	4.60652	-2.18735	4.46557	-0.765893	-4.44927	1.12925	NA	NA	4.0947e-06	0.028717	7.98555e-06	0.44374	8.61641e-06	0.258792	NA	NA	0.00100819	0.821746	0.00658458	0.979821	0.00385599	0.974821	NA	NA
ANAPC4	2.2437e-06	0.00164734	4.73014	Skin_Not_Sun_Exposed_Suprapubic	6.20272e-06	0.00859465	4.51936	Brain_Putamen_basal_ganglia	4.57621e-06	0.00647182	-4.58333	NA	NA	NA	1	1	1	0	3	4.60652	-2.18735	4.46557	-0.765893	-4.44927	1.12925	NA	NA	4.0947e-06	0.028717	7.98555e-06	0.44374	8.61641e-06	0.258792	NA	NA	0.00100819	0.821746	0.00658458	0.979821	0.00432601	0.964334	NA	NA
ANAPC4	2.2437e-06	0.00164734	4.73014	Skin_Not_Sun_Exposed_Suprapubic	6.20272e-06	0.00859465	4.51936	Brain_Spinal_cord_cervical_c-1	4.57621e-06	0.00641209	-4.58333	NA	NA	NA	1	1	1	0	3	4.60652	-2.18735	4.46557	-0.765893	-4.44927	1.12925	NA	NA	4.0947e-06	0.028717	7.98555e-06	0.44374	8.61641e-06	0.258792	NA	NA	0.00100819	0.821746	0.00658458	0.979821	0.00455087	0.970911	NA	NA
ANAPC4	2.2437e-06	0.00164734	4.73014	Skin_Not_Sun_Exposed_Suprapubic	6.20272e-06	0.00859465	4.51936	Brain_Substantia_nigra	4.57621e-06	0.00682176	-4.58333	NA	NA	NA	1	1	1	0	3	4.60652	-2.18735	4.46557	-0.765893	-4.44927	1.12925	NA	NA	4.0947e-06	0.028717	7.98555e-06	0.44374	8.61641e-06	0.258792	NA	NA	0.00100819	0.821746	0.00658458	0.979821	0.00531115	0.957706	NA	NA
ANAPC4	2.2437e-06	0.00164734	4.73014	Skin_Not_Sun_Exposed_Suprapubic	6.20272e-06	0.00859465	4.51936	Breast_Mammary_Tissue	4.57621e-06	0.00407644	-4.58333	NA	NA	NA	1	1	1	0	3	4.60652	-2.18735	4.46557	-0.765893	-4.44927	1.12925	NA	NA	4.0947e-06	0.028717	7.98555e-06	0.44374	8.61641e-06	0.258792	NA	NA	0.00100819	0.821746	0.00658458	0.979821	0.00338085	0.953393	NA	NA
ANAPC4	2.2437e-06	0.00164734	4.73014	Skin_Not_Sun_Exposed_Suprapubic	6.20272e-06	0.00859465	4.51936	Cells_Cultured_fibroblasts	4.57621e-06	0.00935264	-4.58333	NA	NA	NA	1	1	1	0	3	4.60652	-2.18735	4.46557	-0.765893	-4.44927	1.12925	NA	NA	4.0947e-06	0.028717	7.98555e-06	0.44374	8.61641e-06	0.258792	NA	NA	0.00100819	0.821746	0.00658458	0.979821	0.0049425	0.939179	NA	NA
ANAPC4	2.2437e-06	0.00164734	4.73014	Skin_Not_Sun_Exposed_Suprapubic	6.20272e-06	0.00859465	4.51936	Cells_EBV-transformed_lymphocytes	4.57621e-06	0.00582769	-4.58333	NA	NA	NA	1	1	1	0	3	4.60652	-2.18735	4.46557	-0.765893	-4.44927	1.12925	NA	NA	4.0947e-06	0.028717	7.98555e-06	0.44374	8.61641e-06	0.258792	NA	NA	0.00100819	0.821746	0.00658458	0.979821	0.00390747	0.938174	NA	NA
ANAPC4	2.2437e-06	0.00164734	4.73014	Skin_Not_Sun_Exposed_Suprapubic	6.20272e-06	0.00859465	4.51936	Colon_Sigmoid	1.62606e-05	0.00984415	4.31088	NA	NA	NA	1	1	1	0	3	4.60652	-2.18735	4.46557	-0.765893	3.9238	-2.10487	NA	NA	4.0947e-06	0.028717	7.98555e-06	0.44374	8.71641e-05	0.0353027	NA	NA	0.00100819	0.821746	0.00658458	0.979821	0.0227567	0.814888	NA	NA
ANAPC4	2.2437e-06	0.00164734	4.73014	Skin_Not_Sun_Exposed_Suprapubic	6.20272e-06	0.00859465	4.51936	Colon_Transverse	1.21432e-05	0.00730106	-4.375	NA	NA	NA	1	1	1	0	3	4.60652	-2.18735	4.46557	-0.765893	-3.97478	2.15209	NA	NA	4.0947e-06	0.028717	7.98555e-06	0.44374	7.04452e-05	0.0313902	NA	NA	0.00100819	0.821746	0.00658458	0.979821	0.0161026	0.808041	NA	NA
ANAPC4	2.2437e-06	0.00164734	4.73014	Skin_Not_Sun_Exposed_Suprapubic	6.20272e-06	0.00859465	4.51936	Esophagus_Mucosa	1.21432e-05	0.00756738	-4.375	NA	NA	NA	1	1	1	0	3	4.60652	-2.18735	4.46557	-0.765893	-3.97478	2.15209	NA	NA	4.0947e-06	0.028717	7.98555e-06	0.44374	7.04452e-05	0.0313902	NA	NA	0.00100819	0.821746	0.00658458	0.979821	0.0156223	0.787709	NA	NA
ANAPC4	2.2437e-06	0.00164734	4.73014	Skin_Not_Sun_Exposed_Suprapubic	6.20272e-06	0.00859465	4.51936	Esophagus_Muscularis	1.66459e-05	0.00965462	4.3057	NA	NA	NA	1	1	1	0	3	4.60652	-2.18735	4.46557	-0.765893	3.91857	-2.11236	NA	NA	4.0947e-06	0.028717	7.98555e-06	0.44374	8.90758e-05	0.0346556	NA	NA	0.00100819	0.821746	0.00658458	0.979821	0.0227199	0.811576	NA	NA
ANAPC4	2.2437e-06	0.00164734	4.73014	Skin_Not_Sun_Exposed_Suprapubic	6.20272e-06	0.00859465	4.51936	Heart_Atrial_Appendage	1.21432e-05	0.00986825	-4.375	NA	NA	NA	1	1	1	0	3	4.60652	-2.18735	4.46557	-0.765893	-3.97478	2.15209	NA	NA	4.0947e-06	0.028717	7.98555e-06	0.44374	7.04452e-05	0.0313902	NA	NA	0.00100819	0.821746	0.00658458	0.979821	0.017652	0.82788	NA	NA
ANAPC4	2.2437e-06	0.00164734	4.73014	Skin_Not_Sun_Exposed_Suprapubic	6.20272e-06	0.00859465	4.51936	Liver	4.57621e-06	0.00374272	-4.58333	NA	NA	NA	1	1	1	0	3	4.60652	-2.18735	4.46557	-0.765893	-4.44927	1.12925	NA	NA	4.0947e-06	0.028717	7.98555e-06	0.44374	8.61641e-06	0.258792	NA	NA	0.00100819	0.821746	0.00658458	0.979821	0.0041112	0.95811	NA	NA
ANAPC4	2.2437e-06	0.00164734	4.73014	Skin_Not_Sun_Exposed_Suprapubic	6.20272e-06	0.00859465	4.51936	Lung	4.57621e-06	0.00286609	-4.58333	NA	NA	NA	1	1	1	0	3	4.60652	-2.18735	4.46557	-0.765893	-4.44927	1.12925	NA	NA	4.0947e-06	0.028717	7.98555e-06	0.44374	8.61641e-06	0.258792	NA	NA	0.00100819	0.821746	0.00658458	0.979821	0.00272446	0.945496	NA	NA
ANAPC4	2.2437e-06	0.00164734	4.73014	Skin_Not_Sun_Exposed_Suprapubic	6.20272e-06	0.00859465	4.51936	Minor_Salivary_Gland	1.51781e-05	0.0085693	-4.32609	NA	NA	NA	1	1	1	0	3	4.60652	-2.18735	4.46557	-0.765893	-3.93938	2.07576	NA	NA	4.0947e-06	0.028717	7.98555e-06	0.44374	8.16913e-05	0.0379164	NA	NA	0.00100819	0.821746	0.00658458	0.979821	0.0175891	0.811084	NA	NA
ANAPC4	2.2437e-06	0.00164734	4.73014	Skin_Not_Sun_Exposed_Suprapubic	6.20272e-06	0.00859465	4.51936	Nerve_Tibial	3.76155e-07	0.000819562	-5.08065	NA	NA	NA	1	1	1	0	3	4.60652	-2.18735	4.46557	-0.765893	-4.91774	1.32547	NA	NA	4.0947e-06	0.028717	7.98555e-06	0.44374	8.75474e-07	0.185017	NA	NA	0.00100819	0.821746	0.00658458	0.979821	0.000686428	0.95899	NA	NA
ANAPC4	2.2437e-06	0.00164734	4.73014	Skin_Not_Sun_Exposed_Suprapubic	6.20272e-06	0.00859465	4.51936	Ovary	4.57621e-06	0.00473964	-4.58333	NA	NA	NA	1	1	1	0	3	4.60652	-2.18735	4.46557	-0.765893	-4.44927	1.12925	NA	NA	4.0947e-06	0.028717	7.98555e-06	0.44374	8.61641e-06	0.258792	NA	NA	0.00100819	0.821746	0.00658458	0.979821	0.00415144	0.952588	NA	NA
ANAPC4	2.2437e-06	0.00164734	4.73014	Skin_Not_Sun_Exposed_Suprapubic	6.20272e-06	0.00859465	4.51936	Pancreas	4.57621e-06	0.00397195	-4.58333	NA	NA	NA	1	1	1	0	3	4.60652	-2.18735	4.46557	-0.765893	-4.44927	1.12925	NA	NA	4.0947e-06	0.028717	7.98555e-06	0.44374	8.61641e-06	0.258792	NA	NA	0.00100819	0.821746	0.00658458	0.979821	0.00396338	0.957335	NA	NA
ANAPC4	2.2437e-06	0.00164734	4.73014	Skin_Not_Sun_Exposed_Suprapubic	6.20272e-06	0.00859465	4.51936	Pituitary	1.21432e-05	0.0078068	-4.375	NA	NA	NA	1	1	1	0	3	4.60652	-2.18735	4.46557	-0.765893	-3.97478	2.15209	NA	NA	4.0947e-06	0.028717	7.98555e-06	0.44374	7.04452e-05	0.0313902	NA	NA	0.00100819	0.821746	0.00658458	0.979821	0.0179174	0.782935	NA	NA
ANAPC4	2.2437e-06	0.00164734	4.73014	Skin_Not_Sun_Exposed_Suprapubic	6.20272e-06	0.00859465	4.51936	Prostate	4.57621e-06	0.00310542	-4.58333	NA	NA	NA	1	1	1	0	3	4.60652	-2.18735	4.46557	-0.765893	-4.44927	1.12925	NA	NA	4.0947e-06	0.028717	7.98555e-06	0.44374	8.61641e-06	0.258792	NA	NA	0.00100819	0.821746	0.00658458	0.979821	0.00321828	0.959703	NA	NA
ANAPC4	2.2437e-06	0.00164734	4.73014	Skin_Not_Sun_Exposed_Suprapubic	6.20272e-06	0.00859465	4.51936	Skin_Not_Sun_Exposed_Suprapubic	3.76155e-07	0.000878636	-5.08065	NA	NA	NA	1	1	1	0	3	4.60652	-2.18735	4.46557	-0.765893	-4.91774	1.32547	NA	NA	4.0947e-06	0.028717	7.98555e-06	0.44374	8.75474e-07	0.185017	NA	NA	0.00100819	0.821746	0.00658458	0.979821	0.000659738	0.92526	NA	NA
ANAPC4	2.2437e-06	0.00164734	4.73014	Skin_Not_Sun_Exposed_Suprapubic	6.20272e-06	0.00859465	4.51936	Skin_Sun_Exposed_Lower_leg	4.57621e-06	0.00376784	-4.58333	NA	NA	NA	1	1	1	0	3	4.60652	-2.18735	4.46557	-0.765893	-4.44927	1.12925	NA	NA	4.0947e-06	0.028717	7.98555e-06	0.44374	8.61641e-06	0.258792	NA	NA	0.00100819	0.821746	0.00658458	0.979821	0.00298083	0.956599	NA	NA
ANAPC4	2.2437e-06	0.00164734	4.73014	Skin_Not_Sun_Exposed_Suprapubic	6.20272e-06	0.00859465	4.51936	Stomach	4.57621e-06	0.00437898	-4.58333	NA	NA	NA	1	1	1	0	3	4.60652	-2.18735	4.46557	-0.765893	-4.44927	1.12925	NA	NA	4.0947e-06	0.028717	7.98555e-06	0.44374	8.61641e-06	0.258792	NA	NA	0.00100819	0.821746	0.00658458	0.979821	0.00335271	0.946206	NA	NA
ANAPC4	2.2437e-06	0.00164734	4.73014	Skin_Not_Sun_Exposed_Suprapubic	6.20272e-06	0.00859465	4.51936	Testis	4.57621e-06	0.00579234	-4.58333	NA	NA	NA	1	1	1	0	3	4.60652	-2.18735	4.46557	-0.765893	-4.44927	1.12925	NA	NA	4.0947e-06	0.028717	7.98555e-06	0.44374	8.61641e-06	0.258792	NA	NA	0.00100819	0.821746	0.00658458	0.979821	0.00479594	0.952879	NA	NA
ANAPC4	2.2437e-06	0.00164734	4.73014	Skin_Not_Sun_Exposed_Suprapubic	6.20272e-06	0.00859465	4.51936	Thyroid	1.51781e-05	0.0078984	-4.32609	NA	NA	NA	1	1	1	0	3	4.60652	-2.18735	4.46557	-0.765893	-3.93938	2.07576	NA	NA	4.0947e-06	0.028717	7.98555e-06	0.44374	8.16913e-05	0.0379164	NA	NA	0.00100819	0.821746	0.00658458	0.979821	0.016944	0.829098	NA	NA
ANAPC4	2.2437e-06	0.00164734	4.73014	Skin_Not_Sun_Exposed_Suprapubic	6.20272e-06	0.00859465	4.51936	Uterus	4.57621e-06	0.00454112	-4.58333	NA	NA	NA	1	1	1	0	3	4.60652	-2.18735	4.46557	-0.765893	-4.44927	1.12925	NA	NA	4.0947e-06	0.028717	7.98555e-06	0.44374	8.61641e-06	0.258792	NA	NA	0.00100819	0.821746	0.00658458	0.979821	0.00415405	0.961566	NA	NA
ANAPC4	2.2437e-06	0.00164734	4.73014	Skin_Not_Sun_Exposed_Suprapubic	6.20272e-06	0.00859465	4.51936	Vagina	4.57621e-06	0.00514446	-4.58333	NA	NA	NA	1	1	1	0	3	4.60652	-2.18735	4.46557	-0.765893	-4.44927	1.12925	NA	NA	4.0947e-06	0.028717	7.98555e-06	0.44374	8.61641e-06	0.258792	NA	NA	0.00100819	0.821746	0.00658458	0.979821	0.00380356	0.964059	NA	NA
ANAPC4	2.2437e-06	0.00164734	4.73014	Skin_Not_Sun_Exposed_Suprapubic	6.20272e-06	0.00859465	4.51936	smultixcan	5.05374e-11	1.73946e-06	-3.71238	NA	NA	NA	1	1	1	0	3	4.60652	-2.18735	4.46557	-0.765893	-3.51423	2.07886	NA	NA	4.0947e-06	0.028717	7.98555e-06	0.44374	0.00026839	0.0348435	NA	NA	0.00100819	0.821746	0.00658458	0.979821	0.0421253	0.8024	NA	NA
ANAPC4	2.2437e-06	0.00164734	4.73014	Testis	4.45303e-09	5.79829e-05	5.86642	Adipose_Subcutaneous	1.21432e-05	0.00585225	-4.375	NA	NA	NA	1	1	1	0	3	4.60652	-2.18735	5.82051	-0.898127	-3.97478	2.15209	NA	NA	4.0947e-06	0.028717	5.86694e-09	0.369118	7.04452e-05	0.0313902	NA	NA	0.00100819	0.821746	1.14185e-05	0.982299	0.0146946	0.790129	NA	NA
ANAPC4	2.2437e-06	0.00164734	4.73014	Testis	4.45303e-09	5.79829e-05	5.86642	Adipose_Visceral_Omentum	1.66459e-05	0.00979098	4.3057	NA	NA	NA	1	1	1	0	3	4.60652	-2.18735	5.82051	-0.898127	3.91228	-2.11985	NA	NA	4.0947e-06	0.028717	5.86694e-09	0.369118	9.14285e-05	0.0340187	NA	NA	0.00100819	0.821746	1.14185e-05	0.982299	0.0206158	0.808031	NA	NA
ANAPC4	2.2437e-06	0.00164734	4.73014	Testis	4.45303e-09	5.79829e-05	5.86642	Adrenal_Gland	4.57621e-06	0.00613887	-4.58333	NA	NA	NA	1	1	1	0	3	4.60652	-2.18735	5.82051	-0.898127	-4.44927	1.12925	NA	NA	4.0947e-06	0.028717	5.86694e-09	0.369118	8.61641e-06	0.258792	NA	NA	0.00100819	0.821746	1.14185e-05	0.982299	0.00502578	0.948072	NA	NA
ANAPC4	2.2437e-06	0.00164734	4.73014	Testis	4.45303e-09	5.79829e-05	5.86642	Artery_Coronary	4.57621e-06	0.00483431	-4.58333	NA	NA	NA	1	1	1	0	3	4.60652	-2.18735	5.82051	-0.898127	-4.44927	1.12925	NA	NA	4.0947e-06	0.028717	5.86694e-09	0.369118	8.61641e-06	0.258792	NA	NA	0.00100819	0.821746	1.14185e-05	0.982299	0.00413935	0.966849	NA	NA
ANAPC4	2.2437e-06	0.00164734	4.73014	Testis	4.45303e-09	5.79829e-05	5.86642	Artery_Tibial	1.66459e-05	0.00983519	4.3057	NA	NA	NA	1	1	1	0	3	4.60652	-2.18735	5.82051	-0.898127	3.91857	-2.11236	NA	NA	4.0947e-06	0.028717	5.86694e-09	0.369118	8.90758e-05	0.0346556	NA	NA	0.00100819	0.821746	1.14185e-05	0.982299	0.0226563	0.812974	NA	NA
ANAPC4	2.2437e-06	0.00164734	4.73014	Testis	4.45303e-09	5.79829e-05	5.86642	Brain_Amygdala	4.57621e-06	0.00588387	-4.58333	NA	NA	NA	1	1	1	0	3	4.60652	-2.18735	5.82051	-0.898127	-4.44927	1.12925	NA	NA	4.0947e-06	0.028717	5.86694e-09	0.369118	8.61641e-06	0.258792	NA	NA	0.00100819	0.821746	1.14185e-05	0.982299	0.0042216	0.971666	NA	NA
ANAPC4	2.2437e-06	0.00164734	4.73014	Testis	4.45303e-09	5.79829e-05	5.86642	Brain_Cerebellum	4.57621e-06	0.00658383	-4.58333	NA	NA	NA	1	1	1	0	3	4.60652	-2.18735	5.82051	-0.898127	-4.44927	1.12925	NA	NA	4.0947e-06	0.028717	5.86694e-09	0.369118	8.61641e-06	0.258792	NA	NA	0.00100819	0.821746	1.14185e-05	0.982299	0.00468733	0.965439	NA	NA
ANAPC4	2.2437e-06	0.00164734	4.73014	Testis	4.45303e-09	5.79829e-05	5.86642	Brain_Cortex	4.57621e-06	0.00524182	-4.58333	NA	NA	NA	1	1	1	0	3	4.60652	-2.18735	5.82051	-0.898127	-4.44927	1.12925	NA	NA	4.0947e-06	0.028717	5.86694e-09	0.369118	8.61641e-06	0.258792	NA	NA	0.00100819	0.821746	1.14185e-05	0.982299	0.00408184	0.96056	NA	NA
ANAPC4	2.2437e-06	0.00164734	4.73014	Testis	4.45303e-09	5.79829e-05	5.86642	Brain_Frontal_Cortex_BA9	4.57621e-06	0.00556333	-4.58333	NA	NA	NA	1	1	1	0	3	4.60652	-2.18735	5.82051	-0.898127	-4.44927	1.12925	NA	NA	4.0947e-06	0.028717	5.86694e-09	0.369118	8.61641e-06	0.258792	NA	NA	0.00100819	0.821746	1.14185e-05	0.982299	0.00526315	0.947026	NA	NA
ANAPC4	2.2437e-06	0.00164734	4.73014	Testis	4.45303e-09	5.79829e-05	5.86642	Brain_Hippocampus	4.57621e-06	0.00480707	-4.58333	NA	NA	NA	1	1	1	0	3	4.60652	-2.18735	5.82051	-0.898127	-4.44927	1.12925	NA	NA	4.0947e-06	0.028717	5.86694e-09	0.369118	8.61641e-06	0.258792	NA	NA	0.00100819	0.821746	1.14185e-05	0.982299	0.00503338	0.947184	NA	NA
ANAPC4	2.2437e-06	0.00164734	4.73014	Testis	4.45303e-09	5.79829e-05	5.86642	Brain_Hypothalamus	4.57621e-06	0.00495426	-4.58333	NA	NA	NA	1	1	1	0	3	4.60652	-2.18735	5.82051	-0.898127	-4.44927	1.12925	NA	NA	4.0947e-06	0.028717	5.86694e-09	0.369118	8.61641e-06	0.258792	NA	NA	0.00100819	0.821746	1.14185e-05	0.982299	0.00448728	0.969073	NA	NA
ANAPC4	2.2437e-06	0.00164734	4.73014	Testis	4.45303e-09	5.79829e-05	5.86642	Brain_Nucleus_accumbens_basal_ganglia	4.57621e-06	0.00423731	-4.58333	NA	NA	NA	1	1	1	0	3	4.60652	-2.18735	5.82051	-0.898127	-4.44927	1.12925	NA	NA	4.0947e-06	0.028717	5.86694e-09	0.369118	8.61641e-06	0.258792	NA	NA	0.00100819	0.821746	1.14185e-05	0.982299	0.00385599	0.974821	NA	NA
ANAPC4	2.2437e-06	0.00164734	4.73014	Testis	4.45303e-09	5.79829e-05	5.86642	Brain_Putamen_basal_ganglia	4.57621e-06	0.00647182	-4.58333	NA	NA	NA	1	1	1	0	3	4.60652	-2.18735	5.82051	-0.898127	-4.44927	1.12925	NA	NA	4.0947e-06	0.028717	5.86694e-09	0.369118	8.61641e-06	0.258792	NA	NA	0.00100819	0.821746	1.14185e-05	0.982299	0.00432601	0.964334	NA	NA
ANAPC4	2.2437e-06	0.00164734	4.73014	Testis	4.45303e-09	5.79829e-05	5.86642	Brain_Spinal_cord_cervical_c-1	4.57621e-06	0.00641209	-4.58333	NA	NA	NA	1	1	1	0	3	4.60652	-2.18735	5.82051	-0.898127	-4.44927	1.12925	NA	NA	4.0947e-06	0.028717	5.86694e-09	0.369118	8.61641e-06	0.258792	NA	NA	0.00100819	0.821746	1.14185e-05	0.982299	0.00455087	0.970911	NA	NA
ANAPC4	2.2437e-06	0.00164734	4.73014	Testis	4.45303e-09	5.79829e-05	5.86642	Brain_Substantia_nigra	4.57621e-06	0.00682176	-4.58333	NA	NA	NA	1	1	1	0	3	4.60652	-2.18735	5.82051	-0.898127	-4.44927	1.12925	NA	NA	4.0947e-06	0.028717	5.86694e-09	0.369118	8.61641e-06	0.258792	NA	NA	0.00100819	0.821746	1.14185e-05	0.982299	0.00531115	0.957706	NA	NA
ANAPC4	2.2437e-06	0.00164734	4.73014	Testis	4.45303e-09	5.79829e-05	5.86642	Breast_Mammary_Tissue	4.57621e-06	0.00407644	-4.58333	NA	NA	NA	1	1	1	0	3	4.60652	-2.18735	5.82051	-0.898127	-4.44927	1.12925	NA	NA	4.0947e-06	0.028717	5.86694e-09	0.369118	8.61641e-06	0.258792	NA	NA	0.00100819	0.821746	1.14185e-05	0.982299	0.00338085	0.953393	NA	NA
ANAPC4	2.2437e-06	0.00164734	4.73014	Testis	4.45303e-09	5.79829e-05	5.86642	Cells_Cultured_fibroblasts	4.57621e-06	0.00935264	-4.58333	NA	NA	NA	1	1	1	0	3	4.60652	-2.18735	5.82051	-0.898127	-4.44927	1.12925	NA	NA	4.0947e-06	0.028717	5.86694e-09	0.369118	8.61641e-06	0.258792	NA	NA	0.00100819	0.821746	1.14185e-05	0.982299	0.0049425	0.939179	NA	NA
ANAPC4	2.2437e-06	0.00164734	4.73014	Testis	4.45303e-09	5.79829e-05	5.86642	Cells_EBV-transformed_lymphocytes	4.57621e-06	0.00582769	-4.58333	NA	NA	NA	1	1	1	0	3	4.60652	-2.18735	5.82051	-0.898127	-4.44927	1.12925	NA	NA	4.0947e-06	0.028717	5.86694e-09	0.369118	8.61641e-06	0.258792	NA	NA	0.00100819	0.821746	1.14185e-05	0.982299	0.00390747	0.938174	NA	NA
ANAPC4	2.2437e-06	0.00164734	4.73014	Testis	4.45303e-09	5.79829e-05	5.86642	Colon_Sigmoid	1.62606e-05	0.00984415	4.31088	NA	NA	NA	1	1	1	0	3	4.60652	-2.18735	5.82051	-0.898127	3.9238	-2.10487	NA	NA	4.0947e-06	0.028717	5.86694e-09	0.369118	8.71641e-05	0.0353027	NA	NA	0.00100819	0.821746	1.14185e-05	0.982299	0.0227567	0.814888	NA	NA
ANAPC4	2.2437e-06	0.00164734	4.73014	Testis	4.45303e-09	5.79829e-05	5.86642	Colon_Transverse	1.21432e-05	0.00730106	-4.375	NA	NA	NA	1	1	1	0	3	4.60652	-2.18735	5.82051	-0.898127	-3.97478	2.15209	NA	NA	4.0947e-06	0.028717	5.86694e-09	0.369118	7.04452e-05	0.0313902	NA	NA	0.00100819	0.821746	1.14185e-05	0.982299	0.0161026	0.808041	NA	NA
ANAPC4	2.2437e-06	0.00164734	4.73014	Testis	4.45303e-09	5.79829e-05	5.86642	Esophagus_Mucosa	1.21432e-05	0.00756738	-4.375	NA	NA	NA	1	1	1	0	3	4.60652	-2.18735	5.82051	-0.898127	-3.97478	2.15209	NA	NA	4.0947e-06	0.028717	5.86694e-09	0.369118	7.04452e-05	0.0313902	NA	NA	0.00100819	0.821746	1.14185e-05	0.982299	0.0156223	0.787709	NA	NA
ANAPC4	2.2437e-06	0.00164734	4.73014	Testis	4.45303e-09	5.79829e-05	5.86642	Esophagus_Muscularis	1.66459e-05	0.00965462	4.3057	NA	NA	NA	1	1	1	0	3	4.60652	-2.18735	5.82051	-0.898127	3.91857	-2.11236	NA	NA	4.0947e-06	0.028717	5.86694e-09	0.369118	8.90758e-05	0.0346556	NA	NA	0.00100819	0.821746	1.14185e-05	0.982299	0.0227199	0.811576	NA	NA
ANAPC4	2.2437e-06	0.00164734	4.73014	Testis	4.45303e-09	5.79829e-05	5.86642	Heart_Atrial_Appendage	1.21432e-05	0.00986825	-4.375	NA	NA	NA	1	1	1	0	3	4.60652	-2.18735	5.82051	-0.898127	-3.97478	2.15209	NA	NA	4.0947e-06	0.028717	5.86694e-09	0.369118	7.04452e-05	0.0313902	NA	NA	0.00100819	0.821746	1.14185e-05	0.982299	0.017652	0.82788	NA	NA
ANAPC4	2.2437e-06	0.00164734	4.73014	Testis	4.45303e-09	5.79829e-05	5.86642	Liver	4.57621e-06	0.00374272	-4.58333	NA	NA	NA	1	1	1	0	3	4.60652	-2.18735	5.82051	-0.898127	-4.44927	1.12925	NA	NA	4.0947e-06	0.028717	5.86694e-09	0.369118	8.61641e-06	0.258792	NA	NA	0.00100819	0.821746	1.14185e-05	0.982299	0.0041112	0.95811	NA	NA
ANAPC4	2.2437e-06	0.00164734	4.73014	Testis	4.45303e-09	5.79829e-05	5.86642	Lung	4.57621e-06	0.00286609	-4.58333	NA	NA	NA	1	1	1	0	3	4.60652	-2.18735	5.82051	-0.898127	-4.44927	1.12925	NA	NA	4.0947e-06	0.028717	5.86694e-09	0.369118	8.61641e-06	0.258792	NA	NA	0.00100819	0.821746	1.14185e-05	0.982299	0.00272446	0.945496	NA	NA
ANAPC4	2.2437e-06	0.00164734	4.73014	Testis	4.45303e-09	5.79829e-05	5.86642	Minor_Salivary_Gland	1.51781e-05	0.0085693	-4.32609	NA	NA	NA	1	1	1	0	3	4.60652	-2.18735	5.82051	-0.898127	-3.93938	2.07576	NA	NA	4.0947e-06	0.028717	5.86694e-09	0.369118	8.16913e-05	0.0379164	NA	NA	0.00100819	0.821746	1.14185e-05	0.982299	0.0175891	0.811084	NA	NA
ANAPC4	2.2437e-06	0.00164734	4.73014	Testis	4.45303e-09	5.79829e-05	5.86642	Nerve_Tibial	3.76155e-07	0.000819562	-5.08065	NA	NA	NA	1	1	1	0	3	4.60652	-2.18735	5.82051	-0.898127	-4.91774	1.32547	NA	NA	4.0947e-06	0.028717	5.86694e-09	0.369118	8.75474e-07	0.185017	NA	NA	0.00100819	0.821746	1.14185e-05	0.982299	0.000686428	0.95899	NA	NA
ANAPC4	2.2437e-06	0.00164734	4.73014	Testis	4.45303e-09	5.79829e-05	5.86642	Ovary	4.57621e-06	0.00473964	-4.58333	NA	NA	NA	1	1	1	0	3	4.60652	-2.18735	5.82051	-0.898127	-4.44927	1.12925	NA	NA	4.0947e-06	0.028717	5.86694e-09	0.369118	8.61641e-06	0.258792	NA	NA	0.00100819	0.821746	1.14185e-05	0.982299	0.00415144	0.952588	NA	NA
ANAPC4	2.2437e-06	0.00164734	4.73014	Testis	4.45303e-09	5.79829e-05	5.86642	Pancreas	4.57621e-06	0.00397195	-4.58333	NA	NA	NA	1	1	1	0	3	4.60652	-2.18735	5.82051	-0.898127	-4.44927	1.12925	NA	NA	4.0947e-06	0.028717	5.86694e-09	0.369118	8.61641e-06	0.258792	NA	NA	0.00100819	0.821746	1.14185e-05	0.982299	0.00396338	0.957335	NA	NA
ANAPC4	2.2437e-06	0.00164734	4.73014	Testis	4.45303e-09	5.79829e-05	5.86642	Pituitary	1.21432e-05	0.0078068	-4.375	NA	NA	NA	1	1	1	0	3	4.60652	-2.18735	5.82051	-0.898127	-3.97478	2.15209	NA	NA	4.0947e-06	0.028717	5.86694e-09	0.369118	7.04452e-05	0.0313902	NA	NA	0.00100819	0.821746	1.14185e-05	0.982299	0.0179174	0.782935	NA	NA
ANAPC4	2.2437e-06	0.00164734	4.73014	Testis	4.45303e-09	5.79829e-05	5.86642	Prostate	4.57621e-06	0.00310542	-4.58333	NA	NA	NA	1	1	1	0	3	4.60652	-2.18735	5.82051	-0.898127	-4.44927	1.12925	NA	NA	4.0947e-06	0.028717	5.86694e-09	0.369118	8.61641e-06	0.258792	NA	NA	0.00100819	0.821746	1.14185e-05	0.982299	0.00321828	0.959703	NA	NA
ANAPC4	2.2437e-06	0.00164734	4.73014	Testis	4.45303e-09	5.79829e-05	5.86642	Skin_Not_Sun_Exposed_Suprapubic	3.76155e-07	0.000878636	-5.08065	NA	NA	NA	1	1	1	0	3	4.60652	-2.18735	5.82051	-0.898127	-4.91774	1.32547	NA	NA	4.0947e-06	0.028717	5.86694e-09	0.369118	8.75474e-07	0.185017	NA	NA	0.00100819	0.821746	1.14185e-05	0.982299	0.000659738	0.92526	NA	NA
ANAPC4	2.2437e-06	0.00164734	4.73014	Testis	4.45303e-09	5.79829e-05	5.86642	Skin_Sun_Exposed_Lower_leg	4.57621e-06	0.00376784	-4.58333	NA	NA	NA	1	1	1	0	3	4.60652	-2.18735	5.82051	-0.898127	-4.44927	1.12925	NA	NA	4.0947e-06	0.028717	5.86694e-09	0.369118	8.61641e-06	0.258792	NA	NA	0.00100819	0.821746	1.14185e-05	0.982299	0.00298083	0.956599	NA	NA
ANAPC4	2.2437e-06	0.00164734	4.73014	Testis	4.45303e-09	5.79829e-05	5.86642	Stomach	4.57621e-06	0.00437898	-4.58333	NA	NA	NA	1	1	1	0	3	4.60652	-2.18735	5.82051	-0.898127	-4.44927	1.12925	NA	NA	4.0947e-06	0.028717	5.86694e-09	0.369118	8.61641e-06	0.258792	NA	NA	0.00100819	0.821746	1.14185e-05	0.982299	0.00335271	0.946206	NA	NA
ANAPC4	2.2437e-06	0.00164734	4.73014	Testis	4.45303e-09	5.79829e-05	5.86642	Testis	4.57621e-06	0.00579234	-4.58333	NA	NA	NA	1	1	1	0	3	4.60652	-2.18735	5.82051	-0.898127	-4.44927	1.12925	NA	NA	4.0947e-06	0.028717	5.86694e-09	0.369118	8.61641e-06	0.258792	NA	NA	0.00100819	0.821746	1.14185e-05	0.982299	0.00479594	0.952879	NA	NA
ANAPC4	2.2437e-06	0.00164734	4.73014	Testis	4.45303e-09	5.79829e-05	5.86642	Thyroid	1.51781e-05	0.0078984	-4.32609	NA	NA	NA	1	1	1	0	3	4.60652	-2.18735	5.82051	-0.898127	-3.93938	2.07576	NA	NA	4.0947e-06	0.028717	5.86694e-09	0.369118	8.16913e-05	0.0379164	NA	NA	0.00100819	0.821746	1.14185e-05	0.982299	0.016944	0.829098	NA	NA
ANAPC4	2.2437e-06	0.00164734	4.73014	Testis	4.45303e-09	5.79829e-05	5.86642	Uterus	4.57621e-06	0.00454112	-4.58333	NA	NA	NA	1	1	1	0	3	4.60652	-2.18735	5.82051	-0.898127	-4.44927	1.12925	NA	NA	4.0947e-06	0.028717	5.86694e-09	0.369118	8.61641e-06	0.258792	NA	NA	0.00100819	0.821746	1.14185e-05	0.982299	0.00415405	0.961566	NA	NA
ANAPC4	2.2437e-06	0.00164734	4.73014	Testis	4.45303e-09	5.79829e-05	5.86642	Vagina	4.57621e-06	0.00514446	-4.58333	NA	NA	NA	1	1	1	0	3	4.60652	-2.18735	5.82051	-0.898127	-4.44927	1.12925	NA	NA	4.0947e-06	0.028717	5.86694e-09	0.369118	8.61641e-06	0.258792	NA	NA	0.00100819	0.821746	1.14185e-05	0.982299	0.00380356	0.964059	NA	NA
ANAPC4	2.2437e-06	0.00164734	4.73014	Testis	4.45303e-09	5.79829e-05	5.86642	smultixcan	5.05374e-11	1.73946e-06	-3.71238	NA	NA	NA	1	1	1	0	3	4.60652	-2.18735	5.82051	-0.898127	-3.51423	2.07886	NA	NA	4.0947e-06	0.028717	5.86694e-09	0.369118	0.00026839	0.0348435	NA	NA	0.00100819	0.821746	1.14185e-05	0.982299	0.0421253	0.8024	NA	NA
ANAPC4	2.2437e-06	0.00164734	4.73014	Uterus	1.5315e-06	0.0030379	4.80708	Adipose_Subcutaneous	1.21432e-05	0.00585225	-4.375	NA	NA	NA	1	1	1	0	3	4.60652	-2.18735	4.72406	-0.902731	-3.97478	2.15209	NA	NA	4.0947e-06	0.028717	2.31187e-06	0.366669	7.04452e-05	0.0313902	NA	NA	0.00100819	0.821746	0.00173436	0.978196	0.0146946	0.790129	NA	NA
ANAPC4	2.2437e-06	0.00164734	4.73014	Uterus	1.5315e-06	0.0030379	4.80708	Adipose_Visceral_Omentum	1.66459e-05	0.00979098	4.3057	NA	NA	NA	1	1	1	0	3	4.60652	-2.18735	4.72406	-0.902731	3.91228	-2.11985	NA	NA	4.0947e-06	0.028717	2.31187e-06	0.366669	9.14285e-05	0.0340187	NA	NA	0.00100819	0.821746	0.00173436	0.978196	0.0206158	0.808031	NA	NA
ANAPC4	2.2437e-06	0.00164734	4.73014	Uterus	1.5315e-06	0.0030379	4.80708	Adrenal_Gland	4.57621e-06	0.00613887	-4.58333	NA	NA	NA	1	1	1	0	3	4.60652	-2.18735	4.72406	-0.902731	-4.44927	1.12925	NA	NA	4.0947e-06	0.028717	2.31187e-06	0.366669	8.61641e-06	0.258792	NA	NA	0.00100819	0.821746	0.00173436	0.978196	0.00502578	0.948072	NA	NA
ANAPC4	2.2437e-06	0.00164734	4.73014	Uterus	1.5315e-06	0.0030379	4.80708	Artery_Coronary	4.57621e-06	0.00483431	-4.58333	NA	NA	NA	1	1	1	0	3	4.60652	-2.18735	4.72406	-0.902731	-4.44927	1.12925	NA	NA	4.0947e-06	0.028717	2.31187e-06	0.366669	8.61641e-06	0.258792	NA	NA	0.00100819	0.821746	0.00173436	0.978196	0.00413935	0.966849	NA	NA
ANAPC4	2.2437e-06	0.00164734	4.73014	Uterus	1.5315e-06	0.0030379	4.80708	Artery_Tibial	1.66459e-05	0.00983519	4.3057	NA	NA	NA	1	1	1	0	3	4.60652	-2.18735	4.72406	-0.902731	3.91857	-2.11236	NA	NA	4.0947e-06	0.028717	2.31187e-06	0.366669	8.90758e-05	0.0346556	NA	NA	0.00100819	0.821746	0.00173436	0.978196	0.0226563	0.812974	NA	NA
ANAPC4	2.2437e-06	0.00164734	4.73014	Uterus	1.5315e-06	0.0030379	4.80708	Brain_Amygdala	4.57621e-06	0.00588387	-4.58333	NA	NA	NA	1	1	1	0	3	4.60652	-2.18735	4.72406	-0.902731	-4.44927	1.12925	NA	NA	4.0947e-06	0.028717	2.31187e-06	0.366669	8.61641e-06	0.258792	NA	NA	0.00100819	0.821746	0.00173436	0.978196	0.0042216	0.971666	NA	NA
ANAPC4	2.2437e-06	0.00164734	4.73014	Uterus	1.5315e-06	0.0030379	4.80708	Brain_Cerebellum	4.57621e-06	0.00658383	-4.58333	NA	NA	NA	1	1	1	0	3	4.60652	-2.18735	4.72406	-0.902731	-4.44927	1.12925	NA	NA	4.0947e-06	0.028717	2.31187e-06	0.366669	8.61641e-06	0.258792	NA	NA	0.00100819	0.821746	0.00173436	0.978196	0.00468733	0.965439	NA	NA
ANAPC4	2.2437e-06	0.00164734	4.73014	Uterus	1.5315e-06	0.0030379	4.80708	Brain_Cortex	4.57621e-06	0.00524182	-4.58333	NA	NA	NA	1	1	1	0	3	4.60652	-2.18735	4.72406	-0.902731	-4.44927	1.12925	NA	NA	4.0947e-06	0.028717	2.31187e-06	0.366669	8.61641e-06	0.258792	NA	NA	0.00100819	0.821746	0.00173436	0.978196	0.00408184	0.96056	NA	NA
ANAPC4	2.2437e-06	0.00164734	4.73014	Uterus	1.5315e-06	0.0030379	4.80708	Brain_Frontal_Cortex_BA9	4.57621e-06	0.00556333	-4.58333	NA	NA	NA	1	1	1	0	3	4.60652	-2.18735	4.72406	-0.902731	-4.44927	1.12925	NA	NA	4.0947e-06	0.028717	2.31187e-06	0.366669	8.61641e-06	0.258792	NA	NA	0.00100819	0.821746	0.00173436	0.978196	0.00526315	0.947026	NA	NA
ANAPC4	2.2437e-06	0.00164734	4.73014	Uterus	1.5315e-06	0.0030379	4.80708	Brain_Hippocampus	4.57621e-06	0.00480707	-4.58333	NA	NA	NA	1	1	1	0	3	4.60652	-2.18735	4.72406	-0.902731	-4.44927	1.12925	NA	NA	4.0947e-06	0.028717	2.31187e-06	0.366669	8.61641e-06	0.258792	NA	NA	0.00100819	0.821746	0.00173436	0.978196	0.00503338	0.947184	NA	NA
ANAPC4	2.2437e-06	0.00164734	4.73014	Uterus	1.5315e-06	0.0030379	4.80708	Brain_Hypothalamus	4.57621e-06	0.00495426	-4.58333	NA	NA	NA	1	1	1	0	3	4.60652	-2.18735	4.72406	-0.902731	-4.44927	1.12925	NA	NA	4.0947e-06	0.028717	2.31187e-06	0.366669	8.61641e-06	0.258792	NA	NA	0.00100819	0.821746	0.00173436	0.978196	0.00448728	0.969073	NA	NA
ANAPC4	2.2437e-06	0.00164734	4.73014	Uterus	1.5315e-06	0.0030379	4.80708	Brain_Nucleus_accumbens_basal_ganglia	4.57621e-06	0.00423731	-4.58333	NA	NA	NA	1	1	1	0	3	4.60652	-2.18735	4.72406	-0.902731	-4.44927	1.12925	NA	NA	4.0947e-06	0.028717	2.31187e-06	0.366669	8.61641e-06	0.258792	NA	NA	0.00100819	0.821746	0.00173436	0.978196	0.00385599	0.974821	NA	NA
ANAPC4	2.2437e-06	0.00164734	4.73014	Uterus	1.5315e-06	0.0030379	4.80708	Brain_Putamen_basal_ganglia	4.57621e-06	0.00647182	-4.58333	NA	NA	NA	1	1	1	0	3	4.60652	-2.18735	4.72406	-0.902731	-4.44927	1.12925	NA	NA	4.0947e-06	0.028717	2.31187e-06	0.366669	8.61641e-06	0.258792	NA	NA	0.00100819	0.821746	0.00173436	0.978196	0.00432601	0.964334	NA	NA
ANAPC4	2.2437e-06	0.00164734	4.73014	Uterus	1.5315e-06	0.0030379	4.80708	Brain_Spinal_cord_cervical_c-1	4.57621e-06	0.00641209	-4.58333	NA	NA	NA	1	1	1	0	3	4.60652	-2.18735	4.72406	-0.902731	-4.44927	1.12925	NA	NA	4.0947e-06	0.028717	2.31187e-06	0.366669	8.61641e-06	0.258792	NA	NA	0.00100819	0.821746	0.00173436	0.978196	0.00455087	0.970911	NA	NA
ANAPC4	2.2437e-06	0.00164734	4.73014	Uterus	1.5315e-06	0.0030379	4.80708	Brain_Substantia_nigra	4.57621e-06	0.00682176	-4.58333	NA	NA	NA	1	1	1	0	3	4.60652	-2.18735	4.72406	-0.902731	-4.44927	1.12925	NA	NA	4.0947e-06	0.028717	2.31187e-06	0.366669	8.61641e-06	0.258792	NA	NA	0.00100819	0.821746	0.00173436	0.978196	0.00531115	0.957706	NA	NA
ANAPC4	2.2437e-06	0.00164734	4.73014	Uterus	1.5315e-06	0.0030379	4.80708	Breast_Mammary_Tissue	4.57621e-06	0.00407644	-4.58333	NA	NA	NA	1	1	1	0	3	4.60652	-2.18735	4.72406	-0.902731	-4.44927	1.12925	NA	NA	4.0947e-06	0.028717	2.31187e-06	0.366669	8.61641e-06	0.258792	NA	NA	0.00100819	0.821746	0.00173436	0.978196	0.00338085	0.953393	NA	NA
ANAPC4	2.2437e-06	0.00164734	4.73014	Uterus	1.5315e-06	0.0030379	4.80708	Cells_Cultured_fibroblasts	4.57621e-06	0.00935264	-4.58333	NA	NA	NA	1	1	1	0	3	4.60652	-2.18735	4.72406	-0.902731	-4.44927	1.12925	NA	NA	4.0947e-06	0.028717	2.31187e-06	0.366669	8.61641e-06	0.258792	NA	NA	0.00100819	0.821746	0.00173436	0.978196	0.0049425	0.939179	NA	NA
ANAPC4	2.2437e-06	0.00164734	4.73014	Uterus	1.5315e-06	0.0030379	4.80708	Cells_EBV-transformed_lymphocytes	4.57621e-06	0.00582769	-4.58333	NA	NA	NA	1	1	1	0	3	4.60652	-2.18735	4.72406	-0.902731	-4.44927	1.12925	NA	NA	4.0947e-06	0.028717	2.31187e-06	0.366669	8.61641e-06	0.258792	NA	NA	0.00100819	0.821746	0.00173436	0.978196	0.00390747	0.938174	NA	NA
ANAPC4	2.2437e-06	0.00164734	4.73014	Uterus	1.5315e-06	0.0030379	4.80708	Colon_Sigmoid	1.62606e-05	0.00984415	4.31088	NA	NA	NA	1	1	1	0	3	4.60652	-2.18735	4.72406	-0.902731	3.9238	-2.10487	NA	NA	4.0947e-06	0.028717	2.31187e-06	0.366669	8.71641e-05	0.0353027	NA	NA	0.00100819	0.821746	0.00173436	0.978196	0.0227567	0.814888	NA	NA
ANAPC4	2.2437e-06	0.00164734	4.73014	Uterus	1.5315e-06	0.0030379	4.80708	Colon_Transverse	1.21432e-05	0.00730106	-4.375	NA	NA	NA	1	1	1	0	3	4.60652	-2.18735	4.72406	-0.902731	-3.97478	2.15209	NA	NA	4.0947e-06	0.028717	2.31187e-06	0.366669	7.04452e-05	0.0313902	NA	NA	0.00100819	0.821746	0.00173436	0.978196	0.0161026	0.808041	NA	NA
ANAPC4	2.2437e-06	0.00164734	4.73014	Uterus	1.5315e-06	0.0030379	4.80708	Esophagus_Mucosa	1.21432e-05	0.00756738	-4.375	NA	NA	NA	1	1	1	0	3	4.60652	-2.18735	4.72406	-0.902731	-3.97478	2.15209	NA	NA	4.0947e-06	0.028717	2.31187e-06	0.366669	7.04452e-05	0.0313902	NA	NA	0.00100819	0.821746	0.00173436	0.978196	0.0156223	0.787709	NA	NA
ANAPC4	2.2437e-06	0.00164734	4.73014	Uterus	1.5315e-06	0.0030379	4.80708	Esophagus_Muscularis	1.66459e-05	0.00965462	4.3057	NA	NA	NA	1	1	1	0	3	4.60652	-2.18735	4.72406	-0.902731	3.91857	-2.11236	NA	NA	4.0947e-06	0.028717	2.31187e-06	0.366669	8.90758e-05	0.0346556	NA	NA	0.00100819	0.821746	0.00173436	0.978196	0.0227199	0.811576	NA	NA
ANAPC4	2.2437e-06	0.00164734	4.73014	Uterus	1.5315e-06	0.0030379	4.80708	Heart_Atrial_Appendage	1.21432e-05	0.00986825	-4.375	NA	NA	NA	1	1	1	0	3	4.60652	-2.18735	4.72406	-0.902731	-3.97478	2.15209	NA	NA	4.0947e-06	0.028717	2.31187e-06	0.366669	7.04452e-05	0.0313902	NA	NA	0.00100819	0.821746	0.00173436	0.978196	0.017652	0.82788	NA	NA
ANAPC4	2.2437e-06	0.00164734	4.73014	Uterus	1.5315e-06	0.0030379	4.80708	Liver	4.57621e-06	0.00374272	-4.58333	NA	NA	NA	1	1	1	0	3	4.60652	-2.18735	4.72406	-0.902731	-4.44927	1.12925	NA	NA	4.0947e-06	0.028717	2.31187e-06	0.366669	8.61641e-06	0.258792	NA	NA	0.00100819	0.821746	0.00173436	0.978196	0.0041112	0.95811	NA	NA
ANAPC4	2.2437e-06	0.00164734	4.73014	Uterus	1.5315e-06	0.0030379	4.80708	Lung	4.57621e-06	0.00286609	-4.58333	NA	NA	NA	1	1	1	0	3	4.60652	-2.18735	4.72406	-0.902731	-4.44927	1.12925	NA	NA	4.0947e-06	0.028717	2.31187e-06	0.366669	8.61641e-06	0.258792	NA	NA	0.00100819	0.821746	0.00173436	0.978196	0.00272446	0.945496	NA	NA
ANAPC4	2.2437e-06	0.00164734	4.73014	Uterus	1.5315e-06	0.0030379	4.80708	Minor_Salivary_Gland	1.51781e-05	0.0085693	-4.32609	NA	NA	NA	1	1	1	0	3	4.60652	-2.18735	4.72406	-0.902731	-3.93938	2.07576	NA	NA	4.0947e-06	0.028717	2.31187e-06	0.366669	8.16913e-05	0.0379164	NA	NA	0.00100819	0.821746	0.00173436	0.978196	0.0175891	0.811084	NA	NA
ANAPC4	2.2437e-06	0.00164734	4.73014	Uterus	1.5315e-06	0.0030379	4.80708	Nerve_Tibial	3.76155e-07	0.000819562	-5.08065	NA	NA	NA	1	1	1	0	3	4.60652	-2.18735	4.72406	-0.902731	-4.91774	1.32547	NA	NA	4.0947e-06	0.028717	2.31187e-06	0.366669	8.75474e-07	0.185017	NA	NA	0.00100819	0.821746	0.00173436	0.978196	0.000686428	0.95899	NA	NA
ANAPC4	2.2437e-06	0.00164734	4.73014	Uterus	1.5315e-06	0.0030379	4.80708	Ovary	4.57621e-06	0.00473964	-4.58333	NA	NA	NA	1	1	1	0	3	4.60652	-2.18735	4.72406	-0.902731	-4.44927	1.12925	NA	NA	4.0947e-06	0.028717	2.31187e-06	0.366669	8.61641e-06	0.258792	NA	NA	0.00100819	0.821746	0.00173436	0.978196	0.00415144	0.952588	NA	NA
ANAPC4	2.2437e-06	0.00164734	4.73014	Uterus	1.5315e-06	0.0030379	4.80708	Pancreas	4.57621e-06	0.00397195	-4.58333	NA	NA	NA	1	1	1	0	3	4.60652	-2.18735	4.72406	-0.902731	-4.44927	1.12925	NA	NA	4.0947e-06	0.028717	2.31187e-06	0.366669	8.61641e-06	0.258792	NA	NA	0.00100819	0.821746	0.00173436	0.978196	0.00396338	0.957335	NA	NA
ANAPC4	2.2437e-06	0.00164734	4.73014	Uterus	1.5315e-06	0.0030379	4.80708	Pituitary	1.21432e-05	0.0078068	-4.375	NA	NA	NA	1	1	1	0	3	4.60652	-2.18735	4.72406	-0.902731	-3.97478	2.15209	NA	NA	4.0947e-06	0.028717	2.31187e-06	0.366669	7.04452e-05	0.0313902	NA	NA	0.00100819	0.821746	0.00173436	0.978196	0.0179174	0.782935	NA	NA
ANAPC4	2.2437e-06	0.00164734	4.73014	Uterus	1.5315e-06	0.0030379	4.80708	Prostate	4.57621e-06	0.00310542	-4.58333	NA	NA	NA	1	1	1	0	3	4.60652	-2.18735	4.72406	-0.902731	-4.44927	1.12925	NA	NA	4.0947e-06	0.028717	2.31187e-06	0.366669	8.61641e-06	0.258792	NA	NA	0.00100819	0.821746	0.00173436	0.978196	0.00321828	0.959703	NA	NA
ANAPC4	2.2437e-06	0.00164734	4.73014	Uterus	1.5315e-06	0.0030379	4.80708	Skin_Not_Sun_Exposed_Suprapubic	3.76155e-07	0.000878636	-5.08065	NA	NA	NA	1	1	1	0	3	4.60652	-2.18735	4.72406	-0.902731	-4.91774	1.32547	NA	NA	4.0947e-06	0.028717	2.31187e-06	0.366669	8.75474e-07	0.185017	NA	NA	0.00100819	0.821746	0.00173436	0.978196	0.000659738	0.92526	NA	NA
ANAPC4	2.2437e-06	0.00164734	4.73014	Uterus	1.5315e-06	0.0030379	4.80708	Skin_Sun_Exposed_Lower_leg	4.57621e-06	0.00376784	-4.58333	NA	NA	NA	1	1	1	0	3	4.60652	-2.18735	4.72406	-0.902731	-4.44927	1.12925	NA	NA	4.0947e-06	0.028717	2.31187e-06	0.366669	8.61641e-06	0.258792	NA	NA	0.00100819	0.821746	0.00173436	0.978196	0.00298083	0.956599	NA	NA
ANAPC4	2.2437e-06	0.00164734	4.73014	Uterus	1.5315e-06	0.0030379	4.80708	Stomach	4.57621e-06	0.00437898	-4.58333	NA	NA	NA	1	1	1	0	3	4.60652	-2.18735	4.72406	-0.902731	-4.44927	1.12925	NA	NA	4.0947e-06	0.028717	2.31187e-06	0.366669	8.61641e-06	0.258792	NA	NA	0.00100819	0.821746	0.00173436	0.978196	0.00335271	0.946206	NA	NA
ANAPC4	2.2437e-06	0.00164734	4.73014	Uterus	1.5315e-06	0.0030379	4.80708	Testis	4.57621e-06	0.00579234	-4.58333	NA	NA	NA	1	1	1	0	3	4.60652	-2.18735	4.72406	-0.902731	-4.44927	1.12925	NA	NA	4.0947e-06	0.028717	2.31187e-06	0.366669	8.61641e-06	0.258792	NA	NA	0.00100819	0.821746	0.00173436	0.978196	0.00479594	0.952879	NA	NA
ANAPC4	2.2437e-06	0.00164734	4.73014	Uterus	1.5315e-06	0.0030379	4.80708	Thyroid	1.51781e-05	0.0078984	-4.32609	NA	NA	NA	1	1	1	0	3	4.60652	-2.18735	4.72406	-0.902731	-3.93938	2.07576	NA	NA	4.0947e-06	0.028717	2.31187e-06	0.366669	8.16913e-05	0.0379164	NA	NA	0.00100819	0.821746	0.00173436	0.978196	0.016944	0.829098	NA	NA
ANAPC4	2.2437e-06	0.00164734	4.73014	Uterus	1.5315e-06	0.0030379	4.80708	Uterus	4.57621e-06	0.00454112	-4.58333	NA	NA	NA	1	1	1	0	3	4.60652	-2.18735	4.72406	-0.902731	-4.44927	1.12925	NA	NA	4.0947e-06	0.028717	2.31187e-06	0.366669	8.61641e-06	0.258792	NA	NA	0.00100819	0.821746	0.00173436	0.978196	0.00415405	0.961566	NA	NA
ANAPC4	2.2437e-06	0.00164734	4.73014	Uterus	1.5315e-06	0.0030379	4.80708	Vagina	4.57621e-06	0.00514446	-4.58333	NA	NA	NA	1	1	1	0	3	4.60652	-2.18735	4.72406	-0.902731	-4.44927	1.12925	NA	NA	4.0947e-06	0.028717	2.31187e-06	0.366669	8.61641e-06	0.258792	NA	NA	0.00100819	0.821746	0.00173436	0.978196	0.00380356	0.964059	NA	NA
ANAPC4	2.2437e-06	0.00164734	4.73014	Uterus	1.5315e-06	0.0030379	4.80708	smultixcan	5.05374e-11	1.73946e-06	-3.71238	NA	NA	NA	1	1	1	0	3	4.60652	-2.18735	4.72406	-0.902731	-3.51423	2.07886	NA	NA	4.0947e-06	0.028717	2.31187e-06	0.366669	0.00026839	0.0348435	NA	NA	0.00100819	0.821746	0.00173436	0.978196	0.0421253	0.8024	NA	NA
ANAPC4	2.2437e-06	0.00164734	4.73014	Vagina	8.49171e-07	0.00245156	4.92371	Adipose_Subcutaneous	1.21432e-05	0.00585225	-4.375	NA	NA	NA	1	1	1	0	3	4.60652	-2.18735	4.83336	-0.952232	-3.97478	2.15209	NA	NA	4.0947e-06	0.028717	1.34249e-06	0.340979	7.04452e-05	0.0313902	NA	NA	0.00100819	0.821746	0.000982073	0.971695	0.0146946	0.790129	NA	NA
ANAPC4	2.2437e-06	0.00164734	4.73014	Vagina	8.49171e-07	0.00245156	4.92371	Adipose_Visceral_Omentum	1.66459e-05	0.00979098	4.3057	NA	NA	NA	1	1	1	0	3	4.60652	-2.18735	4.83336	-0.952232	3.91228	-2.11985	NA	NA	4.0947e-06	0.028717	1.34249e-06	0.340979	9.14285e-05	0.0340187	NA	NA	0.00100819	0.821746	0.000982073	0.971695	0.0206158	0.808031	NA	NA
ANAPC4	2.2437e-06	0.00164734	4.73014	Vagina	8.49171e-07	0.00245156	4.92371	Adrenal_Gland	4.57621e-06	0.00613887	-4.58333	NA	NA	NA	1	1	1	0	3	4.60652	-2.18735	4.83336	-0.952232	-4.44927	1.12925	NA	NA	4.0947e-06	0.028717	1.34249e-06	0.340979	8.61641e-06	0.258792	NA	NA	0.00100819	0.821746	0.000982073	0.971695	0.00502578	0.948072	NA	NA
ANAPC4	2.2437e-06	0.00164734	4.73014	Vagina	8.49171e-07	0.00245156	4.92371	Artery_Coronary	4.57621e-06	0.00483431	-4.58333	NA	NA	NA	1	1	1	0	3	4.60652	-2.18735	4.83336	-0.952232	-4.44927	1.12925	NA	NA	4.0947e-06	0.028717	1.34249e-06	0.340979	8.61641e-06	0.258792	NA	NA	0.00100819	0.821746	0.000982073	0.971695	0.00413935	0.966849	NA	NA
ANAPC4	2.2437e-06	0.00164734	4.73014	Vagina	8.49171e-07	0.00245156	4.92371	Artery_Tibial	1.66459e-05	0.00983519	4.3057	NA	NA	NA	1	1	1	0	3	4.60652	-2.18735	4.83336	-0.952232	3.91857	-2.11236	NA	NA	4.0947e-06	0.028717	1.34249e-06	0.340979	8.90758e-05	0.0346556	NA	NA	0.00100819	0.821746	0.000982073	0.971695	0.0226563	0.812974	NA	NA
ANAPC4	2.2437e-06	0.00164734	4.73014	Vagina	8.49171e-07	0.00245156	4.92371	Brain_Amygdala	4.57621e-06	0.00588387	-4.58333	NA	NA	NA	1	1	1	0	3	4.60652	-2.18735	4.83336	-0.952232	-4.44927	1.12925	NA	NA	4.0947e-06	0.028717	1.34249e-06	0.340979	8.61641e-06	0.258792	NA	NA	0.00100819	0.821746	0.000982073	0.971695	0.0042216	0.971666	NA	NA
ANAPC4	2.2437e-06	0.00164734	4.73014	Vagina	8.49171e-07	0.00245156	4.92371	Brain_Cerebellum	4.57621e-06	0.00658383	-4.58333	NA	NA	NA	1	1	1	0	3	4.60652	-2.18735	4.83336	-0.952232	-4.44927	1.12925	NA	NA	4.0947e-06	0.028717	1.34249e-06	0.340979	8.61641e-06	0.258792	NA	NA	0.00100819	0.821746	0.000982073	0.971695	0.00468733	0.965439	NA	NA
ANAPC4	2.2437e-06	0.00164734	4.73014	Vagina	8.49171e-07	0.00245156	4.92371	Brain_Cortex	4.57621e-06	0.00524182	-4.58333	NA	NA	NA	1	1	1	0	3	4.60652	-2.18735	4.83336	-0.952232	-4.44927	1.12925	NA	NA	4.0947e-06	0.028717	1.34249e-06	0.340979	8.61641e-06	0.258792	NA	NA	0.00100819	0.821746	0.000982073	0.971695	0.00408184	0.96056	NA	NA
ANAPC4	2.2437e-06	0.00164734	4.73014	Vagina	8.49171e-07	0.00245156	4.92371	Brain_Frontal_Cortex_BA9	4.57621e-06	0.00556333	-4.58333	NA	NA	NA	1	1	1	0	3	4.60652	-2.18735	4.83336	-0.952232	-4.44927	1.12925	NA	NA	4.0947e-06	0.028717	1.34249e-06	0.340979	8.61641e-06	0.258792	NA	NA	0.00100819	0.821746	0.000982073	0.971695	0.00526315	0.947026	NA	NA
ANAPC4	2.2437e-06	0.00164734	4.73014	Vagina	8.49171e-07	0.00245156	4.92371	Brain_Hippocampus	4.57621e-06	0.00480707	-4.58333	NA	NA	NA	1	1	1	0	3	4.60652	-2.18735	4.83336	-0.952232	-4.44927	1.12925	NA	NA	4.0947e-06	0.028717	1.34249e-06	0.340979	8.61641e-06	0.258792	NA	NA	0.00100819	0.821746	0.000982073	0.971695	0.00503338	0.947184	NA	NA
ANAPC4	2.2437e-06	0.00164734	4.73014	Vagina	8.49171e-07	0.00245156	4.92371	Brain_Hypothalamus	4.57621e-06	0.00495426	-4.58333	NA	NA	NA	1	1	1	0	3	4.60652	-2.18735	4.83336	-0.952232	-4.44927	1.12925	NA	NA	4.0947e-06	0.028717	1.34249e-06	0.340979	8.61641e-06	0.258792	NA	NA	0.00100819	0.821746	0.000982073	0.971695	0.00448728	0.969073	NA	NA
ANAPC4	2.2437e-06	0.00164734	4.73014	Vagina	8.49171e-07	0.00245156	4.92371	Brain_Nucleus_accumbens_basal_ganglia	4.57621e-06	0.00423731	-4.58333	NA	NA	NA	1	1	1	0	3	4.60652	-2.18735	4.83336	-0.952232	-4.44927	1.12925	NA	NA	4.0947e-06	0.028717	1.34249e-06	0.340979	8.61641e-06	0.258792	NA	NA	0.00100819	0.821746	0.000982073	0.971695	0.00385599	0.974821	NA	NA
ANAPC4	2.2437e-06	0.00164734	4.73014	Vagina	8.49171e-07	0.00245156	4.92371	Brain_Putamen_basal_ganglia	4.57621e-06	0.00647182	-4.58333	NA	NA	NA	1	1	1	0	3	4.60652	-2.18735	4.83336	-0.952232	-4.44927	1.12925	NA	NA	4.0947e-06	0.028717	1.34249e-06	0.340979	8.61641e-06	0.258792	NA	NA	0.00100819	0.821746	0.000982073	0.971695	0.00432601	0.964334	NA	NA
ANAPC4	2.2437e-06	0.00164734	4.73014	Vagina	8.49171e-07	0.00245156	4.92371	Brain_Spinal_cord_cervical_c-1	4.57621e-06	0.00641209	-4.58333	NA	NA	NA	1	1	1	0	3	4.60652	-2.18735	4.83336	-0.952232	-4.44927	1.12925	NA	NA	4.0947e-06	0.028717	1.34249e-06	0.340979	8.61641e-06	0.258792	NA	NA	0.00100819	0.821746	0.000982073	0.971695	0.00455087	0.970911	NA	NA
ANAPC4	2.2437e-06	0.00164734	4.73014	Vagina	8.49171e-07	0.00245156	4.92371	Brain_Substantia_nigra	4.57621e-06	0.00682176	-4.58333	NA	NA	NA	1	1	1	0	3	4.60652	-2.18735	4.83336	-0.952232	-4.44927	1.12925	NA	NA	4.0947e-06	0.028717	1.34249e-06	0.340979	8.61641e-06	0.258792	NA	NA	0.00100819	0.821746	0.000982073	0.971695	0.00531115	0.957706	NA	NA
ANAPC4	2.2437e-06	0.00164734	4.73014	Vagina	8.49171e-07	0.00245156	4.92371	Breast_Mammary_Tissue	4.57621e-06	0.00407644	-4.58333	NA	NA	NA	1	1	1	0	3	4.60652	-2.18735	4.83336	-0.952232	-4.44927	1.12925	NA	NA	4.0947e-06	0.028717	1.34249e-06	0.340979	8.61641e-06	0.258792	NA	NA	0.00100819	0.821746	0.000982073	0.971695	0.00338085	0.953393	NA	NA
ANAPC4	2.2437e-06	0.00164734	4.73014	Vagina	8.49171e-07	0.00245156	4.92371	Cells_Cultured_fibroblasts	4.57621e-06	0.00935264	-4.58333	NA	NA	NA	1	1	1	0	3	4.60652	-2.18735	4.83336	-0.952232	-4.44927	1.12925	NA	NA	4.0947e-06	0.028717	1.34249e-06	0.340979	8.61641e-06	0.258792	NA	NA	0.00100819	0.821746	0.000982073	0.971695	0.0049425	0.939179	NA	NA
ANAPC4	2.2437e-06	0.00164734	4.73014	Vagina	8.49171e-07	0.00245156	4.92371	Cells_EBV-transformed_lymphocytes	4.57621e-06	0.00582769	-4.58333	NA	NA	NA	1	1	1	0	3	4.60652	-2.18735	4.83336	-0.952232	-4.44927	1.12925	NA	NA	4.0947e-06	0.028717	1.34249e-06	0.340979	8.61641e-06	0.258792	NA	NA	0.00100819	0.821746	0.000982073	0.971695	0.00390747	0.938174	NA	NA
ANAPC4	2.2437e-06	0.00164734	4.73014	Vagina	8.49171e-07	0.00245156	4.92371	Colon_Sigmoid	1.62606e-05	0.00984415	4.31088	NA	NA	NA	1	1	1	0	3	4.60652	-2.18735	4.83336	-0.952232	3.9238	-2.10487	NA	NA	4.0947e-06	0.028717	1.34249e-06	0.340979	8.71641e-05	0.0353027	NA	NA	0.00100819	0.821746	0.000982073	0.971695	0.0227567	0.814888	NA	NA
ANAPC4	2.2437e-06	0.00164734	4.73014	Vagina	8.49171e-07	0.00245156	4.92371	Colon_Transverse	1.21432e-05	0.00730106	-4.375	NA	NA	NA	1	1	1	0	3	4.60652	-2.18735	4.83336	-0.952232	-3.97478	2.15209	NA	NA	4.0947e-06	0.028717	1.34249e-06	0.340979	7.04452e-05	0.0313902	NA	NA	0.00100819	0.821746	0.000982073	0.971695	0.0161026	0.808041	NA	NA
ANAPC4	2.2437e-06	0.00164734	4.73014	Vagina	8.49171e-07	0.00245156	4.92371	Esophagus_Mucosa	1.21432e-05	0.00756738	-4.375	NA	NA	NA	1	1	1	0	3	4.60652	-2.18735	4.83336	-0.952232	-3.97478	2.15209	NA	NA	4.0947e-06	0.028717	1.34249e-06	0.340979	7.04452e-05	0.0313902	NA	NA	0.00100819	0.821746	0.000982073	0.971695	0.0156223	0.787709	NA	NA
ANAPC4	2.2437e-06	0.00164734	4.73014	Vagina	8.49171e-07	0.00245156	4.92371	Esophagus_Muscularis	1.66459e-05	0.00965462	4.3057	NA	NA	NA	1	1	1	0	3	4.60652	-2.18735	4.83336	-0.952232	3.91857	-2.11236	NA	NA	4.0947e-06	0.028717	1.34249e-06	0.340979	8.90758e-05	0.0346556	NA	NA	0.00100819	0.821746	0.000982073	0.971695	0.0227199	0.811576	NA	NA
ANAPC4	2.2437e-06	0.00164734	4.73014	Vagina	8.49171e-07	0.00245156	4.92371	Heart_Atrial_Appendage	1.21432e-05	0.00986825	-4.375	NA	NA	NA	1	1	1	0	3	4.60652	-2.18735	4.83336	-0.952232	-3.97478	2.15209	NA	NA	4.0947e-06	0.028717	1.34249e-06	0.340979	7.04452e-05	0.0313902	NA	NA	0.00100819	0.821746	0.000982073	0.971695	0.017652	0.82788	NA	NA
ANAPC4	2.2437e-06	0.00164734	4.73014	Vagina	8.49171e-07	0.00245156	4.92371	Liver	4.57621e-06	0.00374272	-4.58333	NA	NA	NA	1	1	1	0	3	4.60652	-2.18735	4.83336	-0.952232	-4.44927	1.12925	NA	NA	4.0947e-06	0.028717	1.34249e-06	0.340979	8.61641e-06	0.258792	NA	NA	0.00100819	0.821746	0.000982073	0.971695	0.0041112	0.95811	NA	NA
ANAPC4	2.2437e-06	0.00164734	4.73014	Vagina	8.49171e-07	0.00245156	4.92371	Lung	4.57621e-06	0.00286609	-4.58333	NA	NA	NA	1	1	1	0	3	4.60652	-2.18735	4.83336	-0.952232	-4.44927	1.12925	NA	NA	4.0947e-06	0.028717	1.34249e-06	0.340979	8.61641e-06	0.258792	NA	NA	0.00100819	0.821746	0.000982073	0.971695	0.00272446	0.945496	NA	NA
ANAPC4	2.2437e-06	0.00164734	4.73014	Vagina	8.49171e-07	0.00245156	4.92371	Minor_Salivary_Gland	1.51781e-05	0.0085693	-4.32609	NA	NA	NA	1	1	1	0	3	4.60652	-2.18735	4.83336	-0.952232	-3.93938	2.07576	NA	NA	4.0947e-06	0.028717	1.34249e-06	0.340979	8.16913e-05	0.0379164	NA	NA	0.00100819	0.821746	0.000982073	0.971695	0.0175891	0.811084	NA	NA
ANAPC4	2.2437e-06	0.00164734	4.73014	Vagina	8.49171e-07	0.00245156	4.92371	Nerve_Tibial	3.76155e-07	0.000819562	-5.08065	NA	NA	NA	1	1	1	0	3	4.60652	-2.18735	4.83336	-0.952232	-4.91774	1.32547	NA	NA	4.0947e-06	0.028717	1.34249e-06	0.340979	8.75474e-07	0.185017	NA	NA	0.00100819	0.821746	0.000982073	0.971695	0.000686428	0.95899	NA	NA
ANAPC4	2.2437e-06	0.00164734	4.73014	Vagina	8.49171e-07	0.00245156	4.92371	Ovary	4.57621e-06	0.00473964	-4.58333	NA	NA	NA	1	1	1	0	3	4.60652	-2.18735	4.83336	-0.952232	-4.44927	1.12925	NA	NA	4.0947e-06	0.028717	1.34249e-06	0.340979	8.61641e-06	0.258792	NA	NA	0.00100819	0.821746	0.000982073	0.971695	0.00415144	0.952588	NA	NA
ANAPC4	2.2437e-06	0.00164734	4.73014	Vagina	8.49171e-07	0.00245156	4.92371	Pancreas	4.57621e-06	0.00397195	-4.58333	NA	NA	NA	1	1	1	0	3	4.60652	-2.18735	4.83336	-0.952232	-4.44927	1.12925	NA	NA	4.0947e-06	0.028717	1.34249e-06	0.340979	8.61641e-06	0.258792	NA	NA	0.00100819	0.821746	0.000982073	0.971695	0.00396338	0.957335	NA	NA
ANAPC4	2.2437e-06	0.00164734	4.73014	Vagina	8.49171e-07	0.00245156	4.92371	Pituitary	1.21432e-05	0.0078068	-4.375	NA	NA	NA	1	1	1	0	3	4.60652	-2.18735	4.83336	-0.952232	-3.97478	2.15209	NA	NA	4.0947e-06	0.028717	1.34249e-06	0.340979	7.04452e-05	0.0313902	NA	NA	0.00100819	0.821746	0.000982073	0.971695	0.0179174	0.782935	NA	NA
ANAPC4	2.2437e-06	0.00164734	4.73014	Vagina	8.49171e-07	0.00245156	4.92371	Prostate	4.57621e-06	0.00310542	-4.58333	NA	NA	NA	1	1	1	0	3	4.60652	-2.18735	4.83336	-0.952232	-4.44927	1.12925	NA	NA	4.0947e-06	0.028717	1.34249e-06	0.340979	8.61641e-06	0.258792	NA	NA	0.00100819	0.821746	0.000982073	0.971695	0.00321828	0.959703	NA	NA
ANAPC4	2.2437e-06	0.00164734	4.73014	Vagina	8.49171e-07	0.00245156	4.92371	Skin_Not_Sun_Exposed_Suprapubic	3.76155e-07	0.000878636	-5.08065	NA	NA	NA	1	1	1	0	3	4.60652	-2.18735	4.83336	-0.952232	-4.91774	1.32547	NA	NA	4.0947e-06	0.028717	1.34249e-06	0.340979	8.75474e-07	0.185017	NA	NA	0.00100819	0.821746	0.000982073	0.971695	0.000659738	0.92526	NA	NA
ANAPC4	2.2437e-06	0.00164734	4.73014	Vagina	8.49171e-07	0.00245156	4.92371	Skin_Sun_Exposed_Lower_leg	4.57621e-06	0.00376784	-4.58333	NA	NA	NA	1	1	1	0	3	4.60652	-2.18735	4.83336	-0.952232	-4.44927	1.12925	NA	NA	4.0947e-06	0.028717	1.34249e-06	0.340979	8.61641e-06	0.258792	NA	NA	0.00100819	0.821746	0.000982073	0.971695	0.00298083	0.956599	NA	NA
ANAPC4	2.2437e-06	0.00164734	4.73014	Vagina	8.49171e-07	0.00245156	4.92371	Stomach	4.57621e-06	0.00437898	-4.58333	NA	NA	NA	1	1	1	0	3	4.60652	-2.18735	4.83336	-0.952232	-4.44927	1.12925	NA	NA	4.0947e-06	0.028717	1.34249e-06	0.340979	8.61641e-06	0.258792	NA	NA	0.00100819	0.821746	0.000982073	0.971695	0.00335271	0.946206	NA	NA
ANAPC4	2.2437e-06	0.00164734	4.73014	Vagina	8.49171e-07	0.00245156	4.92371	Testis	4.57621e-06	0.00579234	-4.58333	NA	NA	NA	1	1	1	0	3	4.60652	-2.18735	4.83336	-0.952232	-4.44927	1.12925	NA	NA	4.0947e-06	0.028717	1.34249e-06	0.340979	8.61641e-06	0.258792	NA	NA	0.00100819	0.821746	0.000982073	0.971695	0.00479594	0.952879	NA	NA
ANAPC4	2.2437e-06	0.00164734	4.73014	Vagina	8.49171e-07	0.00245156	4.92371	Thyroid	1.51781e-05	0.0078984	-4.32609	NA	NA	NA	1	1	1	0	3	4.60652	-2.18735	4.83336	-0.952232	-3.93938	2.07576	NA	NA	4.0947e-06	0.028717	1.34249e-06	0.340979	8.16913e-05	0.0379164	NA	NA	0.00100819	0.821746	0.000982073	0.971695	0.016944	0.829098	NA	NA
ANAPC4	2.2437e-06	0.00164734	4.73014	Vagina	8.49171e-07	0.00245156	4.92371	Uterus	4.57621e-06	0.00454112	-4.58333	NA	NA	NA	1	1	1	0	3	4.60652	-2.18735	4.83336	-0.952232	-4.44927	1.12925	NA	NA	4.0947e-06	0.028717	1.34249e-06	0.340979	8.61641e-06	0.258792	NA	NA	0.00100819	0.821746	0.000982073	0.971695	0.00415405	0.961566	NA	NA
ANAPC4	2.2437e-06	0.00164734	4.73014	Vagina	8.49171e-07	0.00245156	4.92371	Vagina	4.57621e-06	0.00514446	-4.58333	NA	NA	NA	1	1	1	0	3	4.60652	-2.18735	4.83336	-0.952232	-4.44927	1.12925	NA	NA	4.0947e-06	0.028717	1.34249e-06	0.340979	8.61641e-06	0.258792	NA	NA	0.00100819	0.821746	0.000982073	0.971695	0.00380356	0.964059	NA	NA
ANAPC4	2.2437e-06	0.00164734	4.73014	Vagina	8.49171e-07	0.00245156	4.92371	smultixcan	5.05374e-11	1.73946e-06	-3.71238	NA	NA	NA	1	1	1	0	3	4.60652	-2.18735	4.83336	-0.952232	-3.51423	2.07886	NA	NA	4.0947e-06	0.028717	1.34249e-06	0.340979	0.00026839	0.0348435	NA	NA	0.00100819	0.821746	0.000982073	0.971695	0.0421253	0.8024	NA	NA
ANAPC4	2.2437e-06	0.00164734	4.73014	Whole_Blood	7.74618e-07	0.00130731	4.94166	Adipose_Subcutaneous	1.21432e-05	0.00585225	-4.375	NA	NA	NA	1	1	1	0	3	4.60652	-2.18735	4.84757	-0.961666	-3.97478	2.15209	NA	NA	4.0947e-06	0.028717	1.24986e-06	0.336217	7.04452e-05	0.0313902	NA	NA	0.00100819	0.821746	0.00112313	0.978212	0.0146946	0.790129	NA	NA
ANAPC4	2.2437e-06	0.00164734	4.73014	Whole_Blood	7.74618e-07	0.00130731	4.94166	Adipose_Visceral_Omentum	1.66459e-05	0.00979098	4.3057	NA	NA	NA	1	1	1	0	3	4.60652	-2.18735	4.84757	-0.961666	3.91228	-2.11985	NA	NA	4.0947e-06	0.028717	1.24986e-06	0.336217	9.14285e-05	0.0340187	NA	NA	0.00100819	0.821746	0.00112313	0.978212	0.0206158	0.808031	NA	NA
ANAPC4	2.2437e-06	0.00164734	4.73014	Whole_Blood	7.74618e-07	0.00130731	4.94166	Adrenal_Gland	4.57621e-06	0.00613887	-4.58333	NA	NA	NA	1	1	1	0	3	4.60652	-2.18735	4.84757	-0.961666	-4.44927	1.12925	NA	NA	4.0947e-06	0.028717	1.24986e-06	0.336217	8.61641e-06	0.258792	NA	NA	0.00100819	0.821746	0.00112313	0.978212	0.00502578	0.948072	NA	NA
ANAPC4	2.2437e-06	0.00164734	4.73014	Whole_Blood	7.74618e-07	0.00130731	4.94166	Artery_Coronary	4.57621e-06	0.00483431	-4.58333	NA	NA	NA	1	1	1	0	3	4.60652	-2.18735	4.84757	-0.961666	-4.44927	1.12925	NA	NA	4.0947e-06	0.028717	1.24986e-06	0.336217	8.61641e-06	0.258792	NA	NA	0.00100819	0.821746	0.00112313	0.978212	0.00413935	0.966849	NA	NA
ANAPC4	2.2437e-06	0.00164734	4.73014	Whole_Blood	7.74618e-07	0.00130731	4.94166	Artery_Tibial	1.66459e-05	0.00983519	4.3057	NA	NA	NA	1	1	1	0	3	4.60652	-2.18735	4.84757	-0.961666	3.91857	-2.11236	NA	NA	4.0947e-06	0.028717	1.24986e-06	0.336217	8.90758e-05	0.0346556	NA	NA	0.00100819	0.821746	0.00112313	0.978212	0.0226563	0.812974	NA	NA
ANAPC4	2.2437e-06	0.00164734	4.73014	Whole_Blood	7.74618e-07	0.00130731	4.94166	Brain_Amygdala	4.57621e-06	0.00588387	-4.58333	NA	NA	NA	1	1	1	0	3	4.60652	-2.18735	4.84757	-0.961666	-4.44927	1.12925	NA	NA	4.0947e-06	0.028717	1.24986e-06	0.336217	8.61641e-06	0.258792	NA	NA	0.00100819	0.821746	0.00112313	0.978212	0.0042216	0.971666	NA	NA
ANAPC4	2.2437e-06	0.00164734	4.73014	Whole_Blood	7.74618e-07	0.00130731	4.94166	Brain_Cerebellum	4.57621e-06	0.00658383	-4.58333	NA	NA	NA	1	1	1	0	3	4.60652	-2.18735	4.84757	-0.961666	-4.44927	1.12925	NA	NA	4.0947e-06	0.028717	1.24986e-06	0.336217	8.61641e-06	0.258792	NA	NA	0.00100819	0.821746	0.00112313	0.978212	0.00468733	0.965439	NA	NA
ANAPC4	2.2437e-06	0.00164734	4.73014	Whole_Blood	7.74618e-07	0.00130731	4.94166	Brain_Cortex	4.57621e-06	0.00524182	-4.58333	NA	NA	NA	1	1	1	0	3	4.60652	-2.18735	4.84757	-0.961666	-4.44927	1.12925	NA	NA	4.0947e-06	0.028717	1.24986e-06	0.336217	8.61641e-06	0.258792	NA	NA	0.00100819	0.821746	0.00112313	0.978212	0.00408184	0.96056	NA	NA
ANAPC4	2.2437e-06	0.00164734	4.73014	Whole_Blood	7.74618e-07	0.00130731	4.94166	Brain_Frontal_Cortex_BA9	4.57621e-06	0.00556333	-4.58333	NA	NA	NA	1	1	1	0	3	4.60652	-2.18735	4.84757	-0.961666	-4.44927	1.12925	NA	NA	4.0947e-06	0.028717	1.24986e-06	0.336217	8.61641e-06	0.258792	NA	NA	0.00100819	0.821746	0.00112313	0.978212	0.00526315	0.947026	NA	NA
ANAPC4	2.2437e-06	0.00164734	4.73014	Whole_Blood	7.74618e-07	0.00130731	4.94166	Brain_Hippocampus	4.57621e-06	0.00480707	-4.58333	NA	NA	NA	1	1	1	0	3	4.60652	-2.18735	4.84757	-0.961666	-4.44927	1.12925	NA	NA	4.0947e-06	0.028717	1.24986e-06	0.336217	8.61641e-06	0.258792	NA	NA	0.00100819	0.821746	0.00112313	0.978212	0.00503338	0.947184	NA	NA
ANAPC4	2.2437e-06	0.00164734	4.73014	Whole_Blood	7.74618e-07	0.00130731	4.94166	Brain_Hypothalamus	4.57621e-06	0.00495426	-4.58333	NA	NA	NA	1	1	1	0	3	4.60652	-2.18735	4.84757	-0.961666	-4.44927	1.12925	NA	NA	4.0947e-06	0.028717	1.24986e-06	0.336217	8.61641e-06	0.258792	NA	NA	0.00100819	0.821746	0.00112313	0.978212	0.00448728	0.969073	NA	NA
ANAPC4	2.2437e-06	0.00164734	4.73014	Whole_Blood	7.74618e-07	0.00130731	4.94166	Brain_Nucleus_accumbens_basal_ganglia	4.57621e-06	0.00423731	-4.58333	NA	NA	NA	1	1	1	0	3	4.60652	-2.18735	4.84757	-0.961666	-4.44927	1.12925	NA	NA	4.0947e-06	0.028717	1.24986e-06	0.336217	8.61641e-06	0.258792	NA	NA	0.00100819	0.821746	0.00112313	0.978212	0.00385599	0.974821	NA	NA
ANAPC4	2.2437e-06	0.00164734	4.73014	Whole_Blood	7.74618e-07	0.00130731	4.94166	Brain_Putamen_basal_ganglia	4.57621e-06	0.00647182	-4.58333	NA	NA	NA	1	1	1	0	3	4.60652	-2.18735	4.84757	-0.961666	-4.44927	1.12925	NA	NA	4.0947e-06	0.028717	1.24986e-06	0.336217	8.61641e-06	0.258792	NA	NA	0.00100819	0.821746	0.00112313	0.978212	0.00432601	0.964334	NA	NA
ANAPC4	2.2437e-06	0.00164734	4.73014	Whole_Blood	7.74618e-07	0.00130731	4.94166	Brain_Spinal_cord_cervical_c-1	4.57621e-06	0.00641209	-4.58333	NA	NA	NA	1	1	1	0	3	4.60652	-2.18735	4.84757	-0.961666	-4.44927	1.12925	NA	NA	4.0947e-06	0.028717	1.24986e-06	0.336217	8.61641e-06	0.258792	NA	NA	0.00100819	0.821746	0.00112313	0.978212	0.00455087	0.970911	NA	NA
ANAPC4	2.2437e-06	0.00164734	4.73014	Whole_Blood	7.74618e-07	0.00130731	4.94166	Brain_Substantia_nigra	4.57621e-06	0.00682176	-4.58333	NA	NA	NA	1	1	1	0	3	4.60652	-2.18735	4.84757	-0.961666	-4.44927	1.12925	NA	NA	4.0947e-06	0.028717	1.24986e-06	0.336217	8.61641e-06	0.258792	NA	NA	0.00100819	0.821746	0.00112313	0.978212	0.00531115	0.957706	NA	NA
ANAPC4	2.2437e-06	0.00164734	4.73014	Whole_Blood	7.74618e-07	0.00130731	4.94166	Breast_Mammary_Tissue	4.57621e-06	0.00407644	-4.58333	NA	NA	NA	1	1	1	0	3	4.60652	-2.18735	4.84757	-0.961666	-4.44927	1.12925	NA	NA	4.0947e-06	0.028717	1.24986e-06	0.336217	8.61641e-06	0.258792	NA	NA	0.00100819	0.821746	0.00112313	0.978212	0.00338085	0.953393	NA	NA
ANAPC4	2.2437e-06	0.00164734	4.73014	Whole_Blood	7.74618e-07	0.00130731	4.94166	Cells_Cultured_fibroblasts	4.57621e-06	0.00935264	-4.58333	NA	NA	NA	1	1	1	0	3	4.60652	-2.18735	4.84757	-0.961666	-4.44927	1.12925	NA	NA	4.0947e-06	0.028717	1.24986e-06	0.336217	8.61641e-06	0.258792	NA	NA	0.00100819	0.821746	0.00112313	0.978212	0.0049425	0.939179	NA	NA
ANAPC4	2.2437e-06	0.00164734	4.73014	Whole_Blood	7.74618e-07	0.00130731	4.94166	Cells_EBV-transformed_lymphocytes	4.57621e-06	0.00582769	-4.58333	NA	NA	NA	1	1	1	0	3	4.60652	-2.18735	4.84757	-0.961666	-4.44927	1.12925	NA	NA	4.0947e-06	0.028717	1.24986e-06	0.336217	8.61641e-06	0.258792	NA	NA	0.00100819	0.821746	0.00112313	0.978212	0.00390747	0.938174	NA	NA
ANAPC4	2.2437e-06	0.00164734	4.73014	Whole_Blood	7.74618e-07	0.00130731	4.94166	Colon_Sigmoid	1.62606e-05	0.00984415	4.31088	NA	NA	NA	1	1	1	0	3	4.60652	-2.18735	4.84757	-0.961666	3.9238	-2.10487	NA	NA	4.0947e-06	0.028717	1.24986e-06	0.336217	8.71641e-05	0.0353027	NA	NA	0.00100819	0.821746	0.00112313	0.978212	0.0227567	0.814888	NA	NA
ANAPC4	2.2437e-06	0.00164734	4.73014	Whole_Blood	7.74618e-07	0.00130731	4.94166	Colon_Transverse	1.21432e-05	0.00730106	-4.375	NA	NA	NA	1	1	1	0	3	4.60652	-2.18735	4.84757	-0.961666	-3.97478	2.15209	NA	NA	4.0947e-06	0.028717	1.24986e-06	0.336217	7.04452e-05	0.0313902	NA	NA	0.00100819	0.821746	0.00112313	0.978212	0.0161026	0.808041	NA	NA
ANAPC4	2.2437e-06	0.00164734	4.73014	Whole_Blood	7.74618e-07	0.00130731	4.94166	Esophagus_Mucosa	1.21432e-05	0.00756738	-4.375	NA	NA	NA	1	1	1	0	3	4.60652	-2.18735	4.84757	-0.961666	-3.97478	2.15209	NA	NA	4.0947e-06	0.028717	1.24986e-06	0.336217	7.04452e-05	0.0313902	NA	NA	0.00100819	0.821746	0.00112313	0.978212	0.0156223	0.787709	NA	NA
ANAPC4	2.2437e-06	0.00164734	4.73014	Whole_Blood	7.74618e-07	0.00130731	4.94166	Esophagus_Muscularis	1.66459e-05	0.00965462	4.3057	NA	NA	NA	1	1	1	0	3	4.60652	-2.18735	4.84757	-0.961666	3.91857	-2.11236	NA	NA	4.0947e-06	0.028717	1.24986e-06	0.336217	8.90758e-05	0.0346556	NA	NA	0.00100819	0.821746	0.00112313	0.978212	0.0227199	0.811576	NA	NA
ANAPC4	2.2437e-06	0.00164734	4.73014	Whole_Blood	7.74618e-07	0.00130731	4.94166	Heart_Atrial_Appendage	1.21432e-05	0.00986825	-4.375	NA	NA	NA	1	1	1	0	3	4.60652	-2.18735	4.84757	-0.961666	-3.97478	2.15209	NA	NA	4.0947e-06	0.028717	1.24986e-06	0.336217	7.04452e-05	0.0313902	NA	NA	0.00100819	0.821746	0.00112313	0.978212	0.017652	0.82788	NA	NA
ANAPC4	2.2437e-06	0.00164734	4.73014	Whole_Blood	7.74618e-07	0.00130731	4.94166	Liver	4.57621e-06	0.00374272	-4.58333	NA	NA	NA	1	1	1	0	3	4.60652	-2.18735	4.84757	-0.961666	-4.44927	1.12925	NA	NA	4.0947e-06	0.028717	1.24986e-06	0.336217	8.61641e-06	0.258792	NA	NA	0.00100819	0.821746	0.00112313	0.978212	0.0041112	0.95811	NA	NA
ANAPC4	2.2437e-06	0.00164734	4.73014	Whole_Blood	7.74618e-07	0.00130731	4.94166	Lung	4.57621e-06	0.00286609	-4.58333	NA	NA	NA	1	1	1	0	3	4.60652	-2.18735	4.84757	-0.961666	-4.44927	1.12925	NA	NA	4.0947e-06	0.028717	1.24986e-06	0.336217	8.61641e-06	0.258792	NA	NA	0.00100819	0.821746	0.00112313	0.978212	0.00272446	0.945496	NA	NA
ANAPC4	2.2437e-06	0.00164734	4.73014	Whole_Blood	7.74618e-07	0.00130731	4.94166	Minor_Salivary_Gland	1.51781e-05	0.0085693	-4.32609	NA	NA	NA	1	1	1	0	3	4.60652	-2.18735	4.84757	-0.961666	-3.93938	2.07576	NA	NA	4.0947e-06	0.028717	1.24986e-06	0.336217	8.16913e-05	0.0379164	NA	NA	0.00100819	0.821746	0.00112313	0.978212	0.0175891	0.811084	NA	NA
ANAPC4	2.2437e-06	0.00164734	4.73014	Whole_Blood	7.74618e-07	0.00130731	4.94166	Nerve_Tibial	3.76155e-07	0.000819562	-5.08065	NA	NA	NA	1	1	1	0	3	4.60652	-2.18735	4.84757	-0.961666	-4.91774	1.32547	NA	NA	4.0947e-06	0.028717	1.24986e-06	0.336217	8.75474e-07	0.185017	NA	NA	0.00100819	0.821746	0.00112313	0.978212	0.000686428	0.95899	NA	NA
ANAPC4	2.2437e-06	0.00164734	4.73014	Whole_Blood	7.74618e-07	0.00130731	4.94166	Ovary	4.57621e-06	0.00473964	-4.58333	NA	NA	NA	1	1	1	0	3	4.60652	-2.18735	4.84757	-0.961666	-4.44927	1.12925	NA	NA	4.0947e-06	0.028717	1.24986e-06	0.336217	8.61641e-06	0.258792	NA	NA	0.00100819	0.821746	0.00112313	0.978212	0.00415144	0.952588	NA	NA
ANAPC4	2.2437e-06	0.00164734	4.73014	Whole_Blood	7.74618e-07	0.00130731	4.94166	Pancreas	4.57621e-06	0.00397195	-4.58333	NA	NA	NA	1	1	1	0	3	4.60652	-2.18735	4.84757	-0.961666	-4.44927	1.12925	NA	NA	4.0947e-06	0.028717	1.24986e-06	0.336217	8.61641e-06	0.258792	NA	NA	0.00100819	0.821746	0.00112313	0.978212	0.00396338	0.957335	NA	NA
ANAPC4	2.2437e-06	0.00164734	4.73014	Whole_Blood	7.74618e-07	0.00130731	4.94166	Pituitary	1.21432e-05	0.0078068	-4.375	NA	NA	NA	1	1	1	0	3	4.60652	-2.18735	4.84757	-0.961666	-3.97478	2.15209	NA	NA	4.0947e-06	0.028717	1.24986e-06	0.336217	7.04452e-05	0.0313902	NA	NA	0.00100819	0.821746	0.00112313	0.978212	0.0179174	0.782935	NA	NA
ANAPC4	2.2437e-06	0.00164734	4.73014	Whole_Blood	7.74618e-07	0.00130731	4.94166	Prostate	4.57621e-06	0.00310542	-4.58333	NA	NA	NA	1	1	1	0	3	4.60652	-2.18735	4.84757	-0.961666	-4.44927	1.12925	NA	NA	4.0947e-06	0.028717	1.24986e-06	0.336217	8.61641e-06	0.258792	NA	NA	0.00100819	0.821746	0.00112313	0.978212	0.00321828	0.959703	NA	NA
ANAPC4	2.2437e-06	0.00164734	4.73014	Whole_Blood	7.74618e-07	0.00130731	4.94166	Skin_Not_Sun_Exposed_Suprapubic	3.76155e-07	0.000878636	-5.08065	NA	NA	NA	1	1	1	0	3	4.60652	-2.18735	4.84757	-0.961666	-4.91774	1.32547	NA	NA	4.0947e-06	0.028717	1.24986e-06	0.336217	8.75474e-07	0.185017	NA	NA	0.00100819	0.821746	0.00112313	0.978212	0.000659738	0.92526	NA	NA
ANAPC4	2.2437e-06	0.00164734	4.73014	Whole_Blood	7.74618e-07	0.00130731	4.94166	Skin_Sun_Exposed_Lower_leg	4.57621e-06	0.00376784	-4.58333	NA	NA	NA	1	1	1	0	3	4.60652	-2.18735	4.84757	-0.961666	-4.44927	1.12925	NA	NA	4.0947e-06	0.028717	1.24986e-06	0.336217	8.61641e-06	0.258792	NA	NA	0.00100819	0.821746	0.00112313	0.978212	0.00298083	0.956599	NA	NA
ANAPC4	2.2437e-06	0.00164734	4.73014	Whole_Blood	7.74618e-07	0.00130731	4.94166	Stomach	4.57621e-06	0.00437898	-4.58333	NA	NA	NA	1	1	1	0	3	4.60652	-2.18735	4.84757	-0.961666	-4.44927	1.12925	NA	NA	4.0947e-06	0.028717	1.24986e-06	0.336217	8.61641e-06	0.258792	NA	NA	0.00100819	0.821746	0.00112313	0.978212	0.00335271	0.946206	NA	NA
ANAPC4	2.2437e-06	0.00164734	4.73014	Whole_Blood	7.74618e-07	0.00130731	4.94166	Testis	4.57621e-06	0.00579234	-4.58333	NA	NA	NA	1	1	1	0	3	4.60652	-2.18735	4.84757	-0.961666	-4.44927	1.12925	NA	NA	4.0947e-06	0.028717	1.24986e-06	0.336217	8.61641e-06	0.258792	NA	NA	0.00100819	0.821746	0.00112313	0.978212	0.00479594	0.952879	NA	NA
ANAPC4	2.2437e-06	0.00164734	4.73014	Whole_Blood	7.74618e-07	0.00130731	4.94166	Thyroid	1.51781e-05	0.0078984	-4.32609	NA	NA	NA	1	1	1	0	3	4.60652	-2.18735	4.84757	-0.961666	-3.93938	2.07576	NA	NA	4.0947e-06	0.028717	1.24986e-06	0.336217	8.16913e-05	0.0379164	NA	NA	0.00100819	0.821746	0.00112313	0.978212	0.016944	0.829098	NA	NA
ANAPC4	2.2437e-06	0.00164734	4.73014	Whole_Blood	7.74618e-07	0.00130731	4.94166	Uterus	4.57621e-06	0.00454112	-4.58333	NA	NA	NA	1	1	1	0	3	4.60652	-2.18735	4.84757	-0.961666	-4.44927	1.12925	NA	NA	4.0947e-06	0.028717	1.24986e-06	0.336217	8.61641e-06	0.258792	NA	NA	0.00100819	0.821746	0.00112313	0.978212	0.00415405	0.961566	NA	NA
ANAPC4	2.2437e-06	0.00164734	4.73014	Whole_Blood	7.74618e-07	0.00130731	4.94166	Vagina	4.57621e-06	0.00514446	-4.58333	NA	NA	NA	1	1	1	0	3	4.60652	-2.18735	4.84757	-0.961666	-4.44927	1.12925	NA	NA	4.0947e-06	0.028717	1.24986e-06	0.336217	8.61641e-06	0.258792	NA	NA	0.00100819	0.821746	0.00112313	0.978212	0.00380356	0.964059	NA	NA
ANAPC4	2.2437e-06	0.00164734	4.73014	Whole_Blood	7.74618e-07	0.00130731	4.94166	smultixcan	5.05374e-11	1.73946e-06	-3.71238	NA	NA	NA	1	1	1	0	3	4.60652	-2.18735	4.84757	-0.961666	-3.51423	2.07886	NA	NA	4.0947e-06	0.028717	1.24986e-06	0.336217	0.00026839	0.0348435	NA	NA	0.00100819	0.821746	0.00112313	0.978212	0.0421253	0.8024	NA	NA
ANAPC4	2.2437e-06	0.00164734	4.73014	smultixcan	3.43794e-06	0.00214386	3.99589	Adipose_Subcutaneous	1.21432e-05	0.00585225	-4.375	NA	NA	NA	1	1	1	0	3	4.60652	-2.18735	3.87471	-0.965036	-3.97478	2.15209	NA	NA	4.0947e-06	0.028717	6.83558e-07	0.0016273	7.04452e-05	0.0313902	NA	NA	0.00100819	0.821746	0.000233189	0.402328	0.0146946	0.790129	NA	NA
ANAPC4	2.2437e-06	0.00164734	4.73014	smultixcan	3.43794e-06	0.00214386	3.99589	Adipose_Visceral_Omentum	1.66459e-05	0.00979098	4.3057	NA	NA	NA	1	1	1	0	3	4.60652	-2.18735	3.87471	-0.965036	3.91228	-2.11985	NA	NA	4.0947e-06	0.028717	6.83558e-07	0.0016273	9.14285e-05	0.0340187	NA	NA	0.00100819	0.821746	0.000233189	0.402328	0.0206158	0.808031	NA	NA
ANAPC4	2.2437e-06	0.00164734	4.73014	smultixcan	3.43794e-06	0.00214386	3.99589	Adrenal_Gland	4.57621e-06	0.00613887	-4.58333	NA	NA	NA	1	1	1	0	3	4.60652	-2.18735	3.87471	-0.965036	-4.44927	1.12925	NA	NA	4.0947e-06	0.028717	6.83558e-07	0.0016273	8.61641e-06	0.258792	NA	NA	0.00100819	0.821746	0.000233189	0.402328	0.00502578	0.948072	NA	NA
ANAPC4	2.2437e-06	0.00164734	4.73014	smultixcan	3.43794e-06	0.00214386	3.99589	Artery_Coronary	4.57621e-06	0.00483431	-4.58333	NA	NA	NA	1	1	1	0	3	4.60652	-2.18735	3.87471	-0.965036	-4.44927	1.12925	NA	NA	4.0947e-06	0.028717	6.83558e-07	0.0016273	8.61641e-06	0.258792	NA	NA	0.00100819	0.821746	0.000233189	0.402328	0.00413935	0.966849	NA	NA
ANAPC4	2.2437e-06	0.00164734	4.73014	smultixcan	3.43794e-06	0.00214386	3.99589	Artery_Tibial	1.66459e-05	0.00983519	4.3057	NA	NA	NA	1	1	1	0	3	4.60652	-2.18735	3.87471	-0.965036	3.91857	-2.11236	NA	NA	4.0947e-06	0.028717	6.83558e-07	0.0016273	8.90758e-05	0.0346556	NA	NA	0.00100819	0.821746	0.000233189	0.402328	0.0226563	0.812974	NA	NA
ANAPC4	2.2437e-06	0.00164734	4.73014	smultixcan	3.43794e-06	0.00214386	3.99589	Brain_Amygdala	4.57621e-06	0.00588387	-4.58333	NA	NA	NA	1	1	1	0	3	4.60652	-2.18735	3.87471	-0.965036	-4.44927	1.12925	NA	NA	4.0947e-06	0.028717	6.83558e-07	0.0016273	8.61641e-06	0.258792	NA	NA	0.00100819	0.821746	0.000233189	0.402328	0.0042216	0.971666	NA	NA
ANAPC4	2.2437e-06	0.00164734	4.73014	smultixcan	3.43794e-06	0.00214386	3.99589	Brain_Cerebellum	4.57621e-06	0.00658383	-4.58333	NA	NA	NA	1	1	1	0	3	4.60652	-2.18735	3.87471	-0.965036	-4.44927	1.12925	NA	NA	4.0947e-06	0.028717	6.83558e-07	0.0016273	8.61641e-06	0.258792	NA	NA	0.00100819	0.821746	0.000233189	0.402328	0.00468733	0.965439	NA	NA
ANAPC4	2.2437e-06	0.00164734	4.73014	smultixcan	3.43794e-06	0.00214386	3.99589	Brain_Cortex	4.57621e-06	0.00524182	-4.58333	NA	NA	NA	1	1	1	0	3	4.60652	-2.18735	3.87471	-0.965036	-4.44927	1.12925	NA	NA	4.0947e-06	0.028717	6.83558e-07	0.0016273	8.61641e-06	0.258792	NA	NA	0.00100819	0.821746	0.000233189	0.402328	0.00408184	0.96056	NA	NA
ANAPC4	2.2437e-06	0.00164734	4.73014	smultixcan	3.43794e-06	0.00214386	3.99589	Brain_Frontal_Cortex_BA9	4.57621e-06	0.00556333	-4.58333	NA	NA	NA	1	1	1	0	3	4.60652	-2.18735	3.87471	-0.965036	-4.44927	1.12925	NA	NA	4.0947e-06	0.028717	6.83558e-07	0.0016273	8.61641e-06	0.258792	NA	NA	0.00100819	0.821746	0.000233189	0.402328	0.00526315	0.947026	NA	NA
ANAPC4	2.2437e-06	0.00164734	4.73014	smultixcan	3.43794e-06	0.00214386	3.99589	Brain_Hippocampus	4.57621e-06	0.00480707	-4.58333	NA	NA	NA	1	1	1	0	3	4.60652	-2.18735	3.87471	-0.965036	-4.44927	1.12925	NA	NA	4.0947e-06	0.028717	6.83558e-07	0.0016273	8.61641e-06	0.258792	NA	NA	0.00100819	0.821746	0.000233189	0.402328	0.00503338	0.947184	NA	NA
ANAPC4	2.2437e-06	0.00164734	4.73014	smultixcan	3.43794e-06	0.00214386	3.99589	Brain_Hypothalamus	4.57621e-06	0.00495426	-4.58333	NA	NA	NA	1	1	1	0	3	4.60652	-2.18735	3.87471	-0.965036	-4.44927	1.12925	NA	NA	4.0947e-06	0.028717	6.83558e-07	0.0016273	8.61641e-06	0.258792	NA	NA	0.00100819	0.821746	0.000233189	0.402328	0.00448728	0.969073	NA	NA
ANAPC4	2.2437e-06	0.00164734	4.73014	smultixcan	3.43794e-06	0.00214386	3.99589	Brain_Nucleus_accumbens_basal_ganglia	4.57621e-06	0.00423731	-4.58333	NA	NA	NA	1	1	1	0	3	4.60652	-2.18735	3.87471	-0.965036	-4.44927	1.12925	NA	NA	4.0947e-06	0.028717	6.83558e-07	0.0016273	8.61641e-06	0.258792	NA	NA	0.00100819	0.821746	0.000233189	0.402328	0.00385599	0.974821	NA	NA
ANAPC4	2.2437e-06	0.00164734	4.73014	smultixcan	3.43794e-06	0.00214386	3.99589	Brain_Putamen_basal_ganglia	4.57621e-06	0.00647182	-4.58333	NA	NA	NA	1	1	1	0	3	4.60652	-2.18735	3.87471	-0.965036	-4.44927	1.12925	NA	NA	4.0947e-06	0.028717	6.83558e-07	0.0016273	8.61641e-06	0.258792	NA	NA	0.00100819	0.821746	0.000233189	0.402328	0.00432601	0.964334	NA	NA
ANAPC4	2.2437e-06	0.00164734	4.73014	smultixcan	3.43794e-06	0.00214386	3.99589	Brain_Spinal_cord_cervical_c-1	4.57621e-06	0.00641209	-4.58333	NA	NA	NA	1	1	1	0	3	4.60652	-2.18735	3.87471	-0.965036	-4.44927	1.12925	NA	NA	4.0947e-06	0.028717	6.83558e-07	0.0016273	8.61641e-06	0.258792	NA	NA	0.00100819	0.821746	0.000233189	0.402328	0.00455087	0.970911	NA	NA
ANAPC4	2.2437e-06	0.00164734	4.73014	smultixcan	3.43794e-06	0.00214386	3.99589	Brain_Substantia_nigra	4.57621e-06	0.00682176	-4.58333	NA	NA	NA	1	1	1	0	3	4.60652	-2.18735	3.87471	-0.965036	-4.44927	1.12925	NA	NA	4.0947e-06	0.028717	6.83558e-07	0.0016273	8.61641e-06	0.258792	NA	NA	0.00100819	0.821746	0.000233189	0.402328	0.00531115	0.957706	NA	NA
ANAPC4	2.2437e-06	0.00164734	4.73014	smultixcan	3.43794e-06	0.00214386	3.99589	Breast_Mammary_Tissue	4.57621e-06	0.00407644	-4.58333	NA	NA	NA	1	1	1	0	3	4.60652	-2.18735	3.87471	-0.965036	-4.44927	1.12925	NA	NA	4.0947e-06	0.028717	6.83558e-07	0.0016273	8.61641e-06	0.258792	NA	NA	0.00100819	0.821746	0.000233189	0.402328	0.00338085	0.953393	NA	NA
ANAPC4	2.2437e-06	0.00164734	4.73014	smultixcan	3.43794e-06	0.00214386	3.99589	Cells_Cultured_fibroblasts	4.57621e-06	0.00935264	-4.58333	NA	NA	NA	1	1	1	0	3	4.60652	-2.18735	3.87471	-0.965036	-4.44927	1.12925	NA	NA	4.0947e-06	0.028717	6.83558e-07	0.0016273	8.61641e-06	0.258792	NA	NA	0.00100819	0.821746	0.000233189	0.402328	0.0049425	0.939179	NA	NA
ANAPC4	2.2437e-06	0.00164734	4.73014	smultixcan	3.43794e-06	0.00214386	3.99589	Cells_EBV-transformed_lymphocytes	4.57621e-06	0.00582769	-4.58333	NA	NA	NA	1	1	1	0	3	4.60652	-2.18735	3.87471	-0.965036	-4.44927	1.12925	NA	NA	4.0947e-06	0.028717	6.83558e-07	0.0016273	8.61641e-06	0.258792	NA	NA	0.00100819	0.821746	0.000233189	0.402328	0.00390747	0.938174	NA	NA
ANAPC4	2.2437e-06	0.00164734	4.73014	smultixcan	3.43794e-06	0.00214386	3.99589	Colon_Sigmoid	1.62606e-05	0.00984415	4.31088	NA	NA	NA	1	1	1	0	3	4.60652	-2.18735	3.87471	-0.965036	3.9238	-2.10487	NA	NA	4.0947e-06	0.028717	6.83558e-07	0.0016273	8.71641e-05	0.0353027	NA	NA	0.00100819	0.821746	0.000233189	0.402328	0.0227567	0.814888	NA	NA
ANAPC4	2.2437e-06	0.00164734	4.73014	smultixcan	3.43794e-06	0.00214386	3.99589	Colon_Transverse	1.21432e-05	0.00730106	-4.375	NA	NA	NA	1	1	1	0	3	4.60652	-2.18735	3.87471	-0.965036	-3.97478	2.15209	NA	NA	4.0947e-06	0.028717	6.83558e-07	0.0016273	7.04452e-05	0.0313902	NA	NA	0.00100819	0.821746	0.000233189	0.402328	0.0161026	0.808041	NA	NA
ANAPC4	2.2437e-06	0.00164734	4.73014	smultixcan	3.43794e-06	0.00214386	3.99589	Esophagus_Mucosa	1.21432e-05	0.00756738	-4.375	NA	NA	NA	1	1	1	0	3	4.60652	-2.18735	3.87471	-0.965036	-3.97478	2.15209	NA	NA	4.0947e-06	0.028717	6.83558e-07	0.0016273	7.04452e-05	0.0313902	NA	NA	0.00100819	0.821746	0.000233189	0.402328	0.0156223	0.787709	NA	NA
ANAPC4	2.2437e-06	0.00164734	4.73014	smultixcan	3.43794e-06	0.00214386	3.99589	Esophagus_Muscularis	1.66459e-05	0.00965462	4.3057	NA	NA	NA	1	1	1	0	3	4.60652	-2.18735	3.87471	-0.965036	3.91857	-2.11236	NA	NA	4.0947e-06	0.028717	6.83558e-07	0.0016273	8.90758e-05	0.0346556	NA	NA	0.00100819	0.821746	0.000233189	0.402328	0.0227199	0.811576	NA	NA
ANAPC4	2.2437e-06	0.00164734	4.73014	smultixcan	3.43794e-06	0.00214386	3.99589	Heart_Atrial_Appendage	1.21432e-05	0.00986825	-4.375	NA	NA	NA	1	1	1	0	3	4.60652	-2.18735	3.87471	-0.965036	-3.97478	2.15209	NA	NA	4.0947e-06	0.028717	6.83558e-07	0.0016273	7.04452e-05	0.0313902	NA	NA	0.00100819	0.821746	0.000233189	0.402328	0.017652	0.82788	NA	NA
ANAPC4	2.2437e-06	0.00164734	4.73014	smultixcan	3.43794e-06	0.00214386	3.99589	Liver	4.57621e-06	0.00374272	-4.58333	NA	NA	NA	1	1	1	0	3	4.60652	-2.18735	3.87471	-0.965036	-4.44927	1.12925	NA	NA	4.0947e-06	0.028717	6.83558e-07	0.0016273	8.61641e-06	0.258792	NA	NA	0.00100819	0.821746	0.000233189	0.402328	0.0041112	0.95811	NA	NA
ANAPC4	2.2437e-06	0.00164734	4.73014	smultixcan	3.43794e-06	0.00214386	3.99589	Lung	4.57621e-06	0.00286609	-4.58333	NA	NA	NA	1	1	1	0	3	4.60652	-2.18735	3.87471	-0.965036	-4.44927	1.12925	NA	NA	4.0947e-06	0.028717	6.83558e-07	0.0016273	8.61641e-06	0.258792	NA	NA	0.00100819	0.821746	0.000233189	0.402328	0.00272446	0.945496	NA	NA
ANAPC4	2.2437e-06	0.00164734	4.73014	smultixcan	3.43794e-06	0.00214386	3.99589	Minor_Salivary_Gland	1.51781e-05	0.0085693	-4.32609	NA	NA	NA	1	1	1	0	3	4.60652	-2.18735	3.87471	-0.965036	-3.93938	2.07576	NA	NA	4.0947e-06	0.028717	6.83558e-07	0.0016273	8.16913e-05	0.0379164	NA	NA	0.00100819	0.821746	0.000233189	0.402328	0.0175891	0.811084	NA	NA
ANAPC4	2.2437e-06	0.00164734	4.73014	smultixcan	3.43794e-06	0.00214386	3.99589	Nerve_Tibial	3.76155e-07	0.000819562	-5.08065	NA	NA	NA	1	1	1	0	3	4.60652	-2.18735	3.87471	-0.965036	-4.91774	1.32547	NA	NA	4.0947e-06	0.028717	6.83558e-07	0.0016273	8.75474e-07	0.185017	NA	NA	0.00100819	0.821746	0.000233189	0.402328	0.000686428	0.95899	NA	NA
ANAPC4	2.2437e-06	0.00164734	4.73014	smultixcan	3.43794e-06	0.00214386	3.99589	Ovary	4.57621e-06	0.00473964	-4.58333	NA	NA	NA	1	1	1	0	3	4.60652	-2.18735	3.87471	-0.965036	-4.44927	1.12925	NA	NA	4.0947e-06	0.028717	6.83558e-07	0.0016273	8.61641e-06	0.258792	NA	NA	0.00100819	0.821746	0.000233189	0.402328	0.00415144	0.952588	NA	NA
ANAPC4	2.2437e-06	0.00164734	4.73014	smultixcan	3.43794e-06	0.00214386	3.99589	Pancreas	4.57621e-06	0.00397195	-4.58333	NA	NA	NA	1	1	1	0	3	4.60652	-2.18735	3.87471	-0.965036	-4.44927	1.12925	NA	NA	4.0947e-06	0.028717	6.83558e-07	0.0016273	8.61641e-06	0.258792	NA	NA	0.00100819	0.821746	0.000233189	0.402328	0.00396338	0.957335	NA	NA
ANAPC4	2.2437e-06	0.00164734	4.73014	smultixcan	3.43794e-06	0.00214386	3.99589	Pituitary	1.21432e-05	0.0078068	-4.375	NA	NA	NA	1	1	1	0	3	4.60652	-2.18735	3.87471	-0.965036	-3.97478	2.15209	NA	NA	4.0947e-06	0.028717	6.83558e-07	0.0016273	7.04452e-05	0.0313902	NA	NA	0.00100819	0.821746	0.000233189	0.402328	0.0179174	0.782935	NA	NA
ANAPC4	2.2437e-06	0.00164734	4.73014	smultixcan	3.43794e-06	0.00214386	3.99589	Prostate	4.57621e-06	0.00310542	-4.58333	NA	NA	NA	1	1	1	0	3	4.60652	-2.18735	3.87471	-0.965036	-4.44927	1.12925	NA	NA	4.0947e-06	0.028717	6.83558e-07	0.0016273	8.61641e-06	0.258792	NA	NA	0.00100819	0.821746	0.000233189	0.402328	0.00321828	0.959703	NA	NA
ANAPC4	2.2437e-06	0.00164734	4.73014	smultixcan	3.43794e-06	0.00214386	3.99589	Skin_Not_Sun_Exposed_Suprapubic	3.76155e-07	0.000878636	-5.08065	NA	NA	NA	1	1	1	0	3	4.60652	-2.18735	3.87471	-0.965036	-4.91774	1.32547	NA	NA	4.0947e-06	0.028717	6.83558e-07	0.0016273	8.75474e-07	0.185017	NA	NA	0.00100819	0.821746	0.000233189	0.402328	0.000659738	0.92526	NA	NA
ANAPC4	2.2437e-06	0.00164734	4.73014	smultixcan	3.43794e-06	0.00214386	3.99589	Skin_Sun_Exposed_Lower_leg	4.57621e-06	0.00376784	-4.58333	NA	NA	NA	1	1	1	0	3	4.60652	-2.18735	3.87471	-0.965036	-4.44927	1.12925	NA	NA	4.0947e-06	0.028717	6.83558e-07	0.0016273	8.61641e-06	0.258792	NA	NA	0.00100819	0.821746	0.000233189	0.402328	0.00298083	0.956599	NA	NA
ANAPC4	2.2437e-06	0.00164734	4.73014	smultixcan	3.43794e-06	0.00214386	3.99589	Stomach	4.57621e-06	0.00437898	-4.58333	NA	NA	NA	1	1	1	0	3	4.60652	-2.18735	3.87471	-0.965036	-4.44927	1.12925	NA	NA	4.0947e-06	0.028717	6.83558e-07	0.0016273	8.61641e-06	0.258792	NA	NA	0.00100819	0.821746	0.000233189	0.402328	0.00335271	0.946206	NA	NA
ANAPC4	2.2437e-06	0.00164734	4.73014	smultixcan	3.43794e-06	0.00214386	3.99589	Testis	4.57621e-06	0.00579234	-4.58333	NA	NA	NA	1	1	1	0	3	4.60652	-2.18735	3.87471	-0.965036	-4.44927	1.12925	NA	NA	4.0947e-06	0.028717	6.83558e-07	0.0016273	8.61641e-06	0.258792	NA	NA	0.00100819	0.821746	0.000233189	0.402328	0.00479594	0.952879	NA	NA
ANAPC4	2.2437e-06	0.00164734	4.73014	smultixcan	3.43794e-06	0.00214386	3.99589	Thyroid	1.51781e-05	0.0078984	-4.32609	NA	NA	NA	1	1	1	0	3	4.60652	-2.18735	3.87471	-0.965036	-3.93938	2.07576	NA	NA	4.0947e-06	0.028717	6.83558e-07	0.0016273	8.16913e-05	0.0379164	NA	NA	0.00100819	0.821746	0.000233189	0.402328	0.016944	0.829098	NA	NA
ANAPC4	2.2437e-06	0.00164734	4.73014	smultixcan	3.43794e-06	0.00214386	3.99589	Uterus	4.57621e-06	0.00454112	-4.58333	NA	NA	NA	1	1	1	0	3	4.60652	-2.18735	3.87471	-0.965036	-4.44927	1.12925	NA	NA	4.0947e-06	0.028717	6.83558e-07	0.0016273	8.61641e-06	0.258792	NA	NA	0.00100819	0.821746	0.000233189	0.402328	0.00415405	0.961566	NA	NA
ANAPC4	2.2437e-06	0.00164734	4.73014	smultixcan	3.43794e-06	0.00214386	3.99589	Vagina	4.57621e-06	0.00514446	-4.58333	NA	NA	NA	1	1	1	0	3	4.60652	-2.18735	3.87471	-0.965036	-4.44927	1.12925	NA	NA	4.0947e-06	0.028717	6.83558e-07	0.0016273	8.61641e-06	0.258792	NA	NA	0.00100819	0.821746	0.000233189	0.402328	0.00380356	0.964059	NA	NA
ANAPC4	2.2437e-06	0.00164734	4.73014	smultixcan	3.43794e-06	0.00214386	3.99589	smultixcan	5.05374e-11	1.73946e-06	-3.71238	NA	NA	NA	1	1	1	0	3	4.60652	-2.18735	3.87471	-0.965036	-3.51423	2.07886	NA	NA	4.0947e-06	0.028717	6.83558e-07	0.0016273	0.00026839	0.0348435	NA	NA	0.00100819	0.821746	0.000233189	0.402328	0.0421253	0.8024	NA	NA
GSDMB	3.4416e-06	0.00217947	-4.64254	Cells_EBV-transformed_lymphocytes	3.13245e-06	0.005307	-4.66194	Adipose_Subcutaneous	5.09932e-07	0.0013293	5.02254	NA	NA	NA	1	1	1	0	3	4.60286	-0.435017	-4.69527	0.471292	4.8925	-1.19898	NA	NA	4.1672e-06	0.66355	2.6626e-06	0.637432	9.95607e-07	0.230536	NA	NA	0.00101218	0.954121	0.00255247	0.983396	0.000615623	0.9538	NA	NA
GSDMB	3.4416e-06	0.00217947	-4.64254	Cells_EBV-transformed_lymphocytes	3.13245e-06	0.005307	-4.66194	Adipose_Visceral_Omentum	6.21958e-07	0.00143284	4.98427	NA	NA	NA	1	1	1	0	3	4.60286	-0.435017	-4.69527	0.471292	4.86569	-1.14752	NA	NA	4.1672e-06	0.66355	2.6626e-06	0.637432	1.14057e-06	0.251168	NA	NA	0.00101218	0.954121	0.00255247	0.983396	0.000813592	0.963305	NA	NA
GSDMB	3.4416e-06	0.00217947	-4.64254	Cells_EBV-transformed_lymphocytes	3.13245e-06	0.005307	-4.66194	Adrenal_Gland	5.89685e-06	0.00613887	4.53005	NA	NA	NA	1	1	1	0	3	4.60286	-0.435017	-4.69527	0.471292	4.53444	-0.593023	NA	NA	4.1672e-06	0.66355	2.6626e-06	0.637432	5.77552e-06	0.553166	NA	NA	0.00101218	0.954121	0.00255247	0.983396	0.00392733	0.9776	NA	NA
GSDMB	3.4416e-06	0.00217947	-4.64254	Cells_EBV-transformed_lymphocytes	3.13245e-06	0.005307	-4.66194	Artery_Aorta	1.57919e-06	0.00350541	-4.80094	NA	NA	NA	1	1	1	0	3	4.60286	-0.435017	-4.69527	0.471292	-4.79638	0.562007	NA	NA	4.1672e-06	0.66355	2.6626e-06	0.637432	1.61557e-06	0.574111	NA	NA	0.00101218	0.954121	0.00255247	0.983396	0.00123616	0.987389	NA	NA
GSDMB	3.4416e-06	0.00217947	-4.64254	Cells_EBV-transformed_lymphocytes	3.13245e-06	0.005307	-4.66194	Artery_Coronary	2.61621e-06	0.00363653	-4.69886	NA	NA	NA	1	1	1	0	3	4.60286	-0.435017	-4.69527	0.471292	-4.70035	0.50595	NA	NA	4.1672e-06	0.66355	2.6626e-06	0.637432	2.59716e-06	0.612892	NA	NA	0.00101218	0.954121	0.00255247	0.983396	0.00160759	0.98853	NA	NA
GSDMB	3.4416e-06	0.00217947	-4.64254	Cells_EBV-transformed_lymphocytes	3.13245e-06	0.005307	-4.66194	Artery_Tibial	1.99334e-06	0.00300983	4.7541	NA	NA	NA	1	1	1	0	3	4.60286	-0.435017	-4.69527	0.471292	4.74757	-0.674419	NA	NA	4.1672e-06	0.66355	2.6626e-06	0.637432	2.05872e-06	0.500045	NA	NA	0.00101218	0.954121	0.00255247	0.983396	0.0015709	0.984333	NA	NA
GSDMB	3.4416e-06	0.00217947	-4.64254	Cells_EBV-transformed_lymphocytes	3.13245e-06	0.005307	-4.66194	Brain_Amygdala	1.99334e-06	0.0038444	-4.7541	NA	NA	NA	1	1	1	0	3	4.60286	-0.435017	-4.69527	0.471292	-4.74757	0.674419	NA	NA	4.1672e-06	0.66355	2.6626e-06	0.637432	2.05872e-06	0.500045	NA	NA	0.00101218	0.954121	0.00255247	0.983396	0.001513	0.989302	NA	NA
GSDMB	3.4416e-06	0.00217947	-4.64254	Cells_EBV-transformed_lymphocytes	3.13245e-06	0.005307	-4.66194	Brain_Caudate_basal_ganglia	1.03141e-06	0.00176395	-4.88555	NA	NA	NA	1	1	1	0	3	4.60286	-0.435017	-4.69527	0.471292	-4.88406	0.541661	NA	NA	4.1672e-06	0.66355	2.6626e-06	0.637432	1.03924e-06	0.588052	NA	NA	0.00101218	0.954121	0.00255247	0.983396	0.000980115	0.992462	NA	NA
GSDMB	3.4416e-06	0.00217947	-4.64254	Cells_EBV-transformed_lymphocytes	3.13245e-06	0.005307	-4.66194	Brain_Cerebellar_Hemisphere	1.99334e-06	0.00369081	-4.7541	NA	NA	NA	1	1	1	0	3	4.60286	-0.435017	-4.69527	0.471292	-4.74757	0.674419	NA	NA	4.1672e-06	0.66355	2.6626e-06	0.637432	2.05872e-06	0.500045	NA	NA	0.00101218	0.954121	0.00255247	0.983396	0.00151436	0.986181	NA	NA
GSDMB	3.4416e-06	0.00217947	-4.64254	Cells_EBV-transformed_lymphocytes	3.13245e-06	0.005307	-4.66194	Brain_Cerebellum	5.89685e-06	0.00658383	4.53005	NA	NA	NA	1	1	1	0	3	4.60286	-0.435017	-4.69527	0.471292	4.53444	-0.593023	NA	NA	4.1672e-06	0.66355	2.6626e-06	0.637432	5.77552e-06	0.553166	NA	NA	0.00101218	0.954121	0.00255247	0.983396	0.00368447	0.99249	NA	NA
GSDMB	3.4416e-06	0.00217947	-4.64254	Cells_EBV-transformed_lymphocytes	3.13245e-06	0.005307	-4.66194	Brain_Cortex	5.28067e-07	0.00151219	5.01582	NA	NA	NA	1	1	1	0	3	4.60286	-0.435017	-4.69527	0.471292	4.84449	-1.36514	NA	NA	4.1672e-06	0.66355	2.6626e-06	0.637432	1.26935e-06	0.172208	NA	NA	0.00101218	0.954121	0.00255247	0.983396	0.00114446	0.941149	NA	NA
GSDMB	3.4416e-06	0.00217947	-4.64254	Cells_EBV-transformed_lymphocytes	3.13245e-06	0.005307	-4.66194	Brain_Frontal_Cortex_BA9	8.53598e-06	0.00751274	4.45128	NA	NA	NA	1	1	1	0	3	4.60286	-0.435017	-4.69527	0.471292	4.47457	-0.428707	NA	NA	4.1672e-06	0.66355	2.6626e-06	0.637432	7.65651e-06	0.668137	NA	NA	0.00101218	0.954121	0.00255247	0.983396	0.00509379	0.992358	NA	NA
GSDMB	3.4416e-06	0.00217947	-4.64254	Cells_EBV-transformed_lymphocytes	3.13245e-06	0.005307	-4.66194	Brain_Hippocampus	1.94013e-06	0.00377484	4.75956	NA	NA	NA	1	1	1	0	3	4.60286	-0.435017	-4.69527	0.471292	4.75295	-0.670543	NA	NA	4.1672e-06	0.66355	2.6626e-06	0.637432	2.00472e-06	0.502512	NA	NA	0.00101218	0.954121	0.00255247	0.983396	0.00188391	0.9852	NA	NA
GSDMB	3.4416e-06	0.00217947	-4.64254	Cells_EBV-transformed_lymphocytes	3.13245e-06	0.005307	-4.66194	Brain_Hypothalamus	2.28113e-06	0.00341941	4.72678	NA	NA	NA	1	1	1	0	3	4.60286	-0.435017	-4.69527	0.471292	4.10289	-0.677631	NA	NA	4.1672e-06	0.66355	2.6626e-06	0.637432	4.0802e-05	0.498006	NA	NA	0.00101218	0.954121	0.00255247	0.983396	0.0120673	0.994382	NA	NA
GSDMB	3.4416e-06	0.00217947	-4.64254	Cells_EBV-transformed_lymphocytes	3.13245e-06	0.005307	-4.66194	Brain_Nucleus_accumbens_basal_ganglia	9.2166e-07	0.00233207	4.90767	NA	NA	NA	1	1	1	0	3	4.60286	-0.435017	-4.69527	0.471292	4.70546	-1.47557	NA	NA	4.1672e-06	0.66355	2.6626e-06	0.637432	2.53295e-06	0.14006	NA	NA	0.00101218	0.954121	0.00255247	0.983396	0.00164363	0.959003	NA	NA
GSDMB	3.4416e-06	0.00217947	-4.64254	Cells_EBV-transformed_lymphocytes	3.13245e-06	0.005307	-4.66194	Brain_Putamen_basal_ganglia	1.50739e-05	0.00975601	-4.32761	NA	NA	NA	1	1	1	0	3	4.60286	-0.435017	-4.69527	0.471292	-4.30525	0.674215	NA	NA	4.1672e-06	0.66355	2.6626e-06	0.637432	1.66799e-05	0.500174	NA	NA	0.00101218	0.954121	0.00255247	0.983396	0.00736483	0.990483	NA	NA
GSDMB	3.4416e-06	0.00217947	-4.64254	Cells_EBV-transformed_lymphocytes	3.13245e-06	0.005307	-4.66194	Breast_Mammary_Tissue	7.21982e-07	0.00140912	4.95536	NA	NA	NA	1	1	1	0	3	4.60286	-0.435017	-4.69527	0.471292	4.83733	-1.14139	NA	NA	4.1672e-06	0.66355	2.6626e-06	0.637432	1.31593e-06	0.253708	NA	NA	0.00101218	0.954121	0.00255247	0.983396	0.000999712	0.952494	NA	NA
GSDMB	3.4416e-06	0.00217947	-4.64254	Cells_EBV-transformed_lymphocytes	3.13245e-06	0.005307	-4.66194	Cells_Cultured_fibroblasts	1.05934e-06	0.00519607	4.88028	NA	NA	NA	1	1	1	0	3	4.60286	-0.435017	-4.69527	0.471292	4.71643	-1.31672	NA	NA	4.1672e-06	0.66355	2.6626e-06	0.637432	2.40014e-06	0.187933	NA	NA	0.00101218	0.954121	0.00255247	0.983396	0.00238638	0.935929	NA	NA
GSDMB	3.4416e-06	0.00217947	-4.64254	Cells_EBV-transformed_lymphocytes	3.13245e-06	0.005307	-4.66194	Cells_EBV-transformed_lymphocytes	1.44044e-06	0.00316844	-4.81933	NA	NA	NA	1	1	1	0	3	4.60286	-0.435017	-4.69527	0.471292	-4.81236	0.576847	NA	NA	4.1672e-06	0.66355	2.6626e-06	0.637432	1.49155e-06	0.564043	NA	NA	0.00101218	0.954121	0.00255247	0.983396	0.00122325	0.980889	NA	NA
GSDMB	3.4416e-06	0.00217947	-4.64254	Cells_EBV-transformed_lymphocytes	3.13245e-06	0.005307	-4.66194	Colon_Sigmoid	1.00473e-06	0.00228098	4.89071	NA	NA	NA	1	1	1	0	3	4.60286	-0.435017	-4.69527	0.471292	4.89201	-0.651163	NA	NA	4.1672e-06	0.66355	2.6626e-06	0.637432	9.9812e-07	0.514941	NA	NA	0.00101218	0.954121	0.00255247	0.983396	0.00100287	0.986588	NA	NA
GSDMB	3.4416e-06	0.00217947	-4.64254	Cells_EBV-transformed_lymphocytes	3.13245e-06	0.005307	-4.66194	Colon_Transverse	1.06545e-06	0.00193666	4.87915	NA	NA	NA	1	1	1	0	3	4.60286	-0.435017	-4.69527	0.471292	4.89389	-0.551298	NA	NA	4.1672e-06	0.66355	2.6626e-06	0.637432	9.88604e-07	0.58143	NA	NA	0.00101218	0.954121	0.00255247	0.983396	0.000756765	0.988495	NA	NA
GSDMB	3.4416e-06	0.00217947	-4.64254	Cells_EBV-transformed_lymphocytes	3.13245e-06	0.005307	-4.66194	Esophagus_Gastroesophageal_Junction	1.32434e-06	0.00274098	4.83607	NA	NA	NA	1	1	1	0	3	4.60286	-0.435017	-4.69527	0.471292	4.84677	-0.604651	NA	NA	4.1672e-06	0.66355	2.6626e-06	0.637432	1.25488e-06	0.545411	NA	NA	0.00101218	0.954121	0.00255247	0.983396	0.00120786	0.98787	NA	NA
GSDMB	3.4416e-06	0.00217947	-4.64254	Cells_EBV-transformed_lymphocytes	3.13245e-06	0.005307	-4.66194	Esophagus_Mucosa	1.13746e-06	0.00184375	-4.86623	NA	NA	NA	1	1	1	0	3	4.60286	-0.435017	-4.69527	0.471292	-4.86034	0.562129	NA	NA	4.1672e-06	0.66355	2.6626e-06	0.637432	1.17183e-06	0.574028	NA	NA	0.00101218	0.954121	0.00255247	0.983396	0.000739401	0.977105	NA	NA
GSDMB	3.4416e-06	0.00217947	-4.64254	Cells_EBV-transformed_lymphocytes	3.13245e-06	0.005307	-4.66194	Esophagus_Muscularis	1.76763e-06	0.00370848	-4.77832	NA	NA	NA	1	1	1	0	3	4.60286	-0.435017	-4.69527	0.471292	-4.79857	0.520713	NA	NA	4.1672e-06	0.66355	2.6626e-06	0.637432	1.59801e-06	0.602567	NA	NA	0.00101218	0.954121	0.00255247	0.983396	0.00126254	0.993341	NA	NA
GSDMB	3.4416e-06	0.00217947	-4.64254	Cells_EBV-transformed_lymphocytes	3.13245e-06	0.005307	-4.66194	Heart_Atrial_Appendage	3.44084e-06	0.00554169	-4.64258	NA	NA	NA	1	1	1	0	3	4.60286	-0.435017	-4.69527	0.471292	-4.66658	0.485092	NA	NA	4.1672e-06	0.66355	2.6626e-06	0.637432	3.06261e-06	0.627611	NA	NA	0.00101218	0.954121	0.00255247	0.983396	0.00240597	0.991093	NA	NA
GSDMB	3.4416e-06	0.00217947	-4.64254	Cells_EBV-transformed_lymphocytes	3.13245e-06	0.005307	-4.66194	Heart_Left_Ventricle	1.22924e-06	0.0033532	-4.85086	NA	NA	NA	1	1	1	0	3	4.60286	-0.435017	-4.69527	0.471292	-4.84566	0.571019	NA	NA	4.1672e-06	0.66355	2.6626e-06	0.637432	1.26192e-06	0.567986	NA	NA	0.00101218	0.954121	0.00255247	0.983396	0.00127986	0.984118	NA	NA
GSDMB	3.4416e-06	0.00217947	-4.64254	Cells_EBV-transformed_lymphocytes	3.13245e-06	0.005307	-4.66194	Kidney_Cortex	2.28113e-06	0.00314381	-4.72678	NA	NA	NA	1	1	1	0	3	4.60286	-0.435017	-4.69527	0.471292	-4.72184	0.666667	NA	NA	4.1672e-06	0.66355	2.6626e-06	0.637432	2.33724e-06	0.504985	NA	NA	0.00101218	0.954121	0.00255247	0.983396	0.00125329	0.987584	NA	NA
GSDMB	3.4416e-06	0.00217947	-4.64254	Cells_EBV-transformed_lymphocytes	3.13245e-06	0.005307	-4.66194	Liver	1.53661e-06	0.00220772	4.80641	NA	NA	NA	1	1	1	0	3	4.60286	-0.435017	-4.69527	0.471292	4.81964	-0.552058	NA	NA	4.1672e-06	0.66355	2.6626e-06	0.637432	1.43818e-06	0.580908	NA	NA	0.00101218	0.954121	0.00255247	0.983396	0.00108151	0.990181	NA	NA
GSDMB	3.4416e-06	0.00217947	-4.64254	Cells_EBV-transformed_lymphocytes	3.13245e-06	0.005307	-4.66194	Lung	1.99334e-06	0.00226006	4.7541	NA	NA	NA	1	1	1	0	3	4.60286	-0.435017	-4.69527	0.471292	4.74757	-0.674419	NA	NA	4.1672e-06	0.66355	2.6626e-06	0.637432	2.05872e-06	0.500045	NA	NA	0.00101218	0.954121	0.00255247	0.983396	0.00102164	0.976	NA	NA
GSDMB	3.4416e-06	0.00217947	-4.64254	Cells_EBV-transformed_lymphocytes	3.13245e-06	0.005307	-4.66194	Minor_Salivary_Gland	1.4491e-06	0.00195444	-4.81813	NA	NA	NA	1	1	1	0	3	4.60286	-0.435017	-4.69527	0.471292	-4.83433	0.524664	NA	NA	4.1672e-06	0.66355	2.6626e-06	0.637432	1.33593e-06	0.599817	NA	NA	0.00101218	0.954121	0.00255247	0.983396	0.00094511	0.984711	NA	NA
GSDMB	3.4416e-06	0.00217947	-4.64254	Cells_EBV-transformed_lymphocytes	3.13245e-06	0.005307	-4.66194	Muscle_Skeletal	1.0137e-05	0.00937674	4.41423	NA	NA	NA	1	1	1	0	3	4.60286	-0.435017	-4.69527	0.471292	4.44342	-0.398787	NA	NA	4.1672e-06	0.66355	2.6626e-06	0.637432	8.85388e-06	0.69005	NA	NA	0.00101218	0.954121	0.00255247	0.983396	0.00466235	0.994251	NA	NA
GSDMB	3.4416e-06	0.00217947	-4.64254	Cells_EBV-transformed_lymphocytes	3.13245e-06	0.005307	-4.66194	Nerve_Tibial	7.40805e-07	0.00129972	4.95035	NA	NA	NA	1	1	1	0	3	4.60286	-0.435017	-4.69527	0.471292	4.80162	-1.26493	NA	NA	4.1672e-06	0.66355	2.6626e-06	0.637432	1.57385e-06	0.205896	NA	NA	0.00101218	0.954121	0.00255247	0.983396	0.00105451	0.95899	NA	NA
GSDMB	3.4416e-06	0.00217947	-4.64254	Cells_EBV-transformed_lymphocytes	3.13245e-06	0.005307	-4.66194	Ovary	1.22021e-06	0.00306123	-4.85233	NA	NA	NA	1	1	1	0	3	4.60286	-0.435017	-4.69527	0.471292	-4.84908	0.560746	NA	NA	4.1672e-06	0.66355	2.6626e-06	0.637432	1.24034e-06	0.574971	NA	NA	0.00101218	0.954121	0.00255247	0.983396	0.00109483	0.98718	NA	NA
GSDMB	3.4416e-06	0.00217947	-4.64254	Cells_EBV-transformed_lymphocytes	3.13245e-06	0.005307	-4.66194	Pancreas	7.83669e-07	0.00143862	4.93939	NA	NA	NA	1	1	1	0	3	4.60286	-0.435017	-4.69527	0.471292	4.95321	-0.556652	NA	NA	4.1672e-06	0.66355	2.6626e-06	0.637432	7.29989e-07	0.577765	NA	NA	0.00101218	0.954121	0.00255247	0.983396	0.000771828	0.992911	NA	NA
GSDMB	3.4416e-06	0.00217947	-4.64254	Cells_EBV-transformed_lymphocytes	3.13245e-06	0.005307	-4.66194	Pituitary	6.0081e-07	0.00208429	4.99096	NA	NA	NA	1	1	1	0	3	4.60286	-0.435017	-4.69527	0.471292	4.5843	-1.24707	NA	NA	4.1672e-06	0.66355	2.6626e-06	0.637432	4.5552e-06	0.212372	NA	NA	0.00101218	0.954121	0.00255247	0.983396	0.00270339	0.954109	NA	NA
GSDMB	3.4416e-06	0.00217947	-4.64254	Cells_EBV-transformed_lymphocytes	3.13245e-06	0.005307	-4.66194	Prostate	6.08472e-07	0.000917576	4.98851	NA	NA	NA	1	1	1	0	3	4.60286	-0.435017	-4.69527	0.471292	4.87073	-1.14484	NA	NA	4.1672e-06	0.66355	2.6626e-06	0.637432	1.11186e-06	0.252276	NA	NA	0.00101218	0.954121	0.00255247	0.983396	0.000764218	0.958597	NA	NA
GSDMB	3.4416e-06	0.00217947	-4.64254	Cells_EBV-transformed_lymphocytes	3.13245e-06	0.005307	-4.66194	Skin_Not_Sun_Exposed_Suprapubic	1.20719e-06	0.00211485	-4.85445	NA	NA	NA	1	1	1	0	3	4.60286	-0.435017	-4.69527	0.471292	-4.87035	0.531525	NA	NA	4.1672e-06	0.66355	2.6626e-06	0.637432	1.11403e-06	0.595055	NA	NA	0.00101218	0.954121	0.00255247	0.983396	0.000803782	0.978968	NA	NA
GSDMB	3.4416e-06	0.00217947	-4.64254	Cells_EBV-transformed_lymphocytes	3.13245e-06	0.005307	-4.66194	Skin_Sun_Exposed_Lower_leg	7.42657e-07	0.00135457	4.94986	NA	NA	NA	1	1	1	0	3	4.60286	-0.435017	-4.69527	0.471292	4.96283	-0.563798	NA	NA	4.1672e-06	0.66355	2.6626e-06	0.637432	6.9475e-07	0.572891	NA	NA	0.00101218	0.954121	0.00255247	0.983396	0.000424281	0.984938	NA	NA
GSDMB	3.4416e-06	0.00217947	-4.64254	Cells_EBV-transformed_lymphocytes	3.13245e-06	0.005307	-4.66194	Small_Intestine_Terminal_Ileum	1.15265e-06	0.00224244	4.86361	NA	NA	NA	1	1	1	0	3	4.60286	-0.435017	-4.69527	0.471292	4.91498	-0.40597	NA	NA	4.1672e-06	0.66355	2.6626e-06	0.637432	8.87938e-07	0.684765	NA	NA	0.00101218	0.954121	0.00255247	0.983396	0.000689306	0.993514	NA	NA
GSDMB	3.4416e-06	0.00217947	-4.64254	Cells_EBV-transformed_lymphocytes	3.13245e-06	0.005307	-4.66194	Spleen	6.68125e-07	0.00182079	4.97041	NA	NA	NA	1	1	1	0	3	4.60286	-0.435017	-4.69527	0.471292	4.87241	-1.06241	NA	NA	4.1672e-06	0.66355	2.6626e-06	0.637432	1.10247e-06	0.288049	NA	NA	0.00101218	0.954121	0.00255247	0.983396	0.000997362	0.947273	NA	NA
GSDMB	3.4416e-06	0.00217947	-4.64254	Cells_EBV-transformed_lymphocytes	3.13245e-06	0.005307	-4.66194	Stomach	4.53352e-07	0.000889099	5.04507	NA	NA	NA	1	1	1	0	3	4.60286	-0.435017	-4.69527	0.471292	4.89852	-1.26972	NA	NA	4.1672e-06	0.66355	2.6626e-06	0.637432	9.65635e-07	0.204186	NA	NA	0.00101218	0.954121	0.00255247	0.983396	0.000662012	0.943418	NA	NA
GSDMB	3.4416e-06	0.00217947	-4.64254	Cells_EBV-transformed_lymphocytes	3.13245e-06	0.005307	-4.66194	Testis	4.84462e-07	0.00245283	5.03237	NA	NA	NA	1	1	1	0	3	4.60286	-0.435017	-4.69527	0.471292	4.93666	-1.06142	NA	NA	4.1672e-06	0.66355	2.6626e-06	0.637432	7.94712e-07	0.288497	NA	NA	0.00101218	0.954121	0.00255247	0.983396	0.000931741	0.956264	NA	NA
GSDMB	3.4416e-06	0.00217947	-4.64254	Cells_EBV-transformed_lymphocytes	3.13245e-06	0.005307	-4.66194	Thyroid	4.4882e-07	0.000967591	5.04699	NA	NA	NA	1	1	1	0	3	4.60286	-0.435017	-4.69527	0.471292	4.94206	-1.10165	NA	NA	4.1672e-06	0.66355	2.6626e-06	0.637432	7.72997e-07	0.270612	NA	NA	0.00101218	0.954121	0.00255247	0.983396	0.000503897	0.957725	NA	NA
GSDMB	3.4416e-06	0.00217947	-4.64254	Cells_EBV-transformed_lymphocytes	3.13245e-06	0.005307	-4.66194	Uterus	1.99334e-06	0.00299506	-4.7541	NA	NA	NA	1	1	1	0	3	4.60286	-0.435017	-4.69527	0.471292	-4.74757	0.674419	NA	NA	4.1672e-06	0.66355	2.6626e-06	0.637432	2.05872e-06	0.500045	NA	NA	0.00101218	0.954121	0.00255247	0.983396	0.00154931	0.990627	NA	NA
GSDMB	3.4416e-06	0.00217947	-4.64254	Cells_EBV-transformed_lymphocytes	3.13245e-06	0.005307	-4.66194	Vagina	2.11868e-06	0.00332957	4.74176	NA	NA	NA	1	1	1	0	3	4.60286	-0.435017	-4.69527	0.471292	4.56858	-1.33561	NA	NA	4.1672e-06	0.66355	2.6626e-06	0.637432	4.91028e-06	0.181676	NA	NA	0.00101218	0.954121	0.00255247	0.983396	0.00308184	0.951191	NA	NA
GSDMB	3.4416e-06	0.00217947	-4.64254	Cells_EBV-transformed_lymphocytes	3.13245e-06	0.005307	-4.66194	Whole_Blood	5.31019e-07	0.00169777	5.01475	NA	NA	NA	1	1	1	0	3	4.60286	-0.435017	-4.69527	0.471292	4.87837	-1.2245	NA	NA	4.1672e-06	0.66355	2.6626e-06	0.637432	1.06965e-06	0.220763	NA	NA	0.00101218	0.954121	0.00255247	0.983396	0.000774824	0.939608	NA	NA
GSDMB	3.4416e-06	0.00217947	-4.64254	Cells_EBV-transformed_lymphocytes	3.13245e-06	0.005307	-4.66194	smultixcan	1.28843e-06	0.00201577	4.84153	NA	NA	NA	1	1	1	0	3	4.60286	-0.435017	-4.69527	0.471292	4.89484	-0.453488	NA	NA	4.1672e-06	0.66355	2.6626e-06	0.637432	9.83863e-07	0.650197	NA	NA	0.00101218	0.954121	0.00255247	0.983396	0.000623958	0.985629	NA	NA
GSDMB	3.4416e-06	0.00217947	-4.64254	Lung	2.77742e-06	0.00717227	-4.68663	Adipose_Subcutaneous	5.09932e-07	0.0013293	5.02254	NA	NA	NA	1	1	1	0	3	4.60286	-0.435017	-4.76648	0.581879	4.8925	-1.19898	NA	NA	4.1672e-06	0.66355	1.87472e-06	0.560648	9.95607e-07	0.230536	NA	NA	0.00101218	0.954121	0.00224319	0.981782	0.000615623	0.9538	NA	NA
GSDMB	3.4416e-06	0.00217947	-4.64254	Lung	2.77742e-06	0.00717227	-4.68663	Adipose_Visceral_Omentum	6.21958e-07	0.00143284	4.98427	NA	NA	NA	1	1	1	0	3	4.60286	-0.435017	-4.76648	0.581879	4.86569	-1.14752	NA	NA	4.1672e-06	0.66355	1.87472e-06	0.560648	1.14057e-06	0.251168	NA	NA	0.00101218	0.954121	0.00224319	0.981782	0.000813592	0.963305	NA	NA
GSDMB	3.4416e-06	0.00217947	-4.64254	Lung	2.77742e-06	0.00717227	-4.68663	Adrenal_Gland	5.89685e-06	0.00613887	4.53005	NA	NA	NA	1	1	1	0	3	4.60286	-0.435017	-4.76648	0.581879	4.53444	-0.593023	NA	NA	4.1672e-06	0.66355	1.87472e-06	0.560648	5.77552e-06	0.553166	NA	NA	0.00101218	0.954121	0.00224319	0.981782	0.00392733	0.9776	NA	NA
GSDMB	3.4416e-06	0.00217947	-4.64254	Lung	2.77742e-06	0.00717227	-4.68663	Artery_Aorta	1.57919e-06	0.00350541	-4.80094	NA	NA	NA	1	1	1	0	3	4.60286	-0.435017	-4.76648	0.581879	-4.79638	0.562007	NA	NA	4.1672e-06	0.66355	1.87472e-06	0.560648	1.61557e-06	0.574111	NA	NA	0.00101218	0.954121	0.00224319	0.981782	0.00123616	0.987389	NA	NA
GSDMB	3.4416e-06	0.00217947	-4.64254	Lung	2.77742e-06	0.00717227	-4.68663	Artery_Coronary	2.61621e-06	0.00363653	-4.69886	NA	NA	NA	1	1	1	0	3	4.60286	-0.435017	-4.76648	0.581879	-4.70035	0.50595	NA	NA	4.1672e-06	0.66355	1.87472e-06	0.560648	2.59716e-06	0.612892	NA	NA	0.00101218	0.954121	0.00224319	0.981782	0.00160759	0.98853	NA	NA
GSDMB	3.4416e-06	0.00217947	-4.64254	Lung	2.77742e-06	0.00717227	-4.68663	Artery_Tibial	1.99334e-06	0.00300983	4.7541	NA	NA	NA	1	1	1	0	3	4.60286	-0.435017	-4.76648	0.581879	4.74757	-0.674419	NA	NA	4.1672e-06	0.66355	1.87472e-06	0.560648	2.05872e-06	0.500045	NA	NA	0.00101218	0.954121	0.00224319	0.981782	0.0015709	0.984333	NA	NA
GSDMB	3.4416e-06	0.00217947	-4.64254	Lung	2.77742e-06	0.00717227	-4.68663	Brain_Amygdala	1.99334e-06	0.0038444	-4.7541	NA	NA	NA	1	1	1	0	3	4.60286	-0.435017	-4.76648	0.581879	-4.74757	0.674419	NA	NA	4.1672e-06	0.66355	1.87472e-06	0.560648	2.05872e-06	0.500045	NA	NA	0.00101218	0.954121	0.00224319	0.981782	0.001513	0.989302	NA	NA
GSDMB	3.4416e-06	0.00217947	-4.64254	Lung	2.77742e-06	0.00717227	-4.68663	Brain_Caudate_basal_ganglia	1.03141e-06	0.00176395	-4.88555	NA	NA	NA	1	1	1	0	3	4.60286	-0.435017	-4.76648	0.581879	-4.88406	0.541661	NA	NA	4.1672e-06	0.66355	1.87472e-06	0.560648	1.03924e-06	0.588052	NA	NA	0.00101218	0.954121	0.00224319	0.981782	0.000980115	0.992462	NA	NA
GSDMB	3.4416e-06	0.00217947	-4.64254	Lung	2.77742e-06	0.00717227	-4.68663	Brain_Cerebellar_Hemisphere	1.99334e-06	0.00369081	-4.7541	NA	NA	NA	1	1	1	0	3	4.60286	-0.435017	-4.76648	0.581879	-4.74757	0.674419	NA	NA	4.1672e-06	0.66355	1.87472e-06	0.560648	2.05872e-06	0.500045	NA	NA	0.00101218	0.954121	0.00224319	0.981782	0.00151436	0.986181	NA	NA
GSDMB	3.4416e-06	0.00217947	-4.64254	Lung	2.77742e-06	0.00717227	-4.68663	Brain_Cerebellum	5.89685e-06	0.00658383	4.53005	NA	NA	NA	1	1	1	0	3	4.60286	-0.435017	-4.76648	0.581879	4.53444	-0.593023	NA	NA	4.1672e-06	0.66355	1.87472e-06	0.560648	5.77552e-06	0.553166	NA	NA	0.00101218	0.954121	0.00224319	0.981782	0.00368447	0.99249	NA	NA
GSDMB	3.4416e-06	0.00217947	-4.64254	Lung	2.77742e-06	0.00717227	-4.68663	Brain_Cortex	5.28067e-07	0.00151219	5.01582	NA	NA	NA	1	1	1	0	3	4.60286	-0.435017	-4.76648	0.581879	4.84449	-1.36514	NA	NA	4.1672e-06	0.66355	1.87472e-06	0.560648	1.26935e-06	0.172208	NA	NA	0.00101218	0.954121	0.00224319	0.981782	0.00114446	0.941149	NA	NA
GSDMB	3.4416e-06	0.00217947	-4.64254	Lung	2.77742e-06	0.00717227	-4.68663	Brain_Frontal_Cortex_BA9	8.53598e-06	0.00751274	4.45128	NA	NA	NA	1	1	1	0	3	4.60286	-0.435017	-4.76648	0.581879	4.47457	-0.428707	NA	NA	4.1672e-06	0.66355	1.87472e-06	0.560648	7.65651e-06	0.668137	NA	NA	0.00101218	0.954121	0.00224319	0.981782	0.00509379	0.992358	NA	NA
GSDMB	3.4416e-06	0.00217947	-4.64254	Lung	2.77742e-06	0.00717227	-4.68663	Brain_Hippocampus	1.94013e-06	0.00377484	4.75956	NA	NA	NA	1	1	1	0	3	4.60286	-0.435017	-4.76648	0.581879	4.75295	-0.670543	NA	NA	4.1672e-06	0.66355	1.87472e-06	0.560648	2.00472e-06	0.502512	NA	NA	0.00101218	0.954121	0.00224319	0.981782	0.00188391	0.9852	NA	NA
GSDMB	3.4416e-06	0.00217947	-4.64254	Lung	2.77742e-06	0.00717227	-4.68663	Brain_Hypothalamus	2.28113e-06	0.00341941	4.72678	NA	NA	NA	1	1	1	0	3	4.60286	-0.435017	-4.76648	0.581879	4.10289	-0.677631	NA	NA	4.1672e-06	0.66355	1.87472e-06	0.560648	4.0802e-05	0.498006	NA	NA	0.00101218	0.954121	0.00224319	0.981782	0.0120673	0.994382	NA	NA
GSDMB	3.4416e-06	0.00217947	-4.64254	Lung	2.77742e-06	0.00717227	-4.68663	Brain_Nucleus_accumbens_basal_ganglia	9.2166e-07	0.00233207	4.90767	NA	NA	NA	1	1	1	0	3	4.60286	-0.435017	-4.76648	0.581879	4.70546	-1.47557	NA	NA	4.1672e-06	0.66355	1.87472e-06	0.560648	2.53295e-06	0.14006	NA	NA	0.00101218	0.954121	0.00224319	0.981782	0.00164363	0.959003	NA	NA
GSDMB	3.4416e-06	0.00217947	-4.64254	Lung	2.77742e-06	0.00717227	-4.68663	Brain_Putamen_basal_ganglia	1.50739e-05	0.00975601	-4.32761	NA	NA	NA	1	1	1	0	3	4.60286	-0.435017	-4.76648	0.581879	-4.30525	0.674215	NA	NA	4.1672e-06	0.66355	1.87472e-06	0.560648	1.66799e-05	0.500174	NA	NA	0.00101218	0.954121	0.00224319	0.981782	0.00736483	0.990483	NA	NA
GSDMB	3.4416e-06	0.00217947	-4.64254	Lung	2.77742e-06	0.00717227	-4.68663	Breast_Mammary_Tissue	7.21982e-07	0.00140912	4.95536	NA	NA	NA	1	1	1	0	3	4.60286	-0.435017	-4.76648	0.581879	4.83733	-1.14139	NA	NA	4.1672e-06	0.66355	1.87472e-06	0.560648	1.31593e-06	0.253708	NA	NA	0.00101218	0.954121	0.00224319	0.981782	0.000999712	0.952494	NA	NA
GSDMB	3.4416e-06	0.00217947	-4.64254	Lung	2.77742e-06	0.00717227	-4.68663	Cells_Cultured_fibroblasts	1.05934e-06	0.00519607	4.88028	NA	NA	NA	1	1	1	0	3	4.60286	-0.435017	-4.76648	0.581879	4.71643	-1.31672	NA	NA	4.1672e-06	0.66355	1.87472e-06	0.560648	2.40014e-06	0.187933	NA	NA	0.00101218	0.954121	0.00224319	0.981782	0.00238638	0.935929	NA	NA
GSDMB	3.4416e-06	0.00217947	-4.64254	Lung	2.77742e-06	0.00717227	-4.68663	Cells_EBV-transformed_lymphocytes	1.44044e-06	0.00316844	-4.81933	NA	NA	NA	1	1	1	0	3	4.60286	-0.435017	-4.76648	0.581879	-4.81236	0.576847	NA	NA	4.1672e-06	0.66355	1.87472e-06	0.560648	1.49155e-06	0.564043	NA	NA	0.00101218	0.954121	0.00224319	0.981782	0.00122325	0.980889	NA	NA
GSDMB	3.4416e-06	0.00217947	-4.64254	Lung	2.77742e-06	0.00717227	-4.68663	Colon_Sigmoid	1.00473e-06	0.00228098	4.89071	NA	NA	NA	1	1	1	0	3	4.60286	-0.435017	-4.76648	0.581879	4.89201	-0.651163	NA	NA	4.1672e-06	0.66355	1.87472e-06	0.560648	9.9812e-07	0.514941	NA	NA	0.00101218	0.954121	0.00224319	0.981782	0.00100287	0.986588	NA	NA
GSDMB	3.4416e-06	0.00217947	-4.64254	Lung	2.77742e-06	0.00717227	-4.68663	Colon_Transverse	1.06545e-06	0.00193666	4.87915	NA	NA	NA	1	1	1	0	3	4.60286	-0.435017	-4.76648	0.581879	4.89389	-0.551298	NA	NA	4.1672e-06	0.66355	1.87472e-06	0.560648	9.88604e-07	0.58143	NA	NA	0.00101218	0.954121	0.00224319	0.981782	0.000756765	0.988495	NA	NA
GSDMB	3.4416e-06	0.00217947	-4.64254	Lung	2.77742e-06	0.00717227	-4.68663	Esophagus_Gastroesophageal_Junction	1.32434e-06	0.00274098	4.83607	NA	NA	NA	1	1	1	0	3	4.60286	-0.435017	-4.76648	0.581879	4.84677	-0.604651	NA	NA	4.1672e-06	0.66355	1.87472e-06	0.560648	1.25488e-06	0.545411	NA	NA	0.00101218	0.954121	0.00224319	0.981782	0.00120786	0.98787	NA	NA
GSDMB	3.4416e-06	0.00217947	-4.64254	Lung	2.77742e-06	0.00717227	-4.68663	Esophagus_Mucosa	1.13746e-06	0.00184375	-4.86623	NA	NA	NA	1	1	1	0	3	4.60286	-0.435017	-4.76648	0.581879	-4.86034	0.562129	NA	NA	4.1672e-06	0.66355	1.87472e-06	0.560648	1.17183e-06	0.574028	NA	NA	0.00101218	0.954121	0.00224319	0.981782	0.000739401	0.977105	NA	NA
GSDMB	3.4416e-06	0.00217947	-4.64254	Lung	2.77742e-06	0.00717227	-4.68663	Esophagus_Muscularis	1.76763e-06	0.00370848	-4.77832	NA	NA	NA	1	1	1	0	3	4.60286	-0.435017	-4.76648	0.581879	-4.79857	0.520713	NA	NA	4.1672e-06	0.66355	1.87472e-06	0.560648	1.59801e-06	0.602567	NA	NA	0.00101218	0.954121	0.00224319	0.981782	0.00126254	0.993341	NA	NA
GSDMB	3.4416e-06	0.00217947	-4.64254	Lung	2.77742e-06	0.00717227	-4.68663	Heart_Atrial_Appendage	3.44084e-06	0.00554169	-4.64258	NA	NA	NA	1	1	1	0	3	4.60286	-0.435017	-4.76648	0.581879	-4.66658	0.485092	NA	NA	4.1672e-06	0.66355	1.87472e-06	0.560648	3.06261e-06	0.627611	NA	NA	0.00101218	0.954121	0.00224319	0.981782	0.00240597	0.991093	NA	NA
GSDMB	3.4416e-06	0.00217947	-4.64254	Lung	2.77742e-06	0.00717227	-4.68663	Heart_Left_Ventricle	1.22924e-06	0.0033532	-4.85086	NA	NA	NA	1	1	1	0	3	4.60286	-0.435017	-4.76648	0.581879	-4.84566	0.571019	NA	NA	4.1672e-06	0.66355	1.87472e-06	0.560648	1.26192e-06	0.567986	NA	NA	0.00101218	0.954121	0.00224319	0.981782	0.00127986	0.984118	NA	NA
GSDMB	3.4416e-06	0.00217947	-4.64254	Lung	2.77742e-06	0.00717227	-4.68663	Kidney_Cortex	2.28113e-06	0.00314381	-4.72678	NA	NA	NA	1	1	1	0	3	4.60286	-0.435017	-4.76648	0.581879	-4.72184	0.666667	NA	NA	4.1672e-06	0.66355	1.87472e-06	0.560648	2.33724e-06	0.504985	NA	NA	0.00101218	0.954121	0.00224319	0.981782	0.00125329	0.987584	NA	NA
GSDMB	3.4416e-06	0.00217947	-4.64254	Lung	2.77742e-06	0.00717227	-4.68663	Liver	1.53661e-06	0.00220772	4.80641	NA	NA	NA	1	1	1	0	3	4.60286	-0.435017	-4.76648	0.581879	4.81964	-0.552058	NA	NA	4.1672e-06	0.66355	1.87472e-06	0.560648	1.43818e-06	0.580908	NA	NA	0.00101218	0.954121	0.00224319	0.981782	0.00108151	0.990181	NA	NA
GSDMB	3.4416e-06	0.00217947	-4.64254	Lung	2.77742e-06	0.00717227	-4.68663	Lung	1.99334e-06	0.00226006	4.7541	NA	NA	NA	1	1	1	0	3	4.60286	-0.435017	-4.76648	0.581879	4.74757	-0.674419	NA	NA	4.1672e-06	0.66355	1.87472e-06	0.560648	2.05872e-06	0.500045	NA	NA	0.00101218	0.954121	0.00224319	0.981782	0.00102164	0.976	NA	NA
GSDMB	3.4416e-06	0.00217947	-4.64254	Lung	2.77742e-06	0.00717227	-4.68663	Minor_Salivary_Gland	1.4491e-06	0.00195444	-4.81813	NA	NA	NA	1	1	1	0	3	4.60286	-0.435017	-4.76648	0.581879	-4.83433	0.524664	NA	NA	4.1672e-06	0.66355	1.87472e-06	0.560648	1.33593e-06	0.599817	NA	NA	0.00101218	0.954121	0.00224319	0.981782	0.00094511	0.984711	NA	NA
GSDMB	3.4416e-06	0.00217947	-4.64254	Lung	2.77742e-06	0.00717227	-4.68663	Muscle_Skeletal	1.0137e-05	0.00937674	4.41423	NA	NA	NA	1	1	1	0	3	4.60286	-0.435017	-4.76648	0.581879	4.44342	-0.398787	NA	NA	4.1672e-06	0.66355	1.87472e-06	0.560648	8.85388e-06	0.69005	NA	NA	0.00101218	0.954121	0.00224319	0.981782	0.00466235	0.994251	NA	NA
GSDMB	3.4416e-06	0.00217947	-4.64254	Lung	2.77742e-06	0.00717227	-4.68663	Nerve_Tibial	7.40805e-07	0.00129972	4.95035	NA	NA	NA	1	1	1	0	3	4.60286	-0.435017	-4.76648	0.581879	4.80162	-1.26493	NA	NA	4.1672e-06	0.66355	1.87472e-06	0.560648	1.57385e-06	0.205896	NA	NA	0.00101218	0.954121	0.00224319	0.981782	0.00105451	0.95899	NA	NA
GSDMB	3.4416e-06	0.00217947	-4.64254	Lung	2.77742e-06	0.00717227	-4.68663	Ovary	1.22021e-06	0.00306123	-4.85233	NA	NA	NA	1	1	1	0	3	4.60286	-0.435017	-4.76648	0.581879	-4.84908	0.560746	NA	NA	4.1672e-06	0.66355	1.87472e-06	0.560648	1.24034e-06	0.574971	NA	NA	0.00101218	0.954121	0.00224319	0.981782	0.00109483	0.98718	NA	NA
GSDMB	3.4416e-06	0.00217947	-4.64254	Lung	2.77742e-06	0.00717227	-4.68663	Pancreas	7.83669e-07	0.00143862	4.93939	NA	NA	NA	1	1	1	0	3	4.60286	-0.435017	-4.76648	0.581879	4.95321	-0.556652	NA	NA	4.1672e-06	0.66355	1.87472e-06	0.560648	7.29989e-07	0.577765	NA	NA	0.00101218	0.954121	0.00224319	0.981782	0.000771828	0.992911	NA	NA
GSDMB	3.4416e-06	0.00217947	-4.64254	Lung	2.77742e-06	0.00717227	-4.68663	Pituitary	6.0081e-07	0.00208429	4.99096	NA	NA	NA	1	1	1	0	3	4.60286	-0.435017	-4.76648	0.581879	4.5843	-1.24707	NA	NA	4.1672e-06	0.66355	1.87472e-06	0.560648	4.5552e-06	0.212372	NA	NA	0.00101218	0.954121	0.00224319	0.981782	0.00270339	0.954109	NA	NA
GSDMB	3.4416e-06	0.00217947	-4.64254	Lung	2.77742e-06	0.00717227	-4.68663	Prostate	6.08472e-07	0.000917576	4.98851	NA	NA	NA	1	1	1	0	3	4.60286	-0.435017	-4.76648	0.581879	4.87073	-1.14484	NA	NA	4.1672e-06	0.66355	1.87472e-06	0.560648	1.11186e-06	0.252276	NA	NA	0.00101218	0.954121	0.00224319	0.981782	0.000764218	0.958597	NA	NA
GSDMB	3.4416e-06	0.00217947	-4.64254	Lung	2.77742e-06	0.00717227	-4.68663	Skin_Not_Sun_Exposed_Suprapubic	1.20719e-06	0.00211485	-4.85445	NA	NA	NA	1	1	1	0	3	4.60286	-0.435017	-4.76648	0.581879	-4.87035	0.531525	NA	NA	4.1672e-06	0.66355	1.87472e-06	0.560648	1.11403e-06	0.595055	NA	NA	0.00101218	0.954121	0.00224319	0.981782	0.000803782	0.978968	NA	NA
GSDMB	3.4416e-06	0.00217947	-4.64254	Lung	2.77742e-06	0.00717227	-4.68663	Skin_Sun_Exposed_Lower_leg	7.42657e-07	0.00135457	4.94986	NA	NA	NA	1	1	1	0	3	4.60286	-0.435017	-4.76648	0.581879	4.96283	-0.563798	NA	NA	4.1672e-06	0.66355	1.87472e-06	0.560648	6.9475e-07	0.572891	NA	NA	0.00101218	0.954121	0.00224319	0.981782	0.000424281	0.984938	NA	NA
GSDMB	3.4416e-06	0.00217947	-4.64254	Lung	2.77742e-06	0.00717227	-4.68663	Small_Intestine_Terminal_Ileum	1.15265e-06	0.00224244	4.86361	NA	NA	NA	1	1	1	0	3	4.60286	-0.435017	-4.76648	0.581879	4.91498	-0.40597	NA	NA	4.1672e-06	0.66355	1.87472e-06	0.560648	8.87938e-07	0.684765	NA	NA	0.00101218	0.954121	0.00224319	0.981782	0.000689306	0.993514	NA	NA
GSDMB	3.4416e-06	0.00217947	-4.64254	Lung	2.77742e-06	0.00717227	-4.68663	Spleen	6.68125e-07	0.00182079	4.97041	NA	NA	NA	1	1	1	0	3	4.60286	-0.435017	-4.76648	0.581879	4.87241	-1.06241	NA	NA	4.1672e-06	0.66355	1.87472e-06	0.560648	1.10247e-06	0.288049	NA	NA	0.00101218	0.954121	0.00224319	0.981782	0.000997362	0.947273	NA	NA
GSDMB	3.4416e-06	0.00217947	-4.64254	Lung	2.77742e-06	0.00717227	-4.68663	Stomach	4.53352e-07	0.000889099	5.04507	NA	NA	NA	1	1	1	0	3	4.60286	-0.435017	-4.76648	0.581879	4.89852	-1.26972	NA	NA	4.1672e-06	0.66355	1.87472e-06	0.560648	9.65635e-07	0.204186	NA	NA	0.00101218	0.954121	0.00224319	0.981782	0.000662012	0.943418	NA	NA
GSDMB	3.4416e-06	0.00217947	-4.64254	Lung	2.77742e-06	0.00717227	-4.68663	Testis	4.84462e-07	0.00245283	5.03237	NA	NA	NA	1	1	1	0	3	4.60286	-0.435017	-4.76648	0.581879	4.93666	-1.06142	NA	NA	4.1672e-06	0.66355	1.87472e-06	0.560648	7.94712e-07	0.288497	NA	NA	0.00101218	0.954121	0.00224319	0.981782	0.000931741	0.956264	NA	NA
GSDMB	3.4416e-06	0.00217947	-4.64254	Lung	2.77742e-06	0.00717227	-4.68663	Thyroid	4.4882e-07	0.000967591	5.04699	NA	NA	NA	1	1	1	0	3	4.60286	-0.435017	-4.76648	0.581879	4.94206	-1.10165	NA	NA	4.1672e-06	0.66355	1.87472e-06	0.560648	7.72997e-07	0.270612	NA	NA	0.00101218	0.954121	0.00224319	0.981782	0.000503897	0.957725	NA	NA
GSDMB	3.4416e-06	0.00217947	-4.64254	Lung	2.77742e-06	0.00717227	-4.68663	Uterus	1.99334e-06	0.00299506	-4.7541	NA	NA	NA	1	1	1	0	3	4.60286	-0.435017	-4.76648	0.581879	-4.74757	0.674419	NA	NA	4.1672e-06	0.66355	1.87472e-06	0.560648	2.05872e-06	0.500045	NA	NA	0.00101218	0.954121	0.00224319	0.981782	0.00154931	0.990627	NA	NA
GSDMB	3.4416e-06	0.00217947	-4.64254	Lung	2.77742e-06	0.00717227	-4.68663	Vagina	2.11868e-06	0.00332957	4.74176	NA	NA	NA	1	1	1	0	3	4.60286	-0.435017	-4.76648	0.581879	4.56858	-1.33561	NA	NA	4.1672e-06	0.66355	1.87472e-06	0.560648	4.91028e-06	0.181676	NA	NA	0.00101218	0.954121	0.00224319	0.981782	0.00308184	0.951191	NA	NA
GSDMB	3.4416e-06	0.00217947	-4.64254	Lung	2.77742e-06	0.00717227	-4.68663	Whole_Blood	5.31019e-07	0.00169777	5.01475	NA	NA	NA	1	1	1	0	3	4.60286	-0.435017	-4.76648	0.581879	4.87837	-1.2245	NA	NA	4.1672e-06	0.66355	1.87472e-06	0.560648	1.06965e-06	0.220763	NA	NA	0.00101218	0.954121	0.00224319	0.981782	0.000774824	0.939608	NA	NA
GSDMB	3.4416e-06	0.00217947	-4.64254	Lung	2.77742e-06	0.00717227	-4.68663	smultixcan	1.28843e-06	0.00201577	4.84153	NA	NA	NA	1	1	1	0	3	4.60286	-0.435017	-4.76648	0.581879	4.89484	-0.453488	NA	NA	4.1672e-06	0.66355	1.87472e-06	0.560648	9.83863e-07	0.650197	NA	NA	0.00101218	0.954121	0.00224319	0.981782	0.000623958	0.985629	NA	NA
GSDMB	3.4416e-06	0.00217947	-4.64254	Spleen	3.67518e-06	0.00701989	-4.62895	Adipose_Subcutaneous	5.09932e-07	0.0013293	5.02254	NA	NA	NA	1	1	1	0	3	4.60286	-0.435017	-4.687	0.393554	4.8925	-1.19898	NA	NA	4.1672e-06	0.66355	2.77244e-06	0.693911	9.95607e-07	0.230536	NA	NA	0.00101218	0.954121	0.0019752	0.989312	0.000615623	0.9538	NA	NA
GSDMB	3.4416e-06	0.00217947	-4.64254	Spleen	3.67518e-06	0.00701989	-4.62895	Adipose_Visceral_Omentum	6.21958e-07	0.00143284	4.98427	NA	NA	NA	1	1	1	0	3	4.60286	-0.435017	-4.687	0.393554	4.86569	-1.14752	NA	NA	4.1672e-06	0.66355	2.77244e-06	0.693911	1.14057e-06	0.251168	NA	NA	0.00101218	0.954121	0.0019752	0.989312	0.000813592	0.963305	NA	NA
GSDMB	3.4416e-06	0.00217947	-4.64254	Spleen	3.67518e-06	0.00701989	-4.62895	Adrenal_Gland	5.89685e-06	0.00613887	4.53005	NA	NA	NA	1	1	1	0	3	4.60286	-0.435017	-4.687	0.393554	4.53444	-0.593023	NA	NA	4.1672e-06	0.66355	2.77244e-06	0.693911	5.77552e-06	0.553166	NA	NA	0.00101218	0.954121	0.0019752	0.989312	0.00392733	0.9776	NA	NA
GSDMB	3.4416e-06	0.00217947	-4.64254	Spleen	3.67518e-06	0.00701989	-4.62895	Artery_Aorta	1.57919e-06	0.00350541	-4.80094	NA	NA	NA	1	1	1	0	3	4.60286	-0.435017	-4.687	0.393554	-4.79638	0.562007	NA	NA	4.1672e-06	0.66355	2.77244e-06	0.693911	1.61557e-06	0.574111	NA	NA	0.00101218	0.954121	0.0019752	0.989312	0.00123616	0.987389	NA	NA
GSDMB	3.4416e-06	0.00217947	-4.64254	Spleen	3.67518e-06	0.00701989	-4.62895	Artery_Coronary	2.61621e-06	0.00363653	-4.69886	NA	NA	NA	1	1	1	0	3	4.60286	-0.435017	-4.687	0.393554	-4.70035	0.50595	NA	NA	4.1672e-06	0.66355	2.77244e-06	0.693911	2.59716e-06	0.612892	NA	NA	0.00101218	0.954121	0.0019752	0.989312	0.00160759	0.98853	NA	NA
GSDMB	3.4416e-06	0.00217947	-4.64254	Spleen	3.67518e-06	0.00701989	-4.62895	Artery_Tibial	1.99334e-06	0.00300983	4.7541	NA	NA	NA	1	1	1	0	3	4.60286	-0.435017	-4.687	0.393554	4.74757	-0.674419	NA	NA	4.1672e-06	0.66355	2.77244e-06	0.693911	2.05872e-06	0.500045	NA	NA	0.00101218	0.954121	0.0019752	0.989312	0.0015709	0.984333	NA	NA
GSDMB	3.4416e-06	0.00217947	-4.64254	Spleen	3.67518e-06	0.00701989	-4.62895	Brain_Amygdala	1.99334e-06	0.0038444	-4.7541	NA	NA	NA	1	1	1	0	3	4.60286	-0.435017	-4.687	0.393554	-4.74757	0.674419	NA	NA	4.1672e-06	0.66355	2.77244e-06	0.693911	2.05872e-06	0.500045	NA	NA	0.00101218	0.954121	0.0019752	0.989312	0.001513	0.989302	NA	NA
GSDMB	3.4416e-06	0.00217947	-4.64254	Spleen	3.67518e-06	0.00701989	-4.62895	Brain_Caudate_basal_ganglia	1.03141e-06	0.00176395	-4.88555	NA	NA	NA	1	1	1	0	3	4.60286	-0.435017	-4.687	0.393554	-4.88406	0.541661	NA	NA	4.1672e-06	0.66355	2.77244e-06	0.693911	1.03924e-06	0.588052	NA	NA	0.00101218	0.954121	0.0019752	0.989312	0.000980115	0.992462	NA	NA
GSDMB	3.4416e-06	0.00217947	-4.64254	Spleen	3.67518e-06	0.00701989	-4.62895	Brain_Cerebellar_Hemisphere	1.99334e-06	0.00369081	-4.7541	NA	NA	NA	1	1	1	0	3	4.60286	-0.435017	-4.687	0.393554	-4.74757	0.674419	NA	NA	4.1672e-06	0.66355	2.77244e-06	0.693911	2.05872e-06	0.500045	NA	NA	0.00101218	0.954121	0.0019752	0.989312	0.00151436	0.986181	NA	NA
GSDMB	3.4416e-06	0.00217947	-4.64254	Spleen	3.67518e-06	0.00701989	-4.62895	Brain_Cerebellum	5.89685e-06	0.00658383	4.53005	NA	NA	NA	1	1	1	0	3	4.60286	-0.435017	-4.687	0.393554	4.53444	-0.593023	NA	NA	4.1672e-06	0.66355	2.77244e-06	0.693911	5.77552e-06	0.553166	NA	NA	0.00101218	0.954121	0.0019752	0.989312	0.00368447	0.99249	NA	NA
GSDMB	3.4416e-06	0.00217947	-4.64254	Spleen	3.67518e-06	0.00701989	-4.62895	Brain_Cortex	5.28067e-07	0.00151219	5.01582	NA	NA	NA	1	1	1	0	3	4.60286	-0.435017	-4.687	0.393554	4.84449	-1.36514	NA	NA	4.1672e-06	0.66355	2.77244e-06	0.693911	1.26935e-06	0.172208	NA	NA	0.00101218	0.954121	0.0019752	0.989312	0.00114446	0.941149	NA	NA
GSDMB	3.4416e-06	0.00217947	-4.64254	Spleen	3.67518e-06	0.00701989	-4.62895	Brain_Frontal_Cortex_BA9	8.53598e-06	0.00751274	4.45128	NA	NA	NA	1	1	1	0	3	4.60286	-0.435017	-4.687	0.393554	4.47457	-0.428707	NA	NA	4.1672e-06	0.66355	2.77244e-06	0.693911	7.65651e-06	0.668137	NA	NA	0.00101218	0.954121	0.0019752	0.989312	0.00509379	0.992358	NA	NA
GSDMB	3.4416e-06	0.00217947	-4.64254	Spleen	3.67518e-06	0.00701989	-4.62895	Brain_Hippocampus	1.94013e-06	0.00377484	4.75956	NA	NA	NA	1	1	1	0	3	4.60286	-0.435017	-4.687	0.393554	4.75295	-0.670543	NA	NA	4.1672e-06	0.66355	2.77244e-06	0.693911	2.00472e-06	0.502512	NA	NA	0.00101218	0.954121	0.0019752	0.989312	0.00188391	0.9852	NA	NA
GSDMB	3.4416e-06	0.00217947	-4.64254	Spleen	3.67518e-06	0.00701989	-4.62895	Brain_Hypothalamus	2.28113e-06	0.00341941	4.72678	NA	NA	NA	1	1	1	0	3	4.60286	-0.435017	-4.687	0.393554	4.10289	-0.677631	NA	NA	4.1672e-06	0.66355	2.77244e-06	0.693911	4.0802e-05	0.498006	NA	NA	0.00101218	0.954121	0.0019752	0.989312	0.0120673	0.994382	NA	NA
GSDMB	3.4416e-06	0.00217947	-4.64254	Spleen	3.67518e-06	0.00701989	-4.62895	Brain_Nucleus_accumbens_basal_ganglia	9.2166e-07	0.00233207	4.90767	NA	NA	NA	1	1	1	0	3	4.60286	-0.435017	-4.687	0.393554	4.70546	-1.47557	NA	NA	4.1672e-06	0.66355	2.77244e-06	0.693911	2.53295e-06	0.14006	NA	NA	0.00101218	0.954121	0.0019752	0.989312	0.00164363	0.959003	NA	NA
GSDMB	3.4416e-06	0.00217947	-4.64254	Spleen	3.67518e-06	0.00701989	-4.62895	Brain_Putamen_basal_ganglia	1.50739e-05	0.00975601	-4.32761	NA	NA	NA	1	1	1	0	3	4.60286	-0.435017	-4.687	0.393554	-4.30525	0.674215	NA	NA	4.1672e-06	0.66355	2.77244e-06	0.693911	1.66799e-05	0.500174	NA	NA	0.00101218	0.954121	0.0019752	0.989312	0.00736483	0.990483	NA	NA
GSDMB	3.4416e-06	0.00217947	-4.64254	Spleen	3.67518e-06	0.00701989	-4.62895	Breast_Mammary_Tissue	7.21982e-07	0.00140912	4.95536	NA	NA	NA	1	1	1	0	3	4.60286	-0.435017	-4.687	0.393554	4.83733	-1.14139	NA	NA	4.1672e-06	0.66355	2.77244e-06	0.693911	1.31593e-06	0.253708	NA	NA	0.00101218	0.954121	0.0019752	0.989312	0.000999712	0.952494	NA	NA
GSDMB	3.4416e-06	0.00217947	-4.64254	Spleen	3.67518e-06	0.00701989	-4.62895	Cells_Cultured_fibroblasts	1.05934e-06	0.00519607	4.88028	NA	NA	NA	1	1	1	0	3	4.60286	-0.435017	-4.687	0.393554	4.71643	-1.31672	NA	NA	4.1672e-06	0.66355	2.77244e-06	0.693911	2.40014e-06	0.187933	NA	NA	0.00101218	0.954121	0.0019752	0.989312	0.00238638	0.935929	NA	NA
GSDMB	3.4416e-06	0.00217947	-4.64254	Spleen	3.67518e-06	0.00701989	-4.62895	Cells_EBV-transformed_lymphocytes	1.44044e-06	0.00316844	-4.81933	NA	NA	NA	1	1	1	0	3	4.60286	-0.435017	-4.687	0.393554	-4.81236	0.576847	NA	NA	4.1672e-06	0.66355	2.77244e-06	0.693911	1.49155e-06	0.564043	NA	NA	0.00101218	0.954121	0.0019752	0.989312	0.00122325	0.980889	NA	NA
GSDMB	3.4416e-06	0.00217947	-4.64254	Spleen	3.67518e-06	0.00701989	-4.62895	Colon_Sigmoid	1.00473e-06	0.00228098	4.89071	NA	NA	NA	1	1	1	0	3	4.60286	-0.435017	-4.687	0.393554	4.89201	-0.651163	NA	NA	4.1672e-06	0.66355	2.77244e-06	0.693911	9.9812e-07	0.514941	NA	NA	0.00101218	0.954121	0.0019752	0.989312	0.00100287	0.986588	NA	NA
GSDMB	3.4416e-06	0.00217947	-4.64254	Spleen	3.67518e-06	0.00701989	-4.62895	Colon_Transverse	1.06545e-06	0.00193666	4.87915	NA	NA	NA	1	1	1	0	3	4.60286	-0.435017	-4.687	0.393554	4.89389	-0.551298	NA	NA	4.1672e-06	0.66355	2.77244e-06	0.693911	9.88604e-07	0.58143	NA	NA	0.00101218	0.954121	0.0019752	0.989312	0.000756765	0.988495	NA	NA
GSDMB	3.4416e-06	0.00217947	-4.64254	Spleen	3.67518e-06	0.00701989	-4.62895	Esophagus_Gastroesophageal_Junction	1.32434e-06	0.00274098	4.83607	NA	NA	NA	1	1	1	0	3	4.60286	-0.435017	-4.687	0.393554	4.84677	-0.604651	NA	NA	4.1672e-06	0.66355	2.77244e-06	0.693911	1.25488e-06	0.545411	NA	NA	0.00101218	0.954121	0.0019752	0.989312	0.00120786	0.98787	NA	NA
GSDMB	3.4416e-06	0.00217947	-4.64254	Spleen	3.67518e-06	0.00701989	-4.62895	Esophagus_Mucosa	1.13746e-06	0.00184375	-4.86623	NA	NA	NA	1	1	1	0	3	4.60286	-0.435017	-4.687	0.393554	-4.86034	0.562129	NA	NA	4.1672e-06	0.66355	2.77244e-06	0.693911	1.17183e-06	0.574028	NA	NA	0.00101218	0.954121	0.0019752	0.989312	0.000739401	0.977105	NA	NA
GSDMB	3.4416e-06	0.00217947	-4.64254	Spleen	3.67518e-06	0.00701989	-4.62895	Esophagus_Muscularis	1.76763e-06	0.00370848	-4.77832	NA	NA	NA	1	1	1	0	3	4.60286	-0.435017	-4.687	0.393554	-4.79857	0.520713	NA	NA	4.1672e-06	0.66355	2.77244e-06	0.693911	1.59801e-06	0.602567	NA	NA	0.00101218	0.954121	0.0019752	0.989312	0.00126254	0.993341	NA	NA
GSDMB	3.4416e-06	0.00217947	-4.64254	Spleen	3.67518e-06	0.00701989	-4.62895	Heart_Atrial_Appendage	3.44084e-06	0.00554169	-4.64258	NA	NA	NA	1	1	1	0	3	4.60286	-0.435017	-4.687	0.393554	-4.66658	0.485092	NA	NA	4.1672e-06	0.66355	2.77244e-06	0.693911	3.06261e-06	0.627611	NA	NA	0.00101218	0.954121	0.0019752	0.989312	0.00240597	0.991093	NA	NA
GSDMB	3.4416e-06	0.00217947	-4.64254	Spleen	3.67518e-06	0.00701989	-4.62895	Heart_Left_Ventricle	1.22924e-06	0.0033532	-4.85086	NA	NA	NA	1	1	1	0	3	4.60286	-0.435017	-4.687	0.393554	-4.84566	0.571019	NA	NA	4.1672e-06	0.66355	2.77244e-06	0.693911	1.26192e-06	0.567986	NA	NA	0.00101218	0.954121	0.0019752	0.989312	0.00127986	0.984118	NA	NA
GSDMB	3.4416e-06	0.00217947	-4.64254	Spleen	3.67518e-06	0.00701989	-4.62895	Kidney_Cortex	2.28113e-06	0.00314381	-4.72678	NA	NA	NA	1	1	1	0	3	4.60286	-0.435017	-4.687	0.393554	-4.72184	0.666667	NA	NA	4.1672e-06	0.66355	2.77244e-06	0.693911	2.33724e-06	0.504985	NA	NA	0.00101218	0.954121	0.0019752	0.989312	0.00125329	0.987584	NA	NA
GSDMB	3.4416e-06	0.00217947	-4.64254	Spleen	3.67518e-06	0.00701989	-4.62895	Liver	1.53661e-06	0.00220772	4.80641	NA	NA	NA	1	1	1	0	3	4.60286	-0.435017	-4.687	0.393554	4.81964	-0.552058	NA	NA	4.1672e-06	0.66355	2.77244e-06	0.693911	1.43818e-06	0.580908	NA	NA	0.00101218	0.954121	0.0019752	0.989312	0.00108151	0.990181	NA	NA
GSDMB	3.4416e-06	0.00217947	-4.64254	Spleen	3.67518e-06	0.00701989	-4.62895	Lung	1.99334e-06	0.00226006	4.7541	NA	NA	NA	1	1	1	0	3	4.60286	-0.435017	-4.687	0.393554	4.74757	-0.674419	NA	NA	4.1672e-06	0.66355	2.77244e-06	0.693911	2.05872e-06	0.500045	NA	NA	0.00101218	0.954121	0.0019752	0.989312	0.00102164	0.976	NA	NA
GSDMB	3.4416e-06	0.00217947	-4.64254	Spleen	3.67518e-06	0.00701989	-4.62895	Minor_Salivary_Gland	1.4491e-06	0.00195444	-4.81813	NA	NA	NA	1	1	1	0	3	4.60286	-0.435017	-4.687	0.393554	-4.83433	0.524664	NA	NA	4.1672e-06	0.66355	2.77244e-06	0.693911	1.33593e-06	0.599817	NA	NA	0.00101218	0.954121	0.0019752	0.989312	0.00094511	0.984711	NA	NA
GSDMB	3.4416e-06	0.00217947	-4.64254	Spleen	3.67518e-06	0.00701989	-4.62895	Muscle_Skeletal	1.0137e-05	0.00937674	4.41423	NA	NA	NA	1	1	1	0	3	4.60286	-0.435017	-4.687	0.393554	4.44342	-0.398787	NA	NA	4.1672e-06	0.66355	2.77244e-06	0.693911	8.85388e-06	0.69005	NA	NA	0.00101218	0.954121	0.0019752	0.989312	0.00466235	0.994251	NA	NA
GSDMB	3.4416e-06	0.00217947	-4.64254	Spleen	3.67518e-06	0.00701989	-4.62895	Nerve_Tibial	7.40805e-07	0.00129972	4.95035	NA	NA	NA	1	1	1	0	3	4.60286	-0.435017	-4.687	0.393554	4.80162	-1.26493	NA	NA	4.1672e-06	0.66355	2.77244e-06	0.693911	1.57385e-06	0.205896	NA	NA	0.00101218	0.954121	0.0019752	0.989312	0.00105451	0.95899	NA	NA
GSDMB	3.4416e-06	0.00217947	-4.64254	Spleen	3.67518e-06	0.00701989	-4.62895	Ovary	1.22021e-06	0.00306123	-4.85233	NA	NA	NA	1	1	1	0	3	4.60286	-0.435017	-4.687	0.393554	-4.84908	0.560746	NA	NA	4.1672e-06	0.66355	2.77244e-06	0.693911	1.24034e-06	0.574971	NA	NA	0.00101218	0.954121	0.0019752	0.989312	0.00109483	0.98718	NA	NA
GSDMB	3.4416e-06	0.00217947	-4.64254	Spleen	3.67518e-06	0.00701989	-4.62895	Pancreas	7.83669e-07	0.00143862	4.93939	NA	NA	NA	1	1	1	0	3	4.60286	-0.435017	-4.687	0.393554	4.95321	-0.556652	NA	NA	4.1672e-06	0.66355	2.77244e-06	0.693911	7.29989e-07	0.577765	NA	NA	0.00101218	0.954121	0.0019752	0.989312	0.000771828	0.992911	NA	NA
GSDMB	3.4416e-06	0.00217947	-4.64254	Spleen	3.67518e-06	0.00701989	-4.62895	Pituitary	6.0081e-07	0.00208429	4.99096	NA	NA	NA	1	1	1	0	3	4.60286	-0.435017	-4.687	0.393554	4.5843	-1.24707	NA	NA	4.1672e-06	0.66355	2.77244e-06	0.693911	4.5552e-06	0.212372	NA	NA	0.00101218	0.954121	0.0019752	0.989312	0.00270339	0.954109	NA	NA
GSDMB	3.4416e-06	0.00217947	-4.64254	Spleen	3.67518e-06	0.00701989	-4.62895	Prostate	6.08472e-07	0.000917576	4.98851	NA	NA	NA	1	1	1	0	3	4.60286	-0.435017	-4.687	0.393554	4.87073	-1.14484	NA	NA	4.1672e-06	0.66355	2.77244e-06	0.693911	1.11186e-06	0.252276	NA	NA	0.00101218	0.954121	0.0019752	0.989312	0.000764218	0.958597	NA	NA
GSDMB	3.4416e-06	0.00217947	-4.64254	Spleen	3.67518e-06	0.00701989	-4.62895	Skin_Not_Sun_Exposed_Suprapubic	1.20719e-06	0.00211485	-4.85445	NA	NA	NA	1	1	1	0	3	4.60286	-0.435017	-4.687	0.393554	-4.87035	0.531525	NA	NA	4.1672e-06	0.66355	2.77244e-06	0.693911	1.11403e-06	0.595055	NA	NA	0.00101218	0.954121	0.0019752	0.989312	0.000803782	0.978968	NA	NA
GSDMB	3.4416e-06	0.00217947	-4.64254	Spleen	3.67518e-06	0.00701989	-4.62895	Skin_Sun_Exposed_Lower_leg	7.42657e-07	0.00135457	4.94986	NA	NA	NA	1	1	1	0	3	4.60286	-0.435017	-4.687	0.393554	4.96283	-0.563798	NA	NA	4.1672e-06	0.66355	2.77244e-06	0.693911	6.9475e-07	0.572891	NA	NA	0.00101218	0.954121	0.0019752	0.989312	0.000424281	0.984938	NA	NA
GSDMB	3.4416e-06	0.00217947	-4.64254	Spleen	3.67518e-06	0.00701989	-4.62895	Small_Intestine_Terminal_Ileum	1.15265e-06	0.00224244	4.86361	NA	NA	NA	1	1	1	0	3	4.60286	-0.435017	-4.687	0.393554	4.91498	-0.40597	NA	NA	4.1672e-06	0.66355	2.77244e-06	0.693911	8.87938e-07	0.684765	NA	NA	0.00101218	0.954121	0.0019752	0.989312	0.000689306	0.993514	NA	NA
GSDMB	3.4416e-06	0.00217947	-4.64254	Spleen	3.67518e-06	0.00701989	-4.62895	Spleen	6.68125e-07	0.00182079	4.97041	NA	NA	NA	1	1	1	0	3	4.60286	-0.435017	-4.687	0.393554	4.87241	-1.06241	NA	NA	4.1672e-06	0.66355	2.77244e-06	0.693911	1.10247e-06	0.288049	NA	NA	0.00101218	0.954121	0.0019752	0.989312	0.000997362	0.947273	NA	NA
GSDMB	3.4416e-06	0.00217947	-4.64254	Spleen	3.67518e-06	0.00701989	-4.62895	Stomach	4.53352e-07	0.000889099	5.04507	NA	NA	NA	1	1	1	0	3	4.60286	-0.435017	-4.687	0.393554	4.89852	-1.26972	NA	NA	4.1672e-06	0.66355	2.77244e-06	0.693911	9.65635e-07	0.204186	NA	NA	0.00101218	0.954121	0.0019752	0.989312	0.000662012	0.943418	NA	NA
GSDMB	3.4416e-06	0.00217947	-4.64254	Spleen	3.67518e-06	0.00701989	-4.62895	Testis	4.84462e-07	0.00245283	5.03237	NA	NA	NA	1	1	1	0	3	4.60286	-0.435017	-4.687	0.393554	4.93666	-1.06142	NA	NA	4.1672e-06	0.66355	2.77244e-06	0.693911	7.94712e-07	0.288497	NA	NA	0.00101218	0.954121	0.0019752	0.989312	0.000931741	0.956264	NA	NA
GSDMB	3.4416e-06	0.00217947	-4.64254	Spleen	3.67518e-06	0.00701989	-4.62895	Thyroid	4.4882e-07	0.000967591	5.04699	NA	NA	NA	1	1	1	0	3	4.60286	-0.435017	-4.687	0.393554	4.94206	-1.10165	NA	NA	4.1672e-06	0.66355	2.77244e-06	0.693911	7.72997e-07	0.270612	NA	NA	0.00101218	0.954121	0.0019752	0.989312	0.000503897	0.957725	NA	NA
GSDMB	3.4416e-06	0.00217947	-4.64254	Spleen	3.67518e-06	0.00701989	-4.62895	Uterus	1.99334e-06	0.00299506	-4.7541	NA	NA	NA	1	1	1	0	3	4.60286	-0.435017	-4.687	0.393554	-4.74757	0.674419	NA	NA	4.1672e-06	0.66355	2.77244e-06	0.693911	2.05872e-06	0.500045	NA	NA	0.00101218	0.954121	0.0019752	0.989312	0.00154931	0.990627	NA	NA
GSDMB	3.4416e-06	0.00217947	-4.64254	Spleen	3.67518e-06	0.00701989	-4.62895	Vagina	2.11868e-06	0.00332957	4.74176	NA	NA	NA	1	1	1	0	3	4.60286	-0.435017	-4.687	0.393554	4.56858	-1.33561	NA	NA	4.1672e-06	0.66355	2.77244e-06	0.693911	4.91028e-06	0.181676	NA	NA	0.00101218	0.954121	0.0019752	0.989312	0.00308184	0.951191	NA	NA
GSDMB	3.4416e-06	0.00217947	-4.64254	Spleen	3.67518e-06	0.00701989	-4.62895	Whole_Blood	5.31019e-07	0.00169777	5.01475	NA	NA	NA	1	1	1	0	3	4.60286	-0.435017	-4.687	0.393554	4.87837	-1.2245	NA	NA	4.1672e-06	0.66355	2.77244e-06	0.693911	1.06965e-06	0.220763	NA	NA	0.00101218	0.954121	0.0019752	0.989312	0.000774824	0.939608	NA	NA
GSDMB	3.4416e-06	0.00217947	-4.64254	Spleen	3.67518e-06	0.00701989	-4.62895	smultixcan	1.28843e-06	0.00201577	4.84153	NA	NA	NA	1	1	1	0	3	4.60286	-0.435017	-4.687	0.393554	4.89484	-0.453488	NA	NA	4.1672e-06	0.66355	2.77244e-06	0.693911	9.83863e-07	0.650197	NA	NA	0.00101218	0.954121	0.0019752	0.989312	0.000623958	0.985629	NA	NA
GSDMB	3.4416e-06	0.00217947	-4.64254	smultixcan	3.01654e-05	0.00999325	-2.14725	Adipose_Subcutaneous	5.09932e-07	0.0013293	5.02254	NA	NA	NA	1	1	1	0	3	4.60286	-0.435017	-1.87803	0.298037	4.8925	-1.19898	NA	NA	4.1672e-06	0.66355	6.68669e-05	0.895441	9.95607e-07	0.230536	NA	NA	0.00101218	0.954121	0.0121659	0.993157	0.000615623	0.9538	NA	NA
GSDMB	3.4416e-06	0.00217947	-4.64254	smultixcan	3.01654e-05	0.00999325	-2.14725	Adipose_Visceral_Omentum	6.21958e-07	0.00143284	4.98427	NA	NA	NA	1	1	1	0	3	4.60286	-0.435017	-1.87803	0.298037	4.86569	-1.14752	NA	NA	4.1672e-06	0.66355	6.68669e-05	0.895441	1.14057e-06	0.251168	NA	NA	0.00101218	0.954121	0.0121659	0.993157	0.000813592	0.963305	NA	NA
GSDMB	3.4416e-06	0.00217947	-4.64254	smultixcan	3.01654e-05	0.00999325	-2.14725	Adrenal_Gland	5.89685e-06	0.00613887	4.53005	NA	NA	NA	1	1	1	0	3	4.60286	-0.435017	-1.87803	0.298037	4.53444	-0.593023	NA	NA	4.1672e-06	0.66355	6.68669e-05	0.895441	5.77552e-06	0.553166	NA	NA	0.00101218	0.954121	0.0121659	0.993157	0.00392733	0.9776	NA	NA
GSDMB	3.4416e-06	0.00217947	-4.64254	smultixcan	3.01654e-05	0.00999325	-2.14725	Artery_Aorta	1.57919e-06	0.00350541	-4.80094	NA	NA	NA	1	1	1	0	3	4.60286	-0.435017	-1.87803	0.298037	-4.79638	0.562007	NA	NA	4.1672e-06	0.66355	6.68669e-05	0.895441	1.61557e-06	0.574111	NA	NA	0.00101218	0.954121	0.0121659	0.993157	0.00123616	0.987389	NA	NA
GSDMB	3.4416e-06	0.00217947	-4.64254	smultixcan	3.01654e-05	0.00999325	-2.14725	Artery_Coronary	2.61621e-06	0.00363653	-4.69886	NA	NA	NA	1	1	1	0	3	4.60286	-0.435017	-1.87803	0.298037	-4.70035	0.50595	NA	NA	4.1672e-06	0.66355	6.68669e-05	0.895441	2.59716e-06	0.612892	NA	NA	0.00101218	0.954121	0.0121659	0.993157	0.00160759	0.98853	NA	NA
GSDMB	3.4416e-06	0.00217947	-4.64254	smultixcan	3.01654e-05	0.00999325	-2.14725	Artery_Tibial	1.99334e-06	0.00300983	4.7541	NA	NA	NA	1	1	1	0	3	4.60286	-0.435017	-1.87803	0.298037	4.74757	-0.674419	NA	NA	4.1672e-06	0.66355	6.68669e-05	0.895441	2.05872e-06	0.500045	NA	NA	0.00101218	0.954121	0.0121659	0.993157	0.0015709	0.984333	NA	NA
GSDMB	3.4416e-06	0.00217947	-4.64254	smultixcan	3.01654e-05	0.00999325	-2.14725	Brain_Amygdala	1.99334e-06	0.0038444	-4.7541	NA	NA	NA	1	1	1	0	3	4.60286	-0.435017	-1.87803	0.298037	-4.74757	0.674419	NA	NA	4.1672e-06	0.66355	6.68669e-05	0.895441	2.05872e-06	0.500045	NA	NA	0.00101218	0.954121	0.0121659	0.993157	0.001513	0.989302	NA	NA
GSDMB	3.4416e-06	0.00217947	-4.64254	smultixcan	3.01654e-05	0.00999325	-2.14725	Brain_Caudate_basal_ganglia	1.03141e-06	0.00176395	-4.88555	NA	NA	NA	1	1	1	0	3	4.60286	-0.435017	-1.87803	0.298037	-4.88406	0.541661	NA	NA	4.1672e-06	0.66355	6.68669e-05	0.895441	1.03924e-06	0.588052	NA	NA	0.00101218	0.954121	0.0121659	0.993157	0.000980115	0.992462	NA	NA
GSDMB	3.4416e-06	0.00217947	-4.64254	smultixcan	3.01654e-05	0.00999325	-2.14725	Brain_Cerebellar_Hemisphere	1.99334e-06	0.00369081	-4.7541	NA	NA	NA	1	1	1	0	3	4.60286	-0.435017	-1.87803	0.298037	-4.74757	0.674419	NA	NA	4.1672e-06	0.66355	6.68669e-05	0.895441	2.05872e-06	0.500045	NA	NA	0.00101218	0.954121	0.0121659	0.993157	0.00151436	0.986181	NA	NA
GSDMB	3.4416e-06	0.00217947	-4.64254	smultixcan	3.01654e-05	0.00999325	-2.14725	Brain_Cerebellum	5.89685e-06	0.00658383	4.53005	NA	NA	NA	1	1	1	0	3	4.60286	-0.435017	-1.87803	0.298037	4.53444	-0.593023	NA	NA	4.1672e-06	0.66355	6.68669e-05	0.895441	5.77552e-06	0.553166	NA	NA	0.00101218	0.954121	0.0121659	0.993157	0.00368447	0.99249	NA	NA
GSDMB	3.4416e-06	0.00217947	-4.64254	smultixcan	3.01654e-05	0.00999325	-2.14725	Brain_Cortex	5.28067e-07	0.00151219	5.01582	NA	NA	NA	1	1	1	0	3	4.60286	-0.435017	-1.87803	0.298037	4.84449	-1.36514	NA	NA	4.1672e-06	0.66355	6.68669e-05	0.895441	1.26935e-06	0.172208	NA	NA	0.00101218	0.954121	0.0121659	0.993157	0.00114446	0.941149	NA	NA
GSDMB	3.4416e-06	0.00217947	-4.64254	smultixcan	3.01654e-05	0.00999325	-2.14725	Brain_Frontal_Cortex_BA9	8.53598e-06	0.00751274	4.45128	NA	NA	NA	1	1	1	0	3	4.60286	-0.435017	-1.87803	0.298037	4.47457	-0.428707	NA	NA	4.1672e-06	0.66355	6.68669e-05	0.895441	7.65651e-06	0.668137	NA	NA	0.00101218	0.954121	0.0121659	0.993157	0.00509379	0.992358	NA	NA
GSDMB	3.4416e-06	0.00217947	-4.64254	smultixcan	3.01654e-05	0.00999325	-2.14725	Brain_Hippocampus	1.94013e-06	0.00377484	4.75956	NA	NA	NA	1	1	1	0	3	4.60286	-0.435017	-1.87803	0.298037	4.75295	-0.670543	NA	NA	4.1672e-06	0.66355	6.68669e-05	0.895441	2.00472e-06	0.502512	NA	NA	0.00101218	0.954121	0.0121659	0.993157	0.00188391	0.9852	NA	NA
GSDMB	3.4416e-06	0.00217947	-4.64254	smultixcan	3.01654e-05	0.00999325	-2.14725	Brain_Hypothalamus	2.28113e-06	0.00341941	4.72678	NA	NA	NA	1	1	1	0	3	4.60286	-0.435017	-1.87803	0.298037	4.10289	-0.677631	NA	NA	4.1672e-06	0.66355	6.68669e-05	0.895441	4.0802e-05	0.498006	NA	NA	0.00101218	0.954121	0.0121659	0.993157	0.0120673	0.994382	NA	NA
GSDMB	3.4416e-06	0.00217947	-4.64254	smultixcan	3.01654e-05	0.00999325	-2.14725	Brain_Nucleus_accumbens_basal_ganglia	9.2166e-07	0.00233207	4.90767	NA	NA	NA	1	1	1	0	3	4.60286	-0.435017	-1.87803	0.298037	4.70546	-1.47557	NA	NA	4.1672e-06	0.66355	6.68669e-05	0.895441	2.53295e-06	0.14006	NA	NA	0.00101218	0.954121	0.0121659	0.993157	0.00164363	0.959003	NA	NA
GSDMB	3.4416e-06	0.00217947	-4.64254	smultixcan	3.01654e-05	0.00999325	-2.14725	Brain_Putamen_basal_ganglia	1.50739e-05	0.00975601	-4.32761	NA	NA	NA	1	1	1	0	3	4.60286	-0.435017	-1.87803	0.298037	-4.30525	0.674215	NA	NA	4.1672e-06	0.66355	6.68669e-05	0.895441	1.66799e-05	0.500174	NA	NA	0.00101218	0.954121	0.0121659	0.993157	0.00736483	0.990483	NA	NA
GSDMB	3.4416e-06	0.00217947	-4.64254	smultixcan	3.01654e-05	0.00999325	-2.14725	Breast_Mammary_Tissue	7.21982e-07	0.00140912	4.95536	NA	NA	NA	1	1	1	0	3	4.60286	-0.435017	-1.87803	0.298037	4.83733	-1.14139	NA	NA	4.1672e-06	0.66355	6.68669e-05	0.895441	1.31593e-06	0.253708	NA	NA	0.00101218	0.954121	0.0121659	0.993157	0.000999712	0.952494	NA	NA
GSDMB	3.4416e-06	0.00217947	-4.64254	smultixcan	3.01654e-05	0.00999325	-2.14725	Cells_Cultured_fibroblasts	1.05934e-06	0.00519607	4.88028	NA	NA	NA	1	1	1	0	3	4.60286	-0.435017	-1.87803	0.298037	4.71643	-1.31672	NA	NA	4.1672e-06	0.66355	6.68669e-05	0.895441	2.40014e-06	0.187933	NA	NA	0.00101218	0.954121	0.0121659	0.993157	0.00238638	0.935929	NA	NA
GSDMB	3.4416e-06	0.00217947	-4.64254	smultixcan	3.01654e-05	0.00999325	-2.14725	Cells_EBV-transformed_lymphocytes	1.44044e-06	0.00316844	-4.81933	NA	NA	NA	1	1	1	0	3	4.60286	-0.435017	-1.87803	0.298037	-4.81236	0.576847	NA	NA	4.1672e-06	0.66355	6.68669e-05	0.895441	1.49155e-06	0.564043	NA	NA	0.00101218	0.954121	0.0121659	0.993157	0.00122325	0.980889	NA	NA
GSDMB	3.4416e-06	0.00217947	-4.64254	smultixcan	3.01654e-05	0.00999325	-2.14725	Colon_Sigmoid	1.00473e-06	0.00228098	4.89071	NA	NA	NA	1	1	1	0	3	4.60286	-0.435017	-1.87803	0.298037	4.89201	-0.651163	NA	NA	4.1672e-06	0.66355	6.68669e-05	0.895441	9.9812e-07	0.514941	NA	NA	0.00101218	0.954121	0.0121659	0.993157	0.00100287	0.986588	NA	NA
GSDMB	3.4416e-06	0.00217947	-4.64254	smultixcan	3.01654e-05	0.00999325	-2.14725	Colon_Transverse	1.06545e-06	0.00193666	4.87915	NA	NA	NA	1	1	1	0	3	4.60286	-0.435017	-1.87803	0.298037	4.89389	-0.551298	NA	NA	4.1672e-06	0.66355	6.68669e-05	0.895441	9.88604e-07	0.58143	NA	NA	0.00101218	0.954121	0.0121659	0.993157	0.000756765	0.988495	NA	NA
GSDMB	3.4416e-06	0.00217947	-4.64254	smultixcan	3.01654e-05	0.00999325	-2.14725	Esophagus_Gastroesophageal_Junction	1.32434e-06	0.00274098	4.83607	NA	NA	NA	1	1	1	0	3	4.60286	-0.435017	-1.87803	0.298037	4.84677	-0.604651	NA	NA	4.1672e-06	0.66355	6.68669e-05	0.895441	1.25488e-06	0.545411	NA	NA	0.00101218	0.954121	0.0121659	0.993157	0.00120786	0.98787	NA	NA
GSDMB	3.4416e-06	0.00217947	-4.64254	smultixcan	3.01654e-05	0.00999325	-2.14725	Esophagus_Mucosa	1.13746e-06	0.00184375	-4.86623	NA	NA	NA	1	1	1	0	3	4.60286	-0.435017	-1.87803	0.298037	-4.86034	0.562129	NA	NA	4.1672e-06	0.66355	6.68669e-05	0.895441	1.17183e-06	0.574028	NA	NA	0.00101218	0.954121	0.0121659	0.993157	0.000739401	0.977105	NA	NA
GSDMB	3.4416e-06	0.00217947	-4.64254	smultixcan	3.01654e-05	0.00999325	-2.14725	Esophagus_Muscularis	1.76763e-06	0.00370848	-4.77832	NA	NA	NA	1	1	1	0	3	4.60286	-0.435017	-1.87803	0.298037	-4.79857	0.520713	NA	NA	4.1672e-06	0.66355	6.68669e-05	0.895441	1.59801e-06	0.602567	NA	NA	0.00101218	0.954121	0.0121659	0.993157	0.00126254	0.993341	NA	NA
GSDMB	3.4416e-06	0.00217947	-4.64254	smultixcan	3.01654e-05	0.00999325	-2.14725	Heart_Atrial_Appendage	3.44084e-06	0.00554169	-4.64258	NA	NA	NA	1	1	1	0	3	4.60286	-0.435017	-1.87803	0.298037	-4.66658	0.485092	NA	NA	4.1672e-06	0.66355	6.68669e-05	0.895441	3.06261e-06	0.627611	NA	NA	0.00101218	0.954121	0.0121659	0.993157	0.00240597	0.991093	NA	NA
GSDMB	3.4416e-06	0.00217947	-4.64254	smultixcan	3.01654e-05	0.00999325	-2.14725	Heart_Left_Ventricle	1.22924e-06	0.0033532	-4.85086	NA	NA	NA	1	1	1	0	3	4.60286	-0.435017	-1.87803	0.298037	-4.84566	0.571019	NA	NA	4.1672e-06	0.66355	6.68669e-05	0.895441	1.26192e-06	0.567986	NA	NA	0.00101218	0.954121	0.0121659	0.993157	0.00127986	0.984118	NA	NA
GSDMB	3.4416e-06	0.00217947	-4.64254	smultixcan	3.01654e-05	0.00999325	-2.14725	Kidney_Cortex	2.28113e-06	0.00314381	-4.72678	NA	NA	NA	1	1	1	0	3	4.60286	-0.435017	-1.87803	0.298037	-4.72184	0.666667	NA	NA	4.1672e-06	0.66355	6.68669e-05	0.895441	2.33724e-06	0.504985	NA	NA	0.00101218	0.954121	0.0121659	0.993157	0.00125329	0.987584	NA	NA
GSDMB	3.4416e-06	0.00217947	-4.64254	smultixcan	3.01654e-05	0.00999325	-2.14725	Liver	1.53661e-06	0.00220772	4.80641	NA	NA	NA	1	1	1	0	3	4.60286	-0.435017	-1.87803	0.298037	4.81964	-0.552058	NA	NA	4.1672e-06	0.66355	6.68669e-05	0.895441	1.43818e-06	0.580908	NA	NA	0.00101218	0.954121	0.0121659	0.993157	0.00108151	0.990181	NA	NA
GSDMB	3.4416e-06	0.00217947	-4.64254	smultixcan	3.01654e-05	0.00999325	-2.14725	Lung	1.99334e-06	0.00226006	4.7541	NA	NA	NA	1	1	1	0	3	4.60286	-0.435017	-1.87803	0.298037	4.74757	-0.674419	NA	NA	4.1672e-06	0.66355	6.68669e-05	0.895441	2.05872e-06	0.500045	NA	NA	0.00101218	0.954121	0.0121659	0.993157	0.00102164	0.976	NA	NA
GSDMB	3.4416e-06	0.00217947	-4.64254	smultixcan	3.01654e-05	0.00999325	-2.14725	Minor_Salivary_Gland	1.4491e-06	0.00195444	-4.81813	NA	NA	NA	1	1	1	0	3	4.60286	-0.435017	-1.87803	0.298037	-4.83433	0.524664	NA	NA	4.1672e-06	0.66355	6.68669e-05	0.895441	1.33593e-06	0.599817	NA	NA	0.00101218	0.954121	0.0121659	0.993157	0.00094511	0.984711	NA	NA
GSDMB	3.4416e-06	0.00217947	-4.64254	smultixcan	3.01654e-05	0.00999325	-2.14725	Muscle_Skeletal	1.0137e-05	0.00937674	4.41423	NA	NA	NA	1	1	1	0	3	4.60286	-0.435017	-1.87803	0.298037	4.44342	-0.398787	NA	NA	4.1672e-06	0.66355	6.68669e-05	0.895441	8.85388e-06	0.69005	NA	NA	0.00101218	0.954121	0.0121659	0.993157	0.00466235	0.994251	NA	NA
GSDMB	3.4416e-06	0.00217947	-4.64254	smultixcan	3.01654e-05	0.00999325	-2.14725	Nerve_Tibial	7.40805e-07	0.00129972	4.95035	NA	NA	NA	1	1	1	0	3	4.60286	-0.435017	-1.87803	0.298037	4.80162	-1.26493	NA	NA	4.1672e-06	0.66355	6.68669e-05	0.895441	1.57385e-06	0.205896	NA	NA	0.00101218	0.954121	0.0121659	0.993157	0.00105451	0.95899	NA	NA
GSDMB	3.4416e-06	0.00217947	-4.64254	smultixcan	3.01654e-05	0.00999325	-2.14725	Ovary	1.22021e-06	0.00306123	-4.85233	NA	NA	NA	1	1	1	0	3	4.60286	-0.435017	-1.87803	0.298037	-4.84908	0.560746	NA	NA	4.1672e-06	0.66355	6.68669e-05	0.895441	1.24034e-06	0.574971	NA	NA	0.00101218	0.954121	0.0121659	0.993157	0.00109483	0.98718	NA	NA
GSDMB	3.4416e-06	0.00217947	-4.64254	smultixcan	3.01654e-05	0.00999325	-2.14725	Pancreas	7.83669e-07	0.00143862	4.93939	NA	NA	NA	1	1	1	0	3	4.60286	-0.435017	-1.87803	0.298037	4.95321	-0.556652	NA	NA	4.1672e-06	0.66355	6.68669e-05	0.895441	7.29989e-07	0.577765	NA	NA	0.00101218	0.954121	0.0121659	0.993157	0.000771828	0.992911	NA	NA
GSDMB	3.4416e-06	0.00217947	-4.64254	smultixcan	3.01654e-05	0.00999325	-2.14725	Pituitary	6.0081e-07	0.00208429	4.99096	NA	NA	NA	1	1	1	0	3	4.60286	-0.435017	-1.87803	0.298037	4.5843	-1.24707	NA	NA	4.1672e-06	0.66355	6.68669e-05	0.895441	4.5552e-06	0.212372	NA	NA	0.00101218	0.954121	0.0121659	0.993157	0.00270339	0.954109	NA	NA
GSDMB	3.4416e-06	0.00217947	-4.64254	smultixcan	3.01654e-05	0.00999325	-2.14725	Prostate	6.08472e-07	0.000917576	4.98851	NA	NA	NA	1	1	1	0	3	4.60286	-0.435017	-1.87803	0.298037	4.87073	-1.14484	NA	NA	4.1672e-06	0.66355	6.68669e-05	0.895441	1.11186e-06	0.252276	NA	NA	0.00101218	0.954121	0.0121659	0.993157	0.000764218	0.958597	NA	NA
GSDMB	3.4416e-06	0.00217947	-4.64254	smultixcan	3.01654e-05	0.00999325	-2.14725	Skin_Not_Sun_Exposed_Suprapubic	1.20719e-06	0.00211485	-4.85445	NA	NA	NA	1	1	1	0	3	4.60286	-0.435017	-1.87803	0.298037	-4.87035	0.531525	NA	NA	4.1672e-06	0.66355	6.68669e-05	0.895441	1.11403e-06	0.595055	NA	NA	0.00101218	0.954121	0.0121659	0.993157	0.000803782	0.978968	NA	NA
GSDMB	3.4416e-06	0.00217947	-4.64254	smultixcan	3.01654e-05	0.00999325	-2.14725	Skin_Sun_Exposed_Lower_leg	7.42657e-07	0.00135457	4.94986	NA	NA	NA	1	1	1	0	3	4.60286	-0.435017	-1.87803	0.298037	4.96283	-0.563798	NA	NA	4.1672e-06	0.66355	6.68669e-05	0.895441	6.9475e-07	0.572891	NA	NA	0.00101218	0.954121	0.0121659	0.993157	0.000424281	0.984938	NA	NA
GSDMB	3.4416e-06	0.00217947	-4.64254	smultixcan	3.01654e-05	0.00999325	-2.14725	Small_Intestine_Terminal_Ileum	1.15265e-06	0.00224244	4.86361	NA	NA	NA	1	1	1	0	3	4.60286	-0.435017	-1.87803	0.298037	4.91498	-0.40597	NA	NA	4.1672e-06	0.66355	6.68669e-05	0.895441	8.87938e-07	0.684765	NA	NA	0.00101218	0.954121	0.0121659	0.993157	0.000689306	0.993514	NA	NA
GSDMB	3.4416e-06	0.00217947	-4.64254	smultixcan	3.01654e-05	0.00999325	-2.14725	Spleen	6.68125e-07	0.00182079	4.97041	NA	NA	NA	1	1	1	0	3	4.60286	-0.435017	-1.87803	0.298037	4.87241	-1.06241	NA	NA	4.1672e-06	0.66355	6.68669e-05	0.895441	1.10247e-06	0.288049	NA	NA	0.00101218	0.954121	0.0121659	0.993157	0.000997362	0.947273	NA	NA
GSDMB	3.4416e-06	0.00217947	-4.64254	smultixcan	3.01654e-05	0.00999325	-2.14725	Stomach	4.53352e-07	0.000889099	5.04507	NA	NA	NA	1	1	1	0	3	4.60286	-0.435017	-1.87803	0.298037	4.89852	-1.26972	NA	NA	4.1672e-06	0.66355	6.68669e-05	0.895441	9.65635e-07	0.204186	NA	NA	0.00101218	0.954121	0.0121659	0.993157	0.000662012	0.943418	NA	NA
GSDMB	3.4416e-06	0.00217947	-4.64254	smultixcan	3.01654e-05	0.00999325	-2.14725	Testis	4.84462e-07	0.00245283	5.03237	NA	NA	NA	1	1	1	0	3	4.60286	-0.435017	-1.87803	0.298037	4.93666	-1.06142	NA	NA	4.1672e-06	0.66355	6.68669e-05	0.895441	7.94712e-07	0.288497	NA	NA	0.00101218	0.954121	0.0121659	0.993157	0.000931741	0.956264	NA	NA
GSDMB	3.4416e-06	0.00217947	-4.64254	smultixcan	3.01654e-05	0.00999325	-2.14725	Thyroid	4.4882e-07	0.000967591	5.04699	NA	NA	NA	1	1	1	0	3	4.60286	-0.435017	-1.87803	0.298037	4.94206	-1.10165	NA	NA	4.1672e-06	0.66355	6.68669e-05	0.895441	7.72997e-07	0.270612	NA	NA	0.00101218	0.954121	0.0121659	0.993157	0.000503897	0.957725	NA	NA
GSDMB	3.4416e-06	0.00217947	-4.64254	smultixcan	3.01654e-05	0.00999325	-2.14725	Uterus	1.99334e-06	0.00299506	-4.7541	NA	NA	NA	1	1	1	0	3	4.60286	-0.435017	-1.87803	0.298037	-4.74757	0.674419	NA	NA	4.1672e-06	0.66355	6.68669e-05	0.895441	2.05872e-06	0.500045	NA	NA	0.00101218	0.954121	0.0121659	0.993157	0.00154931	0.990627	NA	NA
GSDMB	3.4416e-06	0.00217947	-4.64254	smultixcan	3.01654e-05	0.00999325	-2.14725	Vagina	2.11868e-06	0.00332957	4.74176	NA	NA	NA	1	1	1	0	3	4.60286	-0.435017	-1.87803	0.298037	4.56858	-1.33561	NA	NA	4.1672e-06	0.66355	6.68669e-05	0.895441	4.91028e-06	0.181676	NA	NA	0.00101218	0.954121	0.0121659	0.993157	0.00308184	0.951191	NA	NA
GSDMB	3.4416e-06	0.00217947	-4.64254	smultixcan	3.01654e-05	0.00999325	-2.14725	Whole_Blood	5.31019e-07	0.00169777	5.01475	NA	NA	NA	1	1	1	0	3	4.60286	-0.435017	-1.87803	0.298037	4.87837	-1.2245	NA	NA	4.1672e-06	0.66355	6.68669e-05	0.895441	1.06965e-06	0.220763	NA	NA	0.00101218	0.954121	0.0121659	0.993157	0.000774824	0.939608	NA	NA
GSDMB	3.4416e-06	0.00217947	-4.64254	smultixcan	3.01654e-05	0.00999325	-2.14725	smultixcan	1.28843e-06	0.00201577	4.84153	NA	NA	NA	1	1	1	0	3	4.60286	-0.435017	-1.87803	0.298037	4.89484	-0.453488	NA	NA	4.1672e-06	0.66355	6.68669e-05	0.895441	9.83863e-07	0.650197	NA	NA	0.00101218	0.954121	0.0121659	0.993157	0.000623958	0.985629	NA	NA
TOMM7	1.3692e-05	0.00568994	-4.34874	smultixcan	4.10602e-06	0.00237771	2.94766	Adipose_Subcutaneous	2.3259e-06	0.00249343	-4.72283	NA	NA	NA	1	1	1	0	3	-4.05159	-1.47063	2.66284	-1.65319	-4.55991	1.2449	NA	NA	5.087e-05	0.14139	2.27702e-05	0.155744	5.11765e-06	0.213169	NA	NA	0.00838842	0.907144	0.00517856	0.881144	0.00227191	0.9538	NA	NA
TOMM7	1.3692e-05	0.00568994	-4.34874	smultixcan	4.10602e-06	0.00237771	2.94766	Adrenal_Gland	1.92761e-06	0.00384622	-4.76087	NA	NA	NA	1	1	1	0	3	-4.05159	-1.47063	2.66284	-1.65319	-4.57301	1.34694	NA	NA	5.087e-05	0.14139	2.27702e-05	0.155744	4.8076e-06	0.178	NA	NA	0.00838842	0.907144	0.00517856	0.881144	0.0036897	0.935413	NA	NA
TOMM7	1.3692e-05	0.00568994	-4.34874	smultixcan	4.10602e-06	0.00237771	2.94766	Brain_Caudate_basal_ganglia	1.92761e-06	0.00286291	-4.76087	NA	NA	NA	1	1	1	0	3	-4.05159	-1.47063	2.66284	-1.65319	-4.57301	1.34694	NA	NA	5.087e-05	0.14139	2.27702e-05	0.155744	4.8076e-06	0.178	NA	NA	0.00838842	0.907144	0.00517856	0.881144	0.00291478	0.949441	NA	NA
TOMM7	1.3692e-05	0.00568994	-4.34874	smultixcan	4.10602e-06	0.00237771	2.94766	Brain_Frontal_Cortex_BA9	1.92761e-06	0.00398378	-4.76087	NA	NA	NA	1	1	1	0	3	-4.05159	-1.47063	2.66284	-1.65319	-4.57301	1.34694	NA	NA	5.087e-05	0.14139	2.27702e-05	0.155744	4.8076e-06	0.178	NA	NA	0.00838842	0.907144	0.00517856	0.881144	0.00379815	0.931375	NA	NA
TOMM7	1.3692e-05	0.00568994	-4.34874	smultixcan	4.10602e-06	0.00237771	2.94766	Brain_Hypothalamus	1.92761e-06	0.00313027	-4.76087	NA	NA	NA	1	1	1	0	3	-4.05159	-1.47063	2.66284	-1.65319	-4.57301	1.34694	NA	NA	5.087e-05	0.14139	2.27702e-05	0.155744	4.8076e-06	0.178	NA	NA	0.00838842	0.907144	0.00517856	0.881144	0.00350976	0.966754	NA	NA
TOMM7	1.3692e-05	0.00568994	-4.34874	smultixcan	4.10602e-06	0.00237771	2.94766	Brain_Putamen_basal_ganglia	2.3259e-06	0.00427616	-4.72283	NA	NA	NA	1	1	1	0	3	-4.05159	-1.47063	2.66284	-1.65319	-4.55991	1.2449	NA	NA	5.087e-05	0.14139	2.27702e-05	0.155744	5.11765e-06	0.213169	NA	NA	0.00838842	0.907144	0.00517856	0.881144	0.00350373	0.956339	NA	NA
TOMM7	1.3692e-05	0.00568994	-4.34874	smultixcan	4.10602e-06	0.00237771	2.94766	Brain_Spinal_cord_cervical_c-1	1.92761e-06	0.00395395	-4.76087	NA	NA	NA	1	1	1	0	3	-4.05159	-1.47063	2.66284	-1.65319	-4.57301	1.34694	NA	NA	5.087e-05	0.14139	2.27702e-05	0.155744	4.8076e-06	0.178	NA	NA	0.00838842	0.907144	0.00517856	0.881144	0.00330865	0.952609	NA	NA
TOMM7	1.3692e-05	0.00568994	-4.34874	smultixcan	4.10602e-06	0.00237771	2.94766	Breast_Mammary_Tissue	1.92761e-06	0.00269828	-4.76087	NA	NA	NA	1	1	1	0	3	-4.05159	-1.47063	2.66284	-1.65319	-4.57301	1.34694	NA	NA	5.087e-05	0.14139	2.27702e-05	0.155744	4.8076e-06	0.178	NA	NA	0.00838842	0.907144	0.00517856	0.881144	0.00242197	0.948062	NA	NA
TOMM7	1.3692e-05	0.00568994	-4.34874	smultixcan	4.10602e-06	0.00237771	2.94766	Cells_Cultured_fibroblasts	2.3259e-06	0.00814895	-4.72283	NA	NA	NA	1	1	1	0	3	-4.05159	-1.47063	2.66284	-1.65319	-4.55991	1.2449	NA	NA	5.087e-05	0.14139	2.27702e-05	0.155744	5.11765e-06	0.213169	NA	NA	0.00838842	0.907144	0.00517856	0.881144	0.00424026	0.938399	NA	NA
TOMM7	1.3692e-05	0.00568994	-4.34874	smultixcan	4.10602e-06	0.00237771	2.94766	Colon_Sigmoid	1.92761e-06	0.00314582	-4.76087	NA	NA	NA	1	1	1	0	3	-4.05159	-1.47063	2.66284	-1.65319	-4.57301	1.34694	NA	NA	5.087e-05	0.14139	2.27702e-05	0.155744	4.8076e-06	0.178	NA	NA	0.00838842	0.907144	0.00517856	0.881144	0.00346534	0.949685	NA	NA
TOMM7	1.3692e-05	0.00568994	-4.34874	smultixcan	4.10602e-06	0.00237771	2.94766	Esophagus_Mucosa	1.92761e-06	0.00255084	-4.76087	NA	NA	NA	1	1	1	0	3	-4.05159	-1.47063	2.66284	-1.65319	-4.57301	1.34694	NA	NA	5.087e-05	0.14139	2.27702e-05	0.155744	4.8076e-06	0.178	NA	NA	0.00838842	0.907144	0.00517856	0.881144	0.00200809	0.923672	NA	NA
TOMM7	1.3692e-05	0.00568994	-4.34874	smultixcan	4.10602e-06	0.00237771	2.94766	Esophagus_Muscularis	2.26451e-06	0.00418886	4.72826	NA	NA	NA	1	1	1	0	3	-4.05159	-1.47063	2.66284	-1.65319	4.55277	-1.2381	NA	NA	5.087e-05	0.14139	2.27702e-05	0.155744	5.29438e-06	0.215681	NA	NA	0.00838842	0.907144	0.00517856	0.881144	0.00339358	0.947746	NA	NA
TOMM7	1.3692e-05	0.00568994	-4.34874	smultixcan	4.10602e-06	0.00237771	2.94766	Lung	1.92761e-06	0.00226006	-4.76087	NA	NA	NA	1	1	1	0	3	-4.05159	-1.47063	2.66284	-1.65319	-4.57301	1.34694	NA	NA	5.087e-05	0.14139	2.27702e-05	0.155744	4.8076e-06	0.178	NA	NA	0.00838842	0.907144	0.00517856	0.881144	0.00195199	0.937562	NA	NA
TOMM7	1.3692e-05	0.00568994	-4.34874	smultixcan	4.10602e-06	0.00237771	2.94766	Minor_Salivary_Gland	1.92761e-06	0.00235502	-4.76087	NA	NA	NA	1	1	1	0	3	-4.05159	-1.47063	2.66284	-1.65319	-4.57301	1.34694	NA	NA	5.087e-05	0.14139	2.27702e-05	0.155744	4.8076e-06	0.178	NA	NA	0.00838842	0.907144	0.00517856	0.881144	0.00243305	0.939088	NA	NA
TOMM7	1.3692e-05	0.00568994	-4.34874	smultixcan	4.10602e-06	0.00237771	2.94766	Muscle_Skeletal	1.92761e-06	0.00372817	-4.76087	NA	NA	NA	1	1	1	0	3	-4.05159	-1.47063	2.66284	-1.65319	-4.57301	1.34694	NA	NA	5.087e-05	0.14139	2.27702e-05	0.155744	4.8076e-06	0.178	NA	NA	0.00838842	0.907144	0.00517856	0.881144	0.00317499	0.951203	NA	NA
TOMM7	1.3692e-05	0.00568994	-4.34874	smultixcan	4.10602e-06	0.00237771	2.94766	Nerve_Tibial	1.92761e-06	0.00235191	-4.76087	NA	NA	NA	1	1	1	0	3	-4.05159	-1.47063	2.66284	-1.65319	-4.57301	1.34694	NA	NA	5.087e-05	0.14139	2.27702e-05	0.155744	4.8076e-06	0.178	NA	NA	0.00838842	0.907144	0.00517856	0.881144	0.00259905	0.95899	NA	NA
TOMM7	1.3692e-05	0.00568994	-4.34874	smultixcan	4.10602e-06	0.00237771	2.94766	Ovary	2.3259e-06	0.00378638	-4.72283	NA	NA	NA	1	1	1	0	3	-4.05159	-1.47063	2.66284	-1.65319	-4.55991	1.2449	NA	NA	5.087e-05	0.14139	2.27702e-05	0.155744	5.11765e-06	0.213169	NA	NA	0.00838842	0.907144	0.00517856	0.881144	0.00327391	0.950428	NA	NA
TOMM7	1.3692e-05	0.00568994	-4.34874	smultixcan	4.10602e-06	0.00237771	2.94766	Pituitary	2.3259e-06	0.00401954	-4.72283	NA	NA	NA	1	1	1	0	3	-4.05159	-1.47063	2.66284	-1.65319	-4.55991	1.2449	NA	NA	5.087e-05	0.14139	2.27702e-05	0.155744	5.11765e-06	0.213169	NA	NA	0.00838842	0.907144	0.00517856	0.881144	0.00293424	0.954109	NA	NA
TOMM7	1.3692e-05	0.00568994	-4.34874	smultixcan	4.10602e-06	0.00237771	2.94766	Prostate	2.3259e-06	0.00217704	-4.72283	NA	NA	NA	1	1	1	0	3	-4.05159	-1.47063	2.66284	-1.65319	-4.55991	1.2449	NA	NA	5.087e-05	0.14139	2.27702e-05	0.155744	5.11765e-06	0.213169	NA	NA	0.00838842	0.907144	0.00517856	0.881144	0.00229893	0.952184	NA	NA
TOMM7	1.3692e-05	0.00568994	-4.34874	smultixcan	4.10602e-06	0.00237771	2.94766	Stomach	1.92761e-06	0.00252024	-4.76087	NA	NA	NA	1	1	1	0	3	-4.05159	-1.47063	2.66284	-1.65319	-4.57301	1.34694	NA	NA	5.087e-05	0.14139	2.27702e-05	0.155744	4.8076e-06	0.178	NA	NA	0.00838842	0.907144	0.00517856	0.881144	0.0024286	0.940622	NA	NA
TOMM7	1.3692e-05	0.00568994	-4.34874	smultixcan	4.10602e-06	0.00237771	2.94766	Whole_Blood	1.92761e-06	0.00212437	-4.76087	NA	NA	NA	1	1	1	0	3	-4.05159	-1.47063	2.66284	-1.65319	-4.57301	1.34694	NA	NA	5.087e-05	0.14139	2.27702e-05	0.155744	4.8076e-06	0.178	NA	NA	0.00838842	0.907144	0.00517856	0.881144	0.00229334	0.937968	NA	NA
TOMM7	1.3692e-05	0.00568994	-4.34874	smultixcan	4.10602e-06	0.00237771	2.94766	smultixcan	1.81899e-06	0.00272211	-3.80943	NA	NA	NA	1	1	1	0	3	-4.05159	-1.47063	2.66284	-1.65319	-3.67483	1.01411	NA	NA	5.087e-05	0.14139	2.27702e-05	0.155744	5.66661e-06	0.29529	NA	NA	0.00838842	0.907144	0.00517856	0.881144	0.00274642	0.955555	NA	NA
IL10RB	1.717e-05	0.00672339	4.29883	Adipose_Subcutaneous	6.48627e-11	7.06874e-07	6.53208	Colon_Transverse	2.38383e-06	0.00293168	-4.71782	NA	NA	NA	1	1	1	0	3	-4.50506	0.596577	6.51763	-0.851933	-4.75443	0.34589	NA	NA	6.6353e-06	0.55079	7.14256e-11	0.394251	1.99009e-06	0.729425	NA	NA	0.00154887	0.94044	1.85035e-07	0.968008	0.00125491	0.996765	NA	NA
IL10RB	1.717e-05	0.00672339	4.29883	Adipose_Subcutaneous	6.48627e-11	7.06874e-07	6.53208	Lung	2.38383e-06	0.00250975	-4.71782	NA	NA	NA	1	1	1	0	3	-4.50506	0.596577	6.51763	-0.851933	-4.75443	0.34589	NA	NA	6.6353e-06	0.55079	7.14256e-11	0.394251	1.99009e-06	0.729425	NA	NA	0.00154887	0.94044	1.85035e-07	0.968008	0.0010158	0.988415	NA	NA
IL10RB	1.717e-05	0.00672339	4.29883	Adipose_Subcutaneous	6.48627e-11	7.06874e-07	6.53208	smultixcan	3.33097e-06	0.00402357	2.82659	NA	NA	NA	1	1	1	0	3	-4.50506	0.596577	6.51763	-0.851933	2.77821	-0.536858	NA	NA	6.6353e-06	0.55079	7.14256e-11	0.394251	5.38113e-07	0.250994	NA	NA	0.00154887	0.94044	1.85035e-07	0.968008	0.000379634	0.943677	NA	NA
IL10RB	1.717e-05	0.00672339	4.29883	Adipose_Visceral_Omentum	2.38383e-06	0.00506994	4.71782	Colon_Transverse	2.38383e-06	0.00293168	-4.71782	NA	NA	NA	1	1	1	0	3	-4.50506	0.596577	6.15579	-0.780903	-4.75443	0.34589	NA	NA	6.6353e-06	0.55079	7.47026e-10	0.434859	1.99009e-06	0.729425	NA	NA	0.00154887	0.94044	2.45169e-06	0.981917	0.00125491	0.996765	NA	NA
IL10RB	1.717e-05	0.00672339	4.29883	Adipose_Visceral_Omentum	2.38383e-06	0.00506994	4.71782	Lung	2.38383e-06	0.00250975	-4.71782	NA	NA	NA	1	1	1	0	3	-4.50506	0.596577	6.15579	-0.780903	-4.75443	0.34589	NA	NA	6.6353e-06	0.55079	7.47026e-10	0.434859	1.99009e-06	0.729425	NA	NA	0.00154887	0.94044	2.45169e-06	0.981917	0.0010158	0.988415	NA	NA
IL10RB	1.717e-05	0.00672339	4.29883	Adipose_Visceral_Omentum	2.38383e-06	0.00506994	4.71782	smultixcan	3.33097e-06	0.00402357	2.82659	NA	NA	NA	1	1	1	0	3	-4.50506	0.596577	6.15579	-0.780903	2.77821	-0.536858	NA	NA	6.6353e-06	0.55079	7.47026e-10	0.434859	5.38113e-07	0.250994	NA	NA	0.00154887	0.94044	2.45169e-06	0.981917	0.000379634	0.943677	NA	NA
IL10RB	1.717e-05	0.00672339	4.29883	Adrenal_Gland	3.98625e-09	3.80288e-05	5.88476	Colon_Transverse	2.38383e-06	0.00293168	-4.71782	NA	NA	NA	1	1	1	0	3	-4.50506	0.596577	5.89939	0.446702	-4.75443	0.34589	NA	NA	6.6353e-06	0.55079	3.64856e-09	0.65509	1.99009e-06	0.729425	NA	NA	0.00154887	0.94044	4.75042e-06	0.982605	0.00125491	0.996765	NA	NA
IL10RB	1.717e-05	0.00672339	4.29883	Adrenal_Gland	3.98625e-09	3.80288e-05	5.88476	Lung	2.38383e-06	0.00250975	-4.71782	NA	NA	NA	1	1	1	0	3	-4.50506	0.596577	5.89939	0.446702	-4.75443	0.34589	NA	NA	6.6353e-06	0.55079	3.64856e-09	0.65509	1.99009e-06	0.729425	NA	NA	0.00154887	0.94044	4.75042e-06	0.982605	0.0010158	0.988415	NA	NA
IL10RB	1.717e-05	0.00672339	4.29883	Adrenal_Gland	3.98625e-09	3.80288e-05	5.88476	smultixcan	3.33097e-06	0.00402357	2.82659	NA	NA	NA	1	1	1	0	3	-4.50506	0.596577	5.89939	0.446702	2.77821	-0.536858	NA	NA	6.6353e-06	0.55079	3.64856e-09	0.65509	5.38113e-07	0.250994	NA	NA	0.00154887	0.94044	4.75042e-06	0.982605	0.000379634	0.943677	NA	NA
IL10RB	1.717e-05	0.00672339	4.29883	Artery_Coronary	4.48311e-10	4.32082e-06	6.23621	Colon_Transverse	2.38383e-06	0.00293168	-4.71782	NA	NA	NA	1	1	1	0	3	-4.50506	0.596577	6.24877	-0.664908	-4.75443	0.34589	NA	NA	6.6353e-06	0.55079	4.13711e-10	0.506109	1.99009e-06	0.729425	NA	NA	0.00154887	0.94044	1.23441e-06	0.983619	0.00125491	0.996765	NA	NA
IL10RB	1.717e-05	0.00672339	4.29883	Artery_Coronary	4.48311e-10	4.32082e-06	6.23621	Lung	2.38383e-06	0.00250975	-4.71782	NA	NA	NA	1	1	1	0	3	-4.50506	0.596577	6.24877	-0.664908	-4.75443	0.34589	NA	NA	6.6353e-06	0.55079	4.13711e-10	0.506109	1.99009e-06	0.729425	NA	NA	0.00154887	0.94044	1.23441e-06	0.983619	0.0010158	0.988415	NA	NA
IL10RB	1.717e-05	0.00672339	4.29883	Artery_Coronary	4.48311e-10	4.32082e-06	6.23621	smultixcan	3.33097e-06	0.00402357	2.82659	NA	NA	NA	1	1	1	0	3	-4.50506	0.596577	6.24877	-0.664908	2.77821	-0.536858	NA	NA	6.6353e-06	0.55079	4.13711e-10	0.506109	5.38113e-07	0.250994	NA	NA	0.00154887	0.94044	1.23441e-06	0.983619	0.000379634	0.943677	NA	NA
IL10RB	1.717e-05	0.00672339	4.29883	Breast_Mammary_Tissue	6.10577e-11	6.42205e-07	6.54113	Colon_Transverse	2.38383e-06	0.00293168	-4.71782	NA	NA	NA	1	1	1	0	3	-4.50506	0.596577	6.69458	-0.163001	-4.75443	0.34589	NA	NA	6.6353e-06	0.55079	2.16289e-11	0.870518	1.99009e-06	0.729425	NA	NA	0.00154887	0.94044	1.37516e-07	0.997457	0.00125491	0.996765	NA	NA
IL10RB	1.717e-05	0.00672339	4.29883	Breast_Mammary_Tissue	6.10577e-11	6.42205e-07	6.54113	Lung	2.38383e-06	0.00250975	-4.71782	NA	NA	NA	1	1	1	0	3	-4.50506	0.596577	6.69458	-0.163001	-4.75443	0.34589	NA	NA	6.6353e-06	0.55079	2.16289e-11	0.870518	1.99009e-06	0.729425	NA	NA	0.00154887	0.94044	1.37516e-07	0.997457	0.0010158	0.988415	NA	NA
IL10RB	1.717e-05	0.00672339	4.29883	Breast_Mammary_Tissue	6.10577e-11	6.42205e-07	6.54113	smultixcan	3.33097e-06	0.00402357	2.82659	NA	NA	NA	1	1	1	0	3	-4.50506	0.596577	6.69458	-0.163001	2.77821	-0.536858	NA	NA	6.6353e-06	0.55079	2.16289e-11	0.870518	5.38113e-07	0.250994	NA	NA	0.00154887	0.94044	1.37516e-07	0.997457	0.000379634	0.943677	NA	NA
IL10RB	1.717e-05	0.00672339	4.29883	Cells_Cultured_fibroblasts	1.35548e-07	0.00143098	5.27118	Colon_Transverse	2.38383e-06	0.00293168	-4.71782	NA	NA	NA	1	1	1	0	3	-4.50506	0.596577	5.26859	0.507872	-4.75443	0.34589	NA	NA	6.6353e-06	0.55079	1.37478e-07	0.611543	1.99009e-06	0.729425	NA	NA	0.00154887	0.94044	0.000189704	0.982265	0.00125491	0.996765	NA	NA
IL10RB	1.717e-05	0.00672339	4.29883	Cells_Cultured_fibroblasts	1.35548e-07	0.00143098	5.27118	Lung	2.38383e-06	0.00250975	-4.71782	NA	NA	NA	1	1	1	0	3	-4.50506	0.596577	5.26859	0.507872	-4.75443	0.34589	NA	NA	6.6353e-06	0.55079	1.37478e-07	0.611543	1.99009e-06	0.729425	NA	NA	0.00154887	0.94044	0.000189704	0.982265	0.0010158	0.988415	NA	NA
IL10RB	1.717e-05	0.00672339	4.29883	Cells_Cultured_fibroblasts	1.35548e-07	0.00143098	5.27118	smultixcan	3.33097e-06	0.00402357	2.82659	NA	NA	NA	1	1	1	0	3	-4.50506	0.596577	5.26859	0.507872	2.77821	-0.536858	NA	NA	6.6353e-06	0.55079	1.37478e-07	0.611543	5.38113e-07	0.250994	NA	NA	0.00154887	0.94044	0.000189704	0.982265	0.000379634	0.943677	NA	NA
IL10RB	1.717e-05	0.00672339	4.29883	Colon_Sigmoid	2.38383e-06	0.00612467	4.71782	Colon_Transverse	2.38383e-06	0.00293168	-4.71782	NA	NA	NA	1	1	1	0	3	-4.50506	0.596577	4.75443	0.522573	-4.75443	0.34589	NA	NA	6.6353e-06	0.55079	1.99009e-06	0.601271	1.99009e-06	0.729425	NA	NA	0.00154887	0.94044	0.00227105	0.992549	0.00125491	0.996765	NA	NA
IL10RB	1.717e-05	0.00672339	4.29883	Colon_Sigmoid	2.38383e-06	0.00612467	4.71782	Lung	2.38383e-06	0.00250975	-4.71782	NA	NA	NA	1	1	1	0	3	-4.50506	0.596577	4.75443	0.522573	-4.75443	0.34589	NA	NA	6.6353e-06	0.55079	1.99009e-06	0.601271	1.99009e-06	0.729425	NA	NA	0.00154887	0.94044	0.00227105	0.992549	0.0010158	0.988415	NA	NA
IL10RB	1.717e-05	0.00672339	4.29883	Colon_Sigmoid	2.38383e-06	0.00612467	4.71782	smultixcan	3.33097e-06	0.00402357	2.82659	NA	NA	NA	1	1	1	0	3	-4.50506	0.596577	4.75443	0.522573	2.77821	-0.536858	NA	NA	6.6353e-06	0.55079	1.99009e-06	0.601271	5.38113e-07	0.250994	NA	NA	0.00154887	0.94044	0.00227105	0.992549	0.000379634	0.943677	NA	NA
IL10RB	1.717e-05	0.00672339	4.29883	Esophagus_Muscularis	4.52789e-08	0.000243895	5.46892	Colon_Transverse	2.38383e-06	0.00293168	-4.71782	NA	NA	NA	1	1	1	0	3	-4.50506	0.596577	5.53133	-0.52865	-4.75443	0.34589	NA	NA	6.6353e-06	0.55079	3.17805e-08	0.597049	1.99009e-06	0.729425	NA	NA	0.00154887	0.94044	4.54454e-05	0.986731	0.00125491	0.996765	NA	NA
IL10RB	1.717e-05	0.00672339	4.29883	Esophagus_Muscularis	4.52789e-08	0.000243895	5.46892	Lung	2.38383e-06	0.00250975	-4.71782	NA	NA	NA	1	1	1	0	3	-4.50506	0.596577	5.53133	-0.52865	-4.75443	0.34589	NA	NA	6.6353e-06	0.55079	3.17805e-08	0.597049	1.99009e-06	0.729425	NA	NA	0.00154887	0.94044	4.54454e-05	0.986731	0.0010158	0.988415	NA	NA
IL10RB	1.717e-05	0.00672339	4.29883	Esophagus_Muscularis	4.52789e-08	0.000243895	5.46892	smultixcan	3.33097e-06	0.00402357	2.82659	NA	NA	NA	1	1	1	0	3	-4.50506	0.596577	5.53133	-0.52865	2.77821	-0.536858	NA	NA	6.6353e-06	0.55079	3.17805e-08	0.597049	5.38113e-07	0.250994	NA	NA	0.00154887	0.94044	4.54454e-05	0.986731	0.000379634	0.943677	NA	NA
IL10RB	1.717e-05	0.00672339	4.29883	Heart_Atrial_Appendage	2.77617e-12	2.82142e-08	6.98861	Colon_Transverse	2.38383e-06	0.00293168	-4.71782	NA	NA	NA	1	1	1	0	3	-4.50506	0.596577	7.00976	-0.681334	-4.75443	0.34589	NA	NA	6.6353e-06	0.55079	2.38729e-12	0.49566	1.99009e-06	0.729425	NA	NA	0.00154887	0.94044	1.46377e-08	0.976859	0.00125491	0.996765	NA	NA
IL10RB	1.717e-05	0.00672339	4.29883	Heart_Atrial_Appendage	2.77617e-12	2.82142e-08	6.98861	Lung	2.38383e-06	0.00250975	-4.71782	NA	NA	NA	1	1	1	0	3	-4.50506	0.596577	7.00976	-0.681334	-4.75443	0.34589	NA	NA	6.6353e-06	0.55079	2.38729e-12	0.49566	1.99009e-06	0.729425	NA	NA	0.00154887	0.94044	1.46377e-08	0.976859	0.0010158	0.988415	NA	NA
IL10RB	1.717e-05	0.00672339	4.29883	Heart_Atrial_Appendage	2.77617e-12	2.82142e-08	6.98861	smultixcan	3.33097e-06	0.00402357	2.82659	NA	NA	NA	1	1	1	0	3	-4.50506	0.596577	7.00976	-0.681334	2.77821	-0.536858	NA	NA	6.6353e-06	0.55079	2.38729e-12	0.49566	5.38113e-07	0.250994	NA	NA	0.00154887	0.94044	1.46377e-08	0.976859	0.000379634	0.943677	NA	NA
IL10RB	1.717e-05	0.00672339	4.29883	Heart_Left_Ventricle	1.35173e-07	0.00115359	5.27169	Colon_Transverse	2.38383e-06	0.00293168	-4.71782	NA	NA	NA	1	1	1	0	3	-4.50506	0.596577	5.28224	-0.563513	-4.75443	0.34589	NA	NA	6.6353e-06	0.55079	1.27617e-07	0.573085	1.99009e-06	0.729425	NA	NA	0.00154887	0.94044	0.000163619	0.984815	0.00125491	0.996765	NA	NA
IL10RB	1.717e-05	0.00672339	4.29883	Heart_Left_Ventricle	1.35173e-07	0.00115359	5.27169	Lung	2.38383e-06	0.00250975	-4.71782	NA	NA	NA	1	1	1	0	3	-4.50506	0.596577	5.28224	-0.563513	-4.75443	0.34589	NA	NA	6.6353e-06	0.55079	1.27617e-07	0.573085	1.99009e-06	0.729425	NA	NA	0.00154887	0.94044	0.000163619	0.984815	0.0010158	0.988415	NA	NA
IL10RB	1.717e-05	0.00672339	4.29883	Heart_Left_Ventricle	1.35173e-07	0.00115359	5.27169	smultixcan	3.33097e-06	0.00402357	2.82659	NA	NA	NA	1	1	1	0	3	-4.50506	0.596577	5.28224	-0.563513	2.77821	-0.536858	NA	NA	6.6353e-06	0.55079	1.27617e-07	0.573085	5.38113e-07	0.250994	NA	NA	0.00154887	0.94044	0.000163619	0.984815	0.000379634	0.943677	NA	NA
IL10RB	1.717e-05	0.00672339	4.29883	Lung	1.58346e-07	0.000874469	5.24258	Colon_Transverse	2.38383e-06	0.00293168	-4.71782	NA	NA	NA	1	1	1	0	3	-4.50506	0.596577	5.28299	-1.26695	-4.75443	0.34589	NA	NA	6.6353e-06	0.55079	1.27095e-07	0.205173	1.99009e-06	0.729425	NA	NA	0.00154887	0.94044	0.000209104	0.946851	0.00125491	0.996765	NA	NA
IL10RB	1.717e-05	0.00672339	4.29883	Lung	1.58346e-07	0.000874469	5.24258	Lung	2.38383e-06	0.00250975	-4.71782	NA	NA	NA	1	1	1	0	3	-4.50506	0.596577	5.28299	-1.26695	-4.75443	0.34589	NA	NA	6.6353e-06	0.55079	1.27095e-07	0.205173	1.99009e-06	0.729425	NA	NA	0.00154887	0.94044	0.000209104	0.946851	0.0010158	0.988415	NA	NA
IL10RB	1.717e-05	0.00672339	4.29883	Lung	1.58346e-07	0.000874469	5.24258	smultixcan	3.33097e-06	0.00402357	2.82659	NA	NA	NA	1	1	1	0	3	-4.50506	0.596577	5.28299	-1.26695	2.77821	-0.536858	NA	NA	6.6353e-06	0.55079	1.27095e-07	0.205173	5.38113e-07	0.250994	NA	NA	0.00154887	0.94044	0.000209104	0.946851	0.000379634	0.943677	NA	NA
IL10RB	1.717e-05	0.00672339	4.29883	Nerve_Tibial	2.3319e-08	0.00022789	5.58538	Colon_Transverse	2.38383e-06	0.00293168	-4.71782	NA	NA	NA	1	1	1	0	3	-4.50506	0.596577	5.65541	0.526559	-4.75443	0.34589	NA	NA	6.6353e-06	0.55079	1.55476e-08	0.5985	1.99009e-06	0.729425	NA	NA	0.00154887	0.94044	2.23715e-05	0.982498	0.00125491	0.996765	NA	NA
IL10RB	1.717e-05	0.00672339	4.29883	Nerve_Tibial	2.3319e-08	0.00022789	5.58538	Lung	2.38383e-06	0.00250975	-4.71782	NA	NA	NA	1	1	1	0	3	-4.50506	0.596577	5.65541	0.526559	-4.75443	0.34589	NA	NA	6.6353e-06	0.55079	1.55476e-08	0.5985	1.99009e-06	0.729425	NA	NA	0.00154887	0.94044	2.23715e-05	0.982498	0.0010158	0.988415	NA	NA
IL10RB	1.717e-05	0.00672339	4.29883	Nerve_Tibial	2.3319e-08	0.00022789	5.58538	smultixcan	3.33097e-06	0.00402357	2.82659	NA	NA	NA	1	1	1	0	3	-4.50506	0.596577	5.65541	0.526559	2.77821	-0.536858	NA	NA	6.6353e-06	0.55079	1.55476e-08	0.5985	5.38113e-07	0.250994	NA	NA	0.00154887	0.94044	2.23715e-05	0.982498	0.000379634	0.943677	NA	NA
IL10RB	1.717e-05	0.00672339	4.29883	Skin_Sun_Exposed_Lower_leg	2.38383e-06	0.00903076	4.71782	Colon_Transverse	2.38383e-06	0.00293168	-4.71782	NA	NA	NA	1	1	1	0	3	-4.50506	0.596577	4.75443	0.835762	-4.75443	0.34589	NA	NA	6.6353e-06	0.55079	1.99009e-06	0.403289	1.99009e-06	0.729425	NA	NA	0.00154887	0.94044	0.00202392	0.980178	0.00125491	0.996765	NA	NA
IL10RB	1.717e-05	0.00672339	4.29883	Skin_Sun_Exposed_Lower_leg	2.38383e-06	0.00903076	4.71782	Lung	2.38383e-06	0.00250975	-4.71782	NA	NA	NA	1	1	1	0	3	-4.50506	0.596577	4.75443	0.835762	-4.75443	0.34589	NA	NA	6.6353e-06	0.55079	1.99009e-06	0.403289	1.99009e-06	0.729425	NA	NA	0.00154887	0.94044	0.00202392	0.980178	0.0010158	0.988415	NA	NA
IL10RB	1.717e-05	0.00672339	4.29883	Skin_Sun_Exposed_Lower_leg	2.38383e-06	0.00903076	4.71782	smultixcan	3.33097e-06	0.00402357	2.82659	NA	NA	NA	1	1	1	0	3	-4.50506	0.596577	4.75443	0.835762	2.77821	-0.536858	NA	NA	6.6353e-06	0.55079	1.99009e-06	0.403289	5.38113e-07	0.250994	NA	NA	0.00154887	0.94044	0.00202392	0.980178	0.000379634	0.943677	NA	NA
IL10RB	1.717e-05	0.00672339	4.29883	Spleen	5.99759e-06	0.00858427	4.52647	Colon_Transverse	2.38383e-06	0.00293168	-4.71782	NA	NA	NA	1	1	1	0	3	-4.50506	0.596577	4.5805	-0.762382	-4.75443	0.34589	NA	NA	6.6353e-06	0.55079	4.63871e-06	0.445832	1.99009e-06	0.729425	NA	NA	0.00154887	0.94044	0.00283425	0.982272	0.00125491	0.996765	NA	NA
IL10RB	1.717e-05	0.00672339	4.29883	Spleen	5.99759e-06	0.00858427	4.52647	Lung	2.38383e-06	0.00250975	-4.71782	NA	NA	NA	1	1	1	0	3	-4.50506	0.596577	4.5805	-0.762382	-4.75443	0.34589	NA	NA	6.6353e-06	0.55079	4.63871e-06	0.445832	1.99009e-06	0.729425	NA	NA	0.00154887	0.94044	0.00283425	0.982272	0.0010158	0.988415	NA	NA
IL10RB	1.717e-05	0.00672339	4.29883	Spleen	5.99759e-06	0.00858427	4.52647	smultixcan	3.33097e-06	0.00402357	2.82659	NA	NA	NA	1	1	1	0	3	-4.50506	0.596577	4.5805	-0.762382	2.77821	-0.536858	NA	NA	6.6353e-06	0.55079	4.63871e-06	0.445832	5.38113e-07	0.250994	NA	NA	0.00154887	0.94044	0.00283425	0.982272	0.000379634	0.943677	NA	NA
IL10RB	1.717e-05	0.00672339	4.29883	Stomach	2.38383e-06	0.00647096	4.71782	Colon_Transverse	2.38383e-06	0.00293168	-4.71782	NA	NA	NA	1	1	1	0	3	-4.50506	0.596577	4.75443	0.383311	-4.75443	0.34589	NA	NA	6.6353e-06	0.55079	1.99009e-06	0.70149	1.99009e-06	0.729425	NA	NA	0.00154887	0.94044	0.00171451	0.987795	0.00125491	0.996765	NA	NA
IL10RB	1.717e-05	0.00672339	4.29883	Stomach	2.38383e-06	0.00647096	4.71782	Lung	2.38383e-06	0.00250975	-4.71782	NA	NA	NA	1	1	1	0	3	-4.50506	0.596577	4.75443	0.383311	-4.75443	0.34589	NA	NA	6.6353e-06	0.55079	1.99009e-06	0.70149	1.99009e-06	0.729425	NA	NA	0.00154887	0.94044	0.00171451	0.987795	0.0010158	0.988415	NA	NA
IL10RB	1.717e-05	0.00672339	4.29883	Stomach	2.38383e-06	0.00647096	4.71782	smultixcan	3.33097e-06	0.00402357	2.82659	NA	NA	NA	1	1	1	0	3	-4.50506	0.596577	4.75443	0.383311	2.77821	-0.536858	NA	NA	6.6353e-06	0.55079	1.99009e-06	0.70149	5.38113e-07	0.250994	NA	NA	0.00154887	0.94044	0.00171451	0.987795	0.000379634	0.943677	NA	NA
IL10RB	1.717e-05	0.00672339	4.29883	Thyroid	6.11945e-07	0.00176393	4.98741	Colon_Transverse	2.38383e-06	0.00293168	-4.71782	NA	NA	NA	1	1	1	0	3	-4.50506	0.596577	4.99756	-0.491459	-4.75443	0.34589	NA	NA	6.6353e-06	0.55079	5.80618e-07	0.623102	1.99009e-06	0.729425	NA	NA	0.00154887	0.94044	0.000562245	0.989459	0.00125491	0.996765	NA	NA
IL10RB	1.717e-05	0.00672339	4.29883	Thyroid	6.11945e-07	0.00176393	4.98741	Lung	2.38383e-06	0.00250975	-4.71782	NA	NA	NA	1	1	1	0	3	-4.50506	0.596577	4.99756	-0.491459	-4.75443	0.34589	NA	NA	6.6353e-06	0.55079	5.80618e-07	0.623102	1.99009e-06	0.729425	NA	NA	0.00154887	0.94044	0.000562245	0.989459	0.0010158	0.988415	NA	NA
IL10RB	1.717e-05	0.00672339	4.29883	Thyroid	6.11945e-07	0.00176393	4.98741	smultixcan	3.33097e-06	0.00402357	2.82659	NA	NA	NA	1	1	1	0	3	-4.50506	0.596577	4.99756	-0.491459	2.77821	-0.536858	NA	NA	6.6353e-06	0.55079	5.80618e-07	0.623102	5.38113e-07	0.250994	NA	NA	0.00154887	0.94044	0.000562245	0.989459	0.000379634	0.943677	NA	NA
IL10RB	1.717e-05	0.00672339	4.29883	Whole_Blood	7.99053e-06	0.0082267	4.46544	Colon_Transverse	2.38383e-06	0.00293168	-4.71782	NA	NA	NA	1	1	1	0	3	-4.50506	0.596577	4.59728	-2.05304	-4.75443	0.34589	NA	NA	6.6353e-06	0.55079	4.28036e-06	0.0400683	1.99009e-06	0.729425	NA	NA	0.00154887	0.94044	0.00278727	0.891758	0.00125491	0.996765	NA	NA
IL10RB	1.717e-05	0.00672339	4.29883	Whole_Blood	7.99053e-06	0.0082267	4.46544	Lung	2.38383e-06	0.00250975	-4.71782	NA	NA	NA	1	1	1	0	3	-4.50506	0.596577	4.59728	-2.05304	-4.75443	0.34589	NA	NA	6.6353e-06	0.55079	4.28036e-06	0.0400683	1.99009e-06	0.729425	NA	NA	0.00154887	0.94044	0.00278727	0.891758	0.0010158	0.988415	NA	NA
IL10RB	1.717e-05	0.00672339	4.29883	Whole_Blood	7.99053e-06	0.0082267	4.46544	smultixcan	3.33097e-06	0.00402357	2.82659	NA	NA	NA	1	1	1	0	3	-4.50506	0.596577	4.59728	-2.05304	2.77821	-0.536858	NA	NA	6.6353e-06	0.55079	4.28036e-06	0.0400683	5.38113e-07	0.250994	NA	NA	0.00154887	0.94044	0.00278727	0.891758	0.000379634	0.943677	NA	NA
IL10RB	1.717e-05	0.00672339	4.29883	smultixcan	5.82898e-11	1.23586e-07	4.28137	Colon_Transverse	2.38383e-06	0.00293168	-4.71782	NA	NA	NA	1	1	1	0	3	-4.50506	0.596577	4.50221	-0.347387	-4.75443	0.34589	NA	NA	6.6353e-06	0.55079	1.2859e-10	0.373762	1.99009e-06	0.729425	NA	NA	0.00154887	0.94044	9.68102e-08	0.950645	0.00125491	0.996765	NA	NA
IL10RB	1.717e-05	0.00672339	4.29883	smultixcan	5.82898e-11	1.23586e-07	4.28137	Lung	2.38383e-06	0.00250975	-4.71782	NA	NA	NA	1	1	1	0	3	-4.50506	0.596577	4.50221	-0.347387	-4.75443	0.34589	NA	NA	6.6353e-06	0.55079	1.2859e-10	0.373762	1.99009e-06	0.729425	NA	NA	0.00154887	0.94044	9.68102e-08	0.950645	0.0010158	0.988415	NA	NA
IL10RB	1.717e-05	0.00672339	4.29883	smultixcan	5.82898e-11	1.23586e-07	4.28137	smultixcan	3.33097e-06	0.00402357	2.82659	NA	NA	NA	1	1	1	0	3	-4.50506	0.596577	4.50221	-0.347387	2.77821	-0.536858	NA	NA	6.6353e-06	0.55079	1.2859e-10	0.373762	5.38113e-07	0.250994	NA	NA	0.00154887	0.94044	9.68102e-08	0.950645	0.000379634	0.943677	NA	NA
ACSL6	1.9323e-05	0.00709355	4.27257	Adipose_Subcutaneous	4.52918e-06	0.00892234	4.58549	Brain_Amygdala	6.15966e-06	0.0066457	4.52083	NA	NA	NA	1	1	1	0	3	4.1635	-0.146407	4.84263	0.510135	4.67662	0.307957	NA	NA	3.134e-05	0.8836	1.28134e-06	0.609957	2.91639e-06	0.758115	NA	NA	0.00574801	0.978232	0.00130052	0.969674	0.00194266	0.996348	NA	NA
ACSL6	1.9323e-05	0.00709355	4.27257	Adipose_Subcutaneous	4.52918e-06	0.00892234	4.58549	Brain_Anterior_cingulate_cortex_BA24	6.15966e-06	0.00900723	4.52083	NA	NA	NA	1	1	1	0	3	4.1635	-0.146407	4.84263	0.510135	4.67662	0.312463	NA	NA	3.134e-05	0.8836	1.28134e-06	0.609957	2.91639e-06	0.754689	NA	NA	0.00574801	0.978232	0.00130052	0.969674	0.00267956	0.997378	NA	NA
ACSL6	1.9323e-05	0.00709355	4.27257	Adipose_Subcutaneous	4.52918e-06	0.00892234	4.58549	Brain_Cerebellar_Hemisphere	6.15966e-06	0.00591373	4.52083	NA	NA	NA	1	1	1	0	3	4.1635	-0.146407	4.84263	0.510135	4.67662	0.305278	NA	NA	3.134e-05	0.8836	1.28134e-06	0.609957	2.91639e-06	0.760154	NA	NA	0.00574801	0.978232	0.00130052	0.969674	0.00200534	0.993463	NA	NA
ACSL6	1.9323e-05	0.00709355	4.27257	Adipose_Subcutaneous	4.52918e-06	0.00892234	4.58549	Brain_Cerebellum	6.15966e-06	0.00660217	4.52083	NA	NA	NA	1	1	1	0	3	4.1635	-0.146407	4.84263	0.510135	4.67662	0.30811	NA	NA	3.134e-05	0.8836	1.28134e-06	0.609957	2.91639e-06	0.757998	NA	NA	0.00574801	0.978232	0.00130052	0.969674	0.00257273	0.994308	NA	NA
ACSL6	1.9323e-05	0.00709355	4.27257	Adipose_Subcutaneous	4.52918e-06	0.00892234	4.58549	Brain_Cortex	6.15966e-06	0.00587965	4.52083	NA	NA	NA	1	1	1	0	3	4.1635	-0.146407	4.84263	0.510135	4.67662	0.315552	NA	NA	3.134e-05	0.8836	1.28134e-06	0.609957	2.91639e-06	0.752343	NA	NA	0.00574801	0.978232	0.00130052	0.969674	0.00209008	0.9926	NA	NA
ACSL6	1.9323e-05	0.00709355	4.27257	Adipose_Subcutaneous	4.52918e-06	0.00892234	4.58549	Brain_Nucleus_accumbens_basal_ganglia	6.15966e-06	0.00465187	4.52083	NA	NA	NA	1	1	1	0	3	4.1635	-0.146407	4.84263	0.510135	4.67662	0.153584	NA	NA	3.134e-05	0.8836	1.28134e-06	0.609957	2.91639e-06	0.877938	NA	NA	0.00574801	0.978232	0.00130052	0.969674	0.00184629	0.997977	NA	NA
ACSL6	1.9323e-05	0.00709355	4.27257	Adipose_Subcutaneous	4.52918e-06	0.00892234	4.58549	Pituitary	6.15966e-06	0.00488426	4.52083	NA	NA	NA	1	1	1	0	3	4.1635	-0.146407	4.84263	0.510135	4.67662	0.31343	NA	NA	3.134e-05	0.8836	1.28134e-06	0.609957	2.91639e-06	0.753954	NA	NA	0.00574801	0.978232	0.00130052	0.969674	0.00193442	0.994099	NA	NA
ACSL6	1.9323e-05	0.00709355	4.27257	Adipose_Subcutaneous	4.52918e-06	0.00892234	4.58549	Testis	6.15966e-06	0.00684579	4.52083	NA	NA	NA	1	1	1	0	3	4.1635	-0.146407	4.84263	0.510135	4.67662	0.345276	NA	NA	3.134e-05	0.8836	1.28134e-06	0.609957	2.91639e-06	0.729887	NA	NA	0.00574801	0.978232	0.00130052	0.969674	0.00245597	0.996598	NA	NA
ACSL6	1.9323e-05	0.00709355	4.27257	Adipose_Subcutaneous	4.52918e-06	0.00892234	4.58549	smultixcan	6.15966e-06	0.00517101	4.52083	NA	NA	NA	1	1	1	0	3	4.1635	-0.146407	4.84263	0.510135	4.67662	0.344179	NA	NA	3.134e-05	0.8836	1.28134e-06	0.609957	2.91639e-06	0.726874	NA	NA	0.00574801	0.978232	0.00130052	0.969674	0.00160381	0.991218	NA	NA
ACSL6	1.9323e-05	0.00709355	4.27257	Artery_Aorta	4.52918e-06	0.00959643	-4.58549	Brain_Amygdala	6.15966e-06	0.0066457	4.52083	NA	NA	NA	1	1	1	0	3	4.1635	-0.146407	-4.84263	-0.681367	4.67662	0.307957	NA	NA	3.134e-05	0.8836	1.28134e-06	0.495639	2.91639e-06	0.758115	NA	NA	0.00574801	0.978232	0.00113081	0.992524	0.00194266	0.996348	NA	NA
ACSL6	1.9323e-05	0.00709355	4.27257	Artery_Aorta	4.52918e-06	0.00959643	-4.58549	Brain_Anterior_cingulate_cortex_BA24	6.15966e-06	0.00900723	4.52083	NA	NA	NA	1	1	1	0	3	4.1635	-0.146407	-4.84263	-0.681367	4.67662	0.312463	NA	NA	3.134e-05	0.8836	1.28134e-06	0.495639	2.91639e-06	0.754689	NA	NA	0.00574801	0.978232	0.00113081	0.992524	0.00267956	0.997378	NA	NA
ACSL6	1.9323e-05	0.00709355	4.27257	Artery_Aorta	4.52918e-06	0.00959643	-4.58549	Brain_Cerebellar_Hemisphere	6.15966e-06	0.00591373	4.52083	NA	NA	NA	1	1	1	0	3	4.1635	-0.146407	-4.84263	-0.681367	4.67662	0.305278	NA	NA	3.134e-05	0.8836	1.28134e-06	0.495639	2.91639e-06	0.760154	NA	NA	0.00574801	0.978232	0.00113081	0.992524	0.00200534	0.993463	NA	NA
ACSL6	1.9323e-05	0.00709355	4.27257	Artery_Aorta	4.52918e-06	0.00959643	-4.58549	Brain_Cerebellum	6.15966e-06	0.00660217	4.52083	NA	NA	NA	1	1	1	0	3	4.1635	-0.146407	-4.84263	-0.681367	4.67662	0.30811	NA	NA	3.134e-05	0.8836	1.28134e-06	0.495639	2.91639e-06	0.757998	NA	NA	0.00574801	0.978232	0.00113081	0.992524	0.00257273	0.994308	NA	NA
ACSL6	1.9323e-05	0.00709355	4.27257	Artery_Aorta	4.52918e-06	0.00959643	-4.58549	Brain_Cortex	6.15966e-06	0.00587965	4.52083	NA	NA	NA	1	1	1	0	3	4.1635	-0.146407	-4.84263	-0.681367	4.67662	0.315552	NA	NA	3.134e-05	0.8836	1.28134e-06	0.495639	2.91639e-06	0.752343	NA	NA	0.00574801	0.978232	0.00113081	0.992524	0.00209008	0.9926	NA	NA
ACSL6	1.9323e-05	0.00709355	4.27257	Artery_Aorta	4.52918e-06	0.00959643	-4.58549	Brain_Nucleus_accumbens_basal_ganglia	6.15966e-06	0.00465187	4.52083	NA	NA	NA	1	1	1	0	3	4.1635	-0.146407	-4.84263	-0.681367	4.67662	0.153584	NA	NA	3.134e-05	0.8836	1.28134e-06	0.495639	2.91639e-06	0.877938	NA	NA	0.00574801	0.978232	0.00113081	0.992524	0.00184629	0.997977	NA	NA
ACSL6	1.9323e-05	0.00709355	4.27257	Artery_Aorta	4.52918e-06	0.00959643	-4.58549	Pituitary	6.15966e-06	0.00488426	4.52083	NA	NA	NA	1	1	1	0	3	4.1635	-0.146407	-4.84263	-0.681367	4.67662	0.31343	NA	NA	3.134e-05	0.8836	1.28134e-06	0.495639	2.91639e-06	0.753954	NA	NA	0.00574801	0.978232	0.00113081	0.992524	0.00193442	0.994099	NA	NA
ACSL6	1.9323e-05	0.00709355	4.27257	Artery_Aorta	4.52918e-06	0.00959643	-4.58549	Testis	6.15966e-06	0.00684579	4.52083	NA	NA	NA	1	1	1	0	3	4.1635	-0.146407	-4.84263	-0.681367	4.67662	0.345276	NA	NA	3.134e-05	0.8836	1.28134e-06	0.495639	2.91639e-06	0.729887	NA	NA	0.00574801	0.978232	0.00113081	0.992524	0.00245597	0.996598	NA	NA
ACSL6	1.9323e-05	0.00709355	4.27257	Artery_Aorta	4.52918e-06	0.00959643	-4.58549	smultixcan	6.15966e-06	0.00517101	4.52083	NA	NA	NA	1	1	1	0	3	4.1635	-0.146407	-4.84263	-0.681367	4.67662	0.344179	NA	NA	3.134e-05	0.8836	1.28134e-06	0.495639	2.91639e-06	0.726874	NA	NA	0.00574801	0.978232	0.00113081	0.992524	0.00160381	0.991218	NA	NA
ACSL6	1.9323e-05	0.00709355	4.27257	Artery_Coronary	3.45458e-06	0.00665905	4.64176	Brain_Amygdala	6.15966e-06	0.0066457	4.52083	NA	NA	NA	1	1	1	0	3	4.1635	-0.146407	4.9046	0.528093	4.67662	0.307957	NA	NA	3.134e-05	0.8836	9.36188e-07	0.597435	2.91639e-06	0.758115	NA	NA	0.00574801	0.978232	0.00101576	0.984621	0.00194266	0.996348	NA	NA
ACSL6	1.9323e-05	0.00709355	4.27257	Artery_Coronary	3.45458e-06	0.00665905	4.64176	Brain_Anterior_cingulate_cortex_BA24	6.15966e-06	0.00900723	4.52083	NA	NA	NA	1	1	1	0	3	4.1635	-0.146407	4.9046	0.528093	4.67662	0.312463	NA	NA	3.134e-05	0.8836	9.36188e-07	0.597435	2.91639e-06	0.754689	NA	NA	0.00574801	0.978232	0.00101576	0.984621	0.00267956	0.997378	NA	NA
ACSL6	1.9323e-05	0.00709355	4.27257	Artery_Coronary	3.45458e-06	0.00665905	4.64176	Brain_Cerebellar_Hemisphere	6.15966e-06	0.00591373	4.52083	NA	NA	NA	1	1	1	0	3	4.1635	-0.146407	4.9046	0.528093	4.67662	0.305278	NA	NA	3.134e-05	0.8836	9.36188e-07	0.597435	2.91639e-06	0.760154	NA	NA	0.00574801	0.978232	0.00101576	0.984621	0.00200534	0.993463	NA	NA
ACSL6	1.9323e-05	0.00709355	4.27257	Artery_Coronary	3.45458e-06	0.00665905	4.64176	Brain_Cerebellum	6.15966e-06	0.00660217	4.52083	NA	NA	NA	1	1	1	0	3	4.1635	-0.146407	4.9046	0.528093	4.67662	0.30811	NA	NA	3.134e-05	0.8836	9.36188e-07	0.597435	2.91639e-06	0.757998	NA	NA	0.00574801	0.978232	0.00101576	0.984621	0.00257273	0.994308	NA	NA
ACSL6	1.9323e-05	0.00709355	4.27257	Artery_Coronary	3.45458e-06	0.00665905	4.64176	Brain_Cortex	6.15966e-06	0.00587965	4.52083	NA	NA	NA	1	1	1	0	3	4.1635	-0.146407	4.9046	0.528093	4.67662	0.315552	NA	NA	3.134e-05	0.8836	9.36188e-07	0.597435	2.91639e-06	0.752343	NA	NA	0.00574801	0.978232	0.00101576	0.984621	0.00209008	0.9926	NA	NA
ACSL6	1.9323e-05	0.00709355	4.27257	Artery_Coronary	3.45458e-06	0.00665905	4.64176	Brain_Nucleus_accumbens_basal_ganglia	6.15966e-06	0.00465187	4.52083	NA	NA	NA	1	1	1	0	3	4.1635	-0.146407	4.9046	0.528093	4.67662	0.153584	NA	NA	3.134e-05	0.8836	9.36188e-07	0.597435	2.91639e-06	0.877938	NA	NA	0.00574801	0.978232	0.00101576	0.984621	0.00184629	0.997977	NA	NA
ACSL6	1.9323e-05	0.00709355	4.27257	Artery_Coronary	3.45458e-06	0.00665905	4.64176	Pituitary	6.15966e-06	0.00488426	4.52083	NA	NA	NA	1	1	1	0	3	4.1635	-0.146407	4.9046	0.528093	4.67662	0.31343	NA	NA	3.134e-05	0.8836	9.36188e-07	0.597435	2.91639e-06	0.753954	NA	NA	0.00574801	0.978232	0.00101576	0.984621	0.00193442	0.994099	NA	NA
ACSL6	1.9323e-05	0.00709355	4.27257	Artery_Coronary	3.45458e-06	0.00665905	4.64176	Testis	6.15966e-06	0.00684579	4.52083	NA	NA	NA	1	1	1	0	3	4.1635	-0.146407	4.9046	0.528093	4.67662	0.345276	NA	NA	3.134e-05	0.8836	9.36188e-07	0.597435	2.91639e-06	0.729887	NA	NA	0.00574801	0.978232	0.00101576	0.984621	0.00245597	0.996598	NA	NA
ACSL6	1.9323e-05	0.00709355	4.27257	Artery_Coronary	3.45458e-06	0.00665905	4.64176	smultixcan	6.15966e-06	0.00517101	4.52083	NA	NA	NA	1	1	1	0	3	4.1635	-0.146407	4.9046	0.528093	4.67662	0.344179	NA	NA	3.134e-05	0.8836	9.36188e-07	0.597435	2.91639e-06	0.726874	NA	NA	0.00574801	0.978232	0.00101576	0.984621	0.00160381	0.991218	NA	NA
ACSL6	1.9323e-05	0.00709355	4.27257	Brain_Hippocampus	4.88017e-06	0.00626903	-4.56987	Brain_Amygdala	6.15966e-06	0.0066457	4.52083	NA	NA	NA	1	1	1	0	3	4.1635	-0.146407	-4.82527	-0.50444	4.67662	0.307957	NA	NA	3.134e-05	0.8836	1.39813e-06	0.613952	2.91639e-06	0.758115	NA	NA	0.00574801	0.978232	0.000953526	0.986326	0.00194266	0.996348	NA	NA
ACSL6	1.9323e-05	0.00709355	4.27257	Brain_Hippocampus	4.88017e-06	0.00626903	-4.56987	Brain_Anterior_cingulate_cortex_BA24	6.15966e-06	0.00900723	4.52083	NA	NA	NA	1	1	1	0	3	4.1635	-0.146407	-4.82527	-0.50444	4.67662	0.312463	NA	NA	3.134e-05	0.8836	1.39813e-06	0.613952	2.91639e-06	0.754689	NA	NA	0.00574801	0.978232	0.000953526	0.986326	0.00267956	0.997378	NA	NA
ACSL6	1.9323e-05	0.00709355	4.27257	Brain_Hippocampus	4.88017e-06	0.00626903	-4.56987	Brain_Cerebellar_Hemisphere	6.15966e-06	0.00591373	4.52083	NA	NA	NA	1	1	1	0	3	4.1635	-0.146407	-4.82527	-0.50444	4.67662	0.305278	NA	NA	3.134e-05	0.8836	1.39813e-06	0.613952	2.91639e-06	0.760154	NA	NA	0.00574801	0.978232	0.000953526	0.986326	0.00200534	0.993463	NA	NA
ACSL6	1.9323e-05	0.00709355	4.27257	Brain_Hippocampus	4.88017e-06	0.00626903	-4.56987	Brain_Cerebellum	6.15966e-06	0.00660217	4.52083	NA	NA	NA	1	1	1	0	3	4.1635	-0.146407	-4.82527	-0.50444	4.67662	0.30811	NA	NA	3.134e-05	0.8836	1.39813e-06	0.613952	2.91639e-06	0.757998	NA	NA	0.00574801	0.978232	0.000953526	0.986326	0.00257273	0.994308	NA	NA
ACSL6	1.9323e-05	0.00709355	4.27257	Brain_Hippocampus	4.88017e-06	0.00626903	-4.56987	Brain_Cortex	6.15966e-06	0.00587965	4.52083	NA	NA	NA	1	1	1	0	3	4.1635	-0.146407	-4.82527	-0.50444	4.67662	0.315552	NA	NA	3.134e-05	0.8836	1.39813e-06	0.613952	2.91639e-06	0.752343	NA	NA	0.00574801	0.978232	0.000953526	0.986326	0.00209008	0.9926	NA	NA
ACSL6	1.9323e-05	0.00709355	4.27257	Brain_Hippocampus	4.88017e-06	0.00626903	-4.56987	Brain_Nucleus_accumbens_basal_ganglia	6.15966e-06	0.00465187	4.52083	NA	NA	NA	1	1	1	0	3	4.1635	-0.146407	-4.82527	-0.50444	4.67662	0.153584	NA	NA	3.134e-05	0.8836	1.39813e-06	0.613952	2.91639e-06	0.877938	NA	NA	0.00574801	0.978232	0.000953526	0.986326	0.00184629	0.997977	NA	NA
ACSL6	1.9323e-05	0.00709355	4.27257	Brain_Hippocampus	4.88017e-06	0.00626903	-4.56987	Pituitary	6.15966e-06	0.00488426	4.52083	NA	NA	NA	1	1	1	0	3	4.1635	-0.146407	-4.82527	-0.50444	4.67662	0.31343	NA	NA	3.134e-05	0.8836	1.39813e-06	0.613952	2.91639e-06	0.753954	NA	NA	0.00574801	0.978232	0.000953526	0.986326	0.00193442	0.994099	NA	NA
ACSL6	1.9323e-05	0.00709355	4.27257	Brain_Hippocampus	4.88017e-06	0.00626903	-4.56987	Testis	6.15966e-06	0.00684579	4.52083	NA	NA	NA	1	1	1	0	3	4.1635	-0.146407	-4.82527	-0.50444	4.67662	0.345276	NA	NA	3.134e-05	0.8836	1.39813e-06	0.613952	2.91639e-06	0.729887	NA	NA	0.00574801	0.978232	0.000953526	0.986326	0.00245597	0.996598	NA	NA
ACSL6	1.9323e-05	0.00709355	4.27257	Brain_Hippocampus	4.88017e-06	0.00626903	-4.56987	smultixcan	6.15966e-06	0.00517101	4.52083	NA	NA	NA	1	1	1	0	3	4.1635	-0.146407	-4.82527	-0.50444	4.67662	0.344179	NA	NA	3.134e-05	0.8836	1.39813e-06	0.613952	2.91639e-06	0.726874	NA	NA	0.00574801	0.978232	0.000953526	0.986326	0.00160381	0.991218	NA	NA
ACSL6	1.9323e-05	0.00709355	4.27257	Brain_Hypothalamus	4.52918e-06	0.00544905	-4.58549	Brain_Amygdala	6.15966e-06	0.0066457	4.52083	NA	NA	NA	1	1	1	0	3	4.1635	-0.146407	-4.84263	-0.510135	4.67662	0.307957	NA	NA	3.134e-05	0.8836	1.28134e-06	0.609957	2.91639e-06	0.758115	NA	NA	0.00574801	0.978232	0.00150301	0.992921	0.00194266	0.996348	NA	NA
ACSL6	1.9323e-05	0.00709355	4.27257	Brain_Hypothalamus	4.52918e-06	0.00544905	-4.58549	Brain_Anterior_cingulate_cortex_BA24	6.15966e-06	0.00900723	4.52083	NA	NA	NA	1	1	1	0	3	4.1635	-0.146407	-4.84263	-0.510135	4.67662	0.312463	NA	NA	3.134e-05	0.8836	1.28134e-06	0.609957	2.91639e-06	0.754689	NA	NA	0.00574801	0.978232	0.00150301	0.992921	0.00267956	0.997378	NA	NA
ACSL6	1.9323e-05	0.00709355	4.27257	Brain_Hypothalamus	4.52918e-06	0.00544905	-4.58549	Brain_Cerebellar_Hemisphere	6.15966e-06	0.00591373	4.52083	NA	NA	NA	1	1	1	0	3	4.1635	-0.146407	-4.84263	-0.510135	4.67662	0.305278	NA	NA	3.134e-05	0.8836	1.28134e-06	0.609957	2.91639e-06	0.760154	NA	NA	0.00574801	0.978232	0.00150301	0.992921	0.00200534	0.993463	NA	NA
ACSL6	1.9323e-05	0.00709355	4.27257	Brain_Hypothalamus	4.52918e-06	0.00544905	-4.58549	Brain_Cerebellum	6.15966e-06	0.00660217	4.52083	NA	NA	NA	1	1	1	0	3	4.1635	-0.146407	-4.84263	-0.510135	4.67662	0.30811	NA	NA	3.134e-05	0.8836	1.28134e-06	0.609957	2.91639e-06	0.757998	NA	NA	0.00574801	0.978232	0.00150301	0.992921	0.00257273	0.994308	NA	NA
ACSL6	1.9323e-05	0.00709355	4.27257	Brain_Hypothalamus	4.52918e-06	0.00544905	-4.58549	Brain_Cortex	6.15966e-06	0.00587965	4.52083	NA	NA	NA	1	1	1	0	3	4.1635	-0.146407	-4.84263	-0.510135	4.67662	0.315552	NA	NA	3.134e-05	0.8836	1.28134e-06	0.609957	2.91639e-06	0.752343	NA	NA	0.00574801	0.978232	0.00150301	0.992921	0.00209008	0.9926	NA	NA
ACSL6	1.9323e-05	0.00709355	4.27257	Brain_Hypothalamus	4.52918e-06	0.00544905	-4.58549	Brain_Nucleus_accumbens_basal_ganglia	6.15966e-06	0.00465187	4.52083	NA	NA	NA	1	1	1	0	3	4.1635	-0.146407	-4.84263	-0.510135	4.67662	0.153584	NA	NA	3.134e-05	0.8836	1.28134e-06	0.609957	2.91639e-06	0.877938	NA	NA	0.00574801	0.978232	0.00150301	0.992921	0.00184629	0.997977	NA	NA
ACSL6	1.9323e-05	0.00709355	4.27257	Brain_Hypothalamus	4.52918e-06	0.00544905	-4.58549	Pituitary	6.15966e-06	0.00488426	4.52083	NA	NA	NA	1	1	1	0	3	4.1635	-0.146407	-4.84263	-0.510135	4.67662	0.31343	NA	NA	3.134e-05	0.8836	1.28134e-06	0.609957	2.91639e-06	0.753954	NA	NA	0.00574801	0.978232	0.00150301	0.992921	0.00193442	0.994099	NA	NA
ACSL6	1.9323e-05	0.00709355	4.27257	Brain_Hypothalamus	4.52918e-06	0.00544905	-4.58549	Testis	6.15966e-06	0.00684579	4.52083	NA	NA	NA	1	1	1	0	3	4.1635	-0.146407	-4.84263	-0.510135	4.67662	0.345276	NA	NA	3.134e-05	0.8836	1.28134e-06	0.609957	2.91639e-06	0.729887	NA	NA	0.00574801	0.978232	0.00150301	0.992921	0.00245597	0.996598	NA	NA
ACSL6	1.9323e-05	0.00709355	4.27257	Brain_Hypothalamus	4.52918e-06	0.00544905	-4.58549	smultixcan	6.15966e-06	0.00517101	4.52083	NA	NA	NA	1	1	1	0	3	4.1635	-0.146407	-4.84263	-0.510135	4.67662	0.344179	NA	NA	3.134e-05	0.8836	1.28134e-06	0.609957	2.91639e-06	0.726874	NA	NA	0.00574801	0.978232	0.00150301	0.992921	0.00160381	0.991218	NA	NA
ACSL6	1.9323e-05	0.00709355	4.27257	Brain_Spinal_cord_cervical_c-1	4.52918e-06	0.00669564	-4.58549	Brain_Amygdala	6.15966e-06	0.0066457	4.52083	NA	NA	NA	1	1	1	0	3	4.1635	-0.146407	-4.84263	-0.510135	4.67662	0.307957	NA	NA	3.134e-05	0.8836	1.28134e-06	0.609957	2.91639e-06	0.758115	NA	NA	0.00574801	0.978232	0.00118929	0.976103	0.00194266	0.996348	NA	NA
ACSL6	1.9323e-05	0.00709355	4.27257	Brain_Spinal_cord_cervical_c-1	4.52918e-06	0.00669564	-4.58549	Brain_Anterior_cingulate_cortex_BA24	6.15966e-06	0.00900723	4.52083	NA	NA	NA	1	1	1	0	3	4.1635	-0.146407	-4.84263	-0.510135	4.67662	0.312463	NA	NA	3.134e-05	0.8836	1.28134e-06	0.609957	2.91639e-06	0.754689	NA	NA	0.00574801	0.978232	0.00118929	0.976103	0.00267956	0.997378	NA	NA
ACSL6	1.9323e-05	0.00709355	4.27257	Brain_Spinal_cord_cervical_c-1	4.52918e-06	0.00669564	-4.58549	Brain_Cerebellar_Hemisphere	6.15966e-06	0.00591373	4.52083	NA	NA	NA	1	1	1	0	3	4.1635	-0.146407	-4.84263	-0.510135	4.67662	0.305278	NA	NA	3.134e-05	0.8836	1.28134e-06	0.609957	2.91639e-06	0.760154	NA	NA	0.00574801	0.978232	0.00118929	0.976103	0.00200534	0.993463	NA	NA
ACSL6	1.9323e-05	0.00709355	4.27257	Brain_Spinal_cord_cervical_c-1	4.52918e-06	0.00669564	-4.58549	Brain_Cerebellum	6.15966e-06	0.00660217	4.52083	NA	NA	NA	1	1	1	0	3	4.1635	-0.146407	-4.84263	-0.510135	4.67662	0.30811	NA	NA	3.134e-05	0.8836	1.28134e-06	0.609957	2.91639e-06	0.757998	NA	NA	0.00574801	0.978232	0.00118929	0.976103	0.00257273	0.994308	NA	NA
ACSL6	1.9323e-05	0.00709355	4.27257	Brain_Spinal_cord_cervical_c-1	4.52918e-06	0.00669564	-4.58549	Brain_Cortex	6.15966e-06	0.00587965	4.52083	NA	NA	NA	1	1	1	0	3	4.1635	-0.146407	-4.84263	-0.510135	4.67662	0.315552	NA	NA	3.134e-05	0.8836	1.28134e-06	0.609957	2.91639e-06	0.752343	NA	NA	0.00574801	0.978232	0.00118929	0.976103	0.00209008	0.9926	NA	NA
ACSL6	1.9323e-05	0.00709355	4.27257	Brain_Spinal_cord_cervical_c-1	4.52918e-06	0.00669564	-4.58549	Brain_Nucleus_accumbens_basal_ganglia	6.15966e-06	0.00465187	4.52083	NA	NA	NA	1	1	1	0	3	4.1635	-0.146407	-4.84263	-0.510135	4.67662	0.153584	NA	NA	3.134e-05	0.8836	1.28134e-06	0.609957	2.91639e-06	0.877938	NA	NA	0.00574801	0.978232	0.00118929	0.976103	0.00184629	0.997977	NA	NA
ACSL6	1.9323e-05	0.00709355	4.27257	Brain_Spinal_cord_cervical_c-1	4.52918e-06	0.00669564	-4.58549	Pituitary	6.15966e-06	0.00488426	4.52083	NA	NA	NA	1	1	1	0	3	4.1635	-0.146407	-4.84263	-0.510135	4.67662	0.31343	NA	NA	3.134e-05	0.8836	1.28134e-06	0.609957	2.91639e-06	0.753954	NA	NA	0.00574801	0.978232	0.00118929	0.976103	0.00193442	0.994099	NA	NA
ACSL6	1.9323e-05	0.00709355	4.27257	Brain_Spinal_cord_cervical_c-1	4.52918e-06	0.00669564	-4.58549	Testis	6.15966e-06	0.00684579	4.52083	NA	NA	NA	1	1	1	0	3	4.1635	-0.146407	-4.84263	-0.510135	4.67662	0.345276	NA	NA	3.134e-05	0.8836	1.28134e-06	0.609957	2.91639e-06	0.729887	NA	NA	0.00574801	0.978232	0.00118929	0.976103	0.00245597	0.996598	NA	NA
ACSL6	1.9323e-05	0.00709355	4.27257	Brain_Spinal_cord_cervical_c-1	4.52918e-06	0.00669564	-4.58549	smultixcan	6.15966e-06	0.00517101	4.52083	NA	NA	NA	1	1	1	0	3	4.1635	-0.146407	-4.84263	-0.510135	4.67662	0.344179	NA	NA	3.134e-05	0.8836	1.28134e-06	0.609957	2.91639e-06	0.726874	NA	NA	0.00574801	0.978232	0.00118929	0.976103	0.00160381	0.991218	NA	NA
ACSL6	1.9323e-05	0.00709355	4.27257	Lung	4.52918e-06	0.00717227	4.58549	Brain_Amygdala	6.15966e-06	0.0066457	4.52083	NA	NA	NA	1	1	1	0	3	4.1635	-0.146407	3.96346	1.21483	4.67662	0.307957	NA	NA	3.134e-05	0.8836	7.38704e-05	0.224431	2.91639e-06	0.758115	NA	NA	0.00574801	0.978232	0.0271214	0.954015	0.00194266	0.996348	NA	NA
ACSL6	1.9323e-05	0.00709355	4.27257	Lung	4.52918e-06	0.00717227	4.58549	Brain_Anterior_cingulate_cortex_BA24	6.15966e-06	0.00900723	4.52083	NA	NA	NA	1	1	1	0	3	4.1635	-0.146407	3.96346	1.21483	4.67662	0.312463	NA	NA	3.134e-05	0.8836	7.38704e-05	0.224431	2.91639e-06	0.754689	NA	NA	0.00574801	0.978232	0.0271214	0.954015	0.00267956	0.997378	NA	NA
ACSL6	1.9323e-05	0.00709355	4.27257	Lung	4.52918e-06	0.00717227	4.58549	Brain_Cerebellar_Hemisphere	6.15966e-06	0.00591373	4.52083	NA	NA	NA	1	1	1	0	3	4.1635	-0.146407	3.96346	1.21483	4.67662	0.305278	NA	NA	3.134e-05	0.8836	7.38704e-05	0.224431	2.91639e-06	0.760154	NA	NA	0.00574801	0.978232	0.0271214	0.954015	0.00200534	0.993463	NA	NA
ACSL6	1.9323e-05	0.00709355	4.27257	Lung	4.52918e-06	0.00717227	4.58549	Brain_Cerebellum	6.15966e-06	0.00660217	4.52083	NA	NA	NA	1	1	1	0	3	4.1635	-0.146407	3.96346	1.21483	4.67662	0.30811	NA	NA	3.134e-05	0.8836	7.38704e-05	0.224431	2.91639e-06	0.757998	NA	NA	0.00574801	0.978232	0.0271214	0.954015	0.00257273	0.994308	NA	NA
ACSL6	1.9323e-05	0.00709355	4.27257	Lung	4.52918e-06	0.00717227	4.58549	Brain_Cortex	6.15966e-06	0.00587965	4.52083	NA	NA	NA	1	1	1	0	3	4.1635	-0.146407	3.96346	1.21483	4.67662	0.315552	NA	NA	3.134e-05	0.8836	7.38704e-05	0.224431	2.91639e-06	0.752343	NA	NA	0.00574801	0.978232	0.0271214	0.954015	0.00209008	0.9926	NA	NA
ACSL6	1.9323e-05	0.00709355	4.27257	Lung	4.52918e-06	0.00717227	4.58549	Brain_Nucleus_accumbens_basal_ganglia	6.15966e-06	0.00465187	4.52083	NA	NA	NA	1	1	1	0	3	4.1635	-0.146407	3.96346	1.21483	4.67662	0.153584	NA	NA	3.134e-05	0.8836	7.38704e-05	0.224431	2.91639e-06	0.877938	NA	NA	0.00574801	0.978232	0.0271214	0.954015	0.00184629	0.997977	NA	NA
ACSL6	1.9323e-05	0.00709355	4.27257	Lung	4.52918e-06	0.00717227	4.58549	Pituitary	6.15966e-06	0.00488426	4.52083	NA	NA	NA	1	1	1	0	3	4.1635	-0.146407	3.96346	1.21483	4.67662	0.31343	NA	NA	3.134e-05	0.8836	7.38704e-05	0.224431	2.91639e-06	0.753954	NA	NA	0.00574801	0.978232	0.0271214	0.954015	0.00193442	0.994099	NA	NA
ACSL6	1.9323e-05	0.00709355	4.27257	Lung	4.52918e-06	0.00717227	4.58549	Testis	6.15966e-06	0.00684579	4.52083	NA	NA	NA	1	1	1	0	3	4.1635	-0.146407	3.96346	1.21483	4.67662	0.345276	NA	NA	3.134e-05	0.8836	7.38704e-05	0.224431	2.91639e-06	0.729887	NA	NA	0.00574801	0.978232	0.0271214	0.954015	0.00245597	0.996598	NA	NA
ACSL6	1.9323e-05	0.00709355	4.27257	Lung	4.52918e-06	0.00717227	4.58549	smultixcan	6.15966e-06	0.00517101	4.52083	NA	NA	NA	1	1	1	0	3	4.1635	-0.146407	3.96346	1.21483	4.67662	0.344179	NA	NA	3.134e-05	0.8836	7.38704e-05	0.224431	2.91639e-06	0.726874	NA	NA	0.00574801	0.978232	0.0271214	0.954015	0.00160381	0.991218	NA	NA
ACSL6	1.9323e-05	0.00709355	4.27257	Minor_Salivary_Gland	4.52918e-06	0.00858552	-4.58549	Brain_Amygdala	6.15966e-06	0.0066457	4.52083	NA	NA	NA	1	1	1	0	3	4.1635	-0.146407	-4.84263	-0.519351	4.67662	0.307957	NA	NA	3.134e-05	0.8836	1.28134e-06	0.603516	2.91639e-06	0.758115	NA	NA	0.00574801	0.978232	0.00108154	0.992444	0.00194266	0.996348	NA	NA
ACSL6	1.9323e-05	0.00709355	4.27257	Minor_Salivary_Gland	4.52918e-06	0.00858552	-4.58549	Brain_Anterior_cingulate_cortex_BA24	6.15966e-06	0.00900723	4.52083	NA	NA	NA	1	1	1	0	3	4.1635	-0.146407	-4.84263	-0.519351	4.67662	0.312463	NA	NA	3.134e-05	0.8836	1.28134e-06	0.603516	2.91639e-06	0.754689	NA	NA	0.00574801	0.978232	0.00108154	0.992444	0.00267956	0.997378	NA	NA
ACSL6	1.9323e-05	0.00709355	4.27257	Minor_Salivary_Gland	4.52918e-06	0.00858552	-4.58549	Brain_Cerebellar_Hemisphere	6.15966e-06	0.00591373	4.52083	NA	NA	NA	1	1	1	0	3	4.1635	-0.146407	-4.84263	-0.519351	4.67662	0.305278	NA	NA	3.134e-05	0.8836	1.28134e-06	0.603516	2.91639e-06	0.760154	NA	NA	0.00574801	0.978232	0.00108154	0.992444	0.00200534	0.993463	NA	NA
ACSL6	1.9323e-05	0.00709355	4.27257	Minor_Salivary_Gland	4.52918e-06	0.00858552	-4.58549	Brain_Cerebellum	6.15966e-06	0.00660217	4.52083	NA	NA	NA	1	1	1	0	3	4.1635	-0.146407	-4.84263	-0.519351	4.67662	0.30811	NA	NA	3.134e-05	0.8836	1.28134e-06	0.603516	2.91639e-06	0.757998	NA	NA	0.00574801	0.978232	0.00108154	0.992444	0.00257273	0.994308	NA	NA
ACSL6	1.9323e-05	0.00709355	4.27257	Minor_Salivary_Gland	4.52918e-06	0.00858552	-4.58549	Brain_Cortex	6.15966e-06	0.00587965	4.52083	NA	NA	NA	1	1	1	0	3	4.1635	-0.146407	-4.84263	-0.519351	4.67662	0.315552	NA	NA	3.134e-05	0.8836	1.28134e-06	0.603516	2.91639e-06	0.752343	NA	NA	0.00574801	0.978232	0.00108154	0.992444	0.00209008	0.9926	NA	NA
ACSL6	1.9323e-05	0.00709355	4.27257	Minor_Salivary_Gland	4.52918e-06	0.00858552	-4.58549	Brain_Nucleus_accumbens_basal_ganglia	6.15966e-06	0.00465187	4.52083	NA	NA	NA	1	1	1	0	3	4.1635	-0.146407	-4.84263	-0.519351	4.67662	0.153584	NA	NA	3.134e-05	0.8836	1.28134e-06	0.603516	2.91639e-06	0.877938	NA	NA	0.00574801	0.978232	0.00108154	0.992444	0.00184629	0.997977	NA	NA
ACSL6	1.9323e-05	0.00709355	4.27257	Minor_Salivary_Gland	4.52918e-06	0.00858552	-4.58549	Pituitary	6.15966e-06	0.00488426	4.52083	NA	NA	NA	1	1	1	0	3	4.1635	-0.146407	-4.84263	-0.519351	4.67662	0.31343	NA	NA	3.134e-05	0.8836	1.28134e-06	0.603516	2.91639e-06	0.753954	NA	NA	0.00574801	0.978232	0.00108154	0.992444	0.00193442	0.994099	NA	NA
ACSL6	1.9323e-05	0.00709355	4.27257	Minor_Salivary_Gland	4.52918e-06	0.00858552	-4.58549	Testis	6.15966e-06	0.00684579	4.52083	NA	NA	NA	1	1	1	0	3	4.1635	-0.146407	-4.84263	-0.519351	4.67662	0.345276	NA	NA	3.134e-05	0.8836	1.28134e-06	0.603516	2.91639e-06	0.729887	NA	NA	0.00574801	0.978232	0.00108154	0.992444	0.00245597	0.996598	NA	NA
ACSL6	1.9323e-05	0.00709355	4.27257	Minor_Salivary_Gland	4.52918e-06	0.00858552	-4.58549	smultixcan	6.15966e-06	0.00517101	4.52083	NA	NA	NA	1	1	1	0	3	4.1635	-0.146407	-4.84263	-0.519351	4.67662	0.344179	NA	NA	3.134e-05	0.8836	1.28134e-06	0.603516	2.91639e-06	0.726874	NA	NA	0.00574801	0.978232	0.00108154	0.992444	0.00160381	0.991218	NA	NA
ACSL6	1.9323e-05	0.00709355	4.27257	Nerve_Tibial	4.52918e-06	0.00533339	4.58549	Brain_Amygdala	6.15966e-06	0.0066457	4.52083	NA	NA	NA	1	1	1	0	3	4.1635	-0.146407	3.6018	0.0520587	4.67662	0.307957	NA	NA	3.134e-05	0.8836	0.000316017	0.958482	2.91639e-06	0.758115	NA	NA	0.00574801	0.978232	0.0560232	0.997581	0.00194266	0.996348	NA	NA
ACSL6	1.9323e-05	0.00709355	4.27257	Nerve_Tibial	4.52918e-06	0.00533339	4.58549	Brain_Anterior_cingulate_cortex_BA24	6.15966e-06	0.00900723	4.52083	NA	NA	NA	1	1	1	0	3	4.1635	-0.146407	3.6018	0.0520587	4.67662	0.312463	NA	NA	3.134e-05	0.8836	0.000316017	0.958482	2.91639e-06	0.754689	NA	NA	0.00574801	0.978232	0.0560232	0.997581	0.00267956	0.997378	NA	NA
ACSL6	1.9323e-05	0.00709355	4.27257	Nerve_Tibial	4.52918e-06	0.00533339	4.58549	Brain_Cerebellar_Hemisphere	6.15966e-06	0.00591373	4.52083	NA	NA	NA	1	1	1	0	3	4.1635	-0.146407	3.6018	0.0520587	4.67662	0.305278	NA	NA	3.134e-05	0.8836	0.000316017	0.958482	2.91639e-06	0.760154	NA	NA	0.00574801	0.978232	0.0560232	0.997581	0.00200534	0.993463	NA	NA
ACSL6	1.9323e-05	0.00709355	4.27257	Nerve_Tibial	4.52918e-06	0.00533339	4.58549	Brain_Cerebellum	6.15966e-06	0.00660217	4.52083	NA	NA	NA	1	1	1	0	3	4.1635	-0.146407	3.6018	0.0520587	4.67662	0.30811	NA	NA	3.134e-05	0.8836	0.000316017	0.958482	2.91639e-06	0.757998	NA	NA	0.00574801	0.978232	0.0560232	0.997581	0.00257273	0.994308	NA	NA
ACSL6	1.9323e-05	0.00709355	4.27257	Nerve_Tibial	4.52918e-06	0.00533339	4.58549	Brain_Cortex	6.15966e-06	0.00587965	4.52083	NA	NA	NA	1	1	1	0	3	4.1635	-0.146407	3.6018	0.0520587	4.67662	0.315552	NA	NA	3.134e-05	0.8836	0.000316017	0.958482	2.91639e-06	0.752343	NA	NA	0.00574801	0.978232	0.0560232	0.997581	0.00209008	0.9926	NA	NA
ACSL6	1.9323e-05	0.00709355	4.27257	Nerve_Tibial	4.52918e-06	0.00533339	4.58549	Brain_Nucleus_accumbens_basal_ganglia	6.15966e-06	0.00465187	4.52083	NA	NA	NA	1	1	1	0	3	4.1635	-0.146407	3.6018	0.0520587	4.67662	0.153584	NA	NA	3.134e-05	0.8836	0.000316017	0.958482	2.91639e-06	0.877938	NA	NA	0.00574801	0.978232	0.0560232	0.997581	0.00184629	0.997977	NA	NA
ACSL6	1.9323e-05	0.00709355	4.27257	Nerve_Tibial	4.52918e-06	0.00533339	4.58549	Pituitary	6.15966e-06	0.00488426	4.52083	NA	NA	NA	1	1	1	0	3	4.1635	-0.146407	3.6018	0.0520587	4.67662	0.31343	NA	NA	3.134e-05	0.8836	0.000316017	0.958482	2.91639e-06	0.753954	NA	NA	0.00574801	0.978232	0.0560232	0.997581	0.00193442	0.994099	NA	NA
ACSL6	1.9323e-05	0.00709355	4.27257	Nerve_Tibial	4.52918e-06	0.00533339	4.58549	Testis	6.15966e-06	0.00684579	4.52083	NA	NA	NA	1	1	1	0	3	4.1635	-0.146407	3.6018	0.0520587	4.67662	0.345276	NA	NA	3.134e-05	0.8836	0.000316017	0.958482	2.91639e-06	0.729887	NA	NA	0.00574801	0.978232	0.0560232	0.997581	0.00245597	0.996598	NA	NA
ACSL6	1.9323e-05	0.00709355	4.27257	Nerve_Tibial	4.52918e-06	0.00533339	4.58549	smultixcan	6.15966e-06	0.00517101	4.52083	NA	NA	NA	1	1	1	0	3	4.1635	-0.146407	3.6018	0.0520587	4.67662	0.344179	NA	NA	3.134e-05	0.8836	0.000316017	0.958482	2.91639e-06	0.726874	NA	NA	0.00574801	0.978232	0.0560232	0.997581	0.00160381	0.991218	NA	NA
ACSL6	1.9323e-05	0.00709355	4.27257	Ovary	3.31132e-06	0.0034916	4.6505	Brain_Amygdala	6.15966e-06	0.0066457	4.52083	NA	NA	NA	1	1	1	0	3	4.1635	-0.146407	4.91465	0.532834	4.67662	0.307957	NA	NA	3.134e-05	0.8836	8.89402e-07	0.594148	2.91639e-06	0.758115	NA	NA	0.00574801	0.978232	0.000551523	0.976503	0.00194266	0.996348	NA	NA
ACSL6	1.9323e-05	0.00709355	4.27257	Ovary	3.31132e-06	0.0034916	4.6505	Brain_Anterior_cingulate_cortex_BA24	6.15966e-06	0.00900723	4.52083	NA	NA	NA	1	1	1	0	3	4.1635	-0.146407	4.91465	0.532834	4.67662	0.312463	NA	NA	3.134e-05	0.8836	8.89402e-07	0.594148	2.91639e-06	0.754689	NA	NA	0.00574801	0.978232	0.000551523	0.976503	0.00267956	0.997378	NA	NA
ACSL6	1.9323e-05	0.00709355	4.27257	Ovary	3.31132e-06	0.0034916	4.6505	Brain_Cerebellar_Hemisphere	6.15966e-06	0.00591373	4.52083	NA	NA	NA	1	1	1	0	3	4.1635	-0.146407	4.91465	0.532834	4.67662	0.305278	NA	NA	3.134e-05	0.8836	8.89402e-07	0.594148	2.91639e-06	0.760154	NA	NA	0.00574801	0.978232	0.000551523	0.976503	0.00200534	0.993463	NA	NA
ACSL6	1.9323e-05	0.00709355	4.27257	Ovary	3.31132e-06	0.0034916	4.6505	Brain_Cerebellum	6.15966e-06	0.00660217	4.52083	NA	NA	NA	1	1	1	0	3	4.1635	-0.146407	4.91465	0.532834	4.67662	0.30811	NA	NA	3.134e-05	0.8836	8.89402e-07	0.594148	2.91639e-06	0.757998	NA	NA	0.00574801	0.978232	0.000551523	0.976503	0.00257273	0.994308	NA	NA
ACSL6	1.9323e-05	0.00709355	4.27257	Ovary	3.31132e-06	0.0034916	4.6505	Brain_Cortex	6.15966e-06	0.00587965	4.52083	NA	NA	NA	1	1	1	0	3	4.1635	-0.146407	4.91465	0.532834	4.67662	0.315552	NA	NA	3.134e-05	0.8836	8.89402e-07	0.594148	2.91639e-06	0.752343	NA	NA	0.00574801	0.978232	0.000551523	0.976503	0.00209008	0.9926	NA	NA
ACSL6	1.9323e-05	0.00709355	4.27257	Ovary	3.31132e-06	0.0034916	4.6505	Brain_Nucleus_accumbens_basal_ganglia	6.15966e-06	0.00465187	4.52083	NA	NA	NA	1	1	1	0	3	4.1635	-0.146407	4.91465	0.532834	4.67662	0.153584	NA	NA	3.134e-05	0.8836	8.89402e-07	0.594148	2.91639e-06	0.877938	NA	NA	0.00574801	0.978232	0.000551523	0.976503	0.00184629	0.997977	NA	NA
ACSL6	1.9323e-05	0.00709355	4.27257	Ovary	3.31132e-06	0.0034916	4.6505	Pituitary	6.15966e-06	0.00488426	4.52083	NA	NA	NA	1	1	1	0	3	4.1635	-0.146407	4.91465	0.532834	4.67662	0.31343	NA	NA	3.134e-05	0.8836	8.89402e-07	0.594148	2.91639e-06	0.753954	NA	NA	0.00574801	0.978232	0.000551523	0.976503	0.00193442	0.994099	NA	NA
ACSL6	1.9323e-05	0.00709355	4.27257	Ovary	3.31132e-06	0.0034916	4.6505	Testis	6.15966e-06	0.00684579	4.52083	NA	NA	NA	1	1	1	0	3	4.1635	-0.146407	4.91465	0.532834	4.67662	0.345276	NA	NA	3.134e-05	0.8836	8.89402e-07	0.594148	2.91639e-06	0.729887	NA	NA	0.00574801	0.978232	0.000551523	0.976503	0.00245597	0.996598	NA	NA
ACSL6	1.9323e-05	0.00709355	4.27257	Ovary	3.31132e-06	0.0034916	4.6505	smultixcan	6.15966e-06	0.00517101	4.52083	NA	NA	NA	1	1	1	0	3	4.1635	-0.146407	4.91465	0.532834	4.67662	0.344179	NA	NA	3.134e-05	0.8836	8.89402e-07	0.594148	2.91639e-06	0.726874	NA	NA	0.00574801	0.978232	0.000551523	0.976503	0.00160381	0.991218	NA	NA
ACSL6	1.9323e-05	0.00709355	4.27257	Pituitary	5.06033e-06	0.00541629	-4.56227	Brain_Amygdala	6.15966e-06	0.0066457	4.52083	NA	NA	NA	1	1	1	0	3	4.1635	-0.146407	-4.81699	-0.502461	4.67662	0.307957	NA	NA	3.134e-05	0.8836	1.45737e-06	0.615343	2.91639e-06	0.758115	NA	NA	0.00574801	0.978232	0.00102575	0.986979	0.00194266	0.996348	NA	NA
ACSL6	1.9323e-05	0.00709355	4.27257	Pituitary	5.06033e-06	0.00541629	-4.56227	Brain_Anterior_cingulate_cortex_BA24	6.15966e-06	0.00900723	4.52083	NA	NA	NA	1	1	1	0	3	4.1635	-0.146407	-4.81699	-0.502461	4.67662	0.312463	NA	NA	3.134e-05	0.8836	1.45737e-06	0.615343	2.91639e-06	0.754689	NA	NA	0.00574801	0.978232	0.00102575	0.986979	0.00267956	0.997378	NA	NA
ACSL6	1.9323e-05	0.00709355	4.27257	Pituitary	5.06033e-06	0.00541629	-4.56227	Brain_Cerebellar_Hemisphere	6.15966e-06	0.00591373	4.52083	NA	NA	NA	1	1	1	0	3	4.1635	-0.146407	-4.81699	-0.502461	4.67662	0.305278	NA	NA	3.134e-05	0.8836	1.45737e-06	0.615343	2.91639e-06	0.760154	NA	NA	0.00574801	0.978232	0.00102575	0.986979	0.00200534	0.993463	NA	NA
ACSL6	1.9323e-05	0.00709355	4.27257	Pituitary	5.06033e-06	0.00541629	-4.56227	Brain_Cerebellum	6.15966e-06	0.00660217	4.52083	NA	NA	NA	1	1	1	0	3	4.1635	-0.146407	-4.81699	-0.502461	4.67662	0.30811	NA	NA	3.134e-05	0.8836	1.45737e-06	0.615343	2.91639e-06	0.757998	NA	NA	0.00574801	0.978232	0.00102575	0.986979	0.00257273	0.994308	NA	NA
ACSL6	1.9323e-05	0.00709355	4.27257	Pituitary	5.06033e-06	0.00541629	-4.56227	Brain_Cortex	6.15966e-06	0.00587965	4.52083	NA	NA	NA	1	1	1	0	3	4.1635	-0.146407	-4.81699	-0.502461	4.67662	0.315552	NA	NA	3.134e-05	0.8836	1.45737e-06	0.615343	2.91639e-06	0.752343	NA	NA	0.00574801	0.978232	0.00102575	0.986979	0.00209008	0.9926	NA	NA
ACSL6	1.9323e-05	0.00709355	4.27257	Pituitary	5.06033e-06	0.00541629	-4.56227	Brain_Nucleus_accumbens_basal_ganglia	6.15966e-06	0.00465187	4.52083	NA	NA	NA	1	1	1	0	3	4.1635	-0.146407	-4.81699	-0.502461	4.67662	0.153584	NA	NA	3.134e-05	0.8836	1.45737e-06	0.615343	2.91639e-06	0.877938	NA	NA	0.00574801	0.978232	0.00102575	0.986979	0.00184629	0.997977	NA	NA
ACSL6	1.9323e-05	0.00709355	4.27257	Pituitary	5.06033e-06	0.00541629	-4.56227	Pituitary	6.15966e-06	0.00488426	4.52083	NA	NA	NA	1	1	1	0	3	4.1635	-0.146407	-4.81699	-0.502461	4.67662	0.31343	NA	NA	3.134e-05	0.8836	1.45737e-06	0.615343	2.91639e-06	0.753954	NA	NA	0.00574801	0.978232	0.00102575	0.986979	0.00193442	0.994099	NA	NA
ACSL6	1.9323e-05	0.00709355	4.27257	Pituitary	5.06033e-06	0.00541629	-4.56227	Testis	6.15966e-06	0.00684579	4.52083	NA	NA	NA	1	1	1	0	3	4.1635	-0.146407	-4.81699	-0.502461	4.67662	0.345276	NA	NA	3.134e-05	0.8836	1.45737e-06	0.615343	2.91639e-06	0.729887	NA	NA	0.00574801	0.978232	0.00102575	0.986979	0.00245597	0.996598	NA	NA
ACSL6	1.9323e-05	0.00709355	4.27257	Pituitary	5.06033e-06	0.00541629	-4.56227	smultixcan	6.15966e-06	0.00517101	4.52083	NA	NA	NA	1	1	1	0	3	4.1635	-0.146407	-4.81699	-0.502461	4.67662	0.344179	NA	NA	3.134e-05	0.8836	1.45737e-06	0.615343	2.91639e-06	0.726874	NA	NA	0.00574801	0.978232	0.00102575	0.986979	0.00160381	0.991218	NA	NA
ACSL6	1.9323e-05	0.00709355	4.27257	Prostate	1.04391e-06	0.00351414	4.88318	Brain_Amygdala	6.15966e-06	0.0066457	4.52083	NA	NA	NA	1	1	1	0	3	4.1635	-0.146407	5.18496	0.67146	4.67662	0.307957	NA	NA	3.134e-05	0.8836	2.16065e-07	0.501927	2.91639e-06	0.758115	NA	NA	0.00574801	0.978232	0.000167612	0.978705	0.00194266	0.996348	NA	NA
ACSL6	1.9323e-05	0.00709355	4.27257	Prostate	1.04391e-06	0.00351414	4.88318	Brain_Anterior_cingulate_cortex_BA24	6.15966e-06	0.00900723	4.52083	NA	NA	NA	1	1	1	0	3	4.1635	-0.146407	5.18496	0.67146	4.67662	0.312463	NA	NA	3.134e-05	0.8836	2.16065e-07	0.501927	2.91639e-06	0.754689	NA	NA	0.00574801	0.978232	0.000167612	0.978705	0.00267956	0.997378	NA	NA
ACSL6	1.9323e-05	0.00709355	4.27257	Prostate	1.04391e-06	0.00351414	4.88318	Brain_Cerebellar_Hemisphere	6.15966e-06	0.00591373	4.52083	NA	NA	NA	1	1	1	0	3	4.1635	-0.146407	5.18496	0.67146	4.67662	0.305278	NA	NA	3.134e-05	0.8836	2.16065e-07	0.501927	2.91639e-06	0.760154	NA	NA	0.00574801	0.978232	0.000167612	0.978705	0.00200534	0.993463	NA	NA
ACSL6	1.9323e-05	0.00709355	4.27257	Prostate	1.04391e-06	0.00351414	4.88318	Brain_Cerebellum	6.15966e-06	0.00660217	4.52083	NA	NA	NA	1	1	1	0	3	4.1635	-0.146407	5.18496	0.67146	4.67662	0.30811	NA	NA	3.134e-05	0.8836	2.16065e-07	0.501927	2.91639e-06	0.757998	NA	NA	0.00574801	0.978232	0.000167612	0.978705	0.00257273	0.994308	NA	NA
ACSL6	1.9323e-05	0.00709355	4.27257	Prostate	1.04391e-06	0.00351414	4.88318	Brain_Cortex	6.15966e-06	0.00587965	4.52083	NA	NA	NA	1	1	1	0	3	4.1635	-0.146407	5.18496	0.67146	4.67662	0.315552	NA	NA	3.134e-05	0.8836	2.16065e-07	0.501927	2.91639e-06	0.752343	NA	NA	0.00574801	0.978232	0.000167612	0.978705	0.00209008	0.9926	NA	NA
ACSL6	1.9323e-05	0.00709355	4.27257	Prostate	1.04391e-06	0.00351414	4.88318	Brain_Nucleus_accumbens_basal_ganglia	6.15966e-06	0.00465187	4.52083	NA	NA	NA	1	1	1	0	3	4.1635	-0.146407	5.18496	0.67146	4.67662	0.153584	NA	NA	3.134e-05	0.8836	2.16065e-07	0.501927	2.91639e-06	0.877938	NA	NA	0.00574801	0.978232	0.000167612	0.978705	0.00184629	0.997977	NA	NA
ACSL6	1.9323e-05	0.00709355	4.27257	Prostate	1.04391e-06	0.00351414	4.88318	Pituitary	6.15966e-06	0.00488426	4.52083	NA	NA	NA	1	1	1	0	3	4.1635	-0.146407	5.18496	0.67146	4.67662	0.31343	NA	NA	3.134e-05	0.8836	2.16065e-07	0.501927	2.91639e-06	0.753954	NA	NA	0.00574801	0.978232	0.000167612	0.978705	0.00193442	0.994099	NA	NA
ACSL6	1.9323e-05	0.00709355	4.27257	Prostate	1.04391e-06	0.00351414	4.88318	Testis	6.15966e-06	0.00684579	4.52083	NA	NA	NA	1	1	1	0	3	4.1635	-0.146407	5.18496	0.67146	4.67662	0.345276	NA	NA	3.134e-05	0.8836	2.16065e-07	0.501927	2.91639e-06	0.729887	NA	NA	0.00574801	0.978232	0.000167612	0.978705	0.00245597	0.996598	NA	NA
ACSL6	1.9323e-05	0.00709355	4.27257	Prostate	1.04391e-06	0.00351414	4.88318	smultixcan	6.15966e-06	0.00517101	4.52083	NA	NA	NA	1	1	1	0	3	4.1635	-0.146407	5.18496	0.67146	4.67662	0.344179	NA	NA	3.134e-05	0.8836	2.16065e-07	0.501927	2.91639e-06	0.726874	NA	NA	0.00574801	0.978232	0.000167612	0.978705	0.00160381	0.991218	NA	NA
ACSL6	1.9323e-05	0.00709355	4.27257	Spleen	2.85607e-06	0.00701989	4.68091	Brain_Amygdala	6.15966e-06	0.0066457	4.52083	NA	NA	NA	1	1	1	0	3	4.1635	-0.146407	4.94638	0.534431	4.67662	0.307957	NA	NA	3.134e-05	0.8836	7.56076e-07	0.593043	2.91639e-06	0.758115	NA	NA	0.00574801	0.978232	0.000710711	0.982272	0.00194266	0.996348	NA	NA
ACSL6	1.9323e-05	0.00709355	4.27257	Spleen	2.85607e-06	0.00701989	4.68091	Brain_Anterior_cingulate_cortex_BA24	6.15966e-06	0.00900723	4.52083	NA	NA	NA	1	1	1	0	3	4.1635	-0.146407	4.94638	0.534431	4.67662	0.312463	NA	NA	3.134e-05	0.8836	7.56076e-07	0.593043	2.91639e-06	0.754689	NA	NA	0.00574801	0.978232	0.000710711	0.982272	0.00267956	0.997378	NA	NA
ACSL6	1.9323e-05	0.00709355	4.27257	Spleen	2.85607e-06	0.00701989	4.68091	Brain_Cerebellar_Hemisphere	6.15966e-06	0.00591373	4.52083	NA	NA	NA	1	1	1	0	3	4.1635	-0.146407	4.94638	0.534431	4.67662	0.305278	NA	NA	3.134e-05	0.8836	7.56076e-07	0.593043	2.91639e-06	0.760154	NA	NA	0.00574801	0.978232	0.000710711	0.982272	0.00200534	0.993463	NA	NA
ACSL6	1.9323e-05	0.00709355	4.27257	Spleen	2.85607e-06	0.00701989	4.68091	Brain_Cerebellum	6.15966e-06	0.00660217	4.52083	NA	NA	NA	1	1	1	0	3	4.1635	-0.146407	4.94638	0.534431	4.67662	0.30811	NA	NA	3.134e-05	0.8836	7.56076e-07	0.593043	2.91639e-06	0.757998	NA	NA	0.00574801	0.978232	0.000710711	0.982272	0.00257273	0.994308	NA	NA
ACSL6	1.9323e-05	0.00709355	4.27257	Spleen	2.85607e-06	0.00701989	4.68091	Brain_Cortex	6.15966e-06	0.00587965	4.52083	NA	NA	NA	1	1	1	0	3	4.1635	-0.146407	4.94638	0.534431	4.67662	0.315552	NA	NA	3.134e-05	0.8836	7.56076e-07	0.593043	2.91639e-06	0.752343	NA	NA	0.00574801	0.978232	0.000710711	0.982272	0.00209008	0.9926	NA	NA
ACSL6	1.9323e-05	0.00709355	4.27257	Spleen	2.85607e-06	0.00701989	4.68091	Brain_Nucleus_accumbens_basal_ganglia	6.15966e-06	0.00465187	4.52083	NA	NA	NA	1	1	1	0	3	4.1635	-0.146407	4.94638	0.534431	4.67662	0.153584	NA	NA	3.134e-05	0.8836	7.56076e-07	0.593043	2.91639e-06	0.877938	NA	NA	0.00574801	0.978232	0.000710711	0.982272	0.00184629	0.997977	NA	NA
ACSL6	1.9323e-05	0.00709355	4.27257	Spleen	2.85607e-06	0.00701989	4.68091	Pituitary	6.15966e-06	0.00488426	4.52083	NA	NA	NA	1	1	1	0	3	4.1635	-0.146407	4.94638	0.534431	4.67662	0.31343	NA	NA	3.134e-05	0.8836	7.56076e-07	0.593043	2.91639e-06	0.753954	NA	NA	0.00574801	0.978232	0.000710711	0.982272	0.00193442	0.994099	NA	NA
ACSL6	1.9323e-05	0.00709355	4.27257	Spleen	2.85607e-06	0.00701989	4.68091	Testis	6.15966e-06	0.00684579	4.52083	NA	NA	NA	1	1	1	0	3	4.1635	-0.146407	4.94638	0.534431	4.67662	0.345276	NA	NA	3.134e-05	0.8836	7.56076e-07	0.593043	2.91639e-06	0.729887	NA	NA	0.00574801	0.978232	0.000710711	0.982272	0.00245597	0.996598	NA	NA
ACSL6	1.9323e-05	0.00709355	4.27257	Spleen	2.85607e-06	0.00701989	4.68091	smultixcan	6.15966e-06	0.00517101	4.52083	NA	NA	NA	1	1	1	0	3	4.1635	-0.146407	4.94638	0.534431	4.67662	0.344179	NA	NA	3.134e-05	0.8836	7.56076e-07	0.593043	2.91639e-06	0.726874	NA	NA	0.00574801	0.978232	0.000710711	0.982272	0.00160381	0.991218	NA	NA
ACSL6	1.9323e-05	0.00709355	4.27257	Stomach	4.52918e-06	0.00647096	4.58549	Brain_Amygdala	6.15966e-06	0.0066457	4.52083	NA	NA	NA	1	1	1	0	3	4.1635	-0.146407	4.84263	0.510135	4.67662	0.307957	NA	NA	3.134e-05	0.8836	1.28134e-06	0.609957	2.91639e-06	0.758115	NA	NA	0.00574801	0.978232	0.00120002	0.987795	0.00194266	0.996348	NA	NA
ACSL6	1.9323e-05	0.00709355	4.27257	Stomach	4.52918e-06	0.00647096	4.58549	Brain_Anterior_cingulate_cortex_BA24	6.15966e-06	0.00900723	4.52083	NA	NA	NA	1	1	1	0	3	4.1635	-0.146407	4.84263	0.510135	4.67662	0.312463	NA	NA	3.134e-05	0.8836	1.28134e-06	0.609957	2.91639e-06	0.754689	NA	NA	0.00574801	0.978232	0.00120002	0.987795	0.00267956	0.997378	NA	NA
ACSL6	1.9323e-05	0.00709355	4.27257	Stomach	4.52918e-06	0.00647096	4.58549	Brain_Cerebellar_Hemisphere	6.15966e-06	0.00591373	4.52083	NA	NA	NA	1	1	1	0	3	4.1635	-0.146407	4.84263	0.510135	4.67662	0.305278	NA	NA	3.134e-05	0.8836	1.28134e-06	0.609957	2.91639e-06	0.760154	NA	NA	0.00574801	0.978232	0.00120002	0.987795	0.00200534	0.993463	NA	NA
ACSL6	1.9323e-05	0.00709355	4.27257	Stomach	4.52918e-06	0.00647096	4.58549	Brain_Cerebellum	6.15966e-06	0.00660217	4.52083	NA	NA	NA	1	1	1	0	3	4.1635	-0.146407	4.84263	0.510135	4.67662	0.30811	NA	NA	3.134e-05	0.8836	1.28134e-06	0.609957	2.91639e-06	0.757998	NA	NA	0.00574801	0.978232	0.00120002	0.987795	0.00257273	0.994308	NA	NA
ACSL6	1.9323e-05	0.00709355	4.27257	Stomach	4.52918e-06	0.00647096	4.58549	Brain_Cortex	6.15966e-06	0.00587965	4.52083	NA	NA	NA	1	1	1	0	3	4.1635	-0.146407	4.84263	0.510135	4.67662	0.315552	NA	NA	3.134e-05	0.8836	1.28134e-06	0.609957	2.91639e-06	0.752343	NA	NA	0.00574801	0.978232	0.00120002	0.987795	0.00209008	0.9926	NA	NA
ACSL6	1.9323e-05	0.00709355	4.27257	Stomach	4.52918e-06	0.00647096	4.58549	Brain_Nucleus_accumbens_basal_ganglia	6.15966e-06	0.00465187	4.52083	NA	NA	NA	1	1	1	0	3	4.1635	-0.146407	4.84263	0.510135	4.67662	0.153584	NA	NA	3.134e-05	0.8836	1.28134e-06	0.609957	2.91639e-06	0.877938	NA	NA	0.00574801	0.978232	0.00120002	0.987795	0.00184629	0.997977	NA	NA
ACSL6	1.9323e-05	0.00709355	4.27257	Stomach	4.52918e-06	0.00647096	4.58549	Pituitary	6.15966e-06	0.00488426	4.52083	NA	NA	NA	1	1	1	0	3	4.1635	-0.146407	4.84263	0.510135	4.67662	0.31343	NA	NA	3.134e-05	0.8836	1.28134e-06	0.609957	2.91639e-06	0.753954	NA	NA	0.00574801	0.978232	0.00120002	0.987795	0.00193442	0.994099	NA	NA
ACSL6	1.9323e-05	0.00709355	4.27257	Stomach	4.52918e-06	0.00647096	4.58549	Testis	6.15966e-06	0.00684579	4.52083	NA	NA	NA	1	1	1	0	3	4.1635	-0.146407	4.84263	0.510135	4.67662	0.345276	NA	NA	3.134e-05	0.8836	1.28134e-06	0.609957	2.91639e-06	0.729887	NA	NA	0.00574801	0.978232	0.00120002	0.987795	0.00245597	0.996598	NA	NA
ACSL6	1.9323e-05	0.00709355	4.27257	Stomach	4.52918e-06	0.00647096	4.58549	smultixcan	6.15966e-06	0.00517101	4.52083	NA	NA	NA	1	1	1	0	3	4.1635	-0.146407	4.84263	0.510135	4.67662	0.344179	NA	NA	3.134e-05	0.8836	1.28134e-06	0.609957	2.91639e-06	0.726874	NA	NA	0.00574801	0.978232	0.00120002	0.987795	0.00160381	0.991218	NA	NA
ACSL6	1.9323e-05	0.00709355	4.27257	Thyroid	4.52918e-06	0.00652769	4.58549	Brain_Amygdala	6.15966e-06	0.0066457	4.52083	NA	NA	NA	1	1	1	0	3	4.1635	-0.146407	4.84263	0.510135	4.67662	0.307957	NA	NA	3.134e-05	0.8836	1.28134e-06	0.609957	2.91639e-06	0.758115	NA	NA	0.00574801	0.978232	0.00108569	0.989443	0.00194266	0.996348	NA	NA
ACSL6	1.9323e-05	0.00709355	4.27257	Thyroid	4.52918e-06	0.00652769	4.58549	Brain_Anterior_cingulate_cortex_BA24	6.15966e-06	0.00900723	4.52083	NA	NA	NA	1	1	1	0	3	4.1635	-0.146407	4.84263	0.510135	4.67662	0.312463	NA	NA	3.134e-05	0.8836	1.28134e-06	0.609957	2.91639e-06	0.754689	NA	NA	0.00574801	0.978232	0.00108569	0.989443	0.00267956	0.997378	NA	NA
ACSL6	1.9323e-05	0.00709355	4.27257	Thyroid	4.52918e-06	0.00652769	4.58549	Brain_Cerebellar_Hemisphere	6.15966e-06	0.00591373	4.52083	NA	NA	NA	1	1	1	0	3	4.1635	-0.146407	4.84263	0.510135	4.67662	0.305278	NA	NA	3.134e-05	0.8836	1.28134e-06	0.609957	2.91639e-06	0.760154	NA	NA	0.00574801	0.978232	0.00108569	0.989443	0.00200534	0.993463	NA	NA
ACSL6	1.9323e-05	0.00709355	4.27257	Thyroid	4.52918e-06	0.00652769	4.58549	Brain_Cerebellum	6.15966e-06	0.00660217	4.52083	NA	NA	NA	1	1	1	0	3	4.1635	-0.146407	4.84263	0.510135	4.67662	0.30811	NA	NA	3.134e-05	0.8836	1.28134e-06	0.609957	2.91639e-06	0.757998	NA	NA	0.00574801	0.978232	0.00108569	0.989443	0.00257273	0.994308	NA	NA
ACSL6	1.9323e-05	0.00709355	4.27257	Thyroid	4.52918e-06	0.00652769	4.58549	Brain_Cortex	6.15966e-06	0.00587965	4.52083	NA	NA	NA	1	1	1	0	3	4.1635	-0.146407	4.84263	0.510135	4.67662	0.315552	NA	NA	3.134e-05	0.8836	1.28134e-06	0.609957	2.91639e-06	0.752343	NA	NA	0.00574801	0.978232	0.00108569	0.989443	0.00209008	0.9926	NA	NA
ACSL6	1.9323e-05	0.00709355	4.27257	Thyroid	4.52918e-06	0.00652769	4.58549	Brain_Nucleus_accumbens_basal_ganglia	6.15966e-06	0.00465187	4.52083	NA	NA	NA	1	1	1	0	3	4.1635	-0.146407	4.84263	0.510135	4.67662	0.153584	NA	NA	3.134e-05	0.8836	1.28134e-06	0.609957	2.91639e-06	0.877938	NA	NA	0.00574801	0.978232	0.00108569	0.989443	0.00184629	0.997977	NA	NA
ACSL6	1.9323e-05	0.00709355	4.27257	Thyroid	4.52918e-06	0.00652769	4.58549	Pituitary	6.15966e-06	0.00488426	4.52083	NA	NA	NA	1	1	1	0	3	4.1635	-0.146407	4.84263	0.510135	4.67662	0.31343	NA	NA	3.134e-05	0.8836	1.28134e-06	0.609957	2.91639e-06	0.753954	NA	NA	0.00574801	0.978232	0.00108569	0.989443	0.00193442	0.994099	NA	NA
ACSL6	1.9323e-05	0.00709355	4.27257	Thyroid	4.52918e-06	0.00652769	4.58549	Testis	6.15966e-06	0.00684579	4.52083	NA	NA	NA	1	1	1	0	3	4.1635	-0.146407	4.84263	0.510135	4.67662	0.345276	NA	NA	3.134e-05	0.8836	1.28134e-06	0.609957	2.91639e-06	0.729887	NA	NA	0.00574801	0.978232	0.00108569	0.989443	0.00245597	0.996598	NA	NA
ACSL6	1.9323e-05	0.00709355	4.27257	Thyroid	4.52918e-06	0.00652769	4.58549	smultixcan	6.15966e-06	0.00517101	4.52083	NA	NA	NA	1	1	1	0	3	4.1635	-0.146407	4.84263	0.510135	4.67662	0.344179	NA	NA	3.134e-05	0.8836	1.28134e-06	0.609957	2.91639e-06	0.726874	NA	NA	0.00574801	0.978232	0.00108569	0.989443	0.00160381	0.991218	NA	NA
ACSL6	1.9323e-05	0.00709355	4.27257	Uterus	4.52918e-06	0.00578118	4.58549	Brain_Amygdala	6.15966e-06	0.0066457	4.52083	NA	NA	NA	1	1	1	0	3	4.1635	-0.146407	4.84263	0.510135	4.67662	0.307957	NA	NA	3.134e-05	0.8836	1.28134e-06	0.609957	2.91639e-06	0.758115	NA	NA	0.00574801	0.978232	0.00110914	0.986925	0.00194266	0.996348	NA	NA
ACSL6	1.9323e-05	0.00709355	4.27257	Uterus	4.52918e-06	0.00578118	4.58549	Brain_Anterior_cingulate_cortex_BA24	6.15966e-06	0.00900723	4.52083	NA	NA	NA	1	1	1	0	3	4.1635	-0.146407	4.84263	0.510135	4.67662	0.312463	NA	NA	3.134e-05	0.8836	1.28134e-06	0.609957	2.91639e-06	0.754689	NA	NA	0.00574801	0.978232	0.00110914	0.986925	0.00267956	0.997378	NA	NA
ACSL6	1.9323e-05	0.00709355	4.27257	Uterus	4.52918e-06	0.00578118	4.58549	Brain_Cerebellar_Hemisphere	6.15966e-06	0.00591373	4.52083	NA	NA	NA	1	1	1	0	3	4.1635	-0.146407	4.84263	0.510135	4.67662	0.305278	NA	NA	3.134e-05	0.8836	1.28134e-06	0.609957	2.91639e-06	0.760154	NA	NA	0.00574801	0.978232	0.00110914	0.986925	0.00200534	0.993463	NA	NA
ACSL6	1.9323e-05	0.00709355	4.27257	Uterus	4.52918e-06	0.00578118	4.58549	Brain_Cerebellum	6.15966e-06	0.00660217	4.52083	NA	NA	NA	1	1	1	0	3	4.1635	-0.146407	4.84263	0.510135	4.67662	0.30811	NA	NA	3.134e-05	0.8836	1.28134e-06	0.609957	2.91639e-06	0.757998	NA	NA	0.00574801	0.978232	0.00110914	0.986925	0.00257273	0.994308	NA	NA
ACSL6	1.9323e-05	0.00709355	4.27257	Uterus	4.52918e-06	0.00578118	4.58549	Brain_Cortex	6.15966e-06	0.00587965	4.52083	NA	NA	NA	1	1	1	0	3	4.1635	-0.146407	4.84263	0.510135	4.67662	0.315552	NA	NA	3.134e-05	0.8836	1.28134e-06	0.609957	2.91639e-06	0.752343	NA	NA	0.00574801	0.978232	0.00110914	0.986925	0.00209008	0.9926	NA	NA
ACSL6	1.9323e-05	0.00709355	4.27257	Uterus	4.52918e-06	0.00578118	4.58549	Brain_Nucleus_accumbens_basal_ganglia	6.15966e-06	0.00465187	4.52083	NA	NA	NA	1	1	1	0	3	4.1635	-0.146407	4.84263	0.510135	4.67662	0.153584	NA	NA	3.134e-05	0.8836	1.28134e-06	0.609957	2.91639e-06	0.877938	NA	NA	0.00574801	0.978232	0.00110914	0.986925	0.00184629	0.997977	NA	NA
ACSL6	1.9323e-05	0.00709355	4.27257	Uterus	4.52918e-06	0.00578118	4.58549	Pituitary	6.15966e-06	0.00488426	4.52083	NA	NA	NA	1	1	1	0	3	4.1635	-0.146407	4.84263	0.510135	4.67662	0.31343	NA	NA	3.134e-05	0.8836	1.28134e-06	0.609957	2.91639e-06	0.753954	NA	NA	0.00574801	0.978232	0.00110914	0.986925	0.00193442	0.994099	NA	NA
ACSL6	1.9323e-05	0.00709355	4.27257	Uterus	4.52918e-06	0.00578118	4.58549	Testis	6.15966e-06	0.00684579	4.52083	NA	NA	NA	1	1	1	0	3	4.1635	-0.146407	4.84263	0.510135	4.67662	0.345276	NA	NA	3.134e-05	0.8836	1.28134e-06	0.609957	2.91639e-06	0.729887	NA	NA	0.00574801	0.978232	0.00110914	0.986925	0.00245597	0.996598	NA	NA
ACSL6	1.9323e-05	0.00709355	4.27257	Uterus	4.52918e-06	0.00578118	4.58549	smultixcan	6.15966e-06	0.00517101	4.52083	NA	NA	NA	1	1	1	0	3	4.1635	-0.146407	4.84263	0.510135	4.67662	0.344179	NA	NA	3.134e-05	0.8836	1.28134e-06	0.609957	2.91639e-06	0.726874	NA	NA	0.00574801	0.978232	0.00110914	0.986925	0.00160381	0.991218	NA	NA
ACSL6	1.9323e-05	0.00709355	4.27257	Vagina	4.52918e-06	0.00653788	4.58549	Brain_Amygdala	6.15966e-06	0.0066457	4.52083	NA	NA	NA	1	1	1	0	3	4.1635	-0.146407	4.84263	0.510135	4.67662	0.307957	NA	NA	3.134e-05	0.8836	1.28134e-06	0.609957	2.91639e-06	0.758115	NA	NA	0.00574801	0.978232	0.000982073	0.985149	0.00194266	0.996348	NA	NA
ACSL6	1.9323e-05	0.00709355	4.27257	Vagina	4.52918e-06	0.00653788	4.58549	Brain_Anterior_cingulate_cortex_BA24	6.15966e-06	0.00900723	4.52083	NA	NA	NA	1	1	1	0	3	4.1635	-0.146407	4.84263	0.510135	4.67662	0.312463	NA	NA	3.134e-05	0.8836	1.28134e-06	0.609957	2.91639e-06	0.754689	NA	NA	0.00574801	0.978232	0.000982073	0.985149	0.00267956	0.997378	NA	NA
ACSL6	1.9323e-05	0.00709355	4.27257	Vagina	4.52918e-06	0.00653788	4.58549	Brain_Cerebellar_Hemisphere	6.15966e-06	0.00591373	4.52083	NA	NA	NA	1	1	1	0	3	4.1635	-0.146407	4.84263	0.510135	4.67662	0.305278	NA	NA	3.134e-05	0.8836	1.28134e-06	0.609957	2.91639e-06	0.760154	NA	NA	0.00574801	0.978232	0.000982073	0.985149	0.00200534	0.993463	NA	NA
ACSL6	1.9323e-05	0.00709355	4.27257	Vagina	4.52918e-06	0.00653788	4.58549	Brain_Cerebellum	6.15966e-06	0.00660217	4.52083	NA	NA	NA	1	1	1	0	3	4.1635	-0.146407	4.84263	0.510135	4.67662	0.30811	NA	NA	3.134e-05	0.8836	1.28134e-06	0.609957	2.91639e-06	0.757998	NA	NA	0.00574801	0.978232	0.000982073	0.985149	0.00257273	0.994308	NA	NA
ACSL6	1.9323e-05	0.00709355	4.27257	Vagina	4.52918e-06	0.00653788	4.58549	Brain_Cortex	6.15966e-06	0.00587965	4.52083	NA	NA	NA	1	1	1	0	3	4.1635	-0.146407	4.84263	0.510135	4.67662	0.315552	NA	NA	3.134e-05	0.8836	1.28134e-06	0.609957	2.91639e-06	0.752343	NA	NA	0.00574801	0.978232	0.000982073	0.985149	0.00209008	0.9926	NA	NA
ACSL6	1.9323e-05	0.00709355	4.27257	Vagina	4.52918e-06	0.00653788	4.58549	Brain_Nucleus_accumbens_basal_ganglia	6.15966e-06	0.00465187	4.52083	NA	NA	NA	1	1	1	0	3	4.1635	-0.146407	4.84263	0.510135	4.67662	0.153584	NA	NA	3.134e-05	0.8836	1.28134e-06	0.609957	2.91639e-06	0.877938	NA	NA	0.00574801	0.978232	0.000982073	0.985149	0.00184629	0.997977	NA	NA
ACSL6	1.9323e-05	0.00709355	4.27257	Vagina	4.52918e-06	0.00653788	4.58549	Pituitary	6.15966e-06	0.00488426	4.52083	NA	NA	NA	1	1	1	0	3	4.1635	-0.146407	4.84263	0.510135	4.67662	0.31343	NA	NA	3.134e-05	0.8836	1.28134e-06	0.609957	2.91639e-06	0.753954	NA	NA	0.00574801	0.978232	0.000982073	0.985149	0.00193442	0.994099	NA	NA
ACSL6	1.9323e-05	0.00709355	4.27257	Vagina	4.52918e-06	0.00653788	4.58549	Testis	6.15966e-06	0.00684579	4.52083	NA	NA	NA	1	1	1	0	3	4.1635	-0.146407	4.84263	0.510135	4.67662	0.345276	NA	NA	3.134e-05	0.8836	1.28134e-06	0.609957	2.91639e-06	0.729887	NA	NA	0.00574801	0.978232	0.000982073	0.985149	0.00245597	0.996598	NA	NA
ACSL6	1.9323e-05	0.00709355	4.27257	Vagina	4.52918e-06	0.00653788	4.58549	smultixcan	6.15966e-06	0.00517101	4.52083	NA	NA	NA	1	1	1	0	3	4.1635	-0.146407	4.84263	0.510135	4.67662	0.344179	NA	NA	3.134e-05	0.8836	1.28134e-06	0.609957	2.91639e-06	0.726874	NA	NA	0.00574801	0.978232	0.000982073	0.985149	0.00160381	0.991218	NA	NA
ACSL6	1.9323e-05	0.00709355	4.27257	Whole_Blood	4.52918e-06	0.00524593	4.58549	Brain_Amygdala	6.15966e-06	0.0066457	4.52083	NA	NA	NA	1	1	1	0	3	4.1635	-0.146407	4.84263	0.858844	4.67662	0.307957	NA	NA	3.134e-05	0.8836	1.28134e-06	0.390427	2.91639e-06	0.758115	NA	NA	0.00574801	0.978232	0.00112313	0.978212	0.00194266	0.996348	NA	NA
ACSL6	1.9323e-05	0.00709355	4.27257	Whole_Blood	4.52918e-06	0.00524593	4.58549	Brain_Anterior_cingulate_cortex_BA24	6.15966e-06	0.00900723	4.52083	NA	NA	NA	1	1	1	0	3	4.1635	-0.146407	4.84263	0.858844	4.67662	0.312463	NA	NA	3.134e-05	0.8836	1.28134e-06	0.390427	2.91639e-06	0.754689	NA	NA	0.00574801	0.978232	0.00112313	0.978212	0.00267956	0.997378	NA	NA
ACSL6	1.9323e-05	0.00709355	4.27257	Whole_Blood	4.52918e-06	0.00524593	4.58549	Brain_Cerebellar_Hemisphere	6.15966e-06	0.00591373	4.52083	NA	NA	NA	1	1	1	0	3	4.1635	-0.146407	4.84263	0.858844	4.67662	0.305278	NA	NA	3.134e-05	0.8836	1.28134e-06	0.390427	2.91639e-06	0.760154	NA	NA	0.00574801	0.978232	0.00112313	0.978212	0.00200534	0.993463	NA	NA
ACSL6	1.9323e-05	0.00709355	4.27257	Whole_Blood	4.52918e-06	0.00524593	4.58549	Brain_Cerebellum	6.15966e-06	0.00660217	4.52083	NA	NA	NA	1	1	1	0	3	4.1635	-0.146407	4.84263	0.858844	4.67662	0.30811	NA	NA	3.134e-05	0.8836	1.28134e-06	0.390427	2.91639e-06	0.757998	NA	NA	0.00574801	0.978232	0.00112313	0.978212	0.00257273	0.994308	NA	NA
ACSL6	1.9323e-05	0.00709355	4.27257	Whole_Blood	4.52918e-06	0.00524593	4.58549	Brain_Cortex	6.15966e-06	0.00587965	4.52083	NA	NA	NA	1	1	1	0	3	4.1635	-0.146407	4.84263	0.858844	4.67662	0.315552	NA	NA	3.134e-05	0.8836	1.28134e-06	0.390427	2.91639e-06	0.752343	NA	NA	0.00574801	0.978232	0.00112313	0.978212	0.00209008	0.9926	NA	NA
ACSL6	1.9323e-05	0.00709355	4.27257	Whole_Blood	4.52918e-06	0.00524593	4.58549	Brain_Nucleus_accumbens_basal_ganglia	6.15966e-06	0.00465187	4.52083	NA	NA	NA	1	1	1	0	3	4.1635	-0.146407	4.84263	0.858844	4.67662	0.153584	NA	NA	3.134e-05	0.8836	1.28134e-06	0.390427	2.91639e-06	0.877938	NA	NA	0.00574801	0.978232	0.00112313	0.978212	0.00184629	0.997977	NA	NA
ACSL6	1.9323e-05	0.00709355	4.27257	Whole_Blood	4.52918e-06	0.00524593	4.58549	Pituitary	6.15966e-06	0.00488426	4.52083	NA	NA	NA	1	1	1	0	3	4.1635	-0.146407	4.84263	0.858844	4.67662	0.31343	NA	NA	3.134e-05	0.8836	1.28134e-06	0.390427	2.91639e-06	0.753954	NA	NA	0.00574801	0.978232	0.00112313	0.978212	0.00193442	0.994099	NA	NA
ACSL6	1.9323e-05	0.00709355	4.27257	Whole_Blood	4.52918e-06	0.00524593	4.58549	Testis	6.15966e-06	0.00684579	4.52083	NA	NA	NA	1	1	1	0	3	4.1635	-0.146407	4.84263	0.858844	4.67662	0.345276	NA	NA	3.134e-05	0.8836	1.28134e-06	0.390427	2.91639e-06	0.729887	NA	NA	0.00574801	0.978232	0.00112313	0.978212	0.00245597	0.996598	NA	NA
ACSL6	1.9323e-05	0.00709355	4.27257	Whole_Blood	4.52918e-06	0.00524593	4.58549	smultixcan	6.15966e-06	0.00517101	4.52083	NA	NA	NA	1	1	1	0	3	4.1635	-0.146407	4.84263	0.858844	4.67662	0.344179	NA	NA	3.134e-05	0.8836	1.28134e-06	0.390427	2.91639e-06	0.726874	NA	NA	0.00574801	0.978232	0.00112313	0.978212	0.00160381	0.991218	NA	NA
ZSWIM7	2.526e-05	0.00872758	-4.21246	Spleen	1.04518e-05	0.00985968	4.40761	Adipose_Subcutaneous	8.01194e-06	0.00459484	4.46486	NA	NA	NA	1	1	1	0	3	-4.23107	0.0885872	4.44922	-0.367424	4.5339	-0.265455	NA	NA	2.3258e-05	0.92941	8.6183e-06	0.713303	5.79054e-06	0.790659	NA	NA	0.00475045	0.984392	0.0040506	0.991971	0.00247542	0.99803	NA	NA
ZSWIM7	2.526e-05	0.00872758	-4.21246	Spleen	1.04518e-05	0.00985968	4.40761	Adipose_Visceral_Omentum	1.4094e-05	0.00847019	-4.34239	NA	NA	NA	1	1	1	0	3	-4.23107	0.0885872	4.44922	-0.367424	-4.36423	0.429658	NA	NA	2.3258e-05	0.92941	8.6183e-06	0.713303	1.27571e-05	0.667445	NA	NA	0.00475045	0.984392	0.0040506	0.991971	0.00510453	0.996367	NA	NA
ZSWIM7	2.526e-05	0.00872758	-4.21246	Spleen	1.04518e-05	0.00985968	4.40761	Artery_Aorta	8.01194e-06	0.0073591	4.46486	NA	NA	NA	1	1	1	0	3	-4.23107	0.0885872	4.44922	-0.367424	4.5339	-0.265455	NA	NA	2.3258e-05	0.92941	8.6183e-06	0.713303	5.79054e-06	0.790659	NA	NA	0.00475045	0.984392	0.0040506	0.991971	0.00365456	0.997917	NA	NA
ZSWIM7	2.526e-05	0.00872758	-4.21246	Spleen	1.04518e-05	0.00985968	4.40761	Artery_Coronary	1.4094e-05	0.00954417	4.34239	NA	NA	NA	1	1	1	0	3	-4.23107	0.0885872	4.44922	-0.367424	4.36423	-0.429658	NA	NA	2.3258e-05	0.92941	8.6183e-06	0.713303	1.27571e-05	0.667445	NA	NA	0.00475045	0.984392	0.0040506	0.991971	0.00578328	0.992234	NA	NA
ZSWIM7	2.526e-05	0.00872758	-4.21246	Spleen	1.04518e-05	0.00985968	4.40761	Artery_Tibial	1.4094e-05	0.00870593	-4.34239	NA	NA	NA	1	1	1	0	3	-4.23107	0.0885872	4.44922	-0.367424	-4.36423	0.429658	NA	NA	2.3258e-05	0.92941	8.6183e-06	0.713303	1.27571e-05	0.667445	NA	NA	0.00475045	0.984392	0.0040506	0.991971	0.00615549	0.993162	NA	NA
ZSWIM7	2.526e-05	0.00872758	-4.21246	Spleen	1.04518e-05	0.00985968	4.40761	Brain_Amygdala	8.01194e-06	0.0066457	4.46486	NA	NA	NA	1	1	1	0	3	-4.23107	0.0885872	4.44922	-0.367424	4.5339	-0.265455	NA	NA	2.3258e-05	0.92941	8.6183e-06	0.713303	5.79054e-06	0.790659	NA	NA	0.00475045	0.984392	0.0040506	0.991971	0.00325428	0.998415	NA	NA
ZSWIM7	2.526e-05	0.00872758	-4.21246	Spleen	1.04518e-05	0.00985968	4.40761	Brain_Cerebellar_Hemisphere	1.4094e-05	0.00987419	4.34239	NA	NA	NA	1	1	1	0	3	-4.23107	0.0885872	4.44922	-0.367424	4.36423	-0.429658	NA	NA	2.3258e-05	0.92941	8.6183e-06	0.713303	1.27571e-05	0.667445	NA	NA	0.00475045	0.984392	0.0040506	0.991971	0.00560426	0.993044	NA	NA
ZSWIM7	2.526e-05	0.00872758	-4.21246	Spleen	1.04518e-05	0.00985968	4.40761	Brain_Cerebellum	6.44456e-06	0.00664187	4.51125	NA	NA	NA	1	1	1	0	3	-4.23107	0.0885872	4.44922	-0.367424	4.5503	-0.39527	NA	NA	2.3258e-05	0.92941	8.6183e-06	0.713303	5.35684e-06	0.692643	NA	NA	0.00475045	0.984392	0.0040506	0.991971	0.00368447	0.994308	NA	NA
ZSWIM7	2.526e-05	0.00872758	-4.21246	Spleen	1.04518e-05	0.00985968	4.40761	Brain_Cortex	1.4094e-05	0.00823589	4.34239	NA	NA	NA	1	1	1	0	3	-4.23107	0.0885872	4.44922	-0.367424	4.36423	-0.429658	NA	NA	2.3258e-05	0.92941	8.6183e-06	0.713303	1.27571e-05	0.667445	NA	NA	0.00475045	0.984392	0.0040506	0.991971	0.00556718	0.990251	NA	NA
ZSWIM7	2.526e-05	0.00872758	-4.21246	Spleen	1.04518e-05	0.00985968	4.40761	Brain_Hippocampus	1.4094e-05	0.00949232	4.34239	NA	NA	NA	1	1	1	0	3	-4.23107	0.0885872	4.44922	-0.367424	4.36423	-0.429658	NA	NA	2.3258e-05	0.92941	8.6183e-06	0.713303	1.27571e-05	0.667445	NA	NA	0.00475045	0.984392	0.0040506	0.991971	0.00641237	0.99355	NA	NA
ZSWIM7	2.526e-05	0.00872758	-4.21246	Spleen	1.04518e-05	0.00985968	4.40761	Brain_Hypothalamus	8.01194e-06	0.00637913	4.46486	NA	NA	NA	1	1	1	0	3	-4.23107	0.0885872	4.44922	-0.367424	4.5339	-0.265455	NA	NA	2.3258e-05	0.92941	8.6183e-06	0.713303	5.79054e-06	0.790659	NA	NA	0.00475045	0.984392	0.0040506	0.991971	0.00385328	0.99873	NA	NA
ZSWIM7	2.526e-05	0.00872758	-4.21246	Spleen	1.04518e-05	0.00985968	4.40761	Brain_Nucleus_accumbens_basal_ganglia	1.4094e-05	0.00784295	4.34239	NA	NA	NA	1	1	1	0	3	-4.23107	0.0885872	4.44922	-0.367424	4.36423	-0.429658	NA	NA	2.3258e-05	0.92941	8.6183e-06	0.713303	1.27571e-05	0.667445	NA	NA	0.00475045	0.984392	0.0040506	0.991971	0.0051738	0.997134	NA	NA
ZSWIM7	2.526e-05	0.00872758	-4.21246	Spleen	1.04518e-05	0.00985968	4.40761	Brain_Putamen_basal_ganglia	1.4094e-05	0.00975601	-4.34239	NA	NA	NA	1	1	1	0	3	-4.23107	0.0885872	4.44922	-0.367424	-4.36423	0.429658	NA	NA	2.3258e-05	0.92941	8.6183e-06	0.713303	1.27571e-05	0.667445	NA	NA	0.00475045	0.984392	0.0040506	0.991971	0.0060046	0.994561	NA	NA
ZSWIM7	2.526e-05	0.00872758	-4.21246	Spleen	1.04518e-05	0.00985968	4.40761	Brain_Spinal_cord_cervical_c-1	8.01194e-06	0.00719436	4.46486	NA	NA	NA	1	1	1	0	3	-4.23107	0.0885872	4.44922	-0.367424	4.5339	-0.265455	NA	NA	2.3258e-05	0.92941	8.6183e-06	0.713303	5.79054e-06	0.790659	NA	NA	0.00475045	0.984392	0.0040506	0.991971	0.00365303	0.997421	NA	NA
ZSWIM7	2.526e-05	0.00872758	-4.21246	Spleen	1.04518e-05	0.00985968	4.40761	Breast_Mammary_Tissue	1.4094e-05	0.00787512	-4.34239	NA	NA	NA	1	1	1	0	3	-4.23107	0.0885872	4.44922	-0.367424	-4.36423	0.429658	NA	NA	2.3258e-05	0.92941	8.6183e-06	0.713303	1.27571e-05	0.667445	NA	NA	0.00475045	0.984392	0.0040506	0.991971	0.00464801	0.986523	NA	NA
ZSWIM7	2.526e-05	0.00872758	-4.21246	Spleen	1.04518e-05	0.00985968	4.40761	Colon_Sigmoid	8.01194e-06	0.00623626	-4.46486	NA	NA	NA	1	1	1	0	3	-4.23107	0.0885872	4.44922	-0.367424	-4.09124	0.395993	NA	NA	2.3258e-05	0.92941	8.6183e-06	0.713303	4.29075e-05	0.69211	NA	NA	0.00475045	0.984392	0.0040506	0.991971	0.0132961	0.994111	NA	NA
ZSWIM7	2.526e-05	0.00872758	-4.21246	Spleen	1.04518e-05	0.00985968	4.40761	Colon_Transverse	8.01194e-06	0.00567748	4.46486	NA	NA	NA	1	1	1	0	3	-4.23107	0.0885872	4.44922	-0.367424	4.5339	-0.265455	NA	NA	2.3258e-05	0.92941	8.6183e-06	0.713303	5.79054e-06	0.790659	NA	NA	0.00475045	0.984392	0.0040506	0.991971	0.00272288	0.997161	NA	NA
ZSWIM7	2.526e-05	0.00872758	-4.21246	Spleen	1.04518e-05	0.00985968	4.40761	Esophagus_Gastroesophageal_Junction	8.01194e-06	0.00743342	-4.46486	NA	NA	NA	1	1	1	0	3	-4.23107	0.0885872	4.44922	-0.367424	-4.5339	0.265455	NA	NA	2.3258e-05	0.92941	8.6183e-06	0.713303	5.79054e-06	0.790659	NA	NA	0.00475045	0.984392	0.0040506	0.991971	0.00362577	0.996373	NA	NA
ZSWIM7	2.526e-05	0.00872758	-4.21246	Spleen	1.04518e-05	0.00985968	4.40761	Esophagus_Mucosa	1.4094e-05	0.00796934	4.34239	NA	NA	NA	1	1	1	0	3	-4.23107	0.0885872	4.44922	-0.367424	4.36423	-0.429658	NA	NA	2.3258e-05	0.92941	8.6183e-06	0.713303	1.27571e-05	0.667445	NA	NA	0.00475045	0.984392	0.0040506	0.991971	0.00425084	0.98439	NA	NA
ZSWIM7	2.526e-05	0.00872758	-4.21246	Spleen	1.04518e-05	0.00985968	4.40761	Esophagus_Muscularis	1.4094e-05	0.00895305	4.34239	NA	NA	NA	1	1	1	0	3	-4.23107	0.0885872	4.44922	-0.367424	4.36423	-0.429658	NA	NA	2.3258e-05	0.92941	8.6183e-06	0.713303	1.27571e-05	0.667445	NA	NA	0.00475045	0.984392	0.0040506	0.991971	0.00566083	0.994569	NA	NA
ZSWIM7	2.526e-05	0.00872758	-4.21246	Spleen	1.04518e-05	0.00985968	4.40761	Kidney_Cortex	5.55544e-06	0.00483957	4.54264	NA	NA	NA	1	1	1	0	3	-4.23107	0.0885872	4.44922	-0.367424	4.5808	-0.397808	NA	NA	2.3258e-05	0.92941	8.6183e-06	0.713303	4.63194e-06	0.690772	NA	NA	0.00475045	0.984392	0.0040506	0.991971	0.00228769	0.991292	NA	NA
ZSWIM7	2.526e-05	0.00872758	-4.21246	Spleen	1.04518e-05	0.00985968	4.40761	Liver	1.4094e-05	0.00623064	-4.34239	NA	NA	NA	1	1	1	0	3	-4.23107	0.0885872	4.44922	-0.367424	-4.36423	0.429658	NA	NA	2.3258e-05	0.92941	8.6183e-06	0.713303	1.27571e-05	0.667445	NA	NA	0.00475045	0.984392	0.0040506	0.991971	0.00535645	0.996077	NA	NA
ZSWIM7	2.526e-05	0.00872758	-4.21246	Spleen	1.04518e-05	0.00985968	4.40761	Lung	8.01194e-06	0.00414358	4.46486	NA	NA	NA	1	1	1	0	3	-4.23107	0.0885872	4.44922	-0.367424	4.5339	-0.265455	NA	NA	2.3258e-05	0.92941	8.6183e-06	0.713303	5.79054e-06	0.790659	NA	NA	0.00475045	0.984392	0.0040506	0.991971	0.00217785	0.991263	NA	NA
ZSWIM7	2.526e-05	0.00872758	-4.21246	Spleen	1.04518e-05	0.00985968	4.40761	Minor_Salivary_Gland	1.4094e-05	0.00814667	4.34239	NA	NA	NA	1	1	1	0	3	-4.23107	0.0885872	4.44922	-0.367424	4.36423	-0.429658	NA	NA	2.3258e-05	0.92941	8.6183e-06	0.713303	1.27571e-05	0.667445	NA	NA	0.00475045	0.984392	0.0040506	0.991971	0.00467965	0.989488	NA	NA
ZSWIM7	2.526e-05	0.00872758	-4.21246	Spleen	1.04518e-05	0.00985968	4.40761	Muscle_Skeletal	8.01194e-06	0.00811685	-4.46486	NA	NA	NA	1	1	1	0	3	-4.23107	0.0885872	4.44922	-0.367424	-4.5339	0.265455	NA	NA	2.3258e-05	0.92941	8.6183e-06	0.713303	5.79054e-06	0.790659	NA	NA	0.00475045	0.984392	0.0040506	0.991971	0.00355098	0.995634	NA	NA
ZSWIM7	2.526e-05	0.00872758	-4.21246	Spleen	1.04518e-05	0.00985968	4.40761	Nerve_Tibial	8.01194e-06	0.0053113	4.46486	NA	NA	NA	1	1	1	0	3	-4.23107	0.0885872	4.44922	-0.367424	4.5339	-0.265455	NA	NA	2.3258e-05	0.92941	8.6183e-06	0.713303	5.79054e-06	0.790659	NA	NA	0.00475045	0.984392	0.0040506	0.991971	0.00296371	0.997012	NA	NA
ZSWIM7	2.526e-05	0.00872758	-4.21246	Spleen	1.04518e-05	0.00985968	4.40761	Ovary	1.4094e-05	0.00791124	4.34239	NA	NA	NA	1	1	1	0	3	-4.23107	0.0885872	4.44922	-0.367424	4.36423	-0.429658	NA	NA	2.3258e-05	0.92941	8.6183e-06	0.713303	1.27571e-05	0.667445	NA	NA	0.00475045	0.984392	0.0040506	0.991971	0.00564126	0.992238	NA	NA
ZSWIM7	2.526e-05	0.00872758	-4.21246	Spleen	1.04518e-05	0.00985968	4.40761	Pancreas	1.4094e-05	0.00710513	4.34239	NA	NA	NA	1	1	1	0	3	-4.23107	0.0885872	4.44922	-0.367424	4.36423	-0.429658	NA	NA	2.3258e-05	0.92941	8.6183e-06	0.713303	1.27571e-05	0.667445	NA	NA	0.00475045	0.984392	0.0040506	0.991971	0.00527127	0.996896	NA	NA
ZSWIM7	2.526e-05	0.00872758	-4.21246	Spleen	1.04518e-05	0.00985968	4.40761	Pituitary	1.4094e-05	0.00798267	-4.34239	NA	NA	NA	1	1	1	0	3	-4.23107	0.0885872	4.44922	-0.367424	-4.36423	0.429658	NA	NA	2.3258e-05	0.92941	8.6183e-06	0.713303	1.27571e-05	0.667445	NA	NA	0.00475045	0.984392	0.0040506	0.991971	0.00513746	0.99198	NA	NA
ZSWIM7	2.526e-05	0.00872758	-4.21246	Spleen	1.04518e-05	0.00985968	4.40761	Prostate	1.4094e-05	0.00671172	4.34239	NA	NA	NA	1	1	1	0	3	-4.23107	0.0885872	4.44922	-0.367424	4.36423	-0.429658	NA	NA	2.3258e-05	0.92941	8.6183e-06	0.713303	1.27571e-05	0.667445	NA	NA	0.00475045	0.984392	0.0040506	0.991971	0.0047119	0.994988	NA	NA
ZSWIM7	2.526e-05	0.00872758	-4.21246	Spleen	1.04518e-05	0.00985968	4.40761	Skin_Not_Sun_Exposed_Suprapubic	1.4094e-05	0.008779	4.34239	NA	NA	NA	1	1	1	0	3	-4.23107	0.0885872	4.44922	-0.367424	4.36423	-0.429658	NA	NA	2.3258e-05	0.92941	8.6183e-06	0.713303	1.27571e-05	0.667445	NA	NA	0.00475045	0.984392	0.0040506	0.991971	0.00460219	0.986176	NA	NA
ZSWIM7	2.526e-05	0.00872758	-4.21246	Spleen	1.04518e-05	0.00985968	4.40761	Skin_Sun_Exposed_Lower_leg	1.4094e-05	0.00796537	-4.34239	NA	NA	NA	1	1	1	0	3	-4.23107	0.0885872	4.44922	-0.367424	-4.36423	0.429658	NA	NA	2.3258e-05	0.92941	8.6183e-06	0.713303	1.27571e-05	0.667445	NA	NA	0.00475045	0.984392	0.0040506	0.991971	0.00407738	0.994469	NA	NA
ZSWIM7	2.526e-05	0.00872758	-4.21246	Spleen	1.04518e-05	0.00985968	4.40761	Small_Intestine_Terminal_Ileum	1.4094e-05	0.00792115	4.34239	NA	NA	NA	1	1	1	0	3	-4.23107	0.0885872	4.44922	-0.367424	4.36423	-0.429658	NA	NA	2.3258e-05	0.92941	8.6183e-06	0.713303	1.27571e-05	0.667445	NA	NA	0.00475045	0.984392	0.0040506	0.991971	0.00457607	0.992436	NA	NA
ZSWIM7	2.526e-05	0.00872758	-4.21246	Spleen	1.04518e-05	0.00985968	4.40761	Spleen	1.4094e-05	0.00800111	4.34239	NA	NA	NA	1	1	1	0	3	-4.23107	0.0885872	4.44922	-0.367424	4.36423	-0.429658	NA	NA	2.3258e-05	0.92941	8.6183e-06	0.713303	1.27571e-05	0.667445	NA	NA	0.00475045	0.984392	0.0040506	0.991971	0.00553326	0.99203	NA	NA
ZSWIM7	2.526e-05	0.00872758	-4.21246	Spleen	1.04518e-05	0.00985968	4.40761	Stomach	8.01194e-06	0.00538723	4.46486	NA	NA	NA	1	1	1	0	3	-4.23107	0.0885872	4.44922	-0.367424	4.5339	-0.265455	NA	NA	2.3258e-05	0.92941	8.6183e-06	0.713303	5.79054e-06	0.790659	NA	NA	0.00475045	0.984392	0.0040506	0.991971	0.00277888	0.996668	NA	NA
ZSWIM7	2.526e-05	0.00872758	-4.21246	Spleen	1.04518e-05	0.00985968	4.40761	Testis	8.01194e-06	0.0073016	4.46486	NA	NA	NA	1	1	1	0	3	-4.23107	0.0885872	4.44922	-0.367424	4.5339	-0.265455	NA	NA	2.3258e-05	0.92941	8.6183e-06	0.713303	5.79054e-06	0.790659	NA	NA	0.00475045	0.984392	0.0040506	0.991971	0.00384436	0.996598	NA	NA
ZSWIM7	2.526e-05	0.00872758	-4.21246	Spleen	1.04518e-05	0.00985968	4.40761	Thyroid	1.4094e-05	0.00758596	4.34239	NA	NA	NA	1	1	1	0	3	-4.23107	0.0885872	4.44922	-0.367424	4.36423	-0.429658	NA	NA	2.3258e-05	0.92941	8.6183e-06	0.713303	1.27571e-05	0.667445	NA	NA	0.00475045	0.984392	0.0040506	0.991971	0.00435231	0.992386	NA	NA
ZSWIM7	2.526e-05	0.00872758	-4.21246	Spleen	1.04518e-05	0.00985968	4.40761	Uterus	8.01194e-06	0.0059564	4.46486	NA	NA	NA	1	1	1	0	3	-4.23107	0.0885872	4.44922	-0.367424	4.5339	-0.265455	NA	NA	2.3258e-05	0.92941	8.6183e-06	0.713303	5.79054e-06	0.790659	NA	NA	0.00475045	0.984392	0.0040506	0.991971	0.00329639	0.998211	NA	NA
ZSWIM7	2.526e-05	0.00872758	-4.21246	Spleen	1.04518e-05	0.00985968	4.40761	Vagina	1.4094e-05	0.00772647	4.34239	NA	NA	NA	1	1	1	0	3	-4.23107	0.0885872	4.44922	-0.367424	4.36423	-0.429658	NA	NA	2.3258e-05	0.92941	8.6183e-06	0.713303	1.27571e-05	0.667445	NA	NA	0.00475045	0.984392	0.0040506	0.991971	0.00518747	0.990307	NA	NA
ZSWIM7	2.526e-05	0.00872758	-4.21246	Spleen	1.04518e-05	0.00985968	4.40761	smultixcan	1.4094e-05	0.00844737	-2.60543	NA	NA	NA	1	1	1	0	3	-4.23107	0.0885872	4.44922	-0.367424	-2.61854	0.257795	NA	NA	2.3258e-05	0.92941	8.6183e-06	0.713303	1.27571e-05	0.667445	NA	NA	0.00475045	0.984392	0.0040506	0.991971	0.0048133	0.987758	NA	NA
ZSWIM7	2.526e-05	0.00872758	-4.21246	Vagina	1.04518e-05	0.00951752	4.40761	Adipose_Subcutaneous	8.01194e-06	0.00459484	4.46486	NA	NA	NA	1	1	1	0	3	-4.23107	0.0885872	4.44922	-0.367424	4.5339	-0.265455	NA	NA	2.3258e-05	0.92941	8.6183e-06	0.713303	5.79054e-06	0.790659	NA	NA	0.00475045	0.984392	0.00472843	0.989408	0.00247542	0.99803	NA	NA
ZSWIM7	2.526e-05	0.00872758	-4.21246	Vagina	1.04518e-05	0.00951752	4.40761	Adipose_Visceral_Omentum	1.4094e-05	0.00847019	-4.34239	NA	NA	NA	1	1	1	0	3	-4.23107	0.0885872	4.44922	-0.367424	-4.36423	0.429658	NA	NA	2.3258e-05	0.92941	8.6183e-06	0.713303	1.27571e-05	0.667445	NA	NA	0.00475045	0.984392	0.00472843	0.989408	0.00510453	0.996367	NA	NA
ZSWIM7	2.526e-05	0.00872758	-4.21246	Vagina	1.04518e-05	0.00951752	4.40761	Artery_Aorta	8.01194e-06	0.0073591	4.46486	NA	NA	NA	1	1	1	0	3	-4.23107	0.0885872	4.44922	-0.367424	4.5339	-0.265455	NA	NA	2.3258e-05	0.92941	8.6183e-06	0.713303	5.79054e-06	0.790659	NA	NA	0.00475045	0.984392	0.00472843	0.989408	0.00365456	0.997917	NA	NA
ZSWIM7	2.526e-05	0.00872758	-4.21246	Vagina	1.04518e-05	0.00951752	4.40761	Artery_Coronary	1.4094e-05	0.00954417	4.34239	NA	NA	NA	1	1	1	0	3	-4.23107	0.0885872	4.44922	-0.367424	4.36423	-0.429658	NA	NA	2.3258e-05	0.92941	8.6183e-06	0.713303	1.27571e-05	0.667445	NA	NA	0.00475045	0.984392	0.00472843	0.989408	0.00578328	0.992234	NA	NA
ZSWIM7	2.526e-05	0.00872758	-4.21246	Vagina	1.04518e-05	0.00951752	4.40761	Artery_Tibial	1.4094e-05	0.00870593	-4.34239	NA	NA	NA	1	1	1	0	3	-4.23107	0.0885872	4.44922	-0.367424	-4.36423	0.429658	NA	NA	2.3258e-05	0.92941	8.6183e-06	0.713303	1.27571e-05	0.667445	NA	NA	0.00475045	0.984392	0.00472843	0.989408	0.00615549	0.993162	NA	NA
ZSWIM7	2.526e-05	0.00872758	-4.21246	Vagina	1.04518e-05	0.00951752	4.40761	Brain_Amygdala	8.01194e-06	0.0066457	4.46486	NA	NA	NA	1	1	1	0	3	-4.23107	0.0885872	4.44922	-0.367424	4.5339	-0.265455	NA	NA	2.3258e-05	0.92941	8.6183e-06	0.713303	5.79054e-06	0.790659	NA	NA	0.00475045	0.984392	0.00472843	0.989408	0.00325428	0.998415	NA	NA
ZSWIM7	2.526e-05	0.00872758	-4.21246	Vagina	1.04518e-05	0.00951752	4.40761	Brain_Cerebellar_Hemisphere	1.4094e-05	0.00987419	4.34239	NA	NA	NA	1	1	1	0	3	-4.23107	0.0885872	4.44922	-0.367424	4.36423	-0.429658	NA	NA	2.3258e-05	0.92941	8.6183e-06	0.713303	1.27571e-05	0.667445	NA	NA	0.00475045	0.984392	0.00472843	0.989408	0.00560426	0.993044	NA	NA
ZSWIM7	2.526e-05	0.00872758	-4.21246	Vagina	1.04518e-05	0.00951752	4.40761	Brain_Cerebellum	6.44456e-06	0.00664187	4.51125	NA	NA	NA	1	1	1	0	3	-4.23107	0.0885872	4.44922	-0.367424	4.5503	-0.39527	NA	NA	2.3258e-05	0.92941	8.6183e-06	0.713303	5.35684e-06	0.692643	NA	NA	0.00475045	0.984392	0.00472843	0.989408	0.00368447	0.994308	NA	NA
ZSWIM7	2.526e-05	0.00872758	-4.21246	Vagina	1.04518e-05	0.00951752	4.40761	Brain_Cortex	1.4094e-05	0.00823589	4.34239	NA	NA	NA	1	1	1	0	3	-4.23107	0.0885872	4.44922	-0.367424	4.36423	-0.429658	NA	NA	2.3258e-05	0.92941	8.6183e-06	0.713303	1.27571e-05	0.667445	NA	NA	0.00475045	0.984392	0.00472843	0.989408	0.00556718	0.990251	NA	NA
ZSWIM7	2.526e-05	0.00872758	-4.21246	Vagina	1.04518e-05	0.00951752	4.40761	Brain_Hippocampus	1.4094e-05	0.00949232	4.34239	NA	NA	NA	1	1	1	0	3	-4.23107	0.0885872	4.44922	-0.367424	4.36423	-0.429658	NA	NA	2.3258e-05	0.92941	8.6183e-06	0.713303	1.27571e-05	0.667445	NA	NA	0.00475045	0.984392	0.00472843	0.989408	0.00641237	0.99355	NA	NA
ZSWIM7	2.526e-05	0.00872758	-4.21246	Vagina	1.04518e-05	0.00951752	4.40761	Brain_Hypothalamus	8.01194e-06	0.00637913	4.46486	NA	NA	NA	1	1	1	0	3	-4.23107	0.0885872	4.44922	-0.367424	4.5339	-0.265455	NA	NA	2.3258e-05	0.92941	8.6183e-06	0.713303	5.79054e-06	0.790659	NA	NA	0.00475045	0.984392	0.00472843	0.989408	0.00385328	0.99873	NA	NA
ZSWIM7	2.526e-05	0.00872758	-4.21246	Vagina	1.04518e-05	0.00951752	4.40761	Brain_Nucleus_accumbens_basal_ganglia	1.4094e-05	0.00784295	4.34239	NA	NA	NA	1	1	1	0	3	-4.23107	0.0885872	4.44922	-0.367424	4.36423	-0.429658	NA	NA	2.3258e-05	0.92941	8.6183e-06	0.713303	1.27571e-05	0.667445	NA	NA	0.00475045	0.984392	0.00472843	0.989408	0.0051738	0.997134	NA	NA
ZSWIM7	2.526e-05	0.00872758	-4.21246	Vagina	1.04518e-05	0.00951752	4.40761	Brain_Putamen_basal_ganglia	1.4094e-05	0.00975601	-4.34239	NA	NA	NA	1	1	1	0	3	-4.23107	0.0885872	4.44922	-0.367424	-4.36423	0.429658	NA	NA	2.3258e-05	0.92941	8.6183e-06	0.713303	1.27571e-05	0.667445	NA	NA	0.00475045	0.984392	0.00472843	0.989408	0.0060046	0.994561	NA	NA
ZSWIM7	2.526e-05	0.00872758	-4.21246	Vagina	1.04518e-05	0.00951752	4.40761	Brain_Spinal_cord_cervical_c-1	8.01194e-06	0.00719436	4.46486	NA	NA	NA	1	1	1	0	3	-4.23107	0.0885872	4.44922	-0.367424	4.5339	-0.265455	NA	NA	2.3258e-05	0.92941	8.6183e-06	0.713303	5.79054e-06	0.790659	NA	NA	0.00475045	0.984392	0.00472843	0.989408	0.00365303	0.997421	NA	NA
ZSWIM7	2.526e-05	0.00872758	-4.21246	Vagina	1.04518e-05	0.00951752	4.40761	Breast_Mammary_Tissue	1.4094e-05	0.00787512	-4.34239	NA	NA	NA	1	1	1	0	3	-4.23107	0.0885872	4.44922	-0.367424	-4.36423	0.429658	NA	NA	2.3258e-05	0.92941	8.6183e-06	0.713303	1.27571e-05	0.667445	NA	NA	0.00475045	0.984392	0.00472843	0.989408	0.00464801	0.986523	NA	NA
ZSWIM7	2.526e-05	0.00872758	-4.21246	Vagina	1.04518e-05	0.00951752	4.40761	Colon_Sigmoid	8.01194e-06	0.00623626	-4.46486	NA	NA	NA	1	1	1	0	3	-4.23107	0.0885872	4.44922	-0.367424	-4.09124	0.395993	NA	NA	2.3258e-05	0.92941	8.6183e-06	0.713303	4.29075e-05	0.69211	NA	NA	0.00475045	0.984392	0.00472843	0.989408	0.0132961	0.994111	NA	NA
ZSWIM7	2.526e-05	0.00872758	-4.21246	Vagina	1.04518e-05	0.00951752	4.40761	Colon_Transverse	8.01194e-06	0.00567748	4.46486	NA	NA	NA	1	1	1	0	3	-4.23107	0.0885872	4.44922	-0.367424	4.5339	-0.265455	NA	NA	2.3258e-05	0.92941	8.6183e-06	0.713303	5.79054e-06	0.790659	NA	NA	0.00475045	0.984392	0.00472843	0.989408	0.00272288	0.997161	NA	NA
ZSWIM7	2.526e-05	0.00872758	-4.21246	Vagina	1.04518e-05	0.00951752	4.40761	Esophagus_Gastroesophageal_Junction	8.01194e-06	0.00743342	-4.46486	NA	NA	NA	1	1	1	0	3	-4.23107	0.0885872	4.44922	-0.367424	-4.5339	0.265455	NA	NA	2.3258e-05	0.92941	8.6183e-06	0.713303	5.79054e-06	0.790659	NA	NA	0.00475045	0.984392	0.00472843	0.989408	0.00362577	0.996373	NA	NA
ZSWIM7	2.526e-05	0.00872758	-4.21246	Vagina	1.04518e-05	0.00951752	4.40761	Esophagus_Mucosa	1.4094e-05	0.00796934	4.34239	NA	NA	NA	1	1	1	0	3	-4.23107	0.0885872	4.44922	-0.367424	4.36423	-0.429658	NA	NA	2.3258e-05	0.92941	8.6183e-06	0.713303	1.27571e-05	0.667445	NA	NA	0.00475045	0.984392	0.00472843	0.989408	0.00425084	0.98439	NA	NA
ZSWIM7	2.526e-05	0.00872758	-4.21246	Vagina	1.04518e-05	0.00951752	4.40761	Esophagus_Muscularis	1.4094e-05	0.00895305	4.34239	NA	NA	NA	1	1	1	0	3	-4.23107	0.0885872	4.44922	-0.367424	4.36423	-0.429658	NA	NA	2.3258e-05	0.92941	8.6183e-06	0.713303	1.27571e-05	0.667445	NA	NA	0.00475045	0.984392	0.00472843	0.989408	0.00566083	0.994569	NA	NA
ZSWIM7	2.526e-05	0.00872758	-4.21246	Vagina	1.04518e-05	0.00951752	4.40761	Kidney_Cortex	5.55544e-06	0.00483957	4.54264	NA	NA	NA	1	1	1	0	3	-4.23107	0.0885872	4.44922	-0.367424	4.5808	-0.397808	NA	NA	2.3258e-05	0.92941	8.6183e-06	0.713303	4.63194e-06	0.690772	NA	NA	0.00475045	0.984392	0.00472843	0.989408	0.00228769	0.991292	NA	NA
ZSWIM7	2.526e-05	0.00872758	-4.21246	Vagina	1.04518e-05	0.00951752	4.40761	Liver	1.4094e-05	0.00623064	-4.34239	NA	NA	NA	1	1	1	0	3	-4.23107	0.0885872	4.44922	-0.367424	-4.36423	0.429658	NA	NA	2.3258e-05	0.92941	8.6183e-06	0.713303	1.27571e-05	0.667445	NA	NA	0.00475045	0.984392	0.00472843	0.989408	0.00535645	0.996077	NA	NA
ZSWIM7	2.526e-05	0.00872758	-4.21246	Vagina	1.04518e-05	0.00951752	4.40761	Lung	8.01194e-06	0.00414358	4.46486	NA	NA	NA	1	1	1	0	3	-4.23107	0.0885872	4.44922	-0.367424	4.5339	-0.265455	NA	NA	2.3258e-05	0.92941	8.6183e-06	0.713303	5.79054e-06	0.790659	NA	NA	0.00475045	0.984392	0.00472843	0.989408	0.00217785	0.991263	NA	NA
ZSWIM7	2.526e-05	0.00872758	-4.21246	Vagina	1.04518e-05	0.00951752	4.40761	Minor_Salivary_Gland	1.4094e-05	0.00814667	4.34239	NA	NA	NA	1	1	1	0	3	-4.23107	0.0885872	4.44922	-0.367424	4.36423	-0.429658	NA	NA	2.3258e-05	0.92941	8.6183e-06	0.713303	1.27571e-05	0.667445	NA	NA	0.00475045	0.984392	0.00472843	0.989408	0.00467965	0.989488	NA	NA
ZSWIM7	2.526e-05	0.00872758	-4.21246	Vagina	1.04518e-05	0.00951752	4.40761	Muscle_Skeletal	8.01194e-06	0.00811685	-4.46486	NA	NA	NA	1	1	1	0	3	-4.23107	0.0885872	4.44922	-0.367424	-4.5339	0.265455	NA	NA	2.3258e-05	0.92941	8.6183e-06	0.713303	5.79054e-06	0.790659	NA	NA	0.00475045	0.984392	0.00472843	0.989408	0.00355098	0.995634	NA	NA
ZSWIM7	2.526e-05	0.00872758	-4.21246	Vagina	1.04518e-05	0.00951752	4.40761	Nerve_Tibial	8.01194e-06	0.0053113	4.46486	NA	NA	NA	1	1	1	0	3	-4.23107	0.0885872	4.44922	-0.367424	4.5339	-0.265455	NA	NA	2.3258e-05	0.92941	8.6183e-06	0.713303	5.79054e-06	0.790659	NA	NA	0.00475045	0.984392	0.00472843	0.989408	0.00296371	0.997012	NA	NA
ZSWIM7	2.526e-05	0.00872758	-4.21246	Vagina	1.04518e-05	0.00951752	4.40761	Ovary	1.4094e-05	0.00791124	4.34239	NA	NA	NA	1	1	1	0	3	-4.23107	0.0885872	4.44922	-0.367424	4.36423	-0.429658	NA	NA	2.3258e-05	0.92941	8.6183e-06	0.713303	1.27571e-05	0.667445	NA	NA	0.00475045	0.984392	0.00472843	0.989408	0.00564126	0.992238	NA	NA
ZSWIM7	2.526e-05	0.00872758	-4.21246	Vagina	1.04518e-05	0.00951752	4.40761	Pancreas	1.4094e-05	0.00710513	4.34239	NA	NA	NA	1	1	1	0	3	-4.23107	0.0885872	4.44922	-0.367424	4.36423	-0.429658	NA	NA	2.3258e-05	0.92941	8.6183e-06	0.713303	1.27571e-05	0.667445	NA	NA	0.00475045	0.984392	0.00472843	0.989408	0.00527127	0.996896	NA	NA
ZSWIM7	2.526e-05	0.00872758	-4.21246	Vagina	1.04518e-05	0.00951752	4.40761	Pituitary	1.4094e-05	0.00798267	-4.34239	NA	NA	NA	1	1	1	0	3	-4.23107	0.0885872	4.44922	-0.367424	-4.36423	0.429658	NA	NA	2.3258e-05	0.92941	8.6183e-06	0.713303	1.27571e-05	0.667445	NA	NA	0.00475045	0.984392	0.00472843	0.989408	0.00513746	0.99198	NA	NA
ZSWIM7	2.526e-05	0.00872758	-4.21246	Vagina	1.04518e-05	0.00951752	4.40761	Prostate	1.4094e-05	0.00671172	4.34239	NA	NA	NA	1	1	1	0	3	-4.23107	0.0885872	4.44922	-0.367424	4.36423	-0.429658	NA	NA	2.3258e-05	0.92941	8.6183e-06	0.713303	1.27571e-05	0.667445	NA	NA	0.00475045	0.984392	0.00472843	0.989408	0.0047119	0.994988	NA	NA
ZSWIM7	2.526e-05	0.00872758	-4.21246	Vagina	1.04518e-05	0.00951752	4.40761	Skin_Not_Sun_Exposed_Suprapubic	1.4094e-05	0.008779	4.34239	NA	NA	NA	1	1	1	0	3	-4.23107	0.0885872	4.44922	-0.367424	4.36423	-0.429658	NA	NA	2.3258e-05	0.92941	8.6183e-06	0.713303	1.27571e-05	0.667445	NA	NA	0.00475045	0.984392	0.00472843	0.989408	0.00460219	0.986176	NA	NA
ZSWIM7	2.526e-05	0.00872758	-4.21246	Vagina	1.04518e-05	0.00951752	4.40761	Skin_Sun_Exposed_Lower_leg	1.4094e-05	0.00796537	-4.34239	NA	NA	NA	1	1	1	0	3	-4.23107	0.0885872	4.44922	-0.367424	-4.36423	0.429658	NA	NA	2.3258e-05	0.92941	8.6183e-06	0.713303	1.27571e-05	0.667445	NA	NA	0.00475045	0.984392	0.00472843	0.989408	0.00407738	0.994469	NA	NA
ZSWIM7	2.526e-05	0.00872758	-4.21246	Vagina	1.04518e-05	0.00951752	4.40761	Small_Intestine_Terminal_Ileum	1.4094e-05	0.00792115	4.34239	NA	NA	NA	1	1	1	0	3	-4.23107	0.0885872	4.44922	-0.367424	4.36423	-0.429658	NA	NA	2.3258e-05	0.92941	8.6183e-06	0.713303	1.27571e-05	0.667445	NA	NA	0.00475045	0.984392	0.00472843	0.989408	0.00457607	0.992436	NA	NA
ZSWIM7	2.526e-05	0.00872758	-4.21246	Vagina	1.04518e-05	0.00951752	4.40761	Spleen	1.4094e-05	0.00800111	4.34239	NA	NA	NA	1	1	1	0	3	-4.23107	0.0885872	4.44922	-0.367424	4.36423	-0.429658	NA	NA	2.3258e-05	0.92941	8.6183e-06	0.713303	1.27571e-05	0.667445	NA	NA	0.00475045	0.984392	0.00472843	0.989408	0.00553326	0.99203	NA	NA
ZSWIM7	2.526e-05	0.00872758	-4.21246	Vagina	1.04518e-05	0.00951752	4.40761	Stomach	8.01194e-06	0.00538723	4.46486	NA	NA	NA	1	1	1	0	3	-4.23107	0.0885872	4.44922	-0.367424	4.5339	-0.265455	NA	NA	2.3258e-05	0.92941	8.6183e-06	0.713303	5.79054e-06	0.790659	NA	NA	0.00475045	0.984392	0.00472843	0.989408	0.00277888	0.996668	NA	NA
ZSWIM7	2.526e-05	0.00872758	-4.21246	Vagina	1.04518e-05	0.00951752	4.40761	Testis	8.01194e-06	0.0073016	4.46486	NA	NA	NA	1	1	1	0	3	-4.23107	0.0885872	4.44922	-0.367424	4.5339	-0.265455	NA	NA	2.3258e-05	0.92941	8.6183e-06	0.713303	5.79054e-06	0.790659	NA	NA	0.00475045	0.984392	0.00472843	0.989408	0.00384436	0.996598	NA	NA
ZSWIM7	2.526e-05	0.00872758	-4.21246	Vagina	1.04518e-05	0.00951752	4.40761	Thyroid	1.4094e-05	0.00758596	4.34239	NA	NA	NA	1	1	1	0	3	-4.23107	0.0885872	4.44922	-0.367424	4.36423	-0.429658	NA	NA	2.3258e-05	0.92941	8.6183e-06	0.713303	1.27571e-05	0.667445	NA	NA	0.00475045	0.984392	0.00472843	0.989408	0.00435231	0.992386	NA	NA
ZSWIM7	2.526e-05	0.00872758	-4.21246	Vagina	1.04518e-05	0.00951752	4.40761	Uterus	8.01194e-06	0.0059564	4.46486	NA	NA	NA	1	1	1	0	3	-4.23107	0.0885872	4.44922	-0.367424	4.5339	-0.265455	NA	NA	2.3258e-05	0.92941	8.6183e-06	0.713303	5.79054e-06	0.790659	NA	NA	0.00475045	0.984392	0.00472843	0.989408	0.00329639	0.998211	NA	NA
ZSWIM7	2.526e-05	0.00872758	-4.21246	Vagina	1.04518e-05	0.00951752	4.40761	Vagina	1.4094e-05	0.00772647	4.34239	NA	NA	NA	1	1	1	0	3	-4.23107	0.0885872	4.44922	-0.367424	4.36423	-0.429658	NA	NA	2.3258e-05	0.92941	8.6183e-06	0.713303	1.27571e-05	0.667445	NA	NA	0.00475045	0.984392	0.00472843	0.989408	0.00518747	0.990307	NA	NA
ZSWIM7	2.526e-05	0.00872758	-4.21246	Vagina	1.04518e-05	0.00951752	4.40761	smultixcan	1.4094e-05	0.00844737	-2.60543	NA	NA	NA	1	1	1	0	3	-4.23107	0.0885872	4.44922	-0.367424	-2.61854	0.257795	NA	NA	2.3258e-05	0.92941	8.6183e-06	0.713303	1.27571e-05	0.667445	NA	NA	0.00475045	0.984392	0.00472843	0.989408	0.0048133	0.987758	NA	NA
CYP4B1	2.9448e-05	0.0098385	-4.17769	Nerve_Tibial	6.71786e-06	0.00646818	4.50244	Artery_Aorta	2.8846e-07	0.00120433	5.13083	NA	NA	NA	1	1	1	0	3	-4.52397	-0.81952	4.84799	0.897026	5.40147	0.402031	NA	NA	6.0691e-06	0.41249	1.24716e-06	0.369705	6.60971e-08	0.687661	NA	NA	0.00145448	0.932892	0.000852185	0.975182	8.55958e-05	0.992305	NA	NA
CYP4B1	2.9448e-05	0.0098385	-4.17769	Nerve_Tibial	6.71786e-06	0.00646818	4.50244	Breast_Mammary_Tissue	2.97538e-07	0.000966598	5.125	NA	NA	NA	1	1	1	0	3	-4.52397	-0.81952	4.84799	0.897026	5.39372	0.393701	NA	NA	6.0691e-06	0.41249	1.24716e-06	0.369705	6.90124e-08	0.693802	NA	NA	0.00145448	0.932892	0.000852185	0.975182	7.04045e-05	0.987454	NA	NA
CYP4B1	2.9448e-05	0.0098385	-4.17769	Nerve_Tibial	6.71786e-06	0.00646818	4.50244	Muscle_Skeletal	2.97538e-07	0.00115026	5.125	NA	NA	NA	1	1	1	0	3	-4.52397	-0.81952	4.84799	0.897026	5.39372	0.393701	NA	NA	6.0691e-06	0.41249	1.24716e-06	0.369705	6.90124e-08	0.693802	NA	NA	0.00145448	0.932892	0.000852185	0.975182	7.72819e-05	0.994618	NA	NA
CYP4B1	2.9448e-05	0.0098385	-4.17769	Nerve_Tibial	6.71786e-06	0.00646818	4.50244	Prostate	2.97538e-07	0.00067303	5.125	NA	NA	NA	1	1	1	0	3	-4.52397	-0.81952	4.84799	0.897026	5.39372	0.393701	NA	NA	6.0691e-06	0.41249	1.24716e-06	0.369705	6.90124e-08	0.693802	NA	NA	0.00145448	0.932892	0.000852185	0.975182	7.02679e-05	0.994988	NA	NA
CYP4B1	2.9448e-05	0.0098385	-4.17769	Nerve_Tibial	6.71786e-06	0.00646818	4.50244	smultixcan	1.22216e-06	0.00198076	3.96005	NA	NA	NA	1	1	1	0	3	-4.52397	-0.81952	4.84799	0.897026	4.07066	0.91328	NA	NA	6.0691e-06	0.41249	1.24716e-06	0.369705	9.81256e-07	0.513155	NA	NA	0.00145448	0.932892	0.000852185	0.975182	0.000623958	0.975836	NA	NA
PNPO	3.0399e-05	0.00991964	4.17046	Brain_Cerebellum	4.55705e-06	0.00569176	-4.58421	Adipose_Subcutaneous	2.23143e-06	0.00249343	-4.73125	NA	NA	NA	1	1	1	0	3	-4.21728	1.00886	-4.26838	1.84757	-4.37734	2.02682	NA	NA	2.4727e-05	0.31304	1.96898e-05	0.0646644	1.20139e-05	0.0426813	NA	NA	0.00489831	0.931576	0.00796126	0.907546	0.00428871	0.826003	NA	NA
PNPO	3.0399e-05	0.00991964	4.17046	Brain_Cerebellum	4.55705e-06	0.00569176	-4.58421	Adipose_Visceral_Omentum	5.72518e-06	0.00429334	4.53629	NA	NA	NA	1	1	1	0	3	-4.21728	1.00886	-4.26838	1.84757	4.44778	-0.943566	NA	NA	2.4727e-05	0.31304	1.96898e-05	0.0646644	8.6763e-06	0.345391	NA	NA	0.00489831	0.931576	0.00796126	0.907546	0.00368204	0.972354	NA	NA
PNPO	3.0399e-05	0.00991964	4.17046	Brain_Cerebellum	4.55705e-06	0.00569176	-4.58421	Adrenal_Gland	4.55705e-06	0.00613887	-4.58421	NA	NA	NA	1	1	1	0	3	-4.21728	1.00886	-4.26838	1.84757	-4.26838	1.84757	NA	NA	2.4727e-05	0.31304	1.96898e-05	0.0646644	1.96898e-05	0.0646644	NA	NA	0.00489831	0.931576	0.00796126	0.907546	0.00904136	0.865135	NA	NA
PNPO	3.0399e-05	0.00991964	4.17046	Brain_Cerebellum	4.55705e-06	0.00569176	-4.58421	Artery_Aorta	3.77156e-06	0.00544539	-4.62359	NA	NA	NA	1	1	1	0	3	-4.21728	1.00886	-4.26838	1.84757	-4.28598	1.94765	NA	NA	2.4727e-05	0.31304	1.96898e-05	0.0646644	1.81937e-05	0.0514567	NA	NA	0.00489831	0.931576	0.00796126	0.907546	0.00785363	0.842046	NA	NA
PNPO	3.0399e-05	0.00991964	4.17046	Brain_Cerebellum	4.55705e-06	0.00569176	-4.58421	Artery_Coronary	1.14011e-06	0.00200736	4.86577	NA	NA	NA	1	1	1	0	3	-4.21728	1.00886	-4.26838	1.84757	4.75629	-1.07994	NA	NA	2.4727e-05	0.31304	1.96898e-05	0.0646644	1.9718e-06	0.280168	NA	NA	0.00489831	0.931576	0.00796126	0.907546	0.00126933	0.970632	NA	NA
PNPO	3.0399e-05	0.00991964	4.17046	Brain_Cerebellum	4.55705e-06	0.00569176	-4.58421	Brain_Amygdala	8.18383e-06	0.0066457	4.46032	NA	NA	NA	1	1	1	0	3	-4.21728	1.00886	-4.26838	1.84757	4.14193	-1.85946	NA	NA	2.4727e-05	0.31304	1.96898e-05	0.0646644	3.44402e-05	0.062962	NA	NA	0.00489831	0.931576	0.00796126	0.907546	0.0106142	0.899947	NA	NA
PNPO	3.0399e-05	0.00991964	4.17046	Brain_Cerebellum	4.55705e-06	0.00569176	-4.58421	Brain_Caudate_basal_ganglia	6.53358e-06	0.00543411	-4.50834	NA	NA	NA	1	1	1	0	3	-4.21728	1.00886	-4.26838	1.84757	-4.18452	1.88738	NA	NA	2.4727e-05	0.31304	1.96898e-05	0.0646644	2.85764e-05	0.0591088	NA	NA	0.00489831	0.931576	0.00796126	0.907546	0.00909588	0.879159	NA	NA
PNPO	3.0399e-05	0.00991964	4.17046	Brain_Cerebellum	4.55705e-06	0.00569176	-4.58421	Brain_Cerebellum	7.93714e-06	0.00740303	-4.46687	NA	NA	NA	1	1	1	0	3	-4.21728	1.00886	-4.26838	1.84757	-4.1484	1.85078	NA	NA	2.4727e-05	0.31304	1.96898e-05	0.0646644	3.34801e-05	0.0642008	NA	NA	0.00489831	0.931576	0.00796126	0.907546	0.0109279	0.872499	NA	NA
PNPO	3.0399e-05	0.00991964	4.17046	Brain_Cerebellum	4.55705e-06	0.00569176	-4.58421	Brain_Cortex	3.76814e-06	0.00494346	-4.62378	NA	NA	NA	1	1	1	0	3	-4.21728	1.00886	-4.26838	1.84757	-4.28622	1.94745	NA	NA	2.4727e-05	0.31304	1.96898e-05	0.0646644	1.81739e-05	0.0514804	NA	NA	0.00489831	0.931576	0.00796126	0.907546	0.00686431	0.859331	NA	NA
PNPO	3.0399e-05	0.00991964	4.17046	Brain_Cerebellum	4.55705e-06	0.00569176	-4.58421	Brain_Frontal_Cortex_BA9	8.81192e-06	0.00751274	4.44444	NA	NA	NA	1	1	1	0	3	-4.21728	1.00886	-4.26838	1.84757	4.12856	-1.83755	NA	NA	2.4727e-05	0.31304	1.96898e-05	0.0646644	3.65042e-05	0.0661295	NA	NA	0.00489831	0.931576	0.00796126	0.907546	0.0118316	0.89879	NA	NA
PNPO	3.0399e-05	0.00991964	4.17046	Brain_Cerebellum	4.55705e-06	0.00569176	-4.58421	Brain_Hippocampus	8.18383e-06	0.00716535	4.46032	NA	NA	NA	1	1	1	0	3	-4.21728	1.00886	-4.26838	1.84757	4.14193	-1.85946	NA	NA	2.4727e-05	0.31304	1.96898e-05	0.0646644	3.44402e-05	0.062962	NA	NA	0.00489831	0.931576	0.00796126	0.907546	0.0112786	0.891058	NA	NA
PNPO	3.0399e-05	0.00991964	4.17046	Brain_Cerebellum	4.55705e-06	0.00569176	-4.58421	Brain_Hypothalamus	8.18383e-06	0.00637913	4.46032	NA	NA	NA	1	1	1	0	3	-4.21728	1.00886	-4.26838	1.84757	4.14193	-1.85946	NA	NA	2.4727e-05	0.31304	1.96898e-05	0.0646644	3.44402e-05	0.062962	NA	NA	0.00489831	0.931576	0.00796126	0.907546	0.011302	0.903531	NA	NA
PNPO	3.0399e-05	0.00991964	4.17046	Brain_Cerebellum	4.55705e-06	0.00569176	-4.58421	Brain_Nucleus_accumbens_basal_ganglia	8.18383e-06	0.0052441	4.46032	NA	NA	NA	1	1	1	0	3	-4.21728	1.00886	-4.26838	1.84757	4.14193	-1.85946	NA	NA	2.4727e-05	0.31304	1.96898e-05	0.0646644	3.44402e-05	0.062962	NA	NA	0.00489831	0.931576	0.00796126	0.907546	0.0100441	0.900965	NA	NA
PNPO	3.0399e-05	0.00991964	4.17046	Brain_Cerebellum	4.55705e-06	0.00569176	-4.58421	Brain_Putamen_basal_ganglia	8.81192e-06	0.008354	4.44444	NA	NA	NA	1	1	1	0	3	-4.21728	1.00886	-4.26838	1.84757	4.12856	-1.83755	NA	NA	2.4727e-05	0.31304	1.96898e-05	0.0646644	3.65042e-05	0.0661295	NA	NA	0.00489831	0.931576	0.00796126	0.907546	0.011782	0.882516	NA	NA
PNPO	3.0399e-05	0.00991964	4.17046	Brain_Cerebellum	4.55705e-06	0.00569176	-4.58421	Brain_Spinal_cord_cervical_c-1	1.90087e-06	0.00395395	-4.76369	NA	NA	NA	1	1	1	0	3	-4.21728	1.00886	-4.26838	1.84757	-4.39154	2.10403	NA	NA	2.4727e-05	0.31304	1.96898e-05	0.0646644	1.12549e-05	0.0353756	NA	NA	0.00489831	0.931576	0.00796126	0.907546	0.00580931	0.807025	NA	NA
PNPO	3.0399e-05	0.00991964	4.17046	Brain_Cerebellum	4.55705e-06	0.00569176	-4.58421	Breast_Mammary_Tissue	4.55705e-06	0.00407644	4.58421	NA	NA	NA	1	1	1	0	3	-4.21728	1.00886	-4.26838	1.84757	4.26838	-1.84757	NA	NA	2.4727e-05	0.31304	1.96898e-05	0.0646644	1.96898e-05	0.0646644	NA	NA	0.00489831	0.931576	0.00796126	0.907546	0.00595801	0.885589	NA	NA
PNPO	3.0399e-05	0.00991964	4.17046	Brain_Cerebellum	4.55705e-06	0.00569176	-4.58421	Cells_Cultured_fibroblasts	4.55705e-06	0.00935264	-4.58421	NA	NA	NA	1	1	1	0	3	-4.21728	1.00886	-4.26838	1.84757	-4.26838	1.84757	NA	NA	2.4727e-05	0.31304	1.96898e-05	0.0646644	1.96898e-05	0.0646644	NA	NA	0.00489831	0.931576	0.00796126	0.907546	0.00839012	0.874142	NA	NA
PNPO	3.0399e-05	0.00991964	4.17046	Brain_Cerebellum	4.55705e-06	0.00569176	-4.58421	Cells_EBV-transformed_lymphocytes	1.88484e-06	0.00343198	4.76539	NA	NA	NA	1	1	1	0	3	-4.21728	1.00886	-4.26838	1.84757	4.63068	-1.16681	NA	NA	2.4727e-05	0.31304	1.96898e-05	0.0646644	3.64461e-06	0.243286	NA	NA	0.00489831	0.931576	0.00796126	0.907546	0.00233548	0.933845	NA	NA
PNPO	3.0399e-05	0.00991964	4.17046	Brain_Cerebellum	4.55705e-06	0.00569176	-4.58421	Colon_Sigmoid	1.33407e-06	0.00259601	4.83461	NA	NA	NA	1	1	1	0	3	-4.21728	1.00886	-4.26838	1.84757	4.5895	-1.61647	NA	NA	2.4727e-05	0.31304	1.96898e-05	0.0646644	4.44309e-06	0.105993	NA	NA	0.00489831	0.931576	0.00796126	0.907546	0.00327377	0.935446	NA	NA
PNPO	3.0399e-05	0.00991964	4.17046	Brain_Cerebellum	4.55705e-06	0.00569176	-4.58421	Colon_Transverse	4.55705e-06	0.00452066	-4.58421	NA	NA	NA	1	1	1	0	3	-4.21728	1.00886	-4.26838	1.84757	-4.26838	1.84757	NA	NA	2.4727e-05	0.31304	1.96898e-05	0.0646644	1.96898e-05	0.0646644	NA	NA	0.00489831	0.931576	0.00796126	0.907546	0.00654657	0.875279	NA	NA
PNPO	3.0399e-05	0.00991964	4.17046	Brain_Cerebellum	4.55705e-06	0.00569176	-4.58421	Esophagus_Gastroesophageal_Junction	1.59842e-06	0.00307194	4.79852	NA	NA	NA	1	1	1	0	3	-4.21728	1.00886	-4.26838	1.84757	4.57705	-1.50748	NA	NA	2.4727e-05	0.31304	1.96898e-05	0.0646644	4.71579e-06	0.131688	NA	NA	0.00489831	0.931576	0.00796126	0.907546	0.00334127	0.943059	NA	NA
PNPO	3.0399e-05	0.00991964	4.17046	Brain_Cerebellum	4.55705e-06	0.00569176	-4.58421	Esophagus_Mucosa	1.60431e-06	0.00237331	4.79778	NA	NA	NA	1	1	1	0	3	-4.21728	1.00886	-4.26838	1.84757	4.67684	-1.10934	NA	NA	2.4727e-05	0.31304	1.96898e-05	0.0646644	2.91334e-06	0.267285	NA	NA	0.00489831	0.931576	0.00796126	0.907546	0.00141636	0.942099	NA	NA
PNPO	3.0399e-05	0.00991964	4.17046	Brain_Cerebellum	4.55705e-06	0.00569176	-4.58421	Esophagus_Muscularis	1.38048e-06	0.00334828	4.8278	NA	NA	NA	1	1	1	0	3	-4.21728	1.00886	-4.26838	1.84757	4.69713	-1.15945	NA	NA	2.4727e-05	0.31304	1.96898e-05	0.0646644	2.63843e-06	0.246274	NA	NA	0.00489831	0.931576	0.00796126	0.907546	0.0019876	0.951974	NA	NA
PNPO	3.0399e-05	0.00991964	4.17046	Brain_Cerebellum	4.55705e-06	0.00569176	-4.58421	Heart_Atrial_Appendage	1.63448e-06	0.00298984	4.79405	NA	NA	NA	1	1	1	0	3	-4.21728	1.00886	-4.26838	1.84757	4.61855	-1.32373	NA	NA	2.4727e-05	0.31304	1.96898e-05	0.0646644	3.86432e-06	0.185591	NA	NA	0.00489831	0.931576	0.00796126	0.907546	0.0029559	0.953158	NA	NA
PNPO	3.0399e-05	0.00991964	4.17046	Brain_Cerebellum	4.55705e-06	0.00569176	-4.58421	Heart_Left_Ventricle	3.2007e-06	0.00555612	-4.6575	NA	NA	NA	1	1	1	0	3	-4.21728	1.00886	-4.26838	1.84757	-4.31355	1.98704	NA	NA	2.4727e-05	0.31304	1.96898e-05	0.0646644	1.60651e-05	0.0469183	NA	NA	0.00489831	0.931576	0.00796126	0.907546	0.00748125	0.884225	NA	NA
PNPO	3.0399e-05	0.00991964	4.17046	Brain_Cerebellum	4.55705e-06	0.00569176	-4.58421	Kidney_Cortex	9.96211e-06	0.00719169	4.41799	NA	NA	NA	1	1	1	0	3	-4.21728	1.00886	-4.26838	1.84757	4.10531	-1.82131	NA	NA	2.4727e-05	0.31304	1.96898e-05	0.0646644	4.0377e-05	0.0685596	NA	NA	0.00489831	0.931576	0.00796126	0.907546	0.0119508	0.877825	NA	NA
PNPO	3.0399e-05	0.00991964	4.17046	Brain_Cerebellum	4.55705e-06	0.00569176	-4.58421	Liver	4.55705e-06	0.00374272	-4.58421	NA	NA	NA	1	1	1	0	3	-4.21728	1.00886	-4.26838	1.84757	-4.26838	1.84757	NA	NA	2.4727e-05	0.31304	1.96898e-05	0.0646644	1.96898e-05	0.0646644	NA	NA	0.00489831	0.931576	0.00796126	0.907546	0.00676237	0.875144	NA	NA
PNPO	3.0399e-05	0.00991964	4.17046	Brain_Cerebellum	4.55705e-06	0.00569176	-4.58421	Lung	4.55705e-06	0.00286609	-4.58421	NA	NA	NA	1	1	1	0	3	-4.21728	1.00886	-4.26838	1.84757	-4.26838	1.84757	NA	NA	2.4727e-05	0.31304	1.96898e-05	0.0646644	1.96898e-05	0.0646644	NA	NA	0.00489831	0.931576	0.00796126	0.907546	0.00506128	0.880778	NA	NA
PNPO	3.0399e-05	0.00991964	4.17046	Brain_Cerebellum	4.55705e-06	0.00569176	-4.58421	Minor_Salivary_Gland	4.55705e-06	0.00408008	-4.58421	NA	NA	NA	1	1	1	0	3	-4.21728	1.00886	-4.26838	1.84757	-4.26838	1.84757	NA	NA	2.4727e-05	0.31304	1.96898e-05	0.0646644	1.96898e-05	0.0646644	NA	NA	0.00489831	0.931576	0.00796126	0.907546	0.00615836	0.867672	NA	NA
PNPO	3.0399e-05	0.00991964	4.17046	Brain_Cerebellum	4.55705e-06	0.00569176	-4.58421	Muscle_Skeletal	4.55705e-06	0.00605946	-4.58421	NA	NA	NA	1	1	1	0	3	-4.21728	1.00886	-4.26838	1.84757	-4.26838	1.84757	NA	NA	2.4727e-05	0.31304	1.96898e-05	0.0646644	1.96898e-05	0.0646644	NA	NA	0.00489831	0.931576	0.00796126	0.907546	0.00768624	0.908634	NA	NA
PNPO	3.0399e-05	0.00991964	4.17046	Brain_Cerebellum	4.55705e-06	0.00569176	-4.58421	Nerve_Tibial	4.55705e-06	0.00375686	-4.58421	NA	NA	NA	1	1	1	0	3	-4.21728	1.00886	-4.26838	1.84757	-4.26838	1.84757	NA	NA	2.4727e-05	0.31304	1.96898e-05	0.0646644	1.96898e-05	0.0646644	NA	NA	0.00489831	0.931576	0.00796126	0.907546	0.0072559	0.895665	NA	NA
PNPO	3.0399e-05	0.00991964	4.17046	Brain_Cerebellum	4.55705e-06	0.00569176	-4.58421	Ovary	1.879e-06	0.00357469	4.76602	NA	NA	NA	1	1	1	0	3	-4.21728	1.00886	-4.26838	1.84757	4.69905	-0.890709	NA	NA	2.4727e-05	0.31304	1.96898e-05	0.0646644	2.61371e-06	0.373085	NA	NA	0.00489831	0.931576	0.00796126	0.907546	0.00187496	0.974394	NA	NA
PNPO	3.0399e-05	0.00991964	4.17046	Brain_Cerebellum	4.55705e-06	0.00569176	-4.58421	Pancreas	8.18383e-06	0.00563358	4.46032	NA	NA	NA	1	1	1	0	3	-4.21728	1.00886	-4.26838	1.84757	4.14193	-1.85946	NA	NA	2.4727e-05	0.31304	1.96898e-05	0.0646644	3.44402e-05	0.062962	NA	NA	0.00489831	0.931576	0.00796126	0.907546	0.0095411	0.867938	NA	NA
PNPO	3.0399e-05	0.00991964	4.17046	Brain_Cerebellum	4.55705e-06	0.00569176	-4.58421	Prostate	8.92051e-07	0.00121069	4.91407	NA	NA	NA	1	1	1	0	3	-4.21728	1.00886	-4.26838	1.84757	4.68382	-1.56768	NA	NA	2.4727e-05	0.31304	1.96898e-05	0.0646644	2.81581e-06	0.116956	NA	NA	0.00489831	0.931576	0.00796126	0.907546	0.00144005	0.926558	NA	NA
PNPO	3.0399e-05	0.00991964	4.17046	Brain_Cerebellum	4.55705e-06	0.00569176	-4.58421	Skin_Not_Sun_Exposed_Suprapubic	2.00904e-06	0.00268159	4.75251	NA	NA	NA	1	1	1	0	3	-4.21728	1.00886	-4.26838	1.84757	4.5937	-1.26126	NA	NA	2.4727e-05	0.31304	1.96898e-05	0.0646644	4.35446e-06	0.207214	NA	NA	0.00489831	0.931576	0.00796126	0.907546	0.00210949	0.926538	NA	NA
PNPO	3.0399e-05	0.00991964	4.17046	Brain_Cerebellum	4.55705e-06	0.00569176	-4.58421	Skin_Sun_Exposed_Lower_leg	2.14797e-06	0.00263901	4.73898	NA	NA	NA	1	1	1	0	3	-4.21728	1.00886	-4.26838	1.84757	4.58451	-1.24218	NA	NA	2.4727e-05	0.31304	1.96898e-05	0.0646644	4.55058e-06	0.214172	NA	NA	0.00489831	0.931576	0.00796126	0.907546	0.00194532	0.953299	NA	NA
PNPO	3.0399e-05	0.00991964	4.17046	Brain_Cerebellum	4.55705e-06	0.00569176	-4.58421	Small_Intestine_Terminal_Ileum	8.81192e-06	0.0060233	4.44444	NA	NA	NA	1	1	1	0	3	-4.21728	1.00886	-4.26838	1.84757	4.12856	-1.83755	NA	NA	2.4727e-05	0.31304	1.96898e-05	0.0646644	3.65042e-05	0.0661295	NA	NA	0.00489831	0.931576	0.00796126	0.907546	0.00985677	0.870106	NA	NA
PNPO	3.0399e-05	0.00991964	4.17046	Brain_Cerebellum	4.55705e-06	0.00569176	-4.58421	Spleen	4.55705e-06	0.0042501	-4.58421	NA	NA	NA	1	1	1	0	3	-4.21728	1.00886	-4.26838	1.84757	-4.26838	1.84757	NA	NA	2.4727e-05	0.31304	1.96898e-05	0.0646644	1.96898e-05	0.0646644	NA	NA	0.00489831	0.931576	0.00796126	0.907546	0.0069271	0.853958	NA	NA
PNPO	3.0399e-05	0.00991964	4.17046	Brain_Cerebellum	4.55705e-06	0.00569176	-4.58421	Stomach	8.81192e-06	0.00576055	4.44444	NA	NA	NA	1	1	1	0	3	-4.21728	1.00886	-4.26838	1.84757	4.12856	-1.83755	NA	NA	2.4727e-05	0.31304	1.96898e-05	0.0646644	3.65042e-05	0.0661295	NA	NA	0.00489831	0.931576	0.00796126	0.907546	0.00930179	0.860819	NA	NA
PNPO	3.0399e-05	0.00991964	4.17046	Brain_Cerebellum	4.55705e-06	0.00569176	-4.58421	Thyroid	4.55705e-06	0.00391259	-4.58421	NA	NA	NA	1	1	1	0	3	-4.21728	1.00886	-4.26838	1.84757	-4.26838	1.84757	NA	NA	2.4727e-05	0.31304	1.96898e-05	0.0646644	1.96898e-05	0.0646644	NA	NA	0.00489831	0.931576	0.00796126	0.907546	0.00589162	0.886624	NA	NA
PNPO	3.0399e-05	0.00991964	4.17046	Brain_Cerebellum	4.55705e-06	0.00569176	-4.58421	Uterus	4.55705e-06	0.00454112	-4.58421	NA	NA	NA	1	1	1	0	3	-4.21728	1.00886	-4.26838	1.84757	-4.26838	1.84757	NA	NA	2.4727e-05	0.31304	1.96898e-05	0.0646644	1.96898e-05	0.0646644	NA	NA	0.00489831	0.931576	0.00796126	0.907546	0.0069831	0.881883	NA	NA
PNPO	3.0399e-05	0.00991964	4.17046	Brain_Cerebellum	4.55705e-06	0.00569176	-4.58421	Vagina	8.81192e-06	0.00644248	4.44444	NA	NA	NA	1	1	1	0	3	-4.21728	1.00886	-4.26838	1.84757	4.12856	-1.83755	NA	NA	2.4727e-05	0.31304	1.96898e-05	0.0646644	3.65042e-05	0.0661295	NA	NA	0.00489831	0.931576	0.00796126	0.907546	0.0108651	0.900257	NA	NA
PNPO	3.0399e-05	0.00991964	4.17046	Brain_Cerebellum	4.55705e-06	0.00569176	-4.58421	Whole_Blood	4.55705e-06	0.00404717	-4.58421	NA	NA	NA	1	1	1	0	3	-4.21728	1.00886	-4.26838	1.84757	-4.26838	1.84757	NA	NA	2.4727e-05	0.31304	1.96898e-05	0.0646644	1.96898e-05	0.0646644	NA	NA	0.00489831	0.931576	0.00796126	0.907546	0.00726592	0.87093	NA	NA
PNPO	3.0399e-05	0.00991964	4.17046	Brain_Cerebellum	4.55705e-06	0.00569176	-4.58421	smultixcan	4.55705e-06	0.00442095	4.58421	NA	NA	NA	1	1	1	0	3	-4.21728	1.00886	-4.26838	1.84757	4.26838	-1.84757	NA	NA	2.4727e-05	0.31304	1.96898e-05	0.0646644	1.96898e-05	0.0646644	NA	NA	0.00489831	0.931576	0.00796126	0.907546	0.00638629	0.864258	NA	NA
SFTPD	2.4033e-08	8.46971e-05	-5.58014	smultixcan	5.75356e-06	0.00297529	0.85981		NA	NA	NA	NA	NA	NA	1	1	0	0	2	6.23767	-0.439499	2.57808	-0.511243	NA	NA	NA	NA	4.4413e-10	0.6603	2.64922e-10	0.396922	NA	NA	NA	NA	3.62854e-07	0.953912	1.86582e-07	0.950673	NA	NA	NA	NA
MECOM	5.0924e-08	0.000149555	-5.44805		NA	NA	NA	smultixcan	1.3043e-05	0.00823797	-0.390369	NA	NA	NA	1	0	1	0	2	6.27577	-1.24688	NA	NA	-0.413519	0.0715998	NA	NA	3.479e-10	0.21244	NA	NA	1.07995e-06	0.412782	NA	NA	3.12658e-07	0.926597	NA	NA	0.000681274	0.9671	NA	NA
ICAM3	4.5564e-07	0.000614057	-5.04411		NA	NA	NA	Adipose_Visceral_Omentum	5.58216e-08	0.000382167	-5.43169	NA	NA	NA	1	0	1	0	2	5.33671	-0.642251	NA	NA	-5.47666	0.490566	NA	NA	9.4649e-08	0.52071	NA	NA	4.33436e-08	0.623733	NA	NA	3.47188e-05	0.936878	NA	NA	4.27394e-05	0.995627	NA	NA
ICAM3	4.5564e-07	0.000614057	-5.04411		NA	NA	NA	Artery_Coronary	5.58216e-08	0.000260781	5.43169	NA	NA	NA	1	0	1	0	2	5.33671	-0.642251	NA	NA	5.47666	-0.490566	NA	NA	9.4649e-08	0.52071	NA	NA	4.33436e-08	0.623733	NA	NA	3.47188e-05	0.936878	NA	NA	4.98251e-05	0.990632	NA	NA
ICAM3	4.5564e-07	0.000614057	-5.04411		NA	NA	NA	Lung	2.46674e-05	0.00908962	-4.21782	NA	NA	NA	1	0	1	0	2	5.33671	-0.642251	NA	NA	-4.20038	0.557994	NA	NA	9.4649e-08	0.52071	NA	NA	2.66469e-05	0.576849	NA	NA	3.47188e-05	0.936878	NA	NA	0.00643307	0.978069	NA	NA
ICAM3	4.5564e-07	0.000614057	-5.04411		NA	NA	NA	Small_Intestine_Terminal_Ileum	5.58216e-08	0.000291354	-5.43169	NA	NA	NA	1	0	1	0	2	5.33671	-0.642251	NA	NA	-5.47666	0.490566	NA	NA	9.4649e-08	0.52071	NA	NA	4.33436e-08	0.623733	NA	NA	3.47188e-05	0.936878	NA	NA	5.17656e-05	0.992037	NA	NA
ICAM3	4.5564e-07	0.000614057	-5.04411		NA	NA	NA	smultixcan	1.54552e-08	9.9742e-05	-1.61064	NA	NA	NA	1	0	1	0	2	5.33671	-0.642251	NA	NA	-2.35997	0.206041	NA	NA	9.4649e-08	0.52071	NA	NA	3.54519e-08	0.626204	NA	NA	3.47188e-05	0.936878	NA	NA	3.38149e-05	0.984107	NA	NA
OAS1	5.2272e-07	0.000614057	-5.01778		NA	NA	NA	Prostate	4.39362e-06	0.00310542	4.59184	NA	NA	NA	1	0	1	0	2	-7.2761	-1.26175	NA	NA	7.38811	-0.92223	NA	NA	3.4361e-13	0.20704	NA	NA	1.48934e-13	0.356409	NA	NA	6.86227e-10	0.926584	NA	NA	9.90174e-10	0.978688	NA	NA
OAS1	5.2272e-07	0.000614057	-5.01778		NA	NA	NA	smultixcan	4.39362e-06	0.00440462	4.59184	NA	NA	NA	1	0	1	0	2	-7.2761	-1.26175	NA	NA	7.46204	-0.981487	NA	NA	3.4361e-13	0.20704	NA	NA	7.45008e-14	0.324959	NA	NA	6.86227e-10	0.926584	NA	NA	5.22229e-10	0.959964	NA	NA
OAS2	6.4624e-07	0.000669847	4.97686		NA	NA	NA	smultixcan	7.54589e-10	1.47462e-05	-2.18676	NA	NA	NA	1	0	1	0	2	-5.82795	-0.843909	NA	NA	-2.08366	0.669374	NA	NA	5.6113e-09	0.39872	NA	NA	1.04119e-09	0.538646	NA	NA	3.1518e-06	0.932892	NA	NA	1.6334e-06	0.978044	NA	NA
DCST2	1.0364e-06	0.000961179	4.8846	smultixcan	4.4326e-07	0.000443066	-2.70349		NA	NA	NA	NA	NA	NA	1	1	0	0	2	-5.09601	1.02198	-2.74716	0.771429	NA	NA	NA	NA	3.4689e-07	0.30679	0.00571008	0.641383	NA	NA	NA	NA	0.000111339	0.931576	0.189754	0.972306	NA	NA	NA	NA
SFTPC	1.2365e-06	0.00108942	4.8497		NA	NA	NA	Adipose_Subcutaneous	4.33295e-06	0.00335804	4.59474	NA	NA	NA	1	0	1	0	2	-4.81684	-1.7648	NA	NA	4.83523	0.462322	NA	NA	1.4585e-06	0.077597	NA	NA	1.32992e-06	0.643851	NA	NA	0.000422824	0.881813	NA	NA	0.000793984	0.988527	NA	NA
SFTPC	1.2365e-06	0.00108942	4.8497		NA	NA	NA	Adipose_Visceral_Omentum	7.20338e-07	0.00151449	4.9558	NA	NA	NA	1	0	1	0	2	-4.81684	-1.7648	NA	NA	5.2448	0.591627	NA	NA	1.4585e-06	0.077597	NA	NA	1.56454e-07	0.554101	NA	NA	0.000422824	0.881813	NA	NA	0.000131132	0.991876	NA	NA
SFTPC	1.2365e-06	0.00108942	4.8497		NA	NA	NA	Artery_Coronary	4.33295e-06	0.00483431	4.59474	NA	NA	NA	1	0	1	0	2	-4.81684	-1.7648	NA	NA	4.83523	0.462322	NA	NA	1.4585e-06	0.077597	NA	NA	1.32992e-06	0.643851	NA	NA	0.000422824	0.881813	NA	NA	0.000951246	0.990632	NA	NA
SFTPC	1.2365e-06	0.00108942	4.8497		NA	NA	NA	Artery_Tibial	4.33295e-06	0.00488282	4.59474	NA	NA	NA	1	0	1	0	2	-4.81684	-1.7648	NA	NA	4.83523	0.462322	NA	NA	1.4585e-06	0.077597	NA	NA	1.32992e-06	0.643851	NA	NA	0.000422824	0.881813	NA	NA	0.00128341	0.99137	NA	NA
SFTPC	1.2365e-06	0.00108942	4.8497		NA	NA	NA	Brain_Amygdala	4.33295e-06	0.00588387	4.59474	NA	NA	NA	1	0	1	0	2	-4.81684	-1.7648	NA	NA	4.83523	0.462322	NA	NA	1.4585e-06	0.077597	NA	NA	1.32992e-06	0.643851	NA	NA	0.000422824	0.881813	NA	NA	0.00115509	0.993778	NA	NA
SFTPC	1.2365e-06	0.00108942	4.8497		NA	NA	NA	Brain_Anterior_cingulate_cortex_BA24	4.33295e-06	0.00900723	4.59474	NA	NA	NA	1	0	1	0	2	-4.81684	-1.7648	NA	NA	4.83523	0.462322	NA	NA	1.4585e-06	0.077597	NA	NA	1.32992e-06	0.643851	NA	NA	0.000422824	0.881813	NA	NA	0.0015189	0.993605	NA	NA
SFTPC	1.2365e-06	0.00108942	4.8497		NA	NA	NA	Brain_Caudate_basal_ganglia	4.33295e-06	0.00489547	4.59474	NA	NA	NA	1	0	1	0	2	-4.81684	-1.7648	NA	NA	4.83523	0.462322	NA	NA	1.4585e-06	0.077597	NA	NA	1.32992e-06	0.643851	NA	NA	0.000422824	0.881813	NA	NA	0.00118881	0.994752	NA	NA
SFTPC	1.2365e-06	0.00108942	4.8497		NA	NA	NA	Brain_Cerebellar_Hemisphere	4.33295e-06	0.00534851	4.59474	NA	NA	NA	1	0	1	0	2	-4.81684	-1.7648	NA	NA	4.83523	0.462322	NA	NA	1.4585e-06	0.077597	NA	NA	1.32992e-06	0.643851	NA	NA	0.000422824	0.881813	NA	NA	0.0010786	0.992725	NA	NA
SFTPC	1.2365e-06	0.00108942	4.8497		NA	NA	NA	Brain_Cerebellum	7.67272e-07	0.00228443	4.94351	NA	NA	NA	1	0	1	0	2	-4.81684	-1.7648	NA	NA	5.22447	0.567142	NA	NA	1.4585e-06	0.077597	NA	NA	1.74659e-07	0.570618	NA	NA	0.000422824	0.881813	NA	NA	0.000219264	0.99249	NA	NA
SFTPC	1.2365e-06	0.00108942	4.8497		NA	NA	NA	Brain_Cortex	4.33295e-06	0.0052244	4.59474	NA	NA	NA	1	0	1	0	2	-4.81684	-1.7648	NA	NA	4.83523	0.462322	NA	NA	1.4585e-06	0.077597	NA	NA	1.32992e-06	0.643851	NA	NA	0.000422824	0.881813	NA	NA	0.0011616	0.990251	NA	NA
SFTPC	1.2365e-06	0.00108942	4.8497		NA	NA	NA	Brain_Frontal_Cortex_BA9	4.33295e-06	0.00556333	4.59474	NA	NA	NA	1	0	1	0	2	-4.81684	-1.7648	NA	NA	4.83523	0.462322	NA	NA	1.4585e-06	0.077597	NA	NA	1.32992e-06	0.643851	NA	NA	0.000422824	0.881813	NA	NA	0.00146181	0.990971	NA	NA
SFTPC	1.2365e-06	0.00108942	4.8497		NA	NA	NA	Brain_Hippocampus	4.33295e-06	0.00480707	4.59474	NA	NA	NA	1	0	1	0	2	-4.81684	-1.7648	NA	NA	4.83523	0.462322	NA	NA	1.4585e-06	0.077597	NA	NA	1.32992e-06	0.643851	NA	NA	0.000422824	0.881813	NA	NA	0.00151216	0.990899	NA	NA
SFTPC	1.2365e-06	0.00108942	4.8497		NA	NA	NA	Brain_Nucleus_accumbens_basal_ganglia	4.33295e-06	0.00423731	4.59474	NA	NA	NA	1	0	1	0	2	-4.81684	-1.7648	NA	NA	4.83523	0.462322	NA	NA	1.4585e-06	0.077597	NA	NA	1.32992e-06	0.643851	NA	NA	0.000422824	0.881813	NA	NA	0.00119032	0.994263	NA	NA
SFTPC	1.2365e-06	0.00108942	4.8497		NA	NA	NA	Brain_Putamen_basal_ganglia	4.33295e-06	0.00647182	4.59474	NA	NA	NA	1	0	1	0	2	-4.81684	-1.7648	NA	NA	4.83523	0.462322	NA	NA	1.4585e-06	0.077597	NA	NA	1.32992e-06	0.643851	NA	NA	0.000422824	0.881813	NA	NA	0.00115565	0.99356	NA	NA
SFTPC	1.2365e-06	0.00108942	4.8497		NA	NA	NA	Brain_Spinal_cord_cervical_c-1	4.33295e-06	0.00641209	4.59474	NA	NA	NA	1	0	1	0	2	-4.81684	-1.7648	NA	NA	4.83523	0.462322	NA	NA	1.4585e-06	0.077597	NA	NA	1.32992e-06	0.643851	NA	NA	0.000422824	0.881813	NA	NA	0.00120815	0.991719	NA	NA
SFTPC	1.2365e-06	0.00108942	4.8497		NA	NA	NA	Brain_Substantia_nigra	4.33295e-06	0.00682176	4.59474	NA	NA	NA	1	0	1	0	2	-4.81684	-1.7648	NA	NA	4.83523	0.462322	NA	NA	1.4585e-06	0.077597	NA	NA	1.32992e-06	0.643851	NA	NA	0.000422824	0.881813	NA	NA	0.0010247	0.994722	NA	NA
SFTPC	1.2365e-06	0.00108942	4.8497		NA	NA	NA	Esophagus_Muscularis	4.33295e-06	0.00450304	4.59474	NA	NA	NA	1	0	1	0	2	-4.81684	-1.7648	NA	NA	4.83523	0.462322	NA	NA	1.4585e-06	0.077597	NA	NA	1.32992e-06	0.643851	NA	NA	0.000422824	0.881813	NA	NA	0.00122134	0.993589	NA	NA
SFTPC	1.2365e-06	0.00108942	4.8497		NA	NA	NA	Heart_Atrial_Appendage	4.33295e-06	0.00554169	4.59474	NA	NA	NA	1	0	1	0	2	-4.81684	-1.7648	NA	NA	4.83523	0.462322	NA	NA	1.4585e-06	0.077597	NA	NA	1.32992e-06	0.643851	NA	NA	0.000422824	0.881813	NA	NA	0.00133299	0.991093	NA	NA
SFTPC	1.2365e-06	0.00108942	4.8497		NA	NA	NA	Lung	4.33295e-06	0.00286609	4.59474	NA	NA	NA	1	0	1	0	2	-4.81684	-1.7648	NA	NA	4.83523	0.462322	NA	NA	1.4585e-06	0.077597	NA	NA	1.32992e-06	0.643851	NA	NA	0.000422824	0.881813	NA	NA	0.000766419	0.981194	NA	NA
SFTPC	1.2365e-06	0.00108942	4.8497		NA	NA	NA	Muscle_Skeletal	4.33295e-06	0.00605946	4.59474	NA	NA	NA	1	0	1	0	2	-4.81684	-1.7648	NA	NA	4.83523	0.462322	NA	NA	1.4585e-06	0.077597	NA	NA	1.32992e-06	0.643851	NA	NA	0.000422824	0.881813	NA	NA	0.00110495	0.990431	NA	NA
SFTPC	1.2365e-06	0.00108942	4.8497		NA	NA	NA	Nerve_Tibial	6.36885e-07	0.00121418	4.97968	NA	NA	NA	1	0	1	0	2	-4.81684	-1.7648	NA	NA	5.27046	0.595682	NA	NA	1.4585e-06	0.077597	NA	NA	1.36083e-07	0.551388	NA	NA	0.000422824	0.881813	NA	NA	0.00014328	0.993165	NA	NA
SFTPC	1.2365e-06	0.00108942	4.8497		NA	NA	NA	Skin_Not_Sun_Exposed_Suprapubic	4.33295e-06	0.00396395	4.59474	NA	NA	NA	1	0	1	0	2	-4.81684	-1.7648	NA	NA	4.83523	0.462322	NA	NA	1.4585e-06	0.077597	NA	NA	1.32992e-06	0.643851	NA	NA	0.000422824	0.881813	NA	NA	0.000920385	0.984217	NA	NA
SFTPC	1.2365e-06	0.00108942	4.8497		NA	NA	NA	Skin_Sun_Exposed_Lower_leg	4.33295e-06	0.00376784	4.59474	NA	NA	NA	1	0	1	0	2	-4.81684	-1.7648	NA	NA	4.83523	0.462322	NA	NA	1.4585e-06	0.077597	NA	NA	1.32992e-06	0.643851	NA	NA	0.000422824	0.881813	NA	NA	0.000745605	0.992399	NA	NA
SFTPC	1.2365e-06	0.00108942	4.8497		NA	NA	NA	Testis	4.33295e-06	0.00575754	4.59474	NA	NA	NA	1	0	1	0	2	-4.81684	-1.7648	NA	NA	4.83523	0.462322	NA	NA	1.4585e-06	0.077597	NA	NA	1.32992e-06	0.643851	NA	NA	0.000422824	0.881813	NA	NA	0.0014093	0.99044	NA	NA
SFTPC	1.2365e-06	0.00108942	4.8497		NA	NA	NA	Thyroid	4.33295e-06	0.00384639	4.59474	NA	NA	NA	1	0	1	0	2	-4.81684	-1.7648	NA	NA	4.83523	0.462322	NA	NA	1.4585e-06	0.077597	NA	NA	1.32992e-06	0.643851	NA	NA	0.000422824	0.881813	NA	NA	0.000822859	0.991174	NA	NA
SFTPC	1.2365e-06	0.00108942	4.8497		NA	NA	NA	smultixcan	7.74695e-06	0.00579663	-1.33549	NA	NA	NA	1	0	1	0	2	-4.81684	-1.7648	NA	NA	-1.56016	-0.765625	NA	NA	1.4585e-06	0.077597	NA	NA	1.60129e-06	0.345622	NA	NA	0.000422824	0.881813	NA	NA	0.000979072	0.960492	NA	NA
ARHGAP27	1.4834e-06	0.00124471	-4.81346		NA	NA	NA	Adipose_Subcutaneous	4.47937e-07	0.0013293	5.04737	NA	NA	NA	1	0	1	0	2	6.07682	-4.72173	NA	NA	6.84338	4.88148	NA	NA	1.2259e-09	2.3385e-06	NA	NA	7.73485e-12	1.05291e-06	NA	NA	8.47474e-07	0.00301216	NA	NA	3.82621e-08	0.00861883	NA	NA
ARHGAP27	1.4834e-06	0.00124471	-4.81346		NA	NA	NA	Adipose_Visceral_Omentum	4.47937e-07	0.00121933	5.04737	NA	NA	NA	1	0	1	0	2	6.07682	-4.72173	NA	NA	6.33493	4.68951	NA	NA	1.2259e-09	2.3385e-06	NA	NA	2.37442e-10	2.73863e-06	NA	NA	8.47474e-07	0.00301216	NA	NA	4.18972e-07	0.0129379	NA	NA
ARHGAP27	1.4834e-06	0.00124471	-4.81346		NA	NA	NA	Adrenal_Gland	1.09907e-06	0.00239238	-4.87302	NA	NA	NA	1	0	1	0	2	6.07682	-4.72173	NA	NA	-6.18974	-4.67024	NA	NA	1.2259e-09	2.3385e-06	NA	NA	6.02635e-10	3.00854e-06	NA	NA	8.47474e-07	0.00301216	NA	NA	1.25537e-06	0.0249323	NA	NA
ARHGAP27	1.4834e-06	0.00124471	-4.81346		NA	NA	NA	Artery_Aorta	4.47937e-07	0.00132574	5.04737	NA	NA	NA	1	0	1	0	2	6.07682	-4.72173	NA	NA	6.99496	5.04117	NA	NA	1.2259e-09	2.3385e-06	NA	NA	2.65342e-12	4.62684e-07	NA	NA	8.47474e-07	0.00301216	NA	NA	1.22721e-08	0.0115316	NA	NA
ARHGAP27	1.4834e-06	0.00124471	-4.81346		NA	NA	NA	Artery_Coronary	4.47937e-07	0.00107546	5.04737	NA	NA	NA	1	0	1	0	2	6.07682	-4.72173	NA	NA	6.33493	4.68951	NA	NA	1.2259e-09	2.3385e-06	NA	NA	2.37442e-10	2.73863e-06	NA	NA	8.47474e-07	0.00301216	NA	NA	4.77659e-07	0.0220723	NA	NA
ARHGAP27	1.4834e-06	0.00124471	-4.81346		NA	NA	NA	Artery_Tibial	1.09907e-06	0.00229783	-4.87302	NA	NA	NA	1	0	1	0	2	6.07682	-4.72173	NA	NA	-6.18974	-4.67024	NA	NA	1.2259e-09	2.3385e-06	NA	NA	6.02635e-10	3.00854e-06	NA	NA	8.47474e-07	0.00301216	NA	NA	1.79755e-06	0.0200452	NA	NA
ARHGAP27	1.4834e-06	0.00124471	-4.81346		NA	NA	NA	Brain_Caudate_basal_ganglia	1.10284e-06	0.00176395	4.87234	NA	NA	NA	1	0	1	0	2	6.07682	-4.72173	NA	NA	6.21905	4.8141	NA	NA	1.2259e-09	2.3385e-06	NA	NA	5.00168e-10	1.47863e-06	NA	NA	8.47474e-07	0.00301216	NA	NA	9.09734e-07	0.00774535	NA	NA
ARHGAP27	1.4834e-06	0.00124471	-4.81346		NA	NA	NA	Brain_Cerebellar_Hemisphere	4.47937e-07	0.00129016	5.04737	NA	NA	NA	1	0	1	0	2	6.07682	-4.72173	NA	NA	6.33493	4.68951	NA	NA	1.2259e-09	2.3385e-06	NA	NA	2.37442e-10	2.73863e-06	NA	NA	8.47474e-07	0.00301216	NA	NA	8.34476e-07	0.0178126	NA	NA
ARHGAP27	1.4834e-06	0.00124471	-4.81346		NA	NA	NA	Brain_Cerebellum	4.47937e-07	0.0017147	5.04737	NA	NA	NA	1	0	1	0	2	6.07682	-4.72173	NA	NA	6.33493	4.68951	NA	NA	1.2259e-09	2.3385e-06	NA	NA	2.37442e-10	2.73863e-06	NA	NA	8.47474e-07	0.00301216	NA	NA	7.7501e-07	0.0232333	NA	NA
ARHGAP27	1.4834e-06	0.00124471	-4.81346		NA	NA	NA	Brain_Cortex	4.47937e-07	0.00146597	5.04737	NA	NA	NA	1	0	1	0	2	6.07682	-4.72173	NA	NA	6.78912	4.85817	NA	NA	1.2259e-09	2.3385e-06	NA	NA	1.12823e-11	1.18473e-06	NA	NA	8.47474e-07	0.00301216	NA	NA	5.25569e-08	0.0170691	NA	NA
ARHGAP27	1.4834e-06	0.00124471	-4.81346		NA	NA	NA	Brain_Hypothalamus	4.47937e-07	0.00124699	5.04737	NA	NA	NA	1	0	1	0	2	6.07682	-4.72173	NA	NA	6.33493	4.68951	NA	NA	1.2259e-09	2.3385e-06	NA	NA	2.37442e-10	2.73863e-06	NA	NA	8.47474e-07	0.00301216	NA	NA	6.32017e-07	0.0234624	NA	NA
ARHGAP27	1.4834e-06	0.00124471	-4.81346		NA	NA	NA	Brain_Nucleus_accumbens_basal_ganglia	1.10284e-06	0.00233207	4.87234	NA	NA	NA	1	0	1	0	2	6.07682	-4.72173	NA	NA	6.21905	4.8141	NA	NA	1.2259e-09	2.3385e-06	NA	NA	5.00168e-10	1.47863e-06	NA	NA	8.47474e-07	0.00301216	NA	NA	1.20323e-06	0.019699	NA	NA
ARHGAP27	1.4834e-06	0.00124471	-4.81346		NA	NA	NA	Brain_Putamen_basal_ganglia	4.47937e-07	0.00153266	5.04737	NA	NA	NA	1	0	1	0	2	6.07682	-4.72173	NA	NA	6.33493	4.68951	NA	NA	1.2259e-09	2.3385e-06	NA	NA	2.37442e-10	2.73863e-06	NA	NA	8.47474e-07	0.00301216	NA	NA	5.36452e-07	0.0105739	NA	NA
ARHGAP27	1.4834e-06	0.00124471	-4.81346		NA	NA	NA	Brain_Spinal_cord_cervical_c-1	1.09907e-06	0.00289857	-4.87302	NA	NA	NA	1	0	1	0	2	6.07682	-4.72173	NA	NA	-6.18974	-4.67024	NA	NA	1.2259e-09	2.3385e-06	NA	NA	6.02635e-10	3.00854e-06	NA	NA	8.47474e-07	0.00301216	NA	NA	1.14054e-06	0.0317301	NA	NA
ARHGAP27	1.4834e-06	0.00124471	-4.81346		NA	NA	NA	Brain_Substantia_nigra	1.09907e-06	0.00234056	-4.87302	NA	NA	NA	1	0	1	0	2	6.07682	-4.72173	NA	NA	-6.18974	-4.67024	NA	NA	1.2259e-09	2.3385e-06	NA	NA	6.02635e-10	3.00854e-06	NA	NA	8.47474e-07	0.00301216	NA	NA	9.2866e-07	0.0284864	NA	NA
ARHGAP27	1.4834e-06	0.00124471	-4.81346		NA	NA	NA	Breast_Mammary_Tissue	4.47937e-07	0.00101289	5.04737	NA	NA	NA	1	0	1	0	2	6.07682	-4.72173	NA	NA	6.78972	4.83369	NA	NA	1.2259e-09	2.3385e-06	NA	NA	1.12353e-11	1.34025e-06	NA	NA	8.47474e-07	0.00301216	NA	NA	4.92078e-08	0.0106591	NA	NA
ARHGAP27	1.4834e-06	0.00124471	-4.81346		NA	NA	NA	Cells_EBV-transformed_lymphocytes	4.47937e-07	0.00154833	5.04737	NA	NA	NA	1	0	1	0	2	6.07682	-4.72173	NA	NA	6.06832	4.24045	NA	NA	1.2259e-09	2.3385e-06	NA	NA	1.29259e-09	2.23077e-05	NA	NA	8.47474e-07	0.00301216	NA	NA	2.38136e-06	0.0796552	NA	NA
ARHGAP27	1.4834e-06	0.00124471	-4.81346		NA	NA	NA	Colon_Sigmoid	4.47937e-07	0.00122031	5.04737	NA	NA	NA	1	0	1	0	2	6.07682	-4.72173	NA	NA	6.81125	4.84996	NA	NA	1.2259e-09	2.3385e-06	NA	NA	9.67569e-12	1.23484e-06	NA	NA	8.47474e-07	0.00301216	NA	NA	4.5831e-08	0.028344	NA	NA
ARHGAP27	1.4834e-06	0.00124471	-4.81346		NA	NA	NA	Colon_Transverse	4.47937e-07	0.00110176	5.04737	NA	NA	NA	1	0	1	0	2	6.07682	-4.72173	NA	NA	6.90701	4.94035	NA	NA	1.2259e-09	2.3385e-06	NA	NA	4.94979e-12	7.79815e-07	NA	NA	8.47474e-07	0.00301216	NA	NA	2.32753e-08	0.00782728	NA	NA
ARHGAP27	1.4834e-06	0.00124471	-4.81346		NA	NA	NA	Esophagus_Gastroesophageal_Junction	4.47937e-07	0.00120522	5.04737	NA	NA	NA	1	0	1	0	2	6.07682	-4.72173	NA	NA	6.33493	4.68951	NA	NA	1.2259e-09	2.3385e-06	NA	NA	2.37442e-10	2.73863e-06	NA	NA	8.47474e-07	0.00301216	NA	NA	7.77052e-07	0.0349884	NA	NA
ARHGAP27	1.4834e-06	0.00124471	-4.81346		NA	NA	NA	Esophagus_Mucosa	4.47937e-07	0.00117965	5.04737	NA	NA	NA	1	0	1	0	2	6.07682	-4.72173	NA	NA	6.75501	4.81396	NA	NA	1.2259e-09	2.3385e-06	NA	NA	1.42823e-11	1.47969e-06	NA	NA	8.47474e-07	0.00301216	NA	NA	2.8237e-08	0.00643727	NA	NA
ARHGAP27	1.4834e-06	0.00124471	-4.81346		NA	NA	NA	Esophagus_Muscularis	4.47937e-07	0.00149387	5.04737	NA	NA	NA	1	0	1	0	2	6.07682	-4.72173	NA	NA	6.33493	4.68951	NA	NA	1.2259e-09	2.3385e-06	NA	NA	2.37442e-10	2.73863e-06	NA	NA	8.47474e-07	0.00301216	NA	NA	5.9165e-07	0.0333487	NA	NA
ARHGAP27	1.4834e-06	0.00124471	-4.81346		NA	NA	NA	Heart_Atrial_Appendage	4.47937e-07	0.00118355	5.04737	NA	NA	NA	1	0	1	0	2	6.07682	-4.72173	NA	NA	6.67751	4.73399	NA	NA	1.2259e-09	2.3385e-06	NA	NA	2.43032e-11	2.20149e-06	NA	NA	8.47474e-07	0.00301216	NA	NA	1.17737e-07	0.0137948	NA	NA
ARHGAP27	1.4834e-06	0.00124471	-4.81346		NA	NA	NA	Heart_Left_Ventricle	4.47937e-07	0.00213834	5.04737	NA	NA	NA	1	0	1	0	2	6.07682	-4.72173	NA	NA	6.75226	4.79852	NA	NA	1.2259e-09	2.3385e-06	NA	NA	1.45556e-11	1.59845e-06	NA	NA	8.47474e-07	0.00301216	NA	NA	4.24423e-08	0.0127588	NA	NA
ARHGAP27	1.4834e-06	0.00124471	-4.81346		NA	NA	NA	Liver	1.09907e-06	0.00210546	-4.87302	NA	NA	NA	1	0	1	0	2	6.07682	-4.72173	NA	NA	-6.18974	-4.67024	NA	NA	1.2259e-09	2.3385e-06	NA	NA	6.02635e-10	3.00854e-06	NA	NA	8.47474e-07	0.00301216	NA	NA	1.26517e-06	0.017949	NA	NA
ARHGAP27	1.4834e-06	0.00124471	-4.81346		NA	NA	NA	Lung	4.47937e-07	0.000825296	5.04737	NA	NA	NA	1	0	1	0	2	6.07682	-4.72173	NA	NA	6.89405	4.93793	NA	NA	1.2259e-09	2.3385e-06	NA	NA	5.42255e-12	7.89554e-07	NA	NA	8.47474e-07	0.00301216	NA	NA	1.76134e-08	0.00847205	NA	NA
ARHGAP27	1.4834e-06	0.00124471	-4.81346		NA	NA	NA	Minor_Salivary_Gland	4.47937e-07	0.000906042	5.04737	NA	NA	NA	1	0	1	0	2	6.07682	-4.72173	NA	NA	6.72919	4.79844	NA	NA	1.2259e-09	2.3385e-06	NA	NA	1.70612e-11	1.5991e-06	NA	NA	8.47474e-07	0.00301216	NA	NA	5.63266e-08	0.00611396	NA	NA
ARHGAP27	1.4834e-06	0.00124471	-4.81346		NA	NA	NA	Nerve_Tibial	4.47937e-07	0.000910894	5.04737	NA	NA	NA	1	0	1	0	2	6.07682	-4.72173	NA	NA	6.33493	4.68951	NA	NA	1.2259e-09	2.3385e-06	NA	NA	2.37442e-10	2.73863e-06	NA	NA	8.47474e-07	0.00301216	NA	NA	5.83331e-07	0.0227356	NA	NA
ARHGAP27	1.4834e-06	0.00124471	-4.81346		NA	NA	NA	Pituitary	1.10284e-06	0.00235439	4.87234	NA	NA	NA	1	0	1	0	2	6.07682	-4.72173	NA	NA	6.83418	5.02683	NA	NA	1.2259e-09	2.3385e-06	NA	NA	8.2476e-12	4.98652e-07	NA	NA	8.47474e-07	0.00301216	NA	NA	3.98571e-08	0.0120581	NA	NA
ARHGAP27	1.4834e-06	0.00124471	-4.81346		NA	NA	NA	Prostate	4.47937e-07	0.000759925	5.04737	NA	NA	NA	1	0	1	0	2	6.07682	-4.72173	NA	NA	6.70834	4.79637	NA	NA	1.2259e-09	2.3385e-06	NA	NA	1.96852e-11	1.6157e-06	NA	NA	8.47474e-07	0.00301216	NA	NA	1.09063e-07	0.0157615	NA	NA
ARHGAP27	1.4834e-06	0.00124471	-4.81346		NA	NA	NA	Skin_Not_Sun_Exposed_Suprapubic	4.47937e-07	0.000965821	5.04737	NA	NA	NA	1	0	1	0	2	6.07682	-4.72173	NA	NA	6.88285	4.91977	NA	NA	1.2259e-09	2.3385e-06	NA	NA	5.86687e-12	8.66478e-07	NA	NA	8.47474e-07	0.00301216	NA	NA	2.84216e-08	0.00698894	NA	NA
ARHGAP27	1.4834e-06	0.00124471	-4.81346		NA	NA	NA	Skin_Sun_Exposed_Lower_leg	4.47937e-07	0.000979287	5.04737	NA	NA	NA	1	0	1	0	2	6.07682	-4.72173	NA	NA	6.86393	4.89953	NA	NA	1.2259e-09	2.3385e-06	NA	NA	6.69917e-12	9.6066e-07	NA	NA	8.47474e-07	0.00301216	NA	NA	1.90921e-08	0.0063704	NA	NA
ARHGAP27	1.4834e-06	0.00124471	-4.81346		NA	NA	NA	Small_Intestine_Terminal_Ileum	4.47937e-07	0.00113288	5.04737	NA	NA	NA	1	0	1	0	2	6.07682	-4.72173	NA	NA	7.02702	5.03378	NA	NA	1.2259e-09	2.3385e-06	NA	NA	2.10986e-12	4.80892e-07	NA	NA	8.47474e-07	0.00301216	NA	NA	6.73745e-09	0.0110587	NA	NA
ARHGAP27	1.4834e-06	0.00124471	-4.81346		NA	NA	NA	Spleen	4.47937e-07	0.00146218	5.04737	NA	NA	NA	1	0	1	0	2	6.07682	-4.72173	NA	NA	7.14751	5.13085	NA	NA	1.2259e-09	2.3385e-06	NA	NA	8.83657e-13	2.88436e-07	NA	NA	8.47474e-07	0.00301216	NA	NA	4.6632e-09	0.00469414	NA	NA
ARHGAP27	1.4834e-06	0.00124471	-4.81346		NA	NA	NA	Stomach	4.47937e-07	0.000889099	5.04737	NA	NA	NA	1	0	1	0	2	6.07682	-4.72173	NA	NA	6.33493	4.68951	NA	NA	1.2259e-09	2.3385e-06	NA	NA	2.37442e-10	2.73863e-06	NA	NA	8.47474e-07	0.00301216	NA	NA	6.21536e-07	0.0175844	NA	NA
ARHGAP27	1.4834e-06	0.00124471	-4.81346		NA	NA	NA	Testis	2.32948e-06	0.00482488	4.72251	NA	NA	NA	1	0	1	0	2	6.07682	-4.72173	NA	NA	6.00803	4.65525	NA	NA	1.2259e-09	2.3385e-06	NA	NA	1.8779e-09	3.23594e-06	NA	NA	8.47474e-07	0.00301216	NA	NA	5.44631e-06	0.029545	NA	NA
ARHGAP27	1.4834e-06	0.00124471	-4.81346		NA	NA	NA	Thyroid	4.47937e-07	0.000967591	5.04737	NA	NA	NA	1	0	1	0	2	6.07682	-4.72173	NA	NA	6.67572	4.73422	NA	NA	1.2259e-09	2.3385e-06	NA	NA	2.46027e-11	2.19895e-06	NA	NA	8.47474e-07	0.00301216	NA	NA	6.90862e-08	0.0117804	NA	NA
ARHGAP27	1.4834e-06	0.00124471	-4.81346		NA	NA	NA	Uterus	1.09907e-06	0.00213702	-4.87302	NA	NA	NA	1	0	1	0	2	6.07682	-4.72173	NA	NA	-6.18974	-4.67024	NA	NA	1.2259e-09	2.3385e-06	NA	NA	6.02635e-10	3.00854e-06	NA	NA	8.47474e-07	0.00301216	NA	NA	1.54952e-06	0.0238796	NA	NA
ARHGAP27	1.4834e-06	0.00124471	-4.81346		NA	NA	NA	Vagina	4.85173e-07	0.000879768	-5.03209	NA	NA	NA	1	0	1	0	2	6.07682	-4.72173	NA	NA	-6.38849	-4.8176	NA	NA	1.2259e-09	2.3385e-06	NA	NA	1.67527e-10	1.45298e-06	NA	NA	8.47474e-07	0.00301216	NA	NA	8.06111e-07	0.0143927	NA	NA
ARHGAP27	1.4834e-06	0.00124471	-4.81346		NA	NA	NA	Whole_Blood	1.09907e-06	0.00198208	-4.87302	NA	NA	NA	1	0	1	0	2	6.07682	-4.72173	NA	NA	-6.18974	-4.67024	NA	NA	1.2259e-09	2.3385e-06	NA	NA	6.02635e-10	3.00854e-06	NA	NA	8.47474e-07	0.00301216	NA	NA	7.85755e-07	0.00740702	NA	NA
ARHGAP27	1.4834e-06	0.00124471	-4.81346		NA	NA	NA	smultixcan	4.83722e-07	0.00101935	5.03043	NA	NA	NA	1	0	1	0	2	6.07682	-4.72173	NA	NA	6.44506	4.62577	NA	NA	1.2259e-09	2.3385e-06	NA	NA	2.88964e-11	3.19308e-06	NA	NA	8.47474e-07	0.00301216	NA	NA	7.4897e-08	0.0166282	NA	NA
SLC50A1	2.827e-06	0.00191594	4.683	smultixcan	7.9771e-06	0.00353403	-1.64118		NA	NA	NA	NA	NA	NA	1	1	0	0	2	-4.38048	-0.531908	-0.598753	0.765641	NA	NA	NA	NA	1.1842e-05	0.59479	4.75169e-13	0.439056	NA	NA	NA	NA	0.00259571	0.9473	6.48398e-10	0.950912	NA	NA	NA	NA
ZBTB11	5.5877e-06	0.00317616	4.54142		NA	NA	NA	Brain_Frontal_Cortex_BA9	7.73797e-08	0.000399802	-5.37313	NA	NA	NA	1	0	1	0	2	6.53647	-0.280909	NA	NA	-5.42198	0.360465	NA	NA	6.2989e-11	0.77878	NA	NA	5.8942e-08	0.718499	NA	NA	6.65979e-08	0.965281	NA	NA	0.000124176	0.994035	NA	NA
ZBTB11	5.5877e-06	0.00317616	4.54142		NA	NA	NA	smultixcan	7.73797e-08	0.000266336	-5.37313	NA	NA	NA	1	0	1	0	2	6.53647	-0.280909	NA	NA	-5.42198	0.360465	NA	NA	6.2989e-11	0.77878	NA	NA	5.8942e-08	0.718499	NA	NA	6.65979e-08	0.965281	NA	NA	5.20559e-05	0.990834	NA	NA
EFNA1	7.5737e-06	0.00373765	4.47689	Testis	1.32448e-05	0.00994614	-4.35602		NA	NA	NA	NA	NA	NA	1	1	0	0	2	-4.62003	1.34933	-4.26209	0.604509	NA	NA	NA	NA	3.8369e-06	0.17723	2.02527e-05	0.545505	NA	NA	NA	NA	0.000957839	0.922607	0.0105112	0.985135	NA	NA	NA	NA
EFNA1	7.5737e-06	0.00373765	4.47689	Whole_Blood	1.32448e-05	0.00924909	-4.35602		NA	NA	NA	NA	NA	NA	1	1	0	0	2	-4.62003	1.34933	-4.38891	0.430595	NA	NA	NA	NA	3.8369e-06	0.17723	1.13918e-05	0.666763	NA	NA	NA	NA	0.000957839	0.922607	0.00548294	0.983928	NA	NA	NA	NA
RAB2A	7.2228e-06	0.00373765	-4.48701	smultixcan	3.77857e-06	0.00228895	3.20151		NA	NA	NA	NA	NA	NA	1	1	0	0	2	5.38709	-1.90177	4.67761	-0.702879	NA	NA	NA	NA	7.1607e-08	0.057201	3.25922e-08	0.0131964	NA	NA	NA	NA	2.86014e-05	0.873452	1.36843e-05	0.646857	NA	NA	NA	NA
PI4K2B	7.6615e-06	0.00373765	4.47443	Heart_Left_Ventricle	1.11844e-06	0.00267531	4.86957		NA	NA	NA	NA	NA	NA	1	1	0	0	2	-4.7008	2.28683	4.56173	-1.83955	NA	NA	NA	NA	2.5914e-06	0.022206	5.07327e-06	0.065834	NA	NA	NA	NA	0.000675041	0.787863	0.00291335	0.924518	NA	NA	NA	NA
NR1H2	1.0396e-05	0.00455524	-4.40877		NA	NA	NA	Adipose_Subcutaneous	3.74598e-06	0.00314502	-4.625	NA	NA	NA	1	0	1	0	2	7.50758	2.18298	NA	NA	-5.82387	-3.16375	NA	NA	6.023e-14	0.029037	NA	NA	5.75008e-09	0.00155753	NA	NA	1.54653e-10	0.821746	NA	NA	6.63694e-06	0.557901	NA	NA
NR1H2	1.0396e-05	0.00455524	-4.40877		NA	NA	NA	Adipose_Visceral_Omentum	3.74598e-06	0.00383491	4.625	NA	NA	NA	1	0	1	0	2	7.50758	2.18298	NA	NA	6.87047	2.53811	NA	NA	6.023e-14	0.029037	NA	NA	6.39925e-12	0.0111452	NA	NA	1.54653e-10	0.821746	NA	NA	2.38379e-08	0.71626	NA	NA
NR1H2	1.0396e-05	0.00455524	-4.40877		NA	NA	NA	Artery_Aorta	3.74598e-06	0.00544539	4.625	NA	NA	NA	1	0	1	0	2	7.50758	2.18298	NA	NA	5.36107	2.3662	NA	NA	6.023e-14	0.029037	NA	NA	8.27317e-08	0.0179719	NA	NA	1.54653e-10	0.821746	NA	NA	9.56585e-05	0.738183	NA	NA
NR1H2	1.0396e-05	0.00455524	-4.40877		NA	NA	NA	Artery_Coronary	3.74598e-06	0.00471102	-4.625	NA	NA	NA	1	0	1	0	2	7.50758	2.18298	NA	NA	-5.36107	-2.3662	NA	NA	6.023e-14	0.029037	NA	NA	8.27317e-08	0.0179719	NA	NA	1.54653e-10	0.821746	NA	NA	7.19699e-05	0.77077	NA	NA
NR1H2	1.0396e-05	0.00455524	-4.40877		NA	NA	NA	Artery_Tibial	3.74598e-06	0.00458989	-4.625	NA	NA	NA	1	0	1	0	2	7.50758	2.18298	NA	NA	-5.79752	-3.29001	NA	NA	6.023e-14	0.029037	NA	NA	6.73042e-09	0.00100183	NA	NA	1.54653e-10	0.821746	NA	NA	1.57737e-05	0.450771	NA	NA
NR1H2	1.0396e-05	0.00455524	-4.40877		NA	NA	NA	Brain_Anterior_cingulate_cortex_BA24	3.74598e-06	0.00900723	-4.625	NA	NA	NA	1	0	1	0	2	7.50758	2.18298	NA	NA	-5.36107	-2.3662	NA	NA	6.023e-14	0.029037	NA	NA	8.27317e-08	0.0179719	NA	NA	1.54653e-10	0.821746	NA	NA	0.000145366	0.816989	NA	NA
NR1H2	1.0396e-05	0.00455524	-4.40877		NA	NA	NA	Brain_Caudate_basal_ganglia	3.74598e-06	0.00458178	4.625	NA	NA	NA	1	0	1	0	2	7.50758	2.18298	NA	NA	5.36107	2.3662	NA	NA	6.023e-14	0.029037	NA	NA	8.27317e-08	0.0179719	NA	NA	1.54653e-10	0.821746	NA	NA	9.57582e-05	0.807378	NA	NA
NR1H2	1.0396e-05	0.00455524	-4.40877		NA	NA	NA	Brain_Cerebellar_Hemisphere	3.74598e-06	0.00503426	-4.625	NA	NA	NA	1	0	1	0	2	7.50758	2.18298	NA	NA	-5.36107	-2.3662	NA	NA	6.023e-14	0.029037	NA	NA	8.27317e-08	0.0179719	NA	NA	1.54653e-10	0.821746	NA	NA	9.34573e-05	0.767012	NA	NA
NR1H2	1.0396e-05	0.00455524	-4.40877		NA	NA	NA	Brain_Cortex	3.74598e-06	0.00494346	-4.625	NA	NA	NA	1	0	1	0	2	7.50758	2.18298	NA	NA	-5.36107	-2.3662	NA	NA	6.023e-14	0.029037	NA	NA	8.27317e-08	0.0179719	NA	NA	1.54653e-10	0.821746	NA	NA	0.000105107	0.744802	NA	NA
NR1H2	1.0396e-05	0.00455524	-4.40877		NA	NA	NA	Brain_Frontal_Cortex_BA9	3.74598e-06	0.00556333	-4.625	NA	NA	NA	1	0	1	0	2	7.50758	2.18298	NA	NA	-5.36107	-2.3662	NA	NA	6.023e-14	0.029037	NA	NA	8.27317e-08	0.0179719	NA	NA	1.54653e-10	0.821746	NA	NA	0.000130721	0.779931	NA	NA
NR1H2	1.0396e-05	0.00455524	-4.40877		NA	NA	NA	Brain_Hippocampus	3.74598e-06	0.00480707	4.625	NA	NA	NA	1	0	1	0	2	7.50758	2.18298	NA	NA	6.9395	2.57052	NA	NA	6.023e-14	0.029037	NA	NA	3.93499e-12	0.0101547	NA	NA	1.54653e-10	0.821746	NA	NA	1.70102e-08	0.718146	NA	NA
NR1H2	1.0396e-05	0.00455524	-4.40877		NA	NA	NA	Brain_Hypothalamus	3.74598e-06	0.004294	4.625	NA	NA	NA	1	0	1	0	2	7.50758	2.18298	NA	NA	5.36107	2.3662	NA	NA	6.023e-14	0.029037	NA	NA	8.27317e-08	0.0179719	NA	NA	1.54653e-10	0.821746	NA	NA	0.000116584	0.774047	NA	NA
NR1H2	1.0396e-05	0.00455524	-4.40877		NA	NA	NA	Brain_Nucleus_accumbens_basal_ganglia	3.74598e-06	0.00423731	-4.625	NA	NA	NA	1	0	1	0	2	7.50758	2.18298	NA	NA	-5.36107	-2.3662	NA	NA	6.023e-14	0.029037	NA	NA	8.27317e-08	0.0179719	NA	NA	1.54653e-10	0.821746	NA	NA	0.000107369	0.822784	NA	NA
NR1H2	1.0396e-05	0.00455524	-4.40877		NA	NA	NA	Brain_Substantia_nigra	3.74598e-06	0.00682176	4.625	NA	NA	NA	1	0	1	0	2	7.50758	2.18298	NA	NA	5.36107	2.3662	NA	NA	6.023e-14	0.029037	NA	NA	8.27317e-08	0.0179719	NA	NA	1.54653e-10	0.821746	NA	NA	7.64937e-05	0.76998	NA	NA
NR1H2	1.0396e-05	0.00455524	-4.40877		NA	NA	NA	Breast_Mammary_Tissue	3.74598e-06	0.00380596	4.625	NA	NA	NA	1	0	1	0	2	7.50758	2.18298	NA	NA	5.36107	2.3662	NA	NA	6.023e-14	0.029037	NA	NA	8.27317e-08	0.0179719	NA	NA	1.54653e-10	0.821746	NA	NA	7.77373e-05	0.764754	NA	NA
NR1H2	1.0396e-05	0.00455524	-4.40877		NA	NA	NA	Cells_Cultured_fibroblasts	3.74598e-06	0.00935264	-4.625	NA	NA	NA	1	0	1	0	2	7.50758	2.18298	NA	NA	-5.36107	-2.3662	NA	NA	6.023e-14	0.029037	NA	NA	8.27317e-08	0.0179719	NA	NA	1.54653e-10	0.821746	NA	NA	0.000117511	0.757372	NA	NA
NR1H2	1.0396e-05	0.00455524	-4.40877		NA	NA	NA	Cells_EBV-transformed_lymphocytes	3.74598e-06	0.00533164	4.625	NA	NA	NA	1	0	1	0	2	7.50758	2.18298	NA	NA	7.03302	2.59636	NA	NA	6.023e-14	0.029037	NA	NA	2.02113e-12	0.00942169	NA	NA	1.54653e-10	0.821746	NA	NA	9.92949e-09	0.67896	NA	NA
NR1H2	1.0396e-05	0.00455524	-4.40877		NA	NA	NA	Colon_Sigmoid	3.74598e-06	0.00453589	4.625	NA	NA	NA	1	0	1	0	2	7.50758	2.18298	NA	NA	5.36107	2.3662	NA	NA	6.023e-14	0.029037	NA	NA	8.27317e-08	0.0179719	NA	NA	1.54653e-10	0.821746	NA	NA	0.000109725	0.766155	NA	NA
NR1H2	1.0396e-05	0.00455524	-4.40877		NA	NA	NA	Colon_Transverse	3.74598e-06	0.00405405	-4.625	NA	NA	NA	1	0	1	0	2	7.50758	2.18298	NA	NA	-5.36107	-2.3662	NA	NA	6.023e-14	0.029037	NA	NA	8.27317e-08	0.0179719	NA	NA	1.54653e-10	0.821746	NA	NA	7.56443e-05	0.755761	NA	NA
NR1H2	1.0396e-05	0.00455524	-4.40877		NA	NA	NA	Esophagus_Gastroesophageal_Junction	3.74598e-06	0.00550038	4.625	NA	NA	NA	1	0	1	0	2	7.50758	2.18298	NA	NA	5.36107	2.3662	NA	NA	6.023e-14	0.029037	NA	NA	8.27317e-08	0.0179719	NA	NA	1.54653e-10	0.821746	NA	NA	9.66956e-05	0.763339	NA	NA
NR1H2	1.0396e-05	0.00455524	-4.40877		NA	NA	NA	Esophagus_Mucosa	3.74598e-06	0.00377758	-4.625	NA	NA	NA	1	0	1	0	2	7.50758	2.18298	NA	NA	-5.36107	-2.3662	NA	NA	6.023e-14	0.029037	NA	NA	8.27317e-08	0.0179719	NA	NA	1.54653e-10	0.821746	NA	NA	6.13373e-05	0.747674	NA	NA
NR1H2	1.0396e-05	0.00455524	-4.40877		NA	NA	NA	Esophagus_Muscularis	3.74598e-06	0.00431789	-4.625	NA	NA	NA	1	0	1	0	2	7.50758	2.18298	NA	NA	-5.36107	-2.3662	NA	NA	6.023e-14	0.029037	NA	NA	8.27317e-08	0.0179719	NA	NA	1.54653e-10	0.821746	NA	NA	9.64136e-05	0.761692	NA	NA
NR1H2	1.0396e-05	0.00455524	-4.40877		NA	NA	NA	Heart_Atrial_Appendage	3.74598e-06	0.00554169	4.625	NA	NA	NA	1	0	1	0	2	7.50758	2.18298	NA	NA	5.36107	2.3662	NA	NA	6.023e-14	0.029037	NA	NA	8.27317e-08	0.0179719	NA	NA	1.54653e-10	0.821746	NA	NA	0.000100198	0.753353	NA	NA
NR1H2	1.0396e-05	0.00455524	-4.40877		NA	NA	NA	Heart_Left_Ventricle	3.74598e-06	0.00570523	4.625	NA	NA	NA	1	0	1	0	2	7.50758	2.18298	NA	NA	6.93276	2.54929	NA	NA	6.023e-14	0.029037	NA	NA	4.12714e-12	0.0107941	NA	NA	1.54653e-10	0.821746	NA	NA	1.37534e-08	0.747219	NA	NA
NR1H2	1.0396e-05	0.00455524	-4.40877		NA	NA	NA	Lung	3.74598e-06	0.00286253	-4.625	NA	NA	NA	1	0	1	0	2	7.50758	2.18298	NA	NA	-5.36107	-2.3662	NA	NA	6.023e-14	0.029037	NA	NA	8.27317e-08	0.0179719	NA	NA	1.54653e-10	0.821746	NA	NA	6.28937e-05	0.769418	NA	NA
NR1H2	1.0396e-05	0.00455524	-4.40877		NA	NA	NA	Minor_Salivary_Gland	3.74598e-06	0.00372063	-4.625	NA	NA	NA	1	0	1	0	2	7.50758	2.18298	NA	NA	-5.36107	-2.3662	NA	NA	6.023e-14	0.029037	NA	NA	8.27317e-08	0.0179719	NA	NA	1.54653e-10	0.821746	NA	NA	6.82835e-05	0.75968	NA	NA
NR1H2	1.0396e-05	0.00455524	-4.40877		NA	NA	NA	Nerve_Tibial	3.74598e-06	0.0033607	4.625	NA	NA	NA	1	0	1	0	2	7.50758	2.18298	NA	NA	5.36107	2.3662	NA	NA	6.023e-14	0.029037	NA	NA	8.27317e-08	0.0179719	NA	NA	1.54653e-10	0.821746	NA	NA	8.9669e-05	0.769046	NA	NA
NR1H2	1.0396e-05	0.00455524	-4.40877		NA	NA	NA	Ovary	3.74598e-06	0.00473964	-4.625	NA	NA	NA	1	0	1	0	2	7.50758	2.18298	NA	NA	-5.36107	-2.3662	NA	NA	6.023e-14	0.029037	NA	NA	8.27317e-08	0.0179719	NA	NA	1.54653e-10	0.821746	NA	NA	0.000102718	0.791144	NA	NA
NR1H2	1.0396e-05	0.00455524	-4.40877		NA	NA	NA	Pancreas	3.74598e-06	0.00387697	4.625	NA	NA	NA	1	0	1	0	2	7.50758	2.18298	NA	NA	5.36107	2.3662	NA	NA	6.023e-14	0.029037	NA	NA	8.27317e-08	0.0179719	NA	NA	1.54653e-10	0.821746	NA	NA	9.60436e-05	0.72738	NA	NA
NR1H2	1.0396e-05	0.00455524	-4.40877		NA	NA	NA	Pituitary	3.74598e-06	0.00431188	4.625	NA	NA	NA	1	0	1	0	2	7.50758	2.18298	NA	NA	5.36107	2.3662	NA	NA	6.023e-14	0.029037	NA	NA	8.27317e-08	0.0179719	NA	NA	1.54653e-10	0.821746	NA	NA	0.000103654	0.75771	NA	NA
NR1H2	1.0396e-05	0.00455524	-4.40877		NA	NA	NA	Prostate	3.74598e-06	0.00290517	4.625	NA	NA	NA	1	0	1	0	2	7.50758	2.18298	NA	NA	5.36107	2.3662	NA	NA	6.023e-14	0.029037	NA	NA	8.27317e-08	0.0179719	NA	NA	1.54653e-10	0.821746	NA	NA	7.43288e-05	0.768737	NA	NA
NR1H2	1.0396e-05	0.00455524	-4.40877		NA	NA	NA	Skin_Not_Sun_Exposed_Suprapubic	3.74598e-06	0.00396395	-4.625	NA	NA	NA	1	0	1	0	2	7.50758	2.18298	NA	NA	-5.36107	-2.3662	NA	NA	6.023e-14	0.029037	NA	NA	8.27317e-08	0.0179719	NA	NA	1.54653e-10	0.821746	NA	NA	7.19363e-05	0.771183	NA	NA
NR1H2	1.0396e-05	0.00455524	-4.40877		NA	NA	NA	Skin_Sun_Exposed_Lower_leg	3.74598e-06	0.00365014	-4.625	NA	NA	NA	1	0	1	0	2	7.50758	2.18298	NA	NA	-5.36107	-2.3662	NA	NA	6.023e-14	0.029037	NA	NA	8.27317e-08	0.0179719	NA	NA	1.54653e-10	0.821746	NA	NA	5.89446e-05	0.775606	NA	NA
NR1H2	1.0396e-05	0.00455524	-4.40877		NA	NA	NA	Small_Intestine_Terminal_Ileum	3.74598e-06	0.00378959	-4.625	NA	NA	NA	1	0	1	0	2	7.50758	2.18298	NA	NA	-5.36107	-2.3662	NA	NA	6.023e-14	0.029037	NA	NA	8.27317e-08	0.0179719	NA	NA	1.54653e-10	0.821746	NA	NA	7.7848e-05	0.724914	NA	NA
NR1H2	1.0396e-05	0.00455524	-4.40877		NA	NA	NA	Spleen	3.74598e-06	0.0037567	-4.625	NA	NA	NA	1	0	1	0	2	7.50758	2.18298	NA	NA	-5.36107	-2.3662	NA	NA	6.023e-14	0.029037	NA	NA	8.27317e-08	0.0179719	NA	NA	1.54653e-10	0.821746	NA	NA	9.70198e-05	0.696454	NA	NA
NR1H2	1.0396e-05	0.00455524	-4.40877		NA	NA	NA	Stomach	3.74598e-06	0.00415499	4.625	NA	NA	NA	1	0	1	0	2	7.50758	2.18298	NA	NA	5.36107	2.3662	NA	NA	6.023e-14	0.029037	NA	NA	8.27317e-08	0.0179719	NA	NA	1.54653e-10	0.821746	NA	NA	7.4443e-05	0.741691	NA	NA
NR1H2	1.0396e-05	0.00455524	-4.40877		NA	NA	NA	Testis	3.74598e-06	0.00536332	-4.625	NA	NA	NA	1	0	1	0	2	7.50758	2.18298	NA	NA	-5.36107	-2.3662	NA	NA	6.023e-14	0.029037	NA	NA	8.27317e-08	0.0179719	NA	NA	1.54653e-10	0.821746	NA	NA	0.00013619	0.788349	NA	NA
NR1H2	1.0396e-05	0.00455524	-4.40877		NA	NA	NA	Thyroid	3.74598e-06	0.00353317	4.625	NA	NA	NA	1	0	1	0	2	7.50758	2.18298	NA	NA	6.85436	2.54357	NA	NA	6.023e-14	0.029037	NA	NA	7.16333e-12	0.0109727	NA	NA	1.54653e-10	0.821746	NA	NA	2.37725e-08	0.718775	NA	NA
NR1H2	1.0396e-05	0.00455524	-4.40877		NA	NA	NA	Uterus	3.74598e-06	0.00446272	4.625	NA	NA	NA	1	0	1	0	2	7.50758	2.18298	NA	NA	6.98819	2.53819	NA	NA	6.023e-14	0.029037	NA	NA	2.78463e-12	0.0111427	NA	NA	1.54653e-10	0.821746	NA	NA	2.86399e-08	0.728289	NA	NA
NR1H2	1.0396e-05	0.00455524	-4.40877		NA	NA	NA	Vagina	3.74598e-06	0.00481902	4.625	NA	NA	NA	1	0	1	0	2	7.50758	2.18298	NA	NA	5.36107	2.3662	NA	NA	6.023e-14	0.029037	NA	NA	8.27317e-08	0.0179719	NA	NA	1.54653e-10	0.821746	NA	NA	9.55419e-05	0.77637	NA	NA
NR1H2	1.0396e-05	0.00455524	-4.40877		NA	NA	NA	Whole_Blood	3.74598e-06	0.00352255	-4.625	NA	NA	NA	1	0	1	0	2	7.50758	2.18298	NA	NA	-5.36107	-2.3662	NA	NA	6.023e-14	0.029037	NA	NA	8.27317e-08	0.0179719	NA	NA	1.54653e-10	0.821746	NA	NA	7.03507e-05	0.752181	NA	NA
NR1H2	1.0396e-05	0.00455524	-4.40877		NA	NA	NA	smultixcan	3.74598e-06	0.00405122	-4.625	NA	NA	NA	1	0	1	0	2	7.50758	2.18298	NA	NA	-5.40389	-2.44817	NA	NA	6.023e-14	0.029037	NA	NA	5.74706e-08	0.0140569	NA	NA	1.54653e-10	0.821746	NA	NA	5.11351e-05	0.773034	NA	NA
KIAA0319L	1.5253e-05	0.00610848	4.325		NA	NA	NA	Adipose_Subcutaneous	6.4598e-06	0.00394117	4.51075	NA	NA	NA	1	0	1	0	2	3.83162	-1.87752	NA	NA	4.29333	-1.40941	NA	NA	0.0001273	0.060447	NA	NA	1.76011e-05	0.158713	NA	NA	0.0183047	0.873452	NA	NA	0.0055915	0.945472	NA	NA
KIAA0319L	1.5253e-05	0.00610848	4.325		NA	NA	NA	Adipose_Visceral_Omentum	6.4598e-06	0.0046995	4.51075	NA	NA	NA	1	0	1	0	2	3.83162	-1.87752	NA	NA	4.29333	-1.40941	NA	NA	0.0001273	0.060447	NA	NA	1.76011e-05	0.158713	NA	NA	0.0183047	0.873452	NA	NA	0.00608345	0.951921	NA	NA
KIAA0319L	1.5253e-05	0.00610848	4.325		NA	NA	NA	Adrenal_Gland	6.4598e-06	0.00644473	4.51075	NA	NA	NA	1	0	1	0	2	3.83162	-1.87752	NA	NA	4.29333	-1.40941	NA	NA	0.0001273	0.060447	NA	NA	1.76011e-05	0.158713	NA	NA	0.0183047	0.873452	NA	NA	0.00827933	0.932181	NA	NA
KIAA0319L	1.5253e-05	0.00610848	4.325		NA	NA	NA	Artery_Aorta	6.4598e-06	0.00637295	4.51075	NA	NA	NA	1	0	1	0	2	3.83162	-1.87752	NA	NA	4.29333	-1.40941	NA	NA	0.0001273	0.060447	NA	NA	1.76011e-05	0.158713	NA	NA	0.0183047	0.873452	NA	NA	0.00780597	0.950079	NA	NA
KIAA0319L	1.5253e-05	0.00610848	4.325		NA	NA	NA	Artery_Coronary	6.4598e-06	0.00568678	4.51075	NA	NA	NA	1	0	1	0	2	3.83162	-1.87752	NA	NA	4.29333	-1.40941	NA	NA	0.0001273	0.060447	NA	NA	1.76011e-05	0.158713	NA	NA	0.0183047	0.873452	NA	NA	0.00690886	0.953013	NA	NA
KIAA0319L	1.5253e-05	0.00610848	4.325		NA	NA	NA	Artery_Tibial	6.4598e-06	0.00566358	4.51075	NA	NA	NA	1	0	1	0	2	3.83162	-1.87752	NA	NA	4.29333	-1.40941	NA	NA	0.0001273	0.060447	NA	NA	1.76011e-05	0.158713	NA	NA	0.0183047	0.873452	NA	NA	0.00750013	0.955332	NA	NA
KIAA0319L	1.5253e-05	0.00610848	4.325		NA	NA	NA	Brain_Anterior_cingulate_cortex_BA24	7.70871e-06	0.0095367	4.47312	NA	NA	NA	1	0	1	0	2	3.83162	-1.87752	NA	NA	4.26435	-1.37028	NA	NA	0.0001273	0.060447	NA	NA	2.00482e-05	0.170599	NA	NA	0.0183047	0.873452	NA	NA	0.0085839	0.946645	NA	NA
KIAA0319L	1.5253e-05	0.00610848	4.325		NA	NA	NA	Brain_Cerebellar_Hemisphere	1.22922e-05	0.00977921	4.37234	NA	NA	NA	1	0	1	0	2	3.83162	-1.87752	NA	NA	4.15441	-1.41509	NA	NA	0.0001273	0.060447	NA	NA	3.26125e-05	0.157041	NA	NA	0.0183047	0.873452	NA	NA	0.0104057	0.927419	NA	NA
KIAA0319L	1.5253e-05	0.00610848	4.325		NA	NA	NA	Brain_Cerebellum	1.22922e-05	0.00926652	4.37234	NA	NA	NA	1	0	1	0	2	3.83162	-1.87752	NA	NA	4.15441	-1.41509	NA	NA	0.0001273	0.060447	NA	NA	3.26125e-05	0.157041	NA	NA	0.0183047	0.873452	NA	NA	0.0108464	0.949851	NA	NA
KIAA0319L	1.5253e-05	0.00610848	4.325		NA	NA	NA	Brain_Cortex	1.22922e-05	0.00792233	4.37234	NA	NA	NA	1	0	1	0	2	3.83162	-1.87752	NA	NA	4.15441	-1.41509	NA	NA	0.0001273	0.060447	NA	NA	3.26125e-05	0.157041	NA	NA	0.0183047	0.873452	NA	NA	0.0104489	0.938531	NA	NA
KIAA0319L	1.5253e-05	0.00610848	4.325		NA	NA	NA	Brain_Frontal_Cortex_BA9	7.70871e-06	0.00751274	4.47312	NA	NA	NA	1	0	1	0	2	3.83162	-1.87752	NA	NA	4.26435	-1.37028	NA	NA	0.0001273	0.060447	NA	NA	2.00482e-05	0.170599	NA	NA	0.0183047	0.873452	NA	NA	0.00841025	0.929952	NA	NA
KIAA0319L	1.5253e-05	0.00610848	4.325		NA	NA	NA	Brain_Hippocampus	7.70871e-06	0.00710459	4.47312	NA	NA	NA	1	0	1	0	2	3.83162	-1.87752	NA	NA	4.26435	-1.37028	NA	NA	0.0001273	0.060447	NA	NA	2.00482e-05	0.170599	NA	NA	0.0183047	0.873452	NA	NA	0.00797616	0.939008	NA	NA
KIAA0319L	1.5253e-05	0.00610848	4.325		NA	NA	NA	Brain_Hypothalamus	7.70871e-06	0.00637913	4.47312	NA	NA	NA	1	0	1	0	2	3.83162	-1.87752	NA	NA	4.26435	-1.37028	NA	NA	0.0001273	0.060447	NA	NA	2.00482e-05	0.170599	NA	NA	0.0183047	0.873452	NA	NA	0.00738886	0.966754	NA	NA
KIAA0319L	1.5253e-05	0.00610848	4.325		NA	NA	NA	Brain_Putamen_basal_ganglia	1.22922e-05	0.00953678	4.37234	NA	NA	NA	1	0	1	0	2	3.83162	-1.87752	NA	NA	4.15441	-1.41509	NA	NA	0.0001273	0.060447	NA	NA	3.26125e-05	0.157041	NA	NA	0.0183047	0.873452	NA	NA	0.0111638	0.954954	NA	NA
KIAA0319L	1.5253e-05	0.00610848	4.325		NA	NA	NA	Brain_Spinal_cord_cervical_c-1	6.4598e-06	0.00719436	4.51075	NA	NA	NA	1	0	1	0	2	3.83162	-1.87752	NA	NA	4.29333	-1.40941	NA	NA	0.0001273	0.060447	NA	NA	1.76011e-05	0.158713	NA	NA	0.0183047	0.873452	NA	NA	0.00740257	0.949702	NA	NA
KIAA0319L	1.5253e-05	0.00610848	4.325		NA	NA	NA	Breast_Mammary_Tissue	6.4598e-06	0.00474731	4.51075	NA	NA	NA	1	0	1	0	2	3.83162	-1.87752	NA	NA	4.29333	-1.40941	NA	NA	0.0001273	0.060447	NA	NA	1.76011e-05	0.158713	NA	NA	0.0183047	0.873452	NA	NA	0.00566185	0.942481	NA	NA
KIAA0319L	1.5253e-05	0.00610848	4.325		NA	NA	NA	Cells_Cultured_fibroblasts	6.4598e-06	0.00990166	4.51075	NA	NA	NA	1	0	1	0	2	3.83162	-1.87752	NA	NA	4.29333	-1.40941	NA	NA	0.0001273	0.060447	NA	NA	1.76011e-05	0.158713	NA	NA	0.0183047	0.873452	NA	NA	0.00807701	0.928002	NA	NA
KIAA0319L	1.5253e-05	0.00610848	4.325		NA	NA	NA	Cells_EBV-transformed_lymphocytes	6.4598e-06	0.00744292	4.51075	NA	NA	NA	1	0	1	0	2	3.83162	-1.87752	NA	NA	4.29333	-1.40941	NA	NA	0.0001273	0.060447	NA	NA	1.76011e-05	0.158713	NA	NA	0.0183047	0.873452	NA	NA	0.00682668	0.924775	NA	NA
KIAA0319L	1.5253e-05	0.00610848	4.325		NA	NA	NA	Colon_Sigmoid	6.4598e-06	0.00560987	4.51075	NA	NA	NA	1	0	1	0	2	3.83162	-1.87752	NA	NA	4.29333	-1.40941	NA	NA	0.0001273	0.060447	NA	NA	1.76011e-05	0.158713	NA	NA	0.0183047	0.873452	NA	NA	0.00720494	0.94795	NA	NA
KIAA0319L	1.5253e-05	0.00610848	4.325		NA	NA	NA	Colon_Transverse	6.4598e-06	0.005253	4.51075	NA	NA	NA	1	0	1	0	2	3.83162	-1.87752	NA	NA	4.29333	-1.40941	NA	NA	0.0001273	0.060447	NA	NA	1.76011e-05	0.158713	NA	NA	0.0183047	0.873452	NA	NA	0.00597276	0.943561	NA	NA
KIAA0319L	1.5253e-05	0.00610848	4.325		NA	NA	NA	Esophagus_Gastroesophageal_Junction	6.4598e-06	0.00643731	4.51075	NA	NA	NA	1	0	1	0	2	3.83162	-1.87752	NA	NA	4.29333	-1.40941	NA	NA	0.0001273	0.060447	NA	NA	1.76011e-05	0.158713	NA	NA	0.0183047	0.873452	NA	NA	0.00768018	0.949535	NA	NA
KIAA0319L	1.5253e-05	0.00610848	4.325		NA	NA	NA	Esophagus_Mucosa	6.4598e-06	0.00490824	4.51075	NA	NA	NA	1	0	1	0	2	3.83162	-1.87752	NA	NA	4.29333	-1.40941	NA	NA	0.0001273	0.060447	NA	NA	1.76011e-05	0.158713	NA	NA	0.0183047	0.873452	NA	NA	0.00532631	0.920278	NA	NA
KIAA0319L	1.5253e-05	0.00610848	4.325		NA	NA	NA	Esophagus_Muscularis	6.4598e-06	0.00526473	4.51075	NA	NA	NA	1	0	1	0	2	3.83162	-1.87752	NA	NA	4.29333	-1.40941	NA	NA	0.0001273	0.060447	NA	NA	1.76011e-05	0.158713	NA	NA	0.0183047	0.873452	NA	NA	0.00695308	0.937326	NA	NA
KIAA0319L	1.5253e-05	0.00610848	4.325		NA	NA	NA	Heart_Atrial_Appendage	6.4598e-06	0.00621017	4.51075	NA	NA	NA	1	0	1	0	2	3.83162	-1.87752	NA	NA	4.29333	-1.40941	NA	NA	0.0001273	0.060447	NA	NA	1.76011e-05	0.158713	NA	NA	0.0183047	0.873452	NA	NA	0.00730873	0.950255	NA	NA
KIAA0319L	1.5253e-05	0.00610848	4.325		NA	NA	NA	Heart_Left_Ventricle	6.4598e-06	0.00648786	4.51075	NA	NA	NA	1	0	1	0	2	3.83162	-1.87752	NA	NA	4.29333	-1.40941	NA	NA	0.0001273	0.060447	NA	NA	1.76011e-05	0.158713	NA	NA	0.0183047	0.873452	NA	NA	0.00760335	0.944723	NA	NA
KIAA0319L	1.5253e-05	0.00610848	4.325		NA	NA	NA	Kidney_Cortex	6.4598e-06	0.00515424	4.51075	NA	NA	NA	1	0	1	0	2	3.83162	-1.87752	NA	NA	4.29333	-1.40941	NA	NA	0.0001273	0.060447	NA	NA	1.76011e-05	0.158713	NA	NA	0.0183047	0.873452	NA	NA	0.00647721	0.941025	NA	NA
KIAA0319L	1.5253e-05	0.00610848	4.325		NA	NA	NA	Liver	6.4598e-06	0.00428359	4.51075	NA	NA	NA	1	0	1	0	2	3.83162	-1.87752	NA	NA	4.29333	-1.40941	NA	NA	0.0001273	0.060447	NA	NA	1.76011e-05	0.158713	NA	NA	0.0183047	0.873452	NA	NA	0.00659853	0.951592	NA	NA
KIAA0319L	1.5253e-05	0.00610848	4.325		NA	NA	NA	Lung	6.4598e-06	0.00359299	4.51075	NA	NA	NA	1	0	1	0	2	3.83162	-1.87752	NA	NA	4.29333	-1.40941	NA	NA	0.0001273	0.060447	NA	NA	1.76011e-05	0.158713	NA	NA	0.0183047	0.873452	NA	NA	0.00462417	0.936658	NA	NA
KIAA0319L	1.5253e-05	0.00610848	4.325		NA	NA	NA	Minor_Salivary_Gland	6.4598e-06	0.00461249	4.51075	NA	NA	NA	1	0	1	0	2	3.83162	-1.87752	NA	NA	4.29333	-1.40941	NA	NA	0.0001273	0.060447	NA	NA	1.76011e-05	0.158713	NA	NA	0.0183047	0.873452	NA	NA	0.00568458	0.935582	NA	NA
KIAA0319L	1.5253e-05	0.00610848	4.325		NA	NA	NA	Muscle_Skeletal	6.4598e-06	0.00687161	4.51075	NA	NA	NA	1	0	1	0	2	3.83162	-1.87752	NA	NA	4.29333	-1.40941	NA	NA	0.0001273	0.060447	NA	NA	1.76011e-05	0.158713	NA	NA	0.0183047	0.873452	NA	NA	0.00719578	0.944305	NA	NA
KIAA0319L	1.5253e-05	0.00610848	4.325		NA	NA	NA	Nerve_Tibial	6.4598e-06	0.0045824	4.51075	NA	NA	NA	1	0	1	0	2	3.83162	-1.87752	NA	NA	4.29333	-1.40941	NA	NA	0.0001273	0.060447	NA	NA	1.76011e-05	0.158713	NA	NA	0.0183047	0.873452	NA	NA	0.00675644	0.95389	NA	NA
KIAA0319L	1.5253e-05	0.00610848	4.325		NA	NA	NA	Ovary	6.4598e-06	0.0053257	4.51075	NA	NA	NA	1	0	1	0	2	3.83162	-1.87752	NA	NA	4.29333	-1.40941	NA	NA	0.0001273	0.060447	NA	NA	1.76011e-05	0.158713	NA	NA	0.0183047	0.873452	NA	NA	0.00719217	0.939854	NA	NA
KIAA0319L	1.5253e-05	0.00610848	4.325		NA	NA	NA	Pancreas	6.4598e-06	0.00460561	4.51075	NA	NA	NA	1	0	1	0	2	3.83162	-1.87752	NA	NA	4.29333	-1.40941	NA	NA	0.0001273	0.060447	NA	NA	1.76011e-05	0.158713	NA	NA	0.0183047	0.873452	NA	NA	0.00631026	0.955978	NA	NA
KIAA0319L	1.5253e-05	0.00610848	4.325		NA	NA	NA	Pituitary	6.4598e-06	0.00497997	4.51075	NA	NA	NA	1	0	1	0	2	3.83162	-1.87752	NA	NA	4.29333	-1.40941	NA	NA	0.0001273	0.060447	NA	NA	1.76011e-05	0.158713	NA	NA	0.0183047	0.873452	NA	NA	0.00647185	0.954109	NA	NA
KIAA0319L	1.5253e-05	0.00610848	4.325		NA	NA	NA	Prostate	6.4598e-06	0.00365302	4.51075	NA	NA	NA	1	0	1	0	2	3.83162	-1.87752	NA	NA	4.29333	-1.40941	NA	NA	0.0001273	0.060447	NA	NA	1.76011e-05	0.158713	NA	NA	0.0183047	0.873452	NA	NA	0.00609475	0.942553	NA	NA
KIAA0319L	1.5253e-05	0.00610848	4.325		NA	NA	NA	Skin_Not_Sun_Exposed_Suprapubic	6.4598e-06	0.00476495	4.51075	NA	NA	NA	1	0	1	0	2	3.83162	-1.87752	NA	NA	4.29333	-1.40941	NA	NA	0.0001273	0.060447	NA	NA	1.76011e-05	0.158713	NA	NA	0.0183047	0.873452	NA	NA	0.00563086	0.924475	NA	NA
KIAA0319L	1.5253e-05	0.00610848	4.325		NA	NA	NA	Skin_Sun_Exposed_Lower_leg	6.4598e-06	0.00468054	4.51075	NA	NA	NA	1	0	1	0	2	3.83162	-1.87752	NA	NA	4.29333	-1.40941	NA	NA	0.0001273	0.060447	NA	NA	1.76011e-05	0.158713	NA	NA	0.0183047	0.873452	NA	NA	0.00505832	0.941967	NA	NA
KIAA0319L	1.5253e-05	0.00610848	4.325		NA	NA	NA	Small_Intestine_Terminal_Ileum	6.4598e-06	0.00473035	4.51075	NA	NA	NA	1	0	1	0	2	3.83162	-1.87752	NA	NA	4.29333	-1.40941	NA	NA	0.0001273	0.060447	NA	NA	1.76011e-05	0.158713	NA	NA	0.0183047	0.873452	NA	NA	0.00575315	0.939899	NA	NA
KIAA0319L	1.5253e-05	0.00610848	4.325		NA	NA	NA	Spleen	6.4598e-06	0.00496151	4.51075	NA	NA	NA	1	0	1	0	2	3.83162	-1.87752	NA	NA	4.29333	-1.40941	NA	NA	0.0001273	0.060447	NA	NA	1.76011e-05	0.158713	NA	NA	0.0183047	0.873452	NA	NA	0.00648028	0.933632	NA	NA
KIAA0319L	1.5253e-05	0.00610848	4.325		NA	NA	NA	Stomach	6.4598e-06	0.00490403	4.51075	NA	NA	NA	1	0	1	0	2	3.83162	-1.87752	NA	NA	4.29333	-1.40941	NA	NA	0.0001273	0.060447	NA	NA	1.76011e-05	0.158713	NA	NA	0.0183047	0.873452	NA	NA	0.00569445	0.940622	NA	NA
KIAA0319L	1.5253e-05	0.00610848	4.325		NA	NA	NA	Testis	6.4598e-06	0.00700842	4.51075	NA	NA	NA	1	0	1	0	2	3.83162	-1.87752	NA	NA	4.29333	-1.40941	NA	NA	0.0001273	0.060447	NA	NA	1.76011e-05	0.158713	NA	NA	0.0183047	0.873452	NA	NA	0.00758912	0.938252	NA	NA
KIAA0319L	1.5253e-05	0.00610848	4.325		NA	NA	NA	Thyroid	6.4598e-06	0.00453418	4.51075	NA	NA	NA	1	0	1	0	2	3.83162	-1.87752	NA	NA	4.29333	-1.40941	NA	NA	0.0001273	0.060447	NA	NA	1.76011e-05	0.158713	NA	NA	0.0183047	0.873452	NA	NA	0.00544516	0.939501	NA	NA
KIAA0319L	1.5253e-05	0.00610848	4.325		NA	NA	NA	Uterus	6.4598e-06	0.00519059	4.51075	NA	NA	NA	1	0	1	0	2	3.83162	-1.87752	NA	NA	4.29333	-1.40941	NA	NA	0.0001273	0.060447	NA	NA	1.76011e-05	0.158713	NA	NA	0.0183047	0.873452	NA	NA	0.00670472	0.939263	NA	NA
KIAA0319L	1.5253e-05	0.00610848	4.325		NA	NA	NA	Vagina	6.4598e-06	0.00563988	4.51075	NA	NA	NA	1	0	1	0	2	3.83162	-1.87752	NA	NA	4.29333	-1.40941	NA	NA	0.0001273	0.060447	NA	NA	1.76011e-05	0.158713	NA	NA	0.0183047	0.873452	NA	NA	0.00635202	0.947868	NA	NA
KIAA0319L	1.5253e-05	0.00610848	4.325		NA	NA	NA	Whole_Blood	6.4598e-06	0.00543507	4.51075	NA	NA	NA	1	0	1	0	2	3.83162	-1.87752	NA	NA	4.29333	-1.40941	NA	NA	0.0001273	0.060447	NA	NA	1.76011e-05	0.158713	NA	NA	0.0183047	0.873452	NA	NA	0.00674985	0.937968	NA	NA
KIAA0319L	1.5253e-05	0.00610848	4.325		NA	NA	NA	smultixcan	6.4598e-06	0.0052593	4.51075	NA	NA	NA	1	0	1	0	2	3.83162	-1.87752	NA	NA	4.29333	-1.40941	NA	NA	0.0001273	0.060447	NA	NA	1.76011e-05	0.158713	NA	NA	0.0183047	0.873452	NA	NA	0.00602242	0.927285	NA	NA
LZTFL1	1.8176e-05	0.00696259	-4.28619	smultixcan	2.82651e-05	0.00966574	0.202927		NA	NA	NA	NA	NA	NA	1	1	0	0	2	7.1274	-0.862941	-3.47509	-0.562389	NA	NA	NA	NA	1.0228e-12	0.38817	4.74028e-42	0.140505	NA	NA	NA	NA	1.67126e-09	0.932892	1.03495e-37	0.873079	NA	NA	NA	NA
FOXA3	1.9284e-05	0.00709355	-4.27302	smultixcan	1.09319e-05	0.00463556	-1.984		NA	NA	NA	NA	NA	NA	1	1	0	0	2	-4.68789	1.52236	-2.04793	-0.00483039	NA	NA	NA	NA	2.7604e-06	0.12792	1.72081e-06	0.70372	NA	NA	NA	NA	0.000708792	0.903997	0.000521812	0.978046	NA	NA	NA	NA
ORMDL3	2.4176e-05	0.00852011	-4.22236	Brain_Frontal_Cortex_BA9	2.16152e-06	0.00354634	-4.7377		NA	NA	NA	NA	NA	NA	1	1	0	0	2	-2.98938	0.0777336	-4.62887	0.988327	NA	NA	NA	NA	0.0027954	0.93804	3.67672e-06	0.322993	NA	NA	NA	NA	0.131458	0.985819	0.00297446	0.985926	NA	NA	NA	NA
ORMDL3	2.4176e-05	0.00852011	-4.22236	Skin_Sun_Exposed_Lower_leg	2.16152e-06	0.00903076	-4.7377		NA	NA	NA	NA	NA	NA	1	1	0	0	2	-2.98938	0.0777336	-4.62887	0.988327	NA	NA	NA	NA	0.0027954	0.93804	3.67672e-06	0.322993	NA	NA	NA	NA	0.131458	0.985819	0.0033061	0.978476	NA	NA	NA	NA
ZDHHC11B	2.9592e-05	0.0098385	-4.17658		NA	NA	NA	Brain_Cerebellum	3.54592e-06	0.00633443	-4.63636	NA	NA	NA	1	0	1	0	2	-3.73615	0.531186	NA	NA	-4.58752	0.617369	NA	NA	0.00018686	0.59529	NA	NA	4.48538e-06	0.536991	NA	NA	0.0245811	0.9473	NA	NA	0.00361936	0.99249	NA	NA
ZDHHC11B	2.9592e-05	0.0098385	-4.17658		NA	NA	NA	Brain_Nucleus_accumbens_basal_ganglia	3.54592e-06	0.00423731	-4.63636	NA	NA	NA	1	0	1	0	2	-3.73615	0.531186	NA	NA	-4.58752	0.698454	NA	NA	0.00018686	0.59529	NA	NA	4.48538e-06	0.484894	NA	NA	0.0245811	0.9473	NA	NA	0.0025684	0.990633	NA	NA
ZDHHC11B	2.9592e-05	0.0098385	-4.17658		NA	NA	NA	Brain_Spinal_cord_cervical_c-1	3.54592e-06	0.00595102	-4.63636	NA	NA	NA	1	0	1	0	2	-3.73615	0.531186	NA	NA	-4.58752	0.698454	NA	NA	0.00018686	0.59529	NA	NA	4.48538e-06	0.484894	NA	NA	0.0245811	0.9473	NA	NA	0.00330865	0.991259	NA	NA
ZDHHC11B	2.9592e-05	0.0098385	-4.17658		NA	NA	NA	Liver	3.54592e-06	0.0033964	-4.63636	NA	NA	NA	1	0	1	0	2	-3.73615	0.531186	NA	NA	-4.58752	0.688939	NA	NA	0.00018686	0.59529	NA	NA	4.48538e-06	0.490861	NA	NA	0.0245811	0.9473	NA	NA	0.00272705	0.984678	NA	NA
ZDHHC11B	2.9592e-05	0.0098385	-4.17658		NA	NA	NA	Thyroid	3.54592e-06	0.00345236	-4.63636	NA	NA	NA	1	0	1	0	2	-3.73615	0.531186	NA	NA	-4.58752	0.698454	NA	NA	0.00018686	0.59529	NA	NA	4.48538e-06	0.484894	NA	NA	0.0245811	0.9473	NA	NA	0.00199682	0.983437	NA	NA
ZDHHC11B	2.9592e-05	0.0098385	-4.17658		NA	NA	NA	smultixcan	3.54592e-06	0.00402357	-4.63636	NA	NA	NA	1	0	1	0	2	-3.73615	0.531186	NA	NA	-4.24106	0.529062	NA	NA	0.00018686	0.59529	NA	NA	2.1872e-05	0.593603	NA	NA	0.0245811	0.9473	NA	NA	0.00686252	0.979925	NA	NA
ABO	NA	NA	NA	Brain_Cerebellar_Hemisphere	5.87133e-07	0.00143833	4.9954	Kidney_Cortex	9.55094e-07	0.00206846	-4.90067	NA	NA	NA	0	1	1	0	2	NA	NA	5.19959	0.800148	-5.3068	-1.00275	NA	NA	NA	NA	1.99723e-07	0.423625	1.11568e-07	0.315983	NA	NA	NA	NA	0.000197743	0.967014	0.000116328	0.968893	NA	NA
ABO	NA	NA	NA	Brain_Cerebellar_Hemisphere	5.87133e-07	0.00143833	4.9954	Minor_Salivary_Gland	9.46058e-07	0.00153116	-4.90254	NA	NA	NA	0	1	1	0	2	NA	NA	5.19959	0.800148	-5.32216	-1.06262	NA	NA	NA	NA	1.99723e-07	0.423625	1.02543e-07	0.287955	NA	NA	NA	NA	0.000197743	0.967014	8.23474e-05	0.949206	NA	NA
ABO	NA	NA	NA	Brain_Cerebellar_Hemisphere	5.87133e-07	0.00143833	4.9954	Nerve_Tibial	1.55559e-09	2.30245e-05	-6.03849	NA	NA	NA	0	1	1	0	2	NA	NA	5.19959	0.800148	-6.38061	-0.737092	NA	NA	NA	NA	1.99723e-07	0.423625	1.76387e-10	0.461066	NA	NA	NA	NA	0.000197743	0.967014	4.64288e-07	0.988811	NA	NA
ABO	NA	NA	NA	Brain_Cerebellar_Hemisphere	5.87133e-07	0.00143833	4.9954	Skin_Sun_Exposed_Lower_leg	9.66202e-06	0.00620521	-4.4246	NA	NA	NA	0	1	1	0	2	NA	NA	5.19959	0.800148	-4.62611	-0.263368	NA	NA	NA	NA	1.99723e-07	0.423625	3.72604e-06	0.792267	NA	NA	NA	NA	0.000197743	0.967014	0.00167667	0.997981	NA	NA
ABO	NA	NA	NA	Brain_Cerebellar_Hemisphere	5.87133e-07	0.00143833	4.9954	Thyroid	2.24408e-07	0.000752565	-5.17789	NA	NA	NA	0	1	1	0	2	NA	NA	5.19959	0.800148	-5.44858	-0.577631	NA	NA	NA	NA	1.99723e-07	0.423625	5.07738e-08	0.563514	NA	NA	NA	NA	0.000197743	0.967014	4.75256e-05	0.987205	NA	NA
ABO	NA	NA	NA	Brain_Cerebellar_Hemisphere	5.87133e-07	0.00143833	4.9954	smultixcan	1.73862e-10	4.48816e-06	-4.00971	NA	NA	NA	0	1	1	0	2	NA	NA	5.19959	0.800148	-4.80933	-0.508648	NA	NA	NA	NA	1.99723e-07	0.423625	2.88794e-12	0.693784	NA	NA	NA	NA	0.000197743	0.967014	9.83782e-09	0.989052	NA	NA
ABO	NA	NA	NA	Brain_Cerebellum	4.89312e-07	0.00162974	5.03046	Kidney_Cortex	9.55094e-07	0.00206846	-4.90067	NA	NA	NA	0	1	1	0	2	NA	NA	5.30127	0.565217	-5.3068	-1.00275	NA	NA	NA	NA	1.15e-07	0.571926	1.11568e-07	0.315983	NA	NA	NA	NA	0.000116245	0.973992	0.000116328	0.968893	NA	NA
ABO	NA	NA	NA	Brain_Cerebellum	4.89312e-07	0.00162974	5.03046	Minor_Salivary_Gland	9.46058e-07	0.00153116	-4.90254	NA	NA	NA	0	1	1	0	2	NA	NA	5.30127	0.565217	-5.32216	-1.06262	NA	NA	NA	NA	1.15e-07	0.571926	1.02543e-07	0.287955	NA	NA	NA	NA	0.000116245	0.973992	8.23474e-05	0.949206	NA	NA
ABO	NA	NA	NA	Brain_Cerebellum	4.89312e-07	0.00162974	5.03046	Nerve_Tibial	1.55559e-09	2.30245e-05	-6.03849	NA	NA	NA	0	1	1	0	2	NA	NA	5.30127	0.565217	-6.38061	-0.737092	NA	NA	NA	NA	1.15e-07	0.571926	1.76387e-10	0.461066	NA	NA	NA	NA	0.000116245	0.973992	4.64288e-07	0.988811	NA	NA
ABO	NA	NA	NA	Brain_Cerebellum	4.89312e-07	0.00162974	5.03046	Skin_Sun_Exposed_Lower_leg	9.66202e-06	0.00620521	-4.4246	NA	NA	NA	0	1	1	0	2	NA	NA	5.30127	0.565217	-4.62611	-0.263368	NA	NA	NA	NA	1.15e-07	0.571926	3.72604e-06	0.792267	NA	NA	NA	NA	0.000116245	0.973992	0.00167667	0.997981	NA	NA
ABO	NA	NA	NA	Brain_Cerebellum	4.89312e-07	0.00162974	5.03046	Thyroid	2.24408e-07	0.000752565	-5.17789	NA	NA	NA	0	1	1	0	2	NA	NA	5.30127	0.565217	-5.44858	-0.577631	NA	NA	NA	NA	1.15e-07	0.571926	5.07738e-08	0.563514	NA	NA	NA	NA	0.000116245	0.973992	4.75256e-05	0.987205	NA	NA
ABO	NA	NA	NA	Brain_Cerebellum	4.89312e-07	0.00162974	5.03046	smultixcan	1.73862e-10	4.48816e-06	-4.00971	NA	NA	NA	0	1	1	0	2	NA	NA	5.30127	0.565217	-4.80933	-0.508648	NA	NA	NA	NA	1.15e-07	0.571926	2.88794e-12	0.693784	NA	NA	NA	NA	0.000116245	0.973992	9.83782e-09	0.989052	NA	NA
ABO	NA	NA	NA	Brain_Substantia_nigra	4.89312e-07	0.00275054	5.03046	Kidney_Cortex	9.55094e-07	0.00206846	-4.90067	NA	NA	NA	0	1	1	0	2	NA	NA	5.51213	0.565217	-5.3068	-1.00275	NA	NA	NA	NA	3.5451e-08	0.571926	1.11568e-07	0.315983	NA	NA	NA	NA	6.34219e-05	0.985468	0.000116328	0.968893	NA	NA
ABO	NA	NA	NA	Brain_Substantia_nigra	4.89312e-07	0.00275054	5.03046	Minor_Salivary_Gland	9.46058e-07	0.00153116	-4.90254	NA	NA	NA	0	1	1	0	2	NA	NA	5.51213	0.565217	-5.32216	-1.06262	NA	NA	NA	NA	3.5451e-08	0.571926	1.02543e-07	0.287955	NA	NA	NA	NA	6.34219e-05	0.985468	8.23474e-05	0.949206	NA	NA
ABO	NA	NA	NA	Brain_Substantia_nigra	4.89312e-07	0.00275054	5.03046	Nerve_Tibial	1.55559e-09	2.30245e-05	-6.03849	NA	NA	NA	0	1	1	0	2	NA	NA	5.51213	0.565217	-6.38061	-0.737092	NA	NA	NA	NA	3.5451e-08	0.571926	1.76387e-10	0.461066	NA	NA	NA	NA	6.34219e-05	0.985468	4.64288e-07	0.988811	NA	NA
ABO	NA	NA	NA	Brain_Substantia_nigra	4.89312e-07	0.00275054	5.03046	Skin_Sun_Exposed_Lower_leg	9.66202e-06	0.00620521	-4.4246	NA	NA	NA	0	1	1	0	2	NA	NA	5.51213	0.565217	-4.62611	-0.263368	NA	NA	NA	NA	3.5451e-08	0.571926	3.72604e-06	0.792267	NA	NA	NA	NA	6.34219e-05	0.985468	0.00167667	0.997981	NA	NA
ABO	NA	NA	NA	Brain_Substantia_nigra	4.89312e-07	0.00275054	5.03046	Thyroid	2.24408e-07	0.000752565	-5.17789	NA	NA	NA	0	1	1	0	2	NA	NA	5.51213	0.565217	-5.44858	-0.577631	NA	NA	NA	NA	3.5451e-08	0.571926	5.07738e-08	0.563514	NA	NA	NA	NA	6.34219e-05	0.985468	4.75256e-05	0.987205	NA	NA
ABO	NA	NA	NA	Brain_Substantia_nigra	4.89312e-07	0.00275054	5.03046	smultixcan	1.73862e-10	4.48816e-06	-4.00971	NA	NA	NA	0	1	1	0	2	NA	NA	5.51213	0.565217	-4.80933	-0.508648	NA	NA	NA	NA	3.5451e-08	0.571926	2.88794e-12	0.693784	NA	NA	NA	NA	6.34219e-05	0.985468	9.83782e-09	0.989052	NA	NA
ABO	NA	NA	NA	Colon_Sigmoid	1.18361e-06	0.00405464	4.85836	Kidney_Cortex	9.55094e-07	0.00206846	-4.90067	NA	NA	NA	0	1	1	0	2	NA	NA	5.41546	0.792167	-5.3068	-1.00275	NA	NA	NA	NA	6.11303e-08	0.428263	1.11568e-07	0.315983	NA	NA	NA	NA	0.000109624	0.992549	0.000116328	0.968893	NA	NA
ABO	NA	NA	NA	Colon_Sigmoid	1.18361e-06	0.00405464	4.85836	Minor_Salivary_Gland	9.46058e-07	0.00153116	-4.90254	NA	NA	NA	0	1	1	0	2	NA	NA	5.41546	0.792167	-5.32216	-1.06262	NA	NA	NA	NA	6.11303e-08	0.428263	1.02543e-07	0.287955	NA	NA	NA	NA	0.000109624	0.992549	8.23474e-05	0.949206	NA	NA
ABO	NA	NA	NA	Colon_Sigmoid	1.18361e-06	0.00405464	4.85836	Nerve_Tibial	1.55559e-09	2.30245e-05	-6.03849	NA	NA	NA	0	1	1	0	2	NA	NA	5.41546	0.792167	-6.38061	-0.737092	NA	NA	NA	NA	6.11303e-08	0.428263	1.76387e-10	0.461066	NA	NA	NA	NA	0.000109624	0.992549	4.64288e-07	0.988811	NA	NA
ABO	NA	NA	NA	Colon_Sigmoid	1.18361e-06	0.00405464	4.85836	Skin_Sun_Exposed_Lower_leg	9.66202e-06	0.00620521	-4.4246	NA	NA	NA	0	1	1	0	2	NA	NA	5.41546	0.792167	-4.62611	-0.263368	NA	NA	NA	NA	6.11303e-08	0.428263	3.72604e-06	0.792267	NA	NA	NA	NA	0.000109624	0.992549	0.00167667	0.997981	NA	NA
ABO	NA	NA	NA	Colon_Sigmoid	1.18361e-06	0.00405464	4.85836	Thyroid	2.24408e-07	0.000752565	-5.17789	NA	NA	NA	0	1	1	0	2	NA	NA	5.41546	0.792167	-5.44858	-0.577631	NA	NA	NA	NA	6.11303e-08	0.428263	5.07738e-08	0.563514	NA	NA	NA	NA	0.000109624	0.992549	4.75256e-05	0.987205	NA	NA
ABO	NA	NA	NA	Colon_Sigmoid	1.18361e-06	0.00405464	4.85836	smultixcan	1.73862e-10	4.48816e-06	-4.00971	NA	NA	NA	0	1	1	0	2	NA	NA	5.41546	0.792167	-4.80933	-0.508648	NA	NA	NA	NA	6.11303e-08	0.428263	2.88794e-12	0.693784	NA	NA	NA	NA	0.000109624	0.992549	9.83782e-09	0.989052	NA	NA
ABO	NA	NA	NA	Esophagus_Gastroesophageal_Junction	1.70562e-08	0.000175065	5.63948	Kidney_Cortex	9.55094e-07	0.00206846	-4.90067	NA	NA	NA	0	1	1	0	2	NA	NA	4.98738	0.82368	-5.3068	-1.00275	NA	NA	NA	NA	6.12026e-07	0.410122	1.11568e-07	0.315983	NA	NA	NA	NA	0.000760075	0.981061	0.000116328	0.968893	NA	NA
ABO	NA	NA	NA	Esophagus_Gastroesophageal_Junction	1.70562e-08	0.000175065	5.63948	Minor_Salivary_Gland	9.46058e-07	0.00153116	-4.90254	NA	NA	NA	0	1	1	0	2	NA	NA	4.98738	0.82368	-5.32216	-1.06262	NA	NA	NA	NA	6.12026e-07	0.410122	1.02543e-07	0.287955	NA	NA	NA	NA	0.000760075	0.981061	8.23474e-05	0.949206	NA	NA
ABO	NA	NA	NA	Esophagus_Gastroesophageal_Junction	1.70562e-08	0.000175065	5.63948	Nerve_Tibial	1.55559e-09	2.30245e-05	-6.03849	NA	NA	NA	0	1	1	0	2	NA	NA	4.98738	0.82368	-6.38061	-0.737092	NA	NA	NA	NA	6.12026e-07	0.410122	1.76387e-10	0.461066	NA	NA	NA	NA	0.000760075	0.981061	4.64288e-07	0.988811	NA	NA
ABO	NA	NA	NA	Esophagus_Gastroesophageal_Junction	1.70562e-08	0.000175065	5.63948	Skin_Sun_Exposed_Lower_leg	9.66202e-06	0.00620521	-4.4246	NA	NA	NA	0	1	1	0	2	NA	NA	4.98738	0.82368	-4.62611	-0.263368	NA	NA	NA	NA	6.12026e-07	0.410122	3.72604e-06	0.792267	NA	NA	NA	NA	0.000760075	0.981061	0.00167667	0.997981	NA	NA
ABO	NA	NA	NA	Esophagus_Gastroesophageal_Junction	1.70562e-08	0.000175065	5.63948	Thyroid	2.24408e-07	0.000752565	-5.17789	NA	NA	NA	0	1	1	0	2	NA	NA	4.98738	0.82368	-5.44858	-0.577631	NA	NA	NA	NA	6.12026e-07	0.410122	5.07738e-08	0.563514	NA	NA	NA	NA	0.000760075	0.981061	4.75256e-05	0.987205	NA	NA
ABO	NA	NA	NA	Esophagus_Gastroesophageal_Junction	1.70562e-08	0.000175065	5.63948	smultixcan	1.73862e-10	4.48816e-06	-4.00971	NA	NA	NA	0	1	1	0	2	NA	NA	4.98738	0.82368	-4.80933	-0.508648	NA	NA	NA	NA	6.12026e-07	0.410122	2.88794e-12	0.693784	NA	NA	NA	NA	0.000760075	0.981061	9.83782e-09	0.989052	NA	NA
ABO	NA	NA	NA	Kidney_Cortex	4.89312e-07	0.000712341	5.03046	Kidney_Cortex	9.55094e-07	0.00206846	-4.90067	NA	NA	NA	0	1	1	0	2	NA	NA	5.50252	0.565217	-5.3068	-1.00275	NA	NA	NA	NA	3.74396e-08	0.571926	1.11568e-07	0.315983	NA	NA	NA	NA	2.91967e-05	0.976503	0.000116328	0.968893	NA	NA
ABO	NA	NA	NA	Kidney_Cortex	4.89312e-07	0.000712341	5.03046	Minor_Salivary_Gland	9.46058e-07	0.00153116	-4.90254	NA	NA	NA	0	1	1	0	2	NA	NA	5.50252	0.565217	-5.32216	-1.06262	NA	NA	NA	NA	3.74396e-08	0.571926	1.02543e-07	0.287955	NA	NA	NA	NA	2.91967e-05	0.976503	8.23474e-05	0.949206	NA	NA
ABO	NA	NA	NA	Kidney_Cortex	4.89312e-07	0.000712341	5.03046	Nerve_Tibial	1.55559e-09	2.30245e-05	-6.03849	NA	NA	NA	0	1	1	0	2	NA	NA	5.50252	0.565217	-6.38061	-0.737092	NA	NA	NA	NA	3.74396e-08	0.571926	1.76387e-10	0.461066	NA	NA	NA	NA	2.91967e-05	0.976503	4.64288e-07	0.988811	NA	NA
ABO	NA	NA	NA	Kidney_Cortex	4.89312e-07	0.000712341	5.03046	Skin_Sun_Exposed_Lower_leg	9.66202e-06	0.00620521	-4.4246	NA	NA	NA	0	1	1	0	2	NA	NA	5.50252	0.565217	-4.62611	-0.263368	NA	NA	NA	NA	3.74396e-08	0.571926	3.72604e-06	0.792267	NA	NA	NA	NA	2.91967e-05	0.976503	0.00167667	0.997981	NA	NA
ABO	NA	NA	NA	Kidney_Cortex	4.89312e-07	0.000712341	5.03046	Thyroid	2.24408e-07	0.000752565	-5.17789	NA	NA	NA	0	1	1	0	2	NA	NA	5.50252	0.565217	-5.44858	-0.577631	NA	NA	NA	NA	3.74396e-08	0.571926	5.07738e-08	0.563514	NA	NA	NA	NA	2.91967e-05	0.976503	4.75256e-05	0.987205	NA	NA
ABO	NA	NA	NA	Kidney_Cortex	4.89312e-07	0.000712341	5.03046	smultixcan	1.73862e-10	4.48816e-06	-4.00971	NA	NA	NA	0	1	1	0	2	NA	NA	5.50252	0.565217	-4.80933	-0.508648	NA	NA	NA	NA	3.74396e-08	0.571926	2.88794e-12	0.693784	NA	NA	NA	NA	2.91967e-05	0.976503	9.83782e-09	0.989052	NA	NA
ABO	NA	NA	NA	Uterus	1.36989e-06	0.0030379	4.82934	Kidney_Cortex	9.55094e-07	0.00206846	-4.90067	NA	NA	NA	0	1	1	0	2	NA	NA	5.15807	0.787923	-5.3068	-1.00275	NA	NA	NA	NA	2.49513e-07	0.430742	1.11568e-07	0.315983	NA	NA	NA	NA	0.000280777	0.979453	0.000116328	0.968893	NA	NA
ABO	NA	NA	NA	Uterus	1.36989e-06	0.0030379	4.82934	Minor_Salivary_Gland	9.46058e-07	0.00153116	-4.90254	NA	NA	NA	0	1	1	0	2	NA	NA	5.15807	0.787923	-5.32216	-1.06262	NA	NA	NA	NA	2.49513e-07	0.430742	1.02543e-07	0.287955	NA	NA	NA	NA	0.000280777	0.979453	8.23474e-05	0.949206	NA	NA
ABO	NA	NA	NA	Uterus	1.36989e-06	0.0030379	4.82934	Nerve_Tibial	1.55559e-09	2.30245e-05	-6.03849	NA	NA	NA	0	1	1	0	2	NA	NA	5.15807	0.787923	-6.38061	-0.737092	NA	NA	NA	NA	2.49513e-07	0.430742	1.76387e-10	0.461066	NA	NA	NA	NA	0.000280777	0.979453	4.64288e-07	0.988811	NA	NA
ABO	NA	NA	NA	Uterus	1.36989e-06	0.0030379	4.82934	Skin_Sun_Exposed_Lower_leg	9.66202e-06	0.00620521	-4.4246	NA	NA	NA	0	1	1	0	2	NA	NA	5.15807	0.787923	-4.62611	-0.263368	NA	NA	NA	NA	2.49513e-07	0.430742	3.72604e-06	0.792267	NA	NA	NA	NA	0.000280777	0.979453	0.00167667	0.997981	NA	NA
ABO	NA	NA	NA	Uterus	1.36989e-06	0.0030379	4.82934	Thyroid	2.24408e-07	0.000752565	-5.17789	NA	NA	NA	0	1	1	0	2	NA	NA	5.15807	0.787923	-5.44858	-0.577631	NA	NA	NA	NA	2.49513e-07	0.430742	5.07738e-08	0.563514	NA	NA	NA	NA	0.000280777	0.979453	4.75256e-05	0.987205	NA	NA
ABO	NA	NA	NA	Uterus	1.36989e-06	0.0030379	4.82934	smultixcan	1.73862e-10	4.48816e-06	-4.00971	NA	NA	NA	0	1	1	0	2	NA	NA	5.15807	0.787923	-4.80933	-0.508648	NA	NA	NA	NA	2.49513e-07	0.430742	2.88794e-12	0.693784	NA	NA	NA	NA	0.000280777	0.979453	9.83782e-09	0.989052	NA	NA
ABO	NA	NA	NA	Vagina	2.98521e-07	0.00156635	5.12438	Kidney_Cortex	9.55094e-07	0.00206846	-4.90067	NA	NA	NA	0	1	1	0	2	NA	NA	5.52917	0.55336	-5.3068	-1.00275	NA	NA	NA	NA	3.21747e-08	0.580017	1.11568e-07	0.315983	NA	NA	NA	NA	5.04361e-05	0.985149	0.000116328	0.968893	NA	NA
ABO	NA	NA	NA	Vagina	2.98521e-07	0.00156635	5.12438	Minor_Salivary_Gland	9.46058e-07	0.00153116	-4.90254	NA	NA	NA	0	1	1	0	2	NA	NA	5.52917	0.55336	-5.32216	-1.06262	NA	NA	NA	NA	3.21747e-08	0.580017	1.02543e-07	0.287955	NA	NA	NA	NA	5.04361e-05	0.985149	8.23474e-05	0.949206	NA	NA
ABO	NA	NA	NA	Vagina	2.98521e-07	0.00156635	5.12438	Nerve_Tibial	1.55559e-09	2.30245e-05	-6.03849	NA	NA	NA	0	1	1	0	2	NA	NA	5.52917	0.55336	-6.38061	-0.737092	NA	NA	NA	NA	3.21747e-08	0.580017	1.76387e-10	0.461066	NA	NA	NA	NA	5.04361e-05	0.985149	4.64288e-07	0.988811	NA	NA
ABO	NA	NA	NA	Vagina	2.98521e-07	0.00156635	5.12438	Skin_Sun_Exposed_Lower_leg	9.66202e-06	0.00620521	-4.4246	NA	NA	NA	0	1	1	0	2	NA	NA	5.52917	0.55336	-4.62611	-0.263368	NA	NA	NA	NA	3.21747e-08	0.580017	3.72604e-06	0.792267	NA	NA	NA	NA	5.04361e-05	0.985149	0.00167667	0.997981	NA	NA
ABO	NA	NA	NA	Vagina	2.98521e-07	0.00156635	5.12438	Thyroid	2.24408e-07	0.000752565	-5.17789	NA	NA	NA	0	1	1	0	2	NA	NA	5.52917	0.55336	-5.44858	-0.577631	NA	NA	NA	NA	3.21747e-08	0.580017	5.07738e-08	0.563514	NA	NA	NA	NA	5.04361e-05	0.985149	4.75256e-05	0.987205	NA	NA
ABO	NA	NA	NA	Vagina	2.98521e-07	0.00156635	5.12438	smultixcan	1.73862e-10	4.48816e-06	-4.00971	NA	NA	NA	0	1	1	0	2	NA	NA	5.52917	0.55336	-4.80933	-0.508648	NA	NA	NA	NA	3.21747e-08	0.580017	2.88794e-12	0.693784	NA	NA	NA	NA	5.04361e-05	0.985149	9.83782e-09	0.989052	NA	NA
ABO	NA	NA	NA	smultixcan	1.03294e-12	2.73756e-09	3.15497	Kidney_Cortex	9.55094e-07	0.00206846	-4.90067	NA	NA	NA	0	1	1	0	2	NA	NA	3.97445	0.588673	-5.3068	-1.00275	NA	NA	NA	NA	3.15967e-23	0.458471	1.11568e-07	0.315983	NA	NA	NA	NA	1.14975e-19	0.953098	0.000116328	0.968893	NA	NA
ABO	NA	NA	NA	smultixcan	1.03294e-12	2.73756e-09	3.15497	Minor_Salivary_Gland	9.46058e-07	0.00153116	-4.90254	NA	NA	NA	0	1	1	0	2	NA	NA	3.97445	0.588673	-5.32216	-1.06262	NA	NA	NA	NA	3.15967e-23	0.458471	1.02543e-07	0.287955	NA	NA	NA	NA	1.14975e-19	0.953098	8.23474e-05	0.949206	NA	NA
ABO	NA	NA	NA	smultixcan	1.03294e-12	2.73756e-09	3.15497	Nerve_Tibial	1.55559e-09	2.30245e-05	-6.03849	NA	NA	NA	0	1	1	0	2	NA	NA	3.97445	0.588673	-6.38061	-0.737092	NA	NA	NA	NA	3.15967e-23	0.458471	1.76387e-10	0.461066	NA	NA	NA	NA	1.14975e-19	0.953098	4.64288e-07	0.988811	NA	NA
ABO	NA	NA	NA	smultixcan	1.03294e-12	2.73756e-09	3.15497	Skin_Sun_Exposed_Lower_leg	9.66202e-06	0.00620521	-4.4246	NA	NA	NA	0	1	1	0	2	NA	NA	3.97445	0.588673	-4.62611	-0.263368	NA	NA	NA	NA	3.15967e-23	0.458471	3.72604e-06	0.792267	NA	NA	NA	NA	1.14975e-19	0.953098	0.00167667	0.997981	NA	NA
ABO	NA	NA	NA	smultixcan	1.03294e-12	2.73756e-09	3.15497	Thyroid	2.24408e-07	0.000752565	-5.17789	NA	NA	NA	0	1	1	0	2	NA	NA	3.97445	0.588673	-5.44858	-0.577631	NA	NA	NA	NA	3.15967e-23	0.458471	5.07738e-08	0.563514	NA	NA	NA	NA	1.14975e-19	0.953098	4.75256e-05	0.987205	NA	NA
ABO	NA	NA	NA	smultixcan	1.03294e-12	2.73756e-09	3.15497	smultixcan	1.73862e-10	4.48816e-06	-4.00971	NA	NA	NA	0	1	1	0	2	NA	NA	3.97445	0.588673	-4.80933	-0.508648	NA	NA	NA	NA	3.15967e-23	0.458471	2.88794e-12	0.693784	NA	NA	NA	NA	1.14975e-19	0.953098	9.83782e-09	0.989052	NA	NA
ATP11A	NA	NA	NA	Whole_Blood	1.52398e-07	0.000706058	-5.24964	smultixcan	1.34128e-08	9.73596e-05	1.40564	NA	NA	NA	0	1	1	0	2	NA	NA	-4.83688	2.37881	5.42561	-2.50205	NA	NA	NA	NA	1.31894e-06	0.0173686	1.32244e-10	0.00924646	NA	NA	NA	NA	0.00112313	0.745635	2.71848e-07	0.720345	NA	NA
CAT	NA	NA	NA	Brain_Cerebellar_Hemisphere	1.37494e-05	0.00910818	4.34783	Adipose_Subcutaneous	6.91204e-08	0.000495507	5.39344	NA	NA	NA	0	1	1	0	2	NA	NA	4.59455	0.427746	5.37312	-0.727528	NA	NA	NA	NA	4.33687e-06	0.668836	7.73838e-08	0.466903	NA	NA	NA	NA	0.00245363	0.988867	6.69892e-05	0.978748	NA	NA
CAT	NA	NA	NA	Brain_Cerebellar_Hemisphere	1.37494e-05	0.00910818	4.34783	Adipose_Visceral_Omentum	6.91204e-08	0.000382167	5.39344	NA	NA	NA	0	1	1	0	2	NA	NA	4.59455	0.427746	5.37312	-0.727528	NA	NA	NA	NA	4.33687e-06	0.668836	7.73838e-08	0.466903	NA	NA	NA	NA	0.00245363	0.988867	7.01181e-05	0.988561	NA	NA
CAT	NA	NA	NA	Brain_Cerebellar_Hemisphere	1.37494e-05	0.00910818	4.34783	Adrenal_Gland	6.91204e-08	0.000331004	5.39344	NA	NA	NA	0	1	1	0	2	NA	NA	4.59455	0.427746	5.37312	-0.727528	NA	NA	NA	NA	4.33687e-06	0.668836	7.73838e-08	0.466903	NA	NA	NA	NA	0.00245363	0.988867	0.000112841	0.973696	NA	NA
CAT	NA	NA	NA	Brain_Cerebellar_Hemisphere	1.37494e-05	0.00910818	4.34783	Artery_Aorta	6.91204e-08	0.00046029	5.39344	NA	NA	NA	0	1	1	0	2	NA	NA	4.59455	0.427746	5.37312	-0.727528	NA	NA	NA	NA	4.33687e-06	0.668836	7.73838e-08	0.466903	NA	NA	NA	NA	0.00245363	0.988867	9.27889e-05	0.983867	NA	NA
CAT	NA	NA	NA	Brain_Cerebellar_Hemisphere	1.37494e-05	0.00910818	4.34783	Artery_Coronary	6.91204e-08	0.000260781	5.39344	NA	NA	NA	0	1	1	0	2	NA	NA	4.59455	0.427746	5.37312	-0.727528	NA	NA	NA	NA	4.33687e-06	0.668836	7.73838e-08	0.466903	NA	NA	NA	NA	0.00245363	0.988867	7.11644e-05	0.983049	NA	NA
CAT	NA	NA	NA	Brain_Cerebellar_Hemisphere	1.37494e-05	0.00910818	4.34783	Artery_Tibial	6.91204e-08	0.000313104	5.39344	NA	NA	NA	0	1	1	0	2	NA	NA	4.59455	0.427746	5.37312	-0.727528	NA	NA	NA	NA	4.33687e-06	0.668836	7.73838e-08	0.466903	NA	NA	NA	NA	0.00245363	0.988867	9.76554e-05	0.984333	NA	NA
CAT	NA	NA	NA	Brain_Cerebellar_Hemisphere	1.37494e-05	0.00910818	4.34783	Brain_Caudate_basal_ganglia	6.91204e-08	0.000359305	5.39344	NA	NA	NA	0	1	1	0	2	NA	NA	4.59455	0.427746	5.37312	-0.727528	NA	NA	NA	NA	4.33687e-06	0.668836	7.73838e-08	0.466903	NA	NA	NA	NA	0.00245363	0.988867	9.38334e-05	0.992462	NA	NA
CAT	NA	NA	NA	Brain_Cerebellar_Hemisphere	1.37494e-05	0.00910818	4.34783	Brain_Cerebellum	6.91204e-08	0.000463038	5.39344	NA	NA	NA	0	1	1	0	2	NA	NA	4.59455	0.427746	5.37312	-0.727528	NA	NA	NA	NA	4.33687e-06	0.668836	7.73838e-08	0.466903	NA	NA	NA	NA	0.00245363	0.988867	0.000101032	0.99249	NA	NA
CAT	NA	NA	NA	Brain_Cerebellar_Hemisphere	1.37494e-05	0.00910818	4.34783	Brain_Cortex	6.91204e-08	0.000316696	5.39344	NA	NA	NA	0	1	1	0	2	NA	NA	4.59455	0.427746	5.37312	-0.727528	NA	NA	NA	NA	4.33687e-06	0.668836	7.73838e-08	0.466903	NA	NA	NA	NA	0.00245363	0.988867	0.000105107	0.986935	NA	NA
CAT	NA	NA	NA	Brain_Cerebellar_Hemisphere	1.37494e-05	0.00910818	4.34783	Brain_Frontal_Cortex_BA9	6.91204e-08	0.000399802	5.39344	NA	NA	NA	0	1	1	0	2	NA	NA	4.59455	0.427746	5.37312	-0.727528	NA	NA	NA	NA	4.33687e-06	0.668836	7.73838e-08	0.466903	NA	NA	NA	NA	0.00245363	0.988867	0.000130721	0.981999	NA	NA
CAT	NA	NA	NA	Brain_Cerebellar_Hemisphere	1.37494e-05	0.00910818	4.34783	Brain_Hippocampus	6.91204e-08	0.000302592	5.39344	NA	NA	NA	0	1	1	0	2	NA	NA	4.59455	0.427746	5.37312	-0.727528	NA	NA	NA	NA	4.33687e-06	0.668836	7.73838e-08	0.466903	NA	NA	NA	NA	0.00245363	0.988867	0.00011947	0.982955	NA	NA
CAT	NA	NA	NA	Brain_Cerebellar_Hemisphere	1.37494e-05	0.00910818	4.34783	Brain_Hypothalamus	6.91204e-08	0.000440704	5.39344	NA	NA	NA	0	1	1	0	2	NA	NA	4.59455	0.427746	5.37312	-0.727528	NA	NA	NA	NA	4.33687e-06	0.668836	7.73838e-08	0.466903	NA	NA	NA	NA	0.00245363	0.988867	0.000115863	0.994382	NA	NA
CAT	NA	NA	NA	Brain_Cerebellar_Hemisphere	1.37494e-05	0.00910818	4.34783	Brain_Nucleus_accumbens_basal_ganglia	6.91204e-08	0.000478223	5.39344	NA	NA	NA	0	1	1	0	2	NA	NA	4.59455	0.427746	5.37312	-0.727528	NA	NA	NA	NA	4.33687e-06	0.668836	7.73838e-08	0.466903	NA	NA	NA	NA	0.00245363	0.988867	0.000105714	0.990633	NA	NA
CAT	NA	NA	NA	Brain_Cerebellar_Hemisphere	1.37494e-05	0.00910818	4.34783	Brain_Putamen_basal_ganglia	6.91204e-08	0.000317695	5.39344	NA	NA	NA	0	1	1	0	2	NA	NA	4.59455	0.427746	5.37312	-0.727528	NA	NA	NA	NA	4.33687e-06	0.668836	7.73838e-08	0.466903	NA	NA	NA	NA	0.00245363	0.988867	8.74166e-05	0.990083	NA	NA
CAT	NA	NA	NA	Brain_Cerebellar_Hemisphere	1.37494e-05	0.00910818	4.34783	Brain_Spinal_cord_cervical_c-1	6.91204e-08	0.000417501	5.39344	NA	NA	NA	0	1	1	0	2	NA	NA	4.59455	0.427746	5.37312	-0.727528	NA	NA	NA	NA	4.33687e-06	0.668836	7.73838e-08	0.466903	NA	NA	NA	NA	0.00245363	0.988867	9.76369e-05	0.991259	NA	NA
CAT	NA	NA	NA	Brain_Cerebellar_Hemisphere	1.37494e-05	0.00910818	4.34783	Breast_Mammary_Tissue	6.91204e-08	0.000290266	5.39344	NA	NA	NA	0	1	1	0	2	NA	NA	4.59455	0.427746	5.37312	-0.727528	NA	NA	NA	NA	4.33687e-06	0.668836	7.73838e-08	0.466903	NA	NA	NA	NA	0.00245363	0.988867	7.46775e-05	0.97749	NA	NA
CAT	NA	NA	NA	Brain_Cerebellar_Hemisphere	1.37494e-05	0.00910818	4.34783	Cells_Cultured_fibroblasts	6.91204e-08	0.000423794	5.39344	NA	NA	NA	0	1	1	0	2	NA	NA	4.59455	0.427746	5.37312	-0.727528	NA	NA	NA	NA	4.33687e-06	0.668836	7.73838e-08	0.466903	NA	NA	NA	NA	0.00245363	0.988867	0.00011541	0.975529	NA	NA
CAT	NA	NA	NA	Brain_Cerebellar_Hemisphere	1.37494e-05	0.00910818	4.34783	Cells_EBV-transformed_lymphocytes	6.91204e-08	0.000418109	5.39344	NA	NA	NA	0	1	1	0	2	NA	NA	4.59455	0.427746	5.37312	-0.727528	NA	NA	NA	NA	4.33687e-06	0.668836	7.73838e-08	0.466903	NA	NA	NA	NA	0.00245363	0.988867	7.60348e-05	0.975744	NA	NA
CAT	NA	NA	NA	Brain_Cerebellar_Hemisphere	1.37494e-05	0.00910818	4.34783	Colon_Sigmoid	6.91204e-08	0.000313841	5.39344	NA	NA	NA	0	1	1	0	2	NA	NA	4.59455	0.427746	5.37312	-0.727528	NA	NA	NA	NA	4.33687e-06	0.668836	7.73838e-08	0.466903	NA	NA	NA	NA	0.00245363	0.988867	0.000109725	0.986316	NA	NA
CAT	NA	NA	NA	Brain_Cerebellar_Hemisphere	1.37494e-05	0.00910818	4.34783	Colon_Transverse	6.91204e-08	0.00026716	5.39344	NA	NA	NA	0	1	1	0	2	NA	NA	4.59455	0.427746	5.37312	-0.727528	NA	NA	NA	NA	4.33687e-06	0.668836	7.73838e-08	0.466903	NA	NA	NA	NA	0.00245363	0.988867	7.27762e-05	0.985522	NA	NA
CAT	NA	NA	NA	Brain_Cerebellar_Hemisphere	1.37494e-05	0.00910818	4.34783	Esophagus_Gastroesophageal_Junction	6.91204e-08	0.000371951	5.39344	NA	NA	NA	0	1	1	0	2	NA	NA	4.59455	0.427746	5.37312	-0.727528	NA	NA	NA	NA	4.33687e-06	0.668836	7.73838e-08	0.466903	NA	NA	NA	NA	0.00245363	0.988867	9.37949e-05	0.982581	NA	NA
CAT	NA	NA	NA	Brain_Cerebellar_Hemisphere	1.37494e-05	0.00910818	4.34783	Esophagus_Mucosa	6.91204e-08	0.000420148	5.39344	NA	NA	NA	0	1	1	0	2	NA	NA	4.59455	0.427746	5.37312	-0.727528	NA	NA	NA	NA	4.33687e-06	0.668836	7.73838e-08	0.466903	NA	NA	NA	NA	0.00245363	0.988867	5.88434e-05	0.973952	NA	NA
CAT	NA	NA	NA	Brain_Cerebellar_Hemisphere	1.37494e-05	0.00910818	4.34783	Esophagus_Muscularis	6.91204e-08	0.000461033	5.39344	NA	NA	NA	0	1	1	0	2	NA	NA	4.59455	0.427746	5.37312	-0.727528	NA	NA	NA	NA	4.33687e-06	0.668836	7.73838e-08	0.466903	NA	NA	NA	NA	0.00245363	0.988867	9.64136e-05	0.993341	NA	NA
CAT	NA	NA	NA	Brain_Cerebellar_Hemisphere	1.37494e-05	0.00910818	4.34783	Heart_Atrial_Appendage	6.91204e-08	0.000273947	5.39344	NA	NA	NA	0	1	1	0	2	NA	NA	4.59455	0.427746	5.37312	-0.727528	NA	NA	NA	NA	4.33687e-06	0.668836	7.73838e-08	0.466903	NA	NA	NA	NA	0.00245363	0.988867	9.77963e-05	0.991093	NA	NA
CAT	NA	NA	NA	Brain_Cerebellar_Hemisphere	1.37494e-05	0.00910818	4.34783	Lung	6.91204e-08	0.0002264	5.39344	NA	NA	NA	0	1	1	0	2	NA	NA	4.59455	0.427746	5.37312	-0.727528	NA	NA	NA	NA	4.33687e-06	0.668836	7.73838e-08	0.466903	NA	NA	NA	NA	0.00245363	0.988867	6.0107e-05	0.976	NA	NA
CAT	NA	NA	NA	Brain_Cerebellar_Hemisphere	1.37494e-05	0.00910818	4.34783	Minor_Salivary_Gland	6.91204e-08	0.000335607	5.39344	NA	NA	NA	0	1	1	0	2	NA	NA	4.59455	0.427746	5.37312	-0.727528	NA	NA	NA	NA	4.33687e-06	0.668836	7.73838e-08	0.466903	NA	NA	NA	NA	0.00245363	0.988867	6.76266e-05	0.974852	NA	NA
CAT	NA	NA	NA	Brain_Cerebellar_Hemisphere	1.37494e-05	0.00910818	4.34783	Muscle_Skeletal	6.91204e-08	0.000367634	5.39344	NA	NA	NA	0	1	1	0	2	NA	NA	4.59455	0.427746	5.37312	-0.727528	NA	NA	NA	NA	4.33687e-06	0.668836	7.73838e-08	0.466903	NA	NA	NA	NA	0.00245363	0.988867	7.97239e-05	0.97813	NA	NA
CAT	NA	NA	NA	Brain_Cerebellar_Hemisphere	1.37494e-05	0.00910818	4.34783	Nerve_Tibial	6.91204e-08	0.000210838	5.39344	NA	NA	NA	0	1	1	0	2	NA	NA	4.59455	0.427746	5.37312	-0.727528	NA	NA	NA	NA	4.33687e-06	0.668836	7.73838e-08	0.466903	NA	NA	NA	NA	0.00245363	0.988867	8.64143e-05	0.989523	NA	NA
CAT	NA	NA	NA	Brain_Cerebellar_Hemisphere	1.37494e-05	0.00910818	4.34783	Ovary	6.91204e-08	0.000303922	5.39344	NA	NA	NA	0	1	1	0	2	NA	NA	4.59455	0.427746	5.37312	-0.727528	NA	NA	NA	NA	4.33687e-06	0.668836	7.73838e-08	0.466903	NA	NA	NA	NA	0.00245363	0.988867	0.000102718	0.98718	NA	NA
CAT	NA	NA	NA	Brain_Cerebellar_Hemisphere	1.37494e-05	0.00910818	4.34783	Pancreas	6.91204e-08	0.000344963	5.39344	NA	NA	NA	0	1	1	0	2	NA	NA	4.59455	0.427746	5.37312	-0.727528	NA	NA	NA	NA	4.33687e-06	0.668836	7.73838e-08	0.466903	NA	NA	NA	NA	0.00245363	0.988867	9.4327e-05	0.980972	NA	NA
CAT	NA	NA	NA	Brain_Cerebellar_Hemisphere	1.37494e-05	0.00910818	4.34783	Pituitary	6.91204e-08	0.000479575	5.39344	NA	NA	NA	0	1	1	0	2	NA	NA	4.59455	0.427746	5.37312	-0.727528	NA	NA	NA	NA	4.33687e-06	0.668836	7.73838e-08	0.466903	NA	NA	NA	NA	0.00245363	0.988867	0.000100682	0.985188	NA	NA
CAT	NA	NA	NA	Brain_Cerebellar_Hemisphere	1.37494e-05	0.00910818	4.34783	Prostate	6.91204e-08	0.000208467	5.39344	NA	NA	NA	0	1	1	0	2	NA	NA	4.59455	0.427746	5.37312	-0.727528	NA	NA	NA	NA	4.33687e-06	0.668836	7.73838e-08	0.466903	NA	NA	NA	NA	0.00245363	0.988867	7.14554e-05	0.988632	NA	NA
CAT	NA	NA	NA	Brain_Cerebellar_Hemisphere	1.37494e-05	0.00910818	4.34783	Skin_Not_Sun_Exposed_Suprapubic	6.91204e-08	0.000215272	5.39344	NA	NA	NA	0	1	1	0	2	NA	NA	4.59455	0.427746	5.37312	-0.727528	NA	NA	NA	NA	4.33687e-06	0.668836	7.73838e-08	0.466903	NA	NA	NA	NA	0.00245363	0.988867	7.09233e-05	0.971985	NA	NA
CAT	NA	NA	NA	Brain_Cerebellar_Hemisphere	1.37494e-05	0.00910818	4.34783	Skin_Sun_Exposed_Lower_leg	6.91204e-08	0.000244151	5.39344	NA	NA	NA	0	1	1	0	2	NA	NA	4.59455	0.427746	5.37312	-0.727528	NA	NA	NA	NA	4.33687e-06	0.668836	7.73838e-08	0.466903	NA	NA	NA	NA	0.00245363	0.988867	5.75315e-05	0.981747	NA	NA
CAT	NA	NA	NA	Brain_Cerebellar_Hemisphere	1.37494e-05	0.00910818	4.34783	Small_Intestine_Terminal_Ileum	6.91204e-08	0.000291354	5.39344	NA	NA	NA	0	1	1	0	2	NA	NA	4.59455	0.427746	5.37312	-0.727528	NA	NA	NA	NA	4.33687e-06	0.668836	7.73838e-08	0.466903	NA	NA	NA	NA	0.00245363	0.988867	7.75136e-05	0.981056	NA	NA
CAT	NA	NA	NA	Brain_Cerebellar_Hemisphere	1.37494e-05	0.00910818	4.34783	Spleen	6.91204e-08	0.000451253	5.39344	NA	NA	NA	0	1	1	0	2	NA	NA	4.59455	0.427746	5.37312	-0.727528	NA	NA	NA	NA	4.33687e-06	0.668836	7.73838e-08	0.466903	NA	NA	NA	NA	0.00245363	0.988867	9.70198e-05	0.97833	NA	NA
CAT	NA	NA	NA	Brain_Cerebellar_Hemisphere	1.37494e-05	0.00910818	4.34783	Stomach	6.91204e-08	0.000203335	5.39344	NA	NA	NA	0	1	1	0	2	NA	NA	4.59455	0.427746	5.37312	-0.727528	NA	NA	NA	NA	4.33687e-06	0.668836	7.73838e-08	0.466903	NA	NA	NA	NA	0.00245363	0.988867	7.18771e-05	0.982306	NA	NA
CAT	NA	NA	NA	Brain_Cerebellar_Hemisphere	1.37494e-05	0.00910818	4.34783	Testis	6.91204e-08	0.000524935	5.39344	NA	NA	NA	0	1	1	0	2	NA	NA	4.59455	0.427746	5.37312	-0.727528	NA	NA	NA	NA	4.33687e-06	0.668836	7.73838e-08	0.466903	NA	NA	NA	NA	0.00245363	0.988867	0.00013619	0.982864	NA	NA
CAT	NA	NA	NA	Brain_Cerebellar_Hemisphere	1.37494e-05	0.00910818	4.34783	Thyroid	6.91204e-08	0.000347699	5.39344	NA	NA	NA	0	1	1	0	2	NA	NA	4.59455	0.427746	5.37312	-0.727528	NA	NA	NA	NA	4.33687e-06	0.668836	7.73838e-08	0.466903	NA	NA	NA	NA	0.00245363	0.988867	6.42022e-05	0.98124	NA	NA
CAT	NA	NA	NA	Brain_Cerebellar_Hemisphere	1.37494e-05	0.00910818	4.34783	Uterus	6.91204e-08	0.000291193	5.39344	NA	NA	NA	0	1	1	0	2	NA	NA	4.59455	0.427746	5.37312	-0.727528	NA	NA	NA	NA	4.33687e-06	0.668836	7.73838e-08	0.466903	NA	NA	NA	NA	0.00245363	0.988867	9.94866e-05	0.9889	NA	NA
CAT	NA	NA	NA	Brain_Cerebellar_Hemisphere	1.37494e-05	0.00910818	4.34783	Vagina	6.91204e-08	0.000203672	5.39344	NA	NA	NA	0	1	1	0	2	NA	NA	4.59455	0.427746	5.37312	-0.727528	NA	NA	NA	NA	4.33687e-06	0.668836	7.73838e-08	0.466903	NA	NA	NA	NA	0.00245363	0.988867	9.30895e-05	0.988486	NA	NA
CAT	NA	NA	NA	Brain_Cerebellar_Hemisphere	1.37494e-05	0.00910818	4.34783	smultixcan	6.91204e-08	0.000265029	5.39344	NA	NA	NA	0	1	1	0	2	NA	NA	4.59455	0.427746	5.37312	-0.727528	NA	NA	NA	NA	4.33687e-06	0.668836	7.73838e-08	0.466903	NA	NA	NA	NA	0.00245363	0.988867	6.59023e-05	0.973562	NA	NA
CAT	NA	NA	NA	Brain_Hypothalamus	1.27935e-10	1.20426e-06	6.42961	Adipose_Subcutaneous	6.91204e-08	0.000495507	5.39344	NA	NA	NA	0	1	1	0	2	NA	NA	6.74808	-0.627864	5.37312	-0.727528	NA	NA	NA	NA	1.49814e-11	0.530093	7.73838e-08	0.466903	NA	NA	NA	NA	1.75732e-07	0.992921	6.69892e-05	0.978748	NA	NA
CAT	NA	NA	NA	Brain_Hypothalamus	1.27935e-10	1.20426e-06	6.42961	Adipose_Visceral_Omentum	6.91204e-08	0.000382167	5.39344	NA	NA	NA	0	1	1	0	2	NA	NA	6.74808	-0.627864	5.37312	-0.727528	NA	NA	NA	NA	1.49814e-11	0.530093	7.73838e-08	0.466903	NA	NA	NA	NA	1.75732e-07	0.992921	7.01181e-05	0.988561	NA	NA
CAT	NA	NA	NA	Brain_Hypothalamus	1.27935e-10	1.20426e-06	6.42961	Adrenal_Gland	6.91204e-08	0.000331004	5.39344	NA	NA	NA	0	1	1	0	2	NA	NA	6.74808	-0.627864	5.37312	-0.727528	NA	NA	NA	NA	1.49814e-11	0.530093	7.73838e-08	0.466903	NA	NA	NA	NA	1.75732e-07	0.992921	0.000112841	0.973696	NA	NA
CAT	NA	NA	NA	Brain_Hypothalamus	1.27935e-10	1.20426e-06	6.42961	Artery_Aorta	6.91204e-08	0.00046029	5.39344	NA	NA	NA	0	1	1	0	2	NA	NA	6.74808	-0.627864	5.37312	-0.727528	NA	NA	NA	NA	1.49814e-11	0.530093	7.73838e-08	0.466903	NA	NA	NA	NA	1.75732e-07	0.992921	9.27889e-05	0.983867	NA	NA
CAT	NA	NA	NA	Brain_Hypothalamus	1.27935e-10	1.20426e-06	6.42961	Artery_Coronary	6.91204e-08	0.000260781	5.39344	NA	NA	NA	0	1	1	0	2	NA	NA	6.74808	-0.627864	5.37312	-0.727528	NA	NA	NA	NA	1.49814e-11	0.530093	7.73838e-08	0.466903	NA	NA	NA	NA	1.75732e-07	0.992921	7.11644e-05	0.983049	NA	NA
CAT	NA	NA	NA	Brain_Hypothalamus	1.27935e-10	1.20426e-06	6.42961	Artery_Tibial	6.91204e-08	0.000313104	5.39344	NA	NA	NA	0	1	1	0	2	NA	NA	6.74808	-0.627864	5.37312	-0.727528	NA	NA	NA	NA	1.49814e-11	0.530093	7.73838e-08	0.466903	NA	NA	NA	NA	1.75732e-07	0.992921	9.76554e-05	0.984333	NA	NA
CAT	NA	NA	NA	Brain_Hypothalamus	1.27935e-10	1.20426e-06	6.42961	Brain_Caudate_basal_ganglia	6.91204e-08	0.000359305	5.39344	NA	NA	NA	0	1	1	0	2	NA	NA	6.74808	-0.627864	5.37312	-0.727528	NA	NA	NA	NA	1.49814e-11	0.530093	7.73838e-08	0.466903	NA	NA	NA	NA	1.75732e-07	0.992921	9.38334e-05	0.992462	NA	NA
CAT	NA	NA	NA	Brain_Hypothalamus	1.27935e-10	1.20426e-06	6.42961	Brain_Cerebellum	6.91204e-08	0.000463038	5.39344	NA	NA	NA	0	1	1	0	2	NA	NA	6.74808	-0.627864	5.37312	-0.727528	NA	NA	NA	NA	1.49814e-11	0.530093	7.73838e-08	0.466903	NA	NA	NA	NA	1.75732e-07	0.992921	0.000101032	0.99249	NA	NA
CAT	NA	NA	NA	Brain_Hypothalamus	1.27935e-10	1.20426e-06	6.42961	Brain_Cortex	6.91204e-08	0.000316696	5.39344	NA	NA	NA	0	1	1	0	2	NA	NA	6.74808	-0.627864	5.37312	-0.727528	NA	NA	NA	NA	1.49814e-11	0.530093	7.73838e-08	0.466903	NA	NA	NA	NA	1.75732e-07	0.992921	0.000105107	0.986935	NA	NA
CAT	NA	NA	NA	Brain_Hypothalamus	1.27935e-10	1.20426e-06	6.42961	Brain_Frontal_Cortex_BA9	6.91204e-08	0.000399802	5.39344	NA	NA	NA	0	1	1	0	2	NA	NA	6.74808	-0.627864	5.37312	-0.727528	NA	NA	NA	NA	1.49814e-11	0.530093	7.73838e-08	0.466903	NA	NA	NA	NA	1.75732e-07	0.992921	0.000130721	0.981999	NA	NA
CAT	NA	NA	NA	Brain_Hypothalamus	1.27935e-10	1.20426e-06	6.42961	Brain_Hippocampus	6.91204e-08	0.000302592	5.39344	NA	NA	NA	0	1	1	0	2	NA	NA	6.74808	-0.627864	5.37312	-0.727528	NA	NA	NA	NA	1.49814e-11	0.530093	7.73838e-08	0.466903	NA	NA	NA	NA	1.75732e-07	0.992921	0.00011947	0.982955	NA	NA
CAT	NA	NA	NA	Brain_Hypothalamus	1.27935e-10	1.20426e-06	6.42961	Brain_Hypothalamus	6.91204e-08	0.000440704	5.39344	NA	NA	NA	0	1	1	0	2	NA	NA	6.74808	-0.627864	5.37312	-0.727528	NA	NA	NA	NA	1.49814e-11	0.530093	7.73838e-08	0.466903	NA	NA	NA	NA	1.75732e-07	0.992921	0.000115863	0.994382	NA	NA
CAT	NA	NA	NA	Brain_Hypothalamus	1.27935e-10	1.20426e-06	6.42961	Brain_Nucleus_accumbens_basal_ganglia	6.91204e-08	0.000478223	5.39344	NA	NA	NA	0	1	1	0	2	NA	NA	6.74808	-0.627864	5.37312	-0.727528	NA	NA	NA	NA	1.49814e-11	0.530093	7.73838e-08	0.466903	NA	NA	NA	NA	1.75732e-07	0.992921	0.000105714	0.990633	NA	NA
CAT	NA	NA	NA	Brain_Hypothalamus	1.27935e-10	1.20426e-06	6.42961	Brain_Putamen_basal_ganglia	6.91204e-08	0.000317695	5.39344	NA	NA	NA	0	1	1	0	2	NA	NA	6.74808	-0.627864	5.37312	-0.727528	NA	NA	NA	NA	1.49814e-11	0.530093	7.73838e-08	0.466903	NA	NA	NA	NA	1.75732e-07	0.992921	8.74166e-05	0.990083	NA	NA
CAT	NA	NA	NA	Brain_Hypothalamus	1.27935e-10	1.20426e-06	6.42961	Brain_Spinal_cord_cervical_c-1	6.91204e-08	0.000417501	5.39344	NA	NA	NA	0	1	1	0	2	NA	NA	6.74808	-0.627864	5.37312	-0.727528	NA	NA	NA	NA	1.49814e-11	0.530093	7.73838e-08	0.466903	NA	NA	NA	NA	1.75732e-07	0.992921	9.76369e-05	0.991259	NA	NA
CAT	NA	NA	NA	Brain_Hypothalamus	1.27935e-10	1.20426e-06	6.42961	Breast_Mammary_Tissue	6.91204e-08	0.000290266	5.39344	NA	NA	NA	0	1	1	0	2	NA	NA	6.74808	-0.627864	5.37312	-0.727528	NA	NA	NA	NA	1.49814e-11	0.530093	7.73838e-08	0.466903	NA	NA	NA	NA	1.75732e-07	0.992921	7.46775e-05	0.97749	NA	NA
CAT	NA	NA	NA	Brain_Hypothalamus	1.27935e-10	1.20426e-06	6.42961	Cells_Cultured_fibroblasts	6.91204e-08	0.000423794	5.39344	NA	NA	NA	0	1	1	0	2	NA	NA	6.74808	-0.627864	5.37312	-0.727528	NA	NA	NA	NA	1.49814e-11	0.530093	7.73838e-08	0.466903	NA	NA	NA	NA	1.75732e-07	0.992921	0.00011541	0.975529	NA	NA
CAT	NA	NA	NA	Brain_Hypothalamus	1.27935e-10	1.20426e-06	6.42961	Cells_EBV-transformed_lymphocytes	6.91204e-08	0.000418109	5.39344	NA	NA	NA	0	1	1	0	2	NA	NA	6.74808	-0.627864	5.37312	-0.727528	NA	NA	NA	NA	1.49814e-11	0.530093	7.73838e-08	0.466903	NA	NA	NA	NA	1.75732e-07	0.992921	7.60348e-05	0.975744	NA	NA
CAT	NA	NA	NA	Brain_Hypothalamus	1.27935e-10	1.20426e-06	6.42961	Colon_Sigmoid	6.91204e-08	0.000313841	5.39344	NA	NA	NA	0	1	1	0	2	NA	NA	6.74808	-0.627864	5.37312	-0.727528	NA	NA	NA	NA	1.49814e-11	0.530093	7.73838e-08	0.466903	NA	NA	NA	NA	1.75732e-07	0.992921	0.000109725	0.986316	NA	NA
CAT	NA	NA	NA	Brain_Hypothalamus	1.27935e-10	1.20426e-06	6.42961	Colon_Transverse	6.91204e-08	0.00026716	5.39344	NA	NA	NA	0	1	1	0	2	NA	NA	6.74808	-0.627864	5.37312	-0.727528	NA	NA	NA	NA	1.49814e-11	0.530093	7.73838e-08	0.466903	NA	NA	NA	NA	1.75732e-07	0.992921	7.27762e-05	0.985522	NA	NA
