## Supplementary material for "Disentangling the Shared and Differential Genetic Architecture Between COVID-19 and Other Respiratory Disorders: A Multi-Omics Genome-Wide Analysis": B2_ILD.xlsx (part 2 of 3)

### Sheet: T9.gene_ccgwas (continued)
Table 9. Results summary of MAGMA/TWAS/spTWAS/PWAS-CC-GWAS
CAT	NA	NA	NA	Brain_Hypothalamus	1.27935e-10	1.20426e-06	6.42961	Esophagus_Gastroesophageal_Junction	6.91204e-08	0.000371951	5.39344	NA	NA	NA	0	1	1	0	2	NA	NA	6.74808	-0.627864	5.37312	-0.727528	NA	NA	NA	NA	1.49814e-11	0.530093	7.73838e-08	0.466903	NA	NA	NA	NA	1.75732e-07	0.992921	9.37949e-05	0.982581	NA	NA
CAT	NA	NA	NA	Brain_Hypothalamus	1.27935e-10	1.20426e-06	6.42961	Esophagus_Mucosa	6.91204e-08	0.000420148	5.39344	NA	NA	NA	0	1	1	0	2	NA	NA	6.74808	-0.627864	5.37312	-0.727528	NA	NA	NA	NA	1.49814e-11	0.530093	7.73838e-08	0.466903	NA	NA	NA	NA	1.75732e-07	0.992921	5.88434e-05	0.973952	NA	NA
CAT	NA	NA	NA	Brain_Hypothalamus	1.27935e-10	1.20426e-06	6.42961	Esophagus_Muscularis	6.91204e-08	0.000461033	5.39344	NA	NA	NA	0	1	1	0	2	NA	NA	6.74808	-0.627864	5.37312	-0.727528	NA	NA	NA	NA	1.49814e-11	0.530093	7.73838e-08	0.466903	NA	NA	NA	NA	1.75732e-07	0.992921	9.64136e-05	0.993341	NA	NA
CAT	NA	NA	NA	Brain_Hypothalamus	1.27935e-10	1.20426e-06	6.42961	Heart_Atrial_Appendage	6.91204e-08	0.000273947	5.39344	NA	NA	NA	0	1	1	0	2	NA	NA	6.74808	-0.627864	5.37312	-0.727528	NA	NA	NA	NA	1.49814e-11	0.530093	7.73838e-08	0.466903	NA	NA	NA	NA	1.75732e-07	0.992921	9.77963e-05	0.991093	NA	NA
CAT	NA	NA	NA	Brain_Hypothalamus	1.27935e-10	1.20426e-06	6.42961	Lung	6.91204e-08	0.0002264	5.39344	NA	NA	NA	0	1	1	0	2	NA	NA	6.74808	-0.627864	5.37312	-0.727528	NA	NA	NA	NA	1.49814e-11	0.530093	7.73838e-08	0.466903	NA	NA	NA	NA	1.75732e-07	0.992921	6.0107e-05	0.976	NA	NA
CAT	NA	NA	NA	Brain_Hypothalamus	1.27935e-10	1.20426e-06	6.42961	Minor_Salivary_Gland	6.91204e-08	0.000335607	5.39344	NA	NA	NA	0	1	1	0	2	NA	NA	6.74808	-0.627864	5.37312	-0.727528	NA	NA	NA	NA	1.49814e-11	0.530093	7.73838e-08	0.466903	NA	NA	NA	NA	1.75732e-07	0.992921	6.76266e-05	0.974852	NA	NA
CAT	NA	NA	NA	Brain_Hypothalamus	1.27935e-10	1.20426e-06	6.42961	Muscle_Skeletal	6.91204e-08	0.000367634	5.39344	NA	NA	NA	0	1	1	0	2	NA	NA	6.74808	-0.627864	5.37312	-0.727528	NA	NA	NA	NA	1.49814e-11	0.530093	7.73838e-08	0.466903	NA	NA	NA	NA	1.75732e-07	0.992921	7.97239e-05	0.97813	NA	NA
CAT	NA	NA	NA	Brain_Hypothalamus	1.27935e-10	1.20426e-06	6.42961	Nerve_Tibial	6.91204e-08	0.000210838	5.39344	NA	NA	NA	0	1	1	0	2	NA	NA	6.74808	-0.627864	5.37312	-0.727528	NA	NA	NA	NA	1.49814e-11	0.530093	7.73838e-08	0.466903	NA	NA	NA	NA	1.75732e-07	0.992921	8.64143e-05	0.989523	NA	NA
CAT	NA	NA	NA	Brain_Hypothalamus	1.27935e-10	1.20426e-06	6.42961	Ovary	6.91204e-08	0.000303922	5.39344	NA	NA	NA	0	1	1	0	2	NA	NA	6.74808	-0.627864	5.37312	-0.727528	NA	NA	NA	NA	1.49814e-11	0.530093	7.73838e-08	0.466903	NA	NA	NA	NA	1.75732e-07	0.992921	0.000102718	0.98718	NA	NA
CAT	NA	NA	NA	Brain_Hypothalamus	1.27935e-10	1.20426e-06	6.42961	Pancreas	6.91204e-08	0.000344963	5.39344	NA	NA	NA	0	1	1	0	2	NA	NA	6.74808	-0.627864	5.37312	-0.727528	NA	NA	NA	NA	1.49814e-11	0.530093	7.73838e-08	0.466903	NA	NA	NA	NA	1.75732e-07	0.992921	9.4327e-05	0.980972	NA	NA
CAT	NA	NA	NA	Brain_Hypothalamus	1.27935e-10	1.20426e-06	6.42961	Pituitary	6.91204e-08	0.000479575	5.39344	NA	NA	NA	0	1	1	0	2	NA	NA	6.74808	-0.627864	5.37312	-0.727528	NA	NA	NA	NA	1.49814e-11	0.530093	7.73838e-08	0.466903	NA	NA	NA	NA	1.75732e-07	0.992921	0.000100682	0.985188	NA	NA
CAT	NA	NA	NA	Brain_Hypothalamus	1.27935e-10	1.20426e-06	6.42961	Prostate	6.91204e-08	0.000208467	5.39344	NA	NA	NA	0	1	1	0	2	NA	NA	6.74808	-0.627864	5.37312	-0.727528	NA	NA	NA	NA	1.49814e-11	0.530093	7.73838e-08	0.466903	NA	NA	NA	NA	1.75732e-07	0.992921	7.14554e-05	0.988632	NA	NA
CAT	NA	NA	NA	Brain_Hypothalamus	1.27935e-10	1.20426e-06	6.42961	Skin_Not_Sun_Exposed_Suprapubic	6.91204e-08	0.000215272	5.39344	NA	NA	NA	0	1	1	0	2	NA	NA	6.74808	-0.627864	5.37312	-0.727528	NA	NA	NA	NA	1.49814e-11	0.530093	7.73838e-08	0.466903	NA	NA	NA	NA	1.75732e-07	0.992921	7.09233e-05	0.971985	NA	NA
CAT	NA	NA	NA	Brain_Hypothalamus	1.27935e-10	1.20426e-06	6.42961	Skin_Sun_Exposed_Lower_leg	6.91204e-08	0.000244151	5.39344	NA	NA	NA	0	1	1	0	2	NA	NA	6.74808	-0.627864	5.37312	-0.727528	NA	NA	NA	NA	1.49814e-11	0.530093	7.73838e-08	0.466903	NA	NA	NA	NA	1.75732e-07	0.992921	5.75315e-05	0.981747	NA	NA
CAT	NA	NA	NA	Brain_Hypothalamus	1.27935e-10	1.20426e-06	6.42961	Small_Intestine_Terminal_Ileum	6.91204e-08	0.000291354	5.39344	NA	NA	NA	0	1	1	0	2	NA	NA	6.74808	-0.627864	5.37312	-0.727528	NA	NA	NA	NA	1.49814e-11	0.530093	7.73838e-08	0.466903	NA	NA	NA	NA	1.75732e-07	0.992921	7.75136e-05	0.981056	NA	NA
CAT	NA	NA	NA	Brain_Hypothalamus	1.27935e-10	1.20426e-06	6.42961	Spleen	6.91204e-08	0.000451253	5.39344	NA	NA	NA	0	1	1	0	2	NA	NA	6.74808	-0.627864	5.37312	-0.727528	NA	NA	NA	NA	1.49814e-11	0.530093	7.73838e-08	0.466903	NA	NA	NA	NA	1.75732e-07	0.992921	9.70198e-05	0.97833	NA	NA
CAT	NA	NA	NA	Brain_Hypothalamus	1.27935e-10	1.20426e-06	6.42961	Stomach	6.91204e-08	0.000203335	5.39344	NA	NA	NA	0	1	1	0	2	NA	NA	6.74808	-0.627864	5.37312	-0.727528	NA	NA	NA	NA	1.49814e-11	0.530093	7.73838e-08	0.466903	NA	NA	NA	NA	1.75732e-07	0.992921	7.18771e-05	0.982306	NA	NA
CAT	NA	NA	NA	Brain_Hypothalamus	1.27935e-10	1.20426e-06	6.42961	Testis	6.91204e-08	0.000524935	5.39344	NA	NA	NA	0	1	1	0	2	NA	NA	6.74808	-0.627864	5.37312	-0.727528	NA	NA	NA	NA	1.49814e-11	0.530093	7.73838e-08	0.466903	NA	NA	NA	NA	1.75732e-07	0.992921	0.00013619	0.982864	NA	NA
CAT	NA	NA	NA	Brain_Hypothalamus	1.27935e-10	1.20426e-06	6.42961	Thyroid	6.91204e-08	0.000347699	5.39344	NA	NA	NA	0	1	1	0	2	NA	NA	6.74808	-0.627864	5.37312	-0.727528	NA	NA	NA	NA	1.49814e-11	0.530093	7.73838e-08	0.466903	NA	NA	NA	NA	1.75732e-07	0.992921	6.42022e-05	0.98124	NA	NA
CAT	NA	NA	NA	Brain_Hypothalamus	1.27935e-10	1.20426e-06	6.42961	Uterus	6.91204e-08	0.000291193	5.39344	NA	NA	NA	0	1	1	0	2	NA	NA	6.74808	-0.627864	5.37312	-0.727528	NA	NA	NA	NA	1.49814e-11	0.530093	7.73838e-08	0.466903	NA	NA	NA	NA	1.75732e-07	0.992921	9.94866e-05	0.9889	NA	NA
CAT	NA	NA	NA	Brain_Hypothalamus	1.27935e-10	1.20426e-06	6.42961	Vagina	6.91204e-08	0.000203672	5.39344	NA	NA	NA	0	1	1	0	2	NA	NA	6.74808	-0.627864	5.37312	-0.727528	NA	NA	NA	NA	1.49814e-11	0.530093	7.73838e-08	0.466903	NA	NA	NA	NA	1.75732e-07	0.992921	9.30895e-05	0.988486	NA	NA
CAT	NA	NA	NA	Brain_Hypothalamus	1.27935e-10	1.20426e-06	6.42961	smultixcan	6.91204e-08	0.000265029	5.39344	NA	NA	NA	0	1	1	0	2	NA	NA	6.74808	-0.627864	5.37312	-0.727528	NA	NA	NA	NA	1.49814e-11	0.530093	7.73838e-08	0.466903	NA	NA	NA	NA	1.75732e-07	0.992921	6.59023e-05	0.973562	NA	NA
CAT	NA	NA	NA	Esophagus_Mucosa	2.71718e-07	0.00146076	-5.14208	Adipose_Subcutaneous	6.91204e-08	0.000495507	5.39344	NA	NA	NA	0	1	1	0	2	NA	NA	4.55563	-1.59911	5.37312	-0.727528	NA	NA	NA	NA	5.22278e-06	0.109796	7.73838e-08	0.466903	NA	NA	NA	NA	0.00557793	0.935486	6.69892e-05	0.978748	NA	NA
CAT	NA	NA	NA	Esophagus_Mucosa	2.71718e-07	0.00146076	-5.14208	Adipose_Visceral_Omentum	6.91204e-08	0.000382167	5.39344	NA	NA	NA	0	1	1	0	2	NA	NA	4.55563	-1.59911	5.37312	-0.727528	NA	NA	NA	NA	5.22278e-06	0.109796	7.73838e-08	0.466903	NA	NA	NA	NA	0.00557793	0.935486	7.01181e-05	0.988561	NA	NA
CAT	NA	NA	NA	Esophagus_Mucosa	2.71718e-07	0.00146076	-5.14208	Adrenal_Gland	6.91204e-08	0.000331004	5.39344	NA	NA	NA	0	1	1	0	2	NA	NA	4.55563	-1.59911	5.37312	-0.727528	NA	NA	NA	NA	5.22278e-06	0.109796	7.73838e-08	0.466903	NA	NA	NA	NA	0.00557793	0.935486	0.000112841	0.973696	NA	NA
CAT	NA	NA	NA	Esophagus_Mucosa	2.71718e-07	0.00146076	-5.14208	Artery_Aorta	6.91204e-08	0.00046029	5.39344	NA	NA	NA	0	1	1	0	2	NA	NA	4.55563	-1.59911	5.37312	-0.727528	NA	NA	NA	NA	5.22278e-06	0.109796	7.73838e-08	0.466903	NA	NA	NA	NA	0.00557793	0.935486	9.27889e-05	0.983867	NA	NA
CAT	NA	NA	NA	Esophagus_Mucosa	2.71718e-07	0.00146076	-5.14208	Artery_Coronary	6.91204e-08	0.000260781	5.39344	NA	NA	NA	0	1	1	0	2	NA	NA	4.55563	-1.59911	5.37312	-0.727528	NA	NA	NA	NA	5.22278e-06	0.109796	7.73838e-08	0.466903	NA	NA	NA	NA	0.00557793	0.935486	7.11644e-05	0.983049	NA	NA
CAT	NA	NA	NA	Esophagus_Mucosa	2.71718e-07	0.00146076	-5.14208	Artery_Tibial	6.91204e-08	0.000313104	5.39344	NA	NA	NA	0	1	1	0	2	NA	NA	4.55563	-1.59911	5.37312	-0.727528	NA	NA	NA	NA	5.22278e-06	0.109796	7.73838e-08	0.466903	NA	NA	NA	NA	0.00557793	0.935486	9.76554e-05	0.984333	NA	NA
CAT	NA	NA	NA	Esophagus_Mucosa	2.71718e-07	0.00146076	-5.14208	Brain_Caudate_basal_ganglia	6.91204e-08	0.000359305	5.39344	NA	NA	NA	0	1	1	0	2	NA	NA	4.55563	-1.59911	5.37312	-0.727528	NA	NA	NA	NA	5.22278e-06	0.109796	7.73838e-08	0.466903	NA	NA	NA	NA	0.00557793	0.935486	9.38334e-05	0.992462	NA	NA
CAT	NA	NA	NA	Esophagus_Mucosa	2.71718e-07	0.00146076	-5.14208	Brain_Cerebellum	6.91204e-08	0.000463038	5.39344	NA	NA	NA	0	1	1	0	2	NA	NA	4.55563	-1.59911	5.37312	-0.727528	NA	NA	NA	NA	5.22278e-06	0.109796	7.73838e-08	0.466903	NA	NA	NA	NA	0.00557793	0.935486	0.000101032	0.99249	NA	NA
CAT	NA	NA	NA	Esophagus_Mucosa	2.71718e-07	0.00146076	-5.14208	Brain_Cortex	6.91204e-08	0.000316696	5.39344	NA	NA	NA	0	1	1	0	2	NA	NA	4.55563	-1.59911	5.37312	-0.727528	NA	NA	NA	NA	5.22278e-06	0.109796	7.73838e-08	0.466903	NA	NA	NA	NA	0.00557793	0.935486	0.000105107	0.986935	NA	NA
CAT	NA	NA	NA	Esophagus_Mucosa	2.71718e-07	0.00146076	-5.14208	Brain_Frontal_Cortex_BA9	6.91204e-08	0.000399802	5.39344	NA	NA	NA	0	1	1	0	2	NA	NA	4.55563	-1.59911	5.37312	-0.727528	NA	NA	NA	NA	5.22278e-06	0.109796	7.73838e-08	0.466903	NA	NA	NA	NA	0.00557793	0.935486	0.000130721	0.981999	NA	NA
CAT	NA	NA	NA	Esophagus_Mucosa	2.71718e-07	0.00146076	-5.14208	Brain_Hippocampus	6.91204e-08	0.000302592	5.39344	NA	NA	NA	0	1	1	0	2	NA	NA	4.55563	-1.59911	5.37312	-0.727528	NA	NA	NA	NA	5.22278e-06	0.109796	7.73838e-08	0.466903	NA	NA	NA	NA	0.00557793	0.935486	0.00011947	0.982955	NA	NA
CAT	NA	NA	NA	Esophagus_Mucosa	2.71718e-07	0.00146076	-5.14208	Brain_Hypothalamus	6.91204e-08	0.000440704	5.39344	NA	NA	NA	0	1	1	0	2	NA	NA	4.55563	-1.59911	5.37312	-0.727528	NA	NA	NA	NA	5.22278e-06	0.109796	7.73838e-08	0.466903	NA	NA	NA	NA	0.00557793	0.935486	0.000115863	0.994382	NA	NA
CAT	NA	NA	NA	Esophagus_Mucosa	2.71718e-07	0.00146076	-5.14208	Brain_Nucleus_accumbens_basal_ganglia	6.91204e-08	0.000478223	5.39344	NA	NA	NA	0	1	1	0	2	NA	NA	4.55563	-1.59911	5.37312	-0.727528	NA	NA	NA	NA	5.22278e-06	0.109796	7.73838e-08	0.466903	NA	NA	NA	NA	0.00557793	0.935486	0.000105714	0.990633	NA	NA
CAT	NA	NA	NA	Esophagus_Mucosa	2.71718e-07	0.00146076	-5.14208	Brain_Putamen_basal_ganglia	6.91204e-08	0.000317695	5.39344	NA	NA	NA	0	1	1	0	2	NA	NA	4.55563	-1.59911	5.37312	-0.727528	NA	NA	NA	NA	5.22278e-06	0.109796	7.73838e-08	0.466903	NA	NA	NA	NA	0.00557793	0.935486	8.74166e-05	0.990083	NA	NA
CAT	NA	NA	NA	Esophagus_Mucosa	2.71718e-07	0.00146076	-5.14208	Brain_Spinal_cord_cervical_c-1	6.91204e-08	0.000417501	5.39344	NA	NA	NA	0	1	1	0	2	NA	NA	4.55563	-1.59911	5.37312	-0.727528	NA	NA	NA	NA	5.22278e-06	0.109796	7.73838e-08	0.466903	NA	NA	NA	NA	0.00557793	0.935486	9.76369e-05	0.991259	NA	NA
CAT	NA	NA	NA	Esophagus_Mucosa	2.71718e-07	0.00146076	-5.14208	Breast_Mammary_Tissue	6.91204e-08	0.000290266	5.39344	NA	NA	NA	0	1	1	0	2	NA	NA	4.55563	-1.59911	5.37312	-0.727528	NA	NA	NA	NA	5.22278e-06	0.109796	7.73838e-08	0.466903	NA	NA	NA	NA	0.00557793	0.935486	7.46775e-05	0.97749	NA	NA
CAT	NA	NA	NA	Esophagus_Mucosa	2.71718e-07	0.00146076	-5.14208	Cells_Cultured_fibroblasts	6.91204e-08	0.000423794	5.39344	NA	NA	NA	0	1	1	0	2	NA	NA	4.55563	-1.59911	5.37312	-0.727528	NA	NA	NA	NA	5.22278e-06	0.109796	7.73838e-08	0.466903	NA	NA	NA	NA	0.00557793	0.935486	0.00011541	0.975529	NA	NA
CAT	NA	NA	NA	Esophagus_Mucosa	2.71718e-07	0.00146076	-5.14208	Cells_EBV-transformed_lymphocytes	6.91204e-08	0.000418109	5.39344	NA	NA	NA	0	1	1	0	2	NA	NA	4.55563	-1.59911	5.37312	-0.727528	NA	NA	NA	NA	5.22278e-06	0.109796	7.73838e-08	0.466903	NA	NA	NA	NA	0.00557793	0.935486	7.60348e-05	0.975744	NA	NA
CAT	NA	NA	NA	Esophagus_Mucosa	2.71718e-07	0.00146076	-5.14208	Colon_Sigmoid	6.91204e-08	0.000313841	5.39344	NA	NA	NA	0	1	1	0	2	NA	NA	4.55563	-1.59911	5.37312	-0.727528	NA	NA	NA	NA	5.22278e-06	0.109796	7.73838e-08	0.466903	NA	NA	NA	NA	0.00557793	0.935486	0.000109725	0.986316	NA	NA
CAT	NA	NA	NA	Esophagus_Mucosa	2.71718e-07	0.00146076	-5.14208	Colon_Transverse	6.91204e-08	0.00026716	5.39344	NA	NA	NA	0	1	1	0	2	NA	NA	4.55563	-1.59911	5.37312	-0.727528	NA	NA	NA	NA	5.22278e-06	0.109796	7.73838e-08	0.466903	NA	NA	NA	NA	0.00557793	0.935486	7.27762e-05	0.985522	NA	NA
CAT	NA	NA	NA	Esophagus_Mucosa	2.71718e-07	0.00146076	-5.14208	Esophagus_Gastroesophageal_Junction	6.91204e-08	0.000371951	5.39344	NA	NA	NA	0	1	1	0	2	NA	NA	4.55563	-1.59911	5.37312	-0.727528	NA	NA	NA	NA	5.22278e-06	0.109796	7.73838e-08	0.466903	NA	NA	NA	NA	0.00557793	0.935486	9.37949e-05	0.982581	NA	NA
CAT	NA	NA	NA	Esophagus_Mucosa	2.71718e-07	0.00146076	-5.14208	Esophagus_Mucosa	6.91204e-08	0.000420148	5.39344	NA	NA	NA	0	1	1	0	2	NA	NA	4.55563	-1.59911	5.37312	-0.727528	NA	NA	NA	NA	5.22278e-06	0.109796	7.73838e-08	0.466903	NA	NA	NA	NA	0.00557793	0.935486	5.88434e-05	0.973952	NA	NA
CAT	NA	NA	NA	Esophagus_Mucosa	2.71718e-07	0.00146076	-5.14208	Esophagus_Muscularis	6.91204e-08	0.000461033	5.39344	NA	NA	NA	0	1	1	0	2	NA	NA	4.55563	-1.59911	5.37312	-0.727528	NA	NA	NA	NA	5.22278e-06	0.109796	7.73838e-08	0.466903	NA	NA	NA	NA	0.00557793	0.935486	9.64136e-05	0.993341	NA	NA
CAT	NA	NA	NA	Esophagus_Mucosa	2.71718e-07	0.00146076	-5.14208	Heart_Atrial_Appendage	6.91204e-08	0.000273947	5.39344	NA	NA	NA	0	1	1	0	2	NA	NA	4.55563	-1.59911	5.37312	-0.727528	NA	NA	NA	NA	5.22278e-06	0.109796	7.73838e-08	0.466903	NA	NA	NA	NA	0.00557793	0.935486	9.77963e-05	0.991093	NA	NA
CAT	NA	NA	NA	Esophagus_Mucosa	2.71718e-07	0.00146076	-5.14208	Lung	6.91204e-08	0.0002264	5.39344	NA	NA	NA	0	1	1	0	2	NA	NA	4.55563	-1.59911	5.37312	-0.727528	NA	NA	NA	NA	5.22278e-06	0.109796	7.73838e-08	0.466903	NA	NA	NA	NA	0.00557793	0.935486	6.0107e-05	0.976	NA	NA
CAT	NA	NA	NA	Esophagus_Mucosa	2.71718e-07	0.00146076	-5.14208	Minor_Salivary_Gland	6.91204e-08	0.000335607	5.39344	NA	NA	NA	0	1	1	0	2	NA	NA	4.55563	-1.59911	5.37312	-0.727528	NA	NA	NA	NA	5.22278e-06	0.109796	7.73838e-08	0.466903	NA	NA	NA	NA	0.00557793	0.935486	6.76266e-05	0.974852	NA	NA
CAT	NA	NA	NA	Esophagus_Mucosa	2.71718e-07	0.00146076	-5.14208	Muscle_Skeletal	6.91204e-08	0.000367634	5.39344	NA	NA	NA	0	1	1	0	2	NA	NA	4.55563	-1.59911	5.37312	-0.727528	NA	NA	NA	NA	5.22278e-06	0.109796	7.73838e-08	0.466903	NA	NA	NA	NA	0.00557793	0.935486	7.97239e-05	0.97813	NA	NA
CAT	NA	NA	NA	Esophagus_Mucosa	2.71718e-07	0.00146076	-5.14208	Nerve_Tibial	6.91204e-08	0.000210838	5.39344	NA	NA	NA	0	1	1	0	2	NA	NA	4.55563	-1.59911	5.37312	-0.727528	NA	NA	NA	NA	5.22278e-06	0.109796	7.73838e-08	0.466903	NA	NA	NA	NA	0.00557793	0.935486	8.64143e-05	0.989523	NA	NA
CAT	NA	NA	NA	Esophagus_Mucosa	2.71718e-07	0.00146076	-5.14208	Ovary	6.91204e-08	0.000303922	5.39344	NA	NA	NA	0	1	1	0	2	NA	NA	4.55563	-1.59911	5.37312	-0.727528	NA	NA	NA	NA	5.22278e-06	0.109796	7.73838e-08	0.466903	NA	NA	NA	NA	0.00557793	0.935486	0.000102718	0.98718	NA	NA
CAT	NA	NA	NA	Esophagus_Mucosa	2.71718e-07	0.00146076	-5.14208	Pancreas	6.91204e-08	0.000344963	5.39344	NA	NA	NA	0	1	1	0	2	NA	NA	4.55563	-1.59911	5.37312	-0.727528	NA	NA	NA	NA	5.22278e-06	0.109796	7.73838e-08	0.466903	NA	NA	NA	NA	0.00557793	0.935486	9.4327e-05	0.980972	NA	NA
CAT	NA	NA	NA	Esophagus_Mucosa	2.71718e-07	0.00146076	-5.14208	Pituitary	6.91204e-08	0.000479575	5.39344	NA	NA	NA	0	1	1	0	2	NA	NA	4.55563	-1.59911	5.37312	-0.727528	NA	NA	NA	NA	5.22278e-06	0.109796	7.73838e-08	0.466903	NA	NA	NA	NA	0.00557793	0.935486	0.000100682	0.985188	NA	NA
CAT	NA	NA	NA	Esophagus_Mucosa	2.71718e-07	0.00146076	-5.14208	Prostate	6.91204e-08	0.000208467	5.39344	NA	NA	NA	0	1	1	0	2	NA	NA	4.55563	-1.59911	5.37312	-0.727528	NA	NA	NA	NA	5.22278e-06	0.109796	7.73838e-08	0.466903	NA	NA	NA	NA	0.00557793	0.935486	7.14554e-05	0.988632	NA	NA
CAT	NA	NA	NA	Esophagus_Mucosa	2.71718e-07	0.00146076	-5.14208	Skin_Not_Sun_Exposed_Suprapubic	6.91204e-08	0.000215272	5.39344	NA	NA	NA	0	1	1	0	2	NA	NA	4.55563	-1.59911	5.37312	-0.727528	NA	NA	NA	NA	5.22278e-06	0.109796	7.73838e-08	0.466903	NA	NA	NA	NA	0.00557793	0.935486	7.09233e-05	0.971985	NA	NA
CAT	NA	NA	NA	Esophagus_Mucosa	2.71718e-07	0.00146076	-5.14208	Skin_Sun_Exposed_Lower_leg	6.91204e-08	0.000244151	5.39344	NA	NA	NA	0	1	1	0	2	NA	NA	4.55563	-1.59911	5.37312	-0.727528	NA	NA	NA	NA	5.22278e-06	0.109796	7.73838e-08	0.466903	NA	NA	NA	NA	0.00557793	0.935486	5.75315e-05	0.981747	NA	NA
CAT	NA	NA	NA	Esophagus_Mucosa	2.71718e-07	0.00146076	-5.14208	Small_Intestine_Terminal_Ileum	6.91204e-08	0.000291354	5.39344	NA	NA	NA	0	1	1	0	2	NA	NA	4.55563	-1.59911	5.37312	-0.727528	NA	NA	NA	NA	5.22278e-06	0.109796	7.73838e-08	0.466903	NA	NA	NA	NA	0.00557793	0.935486	7.75136e-05	0.981056	NA	NA
CAT	NA	NA	NA	Esophagus_Mucosa	2.71718e-07	0.00146076	-5.14208	Spleen	6.91204e-08	0.000451253	5.39344	NA	NA	NA	0	1	1	0	2	NA	NA	4.55563	-1.59911	5.37312	-0.727528	NA	NA	NA	NA	5.22278e-06	0.109796	7.73838e-08	0.466903	NA	NA	NA	NA	0.00557793	0.935486	9.70198e-05	0.97833	NA	NA
CAT	NA	NA	NA	Esophagus_Mucosa	2.71718e-07	0.00146076	-5.14208	Stomach	6.91204e-08	0.000203335	5.39344	NA	NA	NA	0	1	1	0	2	NA	NA	4.55563	-1.59911	5.37312	-0.727528	NA	NA	NA	NA	5.22278e-06	0.109796	7.73838e-08	0.466903	NA	NA	NA	NA	0.00557793	0.935486	7.18771e-05	0.982306	NA	NA
CAT	NA	NA	NA	Esophagus_Mucosa	2.71718e-07	0.00146076	-5.14208	Testis	6.91204e-08	0.000524935	5.39344	NA	NA	NA	0	1	1	0	2	NA	NA	4.55563	-1.59911	5.37312	-0.727528	NA	NA	NA	NA	5.22278e-06	0.109796	7.73838e-08	0.466903	NA	NA	NA	NA	0.00557793	0.935486	0.00013619	0.982864	NA	NA
CAT	NA	NA	NA	Esophagus_Mucosa	2.71718e-07	0.00146076	-5.14208	Thyroid	6.91204e-08	0.000347699	5.39344	NA	NA	NA	0	1	1	0	2	NA	NA	4.55563	-1.59911	5.37312	-0.727528	NA	NA	NA	NA	5.22278e-06	0.109796	7.73838e-08	0.466903	NA	NA	NA	NA	0.00557793	0.935486	6.42022e-05	0.98124	NA	NA
CAT	NA	NA	NA	Esophagus_Mucosa	2.71718e-07	0.00146076	-5.14208	Uterus	6.91204e-08	0.000291193	5.39344	NA	NA	NA	0	1	1	0	2	NA	NA	4.55563	-1.59911	5.37312	-0.727528	NA	NA	NA	NA	5.22278e-06	0.109796	7.73838e-08	0.466903	NA	NA	NA	NA	0.00557793	0.935486	9.94866e-05	0.9889	NA	NA
CAT	NA	NA	NA	Esophagus_Mucosa	2.71718e-07	0.00146076	-5.14208	Vagina	6.91204e-08	0.000203672	5.39344	NA	NA	NA	0	1	1	0	2	NA	NA	4.55563	-1.59911	5.37312	-0.727528	NA	NA	NA	NA	5.22278e-06	0.109796	7.73838e-08	0.466903	NA	NA	NA	NA	0.00557793	0.935486	9.30895e-05	0.988486	NA	NA
CAT	NA	NA	NA	Esophagus_Mucosa	2.71718e-07	0.00146076	-5.14208	smultixcan	6.91204e-08	0.000265029	5.39344	NA	NA	NA	0	1	1	0	2	NA	NA	4.55563	-1.59911	5.37312	-0.727528	NA	NA	NA	NA	5.22278e-06	0.109796	7.73838e-08	0.466903	NA	NA	NA	NA	0.00557793	0.935486	6.59023e-05	0.973562	NA	NA
CAT	NA	NA	NA	Kidney_Cortex	2.71718e-07	0.000658206	-5.14208	Adipose_Subcutaneous	6.91204e-08	0.000495507	5.39344	NA	NA	NA	0	1	1	0	2	NA	NA	-5.596	-1.16838	5.37312	-0.727528	NA	NA	NA	NA	2.19358e-08	0.242652	7.73838e-08	0.466903	NA	NA	NA	NA	2.04661e-05	0.949961	6.69892e-05	0.978748	NA	NA
CAT	NA	NA	NA	Kidney_Cortex	2.71718e-07	0.000658206	-5.14208	Adipose_Visceral_Omentum	6.91204e-08	0.000382167	5.39344	NA	NA	NA	0	1	1	0	2	NA	NA	-5.596	-1.16838	5.37312	-0.727528	NA	NA	NA	NA	2.19358e-08	0.242652	7.73838e-08	0.466903	NA	NA	NA	NA	2.04661e-05	0.949961	7.01181e-05	0.988561	NA	NA
CAT	NA	NA	NA	Kidney_Cortex	2.71718e-07	0.000658206	-5.14208	Adrenal_Gland	6.91204e-08	0.000331004	5.39344	NA	NA	NA	0	1	1	0	2	NA	NA	-5.596	-1.16838	5.37312	-0.727528	NA	NA	NA	NA	2.19358e-08	0.242652	7.73838e-08	0.466903	NA	NA	NA	NA	2.04661e-05	0.949961	0.000112841	0.973696	NA	NA
CAT	NA	NA	NA	Kidney_Cortex	2.71718e-07	0.000658206	-5.14208	Artery_Aorta	6.91204e-08	0.00046029	5.39344	NA	NA	NA	0	1	1	0	2	NA	NA	-5.596	-1.16838	5.37312	-0.727528	NA	NA	NA	NA	2.19358e-08	0.242652	7.73838e-08	0.466903	NA	NA	NA	NA	2.04661e-05	0.949961	9.27889e-05	0.983867	NA	NA
CAT	NA	NA	NA	Kidney_Cortex	2.71718e-07	0.000658206	-5.14208	Artery_Coronary	6.91204e-08	0.000260781	5.39344	NA	NA	NA	0	1	1	0	2	NA	NA	-5.596	-1.16838	5.37312	-0.727528	NA	NA	NA	NA	2.19358e-08	0.242652	7.73838e-08	0.466903	NA	NA	NA	NA	2.04661e-05	0.949961	7.11644e-05	0.983049	NA	NA
CAT	NA	NA	NA	Kidney_Cortex	2.71718e-07	0.000658206	-5.14208	Artery_Tibial	6.91204e-08	0.000313104	5.39344	NA	NA	NA	0	1	1	0	2	NA	NA	-5.596	-1.16838	5.37312	-0.727528	NA	NA	NA	NA	2.19358e-08	0.242652	7.73838e-08	0.466903	NA	NA	NA	NA	2.04661e-05	0.949961	9.76554e-05	0.984333	NA	NA
CAT	NA	NA	NA	Kidney_Cortex	2.71718e-07	0.000658206	-5.14208	Brain_Caudate_basal_ganglia	6.91204e-08	0.000359305	5.39344	NA	NA	NA	0	1	1	0	2	NA	NA	-5.596	-1.16838	5.37312	-0.727528	NA	NA	NA	NA	2.19358e-08	0.242652	7.73838e-08	0.466903	NA	NA	NA	NA	2.04661e-05	0.949961	9.38334e-05	0.992462	NA	NA
CAT	NA	NA	NA	Kidney_Cortex	2.71718e-07	0.000658206	-5.14208	Brain_Cerebellum	6.91204e-08	0.000463038	5.39344	NA	NA	NA	0	1	1	0	2	NA	NA	-5.596	-1.16838	5.37312	-0.727528	NA	NA	NA	NA	2.19358e-08	0.242652	7.73838e-08	0.466903	NA	NA	NA	NA	2.04661e-05	0.949961	0.000101032	0.99249	NA	NA
CAT	NA	NA	NA	Kidney_Cortex	2.71718e-07	0.000658206	-5.14208	Brain_Cortex	6.91204e-08	0.000316696	5.39344	NA	NA	NA	0	1	1	0	2	NA	NA	-5.596	-1.16838	5.37312	-0.727528	NA	NA	NA	NA	2.19358e-08	0.242652	7.73838e-08	0.466903	NA	NA	NA	NA	2.04661e-05	0.949961	0.000105107	0.986935	NA	NA
CAT	NA	NA	NA	Kidney_Cortex	2.71718e-07	0.000658206	-5.14208	Brain_Frontal_Cortex_BA9	6.91204e-08	0.000399802	5.39344	NA	NA	NA	0	1	1	0	2	NA	NA	-5.596	-1.16838	5.37312	-0.727528	NA	NA	NA	NA	2.19358e-08	0.242652	7.73838e-08	0.466903	NA	NA	NA	NA	2.04661e-05	0.949961	0.000130721	0.981999	NA	NA
CAT	NA	NA	NA	Kidney_Cortex	2.71718e-07	0.000658206	-5.14208	Brain_Hippocampus	6.91204e-08	0.000302592	5.39344	NA	NA	NA	0	1	1	0	2	NA	NA	-5.596	-1.16838	5.37312	-0.727528	NA	NA	NA	NA	2.19358e-08	0.242652	7.73838e-08	0.466903	NA	NA	NA	NA	2.04661e-05	0.949961	0.00011947	0.982955	NA	NA
CAT	NA	NA	NA	Kidney_Cortex	2.71718e-07	0.000658206	-5.14208	Brain_Hypothalamus	6.91204e-08	0.000440704	5.39344	NA	NA	NA	0	1	1	0	2	NA	NA	-5.596	-1.16838	5.37312	-0.727528	NA	NA	NA	NA	2.19358e-08	0.242652	7.73838e-08	0.466903	NA	NA	NA	NA	2.04661e-05	0.949961	0.000115863	0.994382	NA	NA
CAT	NA	NA	NA	Kidney_Cortex	2.71718e-07	0.000658206	-5.14208	Brain_Nucleus_accumbens_basal_ganglia	6.91204e-08	0.000478223	5.39344	NA	NA	NA	0	1	1	0	2	NA	NA	-5.596	-1.16838	5.37312	-0.727528	NA	NA	NA	NA	2.19358e-08	0.242652	7.73838e-08	0.466903	NA	NA	NA	NA	2.04661e-05	0.949961	0.000105714	0.990633	NA	NA
CAT	NA	NA	NA	Kidney_Cortex	2.71718e-07	0.000658206	-5.14208	Brain_Putamen_basal_ganglia	6.91204e-08	0.000317695	5.39344	NA	NA	NA	0	1	1	0	2	NA	NA	-5.596	-1.16838	5.37312	-0.727528	NA	NA	NA	NA	2.19358e-08	0.242652	7.73838e-08	0.466903	NA	NA	NA	NA	2.04661e-05	0.949961	8.74166e-05	0.990083	NA	NA
CAT	NA	NA	NA	Kidney_Cortex	2.71718e-07	0.000658206	-5.14208	Brain_Spinal_cord_cervical_c-1	6.91204e-08	0.000417501	5.39344	NA	NA	NA	0	1	1	0	2	NA	NA	-5.596	-1.16838	5.37312	-0.727528	NA	NA	NA	NA	2.19358e-08	0.242652	7.73838e-08	0.466903	NA	NA	NA	NA	2.04661e-05	0.949961	9.76369e-05	0.991259	NA	NA
CAT	NA	NA	NA	Kidney_Cortex	2.71718e-07	0.000658206	-5.14208	Breast_Mammary_Tissue	6.91204e-08	0.000290266	5.39344	NA	NA	NA	0	1	1	0	2	NA	NA	-5.596	-1.16838	5.37312	-0.727528	NA	NA	NA	NA	2.19358e-08	0.242652	7.73838e-08	0.466903	NA	NA	NA	NA	2.04661e-05	0.949961	7.46775e-05	0.97749	NA	NA
CAT	NA	NA	NA	Kidney_Cortex	2.71718e-07	0.000658206	-5.14208	Cells_Cultured_fibroblasts	6.91204e-08	0.000423794	5.39344	NA	NA	NA	0	1	1	0	2	NA	NA	-5.596	-1.16838	5.37312	-0.727528	NA	NA	NA	NA	2.19358e-08	0.242652	7.73838e-08	0.466903	NA	NA	NA	NA	2.04661e-05	0.949961	0.00011541	0.975529	NA	NA
CAT	NA	NA	NA	Kidney_Cortex	2.71718e-07	0.000658206	-5.14208	Cells_EBV-transformed_lymphocytes	6.91204e-08	0.000418109	5.39344	NA	NA	NA	0	1	1	0	2	NA	NA	-5.596	-1.16838	5.37312	-0.727528	NA	NA	NA	NA	2.19358e-08	0.242652	7.73838e-08	0.466903	NA	NA	NA	NA	2.04661e-05	0.949961	7.60348e-05	0.975744	NA	NA
CAT	NA	NA	NA	Kidney_Cortex	2.71718e-07	0.000658206	-5.14208	Colon_Sigmoid	6.91204e-08	0.000313841	5.39344	NA	NA	NA	0	1	1	0	2	NA	NA	-5.596	-1.16838	5.37312	-0.727528	NA	NA	NA	NA	2.19358e-08	0.242652	7.73838e-08	0.466903	NA	NA	NA	NA	2.04661e-05	0.949961	0.000109725	0.986316	NA	NA
CAT	NA	NA	NA	Kidney_Cortex	2.71718e-07	0.000658206	-5.14208	Colon_Transverse	6.91204e-08	0.00026716	5.39344	NA	NA	NA	0	1	1	0	2	NA	NA	-5.596	-1.16838	5.37312	-0.727528	NA	NA	NA	NA	2.19358e-08	0.242652	7.73838e-08	0.466903	NA	NA	NA	NA	2.04661e-05	0.949961	7.27762e-05	0.985522	NA	NA
CAT	NA	NA	NA	Kidney_Cortex	2.71718e-07	0.000658206	-5.14208	Esophagus_Gastroesophageal_Junction	6.91204e-08	0.000371951	5.39344	NA	NA	NA	0	1	1	0	2	NA	NA	-5.596	-1.16838	5.37312	-0.727528	NA	NA	NA	NA	2.19358e-08	0.242652	7.73838e-08	0.466903	NA	NA	NA	NA	2.04661e-05	0.949961	9.37949e-05	0.982581	NA	NA
CAT	NA	NA	NA	Kidney_Cortex	2.71718e-07	0.000658206	-5.14208	Esophagus_Mucosa	6.91204e-08	0.000420148	5.39344	NA	NA	NA	0	1	1	0	2	NA	NA	-5.596	-1.16838	5.37312	-0.727528	NA	NA	NA	NA	2.19358e-08	0.242652	7.73838e-08	0.466903	NA	NA	NA	NA	2.04661e-05	0.949961	5.88434e-05	0.973952	NA	NA
CAT	NA	NA	NA	Kidney_Cortex	2.71718e-07	0.000658206	-5.14208	Esophagus_Muscularis	6.91204e-08	0.000461033	5.39344	NA	NA	NA	0	1	1	0	2	NA	NA	-5.596	-1.16838	5.37312	-0.727528	NA	NA	NA	NA	2.19358e-08	0.242652	7.73838e-08	0.466903	NA	NA	NA	NA	2.04661e-05	0.949961	9.64136e-05	0.993341	NA	NA
CAT	NA	NA	NA	Kidney_Cortex	2.71718e-07	0.000658206	-5.14208	Heart_Atrial_Appendage	6.91204e-08	0.000273947	5.39344	NA	NA	NA	0	1	1	0	2	NA	NA	-5.596	-1.16838	5.37312	-0.727528	NA	NA	NA	NA	2.19358e-08	0.242652	7.73838e-08	0.466903	NA	NA	NA	NA	2.04661e-05	0.949961	9.77963e-05	0.991093	NA	NA
CAT	NA	NA	NA	Kidney_Cortex	2.71718e-07	0.000658206	-5.14208	Lung	6.91204e-08	0.0002264	5.39344	NA	NA	NA	0	1	1	0	2	NA	NA	-5.596	-1.16838	5.37312	-0.727528	NA	NA	NA	NA	2.19358e-08	0.242652	7.73838e-08	0.466903	NA	NA	NA	NA	2.04661e-05	0.949961	6.0107e-05	0.976	NA	NA
CAT	NA	NA	NA	Kidney_Cortex	2.71718e-07	0.000658206	-5.14208	Minor_Salivary_Gland	6.91204e-08	0.000335607	5.39344	NA	NA	NA	0	1	1	0	2	NA	NA	-5.596	-1.16838	5.37312	-0.727528	NA	NA	NA	NA	2.19358e-08	0.242652	7.73838e-08	0.466903	NA	NA	NA	NA	2.04661e-05	0.949961	6.76266e-05	0.974852	NA	NA
CAT	NA	NA	NA	Kidney_Cortex	2.71718e-07	0.000658206	-5.14208	Muscle_Skeletal	6.91204e-08	0.000367634	5.39344	NA	NA	NA	0	1	1	0	2	NA	NA	-5.596	-1.16838	5.37312	-0.727528	NA	NA	NA	NA	2.19358e-08	0.242652	7.73838e-08	0.466903	NA	NA	NA	NA	2.04661e-05	0.949961	7.97239e-05	0.97813	NA	NA
CAT	NA	NA	NA	Kidney_Cortex	2.71718e-07	0.000658206	-5.14208	Nerve_Tibial	6.91204e-08	0.000210838	5.39344	NA	NA	NA	0	1	1	0	2	NA	NA	-5.596	-1.16838	5.37312	-0.727528	NA	NA	NA	NA	2.19358e-08	0.242652	7.73838e-08	0.466903	NA	NA	NA	NA	2.04661e-05	0.949961	8.64143e-05	0.989523	NA	NA
CAT	NA	NA	NA	Kidney_Cortex	2.71718e-07	0.000658206	-5.14208	Ovary	6.91204e-08	0.000303922	5.39344	NA	NA	NA	0	1	1	0	2	NA	NA	-5.596	-1.16838	5.37312	-0.727528	NA	NA	NA	NA	2.19358e-08	0.242652	7.73838e-08	0.466903	NA	NA	NA	NA	2.04661e-05	0.949961	0.000102718	0.98718	NA	NA
CAT	NA	NA	NA	Kidney_Cortex	2.71718e-07	0.000658206	-5.14208	Pancreas	6.91204e-08	0.000344963	5.39344	NA	NA	NA	0	1	1	0	2	NA	NA	-5.596	-1.16838	5.37312	-0.727528	NA	NA	NA	NA	2.19358e-08	0.242652	7.73838e-08	0.466903	NA	NA	NA	NA	2.04661e-05	0.949961	9.4327e-05	0.980972	NA	NA
CAT	NA	NA	NA	Kidney_Cortex	2.71718e-07	0.000658206	-5.14208	Pituitary	6.91204e-08	0.000479575	5.39344	NA	NA	NA	0	1	1	0	2	NA	NA	-5.596	-1.16838	5.37312	-0.727528	NA	NA	NA	NA	2.19358e-08	0.242652	7.73838e-08	0.466903	NA	NA	NA	NA	2.04661e-05	0.949961	0.000100682	0.985188	NA	NA
CAT	NA	NA	NA	Kidney_Cortex	2.71718e-07	0.000658206	-5.14208	Prostate	6.91204e-08	0.000208467	5.39344	NA	NA	NA	0	1	1	0	2	NA	NA	-5.596	-1.16838	5.37312	-0.727528	NA	NA	NA	NA	2.19358e-08	0.242652	7.73838e-08	0.466903	NA	NA	NA	NA	2.04661e-05	0.949961	7.14554e-05	0.988632	NA	NA
CAT	NA	NA	NA	Kidney_Cortex	2.71718e-07	0.000658206	-5.14208	Skin_Not_Sun_Exposed_Suprapubic	6.91204e-08	0.000215272	5.39344	NA	NA	NA	0	1	1	0	2	NA	NA	-5.596	-1.16838	5.37312	-0.727528	NA	NA	NA	NA	2.19358e-08	0.242652	7.73838e-08	0.466903	NA	NA	NA	NA	2.04661e-05	0.949961	7.09233e-05	0.971985	NA	NA
CAT	NA	NA	NA	Kidney_Cortex	2.71718e-07	0.000658206	-5.14208	Skin_Sun_Exposed_Lower_leg	6.91204e-08	0.000244151	5.39344	NA	NA	NA	0	1	1	0	2	NA	NA	-5.596	-1.16838	5.37312	-0.727528	NA	NA	NA	NA	2.19358e-08	0.242652	7.73838e-08	0.466903	NA	NA	NA	NA	2.04661e-05	0.949961	5.75315e-05	0.981747	NA	NA
CAT	NA	NA	NA	Kidney_Cortex	2.71718e-07	0.000658206	-5.14208	Small_Intestine_Terminal_Ileum	6.91204e-08	0.000291354	5.39344	NA	NA	NA	0	1	1	0	2	NA	NA	-5.596	-1.16838	5.37312	-0.727528	NA	NA	NA	NA	2.19358e-08	0.242652	7.73838e-08	0.466903	NA	NA	NA	NA	2.04661e-05	0.949961	7.75136e-05	0.981056	NA	NA
CAT	NA	NA	NA	Kidney_Cortex	2.71718e-07	0.000658206	-5.14208	Spleen	6.91204e-08	0.000451253	5.39344	NA	NA	NA	0	1	1	0	2	NA	NA	-5.596	-1.16838	5.37312	-0.727528	NA	NA	NA	NA	2.19358e-08	0.242652	7.73838e-08	0.466903	NA	NA	NA	NA	2.04661e-05	0.949961	9.70198e-05	0.97833	NA	NA
CAT	NA	NA	NA	Kidney_Cortex	2.71718e-07	0.000658206	-5.14208	Stomach	6.91204e-08	0.000203335	5.39344	NA	NA	NA	0	1	1	0	2	NA	NA	-5.596	-1.16838	5.37312	-0.727528	NA	NA	NA	NA	2.19358e-08	0.242652	7.73838e-08	0.466903	NA	NA	NA	NA	2.04661e-05	0.949961	7.18771e-05	0.982306	NA	NA
CAT	NA	NA	NA	Kidney_Cortex	2.71718e-07	0.000658206	-5.14208	Testis	6.91204e-08	0.000524935	5.39344	NA	NA	NA	0	1	1	0	2	NA	NA	-5.596	-1.16838	5.37312	-0.727528	NA	NA	NA	NA	2.19358e-08	0.242652	7.73838e-08	0.466903	NA	NA	NA	NA	2.04661e-05	0.949961	0.00013619	0.982864	NA	NA
CAT	NA	NA	NA	Kidney_Cortex	2.71718e-07	0.000658206	-5.14208	Thyroid	6.91204e-08	0.000347699	5.39344	NA	NA	NA	0	1	1	0	2	NA	NA	-5.596	-1.16838	5.37312	-0.727528	NA	NA	NA	NA	2.19358e-08	0.242652	7.73838e-08	0.466903	NA	NA	NA	NA	2.04661e-05	0.949961	6.42022e-05	0.98124	NA	NA
CAT	NA	NA	NA	Kidney_Cortex	2.71718e-07	0.000658206	-5.14208	Uterus	6.91204e-08	0.000291193	5.39344	NA	NA	NA	0	1	1	0	2	NA	NA	-5.596	-1.16838	5.37312	-0.727528	NA	NA	NA	NA	2.19358e-08	0.242652	7.73838e-08	0.466903	NA	NA	NA	NA	2.04661e-05	0.949961	9.94866e-05	0.9889	NA	NA
CAT	NA	NA	NA	Kidney_Cortex	2.71718e-07	0.000658206	-5.14208	Vagina	6.91204e-08	0.000203672	5.39344	NA	NA	NA	0	1	1	0	2	NA	NA	-5.596	-1.16838	5.37312	-0.727528	NA	NA	NA	NA	2.19358e-08	0.242652	7.73838e-08	0.466903	NA	NA	NA	NA	2.04661e-05	0.949961	9.30895e-05	0.988486	NA	NA
CAT	NA	NA	NA	Kidney_Cortex	2.71718e-07	0.000658206	-5.14208	smultixcan	6.91204e-08	0.000265029	5.39344	NA	NA	NA	0	1	1	0	2	NA	NA	-5.596	-1.16838	5.37312	-0.727528	NA	NA	NA	NA	2.19358e-08	0.242652	7.73838e-08	0.466903	NA	NA	NA	NA	2.04661e-05	0.949961	6.59023e-05	0.973562	NA	NA
CAT	NA	NA	NA	Testis	1.37494e-05	0.00994614	4.34783	Adipose_Subcutaneous	6.91204e-08	0.000495507	5.39344	NA	NA	NA	0	1	1	0	2	NA	NA	2.54344	-0.718431	5.37312	-0.727528	NA	NA	NA	NA	0.0109768	0.472492	7.73838e-08	0.466903	NA	NA	NA	NA	0.38003	0.983528	6.69892e-05	0.978748	NA	NA
CAT	NA	NA	NA	Testis	1.37494e-05	0.00994614	4.34783	Adipose_Visceral_Omentum	6.91204e-08	0.000382167	5.39344	NA	NA	NA	0	1	1	0	2	NA	NA	2.54344	-0.718431	5.37312	-0.727528	NA	NA	NA	NA	0.0109768	0.472492	7.73838e-08	0.466903	NA	NA	NA	NA	0.38003	0.983528	7.01181e-05	0.988561	NA	NA
CAT	NA	NA	NA	Testis	1.37494e-05	0.00994614	4.34783	Adrenal_Gland	6.91204e-08	0.000331004	5.39344	NA	NA	NA	0	1	1	0	2	NA	NA	2.54344	-0.718431	5.37312	-0.727528	NA	NA	NA	NA	0.0109768	0.472492	7.73838e-08	0.466903	NA	NA	NA	NA	0.38003	0.983528	0.000112841	0.973696	NA	NA
CAT	NA	NA	NA	Testis	1.37494e-05	0.00994614	4.34783	Artery_Aorta	6.91204e-08	0.00046029	5.39344	NA	NA	NA	0	1	1	0	2	NA	NA	2.54344	-0.718431	5.37312	-0.727528	NA	NA	NA	NA	0.0109768	0.472492	7.73838e-08	0.466903	NA	NA	NA	NA	0.38003	0.983528	9.27889e-05	0.983867	NA	NA
CAT	NA	NA	NA	Testis	1.37494e-05	0.00994614	4.34783	Artery_Coronary	6.91204e-08	0.000260781	5.39344	NA	NA	NA	0	1	1	0	2	NA	NA	2.54344	-0.718431	5.37312	-0.727528	NA	NA	NA	NA	0.0109768	0.472492	7.73838e-08	0.466903	NA	NA	NA	NA	0.38003	0.983528	7.11644e-05	0.983049	NA	NA
CAT	NA	NA	NA	Testis	1.37494e-05	0.00994614	4.34783	Artery_Tibial	6.91204e-08	0.000313104	5.39344	NA	NA	NA	0	1	1	0	2	NA	NA	2.54344	-0.718431	5.37312	-0.727528	NA	NA	NA	NA	0.0109768	0.472492	7.73838e-08	0.466903	NA	NA	NA	NA	0.38003	0.983528	9.76554e-05	0.984333	NA	NA
CAT	NA	NA	NA	Testis	1.37494e-05	0.00994614	4.34783	Brain_Caudate_basal_ganglia	6.91204e-08	0.000359305	5.39344	NA	NA	NA	0	1	1	0	2	NA	NA	2.54344	-0.718431	5.37312	-0.727528	NA	NA	NA	NA	0.0109768	0.472492	7.73838e-08	0.466903	NA	NA	NA	NA	0.38003	0.983528	9.38334e-05	0.992462	NA	NA
CAT	NA	NA	NA	Testis	1.37494e-05	0.00994614	4.34783	Brain_Cerebellum	6.91204e-08	0.000463038	5.39344	NA	NA	NA	0	1	1	0	2	NA	NA	2.54344	-0.718431	5.37312	-0.727528	NA	NA	NA	NA	0.0109768	0.472492	7.73838e-08	0.466903	NA	NA	NA	NA	0.38003	0.983528	0.000101032	0.99249	NA	NA
CAT	NA	NA	NA	Testis	1.37494e-05	0.00994614	4.34783	Brain_Cortex	6.91204e-08	0.000316696	5.39344	NA	NA	NA	0	1	1	0	2	NA	NA	2.54344	-0.718431	5.37312	-0.727528	NA	NA	NA	NA	0.0109768	0.472492	7.73838e-08	0.466903	NA	NA	NA	NA	0.38003	0.983528	0.000105107	0.986935	NA	NA
CAT	NA	NA	NA	Testis	1.37494e-05	0.00994614	4.34783	Brain_Frontal_Cortex_BA9	6.91204e-08	0.000399802	5.39344	NA	NA	NA	0	1	1	0	2	NA	NA	2.54344	-0.718431	5.37312	-0.727528	NA	NA	NA	NA	0.0109768	0.472492	7.73838e-08	0.466903	NA	NA	NA	NA	0.38003	0.983528	0.000130721	0.981999	NA	NA
CAT	NA	NA	NA	Testis	1.37494e-05	0.00994614	4.34783	Brain_Hippocampus	6.91204e-08	0.000302592	5.39344	NA	NA	NA	0	1	1	0	2	NA	NA	2.54344	-0.718431	5.37312	-0.727528	NA	NA	NA	NA	0.0109768	0.472492	7.73838e-08	0.466903	NA	NA	NA	NA	0.38003	0.983528	0.00011947	0.982955	NA	NA
CAT	NA	NA	NA	Testis	1.37494e-05	0.00994614	4.34783	Brain_Hypothalamus	6.91204e-08	0.000440704	5.39344	NA	NA	NA	0	1	1	0	2	NA	NA	2.54344	-0.718431	5.37312	-0.727528	NA	NA	NA	NA	0.0109768	0.472492	7.73838e-08	0.466903	NA	NA	NA	NA	0.38003	0.983528	0.000115863	0.994382	NA	NA
CAT	NA	NA	NA	Testis	1.37494e-05	0.00994614	4.34783	Brain_Nucleus_accumbens_basal_ganglia	6.91204e-08	0.000478223	5.39344	NA	NA	NA	0	1	1	0	2	NA	NA	2.54344	-0.718431	5.37312	-0.727528	NA	NA	NA	NA	0.0109768	0.472492	7.73838e-08	0.466903	NA	NA	NA	NA	0.38003	0.983528	0.000105714	0.990633	NA	NA
CAT	NA	NA	NA	Testis	1.37494e-05	0.00994614	4.34783	Brain_Putamen_basal_ganglia	6.91204e-08	0.000317695	5.39344	NA	NA	NA	0	1	1	0	2	NA	NA	2.54344	-0.718431	5.37312	-0.727528	NA	NA	NA	NA	0.0109768	0.472492	7.73838e-08	0.466903	NA	NA	NA	NA	0.38003	0.983528	8.74166e-05	0.990083	NA	NA
CAT	NA	NA	NA	Testis	1.37494e-05	0.00994614	4.34783	Brain_Spinal_cord_cervical_c-1	6.91204e-08	0.000417501	5.39344	NA	NA	NA	0	1	1	0	2	NA	NA	2.54344	-0.718431	5.37312	-0.727528	NA	NA	NA	NA	0.0109768	0.472492	7.73838e-08	0.466903	NA	NA	NA	NA	0.38003	0.983528	9.76369e-05	0.991259	NA	NA
CAT	NA	NA	NA	Testis	1.37494e-05	0.00994614	4.34783	Breast_Mammary_Tissue	6.91204e-08	0.000290266	5.39344	NA	NA	NA	0	1	1	0	2	NA	NA	2.54344	-0.718431	5.37312	-0.727528	NA	NA	NA	NA	0.0109768	0.472492	7.73838e-08	0.466903	NA	NA	NA	NA	0.38003	0.983528	7.46775e-05	0.97749	NA	NA
CAT	NA	NA	NA	Testis	1.37494e-05	0.00994614	4.34783	Cells_Cultured_fibroblasts	6.91204e-08	0.000423794	5.39344	NA	NA	NA	0	1	1	0	2	NA	NA	2.54344	-0.718431	5.37312	-0.727528	NA	NA	NA	NA	0.0109768	0.472492	7.73838e-08	0.466903	NA	NA	NA	NA	0.38003	0.983528	0.00011541	0.975529	NA	NA
CAT	NA	NA	NA	Testis	1.37494e-05	0.00994614	4.34783	Cells_EBV-transformed_lymphocytes	6.91204e-08	0.000418109	5.39344	NA	NA	NA	0	1	1	0	2	NA	NA	2.54344	-0.718431	5.37312	-0.727528	NA	NA	NA	NA	0.0109768	0.472492	7.73838e-08	0.466903	NA	NA	NA	NA	0.38003	0.983528	7.60348e-05	0.975744	NA	NA
CAT	NA	NA	NA	Testis	1.37494e-05	0.00994614	4.34783	Colon_Sigmoid	6.91204e-08	0.000313841	5.39344	NA	NA	NA	0	1	1	0	2	NA	NA	2.54344	-0.718431	5.37312	-0.727528	NA	NA	NA	NA	0.0109768	0.472492	7.73838e-08	0.466903	NA	NA	NA	NA	0.38003	0.983528	0.000109725	0.986316	NA	NA
CAT	NA	NA	NA	Testis	1.37494e-05	0.00994614	4.34783	Colon_Transverse	6.91204e-08	0.00026716	5.39344	NA	NA	NA	0	1	1	0	2	NA	NA	2.54344	-0.718431	5.37312	-0.727528	NA	NA	NA	NA	0.0109768	0.472492	7.73838e-08	0.466903	NA	NA	NA	NA	0.38003	0.983528	7.27762e-05	0.985522	NA	NA
CAT	NA	NA	NA	Testis	1.37494e-05	0.00994614	4.34783	Esophagus_Gastroesophageal_Junction	6.91204e-08	0.000371951	5.39344	NA	NA	NA	0	1	1	0	2	NA	NA	2.54344	-0.718431	5.37312	-0.727528	NA	NA	NA	NA	0.0109768	0.472492	7.73838e-08	0.466903	NA	NA	NA	NA	0.38003	0.983528	9.37949e-05	0.982581	NA	NA
CAT	NA	NA	NA	Testis	1.37494e-05	0.00994614	4.34783	Esophagus_Mucosa	6.91204e-08	0.000420148	5.39344	NA	NA	NA	0	1	1	0	2	NA	NA	2.54344	-0.718431	5.37312	-0.727528	NA	NA	NA	NA	0.0109768	0.472492	7.73838e-08	0.466903	NA	NA	NA	NA	0.38003	0.983528	5.88434e-05	0.973952	NA	NA
CAT	NA	NA	NA	Testis	1.37494e-05	0.00994614	4.34783	Esophagus_Muscularis	6.91204e-08	0.000461033	5.39344	NA	NA	NA	0	1	1	0	2	NA	NA	2.54344	-0.718431	5.37312	-0.727528	NA	NA	NA	NA	0.0109768	0.472492	7.73838e-08	0.466903	NA	NA	NA	NA	0.38003	0.983528	9.64136e-05	0.993341	NA	NA
CAT	NA	NA	NA	Testis	1.37494e-05	0.00994614	4.34783	Heart_Atrial_Appendage	6.91204e-08	0.000273947	5.39344	NA	NA	NA	0	1	1	0	2	NA	NA	2.54344	-0.718431	5.37312	-0.727528	NA	NA	NA	NA	0.0109768	0.472492	7.73838e-08	0.466903	NA	NA	NA	NA	0.38003	0.983528	9.77963e-05	0.991093	NA	NA
CAT	NA	NA	NA	Testis	1.37494e-05	0.00994614	4.34783	Lung	6.91204e-08	0.0002264	5.39344	NA	NA	NA	0	1	1	0	2	NA	NA	2.54344	-0.718431	5.37312	-0.727528	NA	NA	NA	NA	0.0109768	0.472492	7.73838e-08	0.466903	NA	NA	NA	NA	0.38003	0.983528	6.0107e-05	0.976	NA	NA
CAT	NA	NA	NA	Testis	1.37494e-05	0.00994614	4.34783	Minor_Salivary_Gland	6.91204e-08	0.000335607	5.39344	NA	NA	NA	0	1	1	0	2	NA	NA	2.54344	-0.718431	5.37312	-0.727528	NA	NA	NA	NA	0.0109768	0.472492	7.73838e-08	0.466903	NA	NA	NA	NA	0.38003	0.983528	6.76266e-05	0.974852	NA	NA
CAT	NA	NA	NA	Testis	1.37494e-05	0.00994614	4.34783	Muscle_Skeletal	6.91204e-08	0.000367634	5.39344	NA	NA	NA	0	1	1	0	2	NA	NA	2.54344	-0.718431	5.37312	-0.727528	NA	NA	NA	NA	0.0109768	0.472492	7.73838e-08	0.466903	NA	NA	NA	NA	0.38003	0.983528	7.97239e-05	0.97813	NA	NA
CAT	NA	NA	NA	Testis	1.37494e-05	0.00994614	4.34783	Nerve_Tibial	6.91204e-08	0.000210838	5.39344	NA	NA	NA	0	1	1	0	2	NA	NA	2.54344	-0.718431	5.37312	-0.727528	NA	NA	NA	NA	0.0109768	0.472492	7.73838e-08	0.466903	NA	NA	NA	NA	0.38003	0.983528	8.64143e-05	0.989523	NA	NA
CAT	NA	NA	NA	Testis	1.37494e-05	0.00994614	4.34783	Ovary	6.91204e-08	0.000303922	5.39344	NA	NA	NA	0	1	1	0	2	NA	NA	2.54344	-0.718431	5.37312	-0.727528	NA	NA	NA	NA	0.0109768	0.472492	7.73838e-08	0.466903	NA	NA	NA	NA	0.38003	0.983528	0.000102718	0.98718	NA	NA
CAT	NA	NA	NA	Testis	1.37494e-05	0.00994614	4.34783	Pancreas	6.91204e-08	0.000344963	5.39344	NA	NA	NA	0	1	1	0	2	NA	NA	2.54344	-0.718431	5.37312	-0.727528	NA	NA	NA	NA	0.0109768	0.472492	7.73838e-08	0.466903	NA	NA	NA	NA	0.38003	0.983528	9.4327e-05	0.980972	NA	NA
CAT	NA	NA	NA	Testis	1.37494e-05	0.00994614	4.34783	Pituitary	6.91204e-08	0.000479575	5.39344	NA	NA	NA	0	1	1	0	2	NA	NA	2.54344	-0.718431	5.37312	-0.727528	NA	NA	NA	NA	0.0109768	0.472492	7.73838e-08	0.466903	NA	NA	NA	NA	0.38003	0.983528	0.000100682	0.985188	NA	NA
CAT	NA	NA	NA	Testis	1.37494e-05	0.00994614	4.34783	Prostate	6.91204e-08	0.000208467	5.39344	NA	NA	NA	0	1	1	0	2	NA	NA	2.54344	-0.718431	5.37312	-0.727528	NA	NA	NA	NA	0.0109768	0.472492	7.73838e-08	0.466903	NA	NA	NA	NA	0.38003	0.983528	7.14554e-05	0.988632	NA	NA
CAT	NA	NA	NA	Testis	1.37494e-05	0.00994614	4.34783	Skin_Not_Sun_Exposed_Suprapubic	6.91204e-08	0.000215272	5.39344	NA	NA	NA	0	1	1	0	2	NA	NA	2.54344	-0.718431	5.37312	-0.727528	NA	NA	NA	NA	0.0109768	0.472492	7.73838e-08	0.466903	NA	NA	NA	NA	0.38003	0.983528	7.09233e-05	0.971985	NA	NA
CAT	NA	NA	NA	Testis	1.37494e-05	0.00994614	4.34783	Skin_Sun_Exposed_Lower_leg	6.91204e-08	0.000244151	5.39344	NA	NA	NA	0	1	1	0	2	NA	NA	2.54344	-0.718431	5.37312	-0.727528	NA	NA	NA	NA	0.0109768	0.472492	7.73838e-08	0.466903	NA	NA	NA	NA	0.38003	0.983528	5.75315e-05	0.981747	NA	NA
CAT	NA	NA	NA	Testis	1.37494e-05	0.00994614	4.34783	Small_Intestine_Terminal_Ileum	6.91204e-08	0.000291354	5.39344	NA	NA	NA	0	1	1	0	2	NA	NA	2.54344	-0.718431	5.37312	-0.727528	NA	NA	NA	NA	0.0109768	0.472492	7.73838e-08	0.466903	NA	NA	NA	NA	0.38003	0.983528	7.75136e-05	0.981056	NA	NA
CAT	NA	NA	NA	Testis	1.37494e-05	0.00994614	4.34783	Spleen	6.91204e-08	0.000451253	5.39344	NA	NA	NA	0	1	1	0	2	NA	NA	2.54344	-0.718431	5.37312	-0.727528	NA	NA	NA	NA	0.0109768	0.472492	7.73838e-08	0.466903	NA	NA	NA	NA	0.38003	0.983528	9.70198e-05	0.97833	NA	NA
CAT	NA	NA	NA	Testis	1.37494e-05	0.00994614	4.34783	Stomach	6.91204e-08	0.000203335	5.39344	NA	NA	NA	0	1	1	0	2	NA	NA	2.54344	-0.718431	5.37312	-0.727528	NA	NA	NA	NA	0.0109768	0.472492	7.73838e-08	0.466903	NA	NA	NA	NA	0.38003	0.983528	7.18771e-05	0.982306	NA	NA
CAT	NA	NA	NA	Testis	1.37494e-05	0.00994614	4.34783	Testis	6.91204e-08	0.000524935	5.39344	NA	NA	NA	0	1	1	0	2	NA	NA	2.54344	-0.718431	5.37312	-0.727528	NA	NA	NA	NA	0.0109768	0.472492	7.73838e-08	0.466903	NA	NA	NA	NA	0.38003	0.983528	0.00013619	0.982864	NA	NA
CAT	NA	NA	NA	Testis	1.37494e-05	0.00994614	4.34783	Thyroid	6.91204e-08	0.000347699	5.39344	NA	NA	NA	0	1	1	0	2	NA	NA	2.54344	-0.718431	5.37312	-0.727528	NA	NA	NA	NA	0.0109768	0.472492	7.73838e-08	0.466903	NA	NA	NA	NA	0.38003	0.983528	6.42022e-05	0.98124	NA	NA
CAT	NA	NA	NA	Testis	1.37494e-05	0.00994614	4.34783	Uterus	6.91204e-08	0.000291193	5.39344	NA	NA	NA	0	1	1	0	2	NA	NA	2.54344	-0.718431	5.37312	-0.727528	NA	NA	NA	NA	0.0109768	0.472492	7.73838e-08	0.466903	NA	NA	NA	NA	0.38003	0.983528	9.94866e-05	0.9889	NA	NA
CAT	NA	NA	NA	Testis	1.37494e-05	0.00994614	4.34783	Vagina	6.91204e-08	0.000203672	5.39344	NA	NA	NA	0	1	1	0	2	NA	NA	2.54344	-0.718431	5.37312	-0.727528	NA	NA	NA	NA	0.0109768	0.472492	7.73838e-08	0.466903	NA	NA	NA	NA	0.38003	0.983528	9.30895e-05	0.988486	NA	NA
CAT	NA	NA	NA	Testis	1.37494e-05	0.00994614	4.34783	smultixcan	6.91204e-08	0.000265029	5.39344	NA	NA	NA	0	1	1	0	2	NA	NA	2.54344	-0.718431	5.37312	-0.727528	NA	NA	NA	NA	0.0109768	0.472492	7.73838e-08	0.466903	NA	NA	NA	NA	0.38003	0.983528	6.59023e-05	0.973562	NA	NA
CAT	NA	NA	NA	Thyroid	8.00693e-08	0.000923199	5.36697	Adipose_Subcutaneous	6.91204e-08	0.000495507	5.39344	NA	NA	NA	0	1	1	0	2	NA	NA	6.00444	-0.867746	5.37312	-0.727528	NA	NA	NA	NA	1.91989e-09	0.385533	7.73838e-08	0.466903	NA	NA	NA	NA	4.33799e-06	0.985808	6.69892e-05	0.978748	NA	NA
CAT	NA	NA	NA	Thyroid	8.00693e-08	0.000923199	5.36697	Adipose_Visceral_Omentum	6.91204e-08	0.000382167	5.39344	NA	NA	NA	0	1	1	0	2	NA	NA	6.00444	-0.867746	5.37312	-0.727528	NA	NA	NA	NA	1.91989e-09	0.385533	7.73838e-08	0.466903	NA	NA	NA	NA	4.33799e-06	0.985808	7.01181e-05	0.988561	NA	NA
CAT	NA	NA	NA	Thyroid	8.00693e-08	0.000923199	5.36697	Adrenal_Gland	6.91204e-08	0.000331004	5.39344	NA	NA	NA	0	1	1	0	2	NA	NA	6.00444	-0.867746	5.37312	-0.727528	NA	NA	NA	NA	1.91989e-09	0.385533	7.73838e-08	0.466903	NA	NA	NA	NA	4.33799e-06	0.985808	0.000112841	0.973696	NA	NA
CAT	NA	NA	NA	Thyroid	8.00693e-08	0.000923199	5.36697	Artery_Aorta	6.91204e-08	0.00046029	5.39344	NA	NA	NA	0	1	1	0	2	NA	NA	6.00444	-0.867746	5.37312	-0.727528	NA	NA	NA	NA	1.91989e-09	0.385533	7.73838e-08	0.466903	NA	NA	NA	NA	4.33799e-06	0.985808	9.27889e-05	0.983867	NA	NA
CAT	NA	NA	NA	Thyroid	8.00693e-08	0.000923199	5.36697	Artery_Coronary	6.91204e-08	0.000260781	5.39344	NA	NA	NA	0	1	1	0	2	NA	NA	6.00444	-0.867746	5.37312	-0.727528	NA	NA	NA	NA	1.91989e-09	0.385533	7.73838e-08	0.466903	NA	NA	NA	NA	4.33799e-06	0.985808	7.11644e-05	0.983049	NA	NA
CAT	NA	NA	NA	Thyroid	8.00693e-08	0.000923199	5.36697	Artery_Tibial	6.91204e-08	0.000313104	5.39344	NA	NA	NA	0	1	1	0	2	NA	NA	6.00444	-0.867746	5.37312	-0.727528	NA	NA	NA	NA	1.91989e-09	0.385533	7.73838e-08	0.466903	NA	NA	NA	NA	4.33799e-06	0.985808	9.76554e-05	0.984333	NA	NA
CAT	NA	NA	NA	Thyroid	8.00693e-08	0.000923199	5.36697	Brain_Caudate_basal_ganglia	6.91204e-08	0.000359305	5.39344	NA	NA	NA	0	1	1	0	2	NA	NA	6.00444	-0.867746	5.37312	-0.727528	NA	NA	NA	NA	1.91989e-09	0.385533	7.73838e-08	0.466903	NA	NA	NA	NA	4.33799e-06	0.985808	9.38334e-05	0.992462	NA	NA
CAT	NA	NA	NA	Thyroid	8.00693e-08	0.000923199	5.36697	Brain_Cerebellum	6.91204e-08	0.000463038	5.39344	NA	NA	NA	0	1	1	0	2	NA	NA	6.00444	-0.867746	5.37312	-0.727528	NA	NA	NA	NA	1.91989e-09	0.385533	7.73838e-08	0.466903	NA	NA	NA	NA	4.33799e-06	0.985808	0.000101032	0.99249	NA	NA
CAT	NA	NA	NA	Thyroid	8.00693e-08	0.000923199	5.36697	Brain_Cortex	6.91204e-08	0.000316696	5.39344	NA	NA	NA	0	1	1	0	2	NA	NA	6.00444	-0.867746	5.37312	-0.727528	NA	NA	NA	NA	1.91989e-09	0.385533	7.73838e-08	0.466903	NA	NA	NA	NA	4.33799e-06	0.985808	0.000105107	0.986935	NA	NA
CAT	NA	NA	NA	Thyroid	8.00693e-08	0.000923199	5.36697	Brain_Frontal_Cortex_BA9	6.91204e-08	0.000399802	5.39344	NA	NA	NA	0	1	1	0	2	NA	NA	6.00444	-0.867746	5.37312	-0.727528	NA	NA	NA	NA	1.91989e-09	0.385533	7.73838e-08	0.466903	NA	NA	NA	NA	4.33799e-06	0.985808	0.000130721	0.981999	NA	NA
CAT	NA	NA	NA	Thyroid	8.00693e-08	0.000923199	5.36697	Brain_Hippocampus	6.91204e-08	0.000302592	5.39344	NA	NA	NA	0	1	1	0	2	NA	NA	6.00444	-0.867746	5.37312	-0.727528	NA	NA	NA	NA	1.91989e-09	0.385533	7.73838e-08	0.466903	NA	NA	NA	NA	4.33799e-06	0.985808	0.00011947	0.982955	NA	NA
CAT	NA	NA	NA	Thyroid	8.00693e-08	0.000923199	5.36697	Brain_Hypothalamus	6.91204e-08	0.000440704	5.39344	NA	NA	NA	0	1	1	0	2	NA	NA	6.00444	-0.867746	5.37312	-0.727528	NA	NA	NA	NA	1.91989e-09	0.385533	7.73838e-08	0.466903	NA	NA	NA	NA	4.33799e-06	0.985808	0.000115863	0.994382	NA	NA
CAT	NA	NA	NA	Thyroid	8.00693e-08	0.000923199	5.36697	Brain_Nucleus_accumbens_basal_ganglia	6.91204e-08	0.000478223	5.39344	NA	NA	NA	0	1	1	0	2	NA	NA	6.00444	-0.867746	5.37312	-0.727528	NA	NA	NA	NA	1.91989e-09	0.385533	7.73838e-08	0.466903	NA	NA	NA	NA	4.33799e-06	0.985808	0.000105714	0.990633	NA	NA
CAT	NA	NA	NA	Thyroid	8.00693e-08	0.000923199	5.36697	Brain_Putamen_basal_ganglia	6.91204e-08	0.000317695	5.39344	NA	NA	NA	0	1	1	0	2	NA	NA	6.00444	-0.867746	5.37312	-0.727528	NA	NA	NA	NA	1.91989e-09	0.385533	7.73838e-08	0.466903	NA	NA	NA	NA	4.33799e-06	0.985808	8.74166e-05	0.990083	NA	NA
CAT	NA	NA	NA	Thyroid	8.00693e-08	0.000923199	5.36697	Brain_Spinal_cord_cervical_c-1	6.91204e-08	0.000417501	5.39344	NA	NA	NA	0	1	1	0	2	NA	NA	6.00444	-0.867746	5.37312	-0.727528	NA	NA	NA	NA	1.91989e-09	0.385533	7.73838e-08	0.466903	NA	NA	NA	NA	4.33799e-06	0.985808	9.76369e-05	0.991259	NA	NA
CAT	NA	NA	NA	Thyroid	8.00693e-08	0.000923199	5.36697	Breast_Mammary_Tissue	6.91204e-08	0.000290266	5.39344	NA	NA	NA	0	1	1	0	2	NA	NA	6.00444	-0.867746	5.37312	-0.727528	NA	NA	NA	NA	1.91989e-09	0.385533	7.73838e-08	0.466903	NA	NA	NA	NA	4.33799e-06	0.985808	7.46775e-05	0.97749	NA	NA
CAT	NA	NA	NA	Thyroid	8.00693e-08	0.000923199	5.36697	Cells_Cultured_fibroblasts	6.91204e-08	0.000423794	5.39344	NA	NA	NA	0	1	1	0	2	NA	NA	6.00444	-0.867746	5.37312	-0.727528	NA	NA	NA	NA	1.91989e-09	0.385533	7.73838e-08	0.466903	NA	NA	NA	NA	4.33799e-06	0.985808	0.00011541	0.975529	NA	NA
CAT	NA	NA	NA	Thyroid	8.00693e-08	0.000923199	5.36697	Cells_EBV-transformed_lymphocytes	6.91204e-08	0.000418109	5.39344	NA	NA	NA	0	1	1	0	2	NA	NA	6.00444	-0.867746	5.37312	-0.727528	NA	NA	NA	NA	1.91989e-09	0.385533	7.73838e-08	0.466903	NA	NA	NA	NA	4.33799e-06	0.985808	7.60348e-05	0.975744	NA	NA
CAT	NA	NA	NA	Thyroid	8.00693e-08	0.000923199	5.36697	Colon_Sigmoid	6.91204e-08	0.000313841	5.39344	NA	NA	NA	0	1	1	0	2	NA	NA	6.00444	-0.867746	5.37312	-0.727528	NA	NA	NA	NA	1.91989e-09	0.385533	7.73838e-08	0.466903	NA	NA	NA	NA	4.33799e-06	0.985808	0.000109725	0.986316	NA	NA
CAT	NA	NA	NA	Thyroid	8.00693e-08	0.000923199	5.36697	Colon_Transverse	6.91204e-08	0.00026716	5.39344	NA	NA	NA	0	1	1	0	2	NA	NA	6.00444	-0.867746	5.37312	-0.727528	NA	NA	NA	NA	1.91989e-09	0.385533	7.73838e-08	0.466903	NA	NA	NA	NA	4.33799e-06	0.985808	7.27762e-05	0.985522	NA	NA
CAT	NA	NA	NA	Thyroid	8.00693e-08	0.000923199	5.36697	Esophagus_Gastroesophageal_Junction	6.91204e-08	0.000371951	5.39344	NA	NA	NA	0	1	1	0	2	NA	NA	6.00444	-0.867746	5.37312	-0.727528	NA	NA	NA	NA	1.91989e-09	0.385533	7.73838e-08	0.466903	NA	NA	NA	NA	4.33799e-06	0.985808	9.37949e-05	0.982581	NA	NA
CAT	NA	NA	NA	Thyroid	8.00693e-08	0.000923199	5.36697	Esophagus_Mucosa	6.91204e-08	0.000420148	5.39344	NA	NA	NA	0	1	1	0	2	NA	NA	6.00444	-0.867746	5.37312	-0.727528	NA	NA	NA	NA	1.91989e-09	0.385533	7.73838e-08	0.466903	NA	NA	NA	NA	4.33799e-06	0.985808	5.88434e-05	0.973952	NA	NA
CAT	NA	NA	NA	Thyroid	8.00693e-08	0.000923199	5.36697	Esophagus_Muscularis	6.91204e-08	0.000461033	5.39344	NA	NA	NA	0	1	1	0	2	NA	NA	6.00444	-0.867746	5.37312	-0.727528	NA	NA	NA	NA	1.91989e-09	0.385533	7.73838e-08	0.466903	NA	NA	NA	NA	4.33799e-06	0.985808	9.64136e-05	0.993341	NA	NA
CAT	NA	NA	NA	Thyroid	8.00693e-08	0.000923199	5.36697	Heart_Atrial_Appendage	6.91204e-08	0.000273947	5.39344	NA	NA	NA	0	1	1	0	2	NA	NA	6.00444	-0.867746	5.37312	-0.727528	NA	NA	NA	NA	1.91989e-09	0.385533	7.73838e-08	0.466903	NA	NA	NA	NA	4.33799e-06	0.985808	9.77963e-05	0.991093	NA	NA
CAT	NA	NA	NA	Thyroid	8.00693e-08	0.000923199	5.36697	Lung	6.91204e-08	0.0002264	5.39344	NA	NA	NA	0	1	1	0	2	NA	NA	6.00444	-0.867746	5.37312	-0.727528	NA	NA	NA	NA	1.91989e-09	0.385533	7.73838e-08	0.466903	NA	NA	NA	NA	4.33799e-06	0.985808	6.0107e-05	0.976	NA	NA
CAT	NA	NA	NA	Thyroid	8.00693e-08	0.000923199	5.36697	Minor_Salivary_Gland	6.91204e-08	0.000335607	5.39344	NA	NA	NA	0	1	1	0	2	NA	NA	6.00444	-0.867746	5.37312	-0.727528	NA	NA	NA	NA	1.91989e-09	0.385533	7.73838e-08	0.466903	NA	NA	NA	NA	4.33799e-06	0.985808	6.76266e-05	0.974852	NA	NA
CAT	NA	NA	NA	Thyroid	8.00693e-08	0.000923199	5.36697	Muscle_Skeletal	6.91204e-08	0.000367634	5.39344	NA	NA	NA	0	1	1	0	2	NA	NA	6.00444	-0.867746	5.37312	-0.727528	NA	NA	NA	NA	1.91989e-09	0.385533	7.73838e-08	0.466903	NA	NA	NA	NA	4.33799e-06	0.985808	7.97239e-05	0.97813	NA	NA
CAT	NA	NA	NA	Thyroid	8.00693e-08	0.000923199	5.36697	Nerve_Tibial	6.91204e-08	0.000210838	5.39344	NA	NA	NA	0	1	1	0	2	NA	NA	6.00444	-0.867746	5.37312	-0.727528	NA	NA	NA	NA	1.91989e-09	0.385533	7.73838e-08	0.466903	NA	NA	NA	NA	4.33799e-06	0.985808	8.64143e-05	0.989523	NA	NA
CAT	NA	NA	NA	Thyroid	8.00693e-08	0.000923199	5.36697	Ovary	6.91204e-08	0.000303922	5.39344	NA	NA	NA	0	1	1	0	2	NA	NA	6.00444	-0.867746	5.37312	-0.727528	NA	NA	NA	NA	1.91989e-09	0.385533	7.73838e-08	0.466903	NA	NA	NA	NA	4.33799e-06	0.985808	0.000102718	0.98718	NA	NA
CAT	NA	NA	NA	Thyroid	8.00693e-08	0.000923199	5.36697	Pancreas	6.91204e-08	0.000344963	5.39344	NA	NA	NA	0	1	1	0	2	NA	NA	6.00444	-0.867746	5.37312	-0.727528	NA	NA	NA	NA	1.91989e-09	0.385533	7.73838e-08	0.466903	NA	NA	NA	NA	4.33799e-06	0.985808	9.4327e-05	0.980972	NA	NA
CAT	NA	NA	NA	Thyroid	8.00693e-08	0.000923199	5.36697	Pituitary	6.91204e-08	0.000479575	5.39344	NA	NA	NA	0	1	1	0	2	NA	NA	6.00444	-0.867746	5.37312	-0.727528	NA	NA	NA	NA	1.91989e-09	0.385533	7.73838e-08	0.466903	NA	NA	NA	NA	4.33799e-06	0.985808	0.000100682	0.985188	NA	NA
CAT	NA	NA	NA	Thyroid	8.00693e-08	0.000923199	5.36697	Prostate	6.91204e-08	0.000208467	5.39344	NA	NA	NA	0	1	1	0	2	NA	NA	6.00444	-0.867746	5.37312	-0.727528	NA	NA	NA	NA	1.91989e-09	0.385533	7.73838e-08	0.466903	NA	NA	NA	NA	4.33799e-06	0.985808	7.14554e-05	0.988632	NA	NA
CAT	NA	NA	NA	Thyroid	8.00693e-08	0.000923199	5.36697	Skin_Not_Sun_Exposed_Suprapubic	6.91204e-08	0.000215272	5.39344	NA	NA	NA	0	1	1	0	2	NA	NA	6.00444	-0.867746	5.37312	-0.727528	NA	NA	NA	NA	1.91989e-09	0.385533	7.73838e-08	0.466903	NA	NA	NA	NA	4.33799e-06	0.985808	7.09233e-05	0.971985	NA	NA
CAT	NA	NA	NA	Thyroid	8.00693e-08	0.000923199	5.36697	Skin_Sun_Exposed_Lower_leg	6.91204e-08	0.000244151	5.39344	NA	NA	NA	0	1	1	0	2	NA	NA	6.00444	-0.867746	5.37312	-0.727528	NA	NA	NA	NA	1.91989e-09	0.385533	7.73838e-08	0.466903	NA	NA	NA	NA	4.33799e-06	0.985808	5.75315e-05	0.981747	NA	NA
CAT	NA	NA	NA	Thyroid	8.00693e-08	0.000923199	5.36697	Small_Intestine_Terminal_Ileum	6.91204e-08	0.000291354	5.39344	NA	NA	NA	0	1	1	0	2	NA	NA	6.00444	-0.867746	5.37312	-0.727528	NA	NA	NA	NA	1.91989e-09	0.385533	7.73838e-08	0.466903	NA	NA	NA	NA	4.33799e-06	0.985808	7.75136e-05	0.981056	NA	NA
CAT	NA	NA	NA	Thyroid	8.00693e-08	0.000923199	5.36697	Spleen	6.91204e-08	0.000451253	5.39344	NA	NA	NA	0	1	1	0	2	NA	NA	6.00444	-0.867746	5.37312	-0.727528	NA	NA	NA	NA	1.91989e-09	0.385533	7.73838e-08	0.466903	NA	NA	NA	NA	4.33799e-06	0.985808	9.70198e-05	0.97833	NA	NA
CAT	NA	NA	NA	Thyroid	8.00693e-08	0.000923199	5.36697	Stomach	6.91204e-08	0.000203335	5.39344	NA	NA	NA	0	1	1	0	2	NA	NA	6.00444	-0.867746	5.37312	-0.727528	NA	NA	NA	NA	1.91989e-09	0.385533	7.73838e-08	0.466903	NA	NA	NA	NA	4.33799e-06	0.985808	7.18771e-05	0.982306	NA	NA
CAT	NA	NA	NA	Thyroid	8.00693e-08	0.000923199	5.36697	Testis	6.91204e-08	0.000524935	5.39344	NA	NA	NA	0	1	1	0	2	NA	NA	6.00444	-0.867746	5.37312	-0.727528	NA	NA	NA	NA	1.91989e-09	0.385533	7.73838e-08	0.466903	NA	NA	NA	NA	4.33799e-06	0.985808	0.00013619	0.982864	NA	NA
CAT	NA	NA	NA	Thyroid	8.00693e-08	0.000923199	5.36697	Thyroid	6.91204e-08	0.000347699	5.39344	NA	NA	NA	0	1	1	0	2	NA	NA	6.00444	-0.867746	5.37312	-0.727528	NA	NA	NA	NA	1.91989e-09	0.385533	7.73838e-08	0.466903	NA	NA	NA	NA	4.33799e-06	0.985808	6.42022e-05	0.98124	NA	NA
CAT	NA	NA	NA	Thyroid	8.00693e-08	0.000923199	5.36697	Uterus	6.91204e-08	0.000291193	5.39344	NA	NA	NA	0	1	1	0	2	NA	NA	6.00444	-0.867746	5.37312	-0.727528	NA	NA	NA	NA	1.91989e-09	0.385533	7.73838e-08	0.466903	NA	NA	NA	NA	4.33799e-06	0.985808	9.94866e-05	0.9889	NA	NA
CAT	NA	NA	NA	Thyroid	8.00693e-08	0.000923199	5.36697	Vagina	6.91204e-08	0.000203672	5.39344	NA	NA	NA	0	1	1	0	2	NA	NA	6.00444	-0.867746	5.37312	-0.727528	NA	NA	NA	NA	1.91989e-09	0.385533	7.73838e-08	0.466903	NA	NA	NA	NA	4.33799e-06	0.985808	9.30895e-05	0.988486	NA	NA
CAT	NA	NA	NA	Thyroid	8.00693e-08	0.000923199	5.36697	smultixcan	6.91204e-08	0.000265029	5.39344	NA	NA	NA	0	1	1	0	2	NA	NA	6.00444	-0.867746	5.37312	-0.727528	NA	NA	NA	NA	1.91989e-09	0.385533	7.73838e-08	0.466903	NA	NA	NA	NA	4.33799e-06	0.985808	6.59023e-05	0.973562	NA	NA
CAT	NA	NA	NA	smultixcan	7.61694e-09	8.97191e-06	2.50838	Adipose_Subcutaneous	6.91204e-08	0.000495507	5.39344	NA	NA	NA	0	1	1	0	2	NA	NA	2.93433	-1.10725	5.37312	-0.727528	NA	NA	NA	NA	3.08966e-09	0.278782	7.73838e-08	0.466903	NA	NA	NA	NA	1.56876e-06	0.926514	6.69892e-05	0.978748	NA	NA
CAT	NA	NA	NA	smultixcan	7.61694e-09	8.97191e-06	2.50838	Adipose_Visceral_Omentum	6.91204e-08	0.000382167	5.39344	NA	NA	NA	0	1	1	0	2	NA	NA	2.93433	-1.10725	5.37312	-0.727528	NA	NA	NA	NA	3.08966e-09	0.278782	7.73838e-08	0.466903	NA	NA	NA	NA	1.56876e-06	0.926514	7.01181e-05	0.988561	NA	NA
CAT	NA	NA	NA	smultixcan	7.61694e-09	8.97191e-06	2.50838	Adrenal_Gland	6.91204e-08	0.000331004	5.39344	NA	NA	NA	0	1	1	0	2	NA	NA	2.93433	-1.10725	5.37312	-0.727528	NA	NA	NA	NA	3.08966e-09	0.278782	7.73838e-08	0.466903	NA	NA	NA	NA	1.56876e-06	0.926514	0.000112841	0.973696	NA	NA
CAT	NA	NA	NA	smultixcan	7.61694e-09	8.97191e-06	2.50838	Artery_Aorta	6.91204e-08	0.00046029	5.39344	NA	NA	NA	0	1	1	0	2	NA	NA	2.93433	-1.10725	5.37312	-0.727528	NA	NA	NA	NA	3.08966e-09	0.278782	7.73838e-08	0.466903	NA	NA	NA	NA	1.56876e-06	0.926514	9.27889e-05	0.983867	NA	NA
CAT	NA	NA	NA	smultixcan	7.61694e-09	8.97191e-06	2.50838	Artery_Coronary	6.91204e-08	0.000260781	5.39344	NA	NA	NA	0	1	1	0	2	NA	NA	2.93433	-1.10725	5.37312	-0.727528	NA	NA	NA	NA	3.08966e-09	0.278782	7.73838e-08	0.466903	NA	NA	NA	NA	1.56876e-06	0.926514	7.11644e-05	0.983049	NA	NA
CAT	NA	NA	NA	smultixcan	7.61694e-09	8.97191e-06	2.50838	Artery_Tibial	6.91204e-08	0.000313104	5.39344	NA	NA	NA	0	1	1	0	2	NA	NA	2.93433	-1.10725	5.37312	-0.727528	NA	NA	NA	NA	3.08966e-09	0.278782	7.73838e-08	0.466903	NA	NA	NA	NA	1.56876e-06	0.926514	9.76554e-05	0.984333	NA	NA
CAT	NA	NA	NA	smultixcan	7.61694e-09	8.97191e-06	2.50838	Brain_Caudate_basal_ganglia	6.91204e-08	0.000359305	5.39344	NA	NA	NA	0	1	1	0	2	NA	NA	2.93433	-1.10725	5.37312	-0.727528	NA	NA	NA	NA	3.08966e-09	0.278782	7.73838e-08	0.466903	NA	NA	NA	NA	1.56876e-06	0.926514	9.38334e-05	0.992462	NA	NA
CAT	NA	NA	NA	smultixcan	7.61694e-09	8.97191e-06	2.50838	Brain_Cerebellum	6.91204e-08	0.000463038	5.39344	NA	NA	NA	0	1	1	0	2	NA	NA	2.93433	-1.10725	5.37312	-0.727528	NA	NA	NA	NA	3.08966e-09	0.278782	7.73838e-08	0.466903	NA	NA	NA	NA	1.56876e-06	0.926514	0.000101032	0.99249	NA	NA
CAT	NA	NA	NA	smultixcan	7.61694e-09	8.97191e-06	2.50838	Brain_Cortex	6.91204e-08	0.000316696	5.39344	NA	NA	NA	0	1	1	0	2	NA	NA	2.93433	-1.10725	5.37312	-0.727528	NA	NA	NA	NA	3.08966e-09	0.278782	7.73838e-08	0.466903	NA	NA	NA	NA	1.56876e-06	0.926514	0.000105107	0.986935	NA	NA
CAT	NA	NA	NA	smultixcan	7.61694e-09	8.97191e-06	2.50838	Brain_Frontal_Cortex_BA9	6.91204e-08	0.000399802	5.39344	NA	NA	NA	0	1	1	0	2	NA	NA	2.93433	-1.10725	5.37312	-0.727528	NA	NA	NA	NA	3.08966e-09	0.278782	7.73838e-08	0.466903	NA	NA	NA	NA	1.56876e-06	0.926514	0.000130721	0.981999	NA	NA
CAT	NA	NA	NA	smultixcan	7.61694e-09	8.97191e-06	2.50838	Brain_Hippocampus	6.91204e-08	0.000302592	5.39344	NA	NA	NA	0	1	1	0	2	NA	NA	2.93433	-1.10725	5.37312	-0.727528	NA	NA	NA	NA	3.08966e-09	0.278782	7.73838e-08	0.466903	NA	NA	NA	NA	1.56876e-06	0.926514	0.00011947	0.982955	NA	NA
CAT	NA	NA	NA	smultixcan	7.61694e-09	8.97191e-06	2.50838	Brain_Hypothalamus	6.91204e-08	0.000440704	5.39344	NA	NA	NA	0	1	1	0	2	NA	NA	2.93433	-1.10725	5.37312	-0.727528	NA	NA	NA	NA	3.08966e-09	0.278782	7.73838e-08	0.466903	NA	NA	NA	NA	1.56876e-06	0.926514	0.000115863	0.994382	NA	NA
CAT	NA	NA	NA	smultixcan	7.61694e-09	8.97191e-06	2.50838	Brain_Nucleus_accumbens_basal_ganglia	6.91204e-08	0.000478223	5.39344	NA	NA	NA	0	1	1	0	2	NA	NA	2.93433	-1.10725	5.37312	-0.727528	NA	NA	NA	NA	3.08966e-09	0.278782	7.73838e-08	0.466903	NA	NA	NA	NA	1.56876e-06	0.926514	0.000105714	0.990633	NA	NA
CAT	NA	NA	NA	smultixcan	7.61694e-09	8.97191e-06	2.50838	Brain_Putamen_basal_ganglia	6.91204e-08	0.000317695	5.39344	NA	NA	NA	0	1	1	0	2	NA	NA	2.93433	-1.10725	5.37312	-0.727528	NA	NA	NA	NA	3.08966e-09	0.278782	7.73838e-08	0.466903	NA	NA	NA	NA	1.56876e-06	0.926514	8.74166e-05	0.990083	NA	NA
CAT	NA	NA	NA	smultixcan	7.61694e-09	8.97191e-06	2.50838	Brain_Spinal_cord_cervical_c-1	6.91204e-08	0.000417501	5.39344	NA	NA	NA	0	1	1	0	2	NA	NA	2.93433	-1.10725	5.37312	-0.727528	NA	NA	NA	NA	3.08966e-09	0.278782	7.73838e-08	0.466903	NA	NA	NA	NA	1.56876e-06	0.926514	9.76369e-05	0.991259	NA	NA
CAT	NA	NA	NA	smultixcan	7.61694e-09	8.97191e-06	2.50838	Breast_Mammary_Tissue	6.91204e-08	0.000290266	5.39344	NA	NA	NA	0	1	1	0	2	NA	NA	2.93433	-1.10725	5.37312	-0.727528	NA	NA	NA	NA	3.08966e-09	0.278782	7.73838e-08	0.466903	NA	NA	NA	NA	1.56876e-06	0.926514	7.46775e-05	0.97749	NA	NA
CAT	NA	NA	NA	smultixcan	7.61694e-09	8.97191e-06	2.50838	Cells_Cultured_fibroblasts	6.91204e-08	0.000423794	5.39344	NA	NA	NA	0	1	1	0	2	NA	NA	2.93433	-1.10725	5.37312	-0.727528	NA	NA	NA	NA	3.08966e-09	0.278782	7.73838e-08	0.466903	NA	NA	NA	NA	1.56876e-06	0.926514	0.00011541	0.975529	NA	NA
CAT	NA	NA	NA	smultixcan	7.61694e-09	8.97191e-06	2.50838	Cells_EBV-transformed_lymphocytes	6.91204e-08	0.000418109	5.39344	NA	NA	NA	0	1	1	0	2	NA	NA	2.93433	-1.10725	5.37312	-0.727528	NA	NA	NA	NA	3.08966e-09	0.278782	7.73838e-08	0.466903	NA	NA	NA	NA	1.56876e-06	0.926514	7.60348e-05	0.975744	NA	NA
CAT	NA	NA	NA	smultixcan	7.61694e-09	8.97191e-06	2.50838	Colon_Sigmoid	6.91204e-08	0.000313841	5.39344	NA	NA	NA	0	1	1	0	2	NA	NA	2.93433	-1.10725	5.37312	-0.727528	NA	NA	NA	NA	3.08966e-09	0.278782	7.73838e-08	0.466903	NA	NA	NA	NA	1.56876e-06	0.926514	0.000109725	0.986316	NA	NA
CAT	NA	NA	NA	smultixcan	7.61694e-09	8.97191e-06	2.50838	Colon_Transverse	6.91204e-08	0.00026716	5.39344	NA	NA	NA	0	1	1	0	2	NA	NA	2.93433	-1.10725	5.37312	-0.727528	NA	NA	NA	NA	3.08966e-09	0.278782	7.73838e-08	0.466903	NA	NA	NA	NA	1.56876e-06	0.926514	7.27762e-05	0.985522	NA	NA
CAT	NA	NA	NA	smultixcan	7.61694e-09	8.97191e-06	2.50838	Esophagus_Gastroesophageal_Junction	6.91204e-08	0.000371951	5.39344	NA	NA	NA	0	1	1	0	2	NA	NA	2.93433	-1.10725	5.37312	-0.727528	NA	NA	NA	NA	3.08966e-09	0.278782	7.73838e-08	0.466903	NA	NA	NA	NA	1.56876e-06	0.926514	9.37949e-05	0.982581	NA	NA
CAT	NA	NA	NA	smultixcan	7.61694e-09	8.97191e-06	2.50838	Esophagus_Mucosa	6.91204e-08	0.000420148	5.39344	NA	NA	NA	0	1	1	0	2	NA	NA	2.93433	-1.10725	5.37312	-0.727528	NA	NA	NA	NA	3.08966e-09	0.278782	7.73838e-08	0.466903	NA	NA	NA	NA	1.56876e-06	0.926514	5.88434e-05	0.973952	NA	NA
CAT	NA	NA	NA	smultixcan	7.61694e-09	8.97191e-06	2.50838	Esophagus_Muscularis	6.91204e-08	0.000461033	5.39344	NA	NA	NA	0	1	1	0	2	NA	NA	2.93433	-1.10725	5.37312	-0.727528	NA	NA	NA	NA	3.08966e-09	0.278782	7.73838e-08	0.466903	NA	NA	NA	NA	1.56876e-06	0.926514	9.64136e-05	0.993341	NA	NA
CAT	NA	NA	NA	smultixcan	7.61694e-09	8.97191e-06	2.50838	Heart_Atrial_Appendage	6.91204e-08	0.000273947	5.39344	NA	NA	NA	0	1	1	0	2	NA	NA	2.93433	-1.10725	5.37312	-0.727528	NA	NA	NA	NA	3.08966e-09	0.278782	7.73838e-08	0.466903	NA	NA	NA	NA	1.56876e-06	0.926514	9.77963e-05	0.991093	NA	NA
CAT	NA	NA	NA	smultixcan	7.61694e-09	8.97191e-06	2.50838	Lung	6.91204e-08	0.0002264	5.39344	NA	NA	NA	0	1	1	0	2	NA	NA	2.93433	-1.10725	5.37312	-0.727528	NA	NA	NA	NA	3.08966e-09	0.278782	7.73838e-08	0.466903	NA	NA	NA	NA	1.56876e-06	0.926514	6.0107e-05	0.976	NA	NA
CAT	NA	NA	NA	smultixcan	7.61694e-09	8.97191e-06	2.50838	Minor_Salivary_Gland	6.91204e-08	0.000335607	5.39344	NA	NA	NA	0	1	1	0	2	NA	NA	2.93433	-1.10725	5.37312	-0.727528	NA	NA	NA	NA	3.08966e-09	0.278782	7.73838e-08	0.466903	NA	NA	NA	NA	1.56876e-06	0.926514	6.76266e-05	0.974852	NA	NA
CAT	NA	NA	NA	smultixcan	7.61694e-09	8.97191e-06	2.50838	Muscle_Skeletal	6.91204e-08	0.000367634	5.39344	NA	NA	NA	0	1	1	0	2	NA	NA	2.93433	-1.10725	5.37312	-0.727528	NA	NA	NA	NA	3.08966e-09	0.278782	7.73838e-08	0.466903	NA	NA	NA	NA	1.56876e-06	0.926514	7.97239e-05	0.97813	NA	NA
CAT	NA	NA	NA	smultixcan	7.61694e-09	8.97191e-06	2.50838	Nerve_Tibial	6.91204e-08	0.000210838	5.39344	NA	NA	NA	0	1	1	0	2	NA	NA	2.93433	-1.10725	5.37312	-0.727528	NA	NA	NA	NA	3.08966e-09	0.278782	7.73838e-08	0.466903	NA	NA	NA	NA	1.56876e-06	0.926514	8.64143e-05	0.989523	NA	NA
CAT	NA	NA	NA	smultixcan	7.61694e-09	8.97191e-06	2.50838	Ovary	6.91204e-08	0.000303922	5.39344	NA	NA	NA	0	1	1	0	2	NA	NA	2.93433	-1.10725	5.37312	-0.727528	NA	NA	NA	NA	3.08966e-09	0.278782	7.73838e-08	0.466903	NA	NA	NA	NA	1.56876e-06	0.926514	0.000102718	0.98718	NA	NA
CAT	NA	NA	NA	smultixcan	7.61694e-09	8.97191e-06	2.50838	Pancreas	6.91204e-08	0.000344963	5.39344	NA	NA	NA	0	1	1	0	2	NA	NA	2.93433	-1.10725	5.37312	-0.727528	NA	NA	NA	NA	3.08966e-09	0.278782	7.73838e-08	0.466903	NA	NA	NA	NA	1.56876e-06	0.926514	9.4327e-05	0.980972	NA	NA
CAT	NA	NA	NA	smultixcan	7.61694e-09	8.97191e-06	2.50838	Pituitary	6.91204e-08	0.000479575	5.39344	NA	NA	NA	0	1	1	0	2	NA	NA	2.93433	-1.10725	5.37312	-0.727528	NA	NA	NA	NA	3.08966e-09	0.278782	7.73838e-08	0.466903	NA	NA	NA	NA	1.56876e-06	0.926514	0.000100682	0.985188	NA	NA
CAT	NA	NA	NA	smultixcan	7.61694e-09	8.97191e-06	2.50838	Prostate	6.91204e-08	0.000208467	5.39344	NA	NA	NA	0	1	1	0	2	NA	NA	2.93433	-1.10725	5.37312	-0.727528	NA	NA	NA	NA	3.08966e-09	0.278782	7.73838e-08	0.466903	NA	NA	NA	NA	1.56876e-06	0.926514	7.14554e-05	0.988632	NA	NA
CAT	NA	NA	NA	smultixcan	7.61694e-09	8.97191e-06	2.50838	Skin_Not_Sun_Exposed_Suprapubic	6.91204e-08	0.000215272	5.39344	NA	NA	NA	0	1	1	0	2	NA	NA	2.93433	-1.10725	5.37312	-0.727528	NA	NA	NA	NA	3.08966e-09	0.278782	7.73838e-08	0.466903	NA	NA	NA	NA	1.56876e-06	0.926514	7.09233e-05	0.971985	NA	NA
CAT	NA	NA	NA	smultixcan	7.61694e-09	8.97191e-06	2.50838	Skin_Sun_Exposed_Lower_leg	6.91204e-08	0.000244151	5.39344	NA	NA	NA	0	1	1	0	2	NA	NA	2.93433	-1.10725	5.37312	-0.727528	NA	NA	NA	NA	3.08966e-09	0.278782	7.73838e-08	0.466903	NA	NA	NA	NA	1.56876e-06	0.926514	5.75315e-05	0.981747	NA	NA
CAT	NA	NA	NA	smultixcan	7.61694e-09	8.97191e-06	2.50838	Small_Intestine_Terminal_Ileum	6.91204e-08	0.000291354	5.39344	NA	NA	NA	0	1	1	0	2	NA	NA	2.93433	-1.10725	5.37312	-0.727528	NA	NA	NA	NA	3.08966e-09	0.278782	7.73838e-08	0.466903	NA	NA	NA	NA	1.56876e-06	0.926514	7.75136e-05	0.981056	NA	NA
CAT	NA	NA	NA	smultixcan	7.61694e-09	8.97191e-06	2.50838	Spleen	6.91204e-08	0.000451253	5.39344	NA	NA	NA	0	1	1	0	2	NA	NA	2.93433	-1.10725	5.37312	-0.727528	NA	NA	NA	NA	3.08966e-09	0.278782	7.73838e-08	0.466903	NA	NA	NA	NA	1.56876e-06	0.926514	9.70198e-05	0.97833	NA	NA
CAT	NA	NA	NA	smultixcan	7.61694e-09	8.97191e-06	2.50838	Stomach	6.91204e-08	0.000203335	5.39344	NA	NA	NA	0	1	1	0	2	NA	NA	2.93433	-1.10725	5.37312	-0.727528	NA	NA	NA	NA	3.08966e-09	0.278782	7.73838e-08	0.466903	NA	NA	NA	NA	1.56876e-06	0.926514	7.18771e-05	0.982306	NA	NA
CAT	NA	NA	NA	smultixcan	7.61694e-09	8.97191e-06	2.50838	Testis	6.91204e-08	0.000524935	5.39344	NA	NA	NA	0	1	1	0	2	NA	NA	2.93433	-1.10725	5.37312	-0.727528	NA	NA	NA	NA	3.08966e-09	0.278782	7.73838e-08	0.466903	NA	NA	NA	NA	1.56876e-06	0.926514	0.00013619	0.982864	NA	NA
CAT	NA	NA	NA	smultixcan	7.61694e-09	8.97191e-06	2.50838	Thyroid	6.91204e-08	0.000347699	5.39344	NA	NA	NA	0	1	1	0	2	NA	NA	2.93433	-1.10725	5.37312	-0.727528	NA	NA	NA	NA	3.08966e-09	0.278782	7.73838e-08	0.466903	NA	NA	NA	NA	1.56876e-06	0.926514	6.42022e-05	0.98124	NA	NA
CAT	NA	NA	NA	smultixcan	7.61694e-09	8.97191e-06	2.50838	Uterus	6.91204e-08	0.000291193	5.39344	NA	NA	NA	0	1	1	0	2	NA	NA	2.93433	-1.10725	5.37312	-0.727528	NA	NA	NA	NA	3.08966e-09	0.278782	7.73838e-08	0.466903	NA	NA	NA	NA	1.56876e-06	0.926514	9.94866e-05	0.9889	NA	NA
CAT	NA	NA	NA	smultixcan	7.61694e-09	8.97191e-06	2.50838	Vagina	6.91204e-08	0.000203672	5.39344	NA	NA	NA	0	1	1	0	2	NA	NA	2.93433	-1.10725	5.37312	-0.727528	NA	NA	NA	NA	3.08966e-09	0.278782	7.73838e-08	0.466903	NA	NA	NA	NA	1.56876e-06	0.926514	9.30895e-05	0.988486	NA	NA
CAT	NA	NA	NA	smultixcan	7.61694e-09	8.97191e-06	2.50838	smultixcan	6.91204e-08	0.000265029	5.39344	NA	NA	NA	0	1	1	0	2	NA	NA	2.93433	-1.10725	5.37312	-0.727528	NA	NA	NA	NA	3.08966e-09	0.278782	7.73838e-08	0.466903	NA	NA	NA	NA	1.56876e-06	0.926514	6.59023e-05	0.973562	NA	NA
CCHCR1	NA	NA	NA	smultixcan	1.28861e-09	1.95151e-06	1.03043	Breast_Mammary_Tissue	1.46868e-05	0.00787512	4.33333	NA	NA	NA	0	1	1	0	2	NA	NA	2.53562	1.65682	4.51371	1.68652	NA	NA	NA	NA	1.88454e-12	0.0104161	6.37039e-06	0.0916951	NA	NA	NA	NA	2.05726e-09	0.618842	0.00281998	0.917451	NA	NA
CCHCR1	NA	NA	NA	smultixcan	1.28861e-09	1.95151e-06	1.03043	Kidney_Cortex	2.20791e-06	0.00314381	4.7334	NA	NA	NA	0	1	1	0	2	NA	NA	2.53562	1.65682	4.94863	1.73475	NA	NA	NA	NA	1.88454e-12	0.0104161	7.47383e-07	0.082785	NA	NA	NA	NA	2.05726e-09	0.618842	0.000594186	0.903304	NA	NA
CCHCR1	NA	NA	NA	smultixcan	1.28861e-09	1.95151e-06	1.03043	Stomach	1.46868e-05	0.00768089	4.33333	NA	NA	NA	0	1	1	0	2	NA	NA	2.53562	1.65682	4.51371	1.5966	NA	NA	NA	NA	1.88454e-12	0.0104161	6.37039e-06	0.110355	NA	NA	NA	NA	2.05726e-09	0.618842	0.00287814	0.928761	NA	NA
CCHCR1	NA	NA	NA	smultixcan	1.28861e-09	1.95151e-06	1.03043	smultixcan	1.94688e-08	0.000111684	1.46917	NA	NA	NA	0	1	1	0	2	NA	NA	2.53562	1.65682	0.966035	-1.06284	NA	NA	NA	NA	1.88454e-12	0.0104161	1.23618e-08	0.0218546	NA	NA	NA	NA	2.05726e-09	0.618842	1.37746e-05	0.794448	NA	NA
IBA57	NA	NA	NA	Brain_Cerebellar_Hemisphere	9.93982e-06	0.00909761	4.41848	Lung	9.93982e-06	0.00480354	4.41848	NA	NA	NA	0	1	1	0	2	NA	NA	4.99565	1.65354	4.99565	1.65354	NA	NA	NA	NA	5.86391e-07	0.0982203	5.86391e-07	0.0982203	NA	NA	NA	NA	0.000444772	0.935636	0.000380941	0.920766	NA	NA
IBA57	NA	NA	NA	Brain_Cerebellum	9.93982e-06	0.00827655	4.41848	Lung	9.93982e-06	0.00480354	4.41848	NA	NA	NA	0	1	1	0	2	NA	NA	4.30311	1.34204	4.99565	1.65354	NA	NA	NA	NA	1.68415e-05	0.179583	5.86391e-07	0.0982203	NA	NA	NA	NA	0.007296	0.942499	0.000380941	0.920766	NA	NA
JAK1	NA	NA	NA	Brain_Cerebellar_Hemisphere	1.21356e-05	0.00910818	4.37514	Adipose_Subcutaneous	1.89696e-06	0.00238163	4.7641	NA	NA	NA	0	1	1	0	2	NA	NA	4.69389	0.815538	5.11486	0.892193	NA	NA	NA	NA	2.68052e-06	0.414764	3.13976e-07	0.372289	NA	NA	NA	NA	0.00187337	0.966457	0.00023132	0.969027	NA	NA
JAK1	NA	NA	NA	Brain_Cerebellar_Hemisphere	1.21356e-05	0.00910818	4.37514	Adipose_Visceral_Omentum	1.89696e-06	0.00262207	4.7641	NA	NA	NA	0	1	1	0	2	NA	NA	4.69389	0.815538	5.11486	0.892193	NA	NA	NA	NA	2.68052e-06	0.414764	3.13976e-07	0.372289	NA	NA	NA	NA	0.00187337	0.966457	0.000250628	0.977251	NA	NA
JAK1	NA	NA	NA	Brain_Cerebellar_Hemisphere	1.21356e-05	0.00910818	4.37514	Artery_Aorta	2.77536e-06	0.00492849	4.68678	NA	NA	NA	0	1	1	0	2	NA	NA	4.69389	0.815538	5.04322	0.948605	NA	NA	NA	NA	2.68052e-06	0.414764	4.5777e-07	0.342822	NA	NA	NA	NA	0.00187337	0.966457	0.000478075	0.968732	NA	NA
JAK1	NA	NA	NA	Brain_Cerebellar_Hemisphere	1.21356e-05	0.00910818	4.37514	Artery_Coronary	1.89696e-06	0.00278326	4.7641	NA	NA	NA	0	1	1	0	2	NA	NA	4.69389	0.815538	5.11486	0.892193	NA	NA	NA	NA	2.68052e-06	0.414764	3.13976e-07	0.372289	NA	NA	NA	NA	0.00187337	0.966457	0.000252649	0.977941	NA	NA
JAK1	NA	NA	NA	Brain_Cerebellar_Hemisphere	1.21356e-05	0.00910818	4.37514	Artery_Tibial	1.89696e-06	0.00300983	4.7641	NA	NA	NA	0	1	1	0	2	NA	NA	4.69389	0.815538	5.11486	0.892193	NA	NA	NA	NA	2.68052e-06	0.414764	3.13976e-07	0.372289	NA	NA	NA	NA	0.00187337	0.966457	0.000367924	0.978058	NA	NA
JAK1	NA	NA	NA	Brain_Cerebellar_Hemisphere	1.21356e-05	0.00910818	4.37514	Breast_Mammary_Tissue	1.89696e-06	0.00269828	4.7641	NA	NA	NA	0	1	1	0	2	NA	NA	4.69389	0.815538	5.11486	0.892193	NA	NA	NA	NA	2.68052e-06	0.414764	3.13976e-07	0.372289	NA	NA	NA	NA	0.00187337	0.966457	0.000273435	0.966302	NA	NA
JAK1	NA	NA	NA	Brain_Cerebellar_Hemisphere	1.21356e-05	0.00910818	4.37514	Colon_Sigmoid	1.89696e-06	0.00314582	4.7641	NA	NA	NA	0	1	1	0	2	NA	NA	4.69389	0.815538	5.11486	0.892193	NA	NA	NA	NA	2.68052e-06	0.414764	3.13976e-07	0.372289	NA	NA	NA	NA	0.00187337	0.966457	0.000371804	0.978908	NA	NA
JAK1	NA	NA	NA	Brain_Cerebellar_Hemisphere	1.21356e-05	0.00910818	4.37514	Nerve_Tibial	1.89696e-06	0.00235191	4.7641	NA	NA	NA	0	1	1	0	2	NA	NA	4.69389	0.815538	5.11486	0.892193	NA	NA	NA	NA	2.68052e-06	0.414764	3.13976e-07	0.372289	NA	NA	NA	NA	0.00187337	0.966457	0.000296675	0.975953	NA	NA
JAK1	NA	NA	NA	Brain_Cerebellar_Hemisphere	1.21356e-05	0.00910818	4.37514	Ovary	1.89696e-06	0.00357469	4.7641	NA	NA	NA	0	1	1	0	2	NA	NA	4.69389	0.815538	5.11486	0.892193	NA	NA	NA	NA	2.68052e-06	0.414764	3.13976e-07	0.372289	NA	NA	NA	NA	0.00187337	0.966457	0.000337849	0.973988	NA	NA
JAK1	NA	NA	NA	Brain_Cerebellar_Hemisphere	1.21356e-05	0.00910818	4.37514	Prostate	1.89696e-06	0.00196232	4.7641	NA	NA	NA	0	1	1	0	2	NA	NA	4.69389	0.815538	5.11486	0.892193	NA	NA	NA	NA	2.68052e-06	0.414764	3.13976e-07	0.372289	NA	NA	NA	NA	0.00187337	0.966457	0.00026093	0.981149	NA	NA
JAK1	NA	NA	NA	Brain_Cerebellar_Hemisphere	1.21356e-05	0.00910818	4.37514	Testis	1.89696e-06	0.00432526	4.7641	NA	NA	NA	0	1	1	0	2	NA	NA	4.69389	0.815538	5.11486	0.892193	NA	NA	NA	NA	2.68052e-06	0.414764	3.13976e-07	0.372289	NA	NA	NA	NA	0.00187337	0.966457	0.000443624	0.970205	NA	NA
JAK1	NA	NA	NA	Brain_Cerebellar_Hemisphere	1.21356e-05	0.00910818	4.37514	Thyroid	1.89696e-06	0.00238559	4.7641	NA	NA	NA	0	1	1	0	2	NA	NA	4.69389	0.815538	5.11486	0.892193	NA	NA	NA	NA	2.68052e-06	0.414764	3.13976e-07	0.372289	NA	NA	NA	NA	0.00187337	0.966457	0.000233912	0.97209	NA	NA
JAK1	NA	NA	NA	Brain_Cerebellar_Hemisphere	1.21356e-05	0.00910818	4.37514	Uterus	1.89696e-06	0.00299506	4.7641	NA	NA	NA	0	1	1	0	2	NA	NA	4.69389	0.815538	5.11486	0.892193	NA	NA	NA	NA	2.68052e-06	0.414764	3.13976e-07	0.372289	NA	NA	NA	NA	0.00187337	0.966457	0.000372605	0.972074	NA	NA
JAK1	NA	NA	NA	Brain_Cerebellar_Hemisphere	1.21356e-05	0.00910818	4.37514	smultixcan	1.92267e-06	0.00280339	4.75815	NA	NA	NA	0	1	1	0	2	NA	NA	4.69389	0.815538	5.10935	0.896533	NA	NA	NA	NA	2.68052e-06	0.414764	3.17399e-07	0.369665	NA	NA	NA	NA	0.00187337	0.966457	0.000232164	0.962065	NA	NA
JAK1	NA	NA	NA	Thyroid	2.28533e-07	0.00096569	-5.17449	Adipose_Subcutaneous	1.89696e-06	0.00238163	4.7641	NA	NA	NA	0	1	1	0	2	NA	NA	-5.14096	0.608169	5.11486	0.892193	NA	NA	NA	NA	2.73336e-07	0.543076	3.13976e-07	0.372289	NA	NA	NA	NA	0.000411735	0.985808	0.00023132	0.969027	NA	NA
JAK1	NA	NA	NA	Thyroid	2.28533e-07	0.00096569	-5.17449	Adipose_Visceral_Omentum	1.89696e-06	0.00262207	4.7641	NA	NA	NA	0	1	1	0	2	NA	NA	-5.14096	0.608169	5.11486	0.892193	NA	NA	NA	NA	2.73336e-07	0.543076	3.13976e-07	0.372289	NA	NA	NA	NA	0.000411735	0.985808	0.000250628	0.977251	NA	NA
JAK1	NA	NA	NA	Thyroid	2.28533e-07	0.00096569	-5.17449	Artery_Aorta	2.77536e-06	0.00492849	4.68678	NA	NA	NA	0	1	1	0	2	NA	NA	-5.14096	0.608169	5.04322	0.948605	NA	NA	NA	NA	2.73336e-07	0.543076	4.5777e-07	0.342822	NA	NA	NA	NA	0.000411735	0.985808	0.000478075	0.968732	NA	NA
JAK1	NA	NA	NA	Thyroid	2.28533e-07	0.00096569	-5.17449	Artery_Coronary	1.89696e-06	0.00278326	4.7641	NA	NA	NA	0	1	1	0	2	NA	NA	-5.14096	0.608169	5.11486	0.892193	NA	NA	NA	NA	2.73336e-07	0.543076	3.13976e-07	0.372289	NA	NA	NA	NA	0.000411735	0.985808	0.000252649	0.977941	NA	NA
JAK1	NA	NA	NA	Thyroid	2.28533e-07	0.00096569	-5.17449	Artery_Tibial	1.89696e-06	0.00300983	4.7641	NA	NA	NA	0	1	1	0	2	NA	NA	-5.14096	0.608169	5.11486	0.892193	NA	NA	NA	NA	2.73336e-07	0.543076	3.13976e-07	0.372289	NA	NA	NA	NA	0.000411735	0.985808	0.000367924	0.978058	NA	NA
JAK1	NA	NA	NA	Thyroid	2.28533e-07	0.00096569	-5.17449	Breast_Mammary_Tissue	1.89696e-06	0.00269828	4.7641	NA	NA	NA	0	1	1	0	2	NA	NA	-5.14096	0.608169	5.11486	0.892193	NA	NA	NA	NA	2.73336e-07	0.543076	3.13976e-07	0.372289	NA	NA	NA	NA	0.000411735	0.985808	0.000273435	0.966302	NA	NA
JAK1	NA	NA	NA	Thyroid	2.28533e-07	0.00096569	-5.17449	Colon_Sigmoid	1.89696e-06	0.00314582	4.7641	NA	NA	NA	0	1	1	0	2	NA	NA	-5.14096	0.608169	5.11486	0.892193	NA	NA	NA	NA	2.73336e-07	0.543076	3.13976e-07	0.372289	NA	NA	NA	NA	0.000411735	0.985808	0.000371804	0.978908	NA	NA
JAK1	NA	NA	NA	Thyroid	2.28533e-07	0.00096569	-5.17449	Nerve_Tibial	1.89696e-06	0.00235191	4.7641	NA	NA	NA	0	1	1	0	2	NA	NA	-5.14096	0.608169	5.11486	0.892193	NA	NA	NA	NA	2.73336e-07	0.543076	3.13976e-07	0.372289	NA	NA	NA	NA	0.000411735	0.985808	0.000296675	0.975953	NA	NA
JAK1	NA	NA	NA	Thyroid	2.28533e-07	0.00096569	-5.17449	Ovary	1.89696e-06	0.00357469	4.7641	NA	NA	NA	0	1	1	0	2	NA	NA	-5.14096	0.608169	5.11486	0.892193	NA	NA	NA	NA	2.73336e-07	0.543076	3.13976e-07	0.372289	NA	NA	NA	NA	0.000411735	0.985808	0.000337849	0.973988	NA	NA
JAK1	NA	NA	NA	Thyroid	2.28533e-07	0.00096569	-5.17449	Prostate	1.89696e-06	0.00196232	4.7641	NA	NA	NA	0	1	1	0	2	NA	NA	-5.14096	0.608169	5.11486	0.892193	NA	NA	NA	NA	2.73336e-07	0.543076	3.13976e-07	0.372289	NA	NA	NA	NA	0.000411735	0.985808	0.00026093	0.981149	NA	NA
JAK1	NA	NA	NA	Thyroid	2.28533e-07	0.00096569	-5.17449	Testis	1.89696e-06	0.00432526	4.7641	NA	NA	NA	0	1	1	0	2	NA	NA	-5.14096	0.608169	5.11486	0.892193	NA	NA	NA	NA	2.73336e-07	0.543076	3.13976e-07	0.372289	NA	NA	NA	NA	0.000411735	0.985808	0.000443624	0.970205	NA	NA
JAK1	NA	NA	NA	Thyroid	2.28533e-07	0.00096569	-5.17449	Thyroid	1.89696e-06	0.00238559	4.7641	NA	NA	NA	0	1	1	0	2	NA	NA	-5.14096	0.608169	5.11486	0.892193	NA	NA	NA	NA	2.73336e-07	0.543076	3.13976e-07	0.372289	NA	NA	NA	NA	0.000411735	0.985808	0.000233912	0.97209	NA	NA
JAK1	NA	NA	NA	Thyroid	2.28533e-07	0.00096569	-5.17449	Uterus	1.89696e-06	0.00299506	4.7641	NA	NA	NA	0	1	1	0	2	NA	NA	-5.14096	0.608169	5.11486	0.892193	NA	NA	NA	NA	2.73336e-07	0.543076	3.13976e-07	0.372289	NA	NA	NA	NA	0.000411735	0.985808	0.000372605	0.972074	NA	NA
JAK1	NA	NA	NA	Thyroid	2.28533e-07	0.00096569	-5.17449	smultixcan	1.92267e-06	0.00280339	4.75815	NA	NA	NA	0	1	1	0	2	NA	NA	-5.14096	0.608169	5.10935	0.896533	NA	NA	NA	NA	2.73336e-07	0.543076	3.17399e-07	0.369665	NA	NA	NA	NA	0.000411735	0.985808	0.000232164	0.962065	NA	NA
LINC01301	NA	NA	NA	Brain_Anterior_cingulate_cortex_BA24	5.2699e-07	0.0039431	-5.01622	Brain_Anterior_cingulate_cortex_BA24	1.0017e-06	0.00464713	4.8913	NA	NA	NA	0	1	1	0	2	NA	NA	-5.24784	-0.27668	5.12421	0.284585	NA	NA	NA	NA	1.53894e-07	0.782026	2.98793e-07	0.775962	NA	NA	NA	NA	0.000178363	0.994955	0.000426564	0.997378	NA	NA
LINC01301	NA	NA	NA	Brain_Anterior_cingulate_cortex_BA24	5.2699e-07	0.0039431	-5.01622	Testis	1.0017e-06	0.0038037	-4.8913	NA	NA	NA	0	1	1	0	2	NA	NA	-5.24784	-0.27668	-5.12421	-0.284585	NA	NA	NA	NA	1.53894e-07	0.782026	2.98793e-07	0.775962	NA	NA	NA	NA	0.000178363	0.994955	0.000433281	0.996598	NA	NA
LINC01301	NA	NA	NA	Brain_Anterior_cingulate_cortex_BA24	5.2699e-07	0.0039431	-5.01622	smultixcan	9.3815e-07	0.0016995	4.90419	NA	NA	NA	0	1	1	0	2	NA	NA	-5.24784	-0.27668	5.3652	1.25039	NA	NA	NA	NA	1.53894e-07	0.782026	8.08598e-08	0.211156	NA	NA	NA	NA	0.000178363	0.994955	6.82559e-05	0.939211	NA	NA
LINC01301	NA	NA	NA	Brain_Cortex	6.53809e-06	0.00887568	-4.5082	Brain_Anterior_cingulate_cortex_BA24	1.0017e-06	0.00464713	4.8913	NA	NA	NA	0	1	1	0	2	NA	NA	-4.71705	-0.213439	5.12421	0.284585	NA	NA	NA	NA	2.3929e-06	0.830985	2.98793e-07	0.775962	NA	NA	NA	NA	0.00227087	0.997094	0.000426564	0.997378	NA	NA
LINC01301	NA	NA	NA	Brain_Cortex	6.53809e-06	0.00887568	-4.5082	Testis	1.0017e-06	0.0038037	-4.8913	NA	NA	NA	0	1	1	0	2	NA	NA	-4.71705	-0.213439	-5.12421	-0.284585	NA	NA	NA	NA	2.3929e-06	0.830985	2.98793e-07	0.775962	NA	NA	NA	NA	0.00227087	0.997094	0.000433281	0.996598	NA	NA
LINC01301	NA	NA	NA	Brain_Cortex	6.53809e-06	0.00887568	-4.5082	smultixcan	9.3815e-07	0.0016995	4.90419	NA	NA	NA	0	1	1	0	2	NA	NA	-4.71705	-0.213439	5.3652	1.25039	NA	NA	NA	NA	2.3929e-06	0.830985	8.08598e-08	0.211156	NA	NA	NA	NA	0.00227087	0.997094	6.82559e-05	0.939211	NA	NA
LINC01301	NA	NA	NA	Heart_Atrial_Appendage	6.53809e-06	0.00819288	-4.5082	Brain_Anterior_cingulate_cortex_BA24	1.0017e-06	0.00464713	4.8913	NA	NA	NA	0	1	1	0	2	NA	NA	-4.71705	-0.213439	5.12421	0.284585	NA	NA	NA	NA	2.3929e-06	0.830985	2.98793e-07	0.775962	NA	NA	NA	NA	0.00225725	0.992788	0.000426564	0.997378	NA	NA
LINC01301	NA	NA	NA	Heart_Atrial_Appendage	6.53809e-06	0.00819288	-4.5082	Testis	1.0017e-06	0.0038037	-4.8913	NA	NA	NA	0	1	1	0	2	NA	NA	-4.71705	-0.213439	-5.12421	-0.284585	NA	NA	NA	NA	2.3929e-06	0.830985	2.98793e-07	0.775962	NA	NA	NA	NA	0.00225725	0.992788	0.000433281	0.996598	NA	NA
LINC01301	NA	NA	NA	Heart_Atrial_Appendage	6.53809e-06	0.00819288	-4.5082	smultixcan	9.3815e-07	0.0016995	4.90419	NA	NA	NA	0	1	1	0	2	NA	NA	-4.71705	-0.213439	5.3652	1.25039	NA	NA	NA	NA	2.3929e-06	0.830985	8.08598e-08	0.211156	NA	NA	NA	NA	0.00225725	0.992788	6.82559e-05	0.939211	NA	NA
LINC01301	NA	NA	NA	smultixcan	2.48075e-05	0.00862242	-4.04139	Brain_Anterior_cingulate_cortex_BA24	1.0017e-06	0.00464713	4.8913	NA	NA	NA	0	1	1	0	2	NA	NA	-5.16184	0.186831	5.12421	0.284585	NA	NA	NA	NA	2.97365e-08	0.0453501	2.98793e-07	0.775962	NA	NA	NA	NA	1.27301e-05	0.769513	0.000426564	0.997378	NA	NA
LINC01301	NA	NA	NA	smultixcan	2.48075e-05	0.00862242	-4.04139	Testis	1.0017e-06	0.0038037	-4.8913	NA	NA	NA	0	1	1	0	2	NA	NA	-5.16184	0.186831	-5.12421	-0.284585	NA	NA	NA	NA	2.97365e-08	0.0453501	2.98793e-07	0.775962	NA	NA	NA	NA	1.27301e-05	0.769513	0.000433281	0.996598	NA	NA
LINC01301	NA	NA	NA	smultixcan	2.48075e-05	0.00862242	-4.04139	smultixcan	9.3815e-07	0.0016995	4.90419	NA	NA	NA	0	1	1	0	2	NA	NA	-5.16184	0.186831	5.3652	1.25039	NA	NA	NA	NA	2.97365e-08	0.0453501	8.08598e-08	0.211156	NA	NA	NA	NA	1.27301e-05	0.769513	6.82559e-05	0.939211	NA	NA
MAMSTR	NA	NA	NA	Brain_Caudate_basal_ganglia	5.90222e-06	0.00975932	-4.52986	Adipose_Visceral_Omentum	4.32529e-07	0.00121933	5.05405	NA	NA	NA	0	1	1	0	2	NA	NA	-4.35704	1.3454	4.9757	-0.972509	NA	NA	NA	NA	1.31834e-05	0.178496	6.5011e-07	0.330798	NA	NA	NA	NA	0.00893763	0.969498	0.000506874	0.968799	NA	NA
MAMSTR	NA	NA	NA	Brain_Caudate_basal_ganglia	5.90222e-06	0.00975932	-4.52986	Adrenal_Gland	4.32529e-07	0.00129456	5.05405	NA	NA	NA	0	1	1	0	2	NA	NA	-4.35704	1.3454	4.9757	-0.972509	NA	NA	NA	NA	1.31834e-05	0.178496	6.5011e-07	0.330798	NA	NA	NA	NA	0.00893763	0.969498	0.000789992	0.9609	NA	NA
MAMSTR	NA	NA	NA	Brain_Caudate_basal_ganglia	5.90222e-06	0.00975932	-4.52986	Brain_Amygdala	4.32529e-07	0.0013347	5.05405	NA	NA	NA	0	1	1	0	2	NA	NA	-4.35704	1.3454	4.9757	-0.972509	NA	NA	NA	NA	1.31834e-05	0.178496	6.5011e-07	0.330798	NA	NA	NA	NA	0.00893763	0.969498	0.000653806	0.977827	NA	NA
MAMSTR	NA	NA	NA	Brain_Caudate_basal_ganglia	5.90222e-06	0.00975932	-4.52986	Brain_Cerebellar_Hemisphere	4.32529e-07	0.00129016	5.05405	NA	NA	NA	0	1	1	0	2	NA	NA	-4.35704	1.3454	4.9757	-0.972509	NA	NA	NA	NA	1.31834e-05	0.178496	6.5011e-07	0.330798	NA	NA	NA	NA	0.00893763	0.969498	0.000623121	0.960719	NA	NA
MAMSTR	NA	NA	NA	Brain_Caudate_basal_ganglia	5.90222e-06	0.00975932	-4.52986	Brain_Cortex	4.32529e-07	0.00146597	5.05405	NA	NA	NA	0	1	1	0	2	NA	NA	-4.35704	1.3454	4.9757	-0.972509	NA	NA	NA	NA	1.31834e-05	0.178496	6.5011e-07	0.330798	NA	NA	NA	NA	0.00893763	0.969498	0.000672984	0.969292	NA	NA
MAMSTR	NA	NA	NA	Brain_Caudate_basal_ganglia	5.90222e-06	0.00975932	-4.52986	Brain_Frontal_Cortex_BA9	4.32529e-07	0.00127701	5.05405	NA	NA	NA	0	1	1	0	2	NA	NA	-4.35704	1.3454	4.9757	-0.972509	NA	NA	NA	NA	1.31834e-05	0.178496	6.5011e-07	0.330798	NA	NA	NA	NA	0.00893763	0.969498	0.000865023	0.969732	NA	NA
MAMSTR	NA	NA	NA	Brain_Caudate_basal_ganglia	5.90222e-06	0.00975932	-4.52986	Brain_Hypothalamus	4.32529e-07	0.00124699	5.05405	NA	NA	NA	0	1	1	0	2	NA	NA	-4.35704	1.3454	4.9757	-0.972509	NA	NA	NA	NA	1.31834e-05	0.178496	6.5011e-07	0.330798	NA	NA	NA	NA	0.00893763	0.969498	0.000741621	0.977539	NA	NA
MAMSTR	NA	NA	NA	Brain_Caudate_basal_ganglia	5.90222e-06	0.00975932	-4.52986	Pituitary	4.32529e-07	0.00171485	5.05405	NA	NA	NA	0	1	1	0	2	NA	NA	-4.35704	1.3454	4.9757	-0.972509	NA	NA	NA	NA	1.31834e-05	0.178496	6.5011e-07	0.330798	NA	NA	NA	NA	0.00893763	0.969498	0.000687248	0.960637	NA	NA
MAMSTR	NA	NA	NA	Brain_Caudate_basal_ganglia	5.90222e-06	0.00975932	-4.52986	Prostate	4.32529e-07	0.000759925	5.05405	NA	NA	NA	0	1	1	0	2	NA	NA	-4.35704	1.3454	4.9757	-0.972509	NA	NA	NA	NA	1.31834e-05	0.178496	6.5011e-07	0.330798	NA	NA	NA	NA	0.00893763	0.969498	0.000527097	0.974843	NA	NA
MAMSTR	NA	NA	NA	Brain_Caudate_basal_ganglia	5.90222e-06	0.00975932	-4.52986	Uterus	4.32529e-07	0.0010933	5.05405	NA	NA	NA	0	1	1	0	2	NA	NA	-4.35704	1.3454	4.9757	-0.972509	NA	NA	NA	NA	1.31834e-05	0.178496	6.5011e-07	0.330798	NA	NA	NA	NA	0.00893763	0.969498	0.000691695	0.967348	NA	NA
MAMSTR	NA	NA	NA	Brain_Caudate_basal_ganglia	5.90222e-06	0.00975932	-4.52986	Vagina	4.32529e-07	0.000849666	-5.05405	NA	NA	NA	0	1	1	0	2	NA	NA	-4.35704	1.3454	-4.9757	0.972509	NA	NA	NA	NA	1.31834e-05	0.178496	6.5011e-07	0.330798	NA	NA	NA	NA	0.00893763	0.969498	0.000647218	0.973496	NA	NA
MAMSTR	NA	NA	NA	Brain_Caudate_basal_ganglia	5.90222e-06	0.00975932	-4.52986	smultixcan	4.32529e-07	0.000930459	4.04324	NA	NA	NA	0	1	1	0	2	NA	NA	-4.35704	1.3454	3.98056	-0.778007	NA	NA	NA	NA	1.31834e-05	0.178496	6.5011e-07	0.330798	NA	NA	NA	NA	0.00893763	0.969498	0.000442922	0.960492	NA	NA
MAMSTR	NA	NA	NA	Brain_Cerebellum	4.32529e-07	0.00162974	5.05405	Adipose_Visceral_Omentum	4.32529e-07	0.00121933	5.05405	NA	NA	NA	0	1	1	0	2	NA	NA	4.9757	-0.972509	4.9757	-0.972509	NA	NA	NA	NA	6.5011e-07	0.330798	6.5011e-07	0.330798	NA	NA	NA	NA	0.000463873	0.944435	0.000506874	0.968799	NA	NA
MAMSTR	NA	NA	NA	Brain_Cerebellum	4.32529e-07	0.00162974	5.05405	Adrenal_Gland	4.32529e-07	0.00129456	5.05405	NA	NA	NA	0	1	1	0	2	NA	NA	4.9757	-0.972509	4.9757	-0.972509	NA	NA	NA	NA	6.5011e-07	0.330798	6.5011e-07	0.330798	NA	NA	NA	NA	0.000463873	0.944435	0.000789992	0.9609	NA	NA
MAMSTR	NA	NA	NA	Brain_Cerebellum	4.32529e-07	0.00162974	5.05405	Brain_Amygdala	4.32529e-07	0.0013347	5.05405	NA	NA	NA	0	1	1	0	2	NA	NA	4.9757	-0.972509	4.9757	-0.972509	NA	NA	NA	NA	6.5011e-07	0.330798	6.5011e-07	0.330798	NA	NA	NA	NA	0.000463873	0.944435	0.000653806	0.977827	NA	NA
MAMSTR	NA	NA	NA	Brain_Cerebellum	4.32529e-07	0.00162974	5.05405	Brain_Cerebellar_Hemisphere	4.32529e-07	0.00129016	5.05405	NA	NA	NA	0	1	1	0	2	NA	NA	4.9757	-0.972509	4.9757	-0.972509	NA	NA	NA	NA	6.5011e-07	0.330798	6.5011e-07	0.330798	NA	NA	NA	NA	0.000463873	0.944435	0.000623121	0.960719	NA	NA
MAMSTR	NA	NA	NA	Brain_Cerebellum	4.32529e-07	0.00162974	5.05405	Brain_Cortex	4.32529e-07	0.00146597	5.05405	NA	NA	NA	0	1	1	0	2	NA	NA	4.9757	-0.972509	4.9757	-0.972509	NA	NA	NA	NA	6.5011e-07	0.330798	6.5011e-07	0.330798	NA	NA	NA	NA	0.000463873	0.944435	0.000672984	0.969292	NA	NA
MAMSTR	NA	NA	NA	Brain_Cerebellum	4.32529e-07	0.00162974	5.05405	Brain_Frontal_Cortex_BA9	4.32529e-07	0.00127701	5.05405	NA	NA	NA	0	1	1	0	2	NA	NA	4.9757	-0.972509	4.9757	-0.972509	NA	NA	NA	NA	6.5011e-07	0.330798	6.5011e-07	0.330798	NA	NA	NA	NA	0.000463873	0.944435	0.000865023	0.969732	NA	NA
MAMSTR	NA	NA	NA	Brain_Cerebellum	4.32529e-07	0.00162974	5.05405	Brain_Hypothalamus	4.32529e-07	0.00124699	5.05405	NA	NA	NA	0	1	1	0	2	NA	NA	4.9757	-0.972509	4.9757	-0.972509	NA	NA	NA	NA	6.5011e-07	0.330798	6.5011e-07	0.330798	NA	NA	NA	NA	0.000463873	0.944435	0.000741621	0.977539	NA	NA
MAMSTR	NA	NA	NA	Brain_Cerebellum	4.32529e-07	0.00162974	5.05405	Pituitary	4.32529e-07	0.00171485	5.05405	NA	NA	NA	0	1	1	0	2	NA	NA	4.9757	-0.972509	4.9757	-0.972509	NA	NA	NA	NA	6.5011e-07	0.330798	6.5011e-07	0.330798	NA	NA	NA	NA	0.000463873	0.944435	0.000687248	0.960637	NA	NA
MAMSTR	NA	NA	NA	Brain_Cerebellum	4.32529e-07	0.00162974	5.05405	Prostate	4.32529e-07	0.000759925	5.05405	NA	NA	NA	0	1	1	0	2	NA	NA	4.9757	-0.972509	4.9757	-0.972509	NA	NA	NA	NA	6.5011e-07	0.330798	6.5011e-07	0.330798	NA	NA	NA	NA	0.000463873	0.944435	0.000527097	0.974843	NA	NA
MAMSTR	NA	NA	NA	Brain_Cerebellum	4.32529e-07	0.00162974	5.05405	Uterus	4.32529e-07	0.0010933	5.05405	NA	NA	NA	0	1	1	0	2	NA	NA	4.9757	-0.972509	4.9757	-0.972509	NA	NA	NA	NA	6.5011e-07	0.330798	6.5011e-07	0.330798	NA	NA	NA	NA	0.000463873	0.944435	0.000691695	0.967348	NA	NA
MAMSTR	NA	NA	NA	Brain_Cerebellum	4.32529e-07	0.00162974	5.05405	Vagina	4.32529e-07	0.000849666	-5.05405	NA	NA	NA	0	1	1	0	2	NA	NA	4.9757	-0.972509	-4.9757	0.972509	NA	NA	NA	NA	6.5011e-07	0.330798	6.5011e-07	0.330798	NA	NA	NA	NA	0.000463873	0.944435	0.000647218	0.973496	NA	NA
MAMSTR	NA	NA	NA	Brain_Cerebellum	4.32529e-07	0.00162974	5.05405	smultixcan	4.32529e-07	0.000930459	4.04324	NA	NA	NA	0	1	1	0	2	NA	NA	4.9757	-0.972509	3.98056	-0.778007	NA	NA	NA	NA	6.5011e-07	0.330798	6.5011e-07	0.330798	NA	NA	NA	NA	0.000463873	0.944435	0.000442922	0.960492	NA	NA
MAMSTR	NA	NA	NA	Brain_Hypothalamus	1.08808e-06	0.00256053	-4.875	Adipose_Visceral_Omentum	4.32529e-07	0.00121933	5.05405	NA	NA	NA	0	1	1	0	2	NA	NA	-4.88792	0.529121	4.9757	-0.972509	NA	NA	NA	NA	1.01906e-06	0.596721	6.5011e-07	0.330798	NA	NA	NA	NA	0.00132818	0.992921	0.000506874	0.968799	NA	NA
MAMSTR	NA	NA	NA	Brain_Hypothalamus	1.08808e-06	0.00256053	-4.875	Adrenal_Gland	4.32529e-07	0.00129456	5.05405	NA	NA	NA	0	1	1	0	2	NA	NA	-4.88792	0.529121	4.9757	-0.972509	NA	NA	NA	NA	1.01906e-06	0.596721	6.5011e-07	0.330798	NA	NA	NA	NA	0.00132818	0.992921	0.000789992	0.9609	NA	NA
MAMSTR	NA	NA	NA	Brain_Hypothalamus	1.08808e-06	0.00256053	-4.875	Brain_Amygdala	4.32529e-07	0.0013347	5.05405	NA	NA	NA	0	1	1	0	2	NA	NA	-4.88792	0.529121	4.9757	-0.972509	NA	NA	NA	NA	1.01906e-06	0.596721	6.5011e-07	0.330798	NA	NA	NA	NA	0.00132818	0.992921	0.000653806	0.977827	NA	NA
MAMSTR	NA	NA	NA	Brain_Hypothalamus	1.08808e-06	0.00256053	-4.875	Brain_Cerebellar_Hemisphere	4.32529e-07	0.00129016	5.05405	NA	NA	NA	0	1	1	0	2	NA	NA	-4.88792	0.529121	4.9757	-0.972509	NA	NA	NA	NA	1.01906e-06	0.596721	6.5011e-07	0.330798	NA	NA	NA	NA	0.00132818	0.992921	0.000623121	0.960719	NA	NA
MAMSTR	NA	NA	NA	Brain_Hypothalamus	1.08808e-06	0.00256053	-4.875	Brain_Cortex	4.32529e-07	0.00146597	5.05405	NA	NA	NA	0	1	1	0	2	NA	NA	-4.88792	0.529121	4.9757	-0.972509	NA	NA	NA	NA	1.01906e-06	0.596721	6.5011e-07	0.330798	NA	NA	NA	NA	0.00132818	0.992921	0.000672984	0.969292	NA	NA
MAMSTR	NA	NA	NA	Brain_Hypothalamus	1.08808e-06	0.00256053	-4.875	Brain_Frontal_Cortex_BA9	4.32529e-07	0.00127701	5.05405	NA	NA	NA	0	1	1	0	2	NA	NA	-4.88792	0.529121	4.9757	-0.972509	NA	NA	NA	NA	1.01906e-06	0.596721	6.5011e-07	0.330798	NA	NA	NA	NA	0.00132818	0.992921	0.000865023	0.969732	NA	NA
MAMSTR	NA	NA	NA	Brain_Hypothalamus	1.08808e-06	0.00256053	-4.875	Brain_Hypothalamus	4.32529e-07	0.00124699	5.05405	NA	NA	NA	0	1	1	0	2	NA	NA	-4.88792	0.529121	4.9757	-0.972509	NA	NA	NA	NA	1.01906e-06	0.596721	6.5011e-07	0.330798	NA	NA	NA	NA	0.00132818	0.992921	0.000741621	0.977539	NA	NA
MAMSTR	NA	NA	NA	Brain_Hypothalamus	1.08808e-06	0.00256053	-4.875	Pituitary	4.32529e-07	0.00171485	5.05405	NA	NA	NA	0	1	1	0	2	NA	NA	-4.88792	0.529121	4.9757	-0.972509	NA	NA	NA	NA	1.01906e-06	0.596721	6.5011e-07	0.330798	NA	NA	NA	NA	0.00132818	0.992921	0.000687248	0.960637	NA	NA
MAMSTR	NA	NA	NA	Brain_Hypothalamus	1.08808e-06	0.00256053	-4.875	Prostate	4.32529e-07	0.000759925	5.05405	NA	NA	NA	0	1	1	0	2	NA	NA	-4.88792	0.529121	4.9757	-0.972509	NA	NA	NA	NA	1.01906e-06	0.596721	6.5011e-07	0.330798	NA	NA	NA	NA	0.00132818	0.992921	0.000527097	0.974843	NA	NA
MAMSTR	NA	NA	NA	Brain_Hypothalamus	1.08808e-06	0.00256053	-4.875	Uterus	4.32529e-07	0.0010933	5.05405	NA	NA	NA	0	1	1	0	2	NA	NA	-4.88792	0.529121	4.9757	-0.972509	NA	NA	NA	NA	1.01906e-06	0.596721	6.5011e-07	0.330798	NA	NA	NA	NA	0.00132818	0.992921	0.000691695	0.967348	NA	NA
MAMSTR	NA	NA	NA	Brain_Hypothalamus	1.08808e-06	0.00256053	-4.875	Vagina	4.32529e-07	0.000849666	-5.05405	NA	NA	NA	0	1	1	0	2	NA	NA	-4.88792	0.529121	-4.9757	0.972509	NA	NA	NA	NA	1.01906e-06	0.596721	6.5011e-07	0.330798	NA	NA	NA	NA	0.00132818	0.992921	0.000647218	0.973496	NA	NA
MAMSTR	NA	NA	NA	Brain_Hypothalamus	1.08808e-06	0.00256053	-4.875	smultixcan	4.32529e-07	0.000930459	4.04324	NA	NA	NA	0	1	1	0	2	NA	NA	-4.88792	0.529121	3.98056	-0.778007	NA	NA	NA	NA	1.01906e-06	0.596721	6.5011e-07	0.330798	NA	NA	NA	NA	0.00132818	0.992921	0.000442922	0.960492	NA	NA
MAMSTR	NA	NA	NA	smultixcan	4.8064e-07	0.000443066	-1.00281	Adipose_Visceral_Omentum	4.32529e-07	0.00121933	5.05405	NA	NA	NA	0	1	1	0	2	NA	NA	-1.18284	0.246883	4.9757	-0.972509	NA	NA	NA	NA	0.00180044	0.165696	6.5011e-07	0.330798	NA	NA	NA	NA	0.108741	0.886645	0.000506874	0.968799	NA	NA
MAMSTR	NA	NA	NA	smultixcan	4.8064e-07	0.000443066	-1.00281	Adrenal_Gland	4.32529e-07	0.00129456	5.05405	NA	NA	NA	0	1	1	0	2	NA	NA	-1.18284	0.246883	4.9757	-0.972509	NA	NA	NA	NA	0.00180044	0.165696	6.5011e-07	0.330798	NA	NA	NA	NA	0.108741	0.886645	0.000789992	0.9609	NA	NA
MAMSTR	NA	NA	NA	smultixcan	4.8064e-07	0.000443066	-1.00281	Brain_Amygdala	4.32529e-07	0.0013347	5.05405	NA	NA	NA	0	1	1	0	2	NA	NA	-1.18284	0.246883	4.9757	-0.972509	NA	NA	NA	NA	0.00180044	0.165696	6.5011e-07	0.330798	NA	NA	NA	NA	0.108741	0.886645	0.000653806	0.977827	NA	NA
MAMSTR	NA	NA	NA	smultixcan	4.8064e-07	0.000443066	-1.00281	Brain_Cerebellar_Hemisphere	4.32529e-07	0.00129016	5.05405	NA	NA	NA	0	1	1	0	2	NA	NA	-1.18284	0.246883	4.9757	-0.972509	NA	NA	NA	NA	0.00180044	0.165696	6.5011e-07	0.330798	NA	NA	NA	NA	0.108741	0.886645	0.000623121	0.960719	NA	NA
MAMSTR	NA	NA	NA	smultixcan	4.8064e-07	0.000443066	-1.00281	Brain_Cortex	4.32529e-07	0.00146597	5.05405	NA	NA	NA	0	1	1	0	2	NA	NA	-1.18284	0.246883	4.9757	-0.972509	NA	NA	NA	NA	0.00180044	0.165696	6.5011e-07	0.330798	NA	NA	NA	NA	0.108741	0.886645	0.000672984	0.969292	NA	NA
MAMSTR	NA	NA	NA	smultixcan	4.8064e-07	0.000443066	-1.00281	Brain_Frontal_Cortex_BA9	4.32529e-07	0.00127701	5.05405	NA	NA	NA	0	1	1	0	2	NA	NA	-1.18284	0.246883	4.9757	-0.972509	NA	NA	NA	NA	0.00180044	0.165696	6.5011e-07	0.330798	NA	NA	NA	NA	0.108741	0.886645	0.000865023	0.969732	NA	NA
MAMSTR	NA	NA	NA	smultixcan	4.8064e-07	0.000443066	-1.00281	Brain_Hypothalamus	4.32529e-07	0.00124699	5.05405	NA	NA	NA	0	1	1	0	2	NA	NA	-1.18284	0.246883	4.9757	-0.972509	NA	NA	NA	NA	0.00180044	0.165696	6.5011e-07	0.330798	NA	NA	NA	NA	0.108741	0.886645	0.000741621	0.977539	NA	NA
MAMSTR	NA	NA	NA	smultixcan	4.8064e-07	0.000443066	-1.00281	Pituitary	4.32529e-07	0.00171485	5.05405	NA	NA	NA	0	1	1	0	2	NA	NA	-1.18284	0.246883	4.9757	-0.972509	NA	NA	NA	NA	0.00180044	0.165696	6.5011e-07	0.330798	NA	NA	NA	NA	0.108741	0.886645	0.000687248	0.960637	NA	NA
MAMSTR	NA	NA	NA	smultixcan	4.8064e-07	0.000443066	-1.00281	Prostate	4.32529e-07	0.000759925	5.05405	NA	NA	NA	0	1	1	0	2	NA	NA	-1.18284	0.246883	4.9757	-0.972509	NA	NA	NA	NA	0.00180044	0.165696	6.5011e-07	0.330798	NA	NA	NA	NA	0.108741	0.886645	0.000527097	0.974843	NA	NA
MAMSTR	NA	NA	NA	smultixcan	4.8064e-07	0.000443066	-1.00281	Uterus	4.32529e-07	0.0010933	5.05405	NA	NA	NA	0	1	1	0	2	NA	NA	-1.18284	0.246883	4.9757	-0.972509	NA	NA	NA	NA	0.00180044	0.165696	6.5011e-07	0.330798	NA	NA	NA	NA	0.108741	0.886645	0.000691695	0.967348	NA	NA
MAMSTR	NA	NA	NA	smultixcan	4.8064e-07	0.000443066	-1.00281	Vagina	4.32529e-07	0.000849666	-5.05405	NA	NA	NA	0	1	1	0	2	NA	NA	-1.18284	0.246883	-4.9757	0.972509	NA	NA	NA	NA	0.00180044	0.165696	6.5011e-07	0.330798	NA	NA	NA	NA	0.108741	0.886645	0.000647218	0.973496	NA	NA
MAMSTR	NA	NA	NA	smultixcan	4.8064e-07	0.000443066	-1.00281	smultixcan	4.32529e-07	0.000930459	4.04324	NA	NA	NA	0	1	1	0	2	NA	NA	-1.18284	0.246883	3.98056	-0.778007	NA	NA	NA	NA	0.00180044	0.165696	6.5011e-07	0.330798	NA	NA	NA	NA	0.108741	0.886645	0.000442922	0.960492	NA	NA
MICB	NA	NA	NA	smultixcan	6.56467e-06	0.00313445	-0.45308	Artery_Aorta	2.98091e-06	0.00496265	4.67213	NA	NA	NA	0	1	1	0	2	NA	NA	-0.225565	0.631001	5.08793	1.06716	NA	NA	NA	NA	0.000913617	0.534055	3.61993e-07	0.285898	NA	NA	NA	NA	0.0749888	0.961933	0.000390651	0.962289	NA	NA
MICB	NA	NA	NA	smultixcan	6.56467e-06	0.00313445	-0.45308	smultixcan	4.77348e-08	0.000224045	2.02406	NA	NA	NA	0	1	1	0	2	NA	NA	-0.225565	0.631001	2.27391	-0.0328247	NA	NA	NA	NA	0.000913617	0.534055	2.22543e-09	0.271822	NA	NA	NA	NA	0.0749888	0.961933	3.15873e-06	0.950832	NA	NA
NCOR1	NA	NA	NA	Whole_Blood	1.39745e-05	0.00924909	-4.34426	Adipose_Subcutaneous	1.24494e-05	0.00585225	-4.36957	NA	NA	NA	0	1	1	0	2	NA	NA	-4.41119	0.251799	-4.49291	0.0872727	NA	NA	NA	NA	1.02806e-05	0.801197	7.02565e-06	0.930455	NA	NA	NA	NA	0.005173	0.98595	0.0028288	0.998285	NA	NA
NCOR1	NA	NA	NA	Whole_Blood	1.39745e-05	0.00924909	-4.34426	Adipose_Visceral_Omentum	1.24494e-05	0.00800382	-4.36957	NA	NA	NA	0	1	1	0	2	NA	NA	-4.41119	0.251799	-4.49291	0.0872727	NA	NA	NA	NA	1.02806e-05	0.801197	7.02565e-06	0.930455	NA	NA	NA	NA	0.005173	0.98595	0.003183	0.998514	NA	NA
NCOR1	NA	NA	NA	Whole_Blood	1.39745e-05	0.00924909	-4.34426	Artery_Aorta	1.18443e-05	0.00985924	-4.38043	NA	NA	NA	0	1	1	0	2	NA	NA	-4.41119	0.251799	-4.48846	0.0872727	NA	NA	NA	NA	1.02806e-05	0.801197	7.17391e-06	0.930455	NA	NA	NA	NA	0.005173	0.98595	0.00409323	0.998599	NA	NA
NCOR1	NA	NA	NA	Whole_Blood	1.39745e-05	0.00924909	-4.34426	Artery_Coronary	1.24494e-05	0.00865235	4.36957	NA	NA	NA	0	1	1	0	2	NA	NA	-4.41119	0.251799	4.49291	-0.0872727	NA	NA	NA	NA	1.02806e-05	0.801197	7.02565e-06	0.930455	NA	NA	NA	NA	0.005173	0.98595	0.00358944	0.998634	NA	NA
NCOR1	NA	NA	NA	Whole_Blood	1.39745e-05	0.00924909	-4.34426	Artery_Tibial	1.24494e-05	0.00825276	4.36957	NA	NA	NA	0	1	1	0	2	NA	NA	-4.41119	0.251799	4.49291	-0.0872727	NA	NA	NA	NA	1.02806e-05	0.801197	7.02565e-06	0.930455	NA	NA	NA	NA	0.005173	0.98595	0.00392305	0.997491	NA	NA
NCOR1	NA	NA	NA	Whole_Blood	1.39745e-05	0.00924909	-4.34426	Brain_Amygdala	1.18443e-05	0.0083066	4.38043	NA	NA	NA	0	1	1	0	2	NA	NA	-4.41119	0.251799	4.48846	-0.0872727	NA	NA	NA	NA	1.02806e-05	0.801197	7.17391e-06	0.930455	NA	NA	NA	NA	0.005173	0.98595	0.00360734	0.998415	NA	NA
NCOR1	NA	NA	NA	Whole_Blood	1.39745e-05	0.00924909	-4.34426	Brain_Cerebellar_Hemisphere	1.24494e-05	0.00977921	4.36957	NA	NA	NA	0	1	1	0	2	NA	NA	-4.41119	0.251799	4.49291	-0.0872727	NA	NA	NA	NA	1.02806e-05	0.801197	7.02565e-06	0.930455	NA	NA	NA	NA	0.005173	0.98595	0.00358601	0.998558	NA	NA
NCOR1	NA	NA	NA	Whole_Blood	1.39745e-05	0.00924909	-4.34426	Brain_Cerebellum	1.24494e-05	0.00926652	-4.36957	NA	NA	NA	0	1	1	0	2	NA	NA	-4.41119	0.251799	-4.49291	0.0872727	NA	NA	NA	NA	1.02806e-05	0.801197	7.02565e-06	0.930455	NA	NA	NA	NA	0.005173	0.98595	0.00409495	0.997424	NA	NA
NCOR1	NA	NA	NA	Whole_Blood	1.39745e-05	0.00924909	-4.34426	Brain_Cortex	1.24494e-05	0.00792233	-4.36957	NA	NA	NA	0	1	1	0	2	NA	NA	-4.41119	0.251799	-4.49291	0.0872727	NA	NA	NA	NA	1.02806e-05	0.801197	7.02565e-06	0.930455	NA	NA	NA	NA	0.005173	0.98595	0.00374149	0.998058	NA	NA
NCOR1	NA	NA	NA	Whole_Blood	1.39745e-05	0.00924909	-4.34426	Brain_Hippocampus	1.18443e-05	0.00949232	4.38043	NA	NA	NA	0	1	1	0	2	NA	NA	-4.41119	0.251799	4.48846	-0.0872727	NA	NA	NA	NA	1.02806e-05	0.801197	7.17391e-06	0.930455	NA	NA	NA	NA	0.005173	0.98595	0.00459307	0.997776	NA	NA
NCOR1	NA	NA	NA	Whole_Blood	1.39745e-05	0.00924909	-4.34426	Brain_Hypothalamus	1.24494e-05	0.00749065	-4.36957	NA	NA	NA	0	1	1	0	2	NA	NA	-4.41119	0.251799	-4.49291	0.0872727	NA	NA	NA	NA	1.02806e-05	0.801197	7.02565e-06	0.930455	NA	NA	NA	NA	0.005173	0.98595	0.00402525	0.99873	NA	NA
NCOR1	NA	NA	NA	Whole_Blood	1.39745e-05	0.00924909	-4.34426	Brain_Nucleus_accumbens_basal_ganglia	1.18443e-05	0.00676916	4.38043	NA	NA	NA	0	1	1	0	2	NA	NA	-4.41119	0.251799	4.48846	-0.0872727	NA	NA	NA	NA	1.02806e-05	0.801197	7.17391e-06	0.930455	NA	NA	NA	NA	0.005173	0.98595	0.00344826	0.997977	NA	NA
NCOR1	NA	NA	NA	Whole_Blood	1.39745e-05	0.00924909	-4.34426	Brain_Putamen_basal_ganglia	1.24494e-05	0.00953678	-4.36957	NA	NA	NA	0	1	1	0	2	NA	NA	-4.41119	0.251799	-4.49291	0.0872727	NA	NA	NA	NA	1.02806e-05	0.801197	7.02565e-06	0.930455	NA	NA	NA	NA	0.005173	0.98595	0.00388661	0.996957	NA	NA
NCOR1	NA	NA	NA	Whole_Blood	1.39745e-05	0.00924909	-4.34426	Brain_Spinal_cord_cervical_c-1	1.18443e-05	0.00872792	-4.38043	NA	NA	NA	0	1	1	0	2	NA	NA	-4.41119	0.251799	-4.48846	0.0872727	NA	NA	NA	NA	1.02806e-05	0.801197	7.17391e-06	0.930455	NA	NA	NA	NA	0.005173	0.98595	0.00407316	0.997914	NA	NA
NCOR1	NA	NA	NA	Whole_Blood	1.39745e-05	0.00924909	-4.34426	Breast_Mammary_Tissue	1.18443e-05	0.00728496	4.38043	NA	NA	NA	0	1	1	0	2	NA	NA	-4.41119	0.251799	4.48846	-0.0872727	NA	NA	NA	NA	1.02806e-05	0.801197	7.17391e-06	0.930455	NA	NA	NA	NA	0.005173	0.98595	0.00308616	0.996765	NA	NA
NCOR1	NA	NA	NA	Whole_Blood	1.39745e-05	0.00924909	-4.34426	Colon_Sigmoid	1.18443e-05	0.00809753	4.38043	NA	NA	NA	0	1	1	0	2	NA	NA	-4.41119	0.251799	4.48846	-0.0872727	NA	NA	NA	NA	1.02806e-05	0.801197	7.17391e-06	0.930455	NA	NA	NA	NA	0.005173	0.98595	0.00406041	0.998312	NA	NA
NCOR1	NA	NA	NA	Whole_Blood	1.39745e-05	0.00924909	-4.34426	Colon_Transverse	1.18443e-05	0.00730106	-4.38043	NA	NA	NA	0	1	1	0	2	NA	NA	-4.41119	0.251799	-4.48846	0.0872727	NA	NA	NA	NA	1.02806e-05	0.801197	7.17391e-06	0.930455	NA	NA	NA	NA	0.005173	0.98595	0.00306019	0.99843	NA	NA
NCOR1	NA	NA	NA	Whole_Blood	1.39745e-05	0.00924909	-4.34426	Esophagus_Gastroesophageal_Junction	1.36307e-05	0.00924911	-4.34973	NA	NA	NA	0	1	1	0	2	NA	NA	-4.41119	0.251799	-4.47626	0.0545455	NA	NA	NA	NA	1.02806e-05	0.801197	7.59604e-06	0.956501	NA	NA	NA	NA	0.005173	0.98595	0.00421335	0.998206	NA	NA
NCOR1	NA	NA	NA	Whole_Blood	1.39745e-05	0.00924909	-4.34426	Esophagus_Mucosa	1.24494e-05	0.00756738	-4.36957	NA	NA	NA	0	1	1	0	2	NA	NA	-4.41119	0.251799	-4.49291	0.0872727	NA	NA	NA	NA	1.02806e-05	0.801197	7.02565e-06	0.930455	NA	NA	NA	NA	0.005173	0.98595	0.00276298	0.997663	NA	NA
NCOR1	NA	NA	NA	Whole_Blood	1.39745e-05	0.00924909	-4.34426	Heart_Atrial_Appendage	1.24494e-05	0.00986825	-4.36957	NA	NA	NA	0	1	1	0	2	NA	NA	-4.41119	0.251799	-4.49291	0.0872727	NA	NA	NA	NA	1.02806e-05	0.801197	7.02565e-06	0.930455	NA	NA	NA	NA	0.005173	0.98595	0.00417301	0.997662	NA	NA
NCOR1	NA	NA	NA	Whole_Blood	1.39745e-05	0.00924909	-4.34426	Heart_Left_Ventricle	1.18443e-05	0.00938877	4.38043	NA	NA	NA	0	1	1	0	2	NA	NA	-4.41119	0.251799	4.48846	-0.0872727	NA	NA	NA	NA	1.02806e-05	0.801197	7.17391e-06	0.930455	NA	NA	NA	NA	0.005173	0.98595	0.00383048	0.99881	NA	NA
NCOR1	NA	NA	NA	Whole_Blood	1.39745e-05	0.00924909	-4.34426	Kidney_Cortex	1.36307e-05	0.00895232	4.34973	NA	NA	NA	0	1	1	0	2	NA	NA	-4.41119	0.251799	4.47626	-0.0545455	NA	NA	NA	NA	1.02806e-05	0.801197	7.59604e-06	0.956501	NA	NA	NA	NA	0.005173	0.98595	0.00331541	0.996598	NA	NA
NCOR1	NA	NA	NA	Whole_Blood	1.39745e-05	0.00924909	-4.34426	Liver	1.24494e-05	0.0058011	4.36957	NA	NA	NA	0	1	1	0	2	NA	NA	-4.41119	0.251799	4.49291	-0.0872727	NA	NA	NA	NA	1.02806e-05	0.801197	7.02565e-06	0.930455	NA	NA	NA	NA	0.005173	0.98595	0.00367339	0.997483	NA	NA
NCOR1	NA	NA	NA	Whole_Blood	1.39745e-05	0.00924909	-4.34426	Lung	1.18443e-05	0.00554217	-4.38043	NA	NA	NA	0	1	1	0	2	NA	NA	-4.41119	0.251799	-4.48846	0.0872727	NA	NA	NA	NA	1.02806e-05	0.801197	7.17391e-06	0.930455	NA	NA	NA	NA	0.005173	0.98595	0.00246465	0.996273	NA	NA
NCOR1	NA	NA	NA	Whole_Blood	1.39745e-05	0.00924909	-4.34426	Minor_Salivary_Gland	1.24494e-05	0.00737158	4.36957	NA	NA	NA	0	1	1	0	2	NA	NA	-4.41119	0.251799	4.49291	-0.0872727	NA	NA	NA	NA	1.02806e-05	0.801197	7.02565e-06	0.930455	NA	NA	NA	NA	0.005173	0.98595	0.00302541	0.997778	NA	NA
NCOR1	NA	NA	NA	Whole_Blood	1.39745e-05	0.00924909	-4.34426	Nerve_Tibial	1.18443e-05	0.00681671	4.38043	NA	NA	NA	0	1	1	0	2	NA	NA	-4.41119	0.251799	4.48846	-0.0872727	NA	NA	NA	NA	1.02806e-05	0.801197	7.17391e-06	0.930455	NA	NA	NA	NA	0.005173	0.98595	0.0033703	0.997068	NA	NA
NCOR1	NA	NA	NA	Whole_Blood	1.39745e-05	0.00924909	-4.34426	Ovary	1.24494e-05	0.00729868	-4.36957	NA	NA	NA	0	1	1	0	2	NA	NA	-4.41119	0.251799	-4.49291	0.0872727	NA	NA	NA	NA	1.02806e-05	0.801197	7.02565e-06	0.930455	NA	NA	NA	NA	0.005173	0.98595	0.00377121	0.998216	NA	NA
NCOR1	NA	NA	NA	Whole_Blood	1.39745e-05	0.00924909	-4.34426	Pancreas	1.24494e-05	0.0071008	4.36957	NA	NA	NA	0	1	1	0	2	NA	NA	-4.41119	0.251799	4.49291	-0.0872727	NA	NA	NA	NA	1.02806e-05	0.801197	7.02565e-06	0.930455	NA	NA	NA	NA	0.005173	0.98595	0.0035683	0.998574	NA	NA
NCOR1	NA	NA	NA	Whole_Blood	1.39745e-05	0.00924909	-4.34426	Pituitary	1.24494e-05	0.0078068	-4.36957	NA	NA	NA	0	1	1	0	2	NA	NA	-4.41119	0.251799	-4.49291	0.0872727	NA	NA	NA	NA	1.02806e-05	0.801197	7.02565e-06	0.930455	NA	NA	NA	NA	0.005173	0.98595	0.00349505	0.998795	NA	NA
NCOR1	NA	NA	NA	Whole_Blood	1.39745e-05	0.00924909	-4.34426	Prostate	1.24494e-05	0.00603442	4.36957	NA	NA	NA	0	1	1	0	2	NA	NA	-4.41119	0.251799	4.49291	-0.0872727	NA	NA	NA	NA	1.02806e-05	0.801197	7.02565e-06	0.930455	NA	NA	NA	NA	0.005173	0.98595	0.00288329	0.997018	NA	NA
NCOR1	NA	NA	NA	Whole_Blood	1.39745e-05	0.00924909	-4.34426	Skin_Not_Sun_Exposed_Suprapubic	1.36307e-05	0.008779	-4.34973	NA	NA	NA	0	1	1	0	2	NA	NA	-4.41119	0.251799	-4.47626	0.0545455	NA	NA	NA	NA	1.02806e-05	0.801197	7.59604e-06	0.956501	NA	NA	NA	NA	0.005173	0.98595	0.00321987	0.997893	NA	NA
NCOR1	NA	NA	NA	Whole_Blood	1.39745e-05	0.00924909	-4.34426	Skin_Sun_Exposed_Lower_leg	1.18443e-05	0.00743767	4.38043	NA	NA	NA	0	1	1	0	2	NA	NA	-4.41119	0.251799	4.48846	-0.0872727	NA	NA	NA	NA	1.02806e-05	0.801197	7.17391e-06	0.930455	NA	NA	NA	NA	0.005173	0.98595	0.00266674	0.997981	NA	NA
NCOR1	NA	NA	NA	Whole_Blood	1.39745e-05	0.00924909	-4.34426	Small_Intestine_Terminal_Ileum	1.24494e-05	0.00749663	-4.36957	NA	NA	NA	0	1	1	0	2	NA	NA	-4.41119	0.251799	-4.49291	0.0872727	NA	NA	NA	NA	1.02806e-05	0.801197	7.02565e-06	0.930455	NA	NA	NA	NA	0.005173	0.98595	0.00290881	0.997487	NA	NA
NCOR1	NA	NA	NA	Whole_Blood	1.39745e-05	0.00924909	-4.34426	Spleen	1.24494e-05	0.00738874	-4.36957	NA	NA	NA	0	1	1	0	2	NA	NA	-4.41119	0.251799	-4.49291	0.0872727	NA	NA	NA	NA	1.02806e-05	0.801197	7.02565e-06	0.930455	NA	NA	NA	NA	0.005173	0.98595	0.00344163	0.998292	NA	NA
NCOR1	NA	NA	NA	Whole_Blood	1.39745e-05	0.00924909	-4.34426	Stomach	1.24494e-05	0.00714597	-4.36957	NA	NA	NA	0	1	1	0	2	NA	NA	-4.41119	0.251799	-4.49291	0.0872727	NA	NA	NA	NA	1.02806e-05	0.801197	7.02565e-06	0.930455	NA	NA	NA	NA	0.005173	0.98595	0.0030651	0.998893	NA	NA
NCOR1	NA	NA	NA	Whole_Blood	1.39745e-05	0.00924909	-4.34426	Testis	1.24494e-05	0.00945472	-4.36957	NA	NA	NA	0	1	1	0	2	NA	NA	-4.41119	0.251799	-4.49291	0.0872727	NA	NA	NA	NA	1.02806e-05	0.801197	7.02565e-06	0.930455	NA	NA	NA	NA	0.005173	0.98595	0.00430157	0.998653	NA	NA
NCOR1	NA	NA	NA	Whole_Blood	1.39745e-05	0.00924909	-4.34426	Thyroid	1.24494e-05	0.0070896	-4.36957	NA	NA	NA	0	1	1	0	2	NA	NA	-4.41119	0.251799	-4.49291	0.0872727	NA	NA	NA	NA	1.02806e-05	0.801197	7.02565e-06	0.930455	NA	NA	NA	NA	0.005173	0.98595	0.0027449	0.998683	NA	NA
NCOR1	NA	NA	NA	Whole_Blood	1.39745e-05	0.00924909	-4.34426	Uterus	1.24494e-05	0.00757988	-4.36957	NA	NA	NA	0	1	1	0	2	NA	NA	-4.41119	0.251799	-4.49291	0.0872727	NA	NA	NA	NA	1.02806e-05	0.801197	7.02565e-06	0.930455	NA	NA	NA	NA	0.005173	0.98595	0.00366315	0.998211	NA	NA
NCOR1	NA	NA	NA	Whole_Blood	1.39745e-05	0.00924909	-4.34426	Vagina	1.24494e-05	0.00752488	4.36957	NA	NA	NA	0	1	1	0	2	NA	NA	-4.41119	0.251799	4.49291	-0.0872727	NA	NA	NA	NA	1.02806e-05	0.801197	7.02565e-06	0.930455	NA	NA	NA	NA	0.005173	0.98595	0.00369853	0.997205	NA	NA
NCOR1	NA	NA	NA	Whole_Blood	1.39745e-05	0.00924909	-4.34426	Whole_Blood	1.24494e-05	0.00710773	-4.36957	NA	NA	NA	0	1	1	0	2	NA	NA	-4.41119	0.251799	-4.49291	0.0872727	NA	NA	NA	NA	1.02806e-05	0.801197	7.02565e-06	0.930455	NA	NA	NA	NA	0.005173	0.98595	0.00294395	0.99786	NA	NA
NCOR1	NA	NA	NA	Whole_Blood	1.39745e-05	0.00924909	-4.34426	smultixcan	1.24494e-05	0.00813609	-1.87267	NA	NA	NA	0	1	1	0	2	NA	NA	-4.41119	0.251799	-1.92553	0.0374026	NA	NA	NA	NA	1.02806e-05	0.801197	7.02565e-06	0.930455	NA	NA	NA	NA	0.005173	0.98595	0.003185	0.998722	NA	NA
NPNT	NA	NA	NA	Adipose_Visceral_Omentum	3.61701e-07	0.00192317	5.08808	Adipose_Subcutaneous	3.61701e-07	0.00129647	5.08808	NA	NA	NA	0	1	1	0	2	NA	NA	5.50199	1.15274	5.50199	1.15274	NA	NA	NA	NA	3.7552e-08	0.249018	3.7552e-08	0.249018	NA	NA	NA	NA	5.99237e-05	0.964894	3.61199e-05	0.955925	NA	NA
NPNT	NA	NA	NA	Adipose_Visceral_Omentum	3.61701e-07	0.00192317	5.08808	Adipose_Visceral_Omentum	3.61701e-07	0.00121933	5.08808	NA	NA	NA	0	1	1	0	2	NA	NA	5.50199	1.15274	5.50199	1.15274	NA	NA	NA	NA	3.7552e-08	0.249018	3.7552e-08	0.249018	NA	NA	NA	NA	5.99237e-05	0.964894	3.81506e-05	0.963305	NA	NA
NPNT	NA	NA	NA	Adipose_Visceral_Omentum	3.61701e-07	0.00192317	5.08808	Adrenal_Gland	3.61701e-07	0.00129456	5.08808	NA	NA	NA	0	1	1	0	2	NA	NA	5.50199	1.15274	5.50199	1.15274	NA	NA	NA	NA	3.7552e-08	0.249018	3.7552e-08	0.249018	NA	NA	NA	NA	5.99237e-05	0.964894	6.8448e-05	0.948072	NA	NA
NPNT	NA	NA	NA	Adipose_Visceral_Omentum	3.61701e-07	0.00192317	5.08808	Artery_Aorta	2.07058e-07	0.00110308	5.19289	NA	NA	NA	0	1	1	0	2	NA	NA	5.50199	1.15274	5.6168	1.18019	NA	NA	NA	NA	3.7552e-08	0.249018	1.94527e-08	0.237925	NA	NA	NA	NA	5.99237e-05	0.964894	3.1489e-05	0.962289	NA	NA
NPNT	NA	NA	NA	Adipose_Visceral_Omentum	3.61701e-07	0.00192317	5.08808	Artery_Coronary	3.61701e-07	0.000955254	-5.08808	NA	NA	NA	0	1	1	0	2	NA	NA	5.50199	1.15274	-5.50199	-1.15274	NA	NA	NA	NA	3.7552e-08	0.249018	3.7552e-08	0.249018	NA	NA	NA	NA	5.99237e-05	0.964894	4.6488e-05	0.966849	NA	NA
NPNT	NA	NA	NA	Adipose_Visceral_Omentum	3.61701e-07	0.00192317	5.08808	Artery_Tibial	3.61701e-07	0.000983068	-5.08808	NA	NA	NA	0	1	1	0	2	NA	NA	5.50199	1.15274	-5.50199	-1.15274	NA	NA	NA	NA	3.7552e-08	0.249018	3.7552e-08	0.249018	NA	NA	NA	NA	5.99237e-05	0.964894	6.1606e-05	0.966018	NA	NA
NPNT	NA	NA	NA	Adipose_Visceral_Omentum	3.61701e-07	0.00192317	5.08808	Brain_Amygdala	3.61701e-07	0.0013347	5.08808	NA	NA	NA	0	1	1	0	2	NA	NA	5.50199	1.15274	5.50199	1.15274	NA	NA	NA	NA	3.7552e-08	0.249018	3.7552e-08	0.249018	NA	NA	NA	NA	5.99237e-05	0.964894	4.78363e-05	0.970186	NA	NA
NPNT	NA	NA	NA	Adipose_Visceral_Omentum	3.61701e-07	0.00192317	5.08808	Brain_Caudate_basal_ganglia	3.61701e-07	0.000940107	5.08808	NA	NA	NA	0	1	1	0	2	NA	NA	5.50199	1.15274	5.50199	1.15274	NA	NA	NA	NA	3.7552e-08	0.249018	3.7552e-08	0.249018	NA	NA	NA	NA	5.99237e-05	0.964894	5.03276e-05	0.963965	NA	NA
NPNT	NA	NA	NA	Adipose_Visceral_Omentum	3.61701e-07	0.00192317	5.08808	Brain_Frontal_Cortex_BA9	3.61701e-07	0.00124588	5.08808	NA	NA	NA	0	1	1	0	2	NA	NA	5.50199	1.15274	5.50199	1.15274	NA	NA	NA	NA	3.7552e-08	0.249018	3.7552e-08	0.249018	NA	NA	NA	NA	5.99237e-05	0.964894	8.63048e-05	0.946778	NA	NA
NPNT	NA	NA	NA	Adipose_Visceral_Omentum	3.61701e-07	0.00192317	5.08808	Brain_Hippocampus	3.61701e-07	0.00105563	5.08808	NA	NA	NA	0	1	1	0	2	NA	NA	5.50199	1.15274	5.50199	1.15274	NA	NA	NA	NA	3.7552e-08	0.249018	3.7552e-08	0.249018	NA	NA	NA	NA	5.99237e-05	0.964894	7.37864e-05	0.945255	NA	NA
NPNT	NA	NA	NA	Adipose_Visceral_Omentum	3.61701e-07	0.00192317	5.08808	Brain_Nucleus_accumbens_basal_ganglia	3.61701e-07	0.00127476	5.08808	NA	NA	NA	0	1	1	0	2	NA	NA	5.50199	1.15274	5.50199	1.15274	NA	NA	NA	NA	3.7552e-08	0.249018	3.7552e-08	0.249018	NA	NA	NA	NA	5.99237e-05	0.964894	6.09188e-05	0.971984	NA	NA
NPNT	NA	NA	NA	Adipose_Visceral_Omentum	3.61701e-07	0.00192317	5.08808	Brain_Substantia_nigra	3.61701e-07	0.00107838	5.08808	NA	NA	NA	0	1	1	0	2	NA	NA	5.50199	1.15274	5.50199	1.15274	NA	NA	NA	NA	3.7552e-08	0.249018	3.7552e-08	0.249018	NA	NA	NA	NA	5.99237e-05	0.964894	4.08478e-05	0.95244	NA	NA
NPNT	NA	NA	NA	Adipose_Visceral_Omentum	3.61701e-07	0.00192317	5.08808	Breast_Mammary_Tissue	3.61701e-07	0.000966598	5.08808	NA	NA	NA	0	1	1	0	2	NA	NA	5.50199	1.15274	5.50199	1.15274	NA	NA	NA	NA	3.7552e-08	0.249018	3.7552e-08	0.249018	NA	NA	NA	NA	5.99237e-05	0.964894	4.1901e-05	0.952494	NA	NA
NPNT	NA	NA	NA	Adipose_Visceral_Omentum	3.61701e-07	0.00192317	5.08808	Cells_EBV-transformed_lymphocytes	3.61701e-07	0.00145862	5.08808	NA	NA	NA	0	1	1	0	2	NA	NA	5.50199	1.15274	5.50199	1.15274	NA	NA	NA	NA	3.7552e-08	0.249018	3.7552e-08	0.249018	NA	NA	NA	NA	5.99237e-05	0.964894	4.25739e-05	0.936767	NA	NA
NPNT	NA	NA	NA	Adipose_Visceral_Omentum	3.61701e-07	0.00192317	5.08808	Colon_Sigmoid	3.61701e-07	0.00109487	5.08808	NA	NA	NA	0	1	1	0	2	NA	NA	5.50199	1.15274	5.50199	1.15274	NA	NA	NA	NA	3.7552e-08	0.249018	3.7552e-08	0.249018	NA	NA	NA	NA	5.99237e-05	0.964894	6.22557e-05	0.960787	NA	NA
NPNT	NA	NA	NA	Adipose_Visceral_Omentum	3.61701e-07	0.00192317	5.08808	Colon_Transverse	3.61701e-07	0.00097862	-5.08808	NA	NA	NA	0	1	1	0	2	NA	NA	5.50199	1.15274	-5.50199	-1.15274	NA	NA	NA	NA	3.7552e-08	0.249018	3.7552e-08	0.249018	NA	NA	NA	NA	5.99237e-05	0.964894	4.12021e-05	0.957159	NA	NA
NPNT	NA	NA	NA	Adipose_Visceral_Omentum	3.61701e-07	0.00192317	5.08808	Esophagus_Gastroesophageal_Junction	3.61701e-07	0.00108133	5.08808	NA	NA	NA	0	1	1	0	2	NA	NA	5.50199	1.15274	5.50199	1.15274	NA	NA	NA	NA	3.7552e-08	0.249018	3.7552e-08	0.249018	NA	NA	NA	NA	5.99237e-05	0.964894	5.85204e-05	0.952466	NA	NA
NPNT	NA	NA	NA	Adipose_Visceral_Omentum	3.61701e-07	0.00192317	5.08808	Esophagus_Mucosa	3.61701e-07	0.0010993	5.08808	NA	NA	NA	0	1	1	0	2	NA	NA	5.50199	1.15274	5.50199	1.15274	NA	NA	NA	NA	3.7552e-08	0.249018	3.7552e-08	0.249018	NA	NA	NA	NA	5.99237e-05	0.964894	3.27542e-05	0.940313	NA	NA
NPNT	NA	NA	NA	Adipose_Visceral_Omentum	3.61701e-07	0.00192317	5.08808	Esophagus_Muscularis	3.61701e-07	0.0013786	5.08808	NA	NA	NA	0	1	1	0	2	NA	NA	5.50199	1.15274	5.50199	1.15274	NA	NA	NA	NA	3.7552e-08	0.249018	3.7552e-08	0.249018	NA	NA	NA	NA	5.99237e-05	0.964894	5.79249e-05	0.951974	NA	NA
NPNT	NA	NA	NA	Adipose_Visceral_Omentum	3.61701e-07	0.00192317	5.08808	Heart_Atrial_Appendage	3.61701e-07	0.00107516	5.08808	NA	NA	NA	0	1	1	0	2	NA	NA	5.50199	1.15274	5.50199	1.15274	NA	NA	NA	NA	3.7552e-08	0.249018	3.7552e-08	0.249018	NA	NA	NA	NA	5.99237e-05	0.964894	5.45763e-05	0.959393	NA	NA
NPNT	NA	NA	NA	Adipose_Visceral_Omentum	3.61701e-07	0.00192317	5.08808	Heart_Left_Ventricle	3.61701e-07	0.00213834	5.08808	NA	NA	NA	0	1	1	0	2	NA	NA	5.50199	1.15274	5.50199	1.15274	NA	NA	NA	NA	3.7552e-08	0.249018	3.7552e-08	0.249018	NA	NA	NA	NA	5.99237e-05	0.964894	5.47485e-05	0.952895	NA	NA
NPNT	NA	NA	NA	Adipose_Visceral_Omentum	3.61701e-07	0.00192317	5.08808	Kidney_Cortex	3.61701e-07	0.000913899	5.08808	NA	NA	NA	0	1	1	0	2	NA	NA	5.50199	1.15274	5.50199	1.15274	NA	NA	NA	NA	3.7552e-08	0.249018	3.7552e-08	0.249018	NA	NA	NA	NA	5.99237e-05	0.964894	4.14575e-05	0.960956	NA	NA
NPNT	NA	NA	NA	Adipose_Visceral_Omentum	3.61701e-07	0.00192317	5.08808	Lung	3.61701e-07	0.00071084	-5.08808	NA	NA	NA	0	1	1	0	2	NA	NA	5.50199	1.15274	-5.50199	-1.15274	NA	NA	NA	NA	3.7552e-08	0.249018	3.7552e-08	0.249018	NA	NA	NA	NA	5.99237e-05	0.964894	3.27252e-05	0.945256	NA	NA
NPNT	NA	NA	NA	Adipose_Visceral_Omentum	3.61701e-07	0.00192317	5.08808	Minor_Salivary_Gland	3.61701e-07	0.000798275	-5.08808	NA	NA	NA	0	1	1	0	2	NA	NA	5.50199	1.15274	-5.50199	-1.15274	NA	NA	NA	NA	3.7552e-08	0.249018	3.7552e-08	0.249018	NA	NA	NA	NA	5.99237e-05	0.964894	3.71928e-05	0.946735	NA	NA
NPNT	NA	NA	NA	Adipose_Visceral_Omentum	3.61701e-07	0.00192317	5.08808	Muscle_Skeletal	3.61701e-07	0.00115026	5.08808	NA	NA	NA	0	1	1	0	2	NA	NA	5.50199	1.15274	5.50199	1.15274	NA	NA	NA	NA	3.7552e-08	0.249018	3.7552e-08	0.249018	NA	NA	NA	NA	5.99237e-05	0.964894	5.09048e-05	0.96388	NA	NA
NPNT	NA	NA	NA	Adipose_Visceral_Omentum	3.61701e-07	0.00192317	5.08808	Nerve_Tibial	3.61701e-07	0.000819562	5.08808	NA	NA	NA	0	1	1	0	2	NA	NA	5.50199	1.15274	5.50199	1.15274	NA	NA	NA	NA	3.7552e-08	0.249018	3.7552e-08	0.249018	NA	NA	NA	NA	5.99237e-05	0.964894	5.1253e-05	0.964023	NA	NA
NPNT	NA	NA	NA	Adipose_Visceral_Omentum	3.61701e-07	0.00192317	5.08808	Pancreas	3.61701e-07	0.000902581	5.08808	NA	NA	NA	0	1	1	0	2	NA	NA	5.50199	1.15274	5.50199	1.15274	NA	NA	NA	NA	3.7552e-08	0.249018	3.7552e-08	0.249018	NA	NA	NA	NA	5.99237e-05	0.964894	6.04549e-05	0.957335	NA	NA
NPNT	NA	NA	NA	Adipose_Visceral_Omentum	3.61701e-07	0.00192317	5.08808	Pituitary	3.61701e-07	0.00167305	5.08808	NA	NA	NA	0	1	1	0	2	NA	NA	5.50199	1.15274	5.50199	1.15274	NA	NA	NA	NA	3.7552e-08	0.249018	3.7552e-08	0.249018	NA	NA	NA	NA	5.99237e-05	0.964894	5.77414e-05	0.956143	NA	NA
NPNT	NA	NA	NA	Adipose_Visceral_Omentum	3.61701e-07	0.00192317	5.08808	Prostate	3.61701e-07	0.000701287	5.08808	NA	NA	NA	0	1	1	0	2	NA	NA	5.50199	1.15274	5.50199	1.15274	NA	NA	NA	NA	3.7552e-08	0.249018	3.7552e-08	0.249018	NA	NA	NA	NA	5.99237e-05	0.964894	4.45823e-05	0.958597	NA	NA
NPNT	NA	NA	NA	Adipose_Visceral_Omentum	3.61701e-07	0.00192317	5.08808	Skin_Not_Sun_Exposed_Suprapubic	3.61701e-07	0.000878636	5.08808	NA	NA	NA	0	1	1	0	2	NA	NA	5.50199	1.15274	5.50199	1.15274	NA	NA	NA	NA	3.7552e-08	0.249018	3.7552e-08	0.249018	NA	NA	NA	NA	5.99237e-05	0.964894	4.24476e-05	0.937141	NA	NA
NPNT	NA	NA	NA	Adipose_Visceral_Omentum	3.61701e-07	0.00192317	5.08808	Skin_Sun_Exposed_Lower_leg	3.61701e-07	0.000929178	5.08808	NA	NA	NA	0	1	1	0	2	NA	NA	5.50199	1.15274	5.50199	1.15274	NA	NA	NA	NA	3.7552e-08	0.249018	3.7552e-08	0.249018	NA	NA	NA	NA	5.99237e-05	0.964894	3.1323e-05	0.956599	NA	NA
NPNT	NA	NA	NA	Adipose_Visceral_Omentum	3.61701e-07	0.00192317	5.08808	Small_Intestine_Terminal_Ileum	1.36392e-07	0.000431187	5.27004	NA	NA	NA	0	1	1	0	2	NA	NA	5.50199	1.15274	5.70313	1.20495	NA	NA	NA	NA	3.7552e-08	0.249018	1.17627e-08	0.228224	NA	NA	NA	NA	5.99237e-05	0.964894	1.58806e-05	0.94991	NA	NA
NPNT	NA	NA	NA	Adipose_Visceral_Omentum	3.61701e-07	0.00192317	5.08808	Spleen	3.61701e-07	0.00134935	5.08808	NA	NA	NA	0	1	1	0	2	NA	NA	5.50199	1.15274	5.50199	1.15274	NA	NA	NA	NA	3.7552e-08	0.249018	3.7552e-08	0.249018	NA	NA	NA	NA	5.99237e-05	0.964894	6.25795e-05	0.940399	NA	NA
NPNT	NA	NA	NA	Adipose_Visceral_Omentum	3.61701e-07	0.00192317	5.08808	Stomach	3.61701e-07	0.000851228	5.08808	NA	NA	NA	0	1	1	0	2	NA	NA	5.50199	1.15274	5.50199	1.15274	NA	NA	NA	NA	3.7552e-08	0.249018	3.7552e-08	0.249018	NA	NA	NA	NA	5.99237e-05	0.964894	4.50531e-05	0.945813	NA	NA
NPNT	NA	NA	NA	Adipose_Visceral_Omentum	3.61701e-07	0.00192317	5.08808	Testis	3.61701e-07	0.00206021	5.08808	NA	NA	NA	0	1	1	0	2	NA	NA	5.50199	1.15274	5.50199	1.15274	NA	NA	NA	NA	3.7552e-08	0.249018	3.7552e-08	0.249018	NA	NA	NA	NA	5.99237e-05	0.964894	8.25357e-05	0.950534	NA	NA
NPNT	NA	NA	NA	Adipose_Visceral_Omentum	3.61701e-07	0.00192317	5.08808	Thyroid	3.61701e-07	0.000909739	-5.08808	NA	NA	NA	0	1	1	0	2	NA	NA	5.50199	1.15274	-5.50199	-1.15274	NA	NA	NA	NA	3.7552e-08	0.249018	3.7552e-08	0.249018	NA	NA	NA	NA	5.99237e-05	0.964894	3.60747e-05	0.954266	NA	NA
NPNT	NA	NA	NA	Adipose_Visceral_Omentum	3.61701e-07	0.00192317	5.08808	Uterus	3.61701e-07	0.0010933	5.08808	NA	NA	NA	0	1	1	0	2	NA	NA	5.50199	1.15274	5.50199	1.15274	NA	NA	NA	NA	3.7552e-08	0.249018	3.7552e-08	0.249018	NA	NA	NA	NA	5.99237e-05	0.964894	5.79334e-05	0.961566	NA	NA
NPNT	NA	NA	NA	Adipose_Visceral_Omentum	3.61701e-07	0.00192317	5.08808	Vagina	3.61701e-07	0.000775126	-5.08808	NA	NA	NA	0	1	1	0	2	NA	NA	5.50199	1.15274	-5.50199	-1.15274	NA	NA	NA	NA	3.7552e-08	0.249018	3.7552e-08	0.249018	NA	NA	NA	NA	5.99237e-05	0.964894	6.02314e-05	0.964059	NA	NA
NPNT	NA	NA	NA	Adipose_Visceral_Omentum	3.61701e-07	0.00192317	5.08808	smultixcan	3.35382e-07	0.000844656	3.9089	NA	NA	NA	0	1	1	0	2	NA	NA	5.50199	1.15274	4.21639	0.847735	NA	NA	NA	NA	3.7552e-08	0.249018	3.53532e-08	0.253127	NA	NA	NA	NA	5.99237e-05	0.964894	3.38149e-05	0.94447	NA	NA
NPNT	NA	NA	NA	Adrenal_Gland	2.97746e-06	0.00710124	4.67237	Adipose_Subcutaneous	3.61701e-07	0.00129647	5.08808	NA	NA	NA	0	1	1	0	2	NA	NA	4.90947	0.490195	5.50199	1.15274	NA	NA	NA	NA	9.13221e-07	0.623996	3.7552e-08	0.249018	NA	NA	NA	NA	0.000629478	0.982605	3.61199e-05	0.955925	NA	NA
NPNT	NA	NA	NA	Adrenal_Gland	2.97746e-06	0.00710124	4.67237	Adipose_Visceral_Omentum	3.61701e-07	0.00121933	5.08808	NA	NA	NA	0	1	1	0	2	NA	NA	4.90947	0.490195	5.50199	1.15274	NA	NA	NA	NA	9.13221e-07	0.623996	3.7552e-08	0.249018	NA	NA	NA	NA	0.000629478	0.982605	3.81506e-05	0.963305	NA	NA
NPNT	NA	NA	NA	Adrenal_Gland	2.97746e-06	0.00710124	4.67237	Adrenal_Gland	3.61701e-07	0.00129456	5.08808	NA	NA	NA	0	1	1	0	2	NA	NA	4.90947	0.490195	5.50199	1.15274	NA	NA	NA	NA	9.13221e-07	0.623996	3.7552e-08	0.249018	NA	NA	NA	NA	0.000629478	0.982605	6.8448e-05	0.948072	NA	NA
NPNT	NA	NA	NA	Adrenal_Gland	2.97746e-06	0.00710124	4.67237	Artery_Aorta	2.07058e-07	0.00110308	5.19289	NA	NA	NA	0	1	1	0	2	NA	NA	4.90947	0.490195	5.6168	1.18019	NA	NA	NA	NA	9.13221e-07	0.623996	1.94527e-08	0.237925	NA	NA	NA	NA	0.000629478	0.982605	3.1489e-05	0.962289	NA	NA
NPNT	NA	NA	NA	Adrenal_Gland	2.97746e-06	0.00710124	4.67237	Artery_Coronary	3.61701e-07	0.000955254	-5.08808	NA	NA	NA	0	1	1	0	2	NA	NA	4.90947	0.490195	-5.50199	-1.15274	NA	NA	NA	NA	9.13221e-07	0.623996	3.7552e-08	0.249018	NA	NA	NA	NA	0.000629478	0.982605	4.6488e-05	0.966849	NA	NA
NPNT	NA	NA	NA	Adrenal_Gland	2.97746e-06	0.00710124	4.67237	Artery_Tibial	3.61701e-07	0.000983068	-5.08808	NA	NA	NA	0	1	1	0	2	NA	NA	4.90947	0.490195	-5.50199	-1.15274	NA	NA	NA	NA	9.13221e-07	0.623996	3.7552e-08	0.249018	NA	NA	NA	NA	0.000629478	0.982605	6.1606e-05	0.966018	NA	NA
NPNT	NA	NA	NA	Adrenal_Gland	2.97746e-06	0.00710124	4.67237	Brain_Amygdala	3.61701e-07	0.0013347	5.08808	NA	NA	NA	0	1	1	0	2	NA	NA	4.90947	0.490195	5.50199	1.15274	NA	NA	NA	NA	9.13221e-07	0.623996	3.7552e-08	0.249018	NA	NA	NA	NA	0.000629478	0.982605	4.78363e-05	0.970186	NA	NA
NPNT	NA	NA	NA	Adrenal_Gland	2.97746e-06	0.00710124	4.67237	Brain_Caudate_basal_ganglia	3.61701e-07	0.000940107	5.08808	NA	NA	NA	0	1	1	0	2	NA	NA	4.90947	0.490195	5.50199	1.15274	NA	NA	NA	NA	9.13221e-07	0.623996	3.7552e-08	0.249018	NA	NA	NA	NA	0.000629478	0.982605	5.03276e-05	0.963965	NA	NA
NPNT	NA	NA	NA	Adrenal_Gland	2.97746e-06	0.00710124	4.67237	Brain_Frontal_Cortex_BA9	3.61701e-07	0.00124588	5.08808	NA	NA	NA	0	1	1	0	2	NA	NA	4.90947	0.490195	5.50199	1.15274	NA	NA	NA	NA	9.13221e-07	0.623996	3.7552e-08	0.249018	NA	NA	NA	NA	0.000629478	0.982605	8.63048e-05	0.946778	NA	NA
NPNT	NA	NA	NA	Adrenal_Gland	2.97746e-06	0.00710124	4.67237	Brain_Hippocampus	3.61701e-07	0.00105563	5.08808	NA	NA	NA	0	1	1	0	2	NA	NA	4.90947	0.490195	5.50199	1.15274	NA	NA	NA	NA	9.13221e-07	0.623996	3.7552e-08	0.249018	NA	NA	NA	NA	0.000629478	0.982605	7.37864e-05	0.945255	NA	NA
NPNT	NA	NA	NA	Adrenal_Gland	2.97746e-06	0.00710124	4.67237	Brain_Nucleus_accumbens_basal_ganglia	3.61701e-07	0.00127476	5.08808	NA	NA	NA	0	1	1	0	2	NA	NA	4.90947	0.490195	5.50199	1.15274	NA	NA	NA	NA	9.13221e-07	0.623996	3.7552e-08	0.249018	NA	NA	NA	NA	0.000629478	0.982605	6.09188e-05	0.971984	NA	NA
NPNT	NA	NA	NA	Adrenal_Gland	2.97746e-06	0.00710124	4.67237	Brain_Substantia_nigra	3.61701e-07	0.00107838	5.08808	NA	NA	NA	0	1	1	0	2	NA	NA	4.90947	0.490195	5.50199	1.15274	NA	NA	NA	NA	9.13221e-07	0.623996	3.7552e-08	0.249018	NA	NA	NA	NA	0.000629478	0.982605	4.08478e-05	0.95244	NA	NA
NPNT	NA	NA	NA	Adrenal_Gland	2.97746e-06	0.00710124	4.67237	Breast_Mammary_Tissue	3.61701e-07	0.000966598	5.08808	NA	NA	NA	0	1	1	0	2	NA	NA	4.90947	0.490195	5.50199	1.15274	NA	NA	NA	NA	9.13221e-07	0.623996	3.7552e-08	0.249018	NA	NA	NA	NA	0.000629478	0.982605	4.1901e-05	0.952494	NA	NA
NPNT	NA	NA	NA	Adrenal_Gland	2.97746e-06	0.00710124	4.67237	Cells_EBV-transformed_lymphocytes	3.61701e-07	0.00145862	5.08808	NA	NA	NA	0	1	1	0	2	NA	NA	4.90947	0.490195	5.50199	1.15274	NA	NA	NA	NA	9.13221e-07	0.623996	3.7552e-08	0.249018	NA	NA	NA	NA	0.000629478	0.982605	4.25739e-05	0.936767	NA	NA
NPNT	NA	NA	NA	Adrenal_Gland	2.97746e-06	0.00710124	4.67237	Colon_Sigmoid	3.61701e-07	0.00109487	5.08808	NA	NA	NA	0	1	1	0	2	NA	NA	4.90947	0.490195	5.50199	1.15274	NA	NA	NA	NA	9.13221e-07	0.623996	3.7552e-08	0.249018	NA	NA	NA	NA	0.000629478	0.982605	6.22557e-05	0.960787	NA	NA
NPNT	NA	NA	NA	Adrenal_Gland	2.97746e-06	0.00710124	4.67237	Colon_Transverse	3.61701e-07	0.00097862	-5.08808	NA	NA	NA	0	1	1	0	2	NA	NA	4.90947	0.490195	-5.50199	-1.15274	NA	NA	NA	NA	9.13221e-07	0.623996	3.7552e-08	0.249018	NA	NA	NA	NA	0.000629478	0.982605	4.12021e-05	0.957159	NA	NA
NPNT	NA	NA	NA	Adrenal_Gland	2.97746e-06	0.00710124	4.67237	Esophagus_Gastroesophageal_Junction	3.61701e-07	0.00108133	5.08808	NA	NA	NA	0	1	1	0	2	NA	NA	4.90947	0.490195	5.50199	1.15274	NA	NA	NA	NA	9.13221e-07	0.623996	3.7552e-08	0.249018	NA	NA	NA	NA	0.000629478	0.982605	5.85204e-05	0.952466	NA	NA
NPNT	NA	NA	NA	Adrenal_Gland	2.97746e-06	0.00710124	4.67237	Esophagus_Mucosa	3.61701e-07	0.0010993	5.08808	NA	NA	NA	0	1	1	0	2	NA	NA	4.90947	0.490195	5.50199	1.15274	NA	NA	NA	NA	9.13221e-07	0.623996	3.7552e-08	0.249018	NA	NA	NA	NA	0.000629478	0.982605	3.27542e-05	0.940313	NA	NA
NPNT	NA	NA	NA	Adrenal_Gland	2.97746e-06	0.00710124	4.67237	Esophagus_Muscularis	3.61701e-07	0.0013786	5.08808	NA	NA	NA	0	1	1	0	2	NA	NA	4.90947	0.490195	5.50199	1.15274	NA	NA	NA	NA	9.13221e-07	0.623996	3.7552e-08	0.249018	NA	NA	NA	NA	0.000629478	0.982605	5.79249e-05	0.951974	NA	NA
NPNT	NA	NA	NA	Adrenal_Gland	2.97746e-06	0.00710124	4.67237	Heart_Atrial_Appendage	3.61701e-07	0.00107516	5.08808	NA	NA	NA	0	1	1	0	2	NA	NA	4.90947	0.490195	5.50199	1.15274	NA	NA	NA	NA	9.13221e-07	0.623996	3.7552e-08	0.249018	NA	NA	NA	NA	0.000629478	0.982605	5.45763e-05	0.959393	NA	NA
NPNT	NA	NA	NA	Adrenal_Gland	2.97746e-06	0.00710124	4.67237	Heart_Left_Ventricle	3.61701e-07	0.00213834	5.08808	NA	NA	NA	0	1	1	0	2	NA	NA	4.90947	0.490195	5.50199	1.15274	NA	NA	NA	NA	9.13221e-07	0.623996	3.7552e-08	0.249018	NA	NA	NA	NA	0.000629478	0.982605	5.47485e-05	0.952895	NA	NA
NPNT	NA	NA	NA	Adrenal_Gland	2.97746e-06	0.00710124	4.67237	Kidney_Cortex	3.61701e-07	0.000913899	5.08808	NA	NA	NA	0	1	1	0	2	NA	NA	4.90947	0.490195	5.50199	1.15274	NA	NA	NA	NA	9.13221e-07	0.623996	3.7552e-08	0.249018	NA	NA	NA	NA	0.000629478	0.982605	4.14575e-05	0.960956	NA	NA
NPNT	NA	NA	NA	Adrenal_Gland	2.97746e-06	0.00710124	4.67237	Lung	3.61701e-07	0.00071084	-5.08808	NA	NA	NA	0	1	1	0	2	NA	NA	4.90947	0.490195	-5.50199	-1.15274	NA	NA	NA	NA	9.13221e-07	0.623996	3.7552e-08	0.249018	NA	NA	NA	NA	0.000629478	0.982605	3.27252e-05	0.945256	NA	NA
NPNT	NA	NA	NA	Adrenal_Gland	2.97746e-06	0.00710124	4.67237	Minor_Salivary_Gland	3.61701e-07	0.000798275	-5.08808	NA	NA	NA	0	1	1	0	2	NA	NA	4.90947	0.490195	-5.50199	-1.15274	NA	NA	NA	NA	9.13221e-07	0.623996	3.7552e-08	0.249018	NA	NA	NA	NA	0.000629478	0.982605	3.71928e-05	0.946735	NA	NA
NPNT	NA	NA	NA	Adrenal_Gland	2.97746e-06	0.00710124	4.67237	Muscle_Skeletal	3.61701e-07	0.00115026	5.08808	NA	NA	NA	0	1	1	0	2	NA	NA	4.90947	0.490195	5.50199	1.15274	NA	NA	NA	NA	9.13221e-07	0.623996	3.7552e-08	0.249018	NA	NA	NA	NA	0.000629478	0.982605	5.09048e-05	0.96388	NA	NA
NPNT	NA	NA	NA	Adrenal_Gland	2.97746e-06	0.00710124	4.67237	Nerve_Tibial	3.61701e-07	0.000819562	5.08808	NA	NA	NA	0	1	1	0	2	NA	NA	4.90947	0.490195	5.50199	1.15274	NA	NA	NA	NA	9.13221e-07	0.623996	3.7552e-08	0.249018	NA	NA	NA	NA	0.000629478	0.982605	5.1253e-05	0.964023	NA	NA
NPNT	NA	NA	NA	Adrenal_Gland	2.97746e-06	0.00710124	4.67237	Pancreas	3.61701e-07	0.000902581	5.08808	NA	NA	NA	0	1	1	0	2	NA	NA	4.90947	0.490195	5.50199	1.15274	NA	NA	NA	NA	9.13221e-07	0.623996	3.7552e-08	0.249018	NA	NA	NA	NA	0.000629478	0.982605	6.04549e-05	0.957335	NA	NA
NPNT	NA	NA	NA	Adrenal_Gland	2.97746e-06	0.00710124	4.67237	Pituitary	3.61701e-07	0.00167305	5.08808	NA	NA	NA	0	1	1	0	2	NA	NA	4.90947	0.490195	5.50199	1.15274	NA	NA	NA	NA	9.13221e-07	0.623996	3.7552e-08	0.249018	NA	NA	NA	NA	0.000629478	0.982605	5.77414e-05	0.956143	NA	NA
NPNT	NA	NA	NA	Adrenal_Gland	2.97746e-06	0.00710124	4.67237	Prostate	3.61701e-07	0.000701287	5.08808	NA	NA	NA	0	1	1	0	2	NA	NA	4.90947	0.490195	5.50199	1.15274	NA	NA	NA	NA	9.13221e-07	0.623996	3.7552e-08	0.249018	NA	NA	NA	NA	0.000629478	0.982605	4.45823e-05	0.958597	NA	NA
NPNT	NA	NA	NA	Adrenal_Gland	2.97746e-06	0.00710124	4.67237	Skin_Not_Sun_Exposed_Suprapubic	3.61701e-07	0.000878636	5.08808	NA	NA	NA	0	1	1	0	2	NA	NA	4.90947	0.490195	5.50199	1.15274	NA	NA	NA	NA	9.13221e-07	0.623996	3.7552e-08	0.249018	NA	NA	NA	NA	0.000629478	0.982605	4.24476e-05	0.937141	NA	NA
NPNT	NA	NA	NA	Adrenal_Gland	2.97746e-06	0.00710124	4.67237	Skin_Sun_Exposed_Lower_leg	3.61701e-07	0.000929178	5.08808	NA	NA	NA	0	1	1	0	2	NA	NA	4.90947	0.490195	5.50199	1.15274	NA	NA	NA	NA	9.13221e-07	0.623996	3.7552e-08	0.249018	NA	NA	NA	NA	0.000629478	0.982605	3.1323e-05	0.956599	NA	NA
NPNT	NA	NA	NA	Adrenal_Gland	2.97746e-06	0.00710124	4.67237	Small_Intestine_Terminal_Ileum	1.36392e-07	0.000431187	5.27004	NA	NA	NA	0	1	1	0	2	NA	NA	4.90947	0.490195	5.70313	1.20495	NA	NA	NA	NA	9.13221e-07	0.623996	1.17627e-08	0.228224	NA	NA	NA	NA	0.000629478	0.982605	1.58806e-05	0.94991	NA	NA
NPNT	NA	NA	NA	Adrenal_Gland	2.97746e-06	0.00710124	4.67237	Spleen	3.61701e-07	0.00134935	5.08808	NA	NA	NA	0	1	1	0	2	NA	NA	4.90947	0.490195	5.50199	1.15274	NA	NA	NA	NA	9.13221e-07	0.623996	3.7552e-08	0.249018	NA	NA	NA	NA	0.000629478	0.982605	6.25795e-05	0.940399	NA	NA
NPNT	NA	NA	NA	Adrenal_Gland	2.97746e-06	0.00710124	4.67237	Stomach	3.61701e-07	0.000851228	5.08808	NA	NA	NA	0	1	1	0	2	NA	NA	4.90947	0.490195	5.50199	1.15274	NA	NA	NA	NA	9.13221e-07	0.623996	3.7552e-08	0.249018	NA	NA	NA	NA	0.000629478	0.982605	4.50531e-05	0.945813	NA	NA
NPNT	NA	NA	NA	Adrenal_Gland	2.97746e-06	0.00710124	4.67237	Testis	3.61701e-07	0.00206021	5.08808	NA	NA	NA	0	1	1	0	2	NA	NA	4.90947	0.490195	5.50199	1.15274	NA	NA	NA	NA	9.13221e-07	0.623996	3.7552e-08	0.249018	NA	NA	NA	NA	0.000629478	0.982605	8.25357e-05	0.950534	NA	NA
NPNT	NA	NA	NA	Adrenal_Gland	2.97746e-06	0.00710124	4.67237	Thyroid	3.61701e-07	0.000909739	-5.08808	NA	NA	NA	0	1	1	0	2	NA	NA	4.90947	0.490195	-5.50199	-1.15274	NA	NA	NA	NA	9.13221e-07	0.623996	3.7552e-08	0.249018	NA	NA	NA	NA	0.000629478	0.982605	3.60747e-05	0.954266	NA	NA
NPNT	NA	NA	NA	Adrenal_Gland	2.97746e-06	0.00710124	4.67237	Uterus	3.61701e-07	0.0010933	5.08808	NA	NA	NA	0	1	1	0	2	NA	NA	4.90947	0.490195	5.50199	1.15274	NA	NA	NA	NA	9.13221e-07	0.623996	3.7552e-08	0.249018	NA	NA	NA	NA	0.000629478	0.982605	5.79334e-05	0.961566	NA	NA
NPNT	NA	NA	NA	Adrenal_Gland	2.97746e-06	0.00710124	4.67237	Vagina	3.61701e-07	0.000775126	-5.08808	NA	NA	NA	0	1	1	0	2	NA	NA	4.90947	0.490195	-5.50199	-1.15274	NA	NA	NA	NA	9.13221e-07	0.623996	3.7552e-08	0.249018	NA	NA	NA	NA	0.000629478	0.982605	6.02314e-05	0.964059	NA	NA
NPNT	NA	NA	NA	Adrenal_Gland	2.97746e-06	0.00710124	4.67237	smultixcan	3.35382e-07	0.000844656	3.9089	NA	NA	NA	0	1	1	0	2	NA	NA	4.90947	0.490195	4.21639	0.847735	NA	NA	NA	NA	9.13221e-07	0.623996	3.53532e-08	0.253127	NA	NA	NA	NA	0.000629478	0.982605	3.38149e-05	0.94447	NA	NA
NPNT	NA	NA	NA	Artery_Aorta	3.61701e-07	0.00191593	5.08808	Adipose_Subcutaneous	3.61701e-07	0.00129647	5.08808	NA	NA	NA	0	1	1	0	2	NA	NA	5.50199	1.15392	5.50199	1.15274	NA	NA	NA	NA	3.7552e-08	0.248531	3.7552e-08	0.249018	NA	NA	NA	NA	4.7462e-05	0.97605	3.61199e-05	0.955925	NA	NA
NPNT	NA	NA	NA	Artery_Aorta	3.61701e-07	0.00191593	5.08808	Adipose_Visceral_Omentum	3.61701e-07	0.00121933	5.08808	NA	NA	NA	0	1	1	0	2	NA	NA	5.50199	1.15392	5.50199	1.15274	NA	NA	NA	NA	3.7552e-08	0.248531	3.7552e-08	0.249018	NA	NA	NA	NA	4.7462e-05	0.97605	3.81506e-05	0.963305	NA	NA
NPNT	NA	NA	NA	Artery_Aorta	3.61701e-07	0.00191593	5.08808	Adrenal_Gland	3.61701e-07	0.00129456	5.08808	NA	NA	NA	0	1	1	0	2	NA	NA	5.50199	1.15392	5.50199	1.15274	NA	NA	NA	NA	3.7552e-08	0.248531	3.7552e-08	0.249018	NA	NA	NA	NA	4.7462e-05	0.97605	6.8448e-05	0.948072	NA	NA
NPNT	NA	NA	NA	Artery_Aorta	3.61701e-07	0.00191593	5.08808	Artery_Aorta	2.07058e-07	0.00110308	5.19289	NA	NA	NA	0	1	1	0	2	NA	NA	5.50199	1.15392	5.6168	1.18019	NA	NA	NA	NA	3.7552e-08	0.248531	1.94527e-08	0.237925	NA	NA	NA	NA	4.7462e-05	0.97605	3.1489e-05	0.962289	NA	NA
NPNT	NA	NA	NA	Artery_Aorta	3.61701e-07	0.00191593	5.08808	Artery_Coronary	3.61701e-07	0.000955254	-5.08808	NA	NA	NA	0	1	1	0	2	NA	NA	5.50199	1.15392	-5.50199	-1.15274	NA	NA	NA	NA	3.7552e-08	0.248531	3.7552e-08	0.249018	NA	NA	NA	NA	4.7462e-05	0.97605	4.6488e-05	0.966849	NA	NA
NPNT	NA	NA	NA	Artery_Aorta	3.61701e-07	0.00191593	5.08808	Artery_Tibial	3.61701e-07	0.000983068	-5.08808	NA	NA	NA	0	1	1	0	2	NA	NA	5.50199	1.15392	-5.50199	-1.15274	NA	NA	NA	NA	3.7552e-08	0.248531	3.7552e-08	0.249018	NA	NA	NA	NA	4.7462e-05	0.97605	6.1606e-05	0.966018	NA	NA
NPNT	NA	NA	NA	Artery_Aorta	3.61701e-07	0.00191593	5.08808	Brain_Amygdala	3.61701e-07	0.0013347	5.08808	NA	NA	NA	0	1	1	0	2	NA	NA	5.50199	1.15392	5.50199	1.15274	NA	NA	NA	NA	3.7552e-08	0.248531	3.7552e-08	0.249018	NA	NA	NA	NA	4.7462e-05	0.97605	4.78363e-05	0.970186	NA	NA
NPNT	NA	NA	NA	Artery_Aorta	3.61701e-07	0.00191593	5.08808	Brain_Caudate_basal_ganglia	3.61701e-07	0.000940107	5.08808	NA	NA	NA	0	1	1	0	2	NA	NA	5.50199	1.15392	5.50199	1.15274	NA	NA	NA	NA	3.7552e-08	0.248531	3.7552e-08	0.249018	NA	NA	NA	NA	4.7462e-05	0.97605	5.03276e-05	0.963965	NA	NA
NPNT	NA	NA	NA	Artery_Aorta	3.61701e-07	0.00191593	5.08808	Brain_Frontal_Cortex_BA9	3.61701e-07	0.00124588	5.08808	NA	NA	NA	0	1	1	0	2	NA	NA	5.50199	1.15392	5.50199	1.15274	NA	NA	NA	NA	3.7552e-08	0.248531	3.7552e-08	0.249018	NA	NA	NA	NA	4.7462e-05	0.97605	8.63048e-05	0.946778	NA	NA
NPNT	NA	NA	NA	Artery_Aorta	3.61701e-07	0.00191593	5.08808	Brain_Hippocampus	3.61701e-07	0.00105563	5.08808	NA	NA	NA	0	1	1	0	2	NA	NA	5.50199	1.15392	5.50199	1.15274	NA	NA	NA	NA	3.7552e-08	0.248531	3.7552e-08	0.249018	NA	NA	NA	NA	4.7462e-05	0.97605	7.37864e-05	0.945255	NA	NA
NPNT	NA	NA	NA	Artery_Aorta	3.61701e-07	0.00191593	5.08808	Brain_Nucleus_accumbens_basal_ganglia	3.61701e-07	0.00127476	5.08808	NA	NA	NA	0	1	1	0	2	NA	NA	5.50199	1.15392	5.50199	1.15274	NA	NA	NA	NA	3.7552e-08	0.248531	3.7552e-08	0.249018	NA	NA	NA	NA	4.7462e-05	0.97605	6.09188e-05	0.971984	NA	NA
NPNT	NA	NA	NA	Artery_Aorta	3.61701e-07	0.00191593	5.08808	Brain_Substantia_nigra	3.61701e-07	0.00107838	5.08808	NA	NA	NA	0	1	1	0	2	NA	NA	5.50199	1.15392	5.50199	1.15274	NA	NA	NA	NA	3.7552e-08	0.248531	3.7552e-08	0.249018	NA	NA	NA	NA	4.7462e-05	0.97605	4.08478e-05	0.95244	NA	NA
NPNT	NA	NA	NA	Artery_Aorta	3.61701e-07	0.00191593	5.08808	Breast_Mammary_Tissue	3.61701e-07	0.000966598	5.08808	NA	NA	NA	0	1	1	0	2	NA	NA	5.50199	1.15392	5.50199	1.15274	NA	NA	NA	NA	3.7552e-08	0.248531	3.7552e-08	0.249018	NA	NA	NA	NA	4.7462e-05	0.97605	4.1901e-05	0.952494	NA	NA
NPNT	NA	NA	NA	Artery_Aorta	3.61701e-07	0.00191593	5.08808	Cells_EBV-transformed_lymphocytes	3.61701e-07	0.00145862	5.08808	NA	NA	NA	0	1	1	0	2	NA	NA	5.50199	1.15392	5.50199	1.15274	NA	NA	NA	NA	3.7552e-08	0.248531	3.7552e-08	0.249018	NA	NA	NA	NA	4.7462e-05	0.97605	4.25739e-05	0.936767	NA	NA
NPNT	NA	NA	NA	Artery_Aorta	3.61701e-07	0.00191593	5.08808	Colon_Sigmoid	3.61701e-07	0.00109487	5.08808	NA	NA	NA	0	1	1	0	2	NA	NA	5.50199	1.15392	5.50199	1.15274	NA	NA	NA	NA	3.7552e-08	0.248531	3.7552e-08	0.249018	NA	NA	NA	NA	4.7462e-05	0.97605	6.22557e-05	0.960787	NA	NA
NPNT	NA	NA	NA	Artery_Aorta	3.61701e-07	0.00191593	5.08808	Colon_Transverse	3.61701e-07	0.00097862	-5.08808	NA	NA	NA	0	1	1	0	2	NA	NA	5.50199	1.15392	-5.50199	-1.15274	NA	NA	NA	NA	3.7552e-08	0.248531	3.7552e-08	0.249018	NA	NA	NA	NA	4.7462e-05	0.97605	4.12021e-05	0.957159	NA	NA
NPNT	NA	NA	NA	Artery_Aorta	3.61701e-07	0.00191593	5.08808	Esophagus_Gastroesophageal_Junction	3.61701e-07	0.00108133	5.08808	NA	NA	NA	0	1	1	0	2	NA	NA	5.50199	1.15392	5.50199	1.15274	NA	NA	NA	NA	3.7552e-08	0.248531	3.7552e-08	0.249018	NA	NA	NA	NA	4.7462e-05	0.97605	5.85204e-05	0.952466	NA	NA
NPNT	NA	NA	NA	Artery_Aorta	3.61701e-07	0.00191593	5.08808	Esophagus_Mucosa	3.61701e-07	0.0010993	5.08808	NA	NA	NA	0	1	1	0	2	NA	NA	5.50199	1.15392	5.50199	1.15274	NA	NA	NA	NA	3.7552e-08	0.248531	3.7552e-08	0.249018	NA	NA	NA	NA	4.7462e-05	0.97605	3.27542e-05	0.940313	NA	NA
NPNT	NA	NA	NA	Artery_Aorta	3.61701e-07	0.00191593	5.08808	Esophagus_Muscularis	3.61701e-07	0.0013786	5.08808	NA	NA	NA	0	1	1	0	2	NA	NA	5.50199	1.15392	5.50199	1.15274	NA	NA	NA	NA	3.7552e-08	0.248531	3.7552e-08	0.249018	NA	NA	NA	NA	4.7462e-05	0.97605	5.79249e-05	0.951974	NA	NA
NPNT	NA	NA	NA	Artery_Aorta	3.61701e-07	0.00191593	5.08808	Heart_Atrial_Appendage	3.61701e-07	0.00107516	5.08808	NA	NA	NA	0	1	1	0	2	NA	NA	5.50199	1.15392	5.50199	1.15274	NA	NA	NA	NA	3.7552e-08	0.248531	3.7552e-08	0.249018	NA	NA	NA	NA	4.7462e-05	0.97605	5.45763e-05	0.959393	NA	NA
NPNT	NA	NA	NA	Artery_Aorta	3.61701e-07	0.00191593	5.08808	Heart_Left_Ventricle	3.61701e-07	0.00213834	5.08808	NA	NA	NA	0	1	1	0	2	NA	NA	5.50199	1.15392	5.50199	1.15274	NA	NA	NA	NA	3.7552e-08	0.248531	3.7552e-08	0.249018	NA	NA	NA	NA	4.7462e-05	0.97605	5.47485e-05	0.952895	NA	NA
NPNT	NA	NA	NA	Artery_Aorta	3.61701e-07	0.00191593	5.08808	Kidney_Cortex	3.61701e-07	0.000913899	5.08808	NA	NA	NA	0	1	1	0	2	NA	NA	5.50199	1.15392	5.50199	1.15274	NA	NA	NA	NA	3.7552e-08	0.248531	3.7552e-08	0.249018	NA	NA	NA	NA	4.7462e-05	0.97605	4.14575e-05	0.960956	NA	NA
NPNT	NA	NA	NA	Artery_Aorta	3.61701e-07	0.00191593	5.08808	Lung	3.61701e-07	0.00071084	-5.08808	NA	NA	NA	0	1	1	0	2	NA	NA	5.50199	1.15392	-5.50199	-1.15274	NA	NA	NA	NA	3.7552e-08	0.248531	3.7552e-08	0.249018	NA	NA	NA	NA	4.7462e-05	0.97605	3.27252e-05	0.945256	NA	NA
NPNT	NA	NA	NA	Artery_Aorta	3.61701e-07	0.00191593	5.08808	Minor_Salivary_Gland	3.61701e-07	0.000798275	-5.08808	NA	NA	NA	0	1	1	0	2	NA	NA	5.50199	1.15392	-5.50199	-1.15274	NA	NA	NA	NA	3.7552e-08	0.248531	3.7552e-08	0.249018	NA	NA	NA	NA	4.7462e-05	0.97605	3.71928e-05	0.946735	NA	NA
NPNT	NA	NA	NA	Artery_Aorta	3.61701e-07	0.00191593	5.08808	Muscle_Skeletal	3.61701e-07	0.00115026	5.08808	NA	NA	NA	0	1	1	0	2	NA	NA	5.50199	1.15392	5.50199	1.15274	NA	NA	NA	NA	3.7552e-08	0.248531	3.7552e-08	0.249018	NA	NA	NA	NA	4.7462e-05	0.97605	5.09048e-05	0.96388	NA	NA
NPNT	NA	NA	NA	Artery_Aorta	3.61701e-07	0.00191593	5.08808	Nerve_Tibial	3.61701e-07	0.000819562	5.08808	NA	NA	NA	0	1	1	0	2	NA	NA	5.50199	1.15392	5.50199	1.15274	NA	NA	NA	NA	3.7552e-08	0.248531	3.7552e-08	0.249018	NA	NA	NA	NA	4.7462e-05	0.97605	5.1253e-05	0.964023	NA	NA
NPNT	NA	NA	NA	Artery_Aorta	3.61701e-07	0.00191593	5.08808	Pancreas	3.61701e-07	0.000902581	5.08808	NA	NA	NA	0	1	1	0	2	NA	NA	5.50199	1.15392	5.50199	1.15274	NA	NA	NA	NA	3.7552e-08	0.248531	3.7552e-08	0.249018	NA	NA	NA	NA	4.7462e-05	0.97605	6.04549e-05	0.957335	NA	NA
NPNT	NA	NA	NA	Artery_Aorta	3.61701e-07	0.00191593	5.08808	Pituitary	3.61701e-07	0.00167305	5.08808	NA	NA	NA	0	1	1	0	2	NA	NA	5.50199	1.15392	5.50199	1.15274	NA	NA	NA	NA	3.7552e-08	0.248531	3.7552e-08	0.249018	NA	NA	NA	NA	4.7462e-05	0.97605	5.77414e-05	0.956143	NA	NA
NPNT	NA	NA	NA	Artery_Aorta	3.61701e-07	0.00191593	5.08808	Prostate	3.61701e-07	0.000701287	5.08808	NA	NA	NA	0	1	1	0	2	NA	NA	5.50199	1.15392	5.50199	1.15274	NA	NA	NA	NA	3.7552e-08	0.248531	3.7552e-08	0.249018	NA	NA	NA	NA	4.7462e-05	0.97605	4.45823e-05	0.958597	NA	NA
NPNT	NA	NA	NA	Artery_Aorta	3.61701e-07	0.00191593	5.08808	Skin_Not_Sun_Exposed_Suprapubic	3.61701e-07	0.000878636	5.08808	NA	NA	NA	0	1	1	0	2	NA	NA	5.50199	1.15392	5.50199	1.15274	NA	NA	NA	NA	3.7552e-08	0.248531	3.7552e-08	0.249018	NA	NA	NA	NA	4.7462e-05	0.97605	4.24476e-05	0.937141	NA	NA
NPNT	NA	NA	NA	Artery_Aorta	3.61701e-07	0.00191593	5.08808	Skin_Sun_Exposed_Lower_leg	3.61701e-07	0.000929178	5.08808	NA	NA	NA	0	1	1	0	2	NA	NA	5.50199	1.15392	5.50199	1.15274	NA	NA	NA	NA	3.7552e-08	0.248531	3.7552e-08	0.249018	NA	NA	NA	NA	4.7462e-05	0.97605	3.1323e-05	0.956599	NA	NA
NPNT	NA	NA	NA	Artery_Aorta	3.61701e-07	0.00191593	5.08808	Small_Intestine_Terminal_Ileum	1.36392e-07	0.000431187	5.27004	NA	NA	NA	0	1	1	0	2	NA	NA	5.50199	1.15392	5.70313	1.20495	NA	NA	NA	NA	3.7552e-08	0.248531	1.17627e-08	0.228224	NA	NA	NA	NA	4.7462e-05	0.97605	1.58806e-05	0.94991	NA	NA
NPNT	NA	NA	NA	Artery_Aorta	3.61701e-07	0.00191593	5.08808	Spleen	3.61701e-07	0.00134935	5.08808	NA	NA	NA	0	1	1	0	2	NA	NA	5.50199	1.15392	5.50199	1.15274	NA	NA	NA	NA	3.7552e-08	0.248531	3.7552e-08	0.249018	NA	NA	NA	NA	4.7462e-05	0.97605	6.25795e-05	0.940399	NA	NA
NPNT	NA	NA	NA	Artery_Aorta	3.61701e-07	0.00191593	5.08808	Stomach	3.61701e-07	0.000851228	5.08808	NA	NA	NA	0	1	1	0	2	NA	NA	5.50199	1.15392	5.50199	1.15274	NA	NA	NA	NA	3.7552e-08	0.248531	3.7552e-08	0.249018	NA	NA	NA	NA	4.7462e-05	0.97605	4.50531e-05	0.945813	NA	NA
NPNT	NA	NA	NA	Artery_Aorta	3.61701e-07	0.00191593	5.08808	Testis	3.61701e-07	0.00206021	5.08808	NA	NA	NA	0	1	1	0	2	NA	NA	5.50199	1.15392	5.50199	1.15274	NA	NA	NA	NA	3.7552e-08	0.248531	3.7552e-08	0.249018	NA	NA	NA	NA	4.7462e-05	0.97605	8.25357e-05	0.950534	NA	NA
NPNT	NA	NA	NA	Artery_Aorta	3.61701e-07	0.00191593	5.08808	Thyroid	3.61701e-07	0.000909739	-5.08808	NA	NA	NA	0	1	1	0	2	NA	NA	5.50199	1.15392	-5.50199	-1.15274	NA	NA	NA	NA	3.7552e-08	0.248531	3.7552e-08	0.249018	NA	NA	NA	NA	4.7462e-05	0.97605	3.60747e-05	0.954266	NA	NA
NPNT	NA	NA	NA	Artery_Aorta	3.61701e-07	0.00191593	5.08808	Uterus	3.61701e-07	0.0010933	5.08808	NA	NA	NA	0	1	1	0	2	NA	NA	5.50199	1.15392	5.50199	1.15274	NA	NA	NA	NA	3.7552e-08	0.248531	3.7552e-08	0.249018	NA	NA	NA	NA	4.7462e-05	0.97605	5.79334e-05	0.961566	NA	NA
NPNT	NA	NA	NA	Artery_Aorta	3.61701e-07	0.00191593	5.08808	Vagina	3.61701e-07	0.000775126	-5.08808	NA	NA	NA	0	1	1	0	2	NA	NA	5.50199	1.15392	-5.50199	-1.15274	NA	NA	NA	NA	3.7552e-08	0.248531	3.7552e-08	0.249018	NA	NA	NA	NA	4.7462e-05	0.97605	6.02314e-05	0.964059	NA	NA
NPNT	NA	NA	NA	Artery_Aorta	3.61701e-07	0.00191593	5.08808	smultixcan	3.35382e-07	0.000844656	3.9089	NA	NA	NA	0	1	1	0	2	NA	NA	5.50199	1.15392	4.21639	0.847735	NA	NA	NA	NA	3.7552e-08	0.248531	3.53532e-08	0.253127	NA	NA	NA	NA	4.7462e-05	0.97605	3.38149e-05	0.94447	NA	NA
NPNT	NA	NA	NA	Brain_Putamen_basal_ganglia	3.61701e-07	0.0027227	5.08808	Adipose_Subcutaneous	3.61701e-07	0.00129647	5.08808	NA	NA	NA	0	1	1	0	2	NA	NA	5.50199	1.15274	5.50199	1.15274	NA	NA	NA	NA	3.7552e-08	0.249018	3.7552e-08	0.249018	NA	NA	NA	NA	4.42476e-05	0.970386	3.61199e-05	0.955925	NA	NA
NPNT	NA	NA	NA	Brain_Putamen_basal_ganglia	3.61701e-07	0.0027227	5.08808	Adipose_Visceral_Omentum	3.61701e-07	0.00121933	5.08808	NA	NA	NA	0	1	1	0	2	NA	NA	5.50199	1.15274	5.50199	1.15274	NA	NA	NA	NA	3.7552e-08	0.249018	3.7552e-08	0.249018	NA	NA	NA	NA	4.42476e-05	0.970386	3.81506e-05	0.963305	NA	NA
NPNT	NA	NA	NA	Brain_Putamen_basal_ganglia	3.61701e-07	0.0027227	5.08808	Adrenal_Gland	3.61701e-07	0.00129456	5.08808	NA	NA	NA	0	1	1	0	2	NA	NA	5.50199	1.15274	5.50199	1.15274	NA	NA	NA	NA	3.7552e-08	0.249018	3.7552e-08	0.249018	NA	NA	NA	NA	4.42476e-05	0.970386	6.8448e-05	0.948072	NA	NA
NPNT	NA	NA	NA	Brain_Putamen_basal_ganglia	3.61701e-07	0.0027227	5.08808	Artery_Aorta	2.07058e-07	0.00110308	5.19289	NA	NA	NA	0	1	1	0	2	NA	NA	5.50199	1.15274	5.6168	1.18019	NA	NA	NA	NA	3.7552e-08	0.249018	1.94527e-08	0.237925	NA	NA	NA	NA	4.42476e-05	0.970386	3.1489e-05	0.962289	NA	NA
NPNT	NA	NA	NA	Brain_Putamen_basal_ganglia	3.61701e-07	0.0027227	5.08808	Artery_Coronary	3.61701e-07	0.000955254	-5.08808	NA	NA	NA	0	1	1	0	2	NA	NA	5.50199	1.15274	-5.50199	-1.15274	NA	NA	NA	NA	3.7552e-08	0.249018	3.7552e-08	0.249018	NA	NA	NA	NA	4.42476e-05	0.970386	4.6488e-05	0.966849	NA	NA
NPNT	NA	NA	NA	Brain_Putamen_basal_ganglia	3.61701e-07	0.0027227	5.08808	Artery_Tibial	3.61701e-07	0.000983068	-5.08808	NA	NA	NA	0	1	1	0	2	NA	NA	5.50199	1.15274	-5.50199	-1.15274	NA	NA	NA	NA	3.7552e-08	0.249018	3.7552e-08	0.249018	NA	NA	NA	NA	4.42476e-05	0.970386	6.1606e-05	0.966018	NA	NA
NPNT	NA	NA	NA	Brain_Putamen_basal_ganglia	3.61701e-07	0.0027227	5.08808	Brain_Amygdala	3.61701e-07	0.0013347	5.08808	NA	NA	NA	0	1	1	0	2	NA	NA	5.50199	1.15274	5.50199	1.15274	NA	NA	NA	NA	3.7552e-08	0.249018	3.7552e-08	0.249018	NA	NA	NA	NA	4.42476e-05	0.970386	4.78363e-05	0.970186	NA	NA
NPNT	NA	NA	NA	Brain_Putamen_basal_ganglia	3.61701e-07	0.0027227	5.08808	Brain_Caudate_basal_ganglia	3.61701e-07	0.000940107	5.08808	NA	NA	NA	0	1	1	0	2	NA	NA	5.50199	1.15274	5.50199	1.15274	NA	NA	NA	NA	3.7552e-08	0.249018	3.7552e-08	0.249018	NA	NA	NA	NA	4.42476e-05	0.970386	5.03276e-05	0.963965	NA	NA
NPNT	NA	NA	NA	Brain_Putamen_basal_ganglia	3.61701e-07	0.0027227	5.08808	Brain_Frontal_Cortex_BA9	3.61701e-07	0.00124588	5.08808	NA	NA	NA	0	1	1	0	2	NA	NA	5.50199	1.15274	5.50199	1.15274	NA	NA	NA	NA	3.7552e-08	0.249018	3.7552e-08	0.249018	NA	NA	NA	NA	4.42476e-05	0.970386	8.63048e-05	0.946778	NA	NA
NPNT	NA	NA	NA	Brain_Putamen_basal_ganglia	3.61701e-07	0.0027227	5.08808	Brain_Hippocampus	3.61701e-07	0.00105563	5.08808	NA	NA	NA	0	1	1	0	2	NA	NA	5.50199	1.15274	5.50199	1.15274	NA	NA	NA	NA	3.7552e-08	0.249018	3.7552e-08	0.249018	NA	NA	NA	NA	4.42476e-05	0.970386	7.37864e-05	0.945255	NA	NA
NPNT	NA	NA	NA	Brain_Putamen_basal_ganglia	3.61701e-07	0.0027227	5.08808	Brain_Nucleus_accumbens_basal_ganglia	3.61701e-07	0.00127476	5.08808	NA	NA	NA	0	1	1	0	2	NA	NA	5.50199	1.15274	5.50199	1.15274	NA	NA	NA	NA	3.7552e-08	0.249018	3.7552e-08	0.249018	NA	NA	NA	NA	4.42476e-05	0.970386	6.09188e-05	0.971984	NA	NA
NPNT	NA	NA	NA	Brain_Putamen_basal_ganglia	3.61701e-07	0.0027227	5.08808	Brain_Substantia_nigra	3.61701e-07	0.00107838	5.08808	NA	NA	NA	0	1	1	0	2	NA	NA	5.50199	1.15274	5.50199	1.15274	NA	NA	NA	NA	3.7552e-08	0.249018	3.7552e-08	0.249018	NA	NA	NA	NA	4.42476e-05	0.970386	4.08478e-05	0.95244	NA	NA
NPNT	NA	NA	NA	Brain_Putamen_basal_ganglia	3.61701e-07	0.0027227	5.08808	Breast_Mammary_Tissue	3.61701e-07	0.000966598	5.08808	NA	NA	NA	0	1	1	0	2	NA	NA	5.50199	1.15274	5.50199	1.15274	NA	NA	NA	NA	3.7552e-08	0.249018	3.7552e-08	0.249018	NA	NA	NA	NA	4.42476e-05	0.970386	4.1901e-05	0.952494	NA	NA
NPNT	NA	NA	NA	Brain_Putamen_basal_ganglia	3.61701e-07	0.0027227	5.08808	Cells_EBV-transformed_lymphocytes	3.61701e-07	0.00145862	5.08808	NA	NA	NA	0	1	1	0	2	NA	NA	5.50199	1.15274	5.50199	1.15274	NA	NA	NA	NA	3.7552e-08	0.249018	3.7552e-08	0.249018	NA	NA	NA	NA	4.42476e-05	0.970386	4.25739e-05	0.936767	NA	NA
NPNT	NA	NA	NA	Brain_Putamen_basal_ganglia	3.61701e-07	0.0027227	5.08808	Colon_Sigmoid	3.61701e-07	0.00109487	5.08808	NA	NA	NA	0	1	1	0	2	NA	NA	5.50199	1.15274	5.50199	1.15274	NA	NA	NA	NA	3.7552e-08	0.249018	3.7552e-08	0.249018	NA	NA	NA	NA	4.42476e-05	0.970386	6.22557e-05	0.960787	NA	NA
NPNT	NA	NA	NA	Brain_Putamen_basal_ganglia	3.61701e-07	0.0027227	5.08808	Colon_Transverse	3.61701e-07	0.00097862	-5.08808	NA	NA	NA	0	1	1	0	2	NA	NA	5.50199	1.15274	-5.50199	-1.15274	NA	NA	NA	NA	3.7552e-08	0.249018	3.7552e-08	0.249018	NA	NA	NA	NA	4.42476e-05	0.970386	4.12021e-05	0.957159	NA	NA
NPNT	NA	NA	NA	Brain_Putamen_basal_ganglia	3.61701e-07	0.0027227	5.08808	Esophagus_Gastroesophageal_Junction	3.61701e-07	0.00108133	5.08808	NA	NA	NA	0	1	1	0	2	NA	NA	5.50199	1.15274	5.50199	1.15274	NA	NA	NA	NA	3.7552e-08	0.249018	3.7552e-08	0.249018	NA	NA	NA	NA	4.42476e-05	0.970386	5.85204e-05	0.952466	NA	NA
NPNT	NA	NA	NA	Brain_Putamen_basal_ganglia	3.61701e-07	0.0027227	5.08808	Esophagus_Mucosa	3.61701e-07	0.0010993	5.08808	NA	NA	NA	0	1	1	0	2	NA	NA	5.50199	1.15274	5.50199	1.15274	NA	NA	NA	NA	3.7552e-08	0.249018	3.7552e-08	0.249018	NA	NA	NA	NA	4.42476e-05	0.970386	3.27542e-05	0.940313	NA	NA
NPNT	NA	NA	NA	Brain_Putamen_basal_ganglia	3.61701e-07	0.0027227	5.08808	Esophagus_Muscularis	3.61701e-07	0.0013786	5.08808	NA	NA	NA	0	1	1	0	2	NA	NA	5.50199	1.15274	5.50199	1.15274	NA	NA	NA	NA	3.7552e-08	0.249018	3.7552e-08	0.249018	NA	NA	NA	NA	4.42476e-05	0.970386	5.79249e-05	0.951974	NA	NA
NPNT	NA	NA	NA	Brain_Putamen_basal_ganglia	3.61701e-07	0.0027227	5.08808	Heart_Atrial_Appendage	3.61701e-07	0.00107516	5.08808	NA	NA	NA	0	1	1	0	2	NA	NA	5.50199	1.15274	5.50199	1.15274	NA	NA	NA	NA	3.7552e-08	0.249018	3.7552e-08	0.249018	NA	NA	NA	NA	4.42476e-05	0.970386	5.45763e-05	0.959393	NA	NA
NPNT	NA	NA	NA	Brain_Putamen_basal_ganglia	3.61701e-07	0.0027227	5.08808	Heart_Left_Ventricle	3.61701e-07	0.00213834	5.08808	NA	NA	NA	0	1	1	0	2	NA	NA	5.50199	1.15274	5.50199	1.15274	NA	NA	NA	NA	3.7552e-08	0.249018	3.7552e-08	0.249018	NA	NA	NA	NA	4.42476e-05	0.970386	5.47485e-05	0.952895	NA	NA
NPNT	NA	NA	NA	Brain_Putamen_basal_ganglia	3.61701e-07	0.0027227	5.08808	Kidney_Cortex	3.61701e-07	0.000913899	5.08808	NA	NA	NA	0	1	1	0	2	NA	NA	5.50199	1.15274	5.50199	1.15274	NA	NA	NA	NA	3.7552e-08	0.249018	3.7552e-08	0.249018	NA	NA	NA	NA	4.42476e-05	0.970386	4.14575e-05	0.960956	NA	NA
NPNT	NA	NA	NA	Brain_Putamen_basal_ganglia	3.61701e-07	0.0027227	5.08808	Lung	3.61701e-07	0.00071084	-5.08808	NA	NA	NA	0	1	1	0	2	NA	NA	5.50199	1.15274	-5.50199	-1.15274	NA	NA	NA	NA	3.7552e-08	0.249018	3.7552e-08	0.249018	NA	NA	NA	NA	4.42476e-05	0.970386	3.27252e-05	0.945256	NA	NA
NPNT	NA	NA	NA	Brain_Putamen_basal_ganglia	3.61701e-07	0.0027227	5.08808	Minor_Salivary_Gland	3.61701e-07	0.000798275	-5.08808	NA	NA	NA	0	1	1	0	2	NA	NA	5.50199	1.15274	-5.50199	-1.15274	NA	NA	NA	NA	3.7552e-08	0.249018	3.7552e-08	0.249018	NA	NA	NA	NA	4.42476e-05	0.970386	3.71928e-05	0.946735	NA	NA
NPNT	NA	NA	NA	Brain_Putamen_basal_ganglia	3.61701e-07	0.0027227	5.08808	Muscle_Skeletal	3.61701e-07	0.00115026	5.08808	NA	NA	NA	0	1	1	0	2	NA	NA	5.50199	1.15274	5.50199	1.15274	NA	NA	NA	NA	3.7552e-08	0.249018	3.7552e-08	0.249018	NA	NA	NA	NA	4.42476e-05	0.970386	5.09048e-05	0.96388	NA	NA
NPNT	NA	NA	NA	Brain_Putamen_basal_ganglia	3.61701e-07	0.0027227	5.08808	Nerve_Tibial	3.61701e-07	0.000819562	5.08808	NA	NA	NA	0	1	1	0	2	NA	NA	5.50199	1.15274	5.50199	1.15274	NA	NA	NA	NA	3.7552e-08	0.249018	3.7552e-08	0.249018	NA	NA	NA	NA	4.42476e-05	0.970386	5.1253e-05	0.964023	NA	NA
NPNT	NA	NA	NA	Brain_Putamen_basal_ganglia	3.61701e-07	0.0027227	5.08808	Pancreas	3.61701e-07	0.000902581	5.08808	NA	NA	NA	0	1	1	0	2	NA	NA	5.50199	1.15274	5.50199	1.15274	NA	NA	NA	NA	3.7552e-08	0.249018	3.7552e-08	0.249018	NA	NA	NA	NA	4.42476e-05	0.970386	6.04549e-05	0.957335	NA	NA
NPNT	NA	NA	NA	Brain_Putamen_basal_ganglia	3.61701e-07	0.0027227	5.08808	Pituitary	3.61701e-07	0.00167305	5.08808	NA	NA	NA	0	1	1	0	2	NA	NA	5.50199	1.15274	5.50199	1.15274	NA	NA	NA	NA	3.7552e-08	0.249018	3.7552e-08	0.249018	NA	NA	NA	NA	4.42476e-05	0.970386	5.77414e-05	0.956143	NA	NA
NPNT	NA	NA	NA	Brain_Putamen_basal_ganglia	3.61701e-07	0.0027227	5.08808	Prostate	3.61701e-07	0.000701287	5.08808	NA	NA	NA	0	1	1	0	2	NA	NA	5.50199	1.15274	5.50199	1.15274	NA	NA	NA	NA	3.7552e-08	0.249018	3.7552e-08	0.249018	NA	NA	NA	NA	4.42476e-05	0.970386	4.45823e-05	0.958597	NA	NA
NPNT	NA	NA	NA	Brain_Putamen_basal_ganglia	3.61701e-07	0.0027227	5.08808	Skin_Not_Sun_Exposed_Suprapubic	3.61701e-07	0.000878636	5.08808	NA	NA	NA	0	1	1	0	2	NA	NA	5.50199	1.15274	5.50199	1.15274	NA	NA	NA	NA	3.7552e-08	0.249018	3.7552e-08	0.249018	NA	NA	NA	NA	4.42476e-05	0.970386	4.24476e-05	0.937141	NA	NA
NPNT	NA	NA	NA	Brain_Putamen_basal_ganglia	3.61701e-07	0.0027227	5.08808	Skin_Sun_Exposed_Lower_leg	3.61701e-07	0.000929178	5.08808	NA	NA	NA	0	1	1	0	2	NA	NA	5.50199	1.15274	5.50199	1.15274	NA	NA	NA	NA	3.7552e-08	0.249018	3.7552e-08	0.249018	NA	NA	NA	NA	4.42476e-05	0.970386	3.1323e-05	0.956599	NA	NA
NPNT	NA	NA	NA	Brain_Putamen_basal_ganglia	3.61701e-07	0.0027227	5.08808	Small_Intestine_Terminal_Ileum	1.36392e-07	0.000431187	5.27004	NA	NA	NA	0	1	1	0	2	NA	NA	5.50199	1.15274	5.70313	1.20495	NA	NA	NA	NA	3.7552e-08	0.249018	1.17627e-08	0.228224	NA	NA	NA	NA	4.42476e-05	0.970386	1.58806e-05	0.94991	NA	NA
NPNT	NA	NA	NA	Brain_Putamen_basal_ganglia	3.61701e-07	0.0027227	5.08808	Spleen	3.61701e-07	0.00134935	5.08808	NA	NA	NA	0	1	1	0	2	NA	NA	5.50199	1.15274	5.50199	1.15274	NA	NA	NA	NA	3.7552e-08	0.249018	3.7552e-08	0.249018	NA	NA	NA	NA	4.42476e-05	0.970386	6.25795e-05	0.940399	NA	NA
NPNT	NA	NA	NA	Brain_Putamen_basal_ganglia	3.61701e-07	0.0027227	5.08808	Stomach	3.61701e-07	0.000851228	5.08808	NA	NA	NA	0	1	1	0	2	NA	NA	5.50199	1.15274	5.50199	1.15274	NA	NA	NA	NA	3.7552e-08	0.249018	3.7552e-08	0.249018	NA	NA	NA	NA	4.42476e-05	0.970386	4.50531e-05	0.945813	NA	NA
NPNT	NA	NA	NA	Brain_Putamen_basal_ganglia	3.61701e-07	0.0027227	5.08808	Testis	3.61701e-07	0.00206021	5.08808	NA	NA	NA	0	1	1	0	2	NA	NA	5.50199	1.15274	5.50199	1.15274	NA	NA	NA	NA	3.7552e-08	0.249018	3.7552e-08	0.249018	NA	NA	NA	NA	4.42476e-05	0.970386	8.25357e-05	0.950534	NA	NA
NPNT	NA	NA	NA	Brain_Putamen_basal_ganglia	3.61701e-07	0.0027227	5.08808	Thyroid	3.61701e-07	0.000909739	-5.08808	NA	NA	NA	0	1	1	0	2	NA	NA	5.50199	1.15274	-5.50199	-1.15274	NA	NA	NA	NA	3.7552e-08	0.249018	3.7552e-08	0.249018	NA	NA	NA	NA	4.42476e-05	0.970386	3.60747e-05	0.954266	NA	NA
NPNT	NA	NA	NA	Brain_Putamen_basal_ganglia	3.61701e-07	0.0027227	5.08808	Uterus	3.61701e-07	0.0010933	5.08808	NA	NA	NA	0	1	1	0	2	NA	NA	5.50199	1.15274	5.50199	1.15274	NA	NA	NA	NA	3.7552e-08	0.249018	3.7552e-08	0.249018	NA	NA	NA	NA	4.42476e-05	0.970386	5.79334e-05	0.961566	NA	NA
NPNT	NA	NA	NA	Brain_Putamen_basal_ganglia	3.61701e-07	0.0027227	5.08808	Vagina	3.61701e-07	0.000775126	-5.08808	NA	NA	NA	0	1	1	0	2	NA	NA	5.50199	1.15274	-5.50199	-1.15274	NA	NA	NA	NA	3.7552e-08	0.249018	3.7552e-08	0.249018	NA	NA	NA	NA	4.42476e-05	0.970386	6.02314e-05	0.964059	NA	NA
NPNT	NA	NA	NA	Brain_Putamen_basal_ganglia	3.61701e-07	0.0027227	5.08808	smultixcan	3.35382e-07	0.000844656	3.9089	NA	NA	NA	0	1	1	0	2	NA	NA	5.50199	1.15274	4.21639	0.847735	NA	NA	NA	NA	3.7552e-08	0.249018	3.53532e-08	0.253127	NA	NA	NA	NA	4.42476e-05	0.970386	3.38149e-05	0.94447	NA	NA
NPNT	NA	NA	NA	Breast_Mammary_Tissue	3.61701e-07	0.000951094	5.08808	Adipose_Subcutaneous	3.61701e-07	0.00129647	5.08808	NA	NA	NA	0	1	1	0	2	NA	NA	5.50199	1.15274	5.50199	1.15274	NA	NA	NA	NA	3.7552e-08	0.249018	3.7552e-08	0.249018	NA	NA	NA	NA	4.77512e-05	0.959158	3.61199e-05	0.955925	NA	NA
NPNT	NA	NA	NA	Breast_Mammary_Tissue	3.61701e-07	0.000951094	5.08808	Adipose_Visceral_Omentum	3.61701e-07	0.00121933	5.08808	NA	NA	NA	0	1	1	0	2	NA	NA	5.50199	1.15274	5.50199	1.15274	NA	NA	NA	NA	3.7552e-08	0.249018	3.7552e-08	0.249018	NA	NA	NA	NA	4.77512e-05	0.959158	3.81506e-05	0.963305	NA	NA
NPNT	NA	NA	NA	Breast_Mammary_Tissue	3.61701e-07	0.000951094	5.08808	Adrenal_Gland	3.61701e-07	0.00129456	5.08808	NA	NA	NA	0	1	1	0	2	NA	NA	5.50199	1.15274	5.50199	1.15274	NA	NA	NA	NA	3.7552e-08	0.249018	3.7552e-08	0.249018	NA	NA	NA	NA	4.77512e-05	0.959158	6.8448e-05	0.948072	NA	NA
NPNT	NA	NA	NA	Breast_Mammary_Tissue	3.61701e-07	0.000951094	5.08808	Artery_Aorta	2.07058e-07	0.00110308	5.19289	NA	NA	NA	0	1	1	0	2	NA	NA	5.50199	1.15274	5.6168	1.18019	NA	NA	NA	NA	3.7552e-08	0.249018	1.94527e-08	0.237925	NA	NA	NA	NA	4.77512e-05	0.959158	3.1489e-05	0.962289	NA	NA
NPNT	NA	NA	NA	Breast_Mammary_Tissue	3.61701e-07	0.000951094	5.08808	Artery_Coronary	3.61701e-07	0.000955254	-5.08808	NA	NA	NA	0	1	1	0	2	NA	NA	5.50199	1.15274	-5.50199	-1.15274	NA	NA	NA	NA	3.7552e-08	0.249018	3.7552e-08	0.249018	NA	NA	NA	NA	4.77512e-05	0.959158	4.6488e-05	0.966849	NA	NA
NPNT	NA	NA	NA	Breast_Mammary_Tissue	3.61701e-07	0.000951094	5.08808	Artery_Tibial	3.61701e-07	0.000983068	-5.08808	NA	NA	NA	0	1	1	0	2	NA	NA	5.50199	1.15274	-5.50199	-1.15274	NA	NA	NA	NA	3.7552e-08	0.249018	3.7552e-08	0.249018	NA	NA	NA	NA	4.77512e-05	0.959158	6.1606e-05	0.966018	NA	NA
NPNT	NA	NA	NA	Breast_Mammary_Tissue	3.61701e-07	0.000951094	5.08808	Brain_Amygdala	3.61701e-07	0.0013347	5.08808	NA	NA	NA	0	1	1	0	2	NA	NA	5.50199	1.15274	5.50199	1.15274	NA	NA	NA	NA	3.7552e-08	0.249018	3.7552e-08	0.249018	NA	NA	NA	NA	4.77512e-05	0.959158	4.78363e-05	0.970186	NA	NA
NPNT	NA	NA	NA	Breast_Mammary_Tissue	3.61701e-07	0.000951094	5.08808	Brain_Caudate_basal_ganglia	3.61701e-07	0.000940107	5.08808	NA	NA	NA	0	1	1	0	2	NA	NA	5.50199	1.15274	5.50199	1.15274	NA	NA	NA	NA	3.7552e-08	0.249018	3.7552e-08	0.249018	NA	NA	NA	NA	4.77512e-05	0.959158	5.03276e-05	0.963965	NA	NA
NPNT	NA	NA	NA	Breast_Mammary_Tissue	3.61701e-07	0.000951094	5.08808	Brain_Frontal_Cortex_BA9	3.61701e-07	0.00124588	5.08808	NA	NA	NA	0	1	1	0	2	NA	NA	5.50199	1.15274	5.50199	1.15274	NA	NA	NA	NA	3.7552e-08	0.249018	3.7552e-08	0.249018	NA	NA	NA	NA	4.77512e-05	0.959158	8.63048e-05	0.946778	NA	NA
NPNT	NA	NA	NA	Breast_Mammary_Tissue	3.61701e-07	0.000951094	5.08808	Brain_Hippocampus	3.61701e-07	0.00105563	5.08808	NA	NA	NA	0	1	1	0	2	NA	NA	5.50199	1.15274	5.50199	1.15274	NA	NA	NA	NA	3.7552e-08	0.249018	3.7552e-08	0.249018	NA	NA	NA	NA	4.77512e-05	0.959158	7.37864e-05	0.945255	NA	NA
NPNT	NA	NA	NA	Breast_Mammary_Tissue	3.61701e-07	0.000951094	5.08808	Brain_Nucleus_accumbens_basal_ganglia	3.61701e-07	0.00127476	5.08808	NA	NA	NA	0	1	1	0	2	NA	NA	5.50199	1.15274	5.50199	1.15274	NA	NA	NA	NA	3.7552e-08	0.249018	3.7552e-08	0.249018	NA	NA	NA	NA	4.77512e-05	0.959158	6.09188e-05	0.971984	NA	NA
NPNT	NA	NA	NA	Breast_Mammary_Tissue	3.61701e-07	0.000951094	5.08808	Brain_Substantia_nigra	3.61701e-07	0.00107838	5.08808	NA	NA	NA	0	1	1	0	2	NA	NA	5.50199	1.15274	5.50199	1.15274	NA	NA	NA	NA	3.7552e-08	0.249018	3.7552e-08	0.249018	NA	NA	NA	NA	4.77512e-05	0.959158	4.08478e-05	0.95244	NA	NA
NPNT	NA	NA	NA	Breast_Mammary_Tissue	3.61701e-07	0.000951094	5.08808	Breast_Mammary_Tissue	3.61701e-07	0.000966598	5.08808	NA	NA	NA	0	1	1	0	2	NA	NA	5.50199	1.15274	5.50199	1.15274	NA	NA	NA	NA	3.7552e-08	0.249018	3.7552e-08	0.249018	NA	NA	NA	NA	4.77512e-05	0.959158	4.1901e-05	0.952494	NA	NA
NPNT	NA	NA	NA	Breast_Mammary_Tissue	3.61701e-07	0.000951094	5.08808	Cells_EBV-transformed_lymphocytes	3.61701e-07	0.00145862	5.08808	NA	NA	NA	0	1	1	0	2	NA	NA	5.50199	1.15274	5.50199	1.15274	NA	NA	NA	NA	3.7552e-08	0.249018	3.7552e-08	0.249018	NA	NA	NA	NA	4.77512e-05	0.959158	4.25739e-05	0.936767	NA	NA
NPNT	NA	NA	NA	Breast_Mammary_Tissue	3.61701e-07	0.000951094	5.08808	Colon_Sigmoid	3.61701e-07	0.00109487	5.08808	NA	NA	NA	0	1	1	0	2	NA	NA	5.50199	1.15274	5.50199	1.15274	NA	NA	NA	NA	3.7552e-08	0.249018	3.7552e-08	0.249018	NA	NA	NA	NA	4.77512e-05	0.959158	6.22557e-05	0.960787	NA	NA
NPNT	NA	NA	NA	Breast_Mammary_Tissue	3.61701e-07	0.000951094	5.08808	Colon_Transverse	3.61701e-07	0.00097862	-5.08808	NA	NA	NA	0	1	1	0	2	NA	NA	5.50199	1.15274	-5.50199	-1.15274	NA	NA	NA	NA	3.7552e-08	0.249018	3.7552e-08	0.249018	NA	NA	NA	NA	4.77512e-05	0.959158	4.12021e-05	0.957159	NA	NA
NPNT	NA	NA	NA	Breast_Mammary_Tissue	3.61701e-07	0.000951094	5.08808	Esophagus_Gastroesophageal_Junction	3.61701e-07	0.00108133	5.08808	NA	NA	NA	0	1	1	0	2	NA	NA	5.50199	1.15274	5.50199	1.15274	NA	NA	NA	NA	3.7552e-08	0.249018	3.7552e-08	0.249018	NA	NA	NA	NA	4.77512e-05	0.959158	5.85204e-05	0.952466	NA	NA
NPNT	NA	NA	NA	Breast_Mammary_Tissue	3.61701e-07	0.000951094	5.08808	Esophagus_Mucosa	3.61701e-07	0.0010993	5.08808	NA	NA	NA	0	1	1	0	2	NA	NA	5.50199	1.15274	5.50199	1.15274	NA	NA	NA	NA	3.7552e-08	0.249018	3.7552e-08	0.249018	NA	NA	NA	NA	4.77512e-05	0.959158	3.27542e-05	0.940313	NA	NA
NPNT	NA	NA	NA	Breast_Mammary_Tissue	3.61701e-07	0.000951094	5.08808	Esophagus_Muscularis	3.61701e-07	0.0013786	5.08808	NA	NA	NA	0	1	1	0	2	NA	NA	5.50199	1.15274	5.50199	1.15274	NA	NA	NA	NA	3.7552e-08	0.249018	3.7552e-08	0.249018	NA	NA	NA	NA	4.77512e-05	0.959158	5.79249e-05	0.951974	NA	NA
NPNT	NA	NA	NA	Breast_Mammary_Tissue	3.61701e-07	0.000951094	5.08808	Heart_Atrial_Appendage	3.61701e-07	0.00107516	5.08808	NA	NA	NA	0	1	1	0	2	NA	NA	5.50199	1.15274	5.50199	1.15274	NA	NA	NA	NA	3.7552e-08	0.249018	3.7552e-08	0.249018	NA	NA	NA	NA	4.77512e-05	0.959158	5.45763e-05	0.959393	NA	NA
NPNT	NA	NA	NA	Breast_Mammary_Tissue	3.61701e-07	0.000951094	5.08808	Heart_Left_Ventricle	3.61701e-07	0.00213834	5.08808	NA	NA	NA	0	1	1	0	2	NA	NA	5.50199	1.15274	5.50199	1.15274	NA	NA	NA	NA	3.7552e-08	0.249018	3.7552e-08	0.249018	NA	NA	NA	NA	4.77512e-05	0.959158	5.47485e-05	0.952895	NA	NA
NPNT	NA	NA	NA	Breast_Mammary_Tissue	3.61701e-07	0.000951094	5.08808	Kidney_Cortex	3.61701e-07	0.000913899	5.08808	NA	NA	NA	0	1	1	0	2	NA	NA	5.50199	1.15274	5.50199	1.15274	NA	NA	NA	NA	3.7552e-08	0.249018	3.7552e-08	0.249018	NA	NA	NA	NA	4.77512e-05	0.959158	4.14575e-05	0.960956	NA	NA
NPNT	NA	NA	NA	Breast_Mammary_Tissue	3.61701e-07	0.000951094	5.08808	Lung	3.61701e-07	0.00071084	-5.08808	NA	NA	NA	0	1	1	0	2	NA	NA	5.50199	1.15274	-5.50199	-1.15274	NA	NA	NA	NA	3.7552e-08	0.249018	3.7552e-08	0.249018	NA	NA	NA	NA	4.77512e-05	0.959158	3.27252e-05	0.945256	NA	NA
NPNT	NA	NA	NA	Breast_Mammary_Tissue	3.61701e-07	0.000951094	5.08808	Minor_Salivary_Gland	3.61701e-07	0.000798275	-5.08808	NA	NA	NA	0	1	1	0	2	NA	NA	5.50199	1.15274	-5.50199	-1.15274	NA	NA	NA	NA	3.7552e-08	0.249018	3.7552e-08	0.249018	NA	NA	NA	NA	4.77512e-05	0.959158	3.71928e-05	0.946735	NA	NA
NPNT	NA	NA	NA	Breast_Mammary_Tissue	3.61701e-07	0.000951094	5.08808	Muscle_Skeletal	3.61701e-07	0.00115026	5.08808	NA	NA	NA	0	1	1	0	2	NA	NA	5.50199	1.15274	5.50199	1.15274	NA	NA	NA	NA	3.7552e-08	0.249018	3.7552e-08	0.249018	NA	NA	NA	NA	4.77512e-05	0.959158	5.09048e-05	0.96388	NA	NA
NPNT	NA	NA	NA	Breast_Mammary_Tissue	3.61701e-07	0.000951094	5.08808	Nerve_Tibial	3.61701e-07	0.000819562	5.08808	NA	NA	NA	0	1	1	0	2	NA	NA	5.50199	1.15274	5.50199	1.15274	NA	NA	NA	NA	3.7552e-08	0.249018	3.7552e-08	0.249018	NA	NA	NA	NA	4.77512e-05	0.959158	5.1253e-05	0.964023	NA	NA
NPNT	NA	NA	NA	Breast_Mammary_Tissue	3.61701e-07	0.000951094	5.08808	Pancreas	3.61701e-07	0.000902581	5.08808	NA	NA	NA	0	1	1	0	2	NA	NA	5.50199	1.15274	5.50199	1.15274	NA	NA	NA	NA	3.7552e-08	0.249018	3.7552e-08	0.249018	NA	NA	NA	NA	4.77512e-05	0.959158	6.04549e-05	0.957335	NA	NA
NPNT	NA	NA	NA	Breast_Mammary_Tissue	3.61701e-07	0.000951094	5.08808	Pituitary	3.61701e-07	0.00167305	5.08808	NA	NA	NA	0	1	1	0	2	NA	NA	5.50199	1.15274	5.50199	1.15274	NA	NA	NA	NA	3.7552e-08	0.249018	3.7552e-08	0.249018	NA	NA	NA	NA	4.77512e-05	0.959158	5.77414e-05	0.956143	NA	NA
NPNT	NA	NA	NA	Breast_Mammary_Tissue	3.61701e-07	0.000951094	5.08808	Prostate	3.61701e-07	0.000701287	5.08808	NA	NA	NA	0	1	1	0	2	NA	NA	5.50199	1.15274	5.50199	1.15274	NA	NA	NA	NA	3.7552e-08	0.249018	3.7552e-08	0.249018	NA	NA	NA	NA	4.77512e-05	0.959158	4.45823e-05	0.958597	NA	NA
NPNT	NA	NA	NA	Breast_Mammary_Tissue	3.61701e-07	0.000951094	5.08808	Skin_Not_Sun_Exposed_Suprapubic	3.61701e-07	0.000878636	5.08808	NA	NA	NA	0	1	1	0	2	NA	NA	5.50199	1.15274	5.50199	1.15274	NA	NA	NA	NA	3.7552e-08	0.249018	3.7552e-08	0.249018	NA	NA	NA	NA	4.77512e-05	0.959158	4.24476e-05	0.937141	NA	NA
NPNT	NA	NA	NA	Breast_Mammary_Tissue	3.61701e-07	0.000951094	5.08808	Skin_Sun_Exposed_Lower_leg	3.61701e-07	0.000929178	5.08808	NA	NA	NA	0	1	1	0	2	NA	NA	5.50199	1.15274	5.50199	1.15274	NA	NA	NA	NA	3.7552e-08	0.249018	3.7552e-08	0.249018	NA	NA	NA	NA	4.77512e-05	0.959158	3.1323e-05	0.956599	NA	NA
NPNT	NA	NA	NA	Breast_Mammary_Tissue	3.61701e-07	0.000951094	5.08808	Small_Intestine_Terminal_Ileum	1.36392e-07	0.000431187	5.27004	NA	NA	NA	0	1	1	0	2	NA	NA	5.50199	1.15274	5.70313	1.20495	NA	NA	NA	NA	3.7552e-08	0.249018	1.17627e-08	0.228224	NA	NA	NA	NA	4.77512e-05	0.959158	1.58806e-05	0.94991	NA	NA
NPNT	NA	NA	NA	Breast_Mammary_Tissue	3.61701e-07	0.000951094	5.08808	Spleen	3.61701e-07	0.00134935	5.08808	NA	NA	NA	0	1	1	0	2	NA	NA	5.50199	1.15274	5.50199	1.15274	NA	NA	NA	NA	3.7552e-08	0.249018	3.7552e-08	0.249018	NA	NA	NA	NA	4.77512e-05	0.959158	6.25795e-05	0.940399	NA	NA
NPNT	NA	NA	NA	Breast_Mammary_Tissue	3.61701e-07	0.000951094	5.08808	Stomach	3.61701e-07	0.000851228	5.08808	NA	NA	NA	0	1	1	0	2	NA	NA	5.50199	1.15274	5.50199	1.15274	NA	NA	NA	NA	3.7552e-08	0.249018	3.7552e-08	0.249018	NA	NA	NA	NA	4.77512e-05	0.959158	4.50531e-05	0.945813	NA	NA
NPNT	NA	NA	NA	Breast_Mammary_Tissue	3.61701e-07	0.000951094	5.08808	Testis	3.61701e-07	0.00206021	5.08808	NA	NA	NA	0	1	1	0	2	NA	NA	5.50199	1.15274	5.50199	1.15274	NA	NA	NA	NA	3.7552e-08	0.249018	3.7552e-08	0.249018	NA	NA	NA	NA	4.77512e-05	0.959158	8.25357e-05	0.950534	NA	NA
NPNT	NA	NA	NA	Breast_Mammary_Tissue	3.61701e-07	0.000951094	5.08808	Thyroid	3.61701e-07	0.000909739	-5.08808	NA	NA	NA	0	1	1	0	2	NA	NA	5.50199	1.15274	-5.50199	-1.15274	NA	NA	NA	NA	3.7552e-08	0.249018	3.7552e-08	0.249018	NA	NA	NA	NA	4.77512e-05	0.959158	3.60747e-05	0.954266	NA	NA
NPNT	NA	NA	NA	Breast_Mammary_Tissue	3.61701e-07	0.000951094	5.08808	Uterus	3.61701e-07	0.0010933	5.08808	NA	NA	NA	0	1	1	0	2	NA	NA	5.50199	1.15274	5.50199	1.15274	NA	NA	NA	NA	3.7552e-08	0.249018	3.7552e-08	0.249018	NA	NA	NA	NA	4.77512e-05	0.959158	5.79334e-05	0.961566	NA	NA
NPNT	NA	NA	NA	Breast_Mammary_Tissue	3.61701e-07	0.000951094	5.08808	Vagina	3.61701e-07	0.000775126	-5.08808	NA	NA	NA	0	1	1	0	2	NA	NA	5.50199	1.15274	-5.50199	-1.15274	NA	NA	NA	NA	3.7552e-08	0.249018	3.7552e-08	0.249018	NA	NA	NA	NA	4.77512e-05	0.959158	6.02314e-05	0.964059	NA	NA
NPNT	NA	NA	NA	Breast_Mammary_Tissue	3.61701e-07	0.000951094	5.08808	smultixcan	3.35382e-07	0.000844656	3.9089	NA	NA	NA	0	1	1	0	2	NA	NA	5.50199	1.15274	4.21639	0.847735	NA	NA	NA	NA	3.7552e-08	0.249018	3.53532e-08	0.253127	NA	NA	NA	NA	4.77512e-05	0.959158	3.38149e-05	0.94447	NA	NA
NPNT	NA	NA	NA	Esophagus_Muscularis	3.61701e-07	0.00129887	5.08808	Adipose_Subcutaneous	3.61701e-07	0.00129647	5.08808	NA	NA	NA	0	1	1	0	2	NA	NA	5.50199	1.15274	5.50199	1.15274	NA	NA	NA	NA	3.7552e-08	0.249018	3.7552e-08	0.249018	NA	NA	NA	NA	4.82431e-05	0.970237	3.61199e-05	0.955925	NA	NA
NPNT	NA	NA	NA	Esophagus_Muscularis	3.61701e-07	0.00129887	5.08808	Adipose_Visceral_Omentum	3.61701e-07	0.00121933	5.08808	NA	NA	NA	0	1	1	0	2	NA	NA	5.50199	1.15274	5.50199	1.15274	NA	NA	NA	NA	3.7552e-08	0.249018	3.7552e-08	0.249018	NA	NA	NA	NA	4.82431e-05	0.970237	3.81506e-05	0.963305	NA	NA
NPNT	NA	NA	NA	Esophagus_Muscularis	3.61701e-07	0.00129887	5.08808	Adrenal_Gland	3.61701e-07	0.00129456	5.08808	NA	NA	NA	0	1	1	0	2	NA	NA	5.50199	1.15274	5.50199	1.15274	NA	NA	NA	NA	3.7552e-08	0.249018	3.7552e-08	0.249018	NA	NA	NA	NA	4.82431e-05	0.970237	6.8448e-05	0.948072	NA	NA
NPNT	NA	NA	NA	Esophagus_Muscularis	3.61701e-07	0.00129887	5.08808	Artery_Aorta	2.07058e-07	0.00110308	5.19289	NA	NA	NA	0	1	1	0	2	NA	NA	5.50199	1.15274	5.6168	1.18019	NA	NA	NA	NA	3.7552e-08	0.249018	1.94527e-08	0.237925	NA	NA	NA	NA	4.82431e-05	0.970237	3.1489e-05	0.962289	NA	NA
NPNT	NA	NA	NA	Esophagus_Muscularis	3.61701e-07	0.00129887	5.08808	Artery_Coronary	3.61701e-07	0.000955254	-5.08808	NA	NA	NA	0	1	1	0	2	NA	NA	5.50199	1.15274	-5.50199	-1.15274	NA	NA	NA	NA	3.7552e-08	0.249018	3.7552e-08	0.249018	NA	NA	NA	NA	4.82431e-05	0.970237	4.6488e-05	0.966849	NA	NA
NPNT	NA	NA	NA	Esophagus_Muscularis	3.61701e-07	0.00129887	5.08808	Artery_Tibial	3.61701e-07	0.000983068	-5.08808	NA	NA	NA	0	1	1	0	2	NA	NA	5.50199	1.15274	-5.50199	-1.15274	NA	NA	NA	NA	3.7552e-08	0.249018	3.7552e-08	0.249018	NA	NA	NA	NA	4.82431e-05	0.970237	6.1606e-05	0.966018	NA	NA
NPNT	NA	NA	NA	Esophagus_Muscularis	3.61701e-07	0.00129887	5.08808	Brain_Amygdala	3.61701e-07	0.0013347	5.08808	NA	NA	NA	0	1	1	0	2	NA	NA	5.50199	1.15274	5.50199	1.15274	NA	NA	NA	NA	3.7552e-08	0.249018	3.7552e-08	0.249018	NA	NA	NA	NA	4.82431e-05	0.970237	4.78363e-05	0.970186	NA	NA
NPNT	NA	NA	NA	Esophagus_Muscularis	3.61701e-07	0.00129887	5.08808	Brain_Caudate_basal_ganglia	3.61701e-07	0.000940107	5.08808	NA	NA	NA	0	1	1	0	2	NA	NA	5.50199	1.15274	5.50199	1.15274	NA	NA	NA	NA	3.7552e-08	0.249018	3.7552e-08	0.249018	NA	NA	NA	NA	4.82431e-05	0.970237	5.03276e-05	0.963965	NA	NA
NPNT	NA	NA	NA	Esophagus_Muscularis	3.61701e-07	0.00129887	5.08808	Brain_Frontal_Cortex_BA9	3.61701e-07	0.00124588	5.08808	NA	NA	NA	0	1	1	0	2	NA	NA	5.50199	1.15274	5.50199	1.15274	NA	NA	NA	NA	3.7552e-08	0.249018	3.7552e-08	0.249018	NA	NA	NA	NA	4.82431e-05	0.970237	8.63048e-05	0.946778	NA	NA
NPNT	NA	NA	NA	Esophagus_Muscularis	3.61701e-07	0.00129887	5.08808	Brain_Hippocampus	3.61701e-07	0.00105563	5.08808	NA	NA	NA	0	1	1	0	2	NA	NA	5.50199	1.15274	5.50199	1.15274	NA	NA	NA	NA	3.7552e-08	0.249018	3.7552e-08	0.249018	NA	NA	NA	NA	4.82431e-05	0.970237	7.37864e-05	0.945255	NA	NA
NPNT	NA	NA	NA	Esophagus_Muscularis	3.61701e-07	0.00129887	5.08808	Brain_Nucleus_accumbens_basal_ganglia	3.61701e-07	0.00127476	5.08808	NA	NA	NA	0	1	1	0	2	NA	NA	5.50199	1.15274	5.50199	1.15274	NA	NA	NA	NA	3.7552e-08	0.249018	3.7552e-08	0.249018	NA	NA	NA	NA	4.82431e-05	0.970237	6.09188e-05	0.971984	NA	NA
NPNT	NA	NA	NA	Esophagus_Muscularis	3.61701e-07	0.00129887	5.08808	Brain_Substantia_nigra	3.61701e-07	0.00107838	5.08808	NA	NA	NA	0	1	1	0	2	NA	NA	5.50199	1.15274	5.50199	1.15274	NA	NA	NA	NA	3.7552e-08	0.249018	3.7552e-08	0.249018	NA	NA	NA	NA	4.82431e-05	0.970237	4.08478e-05	0.95244	NA	NA
NPNT	NA	NA	NA	Esophagus_Muscularis	3.61701e-07	0.00129887	5.08808	Breast_Mammary_Tissue	3.61701e-07	0.000966598	5.08808	NA	NA	NA	0	1	1	0	2	NA	NA	5.50199	1.15274	5.50199	1.15274	NA	NA	NA	NA	3.7552e-08	0.249018	3.7552e-08	0.249018	NA	NA	NA	NA	4.82431e-05	0.970237	4.1901e-05	0.952494	NA	NA
NPNT	NA	NA	NA	Esophagus_Muscularis	3.61701e-07	0.00129887	5.08808	Cells_EBV-transformed_lymphocytes	3.61701e-07	0.00145862	5.08808	NA	NA	NA	0	1	1	0	2	NA	NA	5.50199	1.15274	5.50199	1.15274	NA	NA	NA	NA	3.7552e-08	0.249018	3.7552e-08	0.249018	NA	NA	NA	NA	4.82431e-05	0.970237	4.25739e-05	0.936767	NA	NA
NPNT	NA	NA	NA	Esophagus_Muscularis	3.61701e-07	0.00129887	5.08808	Colon_Sigmoid	3.61701e-07	0.00109487	5.08808	NA	NA	NA	0	1	1	0	2	NA	NA	5.50199	1.15274	5.50199	1.15274	NA	NA	NA	NA	3.7552e-08	0.249018	3.7552e-08	0.249018	NA	NA	NA	NA	4.82431e-05	0.970237	6.22557e-05	0.960787	NA	NA
NPNT	NA	NA	NA	Esophagus_Muscularis	3.61701e-07	0.00129887	5.08808	Colon_Transverse	3.61701e-07	0.00097862	-5.08808	NA	NA	NA	0	1	1	0	2	NA	NA	5.50199	1.15274	-5.50199	-1.15274	NA	NA	NA	NA	3.7552e-08	0.249018	3.7552e-08	0.249018	NA	NA	NA	NA	4.82431e-05	0.970237	4.12021e-05	0.957159	NA	NA
NPNT	NA	NA	NA	Esophagus_Muscularis	3.61701e-07	0.00129887	5.08808	Esophagus_Gastroesophageal_Junction	3.61701e-07	0.00108133	5.08808	NA	NA	NA	0	1	1	0	2	NA	NA	5.50199	1.15274	5.50199	1.15274	NA	NA	NA	NA	3.7552e-08	0.249018	3.7552e-08	0.249018	NA	NA	NA	NA	4.82431e-05	0.970237	5.85204e-05	0.952466	NA	NA
NPNT	NA	NA	NA	Esophagus_Muscularis	3.61701e-07	0.00129887	5.08808	Esophagus_Mucosa	3.61701e-07	0.0010993	5.08808	NA	NA	NA	0	1	1	0	2	NA	NA	5.50199	1.15274	5.50199	1.15274	NA	NA	NA	NA	3.7552e-08	0.249018	3.7552e-08	0.249018	NA	NA	NA	NA	4.82431e-05	0.970237	3.27542e-05	0.940313	NA	NA
NPNT	NA	NA	NA	Esophagus_Muscularis	3.61701e-07	0.00129887	5.08808	Esophagus_Muscularis	3.61701e-07	0.0013786	5.08808	NA	NA	NA	0	1	1	0	2	NA	NA	5.50199	1.15274	5.50199	1.15274	NA	NA	NA	NA	3.7552e-08	0.249018	3.7552e-08	0.249018	NA	NA	NA	NA	4.82431e-05	0.970237	5.79249e-05	0.951974	NA	NA
NPNT	NA	NA	NA	Esophagus_Muscularis	3.61701e-07	0.00129887	5.08808	Heart_Atrial_Appendage	3.61701e-07	0.00107516	5.08808	NA	NA	NA	0	1	1	0	2	NA	NA	5.50199	1.15274	5.50199	1.15274	NA	NA	NA	NA	3.7552e-08	0.249018	3.7552e-08	0.249018	NA	NA	NA	NA	4.82431e-05	0.970237	5.45763e-05	0.959393	NA	NA
NPNT	NA	NA	NA	Esophagus_Muscularis	3.61701e-07	0.00129887	5.08808	Heart_Left_Ventricle	3.61701e-07	0.00213834	5.08808	NA	NA	NA	0	1	1	0	2	NA	NA	5.50199	1.15274	5.50199	1.15274	NA	NA	NA	NA	3.7552e-08	0.249018	3.7552e-08	0.249018	NA	NA	NA	NA	4.82431e-05	0.970237	5.47485e-05	0.952895	NA	NA
NPNT	NA	NA	NA	Esophagus_Muscularis	3.61701e-07	0.00129887	5.08808	Kidney_Cortex	3.61701e-07	0.000913899	5.08808	NA	NA	NA	0	1	1	0	2	NA	NA	5.50199	1.15274	5.50199	1.15274	NA	NA	NA	NA	3.7552e-08	0.249018	3.7552e-08	0.249018	NA	NA	NA	NA	4.82431e-05	0.970237	4.14575e-05	0.960956	NA	NA
NPNT	NA	NA	NA	Esophagus_Muscularis	3.61701e-07	0.00129887	5.08808	Lung	3.61701e-07	0.00071084	-5.08808	NA	NA	NA	0	1	1	0	2	NA	NA	5.50199	1.15274	-5.50199	-1.15274	NA	NA	NA	NA	3.7552e-08	0.249018	3.7552e-08	0.249018	NA	NA	NA	NA	4.82431e-05	0.970237	3.27252e-05	0.945256	NA	NA
NPNT	NA	NA	NA	Esophagus_Muscularis	3.61701e-07	0.00129887	5.08808	Minor_Salivary_Gland	3.61701e-07	0.000798275	-5.08808	NA	NA	NA	0	1	1	0	2	NA	NA	5.50199	1.15274	-5.50199	-1.15274	NA	NA	NA	NA	3.7552e-08	0.249018	3.7552e-08	0.249018	NA	NA	NA	NA	4.82431e-05	0.970237	3.71928e-05	0.946735	NA	NA
NPNT	NA	NA	NA	Esophagus_Muscularis	3.61701e-07	0.00129887	5.08808	Muscle_Skeletal	3.61701e-07	0.00115026	5.08808	NA	NA	NA	0	1	1	0	2	NA	NA	5.50199	1.15274	5.50199	1.15274	NA	NA	NA	NA	3.7552e-08	0.249018	3.7552e-08	0.249018	NA	NA	NA	NA	4.82431e-05	0.970237	5.09048e-05	0.96388	NA	NA
NPNT	NA	NA	NA	Esophagus_Muscularis	3.61701e-07	0.00129887	5.08808	Nerve_Tibial	3.61701e-07	0.000819562	5.08808	NA	NA	NA	0	1	1	0	2	NA	NA	5.50199	1.15274	5.50199	1.15274	NA	NA	NA	NA	3.7552e-08	0.249018	3.7552e-08	0.249018	NA	NA	NA	NA	4.82431e-05	0.970237	5.1253e-05	0.964023	NA	NA
NPNT	NA	NA	NA	Esophagus_Muscularis	3.61701e-07	0.00129887	5.08808	Pancreas	3.61701e-07	0.000902581	5.08808	NA	NA	NA	0	1	1	0	2	NA	NA	5.50199	1.15274	5.50199	1.15274	NA	NA	NA	NA	3.7552e-08	0.249018	3.7552e-08	0.249018	NA	NA	NA	NA	4.82431e-05	0.970237	6.04549e-05	0.957335	NA	NA
NPNT	NA	NA	NA	Esophagus_Muscularis	3.61701e-07	0.00129887	5.08808	Pituitary	3.61701e-07	0.00167305	5.08808	NA	NA	NA	0	1	1	0	2	NA	NA	5.50199	1.15274	5.50199	1.15274	NA	NA	NA	NA	3.7552e-08	0.249018	3.7552e-08	0.249018	NA	NA	NA	NA	4.82431e-05	0.970237	5.77414e-05	0.956143	NA	NA
NPNT	NA	NA	NA	Esophagus_Muscularis	3.61701e-07	0.00129887	5.08808	Prostate	3.61701e-07	0.000701287	5.08808	NA	NA	NA	0	1	1	0	2	NA	NA	5.50199	1.15274	5.50199	1.15274	NA	NA	NA	NA	3.7552e-08	0.249018	3.7552e-08	0.249018	NA	NA	NA	NA	4.82431e-05	0.970237	4.45823e-05	0.958597	NA	NA
NPNT	NA	NA	NA	Esophagus_Muscularis	3.61701e-07	0.00129887	5.08808	Skin_Not_Sun_Exposed_Suprapubic	3.61701e-07	0.000878636	5.08808	NA	NA	NA	0	1	1	0	2	NA	NA	5.50199	1.15274	5.50199	1.15274	NA	NA	NA	NA	3.7552e-08	0.249018	3.7552e-08	0.249018	NA	NA	NA	NA	4.82431e-05	0.970237	4.24476e-05	0.937141	NA	NA
NPNT	NA	NA	NA	Esophagus_Muscularis	3.61701e-07	0.00129887	5.08808	Skin_Sun_Exposed_Lower_leg	3.61701e-07	0.000929178	5.08808	NA	NA	NA	0	1	1	0	2	NA	NA	5.50199	1.15274	5.50199	1.15274	NA	NA	NA	NA	3.7552e-08	0.249018	3.7552e-08	0.249018	NA	NA	NA	NA	4.82431e-05	0.970237	3.1323e-05	0.956599	NA	NA
NPNT	NA	NA	NA	Esophagus_Muscularis	3.61701e-07	0.00129887	5.08808	Small_Intestine_Terminal_Ileum	1.36392e-07	0.000431187	5.27004	NA	NA	NA	0	1	1	0	2	NA	NA	5.50199	1.15274	5.70313	1.20495	NA	NA	NA	NA	3.7552e-08	0.249018	1.17627e-08	0.228224	NA	NA	NA	NA	4.82431e-05	0.970237	1.58806e-05	0.94991	NA	NA
NPNT	NA	NA	NA	Esophagus_Muscularis	3.61701e-07	0.00129887	5.08808	Spleen	3.61701e-07	0.00134935	5.08808	NA	NA	NA	0	1	1	0	2	NA	NA	5.50199	1.15274	5.50199	1.15274	NA	NA	NA	NA	3.7552e-08	0.249018	3.7552e-08	0.249018	NA	NA	NA	NA	4.82431e-05	0.970237	6.25795e-05	0.940399	NA	NA
NPNT	NA	NA	NA	Esophagus_Muscularis	3.61701e-07	0.00129887	5.08808	Stomach	3.61701e-07	0.000851228	5.08808	NA	NA	NA	0	1	1	0	2	NA	NA	5.50199	1.15274	5.50199	1.15274	NA	NA	NA	NA	3.7552e-08	0.249018	3.7552e-08	0.249018	NA	NA	NA	NA	4.82431e-05	0.970237	4.50531e-05	0.945813	NA	NA
NPNT	NA	NA	NA	Esophagus_Muscularis	3.61701e-07	0.00129887	5.08808	Testis	3.61701e-07	0.00206021	5.08808	NA	NA	NA	0	1	1	0	2	NA	NA	5.50199	1.15274	5.50199	1.15274	NA	NA	NA	NA	3.7552e-08	0.249018	3.7552e-08	0.249018	NA	NA	NA	NA	4.82431e-05	0.970237	8.25357e-05	0.950534	NA	NA
NPNT	NA	NA	NA	Esophagus_Muscularis	3.61701e-07	0.00129887	5.08808	Thyroid	3.61701e-07	0.000909739	-5.08808	NA	NA	NA	0	1	1	0	2	NA	NA	5.50199	1.15274	-5.50199	-1.15274	NA	NA	NA	NA	3.7552e-08	0.249018	3.7552e-08	0.249018	NA	NA	NA	NA	4.82431e-05	0.970237	3.60747e-05	0.954266	NA	NA
NPNT	NA	NA	NA	Esophagus_Muscularis	3.61701e-07	0.00129887	5.08808	Uterus	3.61701e-07	0.0010933	5.08808	NA	NA	NA	0	1	1	0	2	NA	NA	5.50199	1.15274	5.50199	1.15274	NA	NA	NA	NA	3.7552e-08	0.249018	3.7552e-08	0.249018	NA	NA	NA	NA	4.82431e-05	0.970237	5.79334e-05	0.961566	NA	NA
NPNT	NA	NA	NA	Esophagus_Muscularis	3.61701e-07	0.00129887	5.08808	Vagina	3.61701e-07	0.000775126	-5.08808	NA	NA	NA	0	1	1	0	2	NA	NA	5.50199	1.15274	-5.50199	-1.15274	NA	NA	NA	NA	3.7552e-08	0.249018	3.7552e-08	0.249018	NA	NA	NA	NA	4.82431e-05	0.970237	6.02314e-05	0.964059	NA	NA
NPNT	NA	NA	NA	Esophagus_Muscularis	3.61701e-07	0.00129887	5.08808	smultixcan	3.35382e-07	0.000844656	3.9089	NA	NA	NA	0	1	1	0	2	NA	NA	5.50199	1.15274	4.21639	0.847735	NA	NA	NA	NA	3.7552e-08	0.249018	3.53532e-08	0.253127	NA	NA	NA	NA	4.82431e-05	0.970237	3.38149e-05	0.94447	NA	NA
NPNT	NA	NA	NA	Heart_Atrial_Appendage	3.61701e-07	0.000918993	5.08808	Adipose_Subcutaneous	3.61701e-07	0.00129647	5.08808	NA	NA	NA	0	1	1	0	2	NA	NA	5.50199	1.15274	5.50199	1.15274	NA	NA	NA	NA	3.7552e-08	0.249018	3.7552e-08	0.249018	NA	NA	NA	NA	5.75626e-05	0.957808	3.61199e-05	0.955925	NA	NA
NPNT	NA	NA	NA	Heart_Atrial_Appendage	3.61701e-07	0.000918993	5.08808	Adipose_Visceral_Omentum	3.61701e-07	0.00121933	5.08808	NA	NA	NA	0	1	1	0	2	NA	NA	5.50199	1.15274	5.50199	1.15274	NA	NA	NA	NA	3.7552e-08	0.249018	3.7552e-08	0.249018	NA	NA	NA	NA	5.75626e-05	0.957808	3.81506e-05	0.963305	NA	NA
NPNT	NA	NA	NA	Heart_Atrial_Appendage	3.61701e-07	0.000918993	5.08808	Adrenal_Gland	3.61701e-07	0.00129456	5.08808	NA	NA	NA	0	1	1	0	2	NA	NA	5.50199	1.15274	5.50199	1.15274	NA	NA	NA	NA	3.7552e-08	0.249018	3.7552e-08	0.249018	NA	NA	NA	NA	5.75626e-05	0.957808	6.8448e-05	0.948072	NA	NA
NPNT	NA	NA	NA	Heart_Atrial_Appendage	3.61701e-07	0.000918993	5.08808	Artery_Aorta	2.07058e-07	0.00110308	5.19289	NA	NA	NA	0	1	1	0	2	NA	NA	5.50199	1.15274	5.6168	1.18019	NA	NA	NA	NA	3.7552e-08	0.249018	1.94527e-08	0.237925	NA	NA	NA	NA	5.75626e-05	0.957808	3.1489e-05	0.962289	NA	NA
NPNT	NA	NA	NA	Heart_Atrial_Appendage	3.61701e-07	0.000918993	5.08808	Artery_Coronary	3.61701e-07	0.000955254	-5.08808	NA	NA	NA	0	1	1	0	2	NA	NA	5.50199	1.15274	-5.50199	-1.15274	NA	NA	NA	NA	3.7552e-08	0.249018	3.7552e-08	0.249018	NA	NA	NA	NA	5.75626e-05	0.957808	4.6488e-05	0.966849	NA	NA
NPNT	NA	NA	NA	Heart_Atrial_Appendage	3.61701e-07	0.000918993	5.08808	Artery_Tibial	3.61701e-07	0.000983068	-5.08808	NA	NA	NA	0	1	1	0	2	NA	NA	5.50199	1.15274	-5.50199	-1.15274	NA	NA	NA	NA	3.7552e-08	0.249018	3.7552e-08	0.249018	NA	NA	NA	NA	5.75626e-05	0.957808	6.1606e-05	0.966018	NA	NA
NPNT	NA	NA	NA	Heart_Atrial_Appendage	3.61701e-07	0.000918993	5.08808	Brain_Amygdala	3.61701e-07	0.0013347	5.08808	NA	NA	NA	0	1	1	0	2	NA	NA	5.50199	1.15274	5.50199	1.15274	NA	NA	NA	NA	3.7552e-08	0.249018	3.7552e-08	0.249018	NA	NA	NA	NA	5.75626e-05	0.957808	4.78363e-05	0.970186	NA	NA
NPNT	NA	NA	NA	Heart_Atrial_Appendage	3.61701e-07	0.000918993	5.08808	Brain_Caudate_basal_ganglia	3.61701e-07	0.000940107	5.08808	NA	NA	NA	0	1	1	0	2	NA	NA	5.50199	1.15274	5.50199	1.15274	NA	NA	NA	NA	3.7552e-08	0.249018	3.7552e-08	0.249018	NA	NA	NA	NA	5.75626e-05	0.957808	5.03276e-05	0.963965	NA	NA
NPNT	NA	NA	NA	Heart_Atrial_Appendage	3.61701e-07	0.000918993	5.08808	Brain_Frontal_Cortex_BA9	3.61701e-07	0.00124588	5.08808	NA	NA	NA	0	1	1	0	2	NA	NA	5.50199	1.15274	5.50199	1.15274	NA	NA	NA	NA	3.7552e-08	0.249018	3.7552e-08	0.249018	NA	NA	NA	NA	5.75626e-05	0.957808	8.63048e-05	0.946778	NA	NA
NPNT	NA	NA	NA	Heart_Atrial_Appendage	3.61701e-07	0.000918993	5.08808	Brain_Hippocampus	3.61701e-07	0.00105563	5.08808	NA	NA	NA	0	1	1	0	2	NA	NA	5.50199	1.15274	5.50199	1.15274	NA	NA	NA	NA	3.7552e-08	0.249018	3.7552e-08	0.249018	NA	NA	NA	NA	5.75626e-05	0.957808	7.37864e-05	0.945255	NA	NA
NPNT	NA	NA	NA	Heart_Atrial_Appendage	3.61701e-07	0.000918993	5.08808	Brain_Nucleus_accumbens_basal_ganglia	3.61701e-07	0.00127476	5.08808	NA	NA	NA	0	1	1	0	2	NA	NA	5.50199	1.15274	5.50199	1.15274	NA	NA	NA	NA	3.7552e-08	0.249018	3.7552e-08	0.249018	NA	NA	NA	NA	5.75626e-05	0.957808	6.09188e-05	0.971984	NA	NA
NPNT	NA	NA	NA	Heart_Atrial_Appendage	3.61701e-07	0.000918993	5.08808	Brain_Substantia_nigra	3.61701e-07	0.00107838	5.08808	NA	NA	NA	0	1	1	0	2	NA	NA	5.50199	1.15274	5.50199	1.15274	NA	NA	NA	NA	3.7552e-08	0.249018	3.7552e-08	0.249018	NA	NA	NA	NA	5.75626e-05	0.957808	4.08478e-05	0.95244	NA	NA
NPNT	NA	NA	NA	Heart_Atrial_Appendage	3.61701e-07	0.000918993	5.08808	Breast_Mammary_Tissue	3.61701e-07	0.000966598	5.08808	NA	NA	NA	0	1	1	0	2	NA	NA	5.50199	1.15274	5.50199	1.15274	NA	NA	NA	NA	3.7552e-08	0.249018	3.7552e-08	0.249018	NA	NA	NA	NA	5.75626e-05	0.957808	4.1901e-05	0.952494	NA	NA
NPNT	NA	NA	NA	Heart_Atrial_Appendage	3.61701e-07	0.000918993	5.08808	Cells_EBV-transformed_lymphocytes	3.61701e-07	0.00145862	5.08808	NA	NA	NA	0	1	1	0	2	NA	NA	5.50199	1.15274	5.50199	1.15274	NA	NA	NA	NA	3.7552e-08	0.249018	3.7552e-08	0.249018	NA	NA	NA	NA	5.75626e-05	0.957808	4.25739e-05	0.936767	NA	NA
NPNT	NA	NA	NA	Heart_Atrial_Appendage	3.61701e-07	0.000918993	5.08808	Colon_Sigmoid	3.61701e-07	0.00109487	5.08808	NA	NA	NA	0	1	1	0	2	NA	NA	5.50199	1.15274	5.50199	1.15274	NA	NA	NA	NA	3.7552e-08	0.249018	3.7552e-08	0.249018	NA	NA	NA	NA	5.75626e-05	0.957808	6.22557e-05	0.960787	NA	NA
NPNT	NA	NA	NA	Heart_Atrial_Appendage	3.61701e-07	0.000918993	5.08808	Colon_Transverse	3.61701e-07	0.00097862	-5.08808	NA	NA	NA	0	1	1	0	2	NA	NA	5.50199	1.15274	-5.50199	-1.15274	NA	NA	NA	NA	3.7552e-08	0.249018	3.7552e-08	0.249018	NA	NA	NA	NA	5.75626e-05	0.957808	4.12021e-05	0.957159	NA	NA
NPNT	NA	NA	NA	Heart_Atrial_Appendage	3.61701e-07	0.000918993	5.08808	Esophagus_Gastroesophageal_Junction	3.61701e-07	0.00108133	5.08808	NA	NA	NA	0	1	1	0	2	NA	NA	5.50199	1.15274	5.50199	1.15274	NA	NA	NA	NA	3.7552e-08	0.249018	3.7552e-08	0.249018	NA	NA	NA	NA	5.75626e-05	0.957808	5.85204e-05	0.952466	NA	NA
NPNT	NA	NA	NA	Heart_Atrial_Appendage	3.61701e-07	0.000918993	5.08808	Esophagus_Mucosa	3.61701e-07	0.0010993	5.08808	NA	NA	NA	0	1	1	0	2	NA	NA	5.50199	1.15274	5.50199	1.15274	NA	NA	NA	NA	3.7552e-08	0.249018	3.7552e-08	0.249018	NA	NA	NA	NA	5.75626e-05	0.957808	3.27542e-05	0.940313	NA	NA
NPNT	NA	NA	NA	Heart_Atrial_Appendage	3.61701e-07	0.000918993	5.08808	Esophagus_Muscularis	3.61701e-07	0.0013786	5.08808	NA	NA	NA	0	1	1	0	2	NA	NA	5.50199	1.15274	5.50199	1.15274	NA	NA	NA	NA	3.7552e-08	0.249018	3.7552e-08	0.249018	NA	NA	NA	NA	5.75626e-05	0.957808	5.79249e-05	0.951974	NA	NA
NPNT	NA	NA	NA	Heart_Atrial_Appendage	3.61701e-07	0.000918993	5.08808	Heart_Atrial_Appendage	3.61701e-07	0.00107516	5.08808	NA	NA	NA	0	1	1	0	2	NA	NA	5.50199	1.15274	5.50199	1.15274	NA	NA	NA	NA	3.7552e-08	0.249018	3.7552e-08	0.249018	NA	NA	NA	NA	5.75626e-05	0.957808	5.45763e-05	0.959393	NA	NA
NPNT	NA	NA	NA	Heart_Atrial_Appendage	3.61701e-07	0.000918993	5.08808	Heart_Left_Ventricle	3.61701e-07	0.00213834	5.08808	NA	NA	NA	0	1	1	0	2	NA	NA	5.50199	1.15274	5.50199	1.15274	NA	NA	NA	NA	3.7552e-08	0.249018	3.7552e-08	0.249018	NA	NA	NA	NA	5.75626e-05	0.957808	5.47485e-05	0.952895	NA	NA
NPNT	NA	NA	NA	Heart_Atrial_Appendage	3.61701e-07	0.000918993	5.08808	Kidney_Cortex	3.61701e-07	0.000913899	5.08808	NA	NA	NA	0	1	1	0	2	NA	NA	5.50199	1.15274	5.50199	1.15274	NA	NA	NA	NA	3.7552e-08	0.249018	3.7552e-08	0.249018	NA	NA	NA	NA	5.75626e-05	0.957808	4.14575e-05	0.960956	NA	NA
NPNT	NA	NA	NA	Heart_Atrial_Appendage	3.61701e-07	0.000918993	5.08808	Lung	3.61701e-07	0.00071084	-5.08808	NA	NA	NA	0	1	1	0	2	NA	NA	5.50199	1.15274	-5.50199	-1.15274	NA	NA	NA	NA	3.7552e-08	0.249018	3.7552e-08	0.249018	NA	NA	NA	NA	5.75626e-05	0.957808	3.27252e-05	0.945256	NA	NA
NPNT	NA	NA	NA	Heart_Atrial_Appendage	3.61701e-07	0.000918993	5.08808	Minor_Salivary_Gland	3.61701e-07	0.000798275	-5.08808	NA	NA	NA	0	1	1	0	2	NA	NA	5.50199	1.15274	-5.50199	-1.15274	NA	NA	NA	NA	3.7552e-08	0.249018	3.7552e-08	0.249018	NA	NA	NA	NA	5.75626e-05	0.957808	3.71928e-05	0.946735	NA	NA
NPNT	NA	NA	NA	Heart_Atrial_Appendage	3.61701e-07	0.000918993	5.08808	Muscle_Skeletal	3.61701e-07	0.00115026	5.08808	NA	NA	NA	0	1	1	0	2	NA	NA	5.50199	1.15274	5.50199	1.15274	NA	NA	NA	NA	3.7552e-08	0.249018	3.7552e-08	0.249018	NA	NA	NA	NA	5.75626e-05	0.957808	5.09048e-05	0.96388	NA	NA
NPNT	NA	NA	NA	Heart_Atrial_Appendage	3.61701e-07	0.000918993	5.08808	Nerve_Tibial	3.61701e-07	0.000819562	5.08808	NA	NA	NA	0	1	1	0	2	NA	NA	5.50199	1.15274	5.50199	1.15274	NA	NA	NA	NA	3.7552e-08	0.249018	3.7552e-08	0.249018	NA	NA	NA	NA	5.75626e-05	0.957808	5.1253e-05	0.964023	NA	NA
NPNT	NA	NA	NA	Heart_Atrial_Appendage	3.61701e-07	0.000918993	5.08808	Pancreas	3.61701e-07	0.000902581	5.08808	NA	NA	NA	0	1	1	0	2	NA	NA	5.50199	1.15274	5.50199	1.15274	NA	NA	NA	NA	3.7552e-08	0.249018	3.7552e-08	0.249018	NA	NA	NA	NA	5.75626e-05	0.957808	6.04549e-05	0.957335	NA	NA
NPNT	NA	NA	NA	Heart_Atrial_Appendage	3.61701e-07	0.000918993	5.08808	Pituitary	3.61701e-07	0.00167305	5.08808	NA	NA	NA	0	1	1	0	2	NA	NA	5.50199	1.15274	5.50199	1.15274	NA	NA	NA	NA	3.7552e-08	0.249018	3.7552e-08	0.249018	NA	NA	NA	NA	5.75626e-05	0.957808	5.77414e-05	0.956143	NA	NA
NPNT	NA	NA	NA	Heart_Atrial_Appendage	3.61701e-07	0.000918993	5.08808	Prostate	3.61701e-07	0.000701287	5.08808	NA	NA	NA	0	1	1	0	2	NA	NA	5.50199	1.15274	5.50199	1.15274	NA	NA	NA	NA	3.7552e-08	0.249018	3.7552e-08	0.249018	NA	NA	NA	NA	5.75626e-05	0.957808	4.45823e-05	0.958597	NA	NA
NPNT	NA	NA	NA	Heart_Atrial_Appendage	3.61701e-07	0.000918993	5.08808	Skin_Not_Sun_Exposed_Suprapubic	3.61701e-07	0.000878636	5.08808	NA	NA	NA	0	1	1	0	2	NA	NA	5.50199	1.15274	5.50199	1.15274	NA	NA	NA	NA	3.7552e-08	0.249018	3.7552e-08	0.249018	NA	NA	NA	NA	5.75626e-05	0.957808	4.24476e-05	0.937141	NA	NA
NPNT	NA	NA	NA	Heart_Atrial_Appendage	3.61701e-07	0.000918993	5.08808	Skin_Sun_Exposed_Lower_leg	3.61701e-07	0.000929178	5.08808	NA	NA	NA	0	1	1	0	2	NA	NA	5.50199	1.15274	5.50199	1.15274	NA	NA	NA	NA	3.7552e-08	0.249018	3.7552e-08	0.249018	NA	NA	NA	NA	5.75626e-05	0.957808	3.1323e-05	0.956599	NA	NA
NPNT	NA	NA	NA	Heart_Atrial_Appendage	3.61701e-07	0.000918993	5.08808	Small_Intestine_Terminal_Ileum	1.36392e-07	0.000431187	5.27004	NA	NA	NA	0	1	1	0	2	NA	NA	5.50199	1.15274	5.70313	1.20495	NA	NA	NA	NA	3.7552e-08	0.249018	1.17627e-08	0.228224	NA	NA	NA	NA	5.75626e-05	0.957808	1.58806e-05	0.94991	NA	NA
NPNT	NA	NA	NA	Heart_Atrial_Appendage	3.61701e-07	0.000918993	5.08808	Spleen	3.61701e-07	0.00134935	5.08808	NA	NA	NA	0	1	1	0	2	NA	NA	5.50199	1.15274	5.50199	1.15274	NA	NA	NA	NA	3.7552e-08	0.249018	3.7552e-08	0.249018	NA	NA	NA	NA	5.75626e-05	0.957808	6.25795e-05	0.940399	NA	NA
NPNT	NA	NA	NA	Heart_Atrial_Appendage	3.61701e-07	0.000918993	5.08808	Stomach	3.61701e-07	0.000851228	5.08808	NA	NA	NA	0	1	1	0	2	NA	NA	5.50199	1.15274	5.50199	1.15274	NA	NA	NA	NA	3.7552e-08	0.249018	3.7552e-08	0.249018	NA	NA	NA	NA	5.75626e-05	0.957808	4.50531e-05	0.945813	NA	NA
NPNT	NA	NA	NA	Heart_Atrial_Appendage	3.61701e-07	0.000918993	5.08808	Testis	3.61701e-07	0.00206021	5.08808	NA	NA	NA	0	1	1	0	2	NA	NA	5.50199	1.15274	5.50199	1.15274	NA	NA	NA	NA	3.7552e-08	0.249018	3.7552e-08	0.249018	NA	NA	NA	NA	5.75626e-05	0.957808	8.25357e-05	0.950534	NA	NA
NPNT	NA	NA	NA	Heart_Atrial_Appendage	3.61701e-07	0.000918993	5.08808	Thyroid	3.61701e-07	0.000909739	-5.08808	NA	NA	NA	0	1	1	0	2	NA	NA	5.50199	1.15274	-5.50199	-1.15274	NA	NA	NA	NA	3.7552e-08	0.249018	3.7552e-08	0.249018	NA	NA	NA	NA	5.75626e-05	0.957808	3.60747e-05	0.954266	NA	NA
NPNT	NA	NA	NA	Heart_Atrial_Appendage	3.61701e-07	0.000918993	5.08808	Uterus	3.61701e-07	0.0010933	5.08808	NA	NA	NA	0	1	1	0	2	NA	NA	5.50199	1.15274	5.50199	1.15274	NA	NA	NA	NA	3.7552e-08	0.249018	3.7552e-08	0.249018	NA	NA	NA	NA	5.75626e-05	0.957808	5.79334e-05	0.961566	NA	NA
NPNT	NA	NA	NA	Heart_Atrial_Appendage	3.61701e-07	0.000918993	5.08808	Vagina	3.61701e-07	0.000775126	-5.08808	NA	NA	NA	0	1	1	0	2	NA	NA	5.50199	1.15274	-5.50199	-1.15274	NA	NA	NA	NA	3.7552e-08	0.249018	3.7552e-08	0.249018	NA	NA	NA	NA	5.75626e-05	0.957808	6.02314e-05	0.964059	NA	NA
NPNT	NA	NA	NA	Heart_Atrial_Appendage	3.61701e-07	0.000918993	5.08808	smultixcan	3.35382e-07	0.000844656	3.9089	NA	NA	NA	0	1	1	0	2	NA	NA	5.50199	1.15274	4.21639	0.847735	NA	NA	NA	NA	3.7552e-08	0.249018	3.53532e-08	0.253127	NA	NA	NA	NA	5.75626e-05	0.957808	3.38149e-05	0.94447	NA	NA
NPNT	NA	NA	NA	Heart_Left_Ventricle	3.61701e-07	0.00115359	5.08808	Adipose_Subcutaneous	3.61701e-07	0.00129647	5.08808	NA	NA	NA	0	1	1	0	2	NA	NA	5.50199	1.15274	5.50199	1.15274	NA	NA	NA	NA	3.7552e-08	0.249018	3.7552e-08	0.249018	NA	NA	NA	NA	5.41641e-05	0.96504	3.61199e-05	0.955925	NA	NA
NPNT	NA	NA	NA	Heart_Left_Ventricle	3.61701e-07	0.00115359	5.08808	Adipose_Visceral_Omentum	3.61701e-07	0.00121933	5.08808	NA	NA	NA	0	1	1	0	2	NA	NA	5.50199	1.15274	5.50199	1.15274	NA	NA	NA	NA	3.7552e-08	0.249018	3.7552e-08	0.249018	NA	NA	NA	NA	5.41641e-05	0.96504	3.81506e-05	0.963305	NA	NA
NPNT	NA	NA	NA	Heart_Left_Ventricle	3.61701e-07	0.00115359	5.08808	Adrenal_Gland	3.61701e-07	0.00129456	5.08808	NA	NA	NA	0	1	1	0	2	NA	NA	5.50199	1.15274	5.50199	1.15274	NA	NA	NA	NA	3.7552e-08	0.249018	3.7552e-08	0.249018	NA	NA	NA	NA	5.41641e-05	0.96504	6.8448e-05	0.948072	NA	NA
NPNT	NA	NA	NA	Heart_Left_Ventricle	3.61701e-07	0.00115359	5.08808	Artery_Aorta	2.07058e-07	0.00110308	5.19289	NA	NA	NA	0	1	1	0	2	NA	NA	5.50199	1.15274	5.6168	1.18019	NA	NA	NA	NA	3.7552e-08	0.249018	1.94527e-08	0.237925	NA	NA	NA	NA	5.41641e-05	0.96504	3.1489e-05	0.962289	NA	NA
NPNT	NA	NA	NA	Heart_Left_Ventricle	3.61701e-07	0.00115359	5.08808	Artery_Coronary	3.61701e-07	0.000955254	-5.08808	NA	NA	NA	0	1	1	0	2	NA	NA	5.50199	1.15274	-5.50199	-1.15274	NA	NA	NA	NA	3.7552e-08	0.249018	3.7552e-08	0.249018	NA	NA	NA	NA	5.41641e-05	0.96504	4.6488e-05	0.966849	NA	NA
NPNT	NA	NA	NA	Heart_Left_Ventricle	3.61701e-07	0.00115359	5.08808	Artery_Tibial	3.61701e-07	0.000983068	-5.08808	NA	NA	NA	0	1	1	0	2	NA	NA	5.50199	1.15274	-5.50199	-1.15274	NA	NA	NA	NA	3.7552e-08	0.249018	3.7552e-08	0.249018	NA	NA	NA	NA	5.41641e-05	0.96504	6.1606e-05	0.966018	NA	NA
NPNT	NA	NA	NA	Heart_Left_Ventricle	3.61701e-07	0.00115359	5.08808	Brain_Amygdala	3.61701e-07	0.0013347	5.08808	NA	NA	NA	0	1	1	0	2	NA	NA	5.50199	1.15274	5.50199	1.15274	NA	NA	NA	NA	3.7552e-08	0.249018	3.7552e-08	0.249018	NA	NA	NA	NA	5.41641e-05	0.96504	4.78363e-05	0.970186	NA	NA
NPNT	NA	NA	NA	Heart_Left_Ventricle	3.61701e-07	0.00115359	5.08808	Brain_Caudate_basal_ganglia	3.61701e-07	0.000940107	5.08808	NA	NA	NA	0	1	1	0	2	NA	NA	5.50199	1.15274	5.50199	1.15274	NA	NA	NA	NA	3.7552e-08	0.249018	3.7552e-08	0.249018	NA	NA	NA	NA	5.41641e-05	0.96504	5.03276e-05	0.963965	NA	NA
NPNT	NA	NA	NA	Heart_Left_Ventricle	3.61701e-07	0.00115359	5.08808	Brain_Frontal_Cortex_BA9	3.61701e-07	0.00124588	5.08808	NA	NA	NA	0	1	1	0	2	NA	NA	5.50199	1.15274	5.50199	1.15274	NA	NA	NA	NA	3.7552e-08	0.249018	3.7552e-08	0.249018	NA	NA	NA	NA	5.41641e-05	0.96504	8.63048e-05	0.946778	NA	NA
NPNT	NA	NA	NA	Heart_Left_Ventricle	3.61701e-07	0.00115359	5.08808	Brain_Hippocampus	3.61701e-07	0.00105563	5.08808	NA	NA	NA	0	1	1	0	2	NA	NA	5.50199	1.15274	5.50199	1.15274	NA	NA	NA	NA	3.7552e-08	0.249018	3.7552e-08	0.249018	NA	NA	NA	NA	5.41641e-05	0.96504	7.37864e-05	0.945255	NA	NA
NPNT	NA	NA	NA	Heart_Left_Ventricle	3.61701e-07	0.00115359	5.08808	Brain_Nucleus_accumbens_basal_ganglia	3.61701e-07	0.00127476	5.08808	NA	NA	NA	0	1	1	0	2	NA	NA	5.50199	1.15274	5.50199	1.15274	NA	NA	NA	NA	3.7552e-08	0.249018	3.7552e-08	0.249018	NA	NA	NA	NA	5.41641e-05	0.96504	6.09188e-05	0.971984	NA	NA
NPNT	NA	NA	NA	Heart_Left_Ventricle	3.61701e-07	0.00115359	5.08808	Brain_Substantia_nigra	3.61701e-07	0.00107838	5.08808	NA	NA	NA	0	1	1	0	2	NA	NA	5.50199	1.15274	5.50199	1.15274	NA	NA	NA	NA	3.7552e-08	0.249018	3.7552e-08	0.249018	NA	NA	NA	NA	5.41641e-05	0.96504	4.08478e-05	0.95244	NA	NA
NPNT	NA	NA	NA	Heart_Left_Ventricle	3.61701e-07	0.00115359	5.08808	Breast_Mammary_Tissue	3.61701e-07	0.000966598	5.08808	NA	NA	NA	0	1	1	0	2	NA	NA	5.50199	1.15274	5.50199	1.15274	NA	NA	NA	NA	3.7552e-08	0.249018	3.7552e-08	0.249018	NA	NA	NA	NA	5.41641e-05	0.96504	4.1901e-05	0.952494	NA	NA
NPNT	NA	NA	NA	Heart_Left_Ventricle	3.61701e-07	0.00115359	5.08808	Cells_EBV-transformed_lymphocytes	3.61701e-07	0.00145862	5.08808	NA	NA	NA	0	1	1	0	2	NA	NA	5.50199	1.15274	5.50199	1.15274	NA	NA	NA	NA	3.7552e-08	0.249018	3.7552e-08	0.249018	NA	NA	NA	NA	5.41641e-05	0.96504	4.25739e-05	0.936767	NA	NA
NPNT	NA	NA	NA	Heart_Left_Ventricle	3.61701e-07	0.00115359	5.08808	Colon_Sigmoid	3.61701e-07	0.00109487	5.08808	NA	NA	NA	0	1	1	0	2	NA	NA	5.50199	1.15274	5.50199	1.15274	NA	NA	NA	NA	3.7552e-08	0.249018	3.7552e-08	0.249018	NA	NA	NA	NA	5.41641e-05	0.96504	6.22557e-05	0.960787	NA	NA
NPNT	NA	NA	NA	Heart_Left_Ventricle	3.61701e-07	0.00115359	5.08808	Colon_Transverse	3.61701e-07	0.00097862	-5.08808	NA	NA	NA	0	1	1	0	2	NA	NA	5.50199	1.15274	-5.50199	-1.15274	NA	NA	NA	NA	3.7552e-08	0.249018	3.7552e-08	0.249018	NA	NA	NA	NA	5.41641e-05	0.96504	4.12021e-05	0.957159	NA	NA
NPNT	NA	NA	NA	Heart_Left_Ventricle	3.61701e-07	0.00115359	5.08808	Esophagus_Gastroesophageal_Junction	3.61701e-07	0.00108133	5.08808	NA	NA	NA	0	1	1	0	2	NA	NA	5.50199	1.15274	5.50199	1.15274	NA	NA	NA	NA	3.7552e-08	0.249018	3.7552e-08	0.249018	NA	NA	NA	NA	5.41641e-05	0.96504	5.85204e-05	0.952466	NA	NA
NPNT	NA	NA	NA	Heart_Left_Ventricle	3.61701e-07	0.00115359	5.08808	Esophagus_Mucosa	3.61701e-07	0.0010993	5.08808	NA	NA	NA	0	1	1	0	2	NA	NA	5.50199	1.15274	5.50199	1.15274	NA	NA	NA	NA	3.7552e-08	0.249018	3.7552e-08	0.249018	NA	NA	NA	NA	5.41641e-05	0.96504	3.27542e-05	0.940313	NA	NA
NPNT	NA	NA	NA	Heart_Left_Ventricle	3.61701e-07	0.00115359	5.08808	Esophagus_Muscularis	3.61701e-07	0.0013786	5.08808	NA	NA	NA	0	1	1	0	2	NA	NA	5.50199	1.15274	5.50199	1.15274	NA	NA	NA	NA	3.7552e-08	0.249018	3.7552e-08	0.249018	NA	NA	NA	NA	5.41641e-05	0.96504	5.79249e-05	0.951974	NA	NA
NPNT	NA	NA	NA	Heart_Left_Ventricle	3.61701e-07	0.00115359	5.08808	Heart_Atrial_Appendage	3.61701e-07	0.00107516	5.08808	NA	NA	NA	0	1	1	0	2	NA	NA	5.50199	1.15274	5.50199	1.15274	NA	NA	NA	NA	3.7552e-08	0.249018	3.7552e-08	0.249018	NA	NA	NA	NA	5.41641e-05	0.96504	5.45763e-05	0.959393	NA	NA
NPNT	NA	NA	NA	Heart_Left_Ventricle	3.61701e-07	0.00115359	5.08808	Heart_Left_Ventricle	3.61701e-07	0.00213834	5.08808	NA	NA	NA	0	1	1	0	2	NA	NA	5.50199	1.15274	5.50199	1.15274	NA	NA	NA	NA	3.7552e-08	0.249018	3.7552e-08	0.249018	NA	NA	NA	NA	5.41641e-05	0.96504	5.47485e-05	0.952895	NA	NA
NPNT	NA	NA	NA	Heart_Left_Ventricle	3.61701e-07	0.00115359	5.08808	Kidney_Cortex	3.61701e-07	0.000913899	5.08808	NA	NA	NA	0	1	1	0	2	NA	NA	5.50199	1.15274	5.50199	1.15274	NA	NA	NA	NA	3.7552e-08	0.249018	3.7552e-08	0.249018	NA	NA	NA	NA	5.41641e-05	0.96504	4.14575e-05	0.960956	NA	NA
NPNT	NA	NA	NA	Heart_Left_Ventricle	3.61701e-07	0.00115359	5.08808	Lung	3.61701e-07	0.00071084	-5.08808	NA	NA	NA	0	1	1	0	2	NA	NA	5.50199	1.15274	-5.50199	-1.15274	NA	NA	NA	NA	3.7552e-08	0.249018	3.7552e-08	0.249018	NA	NA	NA	NA	5.41641e-05	0.96504	3.27252e-05	0.945256	NA	NA
NPNT	NA	NA	NA	Heart_Left_Ventricle	3.61701e-07	0.00115359	5.08808	Minor_Salivary_Gland	3.61701e-07	0.000798275	-5.08808	NA	NA	NA	0	1	1	0	2	NA	NA	5.50199	1.15274	-5.50199	-1.15274	NA	NA	NA	NA	3.7552e-08	0.249018	3.7552e-08	0.249018	NA	NA	NA	NA	5.41641e-05	0.96504	3.71928e-05	0.946735	NA	NA
NPNT	NA	NA	NA	Heart_Left_Ventricle	3.61701e-07	0.00115359	5.08808	Muscle_Skeletal	3.61701e-07	0.00115026	5.08808	NA	NA	NA	0	1	1	0	2	NA	NA	5.50199	1.15274	5.50199	1.15274	NA	NA	NA	NA	3.7552e-08	0.249018	3.7552e-08	0.249018	NA	NA	NA	NA	5.41641e-05	0.96504	5.09048e-05	0.96388	NA	NA
NPNT	NA	NA	NA	Heart_Left_Ventricle	3.61701e-07	0.00115359	5.08808	Nerve_Tibial	3.61701e-07	0.000819562	5.08808	NA	NA	NA	0	1	1	0	2	NA	NA	5.50199	1.15274	5.50199	1.15274	NA	NA	NA	NA	3.7552e-08	0.249018	3.7552e-08	0.249018	NA	NA	NA	NA	5.41641e-05	0.96504	5.1253e-05	0.964023	NA	NA
NPNT	NA	NA	NA	Heart_Left_Ventricle	3.61701e-07	0.00115359	5.08808	Pancreas	3.61701e-07	0.000902581	5.08808	NA	NA	NA	0	1	1	0	2	NA	NA	5.50199	1.15274	5.50199	1.15274	NA	NA	NA	NA	3.7552e-08	0.249018	3.7552e-08	0.249018	NA	NA	NA	NA	5.41641e-05	0.96504	6.04549e-05	0.957335	NA	NA
NPNT	NA	NA	NA	Heart_Left_Ventricle	3.61701e-07	0.00115359	5.08808	Pituitary	3.61701e-07	0.00167305	5.08808	NA	NA	NA	0	1	1	0	2	NA	NA	5.50199	1.15274	5.50199	1.15274	NA	NA	NA	NA	3.7552e-08	0.249018	3.7552e-08	0.249018	NA	NA	NA	NA	5.41641e-05	0.96504	5.77414e-05	0.956143	NA	NA
NPNT	NA	NA	NA	Heart_Left_Ventricle	3.61701e-07	0.00115359	5.08808	Prostate	3.61701e-07	0.000701287	5.08808	NA	NA	NA	0	1	1	0	2	NA	NA	5.50199	1.15274	5.50199	1.15274	NA	NA	NA	NA	3.7552e-08	0.249018	3.7552e-08	0.249018	NA	NA	NA	NA	5.41641e-05	0.96504	4.45823e-05	0.958597	NA	NA
NPNT	NA	NA	NA	Heart_Left_Ventricle	3.61701e-07	0.00115359	5.08808	Skin_Not_Sun_Exposed_Suprapubic	3.61701e-07	0.000878636	5.08808	NA	NA	NA	0	1	1	0	2	NA	NA	5.50199	1.15274	5.50199	1.15274	NA	NA	NA	NA	3.7552e-08	0.249018	3.7552e-08	0.249018	NA	NA	NA	NA	5.41641e-05	0.96504	4.24476e-05	0.937141	NA	NA
NPNT	NA	NA	NA	Heart_Left_Ventricle	3.61701e-07	0.00115359	5.08808	Skin_Sun_Exposed_Lower_leg	3.61701e-07	0.000929178	5.08808	NA	NA	NA	0	1	1	0	2	NA	NA	5.50199	1.15274	5.50199	1.15274	NA	NA	NA	NA	3.7552e-08	0.249018	3.7552e-08	0.249018	NA	NA	NA	NA	5.41641e-05	0.96504	3.1323e-05	0.956599	NA	NA
NPNT	NA	NA	NA	Heart_Left_Ventricle	3.61701e-07	0.00115359	5.08808	Small_Intestine_Terminal_Ileum	1.36392e-07	0.000431187	5.27004	NA	NA	NA	0	1	1	0	2	NA	NA	5.50199	1.15274	5.70313	1.20495	NA	NA	NA	NA	3.7552e-08	0.249018	1.17627e-08	0.228224	NA	NA	NA	NA	5.41641e-05	0.96504	1.58806e-05	0.94991	NA	NA
NPNT	NA	NA	NA	Heart_Left_Ventricle	3.61701e-07	0.00115359	5.08808	Spleen	3.61701e-07	0.00134935	5.08808	NA	NA	NA	0	1	1	0	2	NA	NA	5.50199	1.15274	5.50199	1.15274	NA	NA	NA	NA	3.7552e-08	0.249018	3.7552e-08	0.249018	NA	NA	NA	NA	5.41641e-05	0.96504	6.25795e-05	0.940399	NA	NA
NPNT	NA	NA	NA	Heart_Left_Ventricle	3.61701e-07	0.00115359	5.08808	Stomach	3.61701e-07	0.000851228	5.08808	NA	NA	NA	0	1	1	0	2	NA	NA	5.50199	1.15274	5.50199	1.15274	NA	NA	NA	NA	3.7552e-08	0.249018	3.7552e-08	0.249018	NA	NA	NA	NA	5.41641e-05	0.96504	4.50531e-05	0.945813	NA	NA
NPNT	NA	NA	NA	Heart_Left_Ventricle	3.61701e-07	0.00115359	5.08808	Testis	3.61701e-07	0.00206021	5.08808	NA	NA	NA	0	1	1	0	2	NA	NA	5.50199	1.15274	5.50199	1.15274	NA	NA	NA	NA	3.7552e-08	0.249018	3.7552e-08	0.249018	NA	NA	NA	NA	5.41641e-05	0.96504	8.25357e-05	0.950534	NA	NA
NPNT	NA	NA	NA	Heart_Left_Ventricle	3.61701e-07	0.00115359	5.08808	Thyroid	3.61701e-07	0.000909739	-5.08808	NA	NA	NA	0	1	1	0	2	NA	NA	5.50199	1.15274	-5.50199	-1.15274	NA	NA	NA	NA	3.7552e-08	0.249018	3.7552e-08	0.249018	NA	NA	NA	NA	5.41641e-05	0.96504	3.60747e-05	0.954266	NA	NA
NPNT	NA	NA	NA	Heart_Left_Ventricle	3.61701e-07	0.00115359	5.08808	Uterus	3.61701e-07	0.0010933	5.08808	NA	NA	NA	0	1	1	0	2	NA	NA	5.50199	1.15274	5.50199	1.15274	NA	NA	NA	NA	3.7552e-08	0.249018	3.7552e-08	0.249018	NA	NA	NA	NA	5.41641e-05	0.96504	5.79334e-05	0.961566	NA	NA
NPNT	NA	NA	NA	Heart_Left_Ventricle	3.61701e-07	0.00115359	5.08808	Vagina	3.61701e-07	0.000775126	-5.08808	NA	NA	NA	0	1	1	0	2	NA	NA	5.50199	1.15274	-5.50199	-1.15274	NA	NA	NA	NA	3.7552e-08	0.249018	3.7552e-08	0.249018	NA	NA	NA	NA	5.41641e-05	0.96504	6.02314e-05	0.964059	NA	NA
NPNT	NA	NA	NA	Heart_Left_Ventricle	3.61701e-07	0.00115359	5.08808	smultixcan	3.35382e-07	0.000844656	3.9089	NA	NA	NA	0	1	1	0	2	NA	NA	5.50199	1.15274	4.21639	0.847735	NA	NA	NA	NA	3.7552e-08	0.249018	3.53532e-08	0.253127	NA	NA	NA	NA	5.41641e-05	0.96504	3.38149e-05	0.94447	NA	NA
NPNT	NA	NA	NA	Kidney_Cortex	3.61701e-07	0.000658206	5.08808	Adipose_Subcutaneous	3.61701e-07	0.00129647	5.08808	NA	NA	NA	0	1	1	0	2	NA	NA	5.50199	1.15274	5.50199	1.15274	NA	NA	NA	NA	3.7552e-08	0.249018	3.7552e-08	0.249018	NA	NA	NA	NA	2.91967e-05	0.949961	3.61199e-05	0.955925	NA	NA
NPNT	NA	NA	NA	Kidney_Cortex	3.61701e-07	0.000658206	5.08808	Adipose_Visceral_Omentum	3.61701e-07	0.00121933	5.08808	NA	NA	NA	0	1	1	0	2	NA	NA	5.50199	1.15274	5.50199	1.15274	NA	NA	NA	NA	3.7552e-08	0.249018	3.7552e-08	0.249018	NA	NA	NA	NA	2.91967e-05	0.949961	3.81506e-05	0.963305	NA	NA
NPNT	NA	NA	NA	Kidney_Cortex	3.61701e-07	0.000658206	5.08808	Adrenal_Gland	3.61701e-07	0.00129456	5.08808	NA	NA	NA	0	1	1	0	2	NA	NA	5.50199	1.15274	5.50199	1.15274	NA	NA	NA	NA	3.7552e-08	0.249018	3.7552e-08	0.249018	NA	NA	NA	NA	2.91967e-05	0.949961	6.8448e-05	0.948072	NA	NA
NPNT	NA	NA	NA	Kidney_Cortex	3.61701e-07	0.000658206	5.08808	Artery_Aorta	2.07058e-07	0.00110308	5.19289	NA	NA	NA	0	1	1	0	2	NA	NA	5.50199	1.15274	5.6168	1.18019	NA	NA	NA	NA	3.7552e-08	0.249018	1.94527e-08	0.237925	NA	NA	NA	NA	2.91967e-05	0.949961	3.1489e-05	0.962289	NA	NA
NPNT	NA	NA	NA	Kidney_Cortex	3.61701e-07	0.000658206	5.08808	Artery_Coronary	3.61701e-07	0.000955254	-5.08808	NA	NA	NA	0	1	1	0	2	NA	NA	5.50199	1.15274	-5.50199	-1.15274	NA	NA	NA	NA	3.7552e-08	0.249018	3.7552e-08	0.249018	NA	NA	NA	NA	2.91967e-05	0.949961	4.6488e-05	0.966849	NA	NA
NPNT	NA	NA	NA	Kidney_Cortex	3.61701e-07	0.000658206	5.08808	Artery_Tibial	3.61701e-07	0.000983068	-5.08808	NA	NA	NA	0	1	1	0	2	NA	NA	5.50199	1.15274	-5.50199	-1.15274	NA	NA	NA	NA	3.7552e-08	0.249018	3.7552e-08	0.249018	NA	NA	NA	NA	2.91967e-05	0.949961	6.1606e-05	0.966018	NA	NA
NPNT	NA	NA	NA	Kidney_Cortex	3.61701e-07	0.000658206	5.08808	Brain_Amygdala	3.61701e-07	0.0013347	5.08808	NA	NA	NA	0	1	1	0	2	NA	NA	5.50199	1.15274	5.50199	1.15274	NA	NA	NA	NA	3.7552e-08	0.249018	3.7552e-08	0.249018	NA	NA	NA	NA	2.91967e-05	0.949961	4.78363e-05	0.970186	NA	NA
NPNT	NA	NA	NA	Kidney_Cortex	3.61701e-07	0.000658206	5.08808	Brain_Caudate_basal_ganglia	3.61701e-07	0.000940107	5.08808	NA	NA	NA	0	1	1	0	2	NA	NA	5.50199	1.15274	5.50199	1.15274	NA	NA	NA	NA	3.7552e-08	0.249018	3.7552e-08	0.249018	NA	NA	NA	NA	2.91967e-05	0.949961	5.03276e-05	0.963965	NA	NA
NPNT	NA	NA	NA	Kidney_Cortex	3.61701e-07	0.000658206	5.08808	Brain_Frontal_Cortex_BA9	3.61701e-07	0.00124588	5.08808	NA	NA	NA	0	1	1	0	2	NA	NA	5.50199	1.15274	5.50199	1.15274	NA	NA	NA	NA	3.7552e-08	0.249018	3.7552e-08	0.249018	NA	NA	NA	NA	2.91967e-05	0.949961	8.63048e-05	0.946778	NA	NA
NPNT	NA	NA	NA	Kidney_Cortex	3.61701e-07	0.000658206	5.08808	Brain_Hippocampus	3.61701e-07	0.00105563	5.08808	NA	NA	NA	0	1	1	0	2	NA	NA	5.50199	1.15274	5.50199	1.15274	NA	NA	NA	NA	3.7552e-08	0.249018	3.7552e-08	0.249018	NA	NA	NA	NA	2.91967e-05	0.949961	7.37864e-05	0.945255	NA	NA
NPNT	NA	NA	NA	Kidney_Cortex	3.61701e-07	0.000658206	5.08808	Brain_Nucleus_accumbens_basal_ganglia	3.61701e-07	0.00127476	5.08808	NA	NA	NA	0	1	1	0	2	NA	NA	5.50199	1.15274	5.50199	1.15274	NA	NA	NA	NA	3.7552e-08	0.249018	3.7552e-08	0.249018	NA	NA	NA	NA	2.91967e-05	0.949961	6.09188e-05	0.971984	NA	NA
NPNT	NA	NA	NA	Kidney_Cortex	3.61701e-07	0.000658206	5.08808	Brain_Substantia_nigra	3.61701e-07	0.00107838	5.08808	NA	NA	NA	0	1	1	0	2	NA	NA	5.50199	1.15274	5.50199	1.15274	NA	NA	NA	NA	3.7552e-08	0.249018	3.7552e-08	0.249018	NA	NA	NA	NA	2.91967e-05	0.949961	4.08478e-05	0.95244	NA	NA
NPNT	NA	NA	NA	Kidney_Cortex	3.61701e-07	0.000658206	5.08808	Breast_Mammary_Tissue	3.61701e-07	0.000966598	5.08808	NA	NA	NA	0	1	1	0	2	NA	NA	5.50199	1.15274	5.50199	1.15274	NA	NA	NA	NA	3.7552e-08	0.249018	3.7552e-08	0.249018	NA	NA	NA	NA	2.91967e-05	0.949961	4.1901e-05	0.952494	NA	NA
NPNT	NA	NA	NA	Kidney_Cortex	3.61701e-07	0.000658206	5.08808	Cells_EBV-transformed_lymphocytes	3.61701e-07	0.00145862	5.08808	NA	NA	NA	0	1	1	0	2	NA	NA	5.50199	1.15274	5.50199	1.15274	NA	NA	NA	NA	3.7552e-08	0.249018	3.7552e-08	0.249018	NA	NA	NA	NA	2.91967e-05	0.949961	4.25739e-05	0.936767	NA	NA
NPNT	NA	NA	NA	Kidney_Cortex	3.61701e-07	0.000658206	5.08808	Colon_Sigmoid	3.61701e-07	0.00109487	5.08808	NA	NA	NA	0	1	1	0	2	NA	NA	5.50199	1.15274	5.50199	1.15274	NA	NA	NA	NA	3.7552e-08	0.249018	3.7552e-08	0.249018	NA	NA	NA	NA	2.91967e-05	0.949961	6.22557e-05	0.960787	NA	NA
NPNT	NA	NA	NA	Kidney_Cortex	3.61701e-07	0.000658206	5.08808	Colon_Transverse	3.61701e-07	0.00097862	-5.08808	NA	NA	NA	0	1	1	0	2	NA	NA	5.50199	1.15274	-5.50199	-1.15274	NA	NA	NA	NA	3.7552e-08	0.249018	3.7552e-08	0.249018	NA	NA	NA	NA	2.91967e-05	0.949961	4.12021e-05	0.957159	NA	NA
NPNT	NA	NA	NA	Kidney_Cortex	3.61701e-07	0.000658206	5.08808	Esophagus_Gastroesophageal_Junction	3.61701e-07	0.00108133	5.08808	NA	NA	NA	0	1	1	0	2	NA	NA	5.50199	1.15274	5.50199	1.15274	NA	NA	NA	NA	3.7552e-08	0.249018	3.7552e-08	0.249018	NA	NA	NA	NA	2.91967e-05	0.949961	5.85204e-05	0.952466	NA	NA
NPNT	NA	NA	NA	Kidney_Cortex	3.61701e-07	0.000658206	5.08808	Esophagus_Mucosa	3.61701e-07	0.0010993	5.08808	NA	NA	NA	0	1	1	0	2	NA	NA	5.50199	1.15274	5.50199	1.15274	NA	NA	NA	NA	3.7552e-08	0.249018	3.7552e-08	0.249018	NA	NA	NA	NA	2.91967e-05	0.949961	3.27542e-05	0.940313	NA	NA
NPNT	NA	NA	NA	Kidney_Cortex	3.61701e-07	0.000658206	5.08808	Esophagus_Muscularis	3.61701e-07	0.0013786	5.08808	NA	NA	NA	0	1	1	0	2	NA	NA	5.50199	1.15274	5.50199	1.15274	NA	NA	NA	NA	3.7552e-08	0.249018	3.7552e-08	0.249018	NA	NA	NA	NA	2.91967e-05	0.949961	5.79249e-05	0.951974	NA	NA
NPNT	NA	NA	NA	Kidney_Cortex	3.61701e-07	0.000658206	5.08808	Heart_Atrial_Appendage	3.61701e-07	0.00107516	5.08808	NA	NA	NA	0	1	1	0	2	NA	NA	5.50199	1.15274	5.50199	1.15274	NA	NA	NA	NA	3.7552e-08	0.249018	3.7552e-08	0.249018	NA	NA	NA	NA	2.91967e-05	0.949961	5.45763e-05	0.959393	NA	NA
NPNT	NA	NA	NA	Kidney_Cortex	3.61701e-07	0.000658206	5.08808	Heart_Left_Ventricle	3.61701e-07	0.00213834	5.08808	NA	NA	NA	0	1	1	0	2	NA	NA	5.50199	1.15274	5.50199	1.15274	NA	NA	NA	NA	3.7552e-08	0.249018	3.7552e-08	0.249018	NA	NA	NA	NA	2.91967e-05	0.949961	5.47485e-05	0.952895	NA	NA
NPNT	NA	NA	NA	Kidney_Cortex	3.61701e-07	0.000658206	5.08808	Kidney_Cortex	3.61701e-07	0.000913899	5.08808	NA	NA	NA	0	1	1	0	2	NA	NA	5.50199	1.15274	5.50199	1.15274	NA	NA	NA	NA	3.7552e-08	0.249018	3.7552e-08	0.249018	NA	NA	NA	NA	2.91967e-05	0.949961	4.14575e-05	0.960956	NA	NA
NPNT	NA	NA	NA	Kidney_Cortex	3.61701e-07	0.000658206	5.08808	Lung	3.61701e-07	0.00071084	-5.08808	NA	NA	NA	0	1	1	0	2	NA	NA	5.50199	1.15274	-5.50199	-1.15274	NA	NA	NA	NA	3.7552e-08	0.249018	3.7552e-08	0.249018	NA	NA	NA	NA	2.91967e-05	0.949961	3.27252e-05	0.945256	NA	NA
NPNT	NA	NA	NA	Kidney_Cortex	3.61701e-07	0.000658206	5.08808	Minor_Salivary_Gland	3.61701e-07	0.000798275	-5.08808	NA	NA	NA	0	1	1	0	2	NA	NA	5.50199	1.15274	-5.50199	-1.15274	NA	NA	NA	NA	3.7552e-08	0.249018	3.7552e-08	0.249018	NA	NA	NA	NA	2.91967e-05	0.949961	3.71928e-05	0.946735	NA	NA
NPNT	NA	NA	NA	Kidney_Cortex	3.61701e-07	0.000658206	5.08808	Muscle_Skeletal	3.61701e-07	0.00115026	5.08808	NA	NA	NA	0	1	1	0	2	NA	NA	5.50199	1.15274	5.50199	1.15274	NA	NA	NA	NA	3.7552e-08	0.249018	3.7552e-08	0.249018	NA	NA	NA	NA	2.91967e-05	0.949961	5.09048e-05	0.96388	NA	NA
NPNT	NA	NA	NA	Kidney_Cortex	3.61701e-07	0.000658206	5.08808	Nerve_Tibial	3.61701e-07	0.000819562	5.08808	NA	NA	NA	0	1	1	0	2	NA	NA	5.50199	1.15274	5.50199	1.15274	NA	NA	NA	NA	3.7552e-08	0.249018	3.7552e-08	0.249018	NA	NA	NA	NA	2.91967e-05	0.949961	5.1253e-05	0.964023	NA	NA
NPNT	NA	NA	NA	Kidney_Cortex	3.61701e-07	0.000658206	5.08808	Pancreas	3.61701e-07	0.000902581	5.08808	NA	NA	NA	0	1	1	0	2	NA	NA	5.50199	1.15274	5.50199	1.15274	NA	NA	NA	NA	3.7552e-08	0.249018	3.7552e-08	0.249018	NA	NA	NA	NA	2.91967e-05	0.949961	6.04549e-05	0.957335	NA	NA
NPNT	NA	NA	NA	Kidney_Cortex	3.61701e-07	0.000658206	5.08808	Pituitary	3.61701e-07	0.00167305	5.08808	NA	NA	NA	0	1	1	0	2	NA	NA	5.50199	1.15274	5.50199	1.15274	NA	NA	NA	NA	3.7552e-08	0.249018	3.7552e-08	0.249018	NA	NA	NA	NA	2.91967e-05	0.949961	5.77414e-05	0.956143	NA	NA
NPNT	NA	NA	NA	Kidney_Cortex	3.61701e-07	0.000658206	5.08808	Prostate	3.61701e-07	0.000701287	5.08808	NA	NA	NA	0	1	1	0	2	NA	NA	5.50199	1.15274	5.50199	1.15274	NA	NA	NA	NA	3.7552e-08	0.249018	3.7552e-08	0.249018	NA	NA	NA	NA	2.91967e-05	0.949961	4.45823e-05	0.958597	NA	NA
NPNT	NA	NA	NA	Kidney_Cortex	3.61701e-07	0.000658206	5.08808	Skin_Not_Sun_Exposed_Suprapubic	3.61701e-07	0.000878636	5.08808	NA	NA	NA	0	1	1	0	2	NA	NA	5.50199	1.15274	5.50199	1.15274	NA	NA	NA	NA	3.7552e-08	0.249018	3.7552e-08	0.249018	NA	NA	NA	NA	2.91967e-05	0.949961	4.24476e-05	0.937141	NA	NA
NPNT	NA	NA	NA	Kidney_Cortex	3.61701e-07	0.000658206	5.08808	Skin_Sun_Exposed_Lower_leg	3.61701e-07	0.000929178	5.08808	NA	NA	NA	0	1	1	0	2	NA	NA	5.50199	1.15274	5.50199	1.15274	NA	NA	NA	NA	3.7552e-08	0.249018	3.7552e-08	0.249018	NA	NA	NA	NA	2.91967e-05	0.949961	3.1323e-05	0.956599	NA	NA
NPNT	NA	NA	NA	Kidney_Cortex	3.61701e-07	0.000658206	5.08808	Small_Intestine_Terminal_Ileum	1.36392e-07	0.000431187	5.27004	NA	NA	NA	0	1	1	0	2	NA	NA	5.50199	1.15274	5.70313	1.20495	NA	NA	NA	NA	3.7552e-08	0.249018	1.17627e-08	0.228224	NA	NA	NA	NA	2.91967e-05	0.949961	1.58806e-05	0.94991	NA	NA
NPNT	NA	NA	NA	Kidney_Cortex	3.61701e-07	0.000658206	5.08808	Spleen	3.61701e-07	0.00134935	5.08808	NA	NA	NA	0	1	1	0	2	NA	NA	5.50199	1.15274	5.50199	1.15274	NA	NA	NA	NA	3.7552e-08	0.249018	3.7552e-08	0.249018	NA	NA	NA	NA	2.91967e-05	0.949961	6.25795e-05	0.940399	NA	NA
NPNT	NA	NA	NA	Kidney_Cortex	3.61701e-07	0.000658206	5.08808	Stomach	3.61701e-07	0.000851228	5.08808	NA	NA	NA	0	1	1	0	2	NA	NA	5.50199	1.15274	5.50199	1.15274	NA	NA	NA	NA	3.7552e-08	0.249018	3.7552e-08	0.249018	NA	NA	NA	NA	2.91967e-05	0.949961	4.50531e-05	0.945813	NA	NA
NPNT	NA	NA	NA	Kidney_Cortex	3.61701e-07	0.000658206	5.08808	Testis	3.61701e-07	0.00206021	5.08808	NA	NA	NA	0	1	1	0	2	NA	NA	5.50199	1.15274	5.50199	1.15274	NA	NA	NA	NA	3.7552e-08	0.249018	3.7552e-08	0.249018	NA	NA	NA	NA	2.91967e-05	0.949961	8.25357e-05	0.950534	NA	NA
NPNT	NA	NA	NA	Kidney_Cortex	3.61701e-07	0.000658206	5.08808	Thyroid	3.61701e-07	0.000909739	-5.08808	NA	NA	NA	0	1	1	0	2	NA	NA	5.50199	1.15274	-5.50199	-1.15274	NA	NA	NA	NA	3.7552e-08	0.249018	3.7552e-08	0.249018	NA	NA	NA	NA	2.91967e-05	0.949961	3.60747e-05	0.954266	NA	NA
NPNT	NA	NA	NA	Kidney_Cortex	3.61701e-07	0.000658206	5.08808	Uterus	3.61701e-07	0.0010933	5.08808	NA	NA	NA	0	1	1	0	2	NA	NA	5.50199	1.15274	5.50199	1.15274	NA	NA	NA	NA	3.7552e-08	0.249018	3.7552e-08	0.249018	NA	NA	NA	NA	2.91967e-05	0.949961	5.79334e-05	0.961566	NA	NA
NPNT	NA	NA	NA	Kidney_Cortex	3.61701e-07	0.000658206	5.08808	Vagina	3.61701e-07	0.000775126	-5.08808	NA	NA	NA	0	1	1	0	2	NA	NA	5.50199	1.15274	-5.50199	-1.15274	NA	NA	NA	NA	3.7552e-08	0.249018	3.7552e-08	0.249018	NA	NA	NA	NA	2.91967e-05	0.949961	6.02314e-05	0.964059	NA	NA
NPNT	NA	NA	NA	Kidney_Cortex	3.61701e-07	0.000658206	5.08808	smultixcan	3.35382e-07	0.000844656	3.9089	NA	NA	NA	0	1	1	0	2	NA	NA	5.50199	1.15274	4.21639	0.847735	NA	NA	NA	NA	3.7552e-08	0.249018	3.53532e-08	0.253127	NA	NA	NA	NA	2.91967e-05	0.949961	3.38149e-05	0.94447	NA	NA
NPNT	NA	NA	NA	Nerve_Tibial	9.30361e-07	0.0024087	4.90582	Adipose_Subcutaneous	3.61701e-07	0.00129647	5.08808	NA	NA	NA	0	1	1	0	2	NA	NA	5.3748	1.40497	5.50199	1.15274	NA	NA	NA	NA	7.66689e-08	0.160031	3.7552e-08	0.249018	NA	NA	NA	NA	7.48398e-05	0.936003	3.61199e-05	0.955925	NA	NA
NPNT	NA	NA	NA	Nerve_Tibial	9.30361e-07	0.0024087	4.90582	Adipose_Visceral_Omentum	3.61701e-07	0.00121933	5.08808	NA	NA	NA	0	1	1	0	2	NA	NA	5.3748	1.40497	5.50199	1.15274	NA	NA	NA	NA	7.66689e-08	0.160031	3.7552e-08	0.249018	NA	NA	NA	NA	7.48398e-05	0.936003	3.81506e-05	0.963305	NA	NA
NPNT	NA	NA	NA	Nerve_Tibial	9.30361e-07	0.0024087	4.90582	Adrenal_Gland	3.61701e-07	0.00129456	5.08808	NA	NA	NA	0	1	1	0	2	NA	NA	5.3748	1.40497	5.50199	1.15274	NA	NA	NA	NA	7.66689e-08	0.160031	3.7552e-08	0.249018	NA	NA	NA	NA	7.48398e-05	0.936003	6.8448e-05	0.948072	NA	NA
NPNT	NA	NA	NA	Nerve_Tibial	9.30361e-07	0.0024087	4.90582	Artery_Aorta	2.07058e-07	0.00110308	5.19289	NA	NA	NA	0	1	1	0	2	NA	NA	5.3748	1.40497	5.6168	1.18019	NA	NA	NA	NA	7.66689e-08	0.160031	1.94527e-08	0.237925	NA	NA	NA	NA	7.48398e-05	0.936003	3.1489e-05	0.962289	NA	NA
NPNT	NA	NA	NA	Nerve_Tibial	9.30361e-07	0.0024087	4.90582	Artery_Coronary	3.61701e-07	0.000955254	-5.08808	NA	NA	NA	0	1	1	0	2	NA	NA	5.3748	1.40497	-5.50199	-1.15274	NA	NA	NA	NA	7.66689e-08	0.160031	3.7552e-08	0.249018	NA	NA	NA	NA	7.48398e-05	0.936003	4.6488e-05	0.966849	NA	NA
NPNT	NA	NA	NA	Nerve_Tibial	9.30361e-07	0.0024087	4.90582	Artery_Tibial	3.61701e-07	0.000983068	-5.08808	NA	NA	NA	0	1	1	0	2	NA	NA	5.3748	1.40497	-5.50199	-1.15274	NA	NA	NA	NA	7.66689e-08	0.160031	3.7552e-08	0.249018	NA	NA	NA	NA	7.48398e-05	0.936003	6.1606e-05	0.966018	NA	NA
NPNT	NA	NA	NA	Nerve_Tibial	9.30361e-07	0.0024087	4.90582	Brain_Amygdala	3.61701e-07	0.0013347	5.08808	NA	NA	NA	0	1	1	0	2	NA	NA	5.3748	1.40497	5.50199	1.15274	NA	NA	NA	NA	7.66689e-08	0.160031	3.7552e-08	0.249018	NA	NA	NA	NA	7.48398e-05	0.936003	4.78363e-05	0.970186	NA	NA
NPNT	NA	NA	NA	Nerve_Tibial	9.30361e-07	0.0024087	4.90582	Brain_Caudate_basal_ganglia	3.61701e-07	0.000940107	5.08808	NA	NA	NA	0	1	1	0	2	NA	NA	5.3748	1.40497	5.50199	1.15274	NA	NA	NA	NA	7.66689e-08	0.160031	3.7552e-08	0.249018	NA	NA	NA	NA	7.48398e-05	0.936003	5.03276e-05	0.963965	NA	NA
NPNT	NA	NA	NA	Nerve_Tibial	9.30361e-07	0.0024087	4.90582	Brain_Frontal_Cortex_BA9	3.61701e-07	0.00124588	5.08808	NA	NA	NA	0	1	1	0	2	NA	NA	5.3748	1.40497	5.50199	1.15274	NA	NA	NA	NA	7.66689e-08	0.160031	3.7552e-08	0.249018	NA	NA	NA	NA	7.48398e-05	0.936003	8.63048e-05	0.946778	NA	NA
NPNT	NA	NA	NA	Nerve_Tibial	9.30361e-07	0.0024087	4.90582	Brain_Hippocampus	3.61701e-07	0.00105563	5.08808	NA	NA	NA	0	1	1	0	2	NA	NA	5.3748	1.40497	5.50199	1.15274	NA	NA	NA	NA	7.66689e-08	0.160031	3.7552e-08	0.249018	NA	NA	NA	NA	7.48398e-05	0.936003	7.37864e-05	0.945255	NA	NA
NPNT	NA	NA	NA	Nerve_Tibial	9.30361e-07	0.0024087	4.90582	Brain_Nucleus_accumbens_basal_ganglia	3.61701e-07	0.00127476	5.08808	NA	NA	NA	0	1	1	0	2	NA	NA	5.3748	1.40497	5.50199	1.15274	NA	NA	NA	NA	7.66689e-08	0.160031	3.7552e-08	0.249018	NA	NA	NA	NA	7.48398e-05	0.936003	6.09188e-05	0.971984	NA	NA
NPNT	NA	NA	NA	Nerve_Tibial	9.30361e-07	0.0024087	4.90582	Brain_Substantia_nigra	3.61701e-07	0.00107838	5.08808	NA	NA	NA	0	1	1	0	2	NA	NA	5.3748	1.40497	5.50199	1.15274	NA	NA	NA	NA	7.66689e-08	0.160031	3.7552e-08	0.249018	NA	NA	NA	NA	7.48398e-05	0.936003	4.08478e-05	0.95244	NA	NA
NPNT	NA	NA	NA	Nerve_Tibial	9.30361e-07	0.0024087	4.90582	Breast_Mammary_Tissue	3.61701e-07	0.000966598	5.08808	NA	NA	NA	0	1	1	0	2	NA	NA	5.3748	1.40497	5.50199	1.15274	NA	NA	NA	NA	7.66689e-08	0.160031	3.7552e-08	0.249018	NA	NA	NA	NA	7.48398e-05	0.936003	4.1901e-05	0.952494	NA	NA
NPNT	NA	NA	NA	Nerve_Tibial	9.30361e-07	0.0024087	4.90582	Cells_EBV-transformed_lymphocytes	3.61701e-07	0.00145862	5.08808	NA	NA	NA	0	1	1	0	2	NA	NA	5.3748	1.40497	5.50199	1.15274	NA	NA	NA	NA	7.66689e-08	0.160031	3.7552e-08	0.249018	NA	NA	NA	NA	7.48398e-05	0.936003	4.25739e-05	0.936767	NA	NA
NPNT	NA	NA	NA	Nerve_Tibial	9.30361e-07	0.0024087	4.90582	Colon_Sigmoid	3.61701e-07	0.00109487	5.08808	NA	NA	NA	0	1	1	0	2	NA	NA	5.3748	1.40497	5.50199	1.15274	NA	NA	NA	NA	7.66689e-08	0.160031	3.7552e-08	0.249018	NA	NA	NA	NA	7.48398e-05	0.936003	6.22557e-05	0.960787	NA	NA
NPNT	NA	NA	NA	Nerve_Tibial	9.30361e-07	0.0024087	4.90582	Colon_Transverse	3.61701e-07	0.00097862	-5.08808	NA	NA	NA	0	1	1	0	2	NA	NA	5.3748	1.40497	-5.50199	-1.15274	NA	NA	NA	NA	7.66689e-08	0.160031	3.7552e-08	0.249018	NA	NA	NA	NA	7.48398e-05	0.936003	4.12021e-05	0.957159	NA	NA
NPNT	NA	NA	NA	Nerve_Tibial	9.30361e-07	0.0024087	4.90582	Esophagus_Gastroesophageal_Junction	3.61701e-07	0.00108133	5.08808	NA	NA	NA	0	1	1	0	2	NA	NA	5.3748	1.40497	5.50199	1.15274	NA	NA	NA	NA	7.66689e-08	0.160031	3.7552e-08	0.249018	NA	NA	NA	NA	7.48398e-05	0.936003	5.85204e-05	0.952466	NA	NA
NPNT	NA	NA	NA	Nerve_Tibial	9.30361e-07	0.0024087	4.90582	Esophagus_Mucosa	3.61701e-07	0.0010993	5.08808	NA	NA	NA	0	1	1	0	2	NA	NA	5.3748	1.40497	5.50199	1.15274	NA	NA	NA	NA	7.66689e-08	0.160031	3.7552e-08	0.249018	NA	NA	NA	NA	7.48398e-05	0.936003	3.27542e-05	0.940313	NA	NA
NPNT	NA	NA	NA	Nerve_Tibial	9.30361e-07	0.0024087	4.90582	Esophagus_Muscularis	3.61701e-07	0.0013786	5.08808	NA	NA	NA	0	1	1	0	2	NA	NA	5.3748	1.40497	5.50199	1.15274	NA	NA	NA	NA	7.66689e-08	0.160031	3.7552e-08	0.249018	NA	NA	NA	NA	7.48398e-05	0.936003	5.79249e-05	0.951974	NA	NA
NPNT	NA	NA	NA	Nerve_Tibial	9.30361e-07	0.0024087	4.90582	Heart_Atrial_Appendage	3.61701e-07	0.00107516	5.08808	NA	NA	NA	0	1	1	0	2	NA	NA	5.3748	1.40497	5.50199	1.15274	NA	NA	NA	NA	7.66689e-08	0.160031	3.7552e-08	0.249018	NA	NA	NA	NA	7.48398e-05	0.936003	5.45763e-05	0.959393	NA	NA
NPNT	NA	NA	NA	Nerve_Tibial	9.30361e-07	0.0024087	4.90582	Heart_Left_Ventricle	3.61701e-07	0.00213834	5.08808	NA	NA	NA	0	1	1	0	2	NA	NA	5.3748	1.40497	5.50199	1.15274	NA	NA	NA	NA	7.66689e-08	0.160031	3.7552e-08	0.249018	NA	NA	NA	NA	7.48398e-05	0.936003	5.47485e-05	0.952895	NA	NA
NPNT	NA	NA	NA	Nerve_Tibial	9.30361e-07	0.0024087	4.90582	Kidney_Cortex	3.61701e-07	0.000913899	5.08808	NA	NA	NA	0	1	1	0	2	NA	NA	5.3748	1.40497	5.50199	1.15274	NA	NA	NA	NA	7.66689e-08	0.160031	3.7552e-08	0.249018	NA	NA	NA	NA	7.48398e-05	0.936003	4.14575e-05	0.960956	NA	NA
NPNT	NA	NA	NA	Nerve_Tibial	9.30361e-07	0.0024087	4.90582	Lung	3.61701e-07	0.00071084	-5.08808	NA	NA	NA	0	1	1	0	2	NA	NA	5.3748	1.40497	-5.50199	-1.15274	NA	NA	NA	NA	7.66689e-08	0.160031	3.7552e-08	0.249018	NA	NA	NA	NA	7.48398e-05	0.936003	3.27252e-05	0.945256	NA	NA
NPNT	NA	NA	NA	Nerve_Tibial	9.30361e-07	0.0024087	4.90582	Minor_Salivary_Gland	3.61701e-07	0.000798275	-5.08808	NA	NA	NA	0	1	1	0	2	NA	NA	5.3748	1.40497	-5.50199	-1.15274	NA	NA	NA	NA	7.66689e-08	0.160031	3.7552e-08	0.249018	NA	NA	NA	NA	7.48398e-05	0.936003	3.71928e-05	0.946735	NA	NA
NPNT	NA	NA	NA	Nerve_Tibial	9.30361e-07	0.0024087	4.90582	Muscle_Skeletal	3.61701e-07	0.00115026	5.08808	NA	NA	NA	0	1	1	0	2	NA	NA	5.3748	1.40497	5.50199	1.15274	NA	NA	NA	NA	7.66689e-08	0.160031	3.7552e-08	0.249018	NA	NA	NA	NA	7.48398e-05	0.936003	5.09048e-05	0.96388	NA	NA
NPNT	NA	NA	NA	Nerve_Tibial	9.30361e-07	0.0024087	4.90582	Nerve_Tibial	3.61701e-07	0.000819562	5.08808	NA	NA	NA	0	1	1	0	2	NA	NA	5.3748	1.40497	5.50199	1.15274	NA	NA	NA	NA	7.66689e-08	0.160031	3.7552e-08	0.249018	NA	NA	NA	NA	7.48398e-05	0.936003	5.1253e-05	0.964023	NA	NA
NPNT	NA	NA	NA	Nerve_Tibial	9.30361e-07	0.0024087	4.90582	Pancreas	3.61701e-07	0.000902581	5.08808	NA	NA	NA	0	1	1	0	2	NA	NA	5.3748	1.40497	5.50199	1.15274	NA	NA	NA	NA	7.66689e-08	0.160031	3.7552e-08	0.249018	NA	NA	NA	NA	7.48398e-05	0.936003	6.04549e-05	0.957335	NA	NA
NPNT	NA	NA	NA	Nerve_Tibial	9.30361e-07	0.0024087	4.90582	Pituitary	3.61701e-07	0.00167305	5.08808	NA	NA	NA	0	1	1	0	2	NA	NA	5.3748	1.40497	5.50199	1.15274	NA	NA	NA	NA	7.66689e-08	0.160031	3.7552e-08	0.249018	NA	NA	NA	NA	7.48398e-05	0.936003	5.77414e-05	0.956143	NA	NA
NPNT	NA	NA	NA	Nerve_Tibial	9.30361e-07	0.0024087	4.90582	Prostate	3.61701e-07	0.000701287	5.08808	NA	NA	NA	0	1	1	0	2	NA	NA	5.3748	1.40497	5.50199	1.15274	NA	NA	NA	NA	7.66689e-08	0.160031	3.7552e-08	0.249018	NA	NA	NA	NA	7.48398e-05	0.936003	4.45823e-05	0.958597	NA	NA
NPNT	NA	NA	NA	Nerve_Tibial	9.30361e-07	0.0024087	4.90582	Skin_Not_Sun_Exposed_Suprapubic	3.61701e-07	0.000878636	5.08808	NA	NA	NA	0	1	1	0	2	NA	NA	5.3748	1.40497	5.50199	1.15274	NA	NA	NA	NA	7.66689e-08	0.160031	3.7552e-08	0.249018	NA	NA	NA	NA	7.48398e-05	0.936003	4.24476e-05	0.937141	NA	NA
NPNT	NA	NA	NA	Nerve_Tibial	9.30361e-07	0.0024087	4.90582	Skin_Sun_Exposed_Lower_leg	3.61701e-07	0.000929178	5.08808	NA	NA	NA	0	1	1	0	2	NA	NA	5.3748	1.40497	5.50199	1.15274	NA	NA	NA	NA	7.66689e-08	0.160031	3.7552e-08	0.249018	NA	NA	NA	NA	7.48398e-05	0.936003	3.1323e-05	0.956599	NA	NA
NPNT	NA	NA	NA	Nerve_Tibial	9.30361e-07	0.0024087	4.90582	Small_Intestine_Terminal_Ileum	1.36392e-07	0.000431187	5.27004	NA	NA	NA	0	1	1	0	2	NA	NA	5.3748	1.40497	5.70313	1.20495	NA	NA	NA	NA	7.66689e-08	0.160031	1.17627e-08	0.228224	NA	NA	NA	NA	7.48398e-05	0.936003	1.58806e-05	0.94991	NA	NA
NPNT	NA	NA	NA	Nerve_Tibial	9.30361e-07	0.0024087	4.90582	Spleen	3.61701e-07	0.00134935	5.08808	NA	NA	NA	0	1	1	0	2	NA	NA	5.3748	1.40497	5.50199	1.15274	NA	NA	NA	NA	7.66689e-08	0.160031	3.7552e-08	0.249018	NA	NA	NA	NA	7.48398e-05	0.936003	6.25795e-05	0.940399	NA	NA
NPNT	NA	NA	NA	Nerve_Tibial	9.30361e-07	0.0024087	4.90582	Stomach	3.61701e-07	0.000851228	5.08808	NA	NA	NA	0	1	1	0	2	NA	NA	5.3748	1.40497	5.50199	1.15274	NA	NA	NA	NA	7.66689e-08	0.160031	3.7552e-08	0.249018	NA	NA	NA	NA	7.48398e-05	0.936003	4.50531e-05	0.945813	NA	NA
NPNT	NA	NA	NA	Nerve_Tibial	9.30361e-07	0.0024087	4.90582	Testis	3.61701e-07	0.00206021	5.08808	NA	NA	NA	0	1	1	0	2	NA	NA	5.3748	1.40497	5.50199	1.15274	NA	NA	NA	NA	7.66689e-08	0.160031	3.7552e-08	0.249018	NA	NA	NA	NA	7.48398e-05	0.936003	8.25357e-05	0.950534	NA	NA
NPNT	NA	NA	NA	Nerve_Tibial	9.30361e-07	0.0024087	4.90582	Thyroid	3.61701e-07	0.000909739	-5.08808	NA	NA	NA	0	1	1	0	2	NA	NA	5.3748	1.40497	-5.50199	-1.15274	NA	NA	NA	NA	7.66689e-08	0.160031	3.7552e-08	0.249018	NA	NA	NA	NA	7.48398e-05	0.936003	3.60747e-05	0.954266	NA	NA
NPNT	NA	NA	NA	Nerve_Tibial	9.30361e-07	0.0024087	4.90582	Uterus	3.61701e-07	0.0010933	5.08808	NA	NA	NA	0	1	1	0	2	NA	NA	5.3748	1.40497	5.50199	1.15274	NA	NA	NA	NA	7.66689e-08	0.160031	3.7552e-08	0.249018	NA	NA	NA	NA	7.48398e-05	0.936003	5.79334e-05	0.961566	NA	NA
NPNT	NA	NA	NA	Nerve_Tibial	9.30361e-07	0.0024087	4.90582	Vagina	3.61701e-07	0.000775126	-5.08808	NA	NA	NA	0	1	1	0	2	NA	NA	5.3748	1.40497	-5.50199	-1.15274	NA	NA	NA	NA	7.66689e-08	0.160031	3.7552e-08	0.249018	NA	NA	NA	NA	7.48398e-05	0.936003	6.02314e-05	0.964059	NA	NA
NPNT	NA	NA	NA	Nerve_Tibial	9.30361e-07	0.0024087	4.90582	smultixcan	3.35382e-07	0.000844656	3.9089	NA	NA	NA	0	1	1	0	2	NA	NA	5.3748	1.40497	4.21639	0.847735	NA	NA	NA	NA	7.66689e-08	0.160031	3.53532e-08	0.253127	NA	NA	NA	NA	7.48398e-05	0.936003	3.38149e-05	0.94447	NA	NA
NPNT	NA	NA	NA	Skin_Not_Sun_Exposed_Suprapubic	3.85131e-07	0.00142306	5.07616	Adipose_Subcutaneous	3.61701e-07	0.00129647	5.08808	NA	NA	NA	0	1	1	0	2	NA	NA	5.53926	1.35573	5.50199	1.15274	NA	NA	NA	NA	3.03756e-08	0.175185	3.7552e-08	0.249018	NA	NA	NA	NA	4.00746e-05	0.938801	3.61199e-05	0.955925	NA	NA
NPNT	NA	NA	NA	Skin_Not_Sun_Exposed_Suprapubic	3.85131e-07	0.00142306	5.07616	Adipose_Visceral_Omentum	3.61701e-07	0.00121933	5.08808	NA	NA	NA	0	1	1	0	2	NA	NA	5.53926	1.35573	5.50199	1.15274	NA	NA	NA	NA	3.03756e-08	0.175185	3.7552e-08	0.249018	NA	NA	NA	NA	4.00746e-05	0.938801	3.81506e-05	0.963305	NA	NA
NPNT	NA	NA	NA	Skin_Not_Sun_Exposed_Suprapubic	3.85131e-07	0.00142306	5.07616	Adrenal_Gland	3.61701e-07	0.00129456	5.08808	NA	NA	NA	0	1	1	0	2	NA	NA	5.53926	1.35573	5.50199	1.15274	NA	NA	NA	NA	3.03756e-08	0.175185	3.7552e-08	0.249018	NA	NA	NA	NA	4.00746e-05	0.938801	6.8448e-05	0.948072	NA	NA
NPNT	NA	NA	NA	Skin_Not_Sun_Exposed_Suprapubic	3.85131e-07	0.00142306	5.07616	Artery_Aorta	2.07058e-07	0.00110308	5.19289	NA	NA	NA	0	1	1	0	2	NA	NA	5.53926	1.35573	5.6168	1.18019	NA	NA	NA	NA	3.03756e-08	0.175185	1.94527e-08	0.237925	NA	NA	NA	NA	4.00746e-05	0.938801	3.1489e-05	0.962289	NA	NA
NPNT	NA	NA	NA	Skin_Not_Sun_Exposed_Suprapubic	3.85131e-07	0.00142306	5.07616	Artery_Coronary	3.61701e-07	0.000955254	-5.08808	NA	NA	NA	0	1	1	0	2	NA	NA	5.53926	1.35573	-5.50199	-1.15274	NA	NA	NA	NA	3.03756e-08	0.175185	3.7552e-08	0.249018	NA	NA	NA	NA	4.00746e-05	0.938801	4.6488e-05	0.966849	NA	NA
NPNT	NA	NA	NA	Skin_Not_Sun_Exposed_Suprapubic	3.85131e-07	0.00142306	5.07616	Artery_Tibial	3.61701e-07	0.000983068	-5.08808	NA	NA	NA	0	1	1	0	2	NA	NA	5.53926	1.35573	-5.50199	-1.15274	NA	NA	NA	NA	3.03756e-08	0.175185	3.7552e-08	0.249018	NA	NA	NA	NA	4.00746e-05	0.938801	6.1606e-05	0.966018	NA	NA
NPNT	NA	NA	NA	Skin_Not_Sun_Exposed_Suprapubic	3.85131e-07	0.00142306	5.07616	Brain_Amygdala	3.61701e-07	0.0013347	5.08808	NA	NA	NA	0	1	1	0	2	NA	NA	5.53926	1.35573	5.50199	1.15274	NA	NA	NA	NA	3.03756e-08	0.175185	3.7552e-08	0.249018	NA	NA	NA	NA	4.00746e-05	0.938801	4.78363e-05	0.970186	NA	NA
NPNT	NA	NA	NA	Skin_Not_Sun_Exposed_Suprapubic	3.85131e-07	0.00142306	5.07616	Brain_Caudate_basal_ganglia	3.61701e-07	0.000940107	5.08808	NA	NA	NA	0	1	1	0	2	NA	NA	5.53926	1.35573	5.50199	1.15274	NA	NA	NA	NA	3.03756e-08	0.175185	3.7552e-08	0.249018	NA	NA	NA	NA	4.00746e-05	0.938801	5.03276e-05	0.963965	NA	NA
NPNT	NA	NA	NA	Skin_Not_Sun_Exposed_Suprapubic	3.85131e-07	0.00142306	5.07616	Brain_Frontal_Cortex_BA9	3.61701e-07	0.00124588	5.08808	NA	NA	NA	0	1	1	0	2	NA	NA	5.53926	1.35573	5.50199	1.15274	NA	NA	NA	NA	3.03756e-08	0.175185	3.7552e-08	0.249018	NA	NA	NA	NA	4.00746e-05	0.938801	8.63048e-05	0.946778	NA	NA
NPNT	NA	NA	NA	Skin_Not_Sun_Exposed_Suprapubic	3.85131e-07	0.00142306	5.07616	Brain_Hippocampus	3.61701e-07	0.00105563	5.08808	NA	NA	NA	0	1	1	0	2	NA	NA	5.53926	1.35573	5.50199	1.15274	NA	NA	NA	NA	3.03756e-08	0.175185	3.7552e-08	0.249018	NA	NA	NA	NA	4.00746e-05	0.938801	7.37864e-05	0.945255	NA	NA
NPNT	NA	NA	NA	Skin_Not_Sun_Exposed_Suprapubic	3.85131e-07	0.00142306	5.07616	Brain_Nucleus_accumbens_basal_ganglia	3.61701e-07	0.00127476	5.08808	NA	NA	NA	0	1	1	0	2	NA	NA	5.53926	1.35573	5.50199	1.15274	NA	NA	NA	NA	3.03756e-08	0.175185	3.7552e-08	0.249018	NA	NA	NA	NA	4.00746e-05	0.938801	6.09188e-05	0.971984	NA	NA
NPNT	NA	NA	NA	Skin_Not_Sun_Exposed_Suprapubic	3.85131e-07	0.00142306	5.07616	Brain_Substantia_nigra	3.61701e-07	0.00107838	5.08808	NA	NA	NA	0	1	1	0	2	NA	NA	5.53926	1.35573	5.50199	1.15274	NA	NA	NA	NA	3.03756e-08	0.175185	3.7552e-08	0.249018	NA	NA	NA	NA	4.00746e-05	0.938801	4.08478e-05	0.95244	NA	NA
NPNT	NA	NA	NA	Skin_Not_Sun_Exposed_Suprapubic	3.85131e-07	0.00142306	5.07616	Breast_Mammary_Tissue	3.61701e-07	0.000966598	5.08808	NA	NA	NA	0	1	1	0	2	NA	NA	5.53926	1.35573	5.50199	1.15274	NA	NA	NA	NA	3.03756e-08	0.175185	3.7552e-08	0.249018	NA	NA	NA	NA	4.00746e-05	0.938801	4.1901e-05	0.952494	NA	NA
NPNT	NA	NA	NA	Skin_Not_Sun_Exposed_Suprapubic	3.85131e-07	0.00142306	5.07616	Cells_EBV-transformed_lymphocytes	3.61701e-07	0.00145862	5.08808	NA	NA	NA	0	1	1	0	2	NA	NA	5.53926	1.35573	5.50199	1.15274	NA	NA	NA	NA	3.03756e-08	0.175185	3.7552e-08	0.249018	NA	NA	NA	NA	4.00746e-05	0.938801	4.25739e-05	0.936767	NA	NA
NPNT	NA	NA	NA	Skin_Not_Sun_Exposed_Suprapubic	3.85131e-07	0.00142306	5.07616	Colon_Sigmoid	3.61701e-07	0.00109487	5.08808	NA	NA	NA	0	1	1	0	2	NA	NA	5.53926	1.35573	5.50199	1.15274	NA	NA	NA	NA	3.03756e-08	0.175185	3.7552e-08	0.249018	NA	NA	NA	NA	4.00746e-05	0.938801	6.22557e-05	0.960787	NA	NA
NPNT	NA	NA	NA	Skin_Not_Sun_Exposed_Suprapubic	3.85131e-07	0.00142306	5.07616	Colon_Transverse	3.61701e-07	0.00097862	-5.08808	NA	NA	NA	0	1	1	0	2	NA	NA	5.53926	1.35573	-5.50199	-1.15274	NA	NA	NA	NA	3.03756e-08	0.175185	3.7552e-08	0.249018	NA	NA	NA	NA	4.00746e-05	0.938801	4.12021e-05	0.957159	NA	NA
NPNT	NA	NA	NA	Skin_Not_Sun_Exposed_Suprapubic	3.85131e-07	0.00142306	5.07616	Esophagus_Gastroesophageal_Junction	3.61701e-07	0.00108133	5.08808	NA	NA	NA	0	1	1	0	2	NA	NA	5.53926	1.35573	5.50199	1.15274	NA	NA	NA	NA	3.03756e-08	0.175185	3.7552e-08	0.249018	NA	NA	NA	NA	4.00746e-05	0.938801	5.85204e-05	0.952466	NA	NA
NPNT	NA	NA	NA	Skin_Not_Sun_Exposed_Suprapubic	3.85131e-07	0.00142306	5.07616	Esophagus_Mucosa	3.61701e-07	0.0010993	5.08808	NA	NA	NA	0	1	1	0	2	NA	NA	5.53926	1.35573	5.50199	1.15274	NA	NA	NA	NA	3.03756e-08	0.175185	3.7552e-08	0.249018	NA	NA	NA	NA	4.00746e-05	0.938801	3.27542e-05	0.940313	NA	NA
NPNT	NA	NA	NA	Skin_Not_Sun_Exposed_Suprapubic	3.85131e-07	0.00142306	5.07616	Esophagus_Muscularis	3.61701e-07	0.0013786	5.08808	NA	NA	NA	0	1	1	0	2	NA	NA	5.53926	1.35573	5.50199	1.15274	NA	NA	NA	NA	3.03756e-08	0.175185	3.7552e-08	0.249018	NA	NA	NA	NA	4.00746e-05	0.938801	5.79249e-05	0.951974	NA	NA
NPNT	NA	NA	NA	Skin_Not_Sun_Exposed_Suprapubic	3.85131e-07	0.00142306	5.07616	Heart_Atrial_Appendage	3.61701e-07	0.00107516	5.08808	NA	NA	NA	0	1	1	0	2	NA	NA	5.53926	1.35573	5.50199	1.15274	NA	NA	NA	NA	3.03756e-08	0.175185	3.7552e-08	0.249018	NA	NA	NA	NA	4.00746e-05	0.938801	5.45763e-05	0.959393	NA	NA
NPNT	NA	NA	NA	Skin_Not_Sun_Exposed_Suprapubic	3.85131e-07	0.00142306	5.07616	Heart_Left_Ventricle	3.61701e-07	0.00213834	5.08808	NA	NA	NA	0	1	1	0	2	NA	NA	5.53926	1.35573	5.50199	1.15274	NA	NA	NA	NA	3.03756e-08	0.175185	3.7552e-08	0.249018	NA	NA	NA	NA	4.00746e-05	0.938801	5.47485e-05	0.952895	NA	NA
NPNT	NA	NA	NA	Skin_Not_Sun_Exposed_Suprapubic	3.85131e-07	0.00142306	5.07616	Kidney_Cortex	3.61701e-07	0.000913899	5.08808	NA	NA	NA	0	1	1	0	2	NA	NA	5.53926	1.35573	5.50199	1.15274	NA	NA	NA	NA	3.03756e-08	0.175185	3.7552e-08	0.249018	NA	NA	NA	NA	4.00746e-05	0.938801	4.14575e-05	0.960956	NA	NA
NPNT	NA	NA	NA	Skin_Not_Sun_Exposed_Suprapubic	3.85131e-07	0.00142306	5.07616	Lung	3.61701e-07	0.00071084	-5.08808	NA	NA	NA	0	1	1	0	2	NA	NA	5.53926	1.35573	-5.50199	-1.15274	NA	NA	NA	NA	3.03756e-08	0.175185	3.7552e-08	0.249018	NA	NA	NA	NA	4.00746e-05	0.938801	3.27252e-05	0.945256	NA	NA
NPNT	NA	NA	NA	Skin_Not_Sun_Exposed_Suprapubic	3.85131e-07	0.00142306	5.07616	Minor_Salivary_Gland	3.61701e-07	0.000798275	-5.08808	NA	NA	NA	0	1	1	0	2	NA	NA	5.53926	1.35573	-5.50199	-1.15274	NA	NA	NA	NA	3.03756e-08	0.175185	3.7552e-08	0.249018	NA	NA	NA	NA	4.00746e-05	0.938801	3.71928e-05	0.946735	NA	NA
NPNT	NA	NA	NA	Skin_Not_Sun_Exposed_Suprapubic	3.85131e-07	0.00142306	5.07616	Muscle_Skeletal	3.61701e-07	0.00115026	5.08808	NA	NA	NA	0	1	1	0	2	NA	NA	5.53926	1.35573	5.50199	1.15274	NA	NA	NA	NA	3.03756e-08	0.175185	3.7552e-08	0.249018	NA	NA	NA	NA	4.00746e-05	0.938801	5.09048e-05	0.96388	NA	NA
NPNT	NA	NA	NA	Skin_Not_Sun_Exposed_Suprapubic	3.85131e-07	0.00142306	5.07616	Nerve_Tibial	3.61701e-07	0.000819562	5.08808	NA	NA	NA	0	1	1	0	2	NA	NA	5.53926	1.35573	5.50199	1.15274	NA	NA	NA	NA	3.03756e-08	0.175185	3.7552e-08	0.249018	NA	NA	NA	NA	4.00746e-05	0.938801	5.1253e-05	0.964023	NA	NA
NPNT	NA	NA	NA	Skin_Not_Sun_Exposed_Suprapubic	3.85131e-07	0.00142306	5.07616	Pancreas	3.61701e-07	0.000902581	5.08808	NA	NA	NA	0	1	1	0	2	NA	NA	5.53926	1.35573	5.50199	1.15274	NA	NA	NA	NA	3.03756e-08	0.175185	3.7552e-08	0.249018	NA	NA	NA	NA	4.00746e-05	0.938801	6.04549e-05	0.957335	NA	NA
NPNT	NA	NA	NA	Skin_Not_Sun_Exposed_Suprapubic	3.85131e-07	0.00142306	5.07616	Pituitary	3.61701e-07	0.00167305	5.08808	NA	NA	NA	0	1	1	0	2	NA	NA	5.53926	1.35573	5.50199	1.15274	NA	NA	NA	NA	3.03756e-08	0.175185	3.7552e-08	0.249018	NA	NA	NA	NA	4.00746e-05	0.938801	5.77414e-05	0.956143	NA	NA
NPNT	NA	NA	NA	Skin_Not_Sun_Exposed_Suprapubic	3.85131e-07	0.00142306	5.07616	Prostate	3.61701e-07	0.000701287	5.08808	NA	NA	NA	0	1	1	0	2	NA	NA	5.53926	1.35573	5.50199	1.15274	NA	NA	NA	NA	3.03756e-08	0.175185	3.7552e-08	0.249018	NA	NA	NA	NA	4.00746e-05	0.938801	4.45823e-05	0.958597	NA	NA
NPNT	NA	NA	NA	Skin_Not_Sun_Exposed_Suprapubic	3.85131e-07	0.00142306	5.07616	Skin_Not_Sun_Exposed_Suprapubic	3.61701e-07	0.000878636	5.08808	NA	NA	NA	0	1	1	0	2	NA	NA	5.53926	1.35573	5.50199	1.15274	NA	NA	NA	NA	3.03756e-08	0.175185	3.7552e-08	0.249018	NA	NA	NA	NA	4.00746e-05	0.938801	4.24476e-05	0.937141	NA	NA
NPNT	NA	NA	NA	Skin_Not_Sun_Exposed_Suprapubic	3.85131e-07	0.00142306	5.07616	Skin_Sun_Exposed_Lower_leg	3.61701e-07	0.000929178	5.08808	NA	NA	NA	0	1	1	0	2	NA	NA	5.53926	1.35573	5.50199	1.15274	NA	NA	NA	NA	3.03756e-08	0.175185	3.7552e-08	0.249018	NA	NA	NA	NA	4.00746e-05	0.938801	3.1323e-05	0.956599	NA	NA
NPNT	NA	NA	NA	Skin_Not_Sun_Exposed_Suprapubic	3.85131e-07	0.00142306	5.07616	Small_Intestine_Terminal_Ileum	1.36392e-07	0.000431187	5.27004	NA	NA	NA	0	1	1	0	2	NA	NA	5.53926	1.35573	5.70313	1.20495	NA	NA	NA	NA	3.03756e-08	0.175185	1.17627e-08	0.228224	NA	NA	NA	NA	4.00746e-05	0.938801	1.58806e-05	0.94991	NA	NA
NPNT	NA	NA	NA	Skin_Not_Sun_Exposed_Suprapubic	3.85131e-07	0.00142306	5.07616	Spleen	3.61701e-07	0.00134935	5.08808	NA	NA	NA	0	1	1	0	2	NA	NA	5.53926	1.35573	5.50199	1.15274	NA	NA	NA	NA	3.03756e-08	0.175185	3.7552e-08	0.249018	NA	NA	NA	NA	4.00746e-05	0.938801	6.25795e-05	0.940399	NA	NA
NPNT	NA	NA	NA	Skin_Not_Sun_Exposed_Suprapubic	3.85131e-07	0.00142306	5.07616	Stomach	3.61701e-07	0.000851228	5.08808	NA	NA	NA	0	1	1	0	2	NA	NA	5.53926	1.35573	5.50199	1.15274	NA	NA	NA	NA	3.03756e-08	0.175185	3.7552e-08	0.249018	NA	NA	NA	NA	4.00746e-05	0.938801	4.50531e-05	0.945813	NA	NA
NPNT	NA	NA	NA	Skin_Not_Sun_Exposed_Suprapubic	3.85131e-07	0.00142306	5.07616	Testis	3.61701e-07	0.00206021	5.08808	NA	NA	NA	0	1	1	0	2	NA	NA	5.53926	1.35573	5.50199	1.15274	NA	NA	NA	NA	3.03756e-08	0.175185	3.7552e-08	0.249018	NA	NA	NA	NA	4.00746e-05	0.938801	8.25357e-05	0.950534	NA	NA
NPNT	NA	NA	NA	Skin_Not_Sun_Exposed_Suprapubic	3.85131e-07	0.00142306	5.07616	Thyroid	3.61701e-07	0.000909739	-5.08808	NA	NA	NA	0	1	1	0	2	NA	NA	5.53926	1.35573	-5.50199	-1.15274	NA	NA	NA	NA	3.03756e-08	0.175185	3.7552e-08	0.249018	NA	NA	NA	NA	4.00746e-05	0.938801	3.60747e-05	0.954266	NA	NA
NPNT	NA	NA	NA	Skin_Not_Sun_Exposed_Suprapubic	3.85131e-07	0.00142306	5.07616	Uterus	3.61701e-07	0.0010933	5.08808	NA	NA	NA	0	1	1	0	2	NA	NA	5.53926	1.35573	5.50199	1.15274	NA	NA	NA	NA	3.03756e-08	0.175185	3.7552e-08	0.249018	NA	NA	NA	NA	4.00746e-05	0.938801	5.79334e-05	0.961566	NA	NA
NPNT	NA	NA	NA	Skin_Not_Sun_Exposed_Suprapubic	3.85131e-07	0.00142306	5.07616	Vagina	3.61701e-07	0.000775126	-5.08808	NA	NA	NA	0	1	1	0	2	NA	NA	5.53926	1.35573	-5.50199	-1.15274	NA	NA	NA	NA	3.03756e-08	0.175185	3.7552e-08	0.249018	NA	NA	NA	NA	4.00746e-05	0.938801	6.02314e-05	0.964059	NA	NA
NPNT	NA	NA	NA	Skin_Not_Sun_Exposed_Suprapubic	3.85131e-07	0.00142306	5.07616	smultixcan	3.35382e-07	0.000844656	3.9089	NA	NA	NA	0	1	1	0	2	NA	NA	5.53926	1.35573	4.21639	0.847735	NA	NA	NA	NA	3.03756e-08	0.175185	3.53532e-08	0.253127	NA	NA	NA	NA	4.00746e-05	0.938801	3.38149e-05	0.94447	NA	NA
NPNT	NA	NA	NA	Testis	3.61701e-07	0.000784952	5.08808	Adipose_Subcutaneous	3.61701e-07	0.00129647	5.08808	NA	NA	NA	0	1	1	0	2	NA	NA	5.50199	0.971949	5.50199	1.15274	NA	NA	NA	NA	3.7552e-08	0.331076	3.7552e-08	0.249018	NA	NA	NA	NA	5.31532e-05	0.980066	3.61199e-05	0.955925	NA	NA
NPNT	NA	NA	NA	Testis	3.61701e-07	0.000784952	5.08808	Adipose_Visceral_Omentum	3.61701e-07	0.00121933	5.08808	NA	NA	NA	0	1	1	0	2	NA	NA	5.50199	0.971949	5.50199	1.15274	NA	NA	NA	NA	3.7552e-08	0.331076	3.7552e-08	0.249018	NA	NA	NA	NA	5.31532e-05	0.980066	3.81506e-05	0.963305	NA	NA
NPNT	NA	NA	NA	Testis	3.61701e-07	0.000784952	5.08808	Adrenal_Gland	3.61701e-07	0.00129456	5.08808	NA	NA	NA	0	1	1	0	2	NA	NA	5.50199	0.971949	5.50199	1.15274	NA	NA	NA	NA	3.7552e-08	0.331076	3.7552e-08	0.249018	NA	NA	NA	NA	5.31532e-05	0.980066	6.8448e-05	0.948072	NA	NA
NPNT	NA	NA	NA	Testis	3.61701e-07	0.000784952	5.08808	Artery_Aorta	2.07058e-07	0.00110308	5.19289	NA	NA	NA	0	1	1	0	2	NA	NA	5.50199	0.971949	5.6168	1.18019	NA	NA	NA	NA	3.7552e-08	0.331076	1.94527e-08	0.237925	NA	NA	NA	NA	5.31532e-05	0.980066	3.1489e-05	0.962289	NA	NA
NPNT	NA	NA	NA	Testis	3.61701e-07	0.000784952	5.08808	Artery_Coronary	3.61701e-07	0.000955254	-5.08808	NA	NA	NA	0	1	1	0	2	NA	NA	5.50199	0.971949	-5.50199	-1.15274	NA	NA	NA	NA	3.7552e-08	0.331076	3.7552e-08	0.249018	NA	NA	NA	NA	5.31532e-05	0.980066	4.6488e-05	0.966849	NA	NA
NPNT	NA	NA	NA	Testis	3.61701e-07	0.000784952	5.08808	Artery_Tibial	3.61701e-07	0.000983068	-5.08808	NA	NA	NA	0	1	1	0	2	NA	NA	5.50199	0.971949	-5.50199	-1.15274	NA	NA	NA	NA	3.7552e-08	0.331076	3.7552e-08	0.249018	NA	NA	NA	NA	5.31532e-05	0.980066	6.1606e-05	0.966018	NA	NA
NPNT	NA	NA	NA	Testis	3.61701e-07	0.000784952	5.08808	Brain_Amygdala	3.61701e-07	0.0013347	5.08808	NA	NA	NA	0	1	1	0	2	NA	NA	5.50199	0.971949	5.50199	1.15274	NA	NA	NA	NA	3.7552e-08	0.331076	3.7552e-08	0.249018	NA	NA	NA	NA	5.31532e-05	0.980066	4.78363e-05	0.970186	NA	NA
NPNT	NA	NA	NA	Testis	3.61701e-07	0.000784952	5.08808	Brain_Caudate_basal_ganglia	3.61701e-07	0.000940107	5.08808	NA	NA	NA	0	1	1	0	2	NA	NA	5.50199	0.971949	5.50199	1.15274	NA	NA	NA	NA	3.7552e-08	0.331076	3.7552e-08	0.249018	NA	NA	NA	NA	5.31532e-05	0.980066	5.03276e-05	0.963965	NA	NA
NPNT	NA	NA	NA	Testis	3.61701e-07	0.000784952	5.08808	Brain_Frontal_Cortex_BA9	3.61701e-07	0.00124588	5.08808	NA	NA	NA	0	1	1	0	2	NA	NA	5.50199	0.971949	5.50199	1.15274	NA	NA	NA	NA	3.7552e-08	0.331076	3.7552e-08	0.249018	NA	NA	NA	NA	5.31532e-05	0.980066	8.63048e-05	0.946778	NA	NA
NPNT	NA	NA	NA	Testis	3.61701e-07	0.000784952	5.08808	Brain_Hippocampus	3.61701e-07	0.00105563	5.08808	NA	NA	NA	0	1	1	0	2	NA	NA	5.50199	0.971949	5.50199	1.15274	NA	NA	NA	NA	3.7552e-08	0.331076	3.7552e-08	0.249018	NA	NA	NA	NA	5.31532e-05	0.980066	7.37864e-05	0.945255	NA	NA
NPNT	NA	NA	NA	Testis	3.61701e-07	0.000784952	5.08808	Brain_Nucleus_accumbens_basal_ganglia	3.61701e-07	0.00127476	5.08808	NA	NA	NA	0	1	1	0	2	NA	NA	5.50199	0.971949	5.50199	1.15274	NA	NA	NA	NA	3.7552e-08	0.331076	3.7552e-08	0.249018	NA	NA	NA	NA	5.31532e-05	0.980066	6.09188e-05	0.971984	NA	NA
NPNT	NA	NA	NA	Testis	3.61701e-07	0.000784952	5.08808	Brain_Substantia_nigra	3.61701e-07	0.00107838	5.08808	NA	NA	NA	0	1	1	0	2	NA	NA	5.50199	0.971949	5.50199	1.15274	NA	NA	NA	NA	3.7552e-08	0.331076	3.7552e-08	0.249018	NA	NA	NA	NA	5.31532e-05	0.980066	4.08478e-05	0.95244	NA	NA
NPNT	NA	NA	NA	Testis	3.61701e-07	0.000784952	5.08808	Breast_Mammary_Tissue	3.61701e-07	0.000966598	5.08808	NA	NA	NA	0	1	1	0	2	NA	NA	5.50199	0.971949	5.50199	1.15274	NA	NA	NA	NA	3.7552e-08	0.331076	3.7552e-08	0.249018	NA	NA	NA	NA	5.31532e-05	0.980066	4.1901e-05	0.952494	NA	NA
NPNT	NA	NA	NA	Testis	3.61701e-07	0.000784952	5.08808	Cells_EBV-transformed_lymphocytes	3.61701e-07	0.00145862	5.08808	NA	NA	NA	0	1	1	0	2	NA	NA	5.50199	0.971949	5.50199	1.15274	NA	NA	NA	NA	3.7552e-08	0.331076	3.7552e-08	0.249018	NA	NA	NA	NA	5.31532e-05	0.980066	4.25739e-05	0.936767	NA	NA
NPNT	NA	NA	NA	Testis	3.61701e-07	0.000784952	5.08808	Colon_Sigmoid	3.61701e-07	0.00109487	5.08808	NA	NA	NA	0	1	1	0	2	NA	NA	5.50199	0.971949	5.50199	1.15274	NA	NA	NA	NA	3.7552e-08	0.331076	3.7552e-08	0.249018	NA	NA	NA	NA	5.31532e-05	0.980066	6.22557e-05	0.960787	NA	NA
NPNT	NA	NA	NA	Testis	3.61701e-07	0.000784952	5.08808	Colon_Transverse	3.61701e-07	0.00097862	-5.08808	NA	NA	NA	0	1	1	0	2	NA	NA	5.50199	0.971949	-5.50199	-1.15274	NA	NA	NA	NA	3.7552e-08	0.331076	3.7552e-08	0.249018	NA	NA	NA	NA	5.31532e-05	0.980066	4.12021e-05	0.957159	NA	NA
NPNT	NA	NA	NA	Testis	3.61701e-07	0.000784952	5.08808	Esophagus_Gastroesophageal_Junction	3.61701e-07	0.00108133	5.08808	NA	NA	NA	0	1	1	0	2	NA	NA	5.50199	0.971949	5.50199	1.15274	NA	NA	NA	NA	3.7552e-08	0.331076	3.7552e-08	0.249018	NA	NA	NA	NA	5.31532e-05	0.980066	5.85204e-05	0.952466	NA	NA
NPNT	NA	NA	NA	Testis	3.61701e-07	0.000784952	5.08808	Esophagus_Mucosa	3.61701e-07	0.0010993	5.08808	NA	NA	NA	0	1	1	0	2	NA	NA	5.50199	0.971949	5.50199	1.15274	NA	NA	NA	NA	3.7552e-08	0.331076	3.7552e-08	0.249018	NA	NA	NA	NA	5.31532e-05	0.980066	3.27542e-05	0.940313	NA	NA
NPNT	NA	NA	NA	Testis	3.61701e-07	0.000784952	5.08808	Esophagus_Muscularis	3.61701e-07	0.0013786	5.08808	NA	NA	NA	0	1	1	0	2	NA	NA	5.50199	0.971949	5.50199	1.15274	NA	NA	NA	NA	3.7552e-08	0.331076	3.7552e-08	0.249018	NA	NA	NA	NA	5.31532e-05	0.980066	5.79249e-05	0.951974	NA	NA
NPNT	NA	NA	NA	Testis	3.61701e-07	0.000784952	5.08808	Heart_Atrial_Appendage	3.61701e-07	0.00107516	5.08808	NA	NA	NA	0	1	1	0	2	NA	NA	5.50199	0.971949	5.50199	1.15274	NA	NA	NA	NA	3.7552e-08	0.331076	3.7552e-08	0.249018	NA	NA	NA	NA	5.31532e-05	0.980066	5.45763e-05	0.959393	NA	NA
NPNT	NA	NA	NA	Testis	3.61701e-07	0.000784952	5.08808	Heart_Left_Ventricle	3.61701e-07	0.00213834	5.08808	NA	NA	NA	0	1	1	0	2	NA	NA	5.50199	0.971949	5.50199	1.15274	NA	NA	NA	NA	3.7552e-08	0.331076	3.7552e-08	0.249018	NA	NA	NA	NA	5.31532e-05	0.980066	5.47485e-05	0.952895	NA	NA
NPNT	NA	NA	NA	Testis	3.61701e-07	0.000784952	5.08808	Kidney_Cortex	3.61701e-07	0.000913899	5.08808	NA	NA	NA	0	1	1	0	2	NA	NA	5.50199	0.971949	5.50199	1.15274	NA	NA	NA	NA	3.7552e-08	0.331076	3.7552e-08	0.249018	NA	NA	NA	NA	5.31532e-05	0.980066	4.14575e-05	0.960956	NA	NA
NPNT	NA	NA	NA	Testis	3.61701e-07	0.000784952	5.08808	Lung	3.61701e-07	0.00071084	-5.08808	NA	NA	NA	0	1	1	0	2	NA	NA	5.50199	0.971949	-5.50199	-1.15274	NA	NA	NA	NA	3.7552e-08	0.331076	3.7552e-08	0.249018	NA	NA	NA	NA	5.31532e-05	0.980066	3.27252e-05	0.945256	NA	NA
NPNT	NA	NA	NA	Testis	3.61701e-07	0.000784952	5.08808	Minor_Salivary_Gland	3.61701e-07	0.000798275	-5.08808	NA	NA	NA	0	1	1	0	2	NA	NA	5.50199	0.971949	-5.50199	-1.15274	NA	NA	NA	NA	3.7552e-08	0.331076	3.7552e-08	0.249018	NA	NA	NA	NA	5.31532e-05	0.980066	3.71928e-05	0.946735	NA	NA
NPNT	NA	NA	NA	Testis	3.61701e-07	0.000784952	5.08808	Muscle_Skeletal	3.61701e-07	0.00115026	5.08808	NA	NA	NA	0	1	1	0	2	NA	NA	5.50199	0.971949	5.50199	1.15274	NA	NA	NA	NA	3.7552e-08	0.331076	3.7552e-08	0.249018	NA	NA	NA	NA	5.31532e-05	0.980066	5.09048e-05	0.96388	NA	NA
NPNT	NA	NA	NA	Testis	3.61701e-07	0.000784952	5.08808	Nerve_Tibial	3.61701e-07	0.000819562	5.08808	NA	NA	NA	0	1	1	0	2	NA	NA	5.50199	0.971949	5.50199	1.15274	NA	NA	NA	NA	3.7552e-08	0.331076	3.7552e-08	0.249018	NA	NA	NA	NA	5.31532e-05	0.980066	5.1253e-05	0.964023	NA	NA
NPNT	NA	NA	NA	Testis	3.61701e-07	0.000784952	5.08808	Pancreas	3.61701e-07	0.000902581	5.08808	NA	NA	NA	0	1	1	0	2	NA	NA	5.50199	0.971949	5.50199	1.15274	NA	NA	NA	NA	3.7552e-08	0.331076	3.7552e-08	0.249018	NA	NA	NA	NA	5.31532e-05	0.980066	6.04549e-05	0.957335	NA	NA
NPNT	NA	NA	NA	Testis	3.61701e-07	0.000784952	5.08808	Pituitary	3.61701e-07	0.00167305	5.08808	NA	NA	NA	0	1	1	0	2	NA	NA	5.50199	0.971949	5.50199	1.15274	NA	NA	NA	NA	3.7552e-08	0.331076	3.7552e-08	0.249018	NA	NA	NA	NA	5.31532e-05	0.980066	5.77414e-05	0.956143	NA	NA
NPNT	NA	NA	NA	Testis	3.61701e-07	0.000784952	5.08808	Prostate	3.61701e-07	0.000701287	5.08808	NA	NA	NA	0	1	1	0	2	NA	NA	5.50199	0.971949	5.50199	1.15274	NA	NA	NA	NA	3.7552e-08	0.331076	3.7552e-08	0.249018	NA	NA	NA	NA	5.31532e-05	0.980066	4.45823e-05	0.958597	NA	NA
NPNT	NA	NA	NA	Testis	3.61701e-07	0.000784952	5.08808	Skin_Not_Sun_Exposed_Suprapubic	3.61701e-07	0.000878636	5.08808	NA	NA	NA	0	1	1	0	2	NA	NA	5.50199	0.971949	5.50199	1.15274	NA	NA	NA	NA	3.7552e-08	0.331076	3.7552e-08	0.249018	NA	NA	NA	NA	5.31532e-05	0.980066	4.24476e-05	0.937141	NA	NA
NPNT	NA	NA	NA	Testis	3.61701e-07	0.000784952	5.08808	Skin_Sun_Exposed_Lower_leg	3.61701e-07	0.000929178	5.08808	NA	NA	NA	0	1	1	0	2	NA	NA	5.50199	0.971949	5.50199	1.15274	NA	NA	NA	NA	3.7552e-08	0.331076	3.7552e-08	0.249018	NA	NA	NA	NA	5.31532e-05	0.980066	3.1323e-05	0.956599	NA	NA
NPNT	NA	NA	NA	Testis	3.61701e-07	0.000784952	5.08808	Small_Intestine_Terminal_Ileum	1.36392e-07	0.000431187	5.27004	NA	NA	NA	0	1	1	0	2	NA	NA	5.50199	0.971949	5.70313	1.20495	NA	NA	NA	NA	3.7552e-08	0.331076	1.17627e-08	0.228224	NA	NA	NA	NA	5.31532e-05	0.980066	1.58806e-05	0.94991	NA	NA
NPNT	NA	NA	NA	Testis	3.61701e-07	0.000784952	5.08808	Spleen	3.61701e-07	0.00134935	5.08808	NA	NA	NA	0	1	1	0	2	NA	NA	5.50199	0.971949	5.50199	1.15274	NA	NA	NA	NA	3.7552e-08	0.331076	3.7552e-08	0.249018	NA	NA	NA	NA	5.31532e-05	0.980066	6.25795e-05	0.940399	NA	NA
NPNT	NA	NA	NA	Testis	3.61701e-07	0.000784952	5.08808	Stomach	3.61701e-07	0.000851228	5.08808	NA	NA	NA	0	1	1	0	2	NA	NA	5.50199	0.971949	5.50199	1.15274	NA	NA	NA	NA	3.7552e-08	0.331076	3.7552e-08	0.249018	NA	NA	NA	NA	5.31532e-05	0.980066	4.50531e-05	0.945813	NA	NA
NPNT	NA	NA	NA	Testis	3.61701e-07	0.000784952	5.08808	Testis	3.61701e-07	0.00206021	5.08808	NA	NA	NA	0	1	1	0	2	NA	NA	5.50199	0.971949	5.50199	1.15274	NA	NA	NA	NA	3.7552e-08	0.331076	3.7552e-08	0.249018	NA	NA	NA	NA	5.31532e-05	0.980066	8.25357e-05	0.950534	NA	NA
NPNT	NA	NA	NA	Testis	3.61701e-07	0.000784952	5.08808	Thyroid	3.61701e-07	0.000909739	-5.08808	NA	NA	NA	0	1	1	0	2	NA	NA	5.50199	0.971949	-5.50199	-1.15274	NA	NA	NA	NA	3.7552e-08	0.331076	3.7552e-08	0.249018	NA	NA	NA	NA	5.31532e-05	0.980066	3.60747e-05	0.954266	NA	NA
NPNT	NA	NA	NA	Testis	3.61701e-07	0.000784952	5.08808	Uterus	3.61701e-07	0.0010933	5.08808	NA	NA	NA	0	1	1	0	2	NA	NA	5.50199	0.971949	5.50199	1.15274	NA	NA	NA	NA	3.7552e-08	0.331076	3.7552e-08	0.249018	NA	NA	NA	NA	5.31532e-05	0.980066	5.79334e-05	0.961566	NA	NA
NPNT	NA	NA	NA	Testis	3.61701e-07	0.000784952	5.08808	Vagina	3.61701e-07	0.000775126	-5.08808	NA	NA	NA	0	1	1	0	2	NA	NA	5.50199	0.971949	-5.50199	-1.15274	NA	NA	NA	NA	3.7552e-08	0.331076	3.7552e-08	0.249018	NA	NA	NA	NA	5.31532e-05	0.980066	6.02314e-05	0.964059	NA	NA
NPNT	NA	NA	NA	Testis	3.61701e-07	0.000784952	5.08808	smultixcan	3.35382e-07	0.000844656	3.9089	NA	NA	NA	0	1	1	0	2	NA	NA	5.50199	0.971949	4.21639	0.847735	NA	NA	NA	NA	3.7552e-08	0.331076	3.53532e-08	0.253127	NA	NA	NA	NA	5.31532e-05	0.980066	3.38149e-05	0.94447	NA	NA
NPNT	NA	NA	NA	Vagina	3.61701e-07	0.00156635	5.08808	Adipose_Subcutaneous	3.61701e-07	0.00129647	5.08808	NA	NA	NA	0	1	1	0	2	NA	NA	5.50199	1.15274	5.50199	1.15274	NA	NA	NA	NA	3.7552e-08	0.249018	3.7552e-08	0.249018	NA	NA	NA	NA	5.15073e-05	0.960266	3.61199e-05	0.955925	NA	NA
NPNT	NA	NA	NA	Vagina	3.61701e-07	0.00156635	5.08808	Adipose_Visceral_Omentum	3.61701e-07	0.00121933	5.08808	NA	NA	NA	0	1	1	0	2	NA	NA	5.50199	1.15274	5.50199	1.15274	NA	NA	NA	NA	3.7552e-08	0.249018	3.7552e-08	0.249018	NA	NA	NA	NA	5.15073e-05	0.960266	3.81506e-05	0.963305	NA	NA
NPNT	NA	NA	NA	Vagina	3.61701e-07	0.00156635	5.08808	Adrenal_Gland	3.61701e-07	0.00129456	5.08808	NA	NA	NA	0	1	1	0	2	NA	NA	5.50199	1.15274	5.50199	1.15274	NA	NA	NA	NA	3.7552e-08	0.249018	3.7552e-08	0.249018	NA	NA	NA	NA	5.15073e-05	0.960266	6.8448e-05	0.948072	NA	NA
NPNT	NA	NA	NA	Vagina	3.61701e-07	0.00156635	5.08808	Artery_Aorta	2.07058e-07	0.00110308	5.19289	NA	NA	NA	0	1	1	0	2	NA	NA	5.50199	1.15274	5.6168	1.18019	NA	NA	NA	NA	3.7552e-08	0.249018	1.94527e-08	0.237925	NA	NA	NA	NA	5.15073e-05	0.960266	3.1489e-05	0.962289	NA	NA
NPNT	NA	NA	NA	Vagina	3.61701e-07	0.00156635	5.08808	Artery_Coronary	3.61701e-07	0.000955254	-5.08808	NA	NA	NA	0	1	1	0	2	NA	NA	5.50199	1.15274	-5.50199	-1.15274	NA	NA	NA	NA	3.7552e-08	0.249018	3.7552e-08	0.249018	NA	NA	NA	NA	5.15073e-05	0.960266	4.6488e-05	0.966849	NA	NA
NPNT	NA	NA	NA	Vagina	3.61701e-07	0.00156635	5.08808	Artery_Tibial	3.61701e-07	0.000983068	-5.08808	NA	NA	NA	0	1	1	0	2	NA	NA	5.50199	1.15274	-5.50199	-1.15274	NA	NA	NA	NA	3.7552e-08	0.249018	3.7552e-08	0.249018	NA	NA	NA	NA	5.15073e-05	0.960266	6.1606e-05	0.966018	NA	NA
NPNT	NA	NA	NA	Vagina	3.61701e-07	0.00156635	5.08808	Brain_Amygdala	3.61701e-07	0.0013347	5.08808	NA	NA	NA	0	1	1	0	2	NA	NA	5.50199	1.15274	5.50199	1.15274	NA	NA	NA	NA	3.7552e-08	0.249018	3.7552e-08	0.249018	NA	NA	NA	NA	5.15073e-05	0.960266	4.78363e-05	0.970186	NA	NA
NPNT	NA	NA	NA	Vagina	3.61701e-07	0.00156635	5.08808	Brain_Caudate_basal_ganglia	3.61701e-07	0.000940107	5.08808	NA	NA	NA	0	1	1	0	2	NA	NA	5.50199	1.15274	5.50199	1.15274	NA	NA	NA	NA	3.7552e-08	0.249018	3.7552e-08	0.249018	NA	NA	NA	NA	5.15073e-05	0.960266	5.03276e-05	0.963965	NA	NA
NPNT	NA	NA	NA	Vagina	3.61701e-07	0.00156635	5.08808	Brain_Frontal_Cortex_BA9	3.61701e-07	0.00124588	5.08808	NA	NA	NA	0	1	1	0	2	NA	NA	5.50199	1.15274	5.50199	1.15274	NA	NA	NA	NA	3.7552e-08	0.249018	3.7552e-08	0.249018	NA	NA	NA	NA	5.15073e-05	0.960266	8.63048e-05	0.946778	NA	NA
NPNT	NA	NA	NA	Vagina	3.61701e-07	0.00156635	5.08808	Brain_Hippocampus	3.61701e-07	0.00105563	5.08808	NA	NA	NA	0	1	1	0	2	NA	NA	5.50199	1.15274	5.50199	1.15274	NA	NA	NA	NA	3.7552e-08	0.249018	3.7552e-08	0.249018	NA	NA	NA	NA	5.15073e-05	0.960266	7.37864e-05	0.945255	NA	NA
NPNT	NA	NA	NA	Vagina	3.61701e-07	0.00156635	5.08808	Brain_Nucleus_accumbens_basal_ganglia	3.61701e-07	0.00127476	5.08808	NA	NA	NA	0	1	1	0	2	NA	NA	5.50199	1.15274	5.50199	1.15274	NA	NA	NA	NA	3.7552e-08	0.249018	3.7552e-08	0.249018	NA	NA	NA	NA	5.15073e-05	0.960266	6.09188e-05	0.971984	NA	NA
NPNT	NA	NA	NA	Vagina	3.61701e-07	0.00156635	5.08808	Brain_Substantia_nigra	3.61701e-07	0.00107838	5.08808	NA	NA	NA	0	1	1	0	2	NA	NA	5.50199	1.15274	5.50199	1.15274	NA	NA	NA	NA	3.7552e-08	0.249018	3.7552e-08	0.249018	NA	NA	NA	NA	5.15073e-05	0.960266	4.08478e-05	0.95244	NA	NA
NPNT	NA	NA	NA	Vagina	3.61701e-07	0.00156635	5.08808	Breast_Mammary_Tissue	3.61701e-07	0.000966598	5.08808	NA	NA	NA	0	1	1	0	2	NA	NA	5.50199	1.15274	5.50199	1.15274	NA	NA	NA	NA	3.7552e-08	0.249018	3.7552e-08	0.249018	NA	NA	NA	NA	5.15073e-05	0.960266	4.1901e-05	0.952494	NA	NA
NPNT	NA	NA	NA	Vagina	3.61701e-07	0.00156635	5.08808	Cells_EBV-transformed_lymphocytes	3.61701e-07	0.00145862	5.08808	NA	NA	NA	0	1	1	0	2	NA	NA	5.50199	1.15274	5.50199	1.15274	NA	NA	NA	NA	3.7552e-08	0.249018	3.7552e-08	0.249018	NA	NA	NA	NA	5.15073e-05	0.960266	4.25739e-05	0.936767	NA	NA
NPNT	NA	NA	NA	Vagina	3.61701e-07	0.00156635	5.08808	Colon_Sigmoid	3.61701e-07	0.00109487	5.08808	NA	NA	NA	0	1	1	0	2	NA	NA	5.50199	1.15274	5.50199	1.15274	NA	NA	NA	NA	3.7552e-08	0.249018	3.7552e-08	0.249018	NA	NA	NA	NA	5.15073e-05	0.960266	6.22557e-05	0.960787	NA	NA
NPNT	NA	NA	NA	Vagina	3.61701e-07	0.00156635	5.08808	Colon_Transverse	3.61701e-07	0.00097862	-5.08808	NA	NA	NA	0	1	1	0	2	NA	NA	5.50199	1.15274	-5.50199	-1.15274	NA	NA	NA	NA	3.7552e-08	0.249018	3.7552e-08	0.249018	NA	NA	NA	NA	5.15073e-05	0.960266	4.12021e-05	0.957159	NA	NA
NPNT	NA	NA	NA	Vagina	3.61701e-07	0.00156635	5.08808	Esophagus_Gastroesophageal_Junction	3.61701e-07	0.00108133	5.08808	NA	NA	NA	0	1	1	0	2	NA	NA	5.50199	1.15274	5.50199	1.15274	NA	NA	NA	NA	3.7552e-08	0.249018	3.7552e-08	0.249018	NA	NA	NA	NA	5.15073e-05	0.960266	5.85204e-05	0.952466	NA	NA
NPNT	NA	NA	NA	Vagina	3.61701e-07	0.00156635	5.08808	Esophagus_Mucosa	3.61701e-07	0.0010993	5.08808	NA	NA	NA	0	1	1	0	2	NA	NA	5.50199	1.15274	5.50199	1.15274	NA	NA	NA	NA	3.7552e-08	0.249018	3.7552e-08	0.249018	NA	NA	NA	NA	5.15073e-05	0.960266	3.27542e-05	0.940313	NA	NA
NPNT	NA	NA	NA	Vagina	3.61701e-07	0.00156635	5.08808	Esophagus_Muscularis	3.61701e-07	0.0013786	5.08808	NA	NA	NA	0	1	1	0	2	NA	NA	5.50199	1.15274	5.50199	1.15274	NA	NA	NA	NA	3.7552e-08	0.249018	3.7552e-08	0.249018	NA	NA	NA	NA	5.15073e-05	0.960266	5.79249e-05	0.951974	NA	NA
NPNT	NA	NA	NA	Vagina	3.61701e-07	0.00156635	5.08808	Heart_Atrial_Appendage	3.61701e-07	0.00107516	5.08808	NA	NA	NA	0	1	1	0	2	NA	NA	5.50199	1.15274	5.50199	1.15274	NA	NA	NA	NA	3.7552e-08	0.249018	3.7552e-08	0.249018	NA	NA	NA	NA	5.15073e-05	0.960266	5.45763e-05	0.959393	NA	NA
NPNT	NA	NA	NA	Vagina	3.61701e-07	0.00156635	5.08808	Heart_Left_Ventricle	3.61701e-07	0.00213834	5.08808	NA	NA	NA	0	1	1	0	2	NA	NA	5.50199	1.15274	5.50199	1.15274	NA	NA	NA	NA	3.7552e-08	0.249018	3.7552e-08	0.249018	NA	NA	NA	NA	5.15073e-05	0.960266	5.47485e-05	0.952895	NA	NA
NPNT	NA	NA	NA	Vagina	3.61701e-07	0.00156635	5.08808	Kidney_Cortex	3.61701e-07	0.000913899	5.08808	NA	NA	NA	0	1	1	0	2	NA	NA	5.50199	1.15274	5.50199	1.15274	NA	NA	NA	NA	3.7552e-08	0.249018	3.7552e-08	0.249018	NA	NA	NA	NA	5.15073e-05	0.960266	4.14575e-05	0.960956	NA	NA
NPNT	NA	NA	NA	Vagina	3.61701e-07	0.00156635	5.08808	Lung	3.61701e-07	0.00071084	-5.08808	NA	NA	NA	0	1	1	0	2	NA	NA	5.50199	1.15274	-5.50199	-1.15274	NA	NA	NA	NA	3.7552e-08	0.249018	3.7552e-08	0.249018	NA	NA	NA	NA	5.15073e-05	0.960266	3.27252e-05	0.945256	NA	NA
NPNT	NA	NA	NA	Vagina	3.61701e-07	0.00156635	5.08808	Minor_Salivary_Gland	3.61701e-07	0.000798275	-5.08808	NA	NA	NA	0	1	1	0	2	NA	NA	5.50199	1.15274	-5.50199	-1.15274	NA	NA	NA	NA	3.7552e-08	0.249018	3.7552e-08	0.249018	NA	NA	NA	NA	5.15073e-05	0.960266	3.71928e-05	0.946735	NA	NA
NPNT	NA	NA	NA	Vagina	3.61701e-07	0.00156635	5.08808	Muscle_Skeletal	3.61701e-07	0.00115026	5.08808	NA	NA	NA	0	1	1	0	2	NA	NA	5.50199	1.15274	5.50199	1.15274	NA	NA	NA	NA	3.7552e-08	0.249018	3.7552e-08	0.249018	NA	NA	NA	NA	5.15073e-05	0.960266	5.09048e-05	0.96388	NA	NA
NPNT	NA	NA	NA	Vagina	3.61701e-07	0.00156635	5.08808	Nerve_Tibial	3.61701e-07	0.000819562	5.08808	NA	NA	NA	0	1	1	0	2	NA	NA	5.50199	1.15274	5.50199	1.15274	NA	NA	NA	NA	3.7552e-08	0.249018	3.7552e-08	0.249018	NA	NA	NA	NA	5.15073e-05	0.960266	5.1253e-05	0.964023	NA	NA
NPNT	NA	NA	NA	Vagina	3.61701e-07	0.00156635	5.08808	Pancreas	3.61701e-07	0.000902581	5.08808	NA	NA	NA	0	1	1	0	2	NA	NA	5.50199	1.15274	5.50199	1.15274	NA	NA	NA	NA	3.7552e-08	0.249018	3.7552e-08	0.249018	NA	NA	NA	NA	5.15073e-05	0.960266	6.04549e-05	0.957335	NA	NA
NPNT	NA	NA	NA	Vagina	3.61701e-07	0.00156635	5.08808	Pituitary	3.61701e-07	0.00167305	5.08808	NA	NA	NA	0	1	1	0	2	NA	NA	5.50199	1.15274	5.50199	1.15274	NA	NA	NA	NA	3.7552e-08	0.249018	3.7552e-08	0.249018	NA	NA	NA	NA	5.15073e-05	0.960266	5.77414e-05	0.956143	NA	NA
NPNT	NA	NA	NA	Vagina	3.61701e-07	0.00156635	5.08808	Prostate	3.61701e-07	0.000701287	5.08808	NA	NA	NA	0	1	1	0	2	NA	NA	5.50199	1.15274	5.50199	1.15274	NA	NA	NA	NA	3.7552e-08	0.249018	3.7552e-08	0.249018	NA	NA	NA	NA	5.15073e-05	0.960266	4.45823e-05	0.958597	NA	NA
NPNT	NA	NA	NA	Vagina	3.61701e-07	0.00156635	5.08808	Skin_Not_Sun_Exposed_Suprapubic	3.61701e-07	0.000878636	5.08808	NA	NA	NA	0	1	1	0	2	NA	NA	5.50199	1.15274	5.50199	1.15274	NA	NA	NA	NA	3.7552e-08	0.249018	3.7552e-08	0.249018	NA	NA	NA	NA	5.15073e-05	0.960266	4.24476e-05	0.937141	NA	NA
NPNT	NA	NA	NA	Vagina	3.61701e-07	0.00156635	5.08808	Skin_Sun_Exposed_Lower_leg	3.61701e-07	0.000929178	5.08808	NA	NA	NA	0	1	1	0	2	NA	NA	5.50199	1.15274	5.50199	1.15274	NA	NA	NA	NA	3.7552e-08	0.249018	3.7552e-08	0.249018	NA	NA	NA	NA	5.15073e-05	0.960266	3.1323e-05	0.956599	NA	NA
NPNT	NA	NA	NA	Vagina	3.61701e-07	0.00156635	5.08808	Small_Intestine_Terminal_Ileum	1.36392e-07	0.000431187	5.27004	NA	NA	NA	0	1	1	0	2	NA	NA	5.50199	1.15274	5.70313	1.20495	NA	NA	NA	NA	3.7552e-08	0.249018	1.17627e-08	0.228224	NA	NA	NA	NA	5.15073e-05	0.960266	1.58806e-05	0.94991	NA	NA
NPNT	NA	NA	NA	Vagina	3.61701e-07	0.00156635	5.08808	Spleen	3.61701e-07	0.00134935	5.08808	NA	NA	NA	0	1	1	0	2	NA	NA	5.50199	1.15274	5.50199	1.15274	NA	NA	NA	NA	3.7552e-08	0.249018	3.7552e-08	0.249018	NA	NA	NA	NA	5.15073e-05	0.960266	6.25795e-05	0.940399	NA	NA
NPNT	NA	NA	NA	Vagina	3.61701e-07	0.00156635	5.08808	Stomach	3.61701e-07	0.000851228	5.08808	NA	NA	NA	0	1	1	0	2	NA	NA	5.50199	1.15274	5.50199	1.15274	NA	NA	NA	NA	3.7552e-08	0.249018	3.7552e-08	0.249018	NA	NA	NA	NA	5.15073e-05	0.960266	4.50531e-05	0.945813	NA	NA
NPNT	NA	NA	NA	Vagina	3.61701e-07	0.00156635	5.08808	Testis	3.61701e-07	0.00206021	5.08808	NA	NA	NA	0	1	1	0	2	NA	NA	5.50199	1.15274	5.50199	1.15274	NA	NA	NA	NA	3.7552e-08	0.249018	3.7552e-08	0.249018	NA	NA	NA	NA	5.15073e-05	0.960266	8.25357e-05	0.950534	NA	NA
NPNT	NA	NA	NA	Vagina	3.61701e-07	0.00156635	5.08808	Thyroid	3.61701e-07	0.000909739	-5.08808	NA	NA	NA	0	1	1	0	2	NA	NA	5.50199	1.15274	-5.50199	-1.15274	NA	NA	NA	NA	3.7552e-08	0.249018	3.7552e-08	0.249018	NA	NA	NA	NA	5.15073e-05	0.960266	3.60747e-05	0.954266	NA	NA
NPNT	NA	NA	NA	Vagina	3.61701e-07	0.00156635	5.08808	Uterus	3.61701e-07	0.0010933	5.08808	NA	NA	NA	0	1	1	0	2	NA	NA	5.50199	1.15274	5.50199	1.15274	NA	NA	NA	NA	3.7552e-08	0.249018	3.7552e-08	0.249018	NA	NA	NA	NA	5.15073e-05	0.960266	5.79334e-05	0.961566	NA	NA
NPNT	NA	NA	NA	Vagina	3.61701e-07	0.00156635	5.08808	Vagina	3.61701e-07	0.000775126	-5.08808	NA	NA	NA	0	1	1	0	2	NA	NA	5.50199	1.15274	-5.50199	-1.15274	NA	NA	NA	NA	3.7552e-08	0.249018	3.7552e-08	0.249018	NA	NA	NA	NA	5.15073e-05	0.960266	6.02314e-05	0.964059	NA	NA
NPNT	NA	NA	NA	Vagina	3.61701e-07	0.00156635	5.08808	smultixcan	3.35382e-07	0.000844656	3.9089	NA	NA	NA	0	1	1	0	2	NA	NA	5.50199	1.15274	4.21639	0.847735	NA	NA	NA	NA	3.7552e-08	0.249018	3.53532e-08	0.253127	NA	NA	NA	NA	5.15073e-05	0.960266	3.38149e-05	0.94447	NA	NA
NPNT	NA	NA	NA	smultixcan	1.18798e-06	0.00093193	2.02729	Adipose_Subcutaneous	3.61701e-07	0.00129647	5.08808	NA	NA	NA	0	1	1	0	2	NA	NA	2.01595	-0.0573916	5.50199	1.15274	NA	NA	NA	NA	1.88087e-07	0.148426	3.7552e-08	0.249018	NA	NA	NA	NA	7.2044e-05	0.880458	3.61199e-05	0.955925	NA	NA
NPNT	NA	NA	NA	smultixcan	1.18798e-06	0.00093193	2.02729	Adipose_Visceral_Omentum	3.61701e-07	0.00121933	5.08808	NA	NA	NA	0	1	1	0	2	NA	NA	2.01595	-0.0573916	5.50199	1.15274	NA	NA	NA	NA	1.88087e-07	0.148426	3.7552e-08	0.249018	NA	NA	NA	NA	7.2044e-05	0.880458	3.81506e-05	0.963305	NA	NA
NPNT	NA	NA	NA	smultixcan	1.18798e-06	0.00093193	2.02729	Adrenal_Gland	3.61701e-07	0.00129456	5.08808	NA	NA	NA	0	1	1	0	2	NA	NA	2.01595	-0.0573916	5.50199	1.15274	NA	NA	NA	NA	1.88087e-07	0.148426	3.7552e-08	0.249018	NA	NA	NA	NA	7.2044e-05	0.880458	6.8448e-05	0.948072	NA	NA
NPNT	NA	NA	NA	smultixcan	1.18798e-06	0.00093193	2.02729	Artery_Aorta	2.07058e-07	0.00110308	5.19289	NA	NA	NA	0	1	1	0	2	NA	NA	2.01595	-0.0573916	5.6168	1.18019	NA	NA	NA	NA	1.88087e-07	0.148426	1.94527e-08	0.237925	NA	NA	NA	NA	7.2044e-05	0.880458	3.1489e-05	0.962289	NA	NA
NPNT	NA	NA	NA	smultixcan	1.18798e-06	0.00093193	2.02729	Artery_Coronary	3.61701e-07	0.000955254	-5.08808	NA	NA	NA	0	1	1	0	2	NA	NA	2.01595	-0.0573916	-5.50199	-1.15274	NA	NA	NA	NA	1.88087e-07	0.148426	3.7552e-08	0.249018	NA	NA	NA	NA	7.2044e-05	0.880458	4.6488e-05	0.966849	NA	NA
NPNT	NA	NA	NA	smultixcan	1.18798e-06	0.00093193	2.02729	Artery_Tibial	3.61701e-07	0.000983068	-5.08808	NA	NA	NA	0	1	1	0	2	NA	NA	2.01595	-0.0573916	-5.50199	-1.15274	NA	NA	NA	NA	1.88087e-07	0.148426	3.7552e-08	0.249018	NA	NA	NA	NA	7.2044e-05	0.880458	6.1606e-05	0.966018	NA	NA
NPNT	NA	NA	NA	smultixcan	1.18798e-06	0.00093193	2.02729	Brain_Amygdala	3.61701e-07	0.0013347	5.08808	NA	NA	NA	0	1	1	0	2	NA	NA	2.01595	-0.0573916	5.50199	1.15274	NA	NA	NA	NA	1.88087e-07	0.148426	3.7552e-08	0.249018	NA	NA	NA	NA	7.2044e-05	0.880458	4.78363e-05	0.970186	NA	NA
NPNT	NA	NA	NA	smultixcan	1.18798e-06	0.00093193	2.02729	Brain_Caudate_basal_ganglia	3.61701e-07	0.000940107	5.08808	NA	NA	NA	0	1	1	0	2	NA	NA	2.01595	-0.0573916	5.50199	1.15274	NA	NA	NA	NA	1.88087e-07	0.148426	3.7552e-08	0.249018	NA	NA	NA	NA	7.2044e-05	0.880458	5.03276e-05	0.963965	NA	NA
NPNT	NA	NA	NA	smultixcan	1.18798e-06	0.00093193	2.02729	Brain_Frontal_Cortex_BA9	3.61701e-07	0.00124588	5.08808	NA	NA	NA	0	1	1	0	2	NA	NA	2.01595	-0.0573916	5.50199	1.15274	NA	NA	NA	NA	1.88087e-07	0.148426	3.7552e-08	0.249018	NA	NA	NA	NA	7.2044e-05	0.880458	8.63048e-05	0.946778	NA	NA
NPNT	NA	NA	NA	smultixcan	1.18798e-06	0.00093193	2.02729	Brain_Hippocampus	3.61701e-07	0.00105563	5.08808	NA	NA	NA	0	1	1	0	2	NA	NA	2.01595	-0.0573916	5.50199	1.15274	NA	NA	NA	NA	1.88087e-07	0.148426	3.7552e-08	0.249018	NA	NA	NA	NA	7.2044e-05	0.880458	7.37864e-05	0.945255	NA	NA
NPNT	NA	NA	NA	smultixcan	1.18798e-06	0.00093193	2.02729	Brain_Nucleus_accumbens_basal_ganglia	3.61701e-07	0.00127476	5.08808	NA	NA	NA	0	1	1	0	2	NA	NA	2.01595	-0.0573916	5.50199	1.15274	NA	NA	NA	NA	1.88087e-07	0.148426	3.7552e-08	0.249018	NA	NA	NA	NA	7.2044e-05	0.880458	6.09188e-05	0.971984	NA	NA
NPNT	NA	NA	NA	smultixcan	1.18798e-06	0.00093193	2.02729	Brain_Substantia_nigra	3.61701e-07	0.00107838	5.08808	NA	NA	NA	0	1	1	0	2	NA	NA	2.01595	-0.0573916	5.50199	1.15274	NA	NA	NA	NA	1.88087e-07	0.148426	3.7552e-08	0.249018	NA	NA	NA	NA	7.2044e-05	0.880458	4.08478e-05	0.95244	NA	NA
NPNT	NA	NA	NA	smultixcan	1.18798e-06	0.00093193	2.02729	Breast_Mammary_Tissue	3.61701e-07	0.000966598	5.08808	NA	NA	NA	0	1	1	0	2	NA	NA	2.01595	-0.0573916	5.50199	1.15274	NA	NA	NA	NA	1.88087e-07	0.148426	3.7552e-08	0.249018	NA	NA	NA	NA	7.2044e-05	0.880458	4.1901e-05	0.952494	NA	NA
NPNT	NA	NA	NA	smultixcan	1.18798e-06	0.00093193	2.02729	Cells_EBV-transformed_lymphocytes	3.61701e-07	0.00145862	5.08808	NA	NA	NA	0	1	1	0	2	NA	NA	2.01595	-0.0573916	5.50199	1.15274	NA	NA	NA	NA	1.88087e-07	0.148426	3.7552e-08	0.249018	NA	NA	NA	NA	7.2044e-05	0.880458	4.25739e-05	0.936767	NA	NA
NPNT	NA	NA	NA	smultixcan	1.18798e-06	0.00093193	2.02729	Colon_Sigmoid	3.61701e-07	0.00109487	5.08808	NA	NA	NA	0	1	1	0	2	NA	NA	2.01595	-0.0573916	5.50199	1.15274	NA	NA	NA	NA	1.88087e-07	0.148426	3.7552e-08	0.249018	NA	NA	NA	NA	7.2044e-05	0.880458	6.22557e-05	0.960787	NA	NA
NPNT	NA	NA	NA	smultixcan	1.18798e-06	0.00093193	2.02729	Colon_Transverse	3.61701e-07	0.00097862	-5.08808	NA	NA	NA	0	1	1	0	2	NA	NA	2.01595	-0.0573916	-5.50199	-1.15274	NA	NA	NA	NA	1.88087e-07	0.148426	3.7552e-08	0.249018	NA	NA	NA	NA	7.2044e-05	0.880458	4.12021e-05	0.957159	NA	NA
NPNT	NA	NA	NA	smultixcan	1.18798e-06	0.00093193	2.02729	Esophagus_Gastroesophageal_Junction	3.61701e-07	0.00108133	5.08808	NA	NA	NA	0	1	1	0	2	NA	NA	2.01595	-0.0573916	5.50199	1.15274	NA	NA	NA	NA	1.88087e-07	0.148426	3.7552e-08	0.249018	NA	NA	NA	NA	7.2044e-05	0.880458	5.85204e-05	0.952466	NA	NA
NPNT	NA	NA	NA	smultixcan	1.18798e-06	0.00093193	2.02729	Esophagus_Mucosa	3.61701e-07	0.0010993	5.08808	NA	NA	NA	0	1	1	0	2	NA	NA	2.01595	-0.0573916	5.50199	1.15274	NA	NA	NA	NA	1.88087e-07	0.148426	3.7552e-08	0.249018	NA	NA	NA	NA	7.2044e-05	0.880458	3.27542e-05	0.940313	NA	NA
NPNT	NA	NA	NA	smultixcan	1.18798e-06	0.00093193	2.02729	Esophagus_Muscularis	3.61701e-07	0.0013786	5.08808	NA	NA	NA	0	1	1	0	2	NA	NA	2.01595	-0.0573916	5.50199	1.15274	NA	NA	NA	NA	1.88087e-07	0.148426	3.7552e-08	0.249018	NA	NA	NA	NA	7.2044e-05	0.880458	5.79249e-05	0.951974	NA	NA
NPNT	NA	NA	NA	smultixcan	1.18798e-06	0.00093193	2.02729	Heart_Atrial_Appendage	3.61701e-07	0.00107516	5.08808	NA	NA	NA	0	1	1	0	2	NA	NA	2.01595	-0.0573916	5.50199	1.15274	NA	NA	NA	NA	1.88087e-07	0.148426	3.7552e-08	0.249018	NA	NA	NA	NA	7.2044e-05	0.880458	5.45763e-05	0.959393	NA	NA
NPNT	NA	NA	NA	smultixcan	1.18798e-06	0.00093193	2.02729	Heart_Left_Ventricle	3.61701e-07	0.00213834	5.08808	NA	NA	NA	0	1	1	0	2	NA	NA	2.01595	-0.0573916	5.50199	1.15274	NA	NA	NA	NA	1.88087e-07	0.148426	3.7552e-08	0.249018	NA	NA	NA	NA	7.2044e-05	0.880458	5.47485e-05	0.952895	NA	NA
NPNT	NA	NA	NA	smultixcan	1.18798e-06	0.00093193	2.02729	Kidney_Cortex	3.61701e-07	0.000913899	5.08808	NA	NA	NA	0	1	1	0	2	NA	NA	2.01595	-0.0573916	5.50199	1.15274	NA	NA	NA	NA	1.88087e-07	0.148426	3.7552e-08	0.249018	NA	NA	NA	NA	7.2044e-05	0.880458	4.14575e-05	0.960956	NA	NA
NPNT	NA	NA	NA	smultixcan	1.18798e-06	0.00093193	2.02729	Lung	3.61701e-07	0.00071084	-5.08808	NA	NA	NA	0	1	1	0	2	NA	NA	2.01595	-0.0573916	-5.50199	-1.15274	NA	NA	NA	NA	1.88087e-07	0.148426	3.7552e-08	0.249018	NA	NA	NA	NA	7.2044e-05	0.880458	3.27252e-05	0.945256	NA	NA
NPNT	NA	NA	NA	smultixcan	1.18798e-06	0.00093193	2.02729	Minor_Salivary_Gland	3.61701e-07	0.000798275	-5.08808	NA	NA	NA	0	1	1	0	2	NA	NA	2.01595	-0.0573916	-5.50199	-1.15274	NA	NA	NA	NA	1.88087e-07	0.148426	3.7552e-08	0.249018	NA	NA	NA	NA	7.2044e-05	0.880458	3.71928e-05	0.946735	NA	NA
NPNT	NA	NA	NA	smultixcan	1.18798e-06	0.00093193	2.02729	Muscle_Skeletal	3.61701e-07	0.00115026	5.08808	NA	NA	NA	0	1	1	0	2	NA	NA	2.01595	-0.0573916	5.50199	1.15274	NA	NA	NA	NA	1.88087e-07	0.148426	3.7552e-08	0.249018	NA	NA	NA	NA	7.2044e-05	0.880458	5.09048e-05	0.96388	NA	NA
NPNT	NA	NA	NA	smultixcan	1.18798e-06	0.00093193	2.02729	Nerve_Tibial	3.61701e-07	0.000819562	5.08808	NA	NA	NA	0	1	1	0	2	NA	NA	2.01595	-0.0573916	5.50199	1.15274	NA	NA	NA	NA	1.88087e-07	0.148426	3.7552e-08	0.249018	NA	NA	NA	NA	7.2044e-05	0.880458	5.1253e-05	0.964023	NA	NA
NPNT	NA	NA	NA	smultixcan	1.18798e-06	0.00093193	2.02729	Pancreas	3.61701e-07	0.000902581	5.08808	NA	NA	NA	0	1	1	0	2	NA	NA	2.01595	-0.0573916	5.50199	1.15274	NA	NA	NA	NA	1.88087e-07	0.148426	3.7552e-08	0.249018	NA	NA	NA	NA	7.2044e-05	0.880458	6.04549e-05	0.957335	NA	NA
NPNT	NA	NA	NA	smultixcan	1.18798e-06	0.00093193	2.02729	Pituitary	3.61701e-07	0.00167305	5.08808	NA	NA	NA	0	1	1	0	2	NA	NA	2.01595	-0.0573916	5.50199	1.15274	NA	NA	NA	NA	1.88087e-07	0.148426	3.7552e-08	0.249018	NA	NA	NA	NA	7.2044e-05	0.880458	5.77414e-05	0.956143	NA	NA
NPNT	NA	NA	NA	smultixcan	1.18798e-06	0.00093193	2.02729	Prostate	3.61701e-07	0.000701287	5.08808	NA	NA	NA	0	1	1	0	2	NA	NA	2.01595	-0.0573916	5.50199	1.15274	NA	NA	NA	NA	1.88087e-07	0.148426	3.7552e-08	0.249018	NA	NA	NA	NA	7.2044e-05	0.880458	4.45823e-05	0.958597	NA	NA
NPNT	NA	NA	NA	smultixcan	1.18798e-06	0.00093193	2.02729	Skin_Not_Sun_Exposed_Suprapubic	3.61701e-07	0.000878636	5.08808	NA	NA	NA	0	1	1	0	2	NA	NA	2.01595	-0.0573916	5.50199	1.15274	NA	NA	NA	NA	1.88087e-07	0.148426	3.7552e-08	0.249018	NA	NA	NA	NA	7.2044e-05	0.880458	4.24476e-05	0.937141	NA	NA
NPNT	NA	NA	NA	smultixcan	1.18798e-06	0.00093193	2.02729	Skin_Sun_Exposed_Lower_leg	3.61701e-07	0.000929178	5.08808	NA	NA	NA	0	1	1	0	2	NA	NA	2.01595	-0.0573916	5.50199	1.15274	NA	NA	NA	NA	1.88087e-07	0.148426	3.7552e-08	0.249018	NA	NA	NA	NA	7.2044e-05	0.880458	3.1323e-05	0.956599	NA	NA
NPNT	NA	NA	NA	smultixcan	1.18798e-06	0.00093193	2.02729	Small_Intestine_Terminal_Ileum	1.36392e-07	0.000431187	5.27004	NA	NA	NA	0	1	1	0	2	NA	NA	2.01595	-0.0573916	5.70313	1.20495	NA	NA	NA	NA	1.88087e-07	0.148426	1.17627e-08	0.228224	NA	NA	NA	NA	7.2044e-05	0.880458	1.58806e-05	0.94991	NA	NA
NPNT	NA	NA	NA	smultixcan	1.18798e-06	0.00093193	2.02729	Spleen	3.61701e-07	0.00134935	5.08808	NA	NA	NA	0	1	1	0	2	NA	NA	2.01595	-0.0573916	5.50199	1.15274	NA	NA	NA	NA	1.88087e-07	0.148426	3.7552e-08	0.249018	NA	NA	NA	NA	7.2044e-05	0.880458	6.25795e-05	0.940399	NA	NA
NPNT	NA	NA	NA	smultixcan	1.18798e-06	0.00093193	2.02729	Stomach	3.61701e-07	0.000851228	5.08808	NA	NA	NA	0	1	1	0	2	NA	NA	2.01595	-0.0573916	5.50199	1.15274	NA	NA	NA	NA	1.88087e-07	0.148426	3.7552e-08	0.249018	NA	NA	NA	NA	7.2044e-05	0.880458	4.50531e-05	0.945813	NA	NA
NPNT	NA	NA	NA	smultixcan	1.18798e-06	0.00093193	2.02729	Testis	3.61701e-07	0.00206021	5.08808	NA	NA	NA	0	1	1	0	2	NA	NA	2.01595	-0.0573916	5.50199	1.15274	NA	NA	NA	NA	1.88087e-07	0.148426	3.7552e-08	0.249018	NA	NA	NA	NA	7.2044e-05	0.880458	8.25357e-05	0.950534	NA	NA
NPNT	NA	NA	NA	smultixcan	1.18798e-06	0.00093193	2.02729	Thyroid	3.61701e-07	0.000909739	-5.08808	NA	NA	NA	0	1	1	0	2	NA	NA	2.01595	-0.0573916	-5.50199	-1.15274	NA	NA	NA	NA	1.88087e-07	0.148426	3.7552e-08	0.249018	NA	NA	NA	NA	7.2044e-05	0.880458	3.60747e-05	0.954266	NA	NA
NPNT	NA	NA	NA	smultixcan	1.18798e-06	0.00093193	2.02729	Uterus	3.61701e-07	0.0010933	5.08808	NA	NA	NA	0	1	1	0	2	NA	NA	2.01595	-0.0573916	5.50199	1.15274	NA	NA	NA	NA	1.88087e-07	0.148426	3.7552e-08	0.249018	NA	NA	NA	NA	7.2044e-05	0.880458	5.79334e-05	0.961566	NA	NA
NPNT	NA	NA	NA	smultixcan	1.18798e-06	0.00093193	2.02729	Vagina	3.61701e-07	0.000775126	-5.08808	NA	NA	NA	0	1	1	0	2	NA	NA	2.01595	-0.0573916	-5.50199	-1.15274	NA	NA	NA	NA	1.88087e-07	0.148426	3.7552e-08	0.249018	NA	NA	NA	NA	7.2044e-05	0.880458	6.02314e-05	0.964059	NA	NA
NPNT	NA	NA	NA	smultixcan	1.18798e-06	0.00093193	2.02729	smultixcan	3.35382e-07	0.000844656	3.9089	NA	NA	NA	0	1	1	0	2	NA	NA	2.01595	-0.0573916	4.21639	0.847735	NA	NA	NA	NA	1.88087e-07	0.148426	3.53532e-08	0.253127	NA	NA	NA	NA	7.2044e-05	0.880458	3.38149e-05	0.94447	NA	NA
PRICKLE4	NA	NA	NA	Brain_Cerebellum	5.20997e-06	0.00578423	4.55615	Adipose_Subcutaneous	5.20997e-06	0.00339536	4.55615	NA	NA	NA	0	1	1	0	2	NA	NA	4.95375	1.00418	4.95375	1.00418	NA	NA	NA	NA	7.27965e-07	0.31529	7.27965e-07	0.31529	NA	NA	NA	NA	0.000490567	0.944435	0.000475608	0.959996	NA	NA
PRICKLE4	NA	NA	NA	Brain_Cerebellum	5.20997e-06	0.00578423	4.55615	Adrenal_Gland	5.20997e-06	0.00613887	-4.55615	NA	NA	NA	0	1	1	0	2	NA	NA	4.95375	1.00418	-4.95375	-1.00418	NA	NA	NA	NA	7.27965e-07	0.31529	7.27965e-07	0.31529	NA	NA	NA	NA	0.000490567	0.944435	0.000816553	0.957724	NA	NA
PRICKLE4	NA	NA	NA	Brain_Cerebellum	5.20997e-06	0.00578423	4.55615	Artery_Aorta	5.20997e-06	0.00555112	-4.55615	NA	NA	NA	0	1	1	0	2	NA	NA	4.95375	1.00418	-4.95375	-1.00418	NA	NA	NA	NA	7.27965e-07	0.31529	7.27965e-07	0.31529	NA	NA	NA	NA	0.000490567	0.944435	0.000693173	0.964648	NA	NA
PRICKLE4	NA	NA	NA	Brain_Cerebellum	5.20997e-06	0.00578423	4.55615	Artery_Tibial	5.20997e-06	0.00488282	-4.55615	NA	NA	NA	0	1	1	0	2	NA	NA	4.95375	1.00418	-4.95375	-1.00418	NA	NA	NA	NA	7.27965e-07	0.31529	7.27965e-07	0.31529	NA	NA	NA	NA	0.000490567	0.944435	0.000796175	0.973255	NA	NA
PRICKLE4	NA	NA	NA	Brain_Cerebellum	5.20997e-06	0.00578423	4.55615	Brain_Anterior_cingulate_cortex_BA24	5.20997e-06	0.00900723	-4.55615	NA	NA	NA	0	1	1	0	2	NA	NA	4.95375	1.00418	-4.95375	-1.00418	NA	NA	NA	NA	7.27965e-07	0.31529	7.27965e-07	0.31529	NA	NA	NA	NA	0.000490567	0.944435	0.000978128	0.978075	NA	NA
PRICKLE4	NA	NA	NA	Brain_Cerebellum	5.20997e-06	0.00578423	4.55615	Brain_Cerebellar_Hemisphere	5.20997e-06	0.00562721	-4.55615	NA	NA	NA	0	1	1	0	2	NA	NA	4.95375	1.00418	-4.95375	-1.00418	NA	NA	NA	NA	7.27965e-07	0.31529	7.27965e-07	0.31529	NA	NA	NA	NA	0.000490567	0.944435	0.000667594	0.957838	NA	NA
PRICKLE4	NA	NA	NA	Brain_Cerebellum	5.20997e-06	0.00578423	4.55615	Brain_Nucleus_accumbens_basal_ganglia	5.20997e-06	0.00423731	-4.55615	NA	NA	NA	0	1	1	0	2	NA	NA	4.95375	1.00418	-4.95375	-1.00418	NA	NA	NA	NA	7.27965e-07	0.31529	7.27965e-07	0.31529	NA	NA	NA	NA	0.000490567	0.944435	0.000726733	0.986205	NA	NA
PRICKLE4	NA	NA	NA	Brain_Cerebellum	5.20997e-06	0.00578423	4.55615	Brain_Putamen_basal_ganglia	5.20997e-06	0.00684181	-4.55615	NA	NA	NA	0	1	1	0	2	NA	NA	4.95375	1.00418	-4.95375	-1.00418	NA	NA	NA	NA	7.27965e-07	0.31529	7.27965e-07	0.31529	NA	NA	NA	NA	0.000490567	0.944435	0.000685288	0.97761	NA	NA
PRICKLE4	NA	NA	NA	Brain_Cerebellum	5.20997e-06	0.00578423	4.55615	Brain_Spinal_cord_cervical_c-1	5.20997e-06	0.00641209	-4.55615	NA	NA	NA	0	1	1	0	2	NA	NA	4.95375	1.00418	-4.95375	-1.00418	NA	NA	NA	NA	7.27965e-07	0.31529	7.27965e-07	0.31529	NA	NA	NA	NA	0.000490567	0.944435	0.000750282	0.980529	NA	NA
PRICKLE4	NA	NA	NA	Brain_Cerebellum	5.20997e-06	0.00578423	4.55615	Esophagus_Gastroesophageal_Junction	5.20997e-06	0.00560718	-4.55615	NA	NA	NA	0	1	1	0	2	NA	NA	4.95375	1.00418	-4.95375	-1.00418	NA	NA	NA	NA	7.27965e-07	0.31529	7.27965e-07	0.31529	NA	NA	NA	NA	0.000490567	0.944435	0.000744481	0.960643	NA	NA
PRICKLE4	NA	NA	NA	Brain_Cerebellum	5.20997e-06	0.00578423	4.55615	Liver	5.20997e-06	0.00374272	4.55615	NA	NA	NA	0	1	1	0	2	NA	NA	4.95375	1.00418	4.95375	1.00418	NA	NA	NA	NA	7.27965e-07	0.31529	7.27965e-07	0.31529	NA	NA	NA	NA	0.000490567	0.944435	0.000693559	0.967461	NA	NA
PRICKLE4	NA	NA	NA	Brain_Cerebellum	5.20997e-06	0.00578423	4.55615	Lung	5.20997e-06	0.00301147	-4.55615	NA	NA	NA	0	1	1	0	2	NA	NA	4.95375	1.00418	-4.95375	-1.00418	NA	NA	NA	NA	7.27965e-07	0.31529	7.27965e-07	0.31529	NA	NA	NA	NA	0.000490567	0.944435	0.000464468	0.950137	NA	NA
PRICKLE4	NA	NA	NA	Brain_Cerebellum	5.20997e-06	0.00578423	4.55615	Minor_Salivary_Gland	5.20997e-06	0.00408008	4.55615	NA	NA	NA	0	1	1	0	2	NA	NA	4.95375	1.00418	4.95375	1.00418	NA	NA	NA	NA	7.27965e-07	0.31529	7.27965e-07	0.31529	NA	NA	NA	NA	0.000490567	0.944435	0.000569211	0.952741	NA	NA
PRICKLE4	NA	NA	NA	Brain_Cerebellum	5.20997e-06	0.00578423	4.55615	Ovary	5.20997e-06	0.00473964	-4.55615	NA	NA	NA	0	1	1	0	2	NA	NA	4.95375	1.00418	-4.95375	-1.00418	NA	NA	NA	NA	7.27965e-07	0.31529	7.27965e-07	0.31529	NA	NA	NA	NA	0.000490567	0.944435	0.000712104	0.960216	NA	NA
PRICKLE4	NA	NA	NA	Brain_Cerebellum	5.20997e-06	0.00578423	4.55615	Pituitary	5.20997e-06	0.00451851	-4.55615	NA	NA	NA	0	1	1	0	2	NA	NA	4.95375	1.00418	-4.95375	-1.00418	NA	NA	NA	NA	7.27965e-07	0.31529	7.27965e-07	0.31529	NA	NA	NA	NA	0.000490567	0.944435	0.000694689	0.958628	NA	NA
PRICKLE4	NA	NA	NA	Brain_Cerebellum	5.20997e-06	0.00578423	4.55615	Skin_Not_Sun_Exposed_Suprapubic	5.20997e-06	0.00405654	4.55615	NA	NA	NA	0	1	1	0	2	NA	NA	4.95375	1.00418	4.95375	1.00418	NA	NA	NA	NA	7.27965e-07	0.31529	7.27965e-07	0.31529	NA	NA	NA	NA	0.000490567	0.944435	0.000574093	0.952645	NA	NA
PRICKLE4	NA	NA	NA	Brain_Cerebellum	5.20997e-06	0.00578423	4.55615	Spleen	5.20997e-06	0.00425167	-4.55615	NA	NA	NA	0	1	1	0	2	NA	NA	4.95375	1.00418	-4.95375	-1.00418	NA	NA	NA	NA	7.27965e-07	0.31529	7.27965e-07	0.31529	NA	NA	NA	NA	0.000490567	0.944435	0.000698471	0.949452	NA	NA
PRICKLE4	NA	NA	NA	Brain_Cerebellum	5.20997e-06	0.00578423	4.55615	Stomach	5.20997e-06	0.00437898	-4.55615	NA	NA	NA	0	1	1	0	2	NA	NA	4.95375	1.00418	-4.95375	-1.00418	NA	NA	NA	NA	7.27965e-07	0.31529	7.27965e-07	0.31529	NA	NA	NA	NA	0.000490567	0.944435	0.000537462	0.954127	NA	NA
PRICKLE4	NA	NA	NA	Brain_Cerebellum	5.20997e-06	0.00578423	4.55615	Thyroid	5.20997e-06	0.00393119	4.55615	NA	NA	NA	0	1	1	0	2	NA	NA	4.95375	1.00418	4.95375	1.00418	NA	NA	NA	NA	7.27965e-07	0.31529	7.27965e-07	0.31529	NA	NA	NA	NA	0.000490567	0.944435	0.000492118	0.963701	NA	NA
PRICKLE4	NA	NA	NA	Brain_Cerebellum	5.20997e-06	0.00578423	4.55615	Uterus	5.20997e-06	0.00454112	4.55615	NA	NA	NA	0	1	1	0	2	NA	NA	4.95375	1.00418	4.95375	1.00418	NA	NA	NA	NA	7.27965e-07	0.31529	7.27965e-07	0.31529	NA	NA	NA	NA	0.000490567	0.944435	0.000732642	0.963494	NA	NA
PRICKLE4	NA	NA	NA	Brain_Cerebellum	5.20997e-06	0.00578423	4.55615	smultixcan	5.20997e-06	0.00467801	-1.82246	NA	NA	NA	0	1	1	0	2	NA	NA	4.95375	1.00418	-1.9815	-0.401674	NA	NA	NA	NA	7.27965e-07	0.31529	7.27965e-07	0.31529	NA	NA	NA	NA	0.000490567	0.944435	0.00049036	0.95852	NA	NA
PRICKLE4	NA	NA	NA	Brain_Hippocampus	5.20997e-06	0.00626903	4.55615	Adipose_Subcutaneous	5.20997e-06	0.00339536	4.55615	NA	NA	NA	0	1	1	0	2	NA	NA	4.95375	1.00418	4.95375	1.00418	NA	NA	NA	NA	7.27965e-07	0.31529	7.27965e-07	0.31529	NA	NA	NA	NA	0.000602859	0.973804	0.000475608	0.959996	NA	NA
PRICKLE4	NA	NA	NA	Brain_Hippocampus	5.20997e-06	0.00626903	4.55615	Adrenal_Gland	5.20997e-06	0.00613887	-4.55615	NA	NA	NA	0	1	1	0	2	NA	NA	4.95375	1.00418	-4.95375	-1.00418	NA	NA	NA	NA	7.27965e-07	0.31529	7.27965e-07	0.31529	NA	NA	NA	NA	0.000602859	0.973804	0.000816553	0.957724	NA	NA
PRICKLE4	NA	NA	NA	Brain_Hippocampus	5.20997e-06	0.00626903	4.55615	Artery_Aorta	5.20997e-06	0.00555112	-4.55615	NA	NA	NA	0	1	1	0	2	NA	NA	4.95375	1.00418	-4.95375	-1.00418	NA	NA	NA	NA	7.27965e-07	0.31529	7.27965e-07	0.31529	NA	NA	NA	NA	0.000602859	0.973804	0.000693173	0.964648	NA	NA
PRICKLE4	NA	NA	NA	Brain_Hippocampus	5.20997e-06	0.00626903	4.55615	Artery_Tibial	5.20997e-06	0.00488282	-4.55615	NA	NA	NA	0	1	1	0	2	NA	NA	4.95375	1.00418	-4.95375	-1.00418	NA	NA	NA	NA	7.27965e-07	0.31529	7.27965e-07	0.31529	NA	NA	NA	NA	0.000602859	0.973804	0.000796175	0.973255	NA	NA
PRICKLE4	NA	NA	NA	Brain_Hippocampus	5.20997e-06	0.00626903	4.55615	Brain_Anterior_cingulate_cortex_BA24	5.20997e-06	0.00900723	-4.55615	NA	NA	NA	0	1	1	0	2	NA	NA	4.95375	1.00418	-4.95375	-1.00418	NA	NA	NA	NA	7.27965e-07	0.31529	7.27965e-07	0.31529	NA	NA	NA	NA	0.000602859	0.973804	0.000978128	0.978075	NA	NA
PRICKLE4	NA	NA	NA	Brain_Hippocampus	5.20997e-06	0.00626903	4.55615	Brain_Cerebellar_Hemisphere	5.20997e-06	0.00562721	-4.55615	NA	NA	NA	0	1	1	0	2	NA	NA	4.95375	1.00418	-4.95375	-1.00418	NA	NA	NA	NA	7.27965e-07	0.31529	7.27965e-07	0.31529	NA	NA	NA	NA	0.000602859	0.973804	0.000667594	0.957838	NA	NA
PRICKLE4	NA	NA	NA	Brain_Hippocampus	5.20997e-06	0.00626903	4.55615	Brain_Nucleus_accumbens_basal_ganglia	5.20997e-06	0.00423731	-4.55615	NA	NA	NA	0	1	1	0	2	NA	NA	4.95375	1.00418	-4.95375	-1.00418	NA	NA	NA	NA	7.27965e-07	0.31529	7.27965e-07	0.31529	NA	NA	NA	NA	0.000602859	0.973804	0.000726733	0.986205	NA	NA
PRICKLE4	NA	NA	NA	Brain_Hippocampus	5.20997e-06	0.00626903	4.55615	Brain_Putamen_basal_ganglia	5.20997e-06	0.00684181	-4.55615	NA	NA	NA	0	1	1	0	2	NA	NA	4.95375	1.00418	-4.95375	-1.00418	NA	NA	NA	NA	7.27965e-07	0.31529	7.27965e-07	0.31529	NA	NA	NA	NA	0.000602859	0.973804	0.000685288	0.97761	NA	NA
PRICKLE4	NA	NA	NA	Brain_Hippocampus	5.20997e-06	0.00626903	4.55615	Brain_Spinal_cord_cervical_c-1	5.20997e-06	0.00641209	-4.55615	NA	NA	NA	0	1	1	0	2	NA	NA	4.95375	1.00418	-4.95375	-1.00418	NA	NA	NA	NA	7.27965e-07	0.31529	7.27965e-07	0.31529	NA	NA	NA	NA	0.000602859	0.973804	0.000750282	0.980529	NA	NA
PRICKLE4	NA	NA	NA	Brain_Hippocampus	5.20997e-06	0.00626903	4.55615	Esophagus_Gastroesophageal_Junction	5.20997e-06	0.00560718	-4.55615	NA	NA	NA	0	1	1	0	2	NA	NA	4.95375	1.00418	-4.95375	-1.00418	NA	NA	NA	NA	7.27965e-07	0.31529	7.27965e-07	0.31529	NA	NA	NA	NA	0.000602859	0.973804	0.000744481	0.960643	NA	NA
PRICKLE4	NA	NA	NA	Brain_Hippocampus	5.20997e-06	0.00626903	4.55615	Liver	5.20997e-06	0.00374272	4.55615	NA	NA	NA	0	1	1	0	2	NA	NA	4.95375	1.00418	4.95375	1.00418	NA	NA	NA	NA	7.27965e-07	0.31529	7.27965e-07	0.31529	NA	NA	NA	NA	0.000602859	0.973804	0.000693559	0.967461	NA	NA
PRICKLE4	NA	NA	NA	Brain_Hippocampus	5.20997e-06	0.00626903	4.55615	Lung	5.20997e-06	0.00301147	-4.55615	NA	NA	NA	0	1	1	0	2	NA	NA	4.95375	1.00418	-4.95375	-1.00418	NA	NA	NA	NA	7.27965e-07	0.31529	7.27965e-07	0.31529	NA	NA	NA	NA	0.000602859	0.973804	0.000464468	0.950137	NA	NA
PRICKLE4	NA	NA	NA	Brain_Hippocampus	5.20997e-06	0.00626903	4.55615	Minor_Salivary_Gland	5.20997e-06	0.00408008	4.55615	NA	NA	NA	0	1	1	0	2	NA	NA	4.95375	1.00418	4.95375	1.00418	NA	NA	NA	NA	7.27965e-07	0.31529	7.27965e-07	0.31529	NA	NA	NA	NA	0.000602859	0.973804	0.000569211	0.952741	NA	NA
PRICKLE4	NA	NA	NA	Brain_Hippocampus	5.20997e-06	0.00626903	4.55615	Ovary	5.20997e-06	0.00473964	-4.55615	NA	NA	NA	0	1	1	0	2	NA	NA	4.95375	1.00418	-4.95375	-1.00418	NA	NA	NA	NA	7.27965e-07	0.31529	7.27965e-07	0.31529	NA	NA	NA	NA	0.000602859	0.973804	0.000712104	0.960216	NA	NA
PRICKLE4	NA	NA	NA	Brain_Hippocampus	5.20997e-06	0.00626903	4.55615	Pituitary	5.20997e-06	0.00451851	-4.55615	NA	NA	NA	0	1	1	0	2	NA	NA	4.95375	1.00418	-4.95375	-1.00418	NA	NA	NA	NA	7.27965e-07	0.31529	7.27965e-07	0.31529	NA	NA	NA	NA	0.000602859	0.973804	0.000694689	0.958628	NA	NA
PRICKLE4	NA	NA	NA	Brain_Hippocampus	5.20997e-06	0.00626903	4.55615	Skin_Not_Sun_Exposed_Suprapubic	5.20997e-06	0.00405654	4.55615	NA	NA	NA	0	1	1	0	2	NA	NA	4.95375	1.00418	4.95375	1.00418	NA	NA	NA	NA	7.27965e-07	0.31529	7.27965e-07	0.31529	NA	NA	NA	NA	0.000602859	0.973804	0.000574093	0.952645	NA	NA
PRICKLE4	NA	NA	NA	Brain_Hippocampus	5.20997e-06	0.00626903	4.55615	Spleen	5.20997e-06	0.00425167	-4.55615	NA	NA	NA	0	1	1	0	2	NA	NA	4.95375	1.00418	-4.95375	-1.00418	NA	NA	NA	NA	7.27965e-07	0.31529	7.27965e-07	0.31529	NA	NA	NA	NA	0.000602859	0.973804	0.000698471	0.949452	NA	NA
PRICKLE4	NA	NA	NA	Brain_Hippocampus	5.20997e-06	0.00626903	4.55615	Stomach	5.20997e-06	0.00437898	-4.55615	NA	NA	NA	0	1	1	0	2	NA	NA	4.95375	1.00418	-4.95375	-1.00418	NA	NA	NA	NA	7.27965e-07	0.31529	7.27965e-07	0.31529	NA	NA	NA	NA	0.000602859	0.973804	0.000537462	0.954127	NA	NA
PRICKLE4	NA	NA	NA	Brain_Hippocampus	5.20997e-06	0.00626903	4.55615	Thyroid	5.20997e-06	0.00393119	4.55615	NA	NA	NA	0	1	1	0	2	NA	NA	4.95375	1.00418	4.95375	1.00418	NA	NA	NA	NA	7.27965e-07	0.31529	7.27965e-07	0.31529	NA	NA	NA	NA	0.000602859	0.973804	0.000492118	0.963701	NA	NA
PRICKLE4	NA	NA	NA	Brain_Hippocampus	5.20997e-06	0.00626903	4.55615	Uterus	5.20997e-06	0.00454112	4.55615	NA	NA	NA	0	1	1	0	2	NA	NA	4.95375	1.00418	4.95375	1.00418	NA	NA	NA	NA	7.27965e-07	0.31529	7.27965e-07	0.31529	NA	NA	NA	NA	0.000602859	0.973804	0.000732642	0.963494	NA	NA
PRICKLE4	NA	NA	NA	Brain_Hippocampus	5.20997e-06	0.00626903	4.55615	smultixcan	5.20997e-06	0.00467801	-1.82246	NA	NA	NA	0	1	1	0	2	NA	NA	4.95375	1.00418	-1.9815	-0.401674	NA	NA	NA	NA	7.27965e-07	0.31529	7.27965e-07	0.31529	NA	NA	NA	NA	0.000602859	0.973804	0.00049036	0.95852	NA	NA
PRICKLE4	NA	NA	NA	Brain_Hypothalamus	5.20997e-06	0.00544905	4.55615	Adipose_Subcutaneous	5.20997e-06	0.00339536	4.55615	NA	NA	NA	0	1	1	0	2	NA	NA	4.95375	1.00418	4.95375	1.00418	NA	NA	NA	NA	7.27965e-07	0.31529	7.27965e-07	0.31529	NA	NA	NA	NA	0.00106738	0.976622	0.000475608	0.959996	NA	NA
PRICKLE4	NA	NA	NA	Brain_Hypothalamus	5.20997e-06	0.00544905	4.55615	Adrenal_Gland	5.20997e-06	0.00613887	-4.55615	NA	NA	NA	0	1	1	0	2	NA	NA	4.95375	1.00418	-4.95375	-1.00418	NA	NA	NA	NA	7.27965e-07	0.31529	7.27965e-07	0.31529	NA	NA	NA	NA	0.00106738	0.976622	0.000816553	0.957724	NA	NA
PRICKLE4	NA	NA	NA	Brain_Hypothalamus	5.20997e-06	0.00544905	4.55615	Artery_Aorta	5.20997e-06	0.00555112	-4.55615	NA	NA	NA	0	1	1	0	2	NA	NA	4.95375	1.00418	-4.95375	-1.00418	NA	NA	NA	NA	7.27965e-07	0.31529	7.27965e-07	0.31529	NA	NA	NA	NA	0.00106738	0.976622	0.000693173	0.964648	NA	NA
PRICKLE4	NA	NA	NA	Brain_Hypothalamus	5.20997e-06	0.00544905	4.55615	Artery_Tibial	5.20997e-06	0.00488282	-4.55615	NA	NA	NA	0	1	1	0	2	NA	NA	4.95375	1.00418	-4.95375	-1.00418	NA	NA	NA	NA	7.27965e-07	0.31529	7.27965e-07	0.31529	NA	NA	NA	NA	0.00106738	0.976622	0.000796175	0.973255	NA	NA
PRICKLE4	NA	NA	NA	Brain_Hypothalamus	5.20997e-06	0.00544905	4.55615	Brain_Anterior_cingulate_cortex_BA24	5.20997e-06	0.00900723	-4.55615	NA	NA	NA	0	1	1	0	2	NA	NA	4.95375	1.00418	-4.95375	-1.00418	NA	NA	NA	NA	7.27965e-07	0.31529	7.27965e-07	0.31529	NA	NA	NA	NA	0.00106738	0.976622	0.000978128	0.978075	NA	NA
PRICKLE4	NA	NA	NA	Brain_Hypothalamus	5.20997e-06	0.00544905	4.55615	Brain_Cerebellar_Hemisphere	5.20997e-06	0.00562721	-4.55615	NA	NA	NA	0	1	1	0	2	NA	NA	4.95375	1.00418	-4.95375	-1.00418	NA	NA	NA	NA	7.27965e-07	0.31529	7.27965e-07	0.31529	NA	NA	NA	NA	0.00106738	0.976622	0.000667594	0.957838	NA	NA
PRICKLE4	NA	NA	NA	Brain_Hypothalamus	5.20997e-06	0.00544905	4.55615	Brain_Nucleus_accumbens_basal_ganglia	5.20997e-06	0.00423731	-4.55615	NA	NA	NA	0	1	1	0	2	NA	NA	4.95375	1.00418	-4.95375	-1.00418	NA	NA	NA	NA	7.27965e-07	0.31529	7.27965e-07	0.31529	NA	NA	NA	NA	0.00106738	0.976622	0.000726733	0.986205	NA	NA
PRICKLE4	NA	NA	NA	Brain_Hypothalamus	5.20997e-06	0.00544905	4.55615	Brain_Putamen_basal_ganglia	5.20997e-06	0.00684181	-4.55615	NA	NA	NA	0	1	1	0	2	NA	NA	4.95375	1.00418	-4.95375	-1.00418	NA	NA	NA	NA	7.27965e-07	0.31529	7.27965e-07	0.31529	NA	NA	NA	NA	0.00106738	0.976622	0.000685288	0.97761	NA	NA
PRICKLE4	NA	NA	NA	Brain_Hypothalamus	5.20997e-06	0.00544905	4.55615	Brain_Spinal_cord_cervical_c-1	5.20997e-06	0.00641209	-4.55615	NA	NA	NA	0	1	1	0	2	NA	NA	4.95375	1.00418	-4.95375	-1.00418	NA	NA	NA	NA	7.27965e-07	0.31529	7.27965e-07	0.31529	NA	NA	NA	NA	0.00106738	0.976622	0.000750282	0.980529	NA	NA
PRICKLE4	NA	NA	NA	Brain_Hypothalamus	5.20997e-06	0.00544905	4.55615	Esophagus_Gastroesophageal_Junction	5.20997e-06	0.00560718	-4.55615	NA	NA	NA	0	1	1	0	2	NA	NA	4.95375	1.00418	-4.95375	-1.00418	NA	NA	NA	NA	7.27965e-07	0.31529	7.27965e-07	0.31529	NA	NA	NA	NA	0.00106738	0.976622	0.000744481	0.960643	NA	NA
PRICKLE4	NA	NA	NA	Brain_Hypothalamus	5.20997e-06	0.00544905	4.55615	Liver	5.20997e-06	0.00374272	4.55615	NA	NA	NA	0	1	1	0	2	NA	NA	4.95375	1.00418	4.95375	1.00418	NA	NA	NA	NA	7.27965e-07	0.31529	7.27965e-07	0.31529	NA	NA	NA	NA	0.00106738	0.976622	0.000693559	0.967461	NA	NA
PRICKLE4	NA	NA	NA	Brain_Hypothalamus	5.20997e-06	0.00544905	4.55615	Lung	5.20997e-06	0.00301147	-4.55615	NA	NA	NA	0	1	1	0	2	NA	NA	4.95375	1.00418	-4.95375	-1.00418	NA	NA	NA	NA	7.27965e-07	0.31529	7.27965e-07	0.31529	NA	NA	NA	NA	0.00106738	0.976622	0.000464468	0.950137	NA	NA
PRICKLE4	NA	NA	NA	Brain_Hypothalamus	5.20997e-06	0.00544905	4.55615	Minor_Salivary_Gland	5.20997e-06	0.00408008	4.55615	NA	NA	NA	0	1	1	0	2	NA	NA	4.95375	1.00418	4.95375	1.00418	NA	NA	NA	NA	7.27965e-07	0.31529	7.27965e-07	0.31529	NA	NA	NA	NA	0.00106738	0.976622	0.000569211	0.952741	NA	NA
PRICKLE4	NA	NA	NA	Brain_Hypothalamus	5.20997e-06	0.00544905	4.55615	Ovary	5.20997e-06	0.00473964	-4.55615	NA	NA	NA	0	1	1	0	2	NA	NA	4.95375	1.00418	-4.95375	-1.00418	NA	NA	NA	NA	7.27965e-07	0.31529	7.27965e-07	0.31529	NA	NA	NA	NA	0.00106738	0.976622	0.000712104	0.960216	NA	NA
PRICKLE4	NA	NA	NA	Brain_Hypothalamus	5.20997e-06	0.00544905	4.55615	Pituitary	5.20997e-06	0.00451851	-4.55615	NA	NA	NA	0	1	1	0	2	NA	NA	4.95375	1.00418	-4.95375	-1.00418	NA	NA	NA	NA	7.27965e-07	0.31529	7.27965e-07	0.31529	NA	NA	NA	NA	0.00106738	0.976622	0.000694689	0.958628	NA	NA
PRICKLE4	NA	NA	NA	Brain_Hypothalamus	5.20997e-06	0.00544905	4.55615	Skin_Not_Sun_Exposed_Suprapubic	5.20997e-06	0.00405654	4.55615	NA	NA	NA	0	1	1	0	2	NA	NA	4.95375	1.00418	4.95375	1.00418	NA	NA	NA	NA	7.27965e-07	0.31529	7.27965e-07	0.31529	NA	NA	NA	NA	0.00106738	0.976622	0.000574093	0.952645	NA	NA
PRICKLE4	NA	NA	NA	Brain_Hypothalamus	5.20997e-06	0.00544905	4.55615	Spleen	5.20997e-06	0.00425167	-4.55615	NA	NA	NA	0	1	1	0	2	NA	NA	4.95375	1.00418	-4.95375	-1.00418	NA	NA	NA	NA	7.27965e-07	0.31529	7.27965e-07	0.31529	NA	NA	NA	NA	0.00106738	0.976622	0.000698471	0.949452	NA	NA
PRICKLE4	NA	NA	NA	Brain_Hypothalamus	5.20997e-06	0.00544905	4.55615	Stomach	5.20997e-06	0.00437898	-4.55615	NA	NA	NA	0	1	1	0	2	NA	NA	4.95375	1.00418	-4.95375	-1.00418	NA	NA	NA	NA	7.27965e-07	0.31529	7.27965e-07	0.31529	NA	NA	NA	NA	0.00106738	0.976622	0.000537462	0.954127	NA	NA
PRICKLE4	NA	NA	NA	Brain_Hypothalamus	5.20997e-06	0.00544905	4.55615	Thyroid	5.20997e-06	0.00393119	4.55615	NA	NA	NA	0	1	1	0	2	NA	NA	4.95375	1.00418	4.95375	1.00418	NA	NA	NA	NA	7.27965e-07	0.31529	7.27965e-07	0.31529	NA	NA	NA	NA	0.00106738	0.976622	0.000492118	0.963701	NA	NA
PRICKLE4	NA	NA	NA	Brain_Hypothalamus	5.20997e-06	0.00544905	4.55615	Uterus	5.20997e-06	0.00454112	4.55615	NA	NA	NA	0	1	1	0	2	NA	NA	4.95375	1.00418	4.95375	1.00418	NA	NA	NA	NA	7.27965e-07	0.31529	7.27965e-07	0.31529	NA	NA	NA	NA	0.00106738	0.976622	0.000732642	0.963494	NA	NA
PRICKLE4	NA	NA	NA	Brain_Hypothalamus	5.20997e-06	0.00544905	4.55615	smultixcan	5.20997e-06	0.00467801	-1.82246	NA	NA	NA	0	1	1	0	2	NA	NA	4.95375	1.00418	-1.9815	-0.401674	NA	NA	NA	NA	7.27965e-07	0.31529	7.27965e-07	0.31529	NA	NA	NA	NA	0.00106738	0.976622	0.00049036	0.95852	NA	NA
PRICKLE4	NA	NA	NA	Pituitary	5.20997e-06	0.00541629	4.55615	Adipose_Subcutaneous	5.20997e-06	0.00339536	4.55615	NA	NA	NA	0	1	1	0	2	NA	NA	4.95375	1.00418	4.95375	1.00418	NA	NA	NA	NA	7.27965e-07	0.31529	7.27965e-07	0.31529	NA	NA	NA	NA	0.000542505	0.968361	0.000475608	0.959996	NA	NA
PRICKLE4	NA	NA	NA	Pituitary	5.20997e-06	0.00541629	4.55615	Adrenal_Gland	5.20997e-06	0.00613887	-4.55615	NA	NA	NA	0	1	1	0	2	NA	NA	4.95375	1.00418	-4.95375	-1.00418	NA	NA	NA	NA	7.27965e-07	0.31529	7.27965e-07	0.31529	NA	NA	NA	NA	0.000542505	0.968361	0.000816553	0.957724	NA	NA
PRICKLE4	NA	NA	NA	Pituitary	5.20997e-06	0.00541629	4.55615	Artery_Aorta	5.20997e-06	0.00555112	-4.55615	NA	NA	NA	0	1	1	0	2	NA	NA	4.95375	1.00418	-4.95375	-1.00418	NA	NA	NA	NA	7.27965e-07	0.31529	7.27965e-07	0.31529	NA	NA	NA	NA	0.000542505	0.968361	0.000693173	0.964648	NA	NA
PRICKLE4	NA	NA	NA	Pituitary	5.20997e-06	0.00541629	4.55615	Artery_Tibial	5.20997e-06	0.00488282	-4.55615	NA	NA	NA	0	1	1	0	2	NA	NA	4.95375	1.00418	-4.95375	-1.00418	NA	NA	NA	NA	7.27965e-07	0.31529	7.27965e-07	0.31529	NA	NA	NA	NA	0.000542505	0.968361	0.000796175	0.973255	NA	NA
PRICKLE4	NA	NA	NA	Pituitary	5.20997e-06	0.00541629	4.55615	Brain_Anterior_cingulate_cortex_BA24	5.20997e-06	0.00900723	-4.55615	NA	NA	NA	0	1	1	0	2	NA	NA	4.95375	1.00418	-4.95375	-1.00418	NA	NA	NA	NA	7.27965e-07	0.31529	7.27965e-07	0.31529	NA	NA	NA	NA	0.000542505	0.968361	0.000978128	0.978075	NA	NA
PRICKLE4	NA	NA	NA	Pituitary	5.20997e-06	0.00541629	4.55615	Brain_Cerebellar_Hemisphere	5.20997e-06	0.00562721	-4.55615	NA	NA	NA	0	1	1	0	2	NA	NA	4.95375	1.00418	-4.95375	-1.00418	NA	NA	NA	NA	7.27965e-07	0.31529	7.27965e-07	0.31529	NA	NA	NA	NA	0.000542505	0.968361	0.000667594	0.957838	NA	NA
PRICKLE4	NA	NA	NA	Pituitary	5.20997e-06	0.00541629	4.55615	Brain_Nucleus_accumbens_basal_ganglia	5.20997e-06	0.00423731	-4.55615	NA	NA	NA	0	1	1	0	2	NA	NA	4.95375	1.00418	-4.95375	-1.00418	NA	NA	NA	NA	7.27965e-07	0.31529	7.27965e-07	0.31529	NA	NA	NA	NA	0.000542505	0.968361	0.000726733	0.986205	NA	NA
PRICKLE4	NA	NA	NA	Pituitary	5.20997e-06	0.00541629	4.55615	Brain_Putamen_basal_ganglia	5.20997e-06	0.00684181	-4.55615	NA	NA	NA	0	1	1	0	2	NA	NA	4.95375	1.00418	-4.95375	-1.00418	NA	NA	NA	NA	7.27965e-07	0.31529	7.27965e-07	0.31529	NA	NA	NA	NA	0.000542505	0.968361	0.000685288	0.97761	NA	NA
PRICKLE4	NA	NA	NA	Pituitary	5.20997e-06	0.00541629	4.55615	Brain_Spinal_cord_cervical_c-1	5.20997e-06	0.00641209	-4.55615	NA	NA	NA	0	1	1	0	2	NA	NA	4.95375	1.00418	-4.95375	-1.00418	NA	NA	NA	NA	7.27965e-07	0.31529	7.27965e-07	0.31529	NA	NA	NA	NA	0.000542505	0.968361	0.000750282	0.980529	NA	NA
PRICKLE4	NA	NA	NA	Pituitary	5.20997e-06	0.00541629	4.55615	Esophagus_Gastroesophageal_Junction	5.20997e-06	0.00560718	-4.55615	NA	NA	NA	0	1	1	0	2	NA	NA	4.95375	1.00418	-4.95375	-1.00418	NA	NA	NA	NA	7.27965e-07	0.31529	7.27965e-07	0.31529	NA	NA	NA	NA	0.000542505	0.968361	0.000744481	0.960643	NA	NA
PRICKLE4	NA	NA	NA	Pituitary	5.20997e-06	0.00541629	4.55615	Liver	5.20997e-06	0.00374272	4.55615	NA	NA	NA	0	1	1	0	2	NA	NA	4.95375	1.00418	4.95375	1.00418	NA	NA	NA	NA	7.27965e-07	0.31529	7.27965e-07	0.31529	NA	NA	NA	NA	0.000542505	0.968361	0.000693559	0.967461	NA	NA
PRICKLE4	NA	NA	NA	Pituitary	5.20997e-06	0.00541629	4.55615	Lung	5.20997e-06	0.00301147	-4.55615	NA	NA	NA	0	1	1	0	2	NA	NA	4.95375	1.00418	-4.95375	-1.00418	NA	NA	NA	NA	7.27965e-07	0.31529	7.27965e-07	0.31529	NA	NA	NA	NA	0.000542505	0.968361	0.000464468	0.950137	NA	NA
PRICKLE4	NA	NA	NA	Pituitary	5.20997e-06	0.00541629	4.55615	Minor_Salivary_Gland	5.20997e-06	0.00408008	4.55615	NA	NA	NA	0	1	1	0	2	NA	NA	4.95375	1.00418	4.95375	1.00418	NA	NA	NA	NA	7.27965e-07	0.31529	7.27965e-07	0.31529	NA	NA	NA	NA	0.000542505	0.968361	0.000569211	0.952741	NA	NA
PRICKLE4	NA	NA	NA	Pituitary	5.20997e-06	0.00541629	4.55615	Ovary	5.20997e-06	0.00473964	-4.55615	NA	NA	NA	0	1	1	0	2	NA	NA	4.95375	1.00418	-4.95375	-1.00418	NA	NA	NA	NA	7.27965e-07	0.31529	7.27965e-07	0.31529	NA	NA	NA	NA	0.000542505	0.968361	0.000712104	0.960216	NA	NA
PRICKLE4	NA	NA	NA	Pituitary	5.20997e-06	0.00541629	4.55615	Pituitary	5.20997e-06	0.00451851	-4.55615	NA	NA	NA	0	1	1	0	2	NA	NA	4.95375	1.00418	-4.95375	-1.00418	NA	NA	NA	NA	7.27965e-07	0.31529	7.27965e-07	0.31529	NA	NA	NA	NA	0.000542505	0.968361	0.000694689	0.958628	NA	NA
PRICKLE4	NA	NA	NA	Pituitary	5.20997e-06	0.00541629	4.55615	Skin_Not_Sun_Exposed_Suprapubic	5.20997e-06	0.00405654	4.55615	NA	NA	NA	0	1	1	0	2	NA	NA	4.95375	1.00418	4.95375	1.00418	NA	NA	NA	NA	7.27965e-07	0.31529	7.27965e-07	0.31529	NA	NA	NA	NA	0.000542505	0.968361	0.000574093	0.952645	NA	NA
PRICKLE4	NA	NA	NA	Pituitary	5.20997e-06	0.00541629	4.55615	Spleen	5.20997e-06	0.00425167	-4.55615	NA	NA	NA	0	1	1	0	2	NA	NA	4.95375	1.00418	-4.95375	-1.00418	NA	NA	NA	NA	7.27965e-07	0.31529	7.27965e-07	0.31529	NA	NA	NA	NA	0.000542505	0.968361	0.000698471	0.949452	NA	NA
PRICKLE4	NA	NA	NA	Pituitary	5.20997e-06	0.00541629	4.55615	Stomach	5.20997e-06	0.00437898	-4.55615	NA	NA	NA	0	1	1	0	2	NA	NA	4.95375	1.00418	-4.95375	-1.00418	NA	NA	NA	NA	7.27965e-07	0.31529	7.27965e-07	0.31529	NA	NA	NA	NA	0.000542505	0.968361	0.000537462	0.954127	NA	NA
PRICKLE4	NA	NA	NA	Pituitary	5.20997e-06	0.00541629	4.55615	Thyroid	5.20997e-06	0.00393119	4.55615	NA	NA	NA	0	1	1	0	2	NA	NA	4.95375	1.00418	4.95375	1.00418	NA	NA	NA	NA	7.27965e-07	0.31529	7.27965e-07	0.31529	NA	NA	NA	NA	0.000542505	0.968361	0.000492118	0.963701	NA	NA
PRICKLE4	NA	NA	NA	Pituitary	5.20997e-06	0.00541629	4.55615	Uterus	5.20997e-06	0.00454112	4.55615	NA	NA	NA	0	1	1	0	2	NA	NA	4.95375	1.00418	4.95375	1.00418	NA	NA	NA	NA	7.27965e-07	0.31529	7.27965e-07	0.31529	NA	NA	NA	NA	0.000542505	0.968361	0.000732642	0.963494	NA	NA
PRICKLE4	NA	NA	NA	Pituitary	5.20997e-06	0.00541629	4.55615	smultixcan	5.20997e-06	0.00467801	-1.82246	NA	NA	NA	0	1	1	0	2	NA	NA	4.95375	1.00418	-1.9815	-0.401674	NA	NA	NA	NA	7.27965e-07	0.31529	7.27965e-07	0.31529	NA	NA	NA	NA	0.000542505	0.968361	0.00049036	0.95852	NA	NA
RASIP1	NA	NA	NA	Minor_Salivary_Gland	1.08808e-06	0.00515643	-4.875	Adipose_Subcutaneous	3.88416e-06	0.00314502	-4.61749	NA	NA	NA	0	1	1	0	2	NA	NA	-4.88792	0.610345	-4.66873	0.424658	NA	NA	NA	NA	1.01906e-06	0.541633	3.03075e-06	0.671086	NA	NA	NA	NA	0.00092633	0.992444	0.00147199	0.991086	NA	NA
RASIP1	NA	NA	NA	Minor_Salivary_Gland	1.08808e-06	0.00515643	-4.875	Adrenal_Gland	5.64004e-06	0.00613887	-4.53945	NA	NA	NA	0	1	1	0	2	NA	NA	-4.88792	0.610345	-4.5434	0.59509	NA	NA	NA	NA	1.01906e-06	0.541633	5.5353e-06	0.551783	NA	NA	NA	NA	0.00092633	0.992444	0.00392733	0.9776	NA	NA
RASIP1	NA	NA	NA	Minor_Salivary_Gland	1.08808e-06	0.00515643	-4.875	Artery_Aorta	3.88416e-06	0.00544539	-4.61749	NA	NA	NA	0	1	1	0	2	NA	NA	-4.88792	0.610345	-4.66873	0.424658	NA	NA	NA	NA	1.01906e-06	0.541633	3.03075e-06	0.671086	NA	NA	NA	NA	0.00092633	0.992444	0.00213305	0.992062	NA	NA
RASIP1	NA	NA	NA	Minor_Salivary_Gland	1.08808e-06	0.00515643	-4.875	Artery_Tibial	3.88416e-06	0.00458989	-4.61749	NA	NA	NA	0	1	1	0	2	NA	NA	-4.88792	0.610345	-4.66873	0.424658	NA	NA	NA	NA	1.01906e-06	0.541633	3.03075e-06	0.671086	NA	NA	NA	NA	0.00092633	0.992444	0.00211578	0.993206	NA	NA
RASIP1	NA	NA	NA	Minor_Salivary_Gland	1.08808e-06	0.00515643	-4.875	Brain_Amygdala	3.88416e-06	0.00588387	-4.61749	NA	NA	NA	0	1	1	0	2	NA	NA	-4.88792	0.610345	-4.66873	0.424658	NA	NA	NA	NA	1.01906e-06	0.541633	3.03075e-06	0.671086	NA	NA	NA	NA	0.00092633	0.992444	0.00194266	0.995854	NA	NA
RASIP1	NA	NA	NA	Minor_Salivary_Gland	1.08808e-06	0.00515643	-4.875	Brain_Cerebellar_Hemisphere	3.88416e-06	0.00503426	-4.61749	NA	NA	NA	0	1	1	0	2	NA	NA	-4.88792	0.610345	-4.66873	0.424658	NA	NA	NA	NA	1.01906e-06	0.541633	3.03075e-06	0.671086	NA	NA	NA	NA	0.00092633	0.992444	0.00203963	0.993164	NA	NA
RASIP1	NA	NA	NA	Minor_Salivary_Gland	1.08808e-06	0.00515643	-4.875	Brain_Cortex	3.88416e-06	0.00494346	-4.61749	NA	NA	NA	0	1	1	0	2	NA	NA	-4.88792	0.610345	-4.66873	0.424658	NA	NA	NA	NA	1.01906e-06	0.541633	3.03075e-06	0.671086	NA	NA	NA	NA	0.00092633	0.992444	0.00211773	0.990251	NA	NA
RASIP1	NA	NA	NA	Minor_Salivary_Gland	1.08808e-06	0.00515643	-4.875	Brain_Frontal_Cortex_BA9	3.88416e-06	0.00556333	-4.61749	NA	NA	NA	0	1	1	0	2	NA	NA	-4.88792	0.610345	-4.66873	0.424658	NA	NA	NA	NA	1.01906e-06	0.541633	3.03075e-06	0.671086	NA	NA	NA	NA	0.00092633	0.992444	0.00279256	0.992358	NA	NA
RASIP1	NA	NA	NA	Minor_Salivary_Gland	1.08808e-06	0.00515643	-4.875	Brain_Hippocampus	3.88416e-06	0.00480707	-4.61749	NA	NA	NA	0	1	1	0	2	NA	NA	-4.88792	0.610345	-4.66873	0.424658	NA	NA	NA	NA	1.01906e-06	0.541633	3.03075e-06	0.671086	NA	NA	NA	NA	0.00092633	0.992444	0.00262026	0.99355	NA	NA
RASIP1	NA	NA	NA	Minor_Salivary_Gland	1.08808e-06	0.00515643	-4.875	Breast_Mammary_Tissue	3.88416e-06	0.00380596	-4.61749	NA	NA	NA	0	1	1	0	2	NA	NA	-4.88792	0.610345	-4.66873	0.424658	NA	NA	NA	NA	1.01906e-06	0.541633	3.03075e-06	0.671086	NA	NA	NA	NA	0.00092633	0.992444	0.00174542	0.986523	NA	NA
RASIP1	NA	NA	NA	Minor_Salivary_Gland	1.08808e-06	0.00515643	-4.875	Esophagus_Gastroesophageal_Junction	3.88416e-06	0.00550038	-4.61749	NA	NA	NA	0	1	1	0	2	NA	NA	-4.88792	0.610345	-4.66873	0.424658	NA	NA	NA	NA	1.01906e-06	0.541633	3.03075e-06	0.671086	NA	NA	NA	NA	0.00092633	0.992444	0.0024376	0.991974	NA	NA
RASIP1	NA	NA	NA	Minor_Salivary_Gland	1.08808e-06	0.00515643	-4.875	Esophagus_Mucosa	3.88416e-06	0.00377758	-4.61749	NA	NA	NA	0	1	1	0	2	NA	NA	-4.88792	0.610345	-4.66873	0.424658	NA	NA	NA	NA	1.01906e-06	0.541633	3.03075e-06	0.671086	NA	NA	NA	NA	0.00092633	0.992444	0.00144967	0.984776	NA	NA
RASIP1	NA	NA	NA	Minor_Salivary_Gland	1.08808e-06	0.00515643	-4.875	Esophagus_Muscularis	3.88416e-06	0.00431789	-4.61749	NA	NA	NA	0	1	1	0	2	NA	NA	-4.88792	0.610345	-4.66873	0.424658	NA	NA	NA	NA	1.01906e-06	0.541633	3.03075e-06	0.671086	NA	NA	NA	NA	0.00092633	0.992444	0.00213424	0.994569	NA	NA
RASIP1	NA	NA	NA	Minor_Salivary_Gland	1.08808e-06	0.00515643	-4.875	Kidney_Cortex	3.88416e-06	0.00452953	-4.61749	NA	NA	NA	0	1	1	0	2	NA	NA	-4.88792	0.610345	-4.66873	0.424658	NA	NA	NA	NA	1.01906e-06	0.541633	3.03075e-06	0.671086	NA	NA	NA	NA	0.00092633	0.992444	0.00158003	0.991292	NA	NA
RASIP1	NA	NA	NA	Minor_Salivary_Gland	1.08808e-06	0.00515643	-4.875	Muscle_Skeletal	3.88416e-06	0.00590254	-4.61749	NA	NA	NA	0	1	1	0	2	NA	NA	-4.88792	0.610345	-4.66873	0.424658	NA	NA	NA	NA	1.01906e-06	0.541633	3.03075e-06	0.671086	NA	NA	NA	NA	0.00092633	0.992444	0.00210973	0.993754	NA	NA
RASIP1	NA	NA	NA	Minor_Salivary_Gland	1.08808e-06	0.00515643	-4.875	Nerve_Tibial	3.88416e-06	0.0033851	-4.61749	NA	NA	NA	0	1	1	0	2	NA	NA	-4.88792	0.610345	-4.66873	0.424658	NA	NA	NA	NA	1.01906e-06	0.541633	3.03075e-06	0.671086	NA	NA	NA	NA	0.00092633	0.992444	0.00175619	0.997012	NA	NA
RASIP1	NA	NA	NA	Minor_Salivary_Gland	1.08808e-06	0.00515643	-4.875	Ovary	5.82885e-06	0.00496054	-4.5325	NA	NA	NA	0	1	1	0	2	NA	NA	-4.88792	0.610345	-4.53673	0.593099	NA	NA	NA	NA	1.01906e-06	0.541633	5.71327e-06	0.553115	NA	NA	NA	NA	0.00092633	0.992444	0.00346156	0.98718	NA	NA
RASIP1	NA	NA	NA	Minor_Salivary_Gland	1.08808e-06	0.00515643	-4.875	Pancreas	3.88416e-06	0.00387697	-4.61749	NA	NA	NA	0	1	1	0	2	NA	NA	-4.88792	0.610345	-4.66873	0.424658	NA	NA	NA	NA	1.01906e-06	0.541633	3.03075e-06	0.671086	NA	NA	NA	NA	0.00092633	0.992444	0.00199693	0.997042	NA	NA
RASIP1	NA	NA	NA	Minor_Salivary_Gland	1.08808e-06	0.00515643	-4.875	Pituitary	3.88416e-06	0.00431188	-4.61749	NA	NA	NA	0	1	1	0	2	NA	NA	-4.88792	0.610345	-4.66873	0.424658	NA	NA	NA	NA	1.01906e-06	0.541633	3.03075e-06	0.671086	NA	NA	NA	NA	0.00092633	0.992444	0.00193442	0.99198	NA	NA
RASIP1	NA	NA	NA	Minor_Salivary_Gland	1.08808e-06	0.00515643	-4.875	Spleen	3.88416e-06	0.0037567	-4.61749	NA	NA	NA	0	1	1	0	2	NA	NA	-4.88792	0.610345	-4.66873	0.424658	NA	NA	NA	NA	1.01906e-06	0.541633	3.03075e-06	0.671086	NA	NA	NA	NA	0.00092633	0.992444	0.00181061	0.99203	NA	NA
RASIP1	NA	NA	NA	Minor_Salivary_Gland	1.08808e-06	0.00515643	-4.875	Testis	3.88416e-06	0.00536332	-4.61749	NA	NA	NA	0	1	1	0	2	NA	NA	-4.88792	0.610345	-4.66873	0.424658	NA	NA	NA	NA	1.01906e-06	0.541633	3.03075e-06	0.671086	NA	NA	NA	NA	0.00092633	0.992444	0.00245597	0.99264	NA	NA
RASIP1	NA	NA	NA	Minor_Salivary_Gland	1.08808e-06	0.00515643	-4.875	Vagina	3.88416e-06	0.00481902	-4.61749	NA	NA	NA	0	1	1	0	2	NA	NA	-4.88792	0.610345	-4.66873	0.424658	NA	NA	NA	NA	1.01906e-06	0.541633	3.03075e-06	0.671086	NA	NA	NA	NA	0.00092633	0.992444	0.00213416	0.990307	NA	NA
RASIP1	NA	NA	NA	Minor_Salivary_Gland	1.08808e-06	0.00515643	-4.875	smultixcan	1.59252e-05	0.00890582	-4.07222	NA	NA	NA	0	1	1	0	2	NA	NA	-4.88792	0.610345	-4.05	0.632238	NA	NA	NA	NA	1.01906e-06	0.541633	7.40874e-06	0.214192	NA	NA	NA	NA	0.00092633	0.992444	0.003296	0.939211	NA	NA
RASIP1	NA	NA	NA	Ovary	1.08808e-06	0.00143492	-4.875	Adipose_Subcutaneous	3.88416e-06	0.00314502	-4.61749	NA	NA	NA	0	1	1	0	2	NA	NA	-4.88792	0.610345	-4.66873	0.424658	NA	NA	NA	NA	1.01906e-06	0.541633	3.03075e-06	0.671086	NA	NA	NA	NA	0.000600331	0.973261	0.00147199	0.991086	NA	NA
RASIP1	NA	NA	NA	Ovary	1.08808e-06	0.00143492	-4.875	Adrenal_Gland	5.64004e-06	0.00613887	-4.53945	NA	NA	NA	0	1	1	0	2	NA	NA	-4.88792	0.610345	-4.5434	0.59509	NA	NA	NA	NA	1.01906e-06	0.541633	5.5353e-06	0.551783	NA	NA	NA	NA	0.000600331	0.973261	0.00392733	0.9776	NA	NA
RASIP1	NA	NA	NA	Ovary	1.08808e-06	0.00143492	-4.875	Artery_Aorta	3.88416e-06	0.00544539	-4.61749	NA	NA	NA	0	1	1	0	2	NA	NA	-4.88792	0.610345	-4.66873	0.424658	NA	NA	NA	NA	1.01906e-06	0.541633	3.03075e-06	0.671086	NA	NA	NA	NA	0.000600331	0.973261	0.00213305	0.992062	NA	NA
RASIP1	NA	NA	NA	Ovary	1.08808e-06	0.00143492	-4.875	Artery_Tibial	3.88416e-06	0.00458989	-4.61749	NA	NA	NA	0	1	1	0	2	NA	NA	-4.88792	0.610345	-4.66873	0.424658	NA	NA	NA	NA	1.01906e-06	0.541633	3.03075e-06	0.671086	NA	NA	NA	NA	0.000600331	0.973261	0.00211578	0.993206	NA	NA
RASIP1	NA	NA	NA	Ovary	1.08808e-06	0.00143492	-4.875	Brain_Amygdala	3.88416e-06	0.00588387	-4.61749	NA	NA	NA	0	1	1	0	2	NA	NA	-4.88792	0.610345	-4.66873	0.424658	NA	NA	NA	NA	1.01906e-06	0.541633	3.03075e-06	0.671086	NA	NA	NA	NA	0.000600331	0.973261	0.00194266	0.995854	NA	NA
RASIP1	NA	NA	NA	Ovary	1.08808e-06	0.00143492	-4.875	Brain_Cerebellar_Hemisphere	3.88416e-06	0.00503426	-4.61749	NA	NA	NA	0	1	1	0	2	NA	NA	-4.88792	0.610345	-4.66873	0.424658	NA	NA	NA	NA	1.01906e-06	0.541633	3.03075e-06	0.671086	NA	NA	NA	NA	0.000600331	0.973261	0.00203963	0.993164	NA	NA
RASIP1	NA	NA	NA	Ovary	1.08808e-06	0.00143492	-4.875	Brain_Cortex	3.88416e-06	0.00494346	-4.61749	NA	NA	NA	0	1	1	0	2	NA	NA	-4.88792	0.610345	-4.66873	0.424658	NA	NA	NA	NA	1.01906e-06	0.541633	3.03075e-06	0.671086	NA	NA	NA	NA	0.000600331	0.973261	0.00211773	0.990251	NA	NA
RASIP1	NA	NA	NA	Ovary	1.08808e-06	0.00143492	-4.875	Brain_Frontal_Cortex_BA9	3.88416e-06	0.00556333	-4.61749	NA	NA	NA	0	1	1	0	2	NA	NA	-4.88792	0.610345	-4.66873	0.424658	NA	NA	NA	NA	1.01906e-06	0.541633	3.03075e-06	0.671086	NA	NA	NA	NA	0.000600331	0.973261	0.00279256	0.992358	NA	NA
RASIP1	NA	NA	NA	Ovary	1.08808e-06	0.00143492	-4.875	Brain_Hippocampus	3.88416e-06	0.00480707	-4.61749	NA	NA	NA	0	1	1	0	2	NA	NA	-4.88792	0.610345	-4.66873	0.424658	NA	NA	NA	NA	1.01906e-06	0.541633	3.03075e-06	0.671086	NA	NA	NA	NA	0.000600331	0.973261	0.00262026	0.99355	NA	NA
RASIP1	NA	NA	NA	Ovary	1.08808e-06	0.00143492	-4.875	Breast_Mammary_Tissue	3.88416e-06	0.00380596	-4.61749	NA	NA	NA	0	1	1	0	2	NA	NA	-4.88792	0.610345	-4.66873	0.424658	NA	NA	NA	NA	1.01906e-06	0.541633	3.03075e-06	0.671086	NA	NA	NA	NA	0.000600331	0.973261	0.00174542	0.986523	NA	NA
RASIP1	NA	NA	NA	Ovary	1.08808e-06	0.00143492	-4.875	Esophagus_Gastroesophageal_Junction	3.88416e-06	0.00550038	-4.61749	NA	NA	NA	0	1	1	0	2	NA	NA	-4.88792	0.610345	-4.66873	0.424658	NA	NA	NA	NA	1.01906e-06	0.541633	3.03075e-06	0.671086	NA	NA	NA	NA	0.000600331	0.973261	0.0024376	0.991974	NA	NA
RASIP1	NA	NA	NA	Ovary	1.08808e-06	0.00143492	-4.875	Esophagus_Mucosa	3.88416e-06	0.00377758	-4.61749	NA	NA	NA	0	1	1	0	2	NA	NA	-4.88792	0.610345	-4.66873	0.424658	NA	NA	NA	NA	1.01906e-06	0.541633	3.03075e-06	0.671086	NA	NA	NA	NA	0.000600331	0.973261	0.00144967	0.984776	NA	NA
RASIP1	NA	NA	NA	Ovary	1.08808e-06	0.00143492	-4.875	Esophagus_Muscularis	3.88416e-06	0.00431789	-4.61749	NA	NA	NA	0	1	1	0	2	NA	NA	-4.88792	0.610345	-4.66873	0.424658	NA	NA	NA	NA	1.01906e-06	0.541633	3.03075e-06	0.671086	NA	NA	NA	NA	0.000600331	0.973261	0.00213424	0.994569	NA	NA
RASIP1	NA	NA	NA	Ovary	1.08808e-06	0.00143492	-4.875	Kidney_Cortex	3.88416e-06	0.00452953	-4.61749	NA	NA	NA	0	1	1	0	2	NA	NA	-4.88792	0.610345	-4.66873	0.424658	NA	NA	NA	NA	1.01906e-06	0.541633	3.03075e-06	0.671086	NA	NA	NA	NA	0.000600331	0.973261	0.00158003	0.991292	NA	NA
RASIP1	NA	NA	NA	Ovary	1.08808e-06	0.00143492	-4.875	Muscle_Skeletal	3.88416e-06	0.00590254	-4.61749	NA	NA	NA	0	1	1	0	2	NA	NA	-4.88792	0.610345	-4.66873	0.424658	NA	NA	NA	NA	1.01906e-06	0.541633	3.03075e-06	0.671086	NA	NA	NA	NA	0.000600331	0.973261	0.00210973	0.993754	NA	NA
RASIP1	NA	NA	NA	Ovary	1.08808e-06	0.00143492	-4.875	Nerve_Tibial	3.88416e-06	0.0033851	-4.61749	NA	NA	NA	0	1	1	0	2	NA	NA	-4.88792	0.610345	-4.66873	0.424658	NA	NA	NA	NA	1.01906e-06	0.541633	3.03075e-06	0.671086	NA	NA	NA	NA	0.000600331	0.973261	0.00175619	0.997012	NA	NA
RASIP1	NA	NA	NA	Ovary	1.08808e-06	0.00143492	-4.875	Ovary	5.82885e-06	0.00496054	-4.5325	NA	NA	NA	0	1	1	0	2	NA	NA	-4.88792	0.610345	-4.53673	0.593099	NA	NA	NA	NA	1.01906e-06	0.541633	5.71327e-06	0.553115	NA	NA	NA	NA	0.000600331	0.973261	0.00346156	0.98718	NA	NA
RASIP1	NA	NA	NA	Ovary	1.08808e-06	0.00143492	-4.875	Pancreas	3.88416e-06	0.00387697	-4.61749	NA	NA	NA	0	1	1	0	2	NA	NA	-4.88792	0.610345	-4.66873	0.424658	NA	NA	NA	NA	1.01906e-06	0.541633	3.03075e-06	0.671086	NA	NA	NA	NA	0.000600331	0.973261	0.00199693	0.997042	NA	NA
RASIP1	NA	NA	NA	Ovary	1.08808e-06	0.00143492	-4.875	Pituitary	3.88416e-06	0.00431188	-4.61749	NA	NA	NA	0	1	1	0	2	NA	NA	-4.88792	0.610345	-4.66873	0.424658	NA	NA	NA	NA	1.01906e-06	0.541633	3.03075e-06	0.671086	NA	NA	NA	NA	0.000600331	0.973261	0.00193442	0.99198	NA	NA
RASIP1	NA	NA	NA	Ovary	1.08808e-06	0.00143492	-4.875	Spleen	3.88416e-06	0.0037567	-4.61749	NA	NA	NA	0	1	1	0	2	NA	NA	-4.88792	0.610345	-4.66873	0.424658	NA	NA	NA	NA	1.01906e-06	0.541633	3.03075e-06	0.671086	NA	NA	NA	NA	0.000600331	0.973261	0.00181061	0.99203	NA	NA
RASIP1	NA	NA	NA	Ovary	1.08808e-06	0.00143492	-4.875	Testis	3.88416e-06	0.00536332	-4.61749	NA	NA	NA	0	1	1	0	2	NA	NA	-4.88792	0.610345	-4.66873	0.424658	NA	NA	NA	NA	1.01906e-06	0.541633	3.03075e-06	0.671086	NA	NA	NA	NA	0.000600331	0.973261	0.00245597	0.99264	NA	NA
RASIP1	NA	NA	NA	Ovary	1.08808e-06	0.00143492	-4.875	Vagina	3.88416e-06	0.00481902	-4.61749	NA	NA	NA	0	1	1	0	2	NA	NA	-4.88792	0.610345	-4.66873	0.424658	NA	NA	NA	NA	1.01906e-06	0.541633	3.03075e-06	0.671086	NA	NA	NA	NA	0.000600331	0.973261	0.00213416	0.990307	NA	NA
RASIP1	NA	NA	NA	Ovary	1.08808e-06	0.00143492	-4.875	smultixcan	1.59252e-05	0.00890582	-4.07222	NA	NA	NA	0	1	1	0	2	NA	NA	-4.88792	0.610345	-4.05	0.632238	NA	NA	NA	NA	1.01906e-06	0.541633	7.40874e-06	0.214192	NA	NA	NA	NA	0.000600331	0.973261	0.003296	0.939211	NA	NA
SLC22A31	NA	NA	NA	Adipose_Visceral_Omentum	2.05789e-07	0.00192317	5.19403	Ovary	8.61947e-07	0.00252665	-4.92079	NA	NA	NA	0	1	1	0	2	NA	NA	5.15338	-0.679566	-4.88222	0.724044	NA	NA	NA	NA	2.55832e-07	0.49678	1.049e-06	0.469039	NA	NA	NA	NA	0.00029802	0.981917	0.000967505	0.98718	NA	NA
SLC22A31	NA	NA	NA	Adipose_Visceral_Omentum	2.05789e-07	0.00192317	5.19403	Pancreas	8.61947e-07	0.00143862	-4.92079	NA	NA	NA	0	1	1	0	2	NA	NA	5.15338	-0.679566	-4.88222	0.724044	NA	NA	NA	NA	2.55832e-07	0.49678	1.049e-06	0.469039	NA	NA	NA	NA	0.00029802	0.981917	0.000983597	0.980972	NA	NA
SLC22A31	NA	NA	NA	Adipose_Visceral_Omentum	2.05789e-07	0.00192317	5.19403	smultixcan	1.22769e-06	0.00198076	-2.7051	NA	NA	NA	0	1	1	0	2	NA	NA	5.15338	-0.679566	-2.56099	0.916455	NA	NA	NA	NA	2.55832e-07	0.49678	2.11853e-06	0.40927	NA	NA	NA	NA	0.00029802	0.981917	0.00123817	0.966354	NA	NA
SLC22A31	NA	NA	NA	Brain_Cerebellar_Hemisphere	4.91173e-08	0.00024065	5.45448	Ovary	8.61947e-07	0.00252665	-4.92079	NA	NA	NA	0	1	1	0	2	NA	NA	5.64692	0.0297656	-4.88222	0.724044	NA	NA	NA	NA	1.63348e-08	0.976254	1.049e-06	0.469039	NA	NA	NA	NA	2.49766e-05	0.997564	0.000967505	0.98718	NA	NA
SLC22A31	NA	NA	NA	Brain_Cerebellar_Hemisphere	4.91173e-08	0.00024065	5.45448	Pancreas	8.61947e-07	0.00143862	-4.92079	NA	NA	NA	0	1	1	0	2	NA	NA	5.64692	0.0297656	-4.88222	0.724044	NA	NA	NA	NA	1.63348e-08	0.976254	1.049e-06	0.469039	NA	NA	NA	NA	2.49766e-05	0.997564	0.000983597	0.980972	NA	NA
SLC22A31	NA	NA	NA	Brain_Cerebellar_Hemisphere	4.91173e-08	0.00024065	5.45448	smultixcan	1.22769e-06	0.00198076	-2.7051	NA	NA	NA	0	1	1	0	2	NA	NA	5.64692	0.0297656	-2.56099	0.916455	NA	NA	NA	NA	1.63348e-08	0.976254	2.11853e-06	0.40927	NA	NA	NA	NA	2.49766e-05	0.997564	0.00123817	0.966354	NA	NA
SLC22A31	NA	NA	NA	Brain_Cerebellum	1.74666e-06	0.00321011	4.78072	Ovary	8.61947e-07	0.00252665	-4.92079	NA	NA	NA	0	1	1	0	2	NA	NA	5.14082	0.828206	-4.88222	0.724044	NA	NA	NA	NA	2.73541e-07	0.407554	1.049e-06	0.469039	NA	NA	NA	NA	0.000255235	0.953119	0.000967505	0.98718	NA	NA
SLC22A31	NA	NA	NA	Brain_Cerebellum	1.74666e-06	0.00321011	4.78072	Pancreas	8.61947e-07	0.00143862	-4.92079	NA	NA	NA	0	1	1	0	2	NA	NA	5.14082	0.828206	-4.88222	0.724044	NA	NA	NA	NA	2.73541e-07	0.407554	1.049e-06	0.469039	NA	NA	NA	NA	0.000255235	0.953119	0.000983597	0.980972	NA	NA
SLC22A31	NA	NA	NA	Brain_Cerebellum	1.74666e-06	0.00321011	4.78072	smultixcan	1.22769e-06	0.00198076	-2.7051	NA	NA	NA	0	1	1	0	2	NA	NA	5.14082	0.828206	-2.56099	0.916455	NA	NA	NA	NA	2.73541e-07	0.407554	2.11853e-06	0.40927	NA	NA	NA	NA	0.000255235	0.953119	0.00123817	0.966354	NA	NA
SLC22A31	NA	NA	NA	Spleen	1.08251e-05	0.00985968	4.4	Ovary	8.61947e-07	0.00252665	-4.92079	NA	NA	NA	0	1	1	0	2	NA	NA	4.29229	-0.969407	-4.88222	0.724044	NA	NA	NA	NA	1.76837e-05	0.332342	1.049e-06	0.469039	NA	NA	NA	NA	0.00745153	0.978439	0.000967505	0.98718	NA	NA
SLC22A31	NA	NA	NA	Spleen	1.08251e-05	0.00985968	4.4	Pancreas	8.61947e-07	0.00143862	-4.92079	NA	NA	NA	0	1	1	0	2	NA	NA	4.29229	-0.969407	-4.88222	0.724044	NA	NA	NA	NA	1.76837e-05	0.332342	1.049e-06	0.469039	NA	NA	NA	NA	0.00745153	0.978439	0.000983597	0.980972	NA	NA
SLC22A31	NA	NA	NA	Spleen	1.08251e-05	0.00985968	4.4	smultixcan	1.22769e-06	0.00198076	-2.7051	NA	NA	NA	0	1	1	0	2	NA	NA	4.29229	-0.969407	-2.56099	0.916455	NA	NA	NA	NA	1.76837e-05	0.332342	2.11853e-06	0.40927	NA	NA	NA	NA	0.00745153	0.978439	0.00123817	0.966354	NA	NA
SLC22A31	NA	NA	NA	Whole_Blood	1.08251e-05	0.00924909	4.4	Ovary	8.61947e-07	0.00252665	-4.92079	NA	NA	NA	0	1	1	0	2	NA	NA	4.29229	-0.969407	-4.88222	0.724044	NA	NA	NA	NA	1.76837e-05	0.332342	1.049e-06	0.469039	NA	NA	NA	NA	0.00752916	0.978212	0.000967505	0.98718	NA	NA
SLC22A31	NA	NA	NA	Whole_Blood	1.08251e-05	0.00924909	4.4	Pancreas	8.61947e-07	0.00143862	-4.92079	NA	NA	NA	0	1	1	0	2	NA	NA	4.29229	-0.969407	-4.88222	0.724044	NA	NA	NA	NA	1.76837e-05	0.332342	1.049e-06	0.469039	NA	NA	NA	NA	0.00752916	0.978212	0.000983597	0.980972	NA	NA
SLC22A31	NA	NA	NA	Whole_Blood	1.08251e-05	0.00924909	4.4	smultixcan	1.22769e-06	0.00198076	-2.7051	NA	NA	NA	0	1	1	0	2	NA	NA	4.29229	-0.969407	-2.56099	0.916455	NA	NA	NA	NA	1.76837e-05	0.332342	2.11853e-06	0.40927	NA	NA	NA	NA	0.00752916	0.978212	0.00123817	0.966354	NA	NA
SLC22A31	NA	NA	NA	smultixcan	2.38486e-05	0.00854474	3.00817	Ovary	8.61947e-07	0.00252665	-4.92079	NA	NA	NA	0	1	1	0	2	NA	NA	3.39614	-1.14074	-4.88222	0.724044	NA	NA	NA	NA	2.80928e-06	0.294699	1.049e-06	0.469039	NA	NA	NA	NA	0.000817799	0.92852	0.000967505	0.98718	NA	NA
SLC22A31	NA	NA	NA	smultixcan	2.38486e-05	0.00854474	3.00817	Pancreas	8.61947e-07	0.00143862	-4.92079	NA	NA	NA	0	1	1	0	2	NA	NA	3.39614	-1.14074	-4.88222	0.724044	NA	NA	NA	NA	2.80928e-06	0.294699	1.049e-06	0.469039	NA	NA	NA	NA	0.000817799	0.92852	0.000983597	0.980972	NA	NA
SLC22A31	NA	NA	NA	smultixcan	2.38486e-05	0.00854474	3.00817	smultixcan	1.22769e-06	0.00198076	-2.7051	NA	NA	NA	0	1	1	0	2	NA	NA	3.39614	-1.14074	-2.56099	0.916455	NA	NA	NA	NA	2.80928e-06	0.294699	2.11853e-06	0.40927	NA	NA	NA	NA	0.000817799	0.92852	0.00123817	0.966354	NA	NA
SLC22A5	NA	NA	NA	Testis	1.59859e-07	0.00059977	-5.24083	Adipose_Subcutaneous	2.75182e-06	0.00263028	-4.68852	NA	NA	NA	0	1	1	0	2	NA	NA	-5.4864	-0.368571	-4.94541	-0.430624	NA	NA	NA	NA	4.10214e-08	0.712448	7.59829e-07	0.666742	NA	NA	NA	NA	5.32253e-05	0.989488	0.000487233	0.990669	NA	NA
SLC22A5	NA	NA	NA	Testis	1.59859e-07	0.00059977	-5.24083	Adipose_Visceral_Omentum	2.75182e-06	0.00314981	-4.68852	NA	NA	NA	0	1	1	0	2	NA	NA	-5.4864	-0.368571	-4.94541	-0.429363	NA	NA	NA	NA	4.10214e-08	0.712448	7.59829e-07	0.667659	NA	NA	NA	NA	5.32253e-05	0.989488	0.00056609	0.996367	NA	NA
SLC22A5	NA	NA	NA	Testis	1.59859e-07	0.00059977	-5.24083	Adrenal_Gland	5.7462e-06	0.00613887	-4.53552	NA	NA	NA	0	1	1	0	2	NA	NA	-5.4864	-0.368571	-4.79315	-0.454294	NA	NA	NA	NA	4.10214e-08	0.712448	1.64185e-06	0.649617	NA	NA	NA	NA	5.32253e-05	0.989488	0.00154461	0.98323	NA	NA
SLC22A5	NA	NA	NA	Testis	1.59859e-07	0.00059977	-5.24083	Artery_Aorta	2.75182e-06	0.00492849	-4.68852	NA	NA	NA	0	1	1	0	2	NA	NA	-5.4864	-0.368571	-4.94541	-0.429363	NA	NA	NA	NA	4.10214e-08	0.712448	7.59829e-07	0.667659	NA	NA	NA	NA	5.32253e-05	0.989488	0.000702842	0.992062	NA	NA
SLC22A5	NA	NA	NA	Testis	1.59859e-07	0.00059977	-5.24083	Artery_Coronary	5.17964e-06	0.00491412	-4.55738	NA	NA	NA	0	1	1	0	2	NA	NA	-5.4864	-0.368571	-4.81204	-0.434903	NA	NA	NA	NA	4.10214e-08	0.712448	1.49394e-06	0.663633	NA	NA	NA	NA	5.32253e-05	0.989488	0.0010231	0.991084	NA	NA
SLC22A5	NA	NA	NA	Testis	1.59859e-07	0.00059977	-5.24083	Artery_Tibial	2.75182e-06	0.00362463	-4.68852	NA	NA	NA	0	1	1	0	2	NA	NA	-5.4864	-0.368571	-4.94541	-0.429363	NA	NA	NA	NA	4.10214e-08	0.712448	7.59829e-07	0.667659	NA	NA	NA	NA	5.32253e-05	0.989488	0.000804218	0.993175	NA	NA
SLC22A5	NA	NA	NA	Testis	1.59859e-07	0.00059977	-5.24083	Brain_Amygdala	2.75182e-06	0.00471753	-4.68852	NA	NA	NA	0	1	1	0	2	NA	NA	-5.4864	-0.368571	-4.94541	-0.429363	NA	NA	NA	NA	4.10214e-08	0.712448	7.59829e-07	0.667659	NA	NA	NA	NA	5.32253e-05	0.989488	0.000725941	0.995854	NA	NA
SLC22A5	NA	NA	NA	Testis	1.59859e-07	0.00059977	-5.24083	Brain_Anterior_cingulate_cortex_BA24	5.7462e-06	0.00900723	-4.53552	NA	NA	NA	0	1	1	0	2	NA	NA	-5.4864	-0.368571	-4.79315	-0.454294	NA	NA	NA	NA	4.10214e-08	0.712448	1.64185e-06	0.649617	NA	NA	NA	NA	5.32253e-05	0.989488	0.00163057	0.993935	NA	NA
SLC22A5	NA	NA	NA	Testis	1.59859e-07	0.00059977	-5.24083	Brain_Caudate_basal_ganglia	2.75182e-06	0.00381457	-4.68852	NA	NA	NA	0	1	1	0	2	NA	NA	-5.4864	-0.368571	-4.94541	-0.428803	NA	NA	NA	NA	4.10214e-08	0.712448	7.59829e-07	0.668066	NA	NA	NA	NA	5.32253e-05	0.989488	0.000773932	0.996221	NA	NA
SLC22A5	NA	NA	NA	Testis	1.59859e-07	0.00059977	-5.24083	Brain_Cerebellar_Hemisphere	2.75182e-06	0.00445829	4.68852	NA	NA	NA	0	1	1	0	2	NA	NA	-5.4864	-0.368571	4.94541	0.429363	NA	NA	NA	NA	4.10214e-08	0.712448	7.59829e-07	0.667659	NA	NA	NA	NA	5.32253e-05	0.989488	0.000667594	0.993046	NA	NA
SLC22A5	NA	NA	NA	Testis	1.59859e-07	0.00059977	-5.24083	Brain_Cerebellum	5.7462e-06	0.00658383	-4.53552	NA	NA	NA	0	1	1	0	2	NA	NA	-5.4864	-0.368571	-4.79315	-0.454294	NA	NA	NA	NA	4.10214e-08	0.712448	1.64185e-06	0.649617	NA	NA	NA	NA	5.32253e-05	0.989488	0.00167469	0.99249	NA	NA
SLC22A5	NA	NA	NA	Testis	1.59859e-07	0.00059977	-5.24083	Brain_Cortex	2.75182e-06	0.00450295	-4.68852	NA	NA	NA	0	1	1	0	2	NA	NA	-5.4864	-0.368571	-4.94541	-0.429363	NA	NA	NA	NA	4.10214e-08	0.712448	7.59829e-07	0.667659	NA	NA	NA	NA	5.32253e-05	0.989488	0.000732318	0.990251	NA	NA
SLC22A5	NA	NA	NA	Testis	1.59859e-07	0.00059977	-5.24083	Brain_Frontal_Cortex_BA9	2.75182e-06	0.00517016	-4.68852	NA	NA	NA	0	1	1	0	2	NA	NA	-5.4864	-0.368571	-4.94541	-0.429363	NA	NA	NA	NA	4.10214e-08	0.712448	7.59829e-07	0.667659	NA	NA	NA	NA	5.32253e-05	0.989488	0.000914726	0.992358	NA	NA
SLC22A5	NA	NA	NA	Testis	1.59859e-07	0.00059977	-5.24083	Brain_Hippocampus	2.75182e-06	0.00480707	-4.68852	NA	NA	NA	0	1	1	0	2	NA	NA	-5.4864	-0.368571	-4.94541	-0.429363	NA	NA	NA	NA	4.10214e-08	0.712448	7.59829e-07	0.667659	NA	NA	NA	NA	5.32253e-05	0.989488	0.000966056	0.99355	NA	NA
SLC22A5	NA	NA	NA	Testis	1.59859e-07	0.00059977	-5.24083	Brain_Hypothalamus	2.75182e-06	0.00377723	-4.68852	NA	NA	NA	0	1	1	0	2	NA	NA	-5.4864	-0.368571	-4.94541	-0.429363	NA	NA	NA	NA	4.10214e-08	0.712448	7.59829e-07	0.667659	NA	NA	NA	NA	5.32253e-05	0.989488	0.000827385	0.99873	NA	NA
SLC22A5	NA	NA	NA	Testis	1.59859e-07	0.00059977	-5.24083	Brain_Nucleus_accumbens_basal_ganglia	2.75182e-06	0.00415642	-4.68852	NA	NA	NA	0	1	1	0	2	NA	NA	-5.4864	-0.368571	-4.94541	-0.429965	NA	NA	NA	NA	4.10214e-08	0.712448	7.59829e-07	0.667221	NA	NA	NA	NA	5.32253e-05	0.989488	0.000730449	0.997134	NA	NA
SLC22A5	NA	NA	NA	Testis	1.59859e-07	0.00059977	-5.24083	Brain_Putamen_basal_ganglia	2.75182e-06	0.00459929	-4.68852	NA	NA	NA	0	1	1	0	2	NA	NA	-5.4864	-0.368571	-4.94541	-0.429363	NA	NA	NA	NA	4.10214e-08	0.712448	7.59829e-07	0.667659	NA	NA	NA	NA	5.32253e-05	0.989488	0.000686673	0.994561	NA	NA
SLC22A5	NA	NA	NA	Testis	1.59859e-07	0.00059977	-5.24083	Brain_Spinal_cord_cervical_c-1	2.75182e-06	0.00508013	-4.68852	NA	NA	NA	0	1	1	0	2	NA	NA	-5.4864	-0.368571	-4.94541	-0.429363	NA	NA	NA	NA	4.10214e-08	0.712448	7.59829e-07	0.667659	NA	NA	NA	NA	5.32253e-05	0.989488	0.000750282	0.993022	NA	NA
SLC22A5	NA	NA	NA	Testis	1.59859e-07	0.00059977	-5.24083	Breast_Mammary_Tissue	2.75182e-06	0.00337052	-4.68852	NA	NA	NA	0	1	1	0	2	NA	NA	-5.4864	-0.368571	-4.94541	-0.429363	NA	NA	NA	NA	4.10214e-08	0.712448	7.59829e-07	0.667659	NA	NA	NA	NA	5.32253e-05	0.989488	0.000602899	0.986523	NA	NA
SLC22A5	NA	NA	NA	Testis	1.59859e-07	0.00059977	-5.24083	Cells_Cultured_fibroblasts	5.7462e-06	0.00939503	-4.53552	NA	NA	NA	0	1	1	0	2	NA	NA	-5.4864	-0.368571	-4.79315	-0.454294	NA	NA	NA	NA	4.10214e-08	0.712448	1.64185e-06	0.649617	NA	NA	NA	NA	5.32253e-05	0.989488	0.00174904	0.982113	NA	NA
SLC22A5	NA	NA	NA	Testis	1.59859e-07	0.00059977	-5.24083	Cells_EBV-transformed_lymphocytes	5.17964e-06	0.00626633	-4.55738	NA	NA	NA	0	1	1	0	2	NA	NA	-5.4864	-0.368571	-4.81204	1.15942	NA	NA	NA	NA	4.10214e-08	0.712448	1.49394e-06	0.246283	NA	NA	NA	NA	5.32253e-05	0.989488	0.00122325	0.934821	NA	NA
SLC22A5	NA	NA	NA	Testis	1.59859e-07	0.00059977	-5.24083	Colon_Sigmoid	2.75182e-06	0.00374839	4.68852	NA	NA	NA	0	1	1	0	2	NA	NA	-5.4864	-0.368571	4.94541	0.429363	NA	NA	NA	NA	4.10214e-08	0.712448	7.59829e-07	0.667659	NA	NA	NA	NA	5.32253e-05	0.989488	0.000812699	0.992157	NA	NA
SLC22A5	NA	NA	NA	Testis	1.59859e-07	0.00059977	-5.24083	Colon_Transverse	2.75182e-06	0.00323709	-4.68852	NA	NA	NA	0	1	1	0	2	NA	NA	-5.4864	-0.368571	-4.94541	-0.429363	NA	NA	NA	NA	4.10214e-08	0.712448	7.59829e-07	0.667659	NA	NA	NA	NA	5.32253e-05	0.989488	0.000658172	0.992213	NA	NA
SLC22A5	NA	NA	NA	Testis	1.59859e-07	0.00059977	-5.24083	Esophagus_Gastroesophageal_Junction	5.17964e-06	0.00560718	-4.55738	NA	NA	NA	0	1	1	0	2	NA	NA	-5.4864	-0.368571	-4.81204	-0.434903	NA	NA	NA	NA	4.10214e-08	0.712448	1.49394e-06	0.663633	NA	NA	NA	NA	5.32253e-05	0.989488	0.00139688	0.991084	NA	NA
SLC22A5	NA	NA	NA	Testis	1.59859e-07	0.00059977	-5.24083	Esophagus_Mucosa	2.75182e-06	0.00323599	-4.68852	NA	NA	NA	0	1	1	0	2	NA	NA	-5.4864	-0.368571	-4.94541	-0.429363	NA	NA	NA	NA	4.10214e-08	0.712448	7.59829e-07	0.667659	NA	NA	NA	NA	5.32253e-05	0.989488	0.000489859	0.984516	NA	NA
SLC22A5	NA	NA	NA	Testis	1.59859e-07	0.00059977	-5.24083	Esophagus_Muscularis	2.75182e-06	0.00418886	-4.68852	NA	NA	NA	0	1	1	0	2	NA	NA	-5.4864	-0.368571	-4.94541	-0.427823	NA	NA	NA	NA	4.10214e-08	0.712448	7.59829e-07	0.66878	NA	NA	NA	NA	5.32253e-05	0.989488	0.000745853	0.994569	NA	NA
SLC22A5	NA	NA	NA	Testis	1.59859e-07	0.00059977	-5.24083	Heart_Atrial_Appendage	5.17964e-06	0.00559872	-4.55738	NA	NA	NA	0	1	1	0	2	NA	NA	-5.4864	-0.368571	-4.81204	-0.434903	NA	NA	NA	NA	4.10214e-08	0.712448	1.49394e-06	0.663633	NA	NA	NA	NA	5.32253e-05	0.989488	0.00138395	0.991338	NA	NA
SLC22A5	NA	NA	NA	Testis	1.59859e-07	0.00059977	-5.24083	Heart_Left_Ventricle	5.17964e-06	0.00618158	-4.55738	NA	NA	NA	0	1	1	0	2	NA	NA	-5.4864	-0.368571	-4.81204	-0.434903	NA	NA	NA	NA	4.10214e-08	0.712448	1.49394e-06	0.663633	NA	NA	NA	NA	5.32253e-05	0.989488	0.00134035	0.98943	NA	NA
SLC22A5	NA	NA	NA	Testis	1.59859e-07	0.00059977	-5.24083	Kidney_Cortex	5.7462e-06	0.00483957	-4.53552	NA	NA	NA	0	1	1	0	2	NA	NA	-5.4864	-0.368571	-4.79315	-0.454294	NA	NA	NA	NA	4.10214e-08	0.712448	1.64185e-06	0.649617	NA	NA	NA	NA	5.32253e-05	0.989488	0.00102714	0.991292	NA	NA
SLC22A5	NA	NA	NA	Testis	1.59859e-07	0.00059977	-5.24083	Liver	2.75182e-06	0.00296525	-4.68852	NA	NA	NA	0	1	1	0	2	NA	NA	-5.4864	-0.368571	-4.94541	-0.429363	NA	NA	NA	NA	4.10214e-08	0.712448	7.59829e-07	0.667659	NA	NA	NA	NA	5.32253e-05	0.989488	0.000693559	0.996077	NA	NA
SLC22A5	NA	NA	NA	Testis	1.59859e-07	0.00059977	-5.24083	Lung	2.75182e-06	0.00268709	-4.68852	NA	NA	NA	0	1	1	0	2	NA	NA	-5.4864	-0.368571	-4.94541	-0.429363	NA	NA	NA	NA	4.10214e-08	0.712448	7.59829e-07	0.667659	NA	NA	NA	NA	5.32253e-05	0.989488	0.000468081	0.982462	NA	NA
SLC22A5	NA	NA	NA	Testis	1.59859e-07	0.00059977	-5.24083	Minor_Salivary_Gland	2.75182e-06	0.00318123	-4.68852	NA	NA	NA	0	1	1	0	2	NA	NA	-5.4864	-0.368571	-4.94541	-0.429363	NA	NA	NA	NA	4.10214e-08	0.712448	7.59829e-07	0.667659	NA	NA	NA	NA	5.32253e-05	0.989488	0.000578892	0.989488	NA	NA
SLC22A5	NA	NA	NA	Testis	1.59859e-07	0.00059977	-5.24083	Muscle_Skeletal	2.75182e-06	0.00475823	4.68852	NA	NA	NA	0	1	1	0	2	NA	NA	-5.4864	-0.368571	4.94541	0.429363	NA	NA	NA	NA	4.10214e-08	0.712448	7.59829e-07	0.667659	NA	NA	NA	NA	5.32253e-05	0.989488	0.000652339	0.993432	NA	NA
SLC22A5	NA	NA	NA	Testis	1.59859e-07	0.00059977	-5.24083	Nerve_Tibial	2.75182e-06	0.00262308	-4.68852	NA	NA	NA	0	1	1	0	2	NA	NA	-5.4864	-0.368571	-4.94541	-0.429363	NA	NA	NA	NA	4.10214e-08	0.712448	7.59829e-07	0.667659	NA	NA	NA	NA	5.32253e-05	0.989488	0.000629068	0.997012	NA	NA
SLC22A5	NA	NA	NA	Testis	1.59859e-07	0.00059977	-5.24083	Ovary	5.17964e-06	0.00473964	-4.55738	NA	NA	NA	0	1	1	0	2	NA	NA	-5.4864	-0.368571	-4.81204	-0.434903	NA	NA	NA	NA	4.10214e-08	0.712448	1.49394e-06	0.663633	NA	NA	NA	NA	5.32253e-05	0.989488	0.00120565	0.99211	NA	NA
SLC22A5	NA	NA	NA	Testis	1.59859e-07	0.00059977	-5.24083	Pancreas	2.75182e-06	0.00305192	-4.68852	NA	NA	NA	0	1	1	0	2	NA	NA	-5.4864	-0.368571	-4.94541	-0.431213	NA	NA	NA	NA	4.10214e-08	0.712448	7.59829e-07	0.666314	NA	NA	NA	NA	5.32253e-05	0.989488	0.000771828	0.996871	NA	NA
SLC22A5	NA	NA	NA	Testis	1.59859e-07	0.00059977	-5.24083	Pituitary	2.75182e-06	0.00401954	4.68852	NA	NA	NA	0	1	1	0	2	NA	NA	-5.4864	-0.368571	4.94541	0.429363	NA	NA	NA	NA	4.10214e-08	0.712448	7.59829e-07	0.667659	NA	NA	NA	NA	5.32253e-05	0.989488	0.000694689	0.99198	NA	NA
SLC22A5	NA	NA	NA	Testis	1.59859e-07	0.00059977	-5.24083	Prostate	2.75182e-06	0.00226349	4.68852	NA	NA	NA	0	1	1	0	2	NA	NA	-5.4864	-0.368571	4.94541	0.429363	NA	NA	NA	NA	4.10214e-08	0.712448	7.59829e-07	0.667659	NA	NA	NA	NA	5.32253e-05	0.989488	0.000561294	0.994988	NA	NA
SLC22A5	NA	NA	NA	Testis	1.59859e-07	0.00059977	-5.24083	Skin_Not_Sun_Exposed_Suprapubic	5.17964e-06	0.00405654	-4.55738	NA	NA	NA	0	1	1	0	2	NA	NA	-5.4864	-0.368571	-4.81204	1.06413	NA	NA	NA	NA	4.10214e-08	0.712448	1.49394e-06	0.287268	NA	NA	NA	NA	5.32253e-05	0.989488	0.000951451	0.947198	NA	NA
SLC22A5	NA	NA	NA	Testis	1.59859e-07	0.00059977	-5.24083	Skin_Sun_Exposed_Lower_leg	5.17964e-06	0.00395585	4.55738	NA	NA	NA	0	1	1	0	2	NA	NA	-5.4864	-0.368571	4.81204	0.434903	NA	NA	NA	NA	4.10214e-08	0.712448	1.49394e-06	0.663633	NA	NA	NA	NA	5.32253e-05	0.989488	0.000810974	0.994172	NA	NA
SLC22A5	NA	NA	NA	Testis	1.59859e-07	0.00059977	-5.24083	Small_Intestine_Terminal_Ileum	5.17964e-06	0.00451719	4.55738	NA	NA	NA	0	1	1	0	2	NA	NA	-5.4864	-0.368571	4.81204	0.434903	NA	NA	NA	NA	4.10214e-08	0.712448	1.49394e-06	0.663633	NA	NA	NA	NA	5.32253e-05	0.989488	0.00105495	0.992037	NA	NA
SLC22A5	NA	NA	NA	Testis	1.59859e-07	0.00059977	-5.24083	Spleen	2.75182e-06	0.0037567	-4.68852	NA	NA	NA	0	1	1	0	2	NA	NA	-5.4864	-0.368571	-3.45475	-0.635306	NA	NA	NA	NA	4.10214e-08	0.712448	0.000550794	0.525229	NA	NA	NA	NA	5.32253e-05	0.989488	0.069573	0.981375	NA	NA
SLC22A5	NA	NA	NA	Testis	1.59859e-07	0.00059977	-5.24083	Stomach	2.75182e-06	0.00340849	-4.68852	NA	NA	NA	0	1	1	0	2	NA	NA	-5.4864	-0.368571	-4.94541	-0.429363	NA	NA	NA	NA	4.10214e-08	0.712448	7.59829e-07	0.667659	NA	NA	NA	NA	5.32253e-05	0.989488	0.000546963	0.993087	NA	NA
SLC22A5	NA	NA	NA	Testis	1.59859e-07	0.00059977	-5.24083	Testis	2.75182e-06	0.00522467	4.68852	NA	NA	NA	0	1	1	0	2	NA	NA	-5.4864	-0.368571	4.94541	0.429363	NA	NA	NA	NA	4.10214e-08	0.712448	7.59829e-07	0.667659	NA	NA	NA	NA	5.32253e-05	0.989488	0.000910209	0.99264	NA	NA
SLC22A5	NA	NA	NA	Testis	1.59859e-07	0.00059977	-5.24083	Thyroid	2.75182e-06	0.00296626	-4.68852	NA	NA	NA	0	1	1	0	2	NA	NA	-5.4864	-0.368571	-4.94541	-0.429363	NA	NA	NA	NA	4.10214e-08	0.712448	7.59829e-07	0.667659	NA	NA	NA	NA	5.32253e-05	0.989488	0.000503897	0.992386	NA	NA
SLC22A5	NA	NA	NA	Testis	1.59859e-07	0.00059977	-5.24083	Uterus	2.75182e-06	0.00347788	4.68852	NA	NA	NA	0	1	1	0	2	NA	NA	-5.4864	-0.368571	4.94541	0.429363	NA	NA	NA	NA	4.10214e-08	0.712448	7.59829e-07	0.667659	NA	NA	NA	NA	5.32253e-05	0.989488	0.000732642	0.995127	NA	NA
SLC22A5	NA	NA	NA	Testis	1.59859e-07	0.00059977	-5.24083	Vagina	5.17964e-06	0.00514446	-4.55738	NA	NA	NA	0	1	1	0	2	NA	NA	-5.4864	-0.368571	-4.81204	-0.434903	NA	NA	NA	NA	4.10214e-08	0.712448	1.49394e-06	0.663633	NA	NA	NA	NA	5.32253e-05	0.989488	0.00134786	0.989666	NA	NA
SLC22A5	NA	NA	NA	Testis	1.59859e-07	0.00059977	-5.24083	smultixcan	5.7462e-06	0.00490364	4.53552	NA	NA	NA	0	1	1	0	2	NA	NA	-5.4864	-0.368571	4.79315	0.151431	NA	NA	NA	NA	4.10214e-08	0.712448	1.64185e-06	0.214731	NA	NA	NA	NA	5.32253e-05	0.989488	0.00098866	0.939211	NA	NA
TCF7L2	NA	NA	NA	Cells_Cultured_fibroblasts	9.45938e-07	0.00499313	-4.90256	Breast_Mammary_Tissue	4.20446e-07	0.00101289	5.05946	NA	NA	NA	0	1	1	0	2	NA	NA	-4.85146	0.817241	4.99162	-0.887755	NA	NA	NA	NA	1.22558e-06	0.413791	5.98757e-07	0.374673	NA	NA	NA	NA	0.00152205	0.979871	0.000509029	0.966382	NA	NA
TCF7L2	NA	NA	NA	Cells_Cultured_fibroblasts	9.45938e-07	0.00499313	-4.90256	smultixcan	4.20446e-07	0.000930459	5.05946	NA	NA	NA	0	1	1	0	2	NA	NA	-4.85146	0.817241	4.99162	-0.887755	NA	NA	NA	NA	1.22558e-06	0.413791	5.98757e-07	0.374673	NA	NA	NA	NA	0.00152205	0.979871	0.000419933	0.962912	NA	NA
TTC19	NA	NA	NA	Brain_Cerebellar_Hemisphere	1.4094e-05	0.00910818	4.34239	Brain_Cortex	2.05143e-05	0.00979086	-4.25922	NA	NA	NA	0	1	1	0	2	NA	NA	4.38223	-0.410646	-4.35335	0.182387	NA	NA	NA	NA	1.17471e-05	0.681332	1.34071e-05	0.855279	NA	NA	NA	NA	0.00536796	0.989478	0.00559295	0.998058	NA	NA
TTC19	NA	NA	NA	Brain_Cerebellar_Hemisphere	1.4094e-05	0.00910818	4.34239	Breast_Mammary_Tissue	2.03633e-05	0.00997667	4.26087	NA	NA	NA	0	1	1	0	2	NA	NA	4.38223	-0.410646	4.35424	-0.185455	NA	NA	NA	NA	1.17471e-05	0.681332	1.3353e-05	0.852873	NA	NA	NA	NA	0.00536796	0.989478	0.00476783	0.99473	NA	NA
TTC19	NA	NA	NA	Brain_Cerebellar_Hemisphere	1.4094e-05	0.00910818	4.34239	Liver	2.25056e-05	0.00900772	-4.23846	NA	NA	NA	0	1	1	0	2	NA	NA	4.38223	-0.410646	-4.38723	-0.098053	NA	NA	NA	NA	1.17471e-05	0.681332	1.14801e-05	0.92189	NA	NA	NA	NA	0.00536796	0.989478	0.00510141	0.997483	NA	NA
TTC19	NA	NA	NA	Vagina	1.09889e-05	0.00951752	4.39674	Brain_Cortex	2.05143e-05	0.00979086	-4.25922	NA	NA	NA	0	1	1	0	2	NA	NA	4.43869	-0.414449	-4.35335	0.182387	NA	NA	NA	NA	9.051e-06	0.678546	1.34071e-05	0.855279	NA	NA	NA	NA	0.00472936	0.987002	0.00559295	0.998058	NA	NA
TTC19	NA	NA	NA	Vagina	1.09889e-05	0.00951752	4.39674	Breast_Mammary_Tissue	2.03633e-05	0.00997667	4.26087	NA	NA	NA	0	1	1	0	2	NA	NA	4.43869	-0.414449	4.35424	-0.185455	NA	NA	NA	NA	9.051e-06	0.678546	1.3353e-05	0.852873	NA	NA	NA	NA	0.00472936	0.987002	0.00476783	0.99473	NA	NA
TTC19	NA	NA	NA	Vagina	1.09889e-05	0.00951752	4.39674	Liver	2.25056e-05	0.00900772	-4.23846	NA	NA	NA	0	1	1	0	2	NA	NA	4.43869	-0.414449	-4.38723	-0.098053	NA	NA	NA	NA	9.051e-06	0.678546	1.14801e-05	0.92189	NA	NA	NA	NA	0.00472936	0.987002	0.00510141	0.997483	NA	NA
ZCCHC4	NA	NA	NA	Brain_Hippocampus	5.48633e-08	0.000516209	5.43478	Adipose_Subcutaneous	2.19018e-05	0.00925081	4.24457	NA	NA	NA	0	1	1	0	2	NA	NA	5.82525	0.835484	3.93224	-1.75188	NA	NA	NA	NA	5.70263e-09	0.403445	8.41595e-05	0.0797945	NA	NA	NA	NA	9.44519e-06	0.976659	0.0166525	0.898171	NA	NA
ZCCHC4	NA	NA	NA	Brain_Hippocampus	5.48633e-08	0.000516209	5.43478	Liver	2.19018e-05	0.00900772	4.24457	NA	NA	NA	0	1	1	0	2	NA	NA	5.82525	0.835484	3.93224	-1.75188	NA	NA	NA	NA	5.70263e-09	0.403445	8.41595e-05	0.0797945	NA	NA	NA	NA	9.44519e-06	0.976659	0.0212873	0.898992	NA	NA
ZCCHC4	NA	NA	NA	Brain_Hippocampus	5.48633e-08	0.000516209	5.43478	Lung	2.19018e-05	0.00847093	4.24457	NA	NA	NA	0	1	1	0	2	NA	NA	5.82525	0.835484	3.93224	-1.75188	NA	NA	NA	NA	5.70263e-09	0.403445	8.41595e-05	0.0797945	NA	NA	NA	NA	9.44519e-06	0.976659	0.0160803	0.903865	NA	NA
ZCCHC4	NA	NA	NA	Brain_Hippocampus	5.48633e-08	0.000516209	5.43478	Pancreas	2.19018e-05	0.00971612	4.24457	NA	NA	NA	0	1	1	0	2	NA	NA	5.82525	0.835484	3.93224	-1.75188	NA	NA	NA	NA	5.70263e-09	0.403445	8.41595e-05	0.0797945	NA	NA	NA	NA	9.44519e-06	0.976659	0.0175783	0.897793	NA	NA
ZCCHC4	NA	NA	NA	Brain_Hippocampus	5.48633e-08	0.000516209	5.43478	Prostate	2.19018e-05	0.00946159	4.24457	NA	NA	NA	0	1	1	0	2	NA	NA	5.82525	0.835484	3.93224	-1.75188	NA	NA	NA	NA	5.70263e-09	0.403445	8.41595e-05	0.0797945	NA	NA	NA	NA	9.44519e-06	0.976659	0.0190315	0.890952	NA	NA
ZCCHC4	NA	NA	NA	Brain_Nucleus_accumbens_basal_ganglia	1.63316e-08	0.000160589	5.64695	Adipose_Subcutaneous	2.19018e-05	0.00925081	4.24457	NA	NA	NA	0	1	1	0	2	NA	NA	5.82779	-0.01004	3.93224	-1.75188	NA	NA	NA	NA	5.61648e-09	0.991989	8.41595e-05	0.0797945	NA	NA	NA	NA	8.48299e-06	0.99885	0.0166525	0.898171	NA	NA
ZCCHC4	NA	NA	NA	Brain_Nucleus_accumbens_basal_ganglia	1.63316e-08	0.000160589	5.64695	Liver	2.19018e-05	0.00900772	4.24457	NA	NA	NA	0	1	1	0	2	NA	NA	5.82779	-0.01004	3.93224	-1.75188	NA	NA	NA	NA	5.61648e-09	0.991989	8.41595e-05	0.0797945	NA	NA	NA	NA	8.48299e-06	0.99885	0.0212873	0.898992	NA	NA
ZCCHC4	NA	NA	NA	Brain_Nucleus_accumbens_basal_ganglia	1.63316e-08	0.000160589	5.64695	Lung	2.19018e-05	0.00847093	4.24457	NA	NA	NA	0	1	1	0	2	NA	NA	5.82779	-0.01004	3.93224	-1.75188	NA	NA	NA	NA	5.61648e-09	0.991989	8.41595e-05	0.0797945	NA	NA	NA	NA	8.48299e-06	0.99885	0.0160803	0.903865	NA	NA
ZCCHC4	NA	NA	NA	Brain_Nucleus_accumbens_basal_ganglia	1.63316e-08	0.000160589	5.64695	Pancreas	2.19018e-05	0.00971612	4.24457	NA	NA	NA	0	1	1	0	2	NA	NA	5.82779	-0.01004	3.93224	-1.75188	NA	NA	NA	NA	5.61648e-09	0.991989	8.41595e-05	0.0797945	NA	NA	NA	NA	8.48299e-06	0.99885	0.0175783	0.897793	NA	NA
ZCCHC4	NA	NA	NA	Brain_Nucleus_accumbens_basal_ganglia	1.63316e-08	0.000160589	5.64695	Prostate	2.19018e-05	0.00946159	4.24457	NA	NA	NA	0	1	1	0	2	NA	NA	5.82779	-0.01004	3.93224	-1.75188	NA	NA	NA	NA	5.61648e-09	0.991989	8.41595e-05	0.0797945	NA	NA	NA	NA	8.48299e-06	0.99885	0.0190315	0.890952	NA	NA
ZCCHC4	NA	NA	NA	Breast_Mammary_Tissue	6.60467e-08	0.00034734	5.40161	Adipose_Subcutaneous	2.19018e-05	0.00925081	4.24457	NA	NA	NA	0	1	1	0	2	NA	NA	5.47771	-0.387911	3.93224	-1.75188	NA	NA	NA	NA	4.30857e-08	0.698082	8.41595e-05	0.0797945	NA	NA	NA	NA	4.9807e-05	0.996803	0.0166525	0.898171	NA	NA
ZCCHC4	NA	NA	NA	Breast_Mammary_Tissue	6.60467e-08	0.00034734	5.40161	Liver	2.19018e-05	0.00900772	4.24457	NA	NA	NA	0	1	1	0	2	NA	NA	5.47771	-0.387911	3.93224	-1.75188	NA	NA	NA	NA	4.30857e-08	0.698082	8.41595e-05	0.0797945	NA	NA	NA	NA	4.9807e-05	0.996803	0.0212873	0.898992	NA	NA
ZCCHC4	NA	NA	NA	Breast_Mammary_Tissue	6.60467e-08	0.00034734	5.40161	Lung	2.19018e-05	0.00847093	4.24457	NA	NA	NA	0	1	1	0	2	NA	NA	5.47771	-0.387911	3.93224	-1.75188	NA	NA	NA	NA	4.30857e-08	0.698082	8.41595e-05	0.0797945	NA	NA	NA	NA	4.9807e-05	0.996803	0.0160803	0.903865	NA	NA
ZCCHC4	NA	NA	NA	Breast_Mammary_Tissue	6.60467e-08	0.00034734	5.40161	Pancreas	2.19018e-05	0.00971612	4.24457	NA	NA	NA	0	1	1	0	2	NA	NA	5.47771	-0.387911	3.93224	-1.75188	NA	NA	NA	NA	4.30857e-08	0.698082	8.41595e-05	0.0797945	NA	NA	NA	NA	4.9807e-05	0.996803	0.0175783	0.897793	NA	NA
ZCCHC4	NA	NA	NA	Breast_Mammary_Tissue	6.60467e-08	0.00034734	5.40161	Prostate	2.19018e-05	0.00946159	4.24457	NA	NA	NA	0	1	1	0	2	NA	NA	5.47771	-0.387911	3.93224	-1.75188	NA	NA	NA	NA	4.30857e-08	0.698082	8.41595e-05	0.0797945	NA	NA	NA	NA	4.9807e-05	0.996803	0.0190315	0.890952	NA	NA
ZCCHC4	NA	NA	NA	Cells_EBV-transformed_lymphocytes	3.31025e-07	0.000934705	5.10487	Adipose_Subcutaneous	2.19018e-05	0.00925081	4.24457	NA	NA	NA	0	1	1	0	2	NA	NA	5.0968	-0.679	3.93224	-1.75188	NA	NA	NA	NA	3.45451e-07	0.497138	8.41595e-05	0.0797945	NA	NA	NA	NA	0.000384752	0.976261	0.0166525	0.898171	NA	NA
ZCCHC4	NA	NA	NA	Cells_EBV-transformed_lymphocytes	3.31025e-07	0.000934705	5.10487	Liver	2.19018e-05	0.00900772	4.24457	NA	NA	NA	0	1	1	0	2	NA	NA	5.0968	-0.679	3.93224	-1.75188	NA	NA	NA	NA	3.45451e-07	0.497138	8.41595e-05	0.0797945	NA	NA	NA	NA	0.000384752	0.976261	0.0212873	0.898992	NA	NA
ZCCHC4	NA	NA	NA	Cells_EBV-transformed_lymphocytes	3.31025e-07	0.000934705	5.10487	Lung	2.19018e-05	0.00847093	4.24457	NA	NA	NA	0	1	1	0	2	NA	NA	5.0968	-0.679	3.93224	-1.75188	NA	NA	NA	NA	3.45451e-07	0.497138	8.41595e-05	0.0797945	NA	NA	NA	NA	0.000384752	0.976261	0.0160803	0.903865	NA	NA
ZCCHC4	NA	NA	NA	Cells_EBV-transformed_lymphocytes	3.31025e-07	0.000934705	5.10487	Pancreas	2.19018e-05	0.00971612	4.24457	NA	NA	NA	0	1	1	0	2	NA	NA	5.0968	-0.679	3.93224	-1.75188	NA	NA	NA	NA	3.45451e-07	0.497138	8.41595e-05	0.0797945	NA	NA	NA	NA	0.000384752	0.976261	0.0175783	0.897793	NA	NA
ZCCHC4	NA	NA	NA	Cells_EBV-transformed_lymphocytes	3.31025e-07	0.000934705	5.10487	Prostate	2.19018e-05	0.00946159	4.24457	NA	NA	NA	0	1	1	0	2	NA	NA	5.0968	-0.679	3.93224	-1.75188	NA	NA	NA	NA	3.45451e-07	0.497138	8.41595e-05	0.0797945	NA	NA	NA	NA	0.000384752	0.976261	0.0190315	0.890952	NA	NA
ZCCHC4	NA	NA	NA	Colon_Sigmoid	5.48633e-08	0.000328205	5.43478	Adipose_Subcutaneous	2.19018e-05	0.00925081	4.24457	NA	NA	NA	0	1	1	0	2	NA	NA	5.82525	0.835484	3.93224	-1.75188	NA	NA	NA	NA	5.70263e-09	0.403445	8.41595e-05	0.0797945	NA	NA	NA	NA	1.4317e-05	0.992549	0.0166525	0.898171	NA	NA
ZCCHC4	NA	NA	NA	Colon_Sigmoid	5.48633e-08	0.000328205	5.43478	Liver	2.19018e-05	0.00900772	4.24457	NA	NA	NA	0	1	1	0	2	NA	NA	5.82525	0.835484	3.93224	-1.75188	NA	NA	NA	NA	5.70263e-09	0.403445	8.41595e-05	0.0797945	NA	NA	NA	NA	1.4317e-05	0.992549	0.0212873	0.898992	NA	NA
ZCCHC4	NA	NA	NA	Colon_Sigmoid	5.48633e-08	0.000328205	5.43478	Lung	2.19018e-05	0.00847093	4.24457	NA	NA	NA	0	1	1	0	2	NA	NA	5.82525	0.835484	3.93224	-1.75188	NA	NA	NA	NA	5.70263e-09	0.403445	8.41595e-05	0.0797945	NA	NA	NA	NA	1.4317e-05	0.992549	0.0160803	0.903865	NA	NA
ZCCHC4	NA	NA	NA	Colon_Sigmoid	5.48633e-08	0.000328205	5.43478	Pancreas	2.19018e-05	0.00971612	4.24457	NA	NA	NA	0	1	1	0	2	NA	NA	5.82525	0.835484	3.93224	-1.75188	NA	NA	NA	NA	5.70263e-09	0.403445	8.41595e-05	0.0797945	NA	NA	NA	NA	1.4317e-05	0.992549	0.0175783	0.897793	NA	NA
ZCCHC4	NA	NA	NA	Colon_Sigmoid	5.48633e-08	0.000328205	5.43478	Prostate	2.19018e-05	0.00946159	4.24457	NA	NA	NA	0	1	1	0	2	NA	NA	5.82525	0.835484	3.93224	-1.75188	NA	NA	NA	NA	5.70263e-09	0.403445	8.41595e-05	0.0797945	NA	NA	NA	NA	1.4317e-05	0.992549	0.0190315	0.890952	NA	NA
ZCCHC4	NA	NA	NA	Esophagus_Mucosa	5.48633e-08	0.00058989	5.43478	Adipose_Subcutaneous	2.19018e-05	0.00925081	4.24457	NA	NA	NA	0	1	1	0	2	NA	NA	5.82525	0.835484	3.93224	-1.75188	NA	NA	NA	NA	5.70263e-09	0.403445	8.41595e-05	0.0797945	NA	NA	NA	NA	1.82712e-05	0.97931	0.0166525	0.898171	NA	NA
ZCCHC4	NA	NA	NA	Esophagus_Mucosa	5.48633e-08	0.00058989	5.43478	Liver	2.19018e-05	0.00900772	4.24457	NA	NA	NA	0	1	1	0	2	NA	NA	5.82525	0.835484	3.93224	-1.75188	NA	NA	NA	NA	5.70263e-09	0.403445	8.41595e-05	0.0797945	NA	NA	NA	NA	1.82712e-05	0.97931	0.0212873	0.898992	NA	NA
ZCCHC4	NA	NA	NA	Esophagus_Mucosa	5.48633e-08	0.00058989	5.43478	Lung	2.19018e-05	0.00847093	4.24457	NA	NA	NA	0	1	1	0	2	NA	NA	5.82525	0.835484	3.93224	-1.75188	NA	NA	NA	NA	5.70263e-09	0.403445	8.41595e-05	0.0797945	NA	NA	NA	NA	1.82712e-05	0.97931	0.0160803	0.903865	NA	NA
ZCCHC4	NA	NA	NA	Esophagus_Mucosa	5.48633e-08	0.00058989	5.43478	Pancreas	2.19018e-05	0.00971612	4.24457	NA	NA	NA	0	1	1	0	2	NA	NA	5.82525	0.835484	3.93224	-1.75188	NA	NA	NA	NA	5.70263e-09	0.403445	8.41595e-05	0.0797945	NA	NA	NA	NA	1.82712e-05	0.97931	0.0175783	0.897793	NA	NA
ZCCHC4	NA	NA	NA	Esophagus_Mucosa	5.48633e-08	0.00058989	5.43478	Prostate	2.19018e-05	0.00946159	4.24457	NA	NA	NA	0	1	1	0	2	NA	NA	5.82525	0.835484	3.93224	-1.75188	NA	NA	NA	NA	5.70263e-09	0.403445	8.41595e-05	0.0797945	NA	NA	NA	NA	1.82712e-05	0.97931	0.0190315	0.890952	NA	NA
ZCCHC4	NA	NA	NA	Lung	3.17124e-08	0.000350263	5.53171	Adipose_Subcutaneous	2.19018e-05	0.00925081	4.24457	NA	NA	NA	0	1	1	0	2	NA	NA	5.58958	-0.475621	3.93224	-1.75188	NA	NA	NA	NA	2.27617e-08	0.634344	8.41595e-05	0.0797945	NA	NA	NA	NA	5.99178e-05	0.983814	0.0166525	0.898171	NA	NA
ZCCHC4	NA	NA	NA	Lung	3.17124e-08	0.000350263	5.53171	Liver	2.19018e-05	0.00900772	4.24457	NA	NA	NA	0	1	1	0	2	NA	NA	5.58958	-0.475621	3.93224	-1.75188	NA	NA	NA	NA	2.27617e-08	0.634344	8.41595e-05	0.0797945	NA	NA	NA	NA	5.99178e-05	0.983814	0.0212873	0.898992	NA	NA
ZCCHC4	NA	NA	NA	Lung	3.17124e-08	0.000350263	5.53171	Lung	2.19018e-05	0.00847093	4.24457	NA	NA	NA	0	1	1	0	2	NA	NA	5.58958	-0.475621	3.93224	-1.75188	NA	NA	NA	NA	2.27617e-08	0.634344	8.41595e-05	0.0797945	NA	NA	NA	NA	5.99178e-05	0.983814	0.0160803	0.903865	NA	NA
ZCCHC4	NA	NA	NA	Lung	3.17124e-08	0.000350263	5.53171	Pancreas	2.19018e-05	0.00971612	4.24457	NA	NA	NA	0	1	1	0	2	NA	NA	5.58958	-0.475621	3.93224	-1.75188	NA	NA	NA	NA	2.27617e-08	0.634344	8.41595e-05	0.0797945	NA	NA	NA	NA	5.99178e-05	0.983814	0.0175783	0.897793	NA	NA
ZCCHC4	NA	NA	NA	Lung	3.17124e-08	0.000350263	5.53171	Prostate	2.19018e-05	0.00946159	4.24457	NA	NA	NA	0	1	1	0	2	NA	NA	5.58958	-0.475621	3.93224	-1.75188	NA	NA	NA	NA	2.27617e-08	0.634344	8.41595e-05	0.0797945	NA	NA	NA	NA	5.99178e-05	0.983814	0.0190315	0.890952	NA	NA
ZCCHC4	NA	NA	NA	Pituitary	5.48633e-08	0.000308869	5.43478	Adipose_Subcutaneous	2.19018e-05	0.00925081	4.24457	NA	NA	NA	0	1	1	0	2	NA	NA	5.82525	0.835484	3.93224	-1.75188	NA	NA	NA	NA	5.70263e-09	0.403445	8.41595e-05	0.0797945	NA	NA	NA	NA	6.56787e-06	0.973172	0.0166525	0.898171	NA	NA
ZCCHC4	NA	NA	NA	Pituitary	5.48633e-08	0.000308869	5.43478	Liver	2.19018e-05	0.00900772	4.24457	NA	NA	NA	0	1	1	0	2	NA	NA	5.82525	0.835484	3.93224	-1.75188	NA	NA	NA	NA	5.70263e-09	0.403445	8.41595e-05	0.0797945	NA	NA	NA	NA	6.56787e-06	0.973172	0.0212873	0.898992	NA	NA
ZCCHC4	NA	NA	NA	Pituitary	5.48633e-08	0.000308869	5.43478	Lung	2.19018e-05	0.00847093	4.24457	NA	NA	NA	0	1	1	0	2	NA	NA	5.82525	0.835484	3.93224	-1.75188	NA	NA	NA	NA	5.70263e-09	0.403445	8.41595e-05	0.0797945	NA	NA	NA	NA	6.56787e-06	0.973172	0.0160803	0.903865	NA	NA
ZCCHC4	NA	NA	NA	Pituitary	5.48633e-08	0.000308869	5.43478	Pancreas	2.19018e-05	0.00971612	4.24457	NA	NA	NA	0	1	1	0	2	NA	NA	5.82525	0.835484	3.93224	-1.75188	NA	NA	NA	NA	5.70263e-09	0.403445	8.41595e-05	0.0797945	NA	NA	NA	NA	6.56787e-06	0.973172	0.0175783	0.897793	NA	NA
ZCCHC4	NA	NA	NA	Pituitary	5.48633e-08	0.000308869	5.43478	Prostate	2.19018e-05	0.00946159	4.24457	NA	NA	NA	0	1	1	0	2	NA	NA	5.82525	0.835484	3.93224	-1.75188	NA	NA	NA	NA	5.70263e-09	0.403445	8.41595e-05	0.0797945	NA	NA	NA	NA	6.56787e-06	0.973172	0.0190315	0.890952	NA	NA
ZCCHC4	NA	NA	NA	Skin_Not_Sun_Exposed_Suprapubic	5.48633e-08	0.00030408	5.43478	Adipose_Subcutaneous	2.19018e-05	0.00925081	4.24457	NA	NA	NA	0	1	1	0	2	NA	NA	5.82525	0.835484	3.93224	-1.75188	NA	NA	NA	NA	5.70263e-09	0.403445	8.41595e-05	0.0797945	NA	NA	NA	NA	1.07478e-05	0.978869	0.0166525	0.898171	NA	NA
ZCCHC4	NA	NA	NA	Skin_Not_Sun_Exposed_Suprapubic	5.48633e-08	0.00030408	5.43478	Liver	2.19018e-05	0.00900772	4.24457	NA	NA	NA	0	1	1	0	2	NA	NA	5.82525	0.835484	3.93224	-1.75188	NA	NA	NA	NA	5.70263e-09	0.403445	8.41595e-05	0.0797945	NA	NA	NA	NA	1.07478e-05	0.978869	0.0212873	0.898992	NA	NA
ZCCHC4	NA	NA	NA	Skin_Not_Sun_Exposed_Suprapubic	5.48633e-08	0.00030408	5.43478	Lung	2.19018e-05	0.00847093	4.24457	NA	NA	NA	0	1	1	0	2	NA	NA	5.82525	0.835484	3.93224	-1.75188	NA	NA	NA	NA	5.70263e-09	0.403445	8.41595e-05	0.0797945	NA	NA	NA	NA	1.07478e-05	0.978869	0.0160803	0.903865	NA	NA
ZCCHC4	NA	NA	NA	Skin_Not_Sun_Exposed_Suprapubic	5.48633e-08	0.00030408	5.43478	Pancreas	2.19018e-05	0.00971612	4.24457	NA	NA	NA	0	1	1	0	2	NA	NA	5.82525	0.835484	3.93224	-1.75188	NA	NA	NA	NA	5.70263e-09	0.403445	8.41595e-05	0.0797945	NA	NA	NA	NA	1.07478e-05	0.978869	0.0175783	0.897793	NA	NA
ZCCHC4	NA	NA	NA	Skin_Not_Sun_Exposed_Suprapubic	5.48633e-08	0.00030408	5.43478	Prostate	2.19018e-05	0.00946159	4.24457	NA	NA	NA	0	1	1	0	2	NA	NA	5.82525	0.835484	3.93224	-1.75188	NA	NA	NA	NA	5.70263e-09	0.403445	8.41595e-05	0.0797945	NA	NA	NA	NA	1.07478e-05	0.978869	0.0190315	0.890952	NA	NA
ZCCHC4	NA	NA	NA	Stomach	5.48633e-08	0.000546713	5.43478	Adipose_Subcutaneous	2.19018e-05	0.00925081	4.24457	NA	NA	NA	0	1	1	0	2	NA	NA	5.82525	0.835484	3.93224	-1.75188	NA	NA	NA	NA	5.70263e-09	0.403445	8.41595e-05	0.0797945	NA	NA	NA	NA	7.71439e-06	0.987121	0.0166525	0.898171	NA	NA
ZCCHC4	NA	NA	NA	Stomach	5.48633e-08	0.000546713	5.43478	Liver	2.19018e-05	0.00900772	4.24457	NA	NA	NA	0	1	1	0	2	NA	NA	5.82525	0.835484	3.93224	-1.75188	NA	NA	NA	NA	5.70263e-09	0.403445	8.41595e-05	0.0797945	NA	NA	NA	NA	7.71439e-06	0.987121	0.0212873	0.898992	NA	NA
ZCCHC4	NA	NA	NA	Stomach	5.48633e-08	0.000546713	5.43478	Lung	2.19018e-05	0.00847093	4.24457	NA	NA	NA	0	1	1	0	2	NA	NA	5.82525	0.835484	3.93224	-1.75188	NA	NA	NA	NA	5.70263e-09	0.403445	8.41595e-05	0.0797945	NA	NA	NA	NA	7.71439e-06	0.987121	0.0160803	0.903865	NA	NA
ZCCHC4	NA	NA	NA	Stomach	5.48633e-08	0.000546713	5.43478	Pancreas	2.19018e-05	0.00971612	4.24457	NA	NA	NA	0	1	1	0	2	NA	NA	5.82525	0.835484	3.93224	-1.75188	NA	NA	NA	NA	5.70263e-09	0.403445	8.41595e-05	0.0797945	NA	NA	NA	NA	7.71439e-06	0.987121	0.0175783	0.897793	NA	NA
ZCCHC4	NA	NA	NA	Stomach	5.48633e-08	0.000546713	5.43478	Prostate	2.19018e-05	0.00946159	4.24457	NA	NA	NA	0	1	1	0	2	NA	NA	5.82525	0.835484	3.93224	-1.75188	NA	NA	NA	NA	5.70263e-09	0.403445	8.41595e-05	0.0797945	NA	NA	NA	NA	7.71439e-06	0.987121	0.0190315	0.890952	NA	NA
ZCCHC4	NA	NA	NA	smultixcan	5.90606e-09	7.82627e-06	4.40225	Adipose_Subcutaneous	2.19018e-05	0.00925081	4.24457	NA	NA	NA	0	1	1	0	2	NA	NA	4.47977	-0.257722	3.93224	-1.75188	NA	NA	NA	NA	1.3901e-09	0.224593	8.41595e-05	0.0797945	NA	NA	NA	NA	7.98685e-07	0.914893	0.0166525	0.898171	NA	NA
ZCCHC4	NA	NA	NA	smultixcan	5.90606e-09	7.82627e-06	4.40225	Liver	2.19018e-05	0.00900772	4.24457	NA	NA	NA	0	1	1	0	2	NA	NA	4.47977	-0.257722	3.93224	-1.75188	NA	NA	NA	NA	1.3901e-09	0.224593	8.41595e-05	0.0797945	NA	NA	NA	NA	7.98685e-07	0.914893	0.0212873	0.898992	NA	NA
ZCCHC4	NA	NA	NA	smultixcan	5.90606e-09	7.82627e-06	4.40225	Lung	2.19018e-05	0.00847093	4.24457	NA	NA	NA	0	1	1	0	2	NA	NA	4.47977	-0.257722	3.93224	-1.75188	NA	NA	NA	NA	1.3901e-09	0.224593	8.41595e-05	0.0797945	NA	NA	NA	NA	7.98685e-07	0.914893	0.0160803	0.903865	NA	NA
ZCCHC4	NA	NA	NA	smultixcan	5.90606e-09	7.82627e-06	4.40225	Pancreas	2.19018e-05	0.00971612	4.24457	NA	NA	NA	0	1	1	0	2	NA	NA	4.47977	-0.257722	3.93224	-1.75188	NA	NA	NA	NA	1.3901e-09	0.224593	8.41595e-05	0.0797945	NA	NA	NA	NA	7.98685e-07	0.914893	0.0175783	0.897793	NA	NA
ZCCHC4	NA	NA	NA	smultixcan	5.90606e-09	7.82627e-06	4.40225	Prostate	2.19018e-05	0.00946159	4.24457	NA	NA	NA	0	1	1	0	2	NA	NA	4.47977	-0.257722	3.93224	-1.75188	NA	NA	NA	NA	1.3901e-09	0.224593	8.41595e-05	0.0797945	NA	NA	NA	NA	7.98685e-07	0.914893	0.0190315	0.890952	NA	NA
ZNF778	NA	NA	NA	Brain_Cerebellar_Hemisphere	1.31368e-05	0.00910818	4.35781	Artery_Coronary	7.12611e-07	0.00155813	4.95789	NA	NA	NA	0	1	1	0	2	NA	NA	5.1137	-0.558922	5.41827	1.32929	NA	NA	NA	NA	3.15917e-07	0.576215	6.01777e-08	0.183751	NA	NA	NA	NA	0.000288724	0.982045	6.24819e-05	0.956302	NA	NA
ZNF778	NA	NA	NA	Brain_Cerebellar_Hemisphere	1.31368e-05	0.00910818	4.35781	Brain_Cerebellar_Hemisphere	7.12611e-07	0.0018074	-4.95789	NA	NA	NA	0	1	1	0	2	NA	NA	5.1137	-0.558922	-5.41827	-1.32929	NA	NA	NA	NA	3.15917e-07	0.576215	6.01777e-08	0.183751	NA	NA	NA	NA	0.000288724	0.982045	7.84086e-05	0.93281	NA	NA
ZNF778	NA	NA	NA	Brain_Cerebellar_Hemisphere	1.31368e-05	0.00910818	4.35781	Brain_Cerebellum	7.12611e-07	0.00228443	-4.95789	NA	NA	NA	0	1	1	0	2	NA	NA	5.1137	-0.558922	-5.41827	-1.32929	NA	NA	NA	NA	3.15917e-07	0.576215	6.01777e-08	0.183751	NA	NA	NA	NA	0.000288724	0.982045	8.7655e-05	0.955469	NA	NA
ZNF778	NA	NA	NA	Brain_Cerebellar_Hemisphere	1.31368e-05	0.00910818	4.35781	Cells_EBV-transformed_lymphocytes	7.12611e-07	0.00206196	4.95789	NA	NA	NA	0	1	1	0	2	NA	NA	5.1137	-0.558922	5.41827	1.32929	NA	NA	NA	NA	3.15917e-07	0.576215	6.01777e-08	0.183751	NA	NA	NA	NA	0.000288724	0.982045	6.56984e-05	0.925876	NA	NA
ZNF778	NA	NA	NA	Brain_Cerebellar_Hemisphere	1.31368e-05	0.00910818	4.35781	Lung	7.12611e-07	0.00123571	4.95789	NA	NA	NA	0	1	1	0	2	NA	NA	5.1137	-0.558922	4.40266	1.40105	NA	NA	NA	NA	3.15917e-07	0.576215	1.06931e-05	0.161199	NA	NA	NA	NA	0.000288724	0.982045	0.00329366	0.936658	NA	NA
ZNF778	NA	NA	NA	Brain_Cerebellar_Hemisphere	1.31368e-05	0.00910818	4.35781	Pancreas	1.08251e-05	0.00675316	-4.4	NA	NA	NA	0	1	1	0	2	NA	NA	5.1137	-0.558922	-4.27788	0.987842	NA	NA	NA	NA	3.15917e-07	0.576215	1.88685e-05	0.32323	NA	NA	NA	NA	0.000288724	0.982045	0.00650276	0.966409	NA	NA
ZNF778	NA	NA	NA	Brain_Cerebellar_Hemisphere	1.31368e-05	0.00910818	4.35781	Pituitary	7.12611e-07	0.00212857	4.95789	NA	NA	NA	0	1	1	0	2	NA	NA	5.1137	-0.558922	1.32073	-0.4586	NA	NA	NA	NA	3.15917e-07	0.576215	0.186592	0.646521	NA	NA	NA	NA	0.000288724	0.982045	0.791187	0.991126	NA	NA
ZNF778	NA	NA	NA	Brain_Cerebellar_Hemisphere	1.31368e-05	0.00910818	4.35781	Small_Intestine_Terminal_Ileum	7.12611e-07	0.00161645	4.95789	NA	NA	NA	0	1	1	0	2	NA	NA	5.1137	-0.558922	5.41827	1.32929	NA	NA	NA	NA	3.15917e-07	0.576215	6.01777e-08	0.183751	NA	NA	NA	NA	0.000288724	0.982045	6.90128e-05	0.944728	NA	NA
ZNF778	NA	NA	NA	Brain_Cerebellar_Hemisphere	1.31368e-05	0.00910818	4.35781	Spleen	7.12611e-07	0.00182079	-4.95789	NA	NA	NA	0	1	1	0	2	NA	NA	5.1137	-0.558922	-5.41827	-1.32929	NA	NA	NA	NA	3.15917e-07	0.576215	6.01777e-08	0.183751	NA	NA	NA	NA	0.000288724	0.982045	9.06371e-05	0.933901	NA	NA
ZNF778	NA	NA	NA	Brain_Cerebellar_Hemisphere	1.31368e-05	0.00910818	4.35781	Stomach	7.12611e-07	0.00128928	-4.95789	NA	NA	NA	0	1	1	0	2	NA	NA	5.1137	-0.558922	-5.1363	-1.38167	NA	NA	NA	NA	3.15917e-07	0.576215	2.80196e-07	0.167074	NA	NA	NA	NA	0.000288724	0.982045	0.000230513	0.940622	NA	NA
ZNF778	NA	NA	NA	Brain_Cerebellar_Hemisphere	1.31368e-05	0.00910818	4.35781	Testis	7.12611e-07	0.00324716	4.95789	NA	NA	NA	0	1	1	0	2	NA	NA	5.1137	-0.558922	5.41827	1.32929	NA	NA	NA	NA	3.15917e-07	0.576215	6.01777e-08	0.183751	NA	NA	NA	NA	0.000288724	0.982045	0.00011843	0.944691	NA	NA
ZNF778	NA	NA	NA	Brain_Cerebellar_Hemisphere	1.31368e-05	0.00910818	4.35781	smultixcan	2.00364e-06	0.00283413	0.501435	NA	NA	NA	0	1	1	0	2	NA	NA	5.1137	-0.558922	0.272335	0.0178125	NA	NA	NA	NA	3.15917e-07	0.576215	1.46027e-07	0.427325	NA	NA	NA	NA	0.000288724	0.982045	0.00011607	0.968221	NA	NA
ZNF778	NA	NA	NA	Brain_Spinal_cord_cervical_c-1	4.03224e-06	0.00669564	-4.60971	Artery_Coronary	7.12611e-07	0.00155813	4.95789	NA	NA	NA	0	1	1	0	2	NA	NA	-5.01728	-1.14867	5.41827	1.32929	NA	NA	NA	NA	5.24074e-07	0.250693	6.01777e-08	0.183751	NA	NA	NA	NA	0.000530648	0.948885	6.24819e-05	0.956302	NA	NA
ZNF778	NA	NA	NA	Brain_Spinal_cord_cervical_c-1	4.03224e-06	0.00669564	-4.60971	Brain_Cerebellar_Hemisphere	7.12611e-07	0.0018074	-4.95789	NA	NA	NA	0	1	1	0	2	NA	NA	-5.01728	-1.14867	-5.41827	-1.32929	NA	NA	NA	NA	5.24074e-07	0.250693	6.01777e-08	0.183751	NA	NA	NA	NA	0.000530648	0.948885	7.84086e-05	0.93281	NA	NA
ZNF778	NA	NA	NA	Brain_Spinal_cord_cervical_c-1	4.03224e-06	0.00669564	-4.60971	Brain_Cerebellum	7.12611e-07	0.00228443	-4.95789	NA	NA	NA	0	1	1	0	2	NA	NA	-5.01728	-1.14867	-5.41827	-1.32929	NA	NA	NA	NA	5.24074e-07	0.250693	6.01777e-08	0.183751	NA	NA	NA	NA	0.000530648	0.948885	8.7655e-05	0.955469	NA	NA
ZNF778	NA	NA	NA	Brain_Spinal_cord_cervical_c-1	4.03224e-06	0.00669564	-4.60971	Cells_EBV-transformed_lymphocytes	7.12611e-07	0.00206196	4.95789	NA	NA	NA	0	1	1	0	2	NA	NA	-5.01728	-1.14867	5.41827	1.32929	NA	NA	NA	NA	5.24074e-07	0.250693	6.01777e-08	0.183751	NA	NA	NA	NA	0.000530648	0.948885	6.56984e-05	0.925876	NA	NA
ZNF778	NA	NA	NA	Brain_Spinal_cord_cervical_c-1	4.03224e-06	0.00669564	-4.60971	Lung	7.12611e-07	0.00123571	4.95789	NA	NA	NA	0	1	1	0	2	NA	NA	-5.01728	-1.14867	4.40266	1.40105	NA	NA	NA	NA	5.24074e-07	0.250693	1.06931e-05	0.161199	NA	NA	NA	NA	0.000530648	0.948885	0.00329366	0.936658	NA	NA
ZNF778	NA	NA	NA	Brain_Spinal_cord_cervical_c-1	4.03224e-06	0.00669564	-4.60971	Pancreas	1.08251e-05	0.00675316	-4.4	NA	NA	NA	0	1	1	0	2	NA	NA	-5.01728	-1.14867	-4.27788	0.987842	NA	NA	NA	NA	5.24074e-07	0.250693	1.88685e-05	0.32323	NA	NA	NA	NA	0.000530648	0.948885	0.00650276	0.966409	NA	NA
ZNF778	NA	NA	NA	Brain_Spinal_cord_cervical_c-1	4.03224e-06	0.00669564	-4.60971	Pituitary	7.12611e-07	0.00212857	4.95789	NA	NA	NA	0	1	1	0	2	NA	NA	-5.01728	-1.14867	1.32073	-0.4586	NA	NA	NA	NA	5.24074e-07	0.250693	0.186592	0.646521	NA	NA	NA	NA	0.000530648	0.948885	0.791187	0.991126	NA	NA
ZNF778	NA	NA	NA	Brain_Spinal_cord_cervical_c-1	4.03224e-06	0.00669564	-4.60971	Small_Intestine_Terminal_Ileum	7.12611e-07	0.00161645	4.95789	NA	NA	NA	0	1	1	0	2	NA	NA	-5.01728	-1.14867	5.41827	1.32929	NA	NA	NA	NA	5.24074e-07	0.250693	6.01777e-08	0.183751	NA	NA	NA	NA	0.000530648	0.948885	6.90128e-05	0.944728	NA	NA
ZNF778	NA	NA	NA	Brain_Spinal_cord_cervical_c-1	4.03224e-06	0.00669564	-4.60971	Spleen	7.12611e-07	0.00182079	-4.95789	NA	NA	NA	0	1	1	0	2	NA	NA	-5.01728	-1.14867	-5.41827	-1.32929	NA	NA	NA	NA	5.24074e-07	0.250693	6.01777e-08	0.183751	NA	NA	NA	NA	0.000530648	0.948885	9.06371e-05	0.933901	NA	NA
ZNF778	NA	NA	NA	Brain_Spinal_cord_cervical_c-1	4.03224e-06	0.00669564	-4.60971	Stomach	7.12611e-07	0.00128928	-4.95789	NA	NA	NA	0	1	1	0	2	NA	NA	-5.01728	-1.14867	-5.1363	-1.38167	NA	NA	NA	NA	5.24074e-07	0.250693	2.80196e-07	0.167074	NA	NA	NA	NA	0.000530648	0.948885	0.000230513	0.940622	NA	NA
ZNF778	NA	NA	NA	Brain_Spinal_cord_cervical_c-1	4.03224e-06	0.00669564	-4.60971	Testis	7.12611e-07	0.00324716	4.95789	NA	NA	NA	0	1	1	0	2	NA	NA	-5.01728	-1.14867	5.41827	1.32929	NA	NA	NA	NA	5.24074e-07	0.250693	6.01777e-08	0.183751	NA	NA	NA	NA	0.000530648	0.948885	0.00011843	0.944691	NA	NA
ZNF778	NA	NA	NA	Brain_Spinal_cord_cervical_c-1	4.03224e-06	0.00669564	-4.60971	smultixcan	2.00364e-06	0.00283413	0.501435	NA	NA	NA	0	1	1	0	2	NA	NA	-5.01728	-1.14867	0.272335	0.0178125	NA	NA	NA	NA	5.24074e-07	0.250693	1.46027e-07	0.427325	NA	NA	NA	NA	0.000530648	0.948885	0.00011607	0.968221	NA	NA
ZNF778	NA	NA	NA	Cells_EBV-transformed_lymphocytes	8.18932e-07	0.00173429	-4.9308	Artery_Coronary	7.12611e-07	0.00155813	4.95789	NA	NA	NA	0	1	1	0	2	NA	NA	-2.08812	-1.17075	5.41827	1.32929	NA	NA	NA	NA	0.0367867	0.241697	6.01777e-08	0.183751	NA	NA	NA	NA	0.527508	0.952585	6.24819e-05	0.956302	NA	NA
ZNF778	NA	NA	NA	Cells_EBV-transformed_lymphocytes	8.18932e-07	0.00173429	-4.9308	Brain_Cerebellar_Hemisphere	7.12611e-07	0.0018074	-4.95789	NA	NA	NA	0	1	1	0	2	NA	NA	-2.08812	-1.17075	-5.41827	-1.32929	NA	NA	NA	NA	0.0367867	0.241697	6.01777e-08	0.183751	NA	NA	NA	NA	0.527508	0.952585	7.84086e-05	0.93281	NA	NA
ZNF778	NA	NA	NA	Cells_EBV-transformed_lymphocytes	8.18932e-07	0.00173429	-4.9308	Brain_Cerebellum	7.12611e-07	0.00228443	-4.95789	NA	NA	NA	0	1	1	0	2	NA	NA	-2.08812	-1.17075	-5.41827	-1.32929	NA	NA	NA	NA	0.0367867	0.241697	6.01777e-08	0.183751	NA	NA	NA	NA	0.527508	0.952585	8.7655e-05	0.955469	NA	NA
ZNF778	NA	NA	NA	Cells_EBV-transformed_lymphocytes	8.18932e-07	0.00173429	-4.9308	Cells_EBV-transformed_lymphocytes	7.12611e-07	0.00206196	4.95789	NA	NA	NA	0	1	1	0	2	NA	NA	-2.08812	-1.17075	5.41827	1.32929	NA	NA	NA	NA	0.0367867	0.241697	6.01777e-08	0.183751	NA	NA	NA	NA	0.527508	0.952585	6.56984e-05	0.925876	NA	NA
ZNF778	NA	NA	NA	Cells_EBV-transformed_lymphocytes	8.18932e-07	0.00173429	-4.9308	Lung	7.12611e-07	0.00123571	4.95789	NA	NA	NA	0	1	1	0	2	NA	NA	-2.08812	-1.17075	4.40266	1.40105	NA	NA	NA	NA	0.0367867	0.241697	1.06931e-05	0.161199	NA	NA	NA	NA	0.527508	0.952585	0.00329366	0.936658	NA	NA
ZNF778	NA	NA	NA	Cells_EBV-transformed_lymphocytes	8.18932e-07	0.00173429	-4.9308	Pancreas	1.08251e-05	0.00675316	-4.4	NA	NA	NA	0	1	1	0	2	NA	NA	-2.08812	-1.17075	-4.27788	0.987842	NA	NA	NA	NA	0.0367867	0.241697	1.88685e-05	0.32323	NA	NA	NA	NA	0.527508	0.952585	0.00650276	0.966409	NA	NA
ZNF778	NA	NA	NA	Cells_EBV-transformed_lymphocytes	8.18932e-07	0.00173429	-4.9308	Pituitary	7.12611e-07	0.00212857	4.95789	NA	NA	NA	0	1	1	0	2	NA	NA	-2.08812	-1.17075	1.32073	-0.4586	NA	NA	NA	NA	0.0367867	0.241697	0.186592	0.646521	NA	NA	NA	NA	0.527508	0.952585	0.791187	0.991126	NA	NA
ZNF778	NA	NA	NA	Cells_EBV-transformed_lymphocytes	8.18932e-07	0.00173429	-4.9308	Small_Intestine_Terminal_Ileum	7.12611e-07	0.00161645	4.95789	NA	NA	NA	0	1	1	0	2	NA	NA	-2.08812	-1.17075	5.41827	1.32929	NA	NA	NA	NA	0.0367867	0.241697	6.01777e-08	0.183751	NA	NA	NA	NA	0.527508	0.952585	6.90128e-05	0.944728	NA	NA
ZNF778	NA	NA	NA	Cells_EBV-transformed_lymphocytes	8.18932e-07	0.00173429	-4.9308	Spleen	7.12611e-07	0.00182079	-4.95789	NA	NA	NA	0	1	1	0	2	NA	NA	-2.08812	-1.17075	-5.41827	-1.32929	NA	NA	NA	NA	0.0367867	0.241697	6.01777e-08	0.183751	NA	NA	NA	NA	0.527508	0.952585	9.06371e-05	0.933901	NA	NA
ZNF778	NA	NA	NA	Cells_EBV-transformed_lymphocytes	8.18932e-07	0.00173429	-4.9308	Stomach	7.12611e-07	0.00128928	-4.95789	NA	NA	NA	0	1	1	0	2	NA	NA	-2.08812	-1.17075	-5.1363	-1.38167	NA	NA	NA	NA	0.0367867	0.241697	2.80196e-07	0.167074	NA	NA	NA	NA	0.527508	0.952585	0.000230513	0.940622	NA	NA
ZNF778	NA	NA	NA	Cells_EBV-transformed_lymphocytes	8.18932e-07	0.00173429	-4.9308	Testis	7.12611e-07	0.00324716	4.95789	NA	NA	NA	0	1	1	0	2	NA	NA	-2.08812	-1.17075	5.41827	1.32929	NA	NA	NA	NA	0.0367867	0.241697	6.01777e-08	0.183751	NA	NA	NA	NA	0.527508	0.952585	0.00011843	0.944691	NA	NA
ZNF778	NA	NA	NA	Cells_EBV-transformed_lymphocytes	8.18932e-07	0.00173429	-4.9308	smultixcan	2.00364e-06	0.00283413	0.501435	NA	NA	NA	0	1	1	0	2	NA	NA	-2.08812	-1.17075	0.272335	0.0178125	NA	NA	NA	NA	0.0367867	0.241697	1.46027e-07	0.427325	NA	NA	NA	NA	0.527508	0.952585	0.00011607	0.968221	NA	NA
ZNF778	NA	NA	NA	Testis	7.12611e-07	0.00115986	4.95789	Artery_Coronary	7.12611e-07	0.00155813	4.95789	NA	NA	NA	0	1	1	0	2	NA	NA	5.41827	1.32929	5.41827	1.32929	NA	NA	NA	NA	6.01777e-08	0.183751	6.01777e-08	0.183751	NA	NA	NA	NA	7.20743e-05	0.946611	6.24819e-05	0.956302	NA	NA
ZNF778	NA	NA	NA	Testis	7.12611e-07	0.00115986	4.95789	Brain_Cerebellar_Hemisphere	7.12611e-07	0.0018074	-4.95789	NA	NA	NA	0	1	1	0	2	NA	NA	5.41827	1.32929	-5.41827	-1.32929	NA	NA	NA	NA	6.01777e-08	0.183751	6.01777e-08	0.183751	NA	NA	NA	NA	7.20743e-05	0.946611	7.84086e-05	0.93281	NA	NA
ZNF778	NA	NA	NA	Testis	7.12611e-07	0.00115986	4.95789	Brain_Cerebellum	7.12611e-07	0.00228443	-4.95789	NA	NA	NA	0	1	1	0	2	NA	NA	5.41827	1.32929	-5.41827	-1.32929	NA	NA	NA	NA	6.01777e-08	0.183751	6.01777e-08	0.183751	NA	NA	NA	NA	7.20743e-05	0.946611	8.7655e-05	0.955469	NA	NA
ZNF778	NA	NA	NA	Testis	7.12611e-07	0.00115986	4.95789	Cells_EBV-transformed_lymphocytes	7.12611e-07	0.00206196	4.95789	NA	NA	NA	0	1	1	0	2	NA	NA	5.41827	1.32929	5.41827	1.32929	NA	NA	NA	NA	6.01777e-08	0.183751	6.01777e-08	0.183751	NA	NA	NA	NA	7.20743e-05	0.946611	6.56984e-05	0.925876	NA	NA
ZNF778	NA	NA	NA	Testis	7.12611e-07	0.00115986	4.95789	Lung	7.12611e-07	0.00123571	4.95789	NA	NA	NA	0	1	1	0	2	NA	NA	5.41827	1.32929	4.40266	1.40105	NA	NA	NA	NA	6.01777e-08	0.183751	1.06931e-05	0.161199	NA	NA	NA	NA	7.20743e-05	0.946611	0.00329366	0.936658	NA	NA
ZNF778	NA	NA	NA	Testis	7.12611e-07	0.00115986	4.95789	Pancreas	1.08251e-05	0.00675316	-4.4	NA	NA	NA	0	1	1	0	2	NA	NA	5.41827	1.32929	-4.27788	0.987842	NA	NA	NA	NA	6.01777e-08	0.183751	1.88685e-05	0.32323	NA	NA	NA	NA	7.20743e-05	0.946611	0.00650276	0.966409	NA	NA
ZNF778	NA	NA	NA	Testis	7.12611e-07	0.00115986	4.95789	Pituitary	7.12611e-07	0.00212857	4.95789	NA	NA	NA	0	1	1	0	2	NA	NA	5.41827	1.32929	1.32073	-0.4586	NA	NA	NA	NA	6.01777e-08	0.183751	0.186592	0.646521	NA	NA	NA	NA	7.20743e-05	0.946611	0.791187	0.991126	NA	NA
ZNF778	NA	NA	NA	Testis	7.12611e-07	0.00115986	4.95789	Small_Intestine_Terminal_Ileum	7.12611e-07	0.00161645	4.95789	NA	NA	NA	0	1	1	0	2	NA	NA	5.41827	1.32929	5.41827	1.32929	NA	NA	NA	NA	6.01777e-08	0.183751	6.01777e-08	0.183751	NA	NA	NA	NA	7.20743e-05	0.946611	6.90128e-05	0.944728	NA	NA
ZNF778	NA	NA	NA	Testis	7.12611e-07	0.00115986	4.95789	Spleen	7.12611e-07	0.00182079	-4.95789	NA	NA	NA	0	1	1	0	2	NA	NA	5.41827	1.32929	-5.41827	-1.32929	NA	NA	NA	NA	6.01777e-08	0.183751	6.01777e-08	0.183751	NA	NA	NA	NA	7.20743e-05	0.946611	9.06371e-05	0.933901	NA	NA
ZNF778	NA	NA	NA	Testis	7.12611e-07	0.00115986	4.95789	Stomach	7.12611e-07	0.00128928	-4.95789	NA	NA	NA	0	1	1	0	2	NA	NA	5.41827	1.32929	-5.1363	-1.38167	NA	NA	NA	NA	6.01777e-08	0.183751	2.80196e-07	0.167074	NA	NA	NA	NA	7.20743e-05	0.946611	0.000230513	0.940622	NA	NA
ZNF778	NA	NA	NA	Testis	7.12611e-07	0.00115986	4.95789	Testis	7.12611e-07	0.00324716	4.95789	NA	NA	NA	0	1	1	0	2	NA	NA	5.41827	1.32929	5.41827	1.32929	NA	NA	NA	NA	6.01777e-08	0.183751	6.01777e-08	0.183751	NA	NA	NA	NA	7.20743e-05	0.946611	0.00011843	0.944691	NA	NA
ZNF778	NA	NA	NA	Testis	7.12611e-07	0.00115986	4.95789	smultixcan	2.00364e-06	0.00283413	0.501435	NA	NA	NA	0	1	1	0	2	NA	NA	5.41827	1.32929	0.272335	0.0178125	NA	NA	NA	NA	6.01777e-08	0.183751	1.46027e-07	0.427325	NA	NA	NA	NA	7.20743e-05	0.946611	0.00011607	0.968221	NA	NA
ZNF778	NA	NA	NA	Vagina	4.09516e-06	0.00653788	-4.60649	Artery_Coronary	7.12611e-07	0.00155813	4.95789	NA	NA	NA	0	1	1	0	2	NA	NA	-5.01819	-1.16668	5.41827	1.32929	NA	NA	NA	NA	5.21598e-07	0.243339	6.01777e-08	0.183751	NA	NA	NA	NA	0.000476958	0.960266	6.24819e-05	0.956302	NA	NA
ZNF778	NA	NA	NA	Vagina	4.09516e-06	0.00653788	-4.60649	Brain_Cerebellar_Hemisphere	7.12611e-07	0.0018074	-4.95789	NA	NA	NA	0	1	1	0	2	NA	NA	-5.01819	-1.16668	-5.41827	-1.32929	NA	NA	NA	NA	5.21598e-07	0.243339	6.01777e-08	0.183751	NA	NA	NA	NA	0.000476958	0.960266	7.84086e-05	0.93281	NA	NA
ZNF778	NA	NA	NA	Vagina	4.09516e-06	0.00653788	-4.60649	Brain_Cerebellum	7.12611e-07	0.00228443	-4.95789	NA	NA	NA	0	1	1	0	2	NA	NA	-5.01819	-1.16668	-5.41827	-1.32929	NA	NA	NA	NA	5.21598e-07	0.243339	6.01777e-08	0.183751	NA	NA	NA	NA	0.000476958	0.960266	8.7655e-05	0.955469	NA	NA
ZNF778	NA	NA	NA	Vagina	4.09516e-06	0.00653788	-4.60649	Cells_EBV-transformed_lymphocytes	7.12611e-07	0.00206196	4.95789	NA	NA	NA	0	1	1	0	2	NA	NA	-5.01819	-1.16668	5.41827	1.32929	NA	NA	NA	NA	5.21598e-07	0.243339	6.01777e-08	0.183751	NA	NA	NA	NA	0.000476958	0.960266	6.56984e-05	0.925876	NA	NA
ZNF778	NA	NA	NA	Vagina	4.09516e-06	0.00653788	-4.60649	Lung	7.12611e-07	0.00123571	4.95789	NA	NA	NA	0	1	1	0	2	NA	NA	-5.01819	-1.16668	4.40266	1.40105	NA	NA	NA	NA	5.21598e-07	0.243339	1.06931e-05	0.161199	NA	NA	NA	NA	0.000476958	0.960266	0.00329366	0.936658	NA	NA
ZNF778	NA	NA	NA	Vagina	4.09516e-06	0.00653788	-4.60649	Pancreas	1.08251e-05	0.00675316	-4.4	NA	NA	NA	0	1	1	0	2	NA	NA	-5.01819	-1.16668	-4.27788	0.987842	NA	NA	NA	NA	5.21598e-07	0.243339	1.88685e-05	0.32323	NA	NA	NA	NA	0.000476958	0.960266	0.00650276	0.966409	NA	NA
ZNF778	NA	NA	NA	Vagina	4.09516e-06	0.00653788	-4.60649	Pituitary	7.12611e-07	0.00212857	4.95789	NA	NA	NA	0	1	1	0	2	NA	NA	-5.01819	-1.16668	1.32073	-0.4586	NA	NA	NA	NA	5.21598e-07	0.243339	0.186592	0.646521	NA	NA	NA	NA	0.000476958	0.960266	0.791187	0.991126	NA	NA
ZNF778	NA	NA	NA	Vagina	4.09516e-06	0.00653788	-4.60649	Small_Intestine_Terminal_Ileum	7.12611e-07	0.00161645	4.95789	NA	NA	NA	0	1	1	0	2	NA	NA	-5.01819	-1.16668	5.41827	1.32929	NA	NA	NA	NA	5.21598e-07	0.243339	6.01777e-08	0.183751	NA	NA	NA	NA	0.000476958	0.960266	6.90128e-05	0.944728	NA	NA
ZNF778	NA	NA	NA	Vagina	4.09516e-06	0.00653788	-4.60649	Spleen	7.12611e-07	0.00182079	-4.95789	NA	NA	NA	0	1	1	0	2	NA	NA	-5.01819	-1.16668	-5.41827	-1.32929	NA	NA	NA	NA	5.21598e-07	0.243339	6.01777e-08	0.183751	NA	NA	NA	NA	0.000476958	0.960266	9.06371e-05	0.933901	NA	NA
ZNF778	NA	NA	NA	Vagina	4.09516e-06	0.00653788	-4.60649	Stomach	7.12611e-07	0.00128928	-4.95789	NA	NA	NA	0	1	1	0	2	NA	NA	-5.01819	-1.16668	-5.1363	-1.38167	NA	NA	NA	NA	5.21598e-07	0.243339	2.80196e-07	0.167074	NA	NA	NA	NA	0.000476958	0.960266	0.000230513	0.940622	NA	NA
ZNF778	NA	NA	NA	Vagina	4.09516e-06	0.00653788	-4.60649	Testis	7.12611e-07	0.00324716	4.95789	NA	NA	NA	0	1	1	0	2	NA	NA	-5.01819	-1.16668	5.41827	1.32929	NA	NA	NA	NA	5.21598e-07	0.243339	6.01777e-08	0.183751	NA	NA	NA	NA	0.000476958	0.960266	0.00011843	0.944691	NA	NA
ZNF778	NA	NA	NA	Vagina	4.09516e-06	0.00653788	-4.60649	smultixcan	2.00364e-06	0.00283413	0.501435	NA	NA	NA	0	1	1	0	2	NA	NA	-5.01819	-1.16668	0.272335	0.0178125	NA	NA	NA	NA	5.21598e-07	0.243339	1.46027e-07	0.427325	NA	NA	NA	NA	0.000476958	0.960266	0.00011607	0.968221	NA	NA
ZNF778	NA	NA	NA	smultixcan	8.00081e-06	0.00353403	1.62825	Artery_Coronary	7.12611e-07	0.00155813	4.95789	NA	NA	NA	0	1	1	0	2	NA	NA	1.80489	-0.531147	5.41827	1.32929	NA	NA	NA	NA	1.20402e-06	0.465856	6.01777e-08	0.183751	NA	NA	NA	NA	0.000380978	0.95474	6.24819e-05	0.956302	NA	NA
ZNF778	NA	NA	NA	smultixcan	8.00081e-06	0.00353403	1.62825	Brain_Cerebellar_Hemisphere	7.12611e-07	0.0018074	-4.95789	NA	NA	NA	0	1	1	0	2	NA	NA	1.80489	-0.531147	-5.41827	-1.32929	NA	NA	NA	NA	1.20402e-06	0.465856	6.01777e-08	0.183751	NA	NA	NA	NA	0.000380978	0.95474	7.84086e-05	0.93281	NA	NA
ZNF778	NA	NA	NA	smultixcan	8.00081e-06	0.00353403	1.62825	Brain_Cerebellum	7.12611e-07	0.00228443	-4.95789	NA	NA	NA	0	1	1	0	2	NA	NA	1.80489	-0.531147	-5.41827	-1.32929	NA	NA	NA	NA	1.20402e-06	0.465856	6.01777e-08	0.183751	NA	NA	NA	NA	0.000380978	0.95474	8.7655e-05	0.955469	NA	NA
ZNF778	NA	NA	NA	smultixcan	8.00081e-06	0.00353403	1.62825	Cells_EBV-transformed_lymphocytes	7.12611e-07	0.00206196	4.95789	NA	NA	NA	0	1	1	0	2	NA	NA	1.80489	-0.531147	5.41827	1.32929	NA	NA	NA	NA	1.20402e-06	0.465856	6.01777e-08	0.183751	NA	NA	NA	NA	0.000380978	0.95474	6.56984e-05	0.925876	NA	NA
ZNF778	NA	NA	NA	smultixcan	8.00081e-06	0.00353403	1.62825	Lung	7.12611e-07	0.00123571	4.95789	NA	NA	NA	0	1	1	0	2	NA	NA	1.80489	-0.531147	4.40266	1.40105	NA	NA	NA	NA	1.20402e-06	0.465856	1.06931e-05	0.161199	NA	NA	NA	NA	0.000380978	0.95474	0.00329366	0.936658	NA	NA
ZNF778	NA	NA	NA	smultixcan	8.00081e-06	0.00353403	1.62825	Pancreas	1.08251e-05	0.00675316	-4.4	NA	NA	NA	0	1	1	0	2	NA	NA	1.80489	-0.531147	-4.27788	0.987842	NA	NA	NA	NA	1.20402e-06	0.465856	1.88685e-05	0.32323	NA	NA	NA	NA	0.000380978	0.95474	0.00650276	0.966409	NA	NA
ZNF778	NA	NA	NA	smultixcan	8.00081e-06	0.00353403	1.62825	Pituitary	7.12611e-07	0.00212857	4.95789	NA	NA	NA	0	1	1	0	2	NA	NA	1.80489	-0.531147	1.32073	-0.4586	NA	NA	NA	NA	1.20402e-06	0.465856	0.186592	0.646521	NA	NA	NA	NA	0.000380978	0.95474	0.791187	0.991126	NA	NA
ZNF778	NA	NA	NA	smultixcan	8.00081e-06	0.00353403	1.62825	Small_Intestine_Terminal_Ileum	7.12611e-07	0.00161645	4.95789	NA	NA	NA	0	1	1	0	2	NA	NA	1.80489	-0.531147	5.41827	1.32929	NA	NA	NA	NA	1.20402e-06	0.465856	6.01777e-08	0.183751	NA	NA	NA	NA	0.000380978	0.95474	6.90128e-05	0.944728	NA	NA
ZNF778	NA	NA	NA	smultixcan	8.00081e-06	0.00353403	1.62825	Spleen	7.12611e-07	0.00182079	-4.95789	NA	NA	NA	0	1	1	0	2	NA	NA	1.80489	-0.531147	-5.41827	-1.32929	NA	NA	NA	NA	1.20402e-06	0.465856	6.01777e-08	0.183751	NA	NA	NA	NA	0.000380978	0.95474	9.06371e-05	0.933901	NA	NA
ZNF778	NA	NA	NA	smultixcan	8.00081e-06	0.00353403	1.62825	Stomach	7.12611e-07	0.00128928	-4.95789	NA	NA	NA	0	1	1	0	2	NA	NA	1.80489	-0.531147	-5.1363	-1.38167	NA	NA	NA	NA	1.20402e-06	0.465856	2.80196e-07	0.167074	NA	NA	NA	NA	0.000380978	0.95474	0.000230513	0.940622	NA	NA
ZNF778	NA	NA	NA	smultixcan	8.00081e-06	0.00353403	1.62825	Testis	7.12611e-07	0.00324716	4.95789	NA	NA	NA	0	1	1	0	2	NA	NA	1.80489	-0.531147	5.41827	1.32929	NA	NA	NA	NA	1.20402e-06	0.465856	6.01777e-08	0.183751	NA	NA	NA	NA	0.000380978	0.95474	0.00011843	0.944691	NA	NA
ZNF778	NA	NA	NA	smultixcan	8.00081e-06	0.00353403	1.62825	smultixcan	2.00364e-06	0.00283413	0.501435	NA	NA	NA	0	1	1	0	2	NA	NA	1.80489	-0.531147	0.272335	0.0178125	NA	NA	NA	NA	1.20402e-06	0.465856	1.46027e-07	0.427325	NA	NA	NA	NA	0.000380978	0.95474	0.00011607	0.968221	NA	NA
ELF5	8.7306e-09	7.65045e-05	5.75371		NA	NA	NA		NA	NA	NA	NA	NA	NA	1	0	0	0	1	6.86001	1.19984	NA	NA	NA	NA	NA	NA	6.8857e-12	0.2302	NA	NA	NA	NA	NA	NA	8.84026e-09	0.927559	NA	NA	NA	NA	NA	NA
DCST1	1.3025e-08	7.65045e-05	5.68574		NA	NA	NA		NA	NA	NA	NA	NA	NA	1	0	0	0	1	5.79477	0.95231	NA	NA	NA	NA	NA	NA	6.8416e-09	0.34094	NA	NA	NA	NA	NA	NA	3.72639e-06	0.932093	NA	NA	NA	NA	NA	NA
FUT2	3.815e-07	0.000611128	5.07796		NA	NA	NA		NA	NA	NA	NA	NA	NA	1	0	0	0	1	-5.77321	1.85282	NA	NA	NA	NA	NA	NA	7.7777e-09	0.063908	NA	NA	NA	NA	NA	NA	4.11166e-06	0.873452	NA	NA	NA	NA	NA	NA
MAPT	4.2987e-07	0.000614057	5.05523		NA	NA	NA		NA	NA	NA	NA	NA	NA	1	0	0	0	1	7.56956	5.33755	NA	NA	NA	NA	NA	NA	3.745e-14	9.4211e-08	NA	NA	NA	NA	NA	NA	1.1959e-10	0.000283151	NA	NA	NA	NA	NA	NA
KANSL1	6.1405e-07	0.000669847	-4.98675		NA	NA	NA		NA	NA	NA	NA	NA	NA	1	0	0	0	1	-6.63672	5.3599	NA	NA	NA	NA	NA	NA	3.2075e-11	8.3268e-08	NA	NA	NA	NA	NA	NA	3.60323e-08	0.000283151	NA	NA	NA	NA	NA	NA
CRHR1	9.1218e-07	0.000892974	-4.9097		NA	NA	NA		NA	NA	NA	NA	NA	NA	1	0	0	0	1	7.56125	5.17129	NA	NA	NA	NA	NA	NA	3.9921e-14	2.3248e-07	NA	NA	NA	NA	NA	NA	1.1959e-10	0.000572435	NA	NA	NA	NA	NA	NA
LRRC37A	1.587e-06	0.00127111	-4.79996		NA	NA	NA		NA	NA	NA	NA	NA	NA	1	0	0	0	1	5.54968	-5.07052	NA	NA	NA	NA	NA	NA	2.862e-08	3.9672e-07	NA	NA	NA	NA	NA	NA	1.28604e-05	0.000794895	NA	NA	NA	NA	NA	NA
CEP97	1.7494e-06	0.00134027	-4.78041		NA	NA	NA		NA	NA	NA	NA	NA	NA	1	0	0	0	1	-6.09618	-0.380856	NA	NA	NA	NA	NA	NA	1.0863e-09	0.70331	NA	NA	NA	NA	NA	NA	7.81006e-07	0.958445	NA	NA	NA	NA	NA	NA
IL3	2.45e-06	0.00172686	-4.71225		NA	NA	NA		NA	NA	NA	NA	NA	NA	1	0	0	0	1	-4.72412	-0.657344	NA	NA	NA	NA	NA	NA	2.3111e-06	0.51096	NA	NA	NA	NA	NA	NA	0.000619996	0.936791	NA	NA	NA	NA	NA	NA
ARL17B	3.4632e-06	0.00217947	-4.64124		NA	NA	NA		NA	NA	NA	NA	NA	NA	1	0	0	0	1	5.36294	5.02437	NA	NA	NA	NA	NA	NA	8.1879e-08	5.051e-07	NA	NA	NA	NA	NA	NA	3.13126e-05	0.000910847	NA	NA	NA	NA	NA	NA
BCL11A	4.2569e-06	0.00258658	-4.59843		NA	NA	NA		NA	NA	NA	NA	NA	NA	1	0	0	0	1	5.62166	1.12833	NA	NA	NA	NA	NA	NA	1.8913e-08	0.25918	NA	NA	NA	NA	NA	NA	9.18763e-06	0.928715	NA	NA	NA	NA	NA	NA
CSF2	5.184e-06	0.00304491	4.5572		NA	NA	NA		NA	NA	NA	NA	NA	NA	1	0	0	0	1	4.76645	-0.681682	NA	NA	NA	NA	NA	NA	1.875e-06	0.49544	NA	NA	NA	NA	NA	NA	0.000518481	0.936791	NA	NA	NA	NA	NA	NA
CIB4	5.8165e-06	0.00320289	4.53295		NA	NA	NA		NA	NA	NA	NA	NA	NA	1	0	0	0	1	4.75879	0.141924	NA	NA	NA	NA	NA	NA	1.9476e-06	0.88714	NA	NA	NA	NA	NA	NA	0.000530396	0.978667	NA	NA	NA	NA	NA	NA
ITSN1	6.9132e-06	0.00369144	4.49634		NA	NA	NA		NA	NA	NA	NA	NA	NA	1	0	0	0	1	-5.06585	-0.118868	NA	NA	NA	NA	NA	NA	4.0659e-07	0.90538	NA	NA	NA	NA	NA	NA	0.000128211	0.981108	NA	NA	NA	NA	NA	NA
ICAM5	7.8482e-06	0.00373765	-4.46928		NA	NA	NA		NA	NA	NA	NA	NA	NA	1	0	0	0	1	3.91765	1.16022	NA	NA	NA	NA	NA	NA	8.9418e-05	0.24596	NA	NA	NA	NA	NA	NA	0.0138552	0.927559	NA	NA	NA	NA	NA	NA
TRIM46	9.5661e-06	0.0044359	-4.42676		NA	NA	NA		NA	NA	NA	NA	NA	NA	1	0	0	0	1	7.94853	-1.03119	NA	NA	NA	NA	NA	NA	1.8874e-15	0.30245	NA	NA	NA	NA	NA	NA	1.69621e-11	0.9311	NA	NA	NA	NA	NA	NA
LPP	1.0425e-05	0.00455524	-4.40817		NA	NA	NA		NA	NA	NA	NA	NA	NA	1	0	0	0	1	4.16682	1.51186	NA	NA	NA	NA	NA	NA	3.0888e-05	0.13057	NA	NA	NA	NA	NA	NA	0.00572351	0.903997	NA	NA	NA	NA	NA	NA
SLC6A20	1.0599e-05	0.00455524	-4.40458		NA	NA	NA		NA	NA	NA	NA	NA	NA	1	0	0	0	1	5.93547	0.233556	NA	NA	NA	NA	NA	NA	2.9301e-09	0.81533	NA	NA	NA	NA	NA	NA	1.88091e-06	0.969461	NA	NA	NA	NA	NA	NA
OAS3	1.3885e-05	0.00568994	4.34567		NA	NA	NA		NA	NA	NA	NA	NA	NA	1	0	0	0	1	6.89006	0.457878	NA	NA	NA	NA	NA	NA	5.5767e-12	0.64704	NA	NA	NA	NA	NA	NA	8.35297e-09	0.95362	NA	NA	NA	NA	NA	NA
FDX1L	2.3632e-05	0.00849836	4.22748		NA	NA	NA		NA	NA	NA	NA	NA	NA	1	0	0	0	1	-4.70902	-0.619253	NA	NA	NA	NA	NA	NA	2.4891e-06	0.53575	NA	NA	NA	NA	NA	NA	0.000657928	0.937709	NA	NA	NA	NA	NA	NA
ABTB2	NA	NA	NA	Whole_Blood	4.07172e-07	0.00117653	5.06557		NA	NA	NA	NA	NA	NA	0	1	0	0	1	NA	NA	5.02758	-0.745202	NA	NA	NA	NA	NA	NA	4.967e-07	0.45615	NA	NA	NA	NA	NA	NA	0.000610941	0.978212	NA	NA	NA	NA
ACSF3	NA	NA	NA	Heart_Atrial_Appendage	5.98604e-06	0.00819288	4.52688		NA	NA	NA	NA	NA	NA	0	1	0	0	1	NA	NA	3.24565	0.805966	NA	NA	NA	NA	NA	NA	0.00117184	0.420263	NA	NA	NA	NA	NA	NA	0.144096	0.972549	NA	NA	NA	NA
ANXA11	NA	NA	NA	Colon_Sigmoid	6.09535e-06	0.00894885	4.52305		NA	NA	NA	NA	NA	NA	0	1	0	0	1	NA	NA	3.52046	-0.182818	NA	NA	NA	NA	NA	NA	0.000430801	0.85494	NA	NA	NA	NA	NA	NA	0.0819371	0.993898	NA	NA	NA	NA
AP000569.9	NA	NA	NA	Cells_EBV-transformed_lymphocytes	2.06955e-11	1.75311e-07	-6.70103		NA	NA	NA	NA	NA	NA	0	1	0	0	1	NA	NA	-6.27364	2.624	NA	NA	NA	NA	NA	NA	3.52696e-10	0.00869038	NA	NA	NA	NA	NA	NA	7.43835e-07	0.719697	NA	NA	NA	NA
AP000569.9	NA	NA	NA	smultixcan	1.11328e-23	1.18019e-19	-3.68385		NA	NA	NA	NA	NA	NA	0	1	0	0	1	NA	NA	-3.06569	1.36806	NA	NA	NA	NA	NA	NA	5.58709e-21	0.0148432	NA	NA	NA	NA	NA	NA	1.74261e-17	0.658383	NA	NA	NA	NA
ASH1L	NA	NA	NA	smultixcan	5.87625e-16	2.49176e-12	-0.27307		NA	NA	NA	NA	NA	NA	0	1	0	0	1	NA	NA	-0.0506047	0.95585	NA	NA	NA	NA	NA	NA	3.15101e-17	0.607093	NA	NA	NA	NA	NA	NA	6.87959e-14	0.968703	NA	NA	NA	NA
ATP5O	NA	NA	NA	Adrenal_Gland	6.38718e-08	0.000304669	5.40761		NA	NA	NA	NA	NA	NA	0	1	0	0	1	NA	NA	5.08643	-1.88446	NA	NA	NA	NA	NA	NA	3.64867e-07	0.0595025	NA	NA	NA	NA	NA	NA	0.000285034	0.912654	NA	NA	NA	NA
ATP5O	NA	NA	NA	Brain_Amygdala	8.46523e-07	0.0073038	4.92432		NA	NA	NA	NA	NA	NA	0	1	0	0	1	NA	NA	4.67711	-1.57934	NA	NA	NA	NA	NA	NA	2.90947e-06	0.114259	NA	NA	NA	NA	NA	NA	0.00288513	0.957043	NA	NA	NA	NA
ATP5O	NA	NA	NA	Brain_Anterior_cingulate_cortex_BA24	8.46523e-07	0.0039431	4.92432		NA	NA	NA	NA	NA	NA	0	1	0	0	1	NA	NA	4.67711	-2.23616	NA	NA	NA	NA	NA	NA	2.90947e-06	0.0253413	NA	NA	NA	NA	NA	NA	0.00281006	0.885268	NA	NA	NA	NA
ATP5O	NA	NA	NA	Brain_Caudate_basal_ganglia	5.19495e-06	0.00975932	4.55676		NA	NA	NA	NA	NA	NA	0	1	0	0	1	NA	NA	5.42256	-1.49541	NA	NA	NA	NA	NA	NA	5.87513e-08	0.134806	NA	NA	NA	NA	NA	NA	0.00011949	0.955701	NA	NA	NA	NA
ATP5O	NA	NA	NA	Brain_Cerebellar_Hemisphere	8.46523e-07	0.00165901	4.92432		NA	NA	NA	NA	NA	NA	0	1	0	0	1	NA	NA	4.67711	-1.57934	NA	NA	NA	NA	NA	NA	2.90947e-06	0.114259	NA	NA	NA	NA	NA	NA	0.00192041	0.935636	NA	NA	NA	NA
ATP5O	NA	NA	NA	Brain_Cortex	6.38718e-08	0.000645681	5.40761		NA	NA	NA	NA	NA	NA	0	1	0	0	1	NA	NA	5.08643	-1.88446	NA	NA	NA	NA	NA	NA	3.64867e-07	0.0595025	NA	NA	NA	NA	NA	NA	0.000500152	0.902478	NA	NA	NA	NA
ATP5O	NA	NA	NA	Brain_Frontal_Cortex_BA9	8.46523e-07	0.00208329	4.92432		NA	NA	NA	NA	NA	NA	0	1	0	0	1	NA	NA	5.8237	-2.42345	NA	NA	NA	NA	NA	NA	5.75598e-09	0.0153738	NA	NA	NA	NA	NA	NA	1.39698e-05	0.854462	NA	NA	NA	NA
ATP5O	NA	NA	NA	Brain_Hypothalamus	8.46523e-07	0.00256053	4.92432		NA	NA	NA	NA	NA	NA	0	1	0	0	1	NA	NA	4.67711	-1.57934	NA	NA	NA	NA	NA	NA	2.90947e-06	0.114259	NA	NA	NA	NA	NA	NA	0.002844	0.9578	NA	NA	NA	NA
ATP5O	NA	NA	NA	Brain_Putamen_basal_ganglia	8.46523e-07	0.0027227	4.92432		NA	NA	NA	NA	NA	NA	0	1	0	0	1	NA	NA	4.67711	-1.57934	NA	NA	NA	NA	NA	NA	2.90947e-06	0.114259	NA	NA	NA	NA	NA	NA	0.00231468	0.966479	NA	NA	NA	NA
ATP5O	NA	NA	NA	Brain_Spinal_cord_cervical_c-1	8.46523e-07	0.00387553	4.92432		NA	NA	NA	NA	NA	NA	0	1	0	0	1	NA	NA	4.67711	-1.57934	NA	NA	NA	NA	NA	NA	2.90947e-06	0.114259	NA	NA	NA	NA	NA	NA	0.00202535	0.929279	NA	NA	NA	NA
ATP5O	NA	NA	NA	Brain_Substantia_nigra	6.504e-07	0.00275054	4.97562		NA	NA	NA	NA	NA	NA	0	1	0	0	1	NA	NA	4.71821	-1.63243	NA	NA	NA	NA	NA	NA	2.37931e-06	0.10259	NA	NA	NA	NA	NA	NA	0.00319244	0.954688	NA	NA	NA	NA
ATP5O	NA	NA	NA	Breast_Mammary_Tissue	8.32934e-06	0.00876079	4.45654		NA	NA	NA	NA	NA	NA	0	1	0	0	1	NA	NA	4.31047	-1.12985	NA	NA	NA	NA	NA	NA	1.62907e-05	0.258538	NA	NA	NA	NA	NA	NA	0.00900665	0.961112	NA	NA	NA	NA
ATP5O	NA	NA	NA	Cells_EBV-transformed_lymphocytes	6.38718e-08	0.000270529	5.40761		NA	NA	NA	NA	NA	NA	0	1	0	0	1	NA	NA	5.08643	-1.88446	NA	NA	NA	NA	NA	NA	3.64867e-07	0.0595025	NA	NA	NA	NA	NA	NA	0.000384752	0.89052	NA	NA	NA	NA
ATP5O	NA	NA	NA	Colon_Sigmoid	6.38718e-08	0.000328205	5.40761		NA	NA	NA	NA	NA	NA	0	1	0	0	1	NA	NA	5.08643	-1.88446	NA	NA	NA	NA	NA	NA	3.64867e-07	0.0595025	NA	NA	NA	NA	NA	NA	0.000508908	0.886212	NA	NA	NA	NA
ATP5O	NA	NA	NA	Esophagus_Gastroesophageal_Junction	8.46523e-07	0.00434435	4.92432		NA	NA	NA	NA	NA	NA	0	1	0	0	1	NA	NA	5.64161	-1.83328	NA	NA	NA	NA	NA	NA	1.68468e-08	0.0667614	NA	NA	NA	NA	NA	NA	2.98886e-05	0.879556	NA	NA	NA	NA
ATP5O	NA	NA	NA	Esophagus_Muscularis	8.46523e-07	0.0022799	4.92432		NA	NA	NA	NA	NA	NA	0	1	0	0	1	NA	NA	4.67711	-1.57934	NA	NA	NA	NA	NA	NA	2.90947e-06	0.114259	NA	NA	NA	NA	NA	NA	0.00244002	0.929842	NA	NA	NA	NA
ATP5O	NA	NA	NA	Heart_Left_Ventricle	5.19495e-06	0.00828421	4.55676		NA	NA	NA	NA	NA	NA	0	1	0	0	1	NA	NA	4.43829	-1.0188	NA	NA	NA	NA	NA	NA	9.06749e-06	0.308299	NA	NA	NA	NA	NA	NA	0.00418519	0.975824	NA	NA	NA	NA
ATP5O	NA	NA	NA	Lung	5.19495e-06	0.00717227	4.55676		NA	NA	NA	NA	NA	NA	0	1	0	0	1	NA	NA	4.43829	-2.23714	NA	NA	NA	NA	NA	NA	9.06749e-06	0.0252772	NA	NA	NA	NA	NA	NA	0.00724278	0.803607	NA	NA	NA	NA
ATP5O	NA	NA	NA	Minor_Salivary_Gland	8.46523e-07	0.00515643	4.92432		NA	NA	NA	NA	NA	NA	0	1	0	0	1	NA	NA	4.67711	-1.57934	NA	NA	NA	NA	NA	NA	2.90947e-06	0.114259	NA	NA	NA	NA	NA	NA	0.00214882	0.955339	NA	NA	NA	NA
ATP5O	NA	NA	NA	Nerve_Tibial	5.19495e-06	0.00545658	4.55676		NA	NA	NA	NA	NA	NA	0	1	0	0	1	NA	NA	5.46484	-1.50477	NA	NA	NA	NA	NA	NA	4.63322e-08	0.132382	NA	NA	NA	NA	NA	NA	5.27647e-05	0.930165	NA	NA	NA	NA
ATP5O	NA	NA	NA	Ovary	5.19495e-06	0.00448182	4.55676		NA	NA	NA	NA	NA	NA	0	1	0	0	1	NA	NA	4.43829	-1.0188	NA	NA	NA	NA	NA	NA	9.06749e-06	0.308299	NA	NA	NA	NA	NA	NA	0.00444611	0.953953	NA	NA	NA	NA
ATP5O	NA	NA	NA	Pituitary	6.38718e-08	0.000308869	5.40761		NA	NA	NA	NA	NA	NA	0	1	0	0	1	NA	NA	5.08643	-2.43327	NA	NA	NA	NA	NA	NA	3.64867e-07	0.014963	NA	NA	NA	NA	NA	NA	0.000308167	0.822704	NA	NA	NA	NA
ATP5O	NA	NA	NA	Prostate	8.46523e-07	0.00351414	4.92432		NA	NA	NA	NA	NA	NA	0	1	0	0	1	NA	NA	4.67711	-1.57934	NA	NA	NA	NA	NA	NA	2.90947e-06	0.114259	NA	NA	NA	NA	NA	NA	0.00190065	0.918854	NA	NA	NA	NA
ATP5O	NA	NA	NA	Skin_Not_Sun_Exposed_Suprapubic	1.05266e-11	1.16687e-07	6.79911		NA	NA	NA	NA	NA	NA	0	1	0	0	1	NA	NA	6.43701	-2.58454	NA	NA	NA	NA	NA	NA	1.21852e-10	0.0097508	NA	NA	NA	NA	NA	NA	4.47447e-07	0.749108	NA	NA	NA	NA
ATP5O	NA	NA	NA	Spleen	8.46523e-07	0.0028271	4.92432		NA	NA	NA	NA	NA	NA	0	1	0	0	1	NA	NA	4.67711	-1.57934	NA	NA	NA	NA	NA	NA	2.90947e-06	0.114259	NA	NA	NA	NA	NA	NA	0.0019752	0.909248	NA	NA	NA	NA
ATP5O	NA	NA	NA	Stomach	5.19495e-06	0.00647096	4.55676		NA	NA	NA	NA	NA	NA	0	1	0	0	1	NA	NA	4.43829	-1.0188	NA	NA	NA	NA	NA	NA	9.06749e-06	0.308299	NA	NA	NA	NA	NA	NA	0.00581035	0.973234	NA	NA	NA	NA
ATP5O	NA	NA	NA	Testis	4.176e-08	0.000271879	5.48324		NA	NA	NA	NA	NA	NA	0	1	0	0	1	NA	NA	5.23891	-1.60663	NA	NA	NA	NA	NA	NA	1.61532e-07	0.108136	NA	NA	NA	NA	NA	NA	0.00015719	0.926892	NA	NA	NA	NA
ATP5O	NA	NA	NA	Uterus	8.46523e-07	0.0030379	4.92432		NA	NA	NA	NA	NA	NA	0	1	0	0	1	NA	NA	4.67711	-1.57934	NA	NA	NA	NA	NA	NA	2.90947e-06	0.114259	NA	NA	NA	NA	NA	NA	0.00204626	0.953868	NA	NA	NA	NA
ATP5O	NA	NA	NA	Whole_Blood	8.46523e-07	0.00130731	4.92432		NA	NA	NA	NA	NA	NA	0	1	0	0	1	NA	NA	4.67711	-1.57934	NA	NA	NA	NA	NA	NA	2.90947e-06	0.114259	NA	NA	NA	NA	NA	NA	0.00207432	0.934007	NA	NA	NA	NA
ATP5O	NA	NA	NA	smultixcan	7.59958e-07	0.000671359	4.70494		NA	NA	NA	NA	NA	NA	0	1	0	0	1	NA	NA	4.5993	-1.59301	NA	NA	NA	NA	NA	NA	1.59228e-06	0.0914604	NA	NA	NA	NA	NA	NA	0.000489639	0.832613	NA	NA	NA	NA
C5orf56	NA	NA	NA	Spleen	8.02631e-06	0.00956203	-4.46448		NA	NA	NA	NA	NA	NA	0	1	0	0	1	NA	NA	-4.71743	-0.455801	NA	NA	NA	NA	NA	NA	2.38846e-06	0.648533	NA	NA	NA	NA	NA	NA	0.00182418	0.984737	NA	NA	NA	NA
C5orf56	NA	NA	NA	smultixcan	7.71339e-10	1.25799e-06	-1.83123		NA	NA	NA	NA	NA	NA	0	1	0	0	1	NA	NA	-1.91314	0.781774	NA	NA	NA	NA	NA	NA	5.00268e-11	0.595967	NA	NA	NA	NA	NA	NA	4.55098e-08	0.967906	NA	NA	NA	NA
CCR3	NA	NA	NA	Whole_Blood	2.18245e-06	0.00288894	4.73575		NA	NA	NA	NA	NA	NA	0	1	0	0	1	NA	NA	4.67095	-1.32773	NA	NA	NA	NA	NA	NA	2.99811e-06	0.184268	NA	NA	NA	NA	NA	NA	0.00207432	0.968832	NA	NA	NA	NA
CCR3	NA	NA	NA	smultixcan	9.72342e-07	0.000792907	3.27264		NA	NA	NA	NA	NA	NA	0	1	0	0	1	NA	NA	1.56354	-1.57673	NA	NA	NA	NA	NA	NA	6.07242e-28	0.161865	NA	NA	NA	NA	NA	NA	4.41931e-24	0.885395	NA	NA	NA	NA
CCRL2	NA	NA	NA	Adrenal_Gland	2.51264e-07	0.000799019	5.15676		NA	NA	NA	NA	NA	NA	0	1	0	0	1	NA	NA	5.03686	-1.08761	NA	NA	NA	NA	NA	NA	4.73233e-07	0.276766	NA	NA	NA	NA	NA	NA	0.000346584	0.961147	NA	NA	NA	NA
CCRL2	NA	NA	NA	Artery_Coronary	2.51264e-07	0.00121084	5.15676		NA	NA	NA	NA	NA	NA	0	1	0	0	1	NA	NA	5.03686	-1.08761	NA	NA	NA	NA	NA	NA	4.73233e-07	0.276766	NA	NA	NA	NA	NA	NA	0.000564804	0.969496	NA	NA	NA	NA
CCRL2	NA	NA	NA	Artery_Tibial	2.51264e-07	0.00273048	5.15676		NA	NA	NA	NA	NA	NA	0	1	0	0	1	NA	NA	5.03686	-1.08761	NA	NA	NA	NA	NA	NA	4.73233e-07	0.276766	NA	NA	NA	NA	NA	NA	0.000759953	0.965849	NA	NA	NA	NA
CCRL2	NA	NA	NA	Brain_Caudate_basal_ganglia	2.51264e-07	0.00249279	5.15676		NA	NA	NA	NA	NA	NA	0	1	0	0	1	NA	NA	5.03686	-1.08761	NA	NA	NA	NA	NA	NA	4.73233e-07	0.276766	NA	NA	NA	NA	NA	NA	0.000577486	0.978768	NA	NA	NA	NA
CCRL2	NA	NA	NA	Brain_Frontal_Cortex_BA9	2.51264e-07	0.00082448	5.15676		NA	NA	NA	NA	NA	NA	0	1	0	0	1	NA	NA	5.03686	-0.524466	NA	NA	NA	NA	NA	NA	4.73233e-07	0.599954	NA	NA	NA	NA	NA	NA	0.000522062	0.986125	NA	NA	NA	NA
CCRL2	NA	NA	NA	Breast_Mammary_Tissue	2.51264e-07	0.000880931	5.15676		NA	NA	NA	NA	NA	NA	0	1	0	0	1	NA	NA	5.03686	-1.08761	NA	NA	NA	NA	NA	NA	4.73233e-07	0.276766	NA	NA	NA	NA	NA	NA	0.000429831	0.964156	NA	NA	NA	NA
CCRL2	NA	NA	NA	Heart_Atrial_Appendage	2.51264e-07	0.000851198	5.15676		NA	NA	NA	NA	NA	NA	0	1	0	0	1	NA	NA	5.03686	-1.08761	NA	NA	NA	NA	NA	NA	4.73233e-07	0.276766	NA	NA	NA	NA	NA	NA	0.000527569	0.967603	NA	NA	NA	NA
CCRL2	NA	NA	NA	Kidney_Cortex	2.51264e-07	0.000658206	5.15676		NA	NA	NA	NA	NA	NA	0	1	0	0	1	NA	NA	5.03686	-1.08761	NA	NA	NA	NA	NA	NA	4.73233e-07	0.276766	NA	NA	NA	NA	NA	NA	0.000275954	0.960497	NA	NA	NA	NA
CCRL2	NA	NA	NA	Ovary	2.51264e-07	0.000931696	5.15676		NA	NA	NA	NA	NA	NA	0	1	0	0	1	NA	NA	5.03686	-1.08761	NA	NA	NA	NA	NA	NA	4.73233e-07	0.276766	NA	NA	NA	NA	NA	NA	0.000371709	0.949498	NA	NA	NA	NA
CCRL2	NA	NA	NA	Thyroid	2.51264e-07	0.00096569	5.15676		NA	NA	NA	NA	NA	NA	0	1	0	0	1	NA	NA	5.03686	-1.08761	NA	NA	NA	NA	NA	NA	4.73233e-07	0.276766	NA	NA	NA	NA	NA	NA	0.000493509	0.985808	NA	NA	NA	NA
CCRL2	NA	NA	NA	smultixcan	1.74217e-28	3.69375e-24	1.71397		NA	NA	NA	NA	NA	NA	0	1	0	0	1	NA	NA	1.60155	-0.451347	NA	NA	NA	NA	NA	NA	1.28595e-28	0.501669	NA	NA	NA	NA	NA	NA	1.4038e-24	0.95685	NA	NA	NA	NA
CDH15	NA	NA	NA	smultixcan	4.14939e-06	0.00237771	2.32987		NA	NA	NA	NA	NA	NA	0	1	0	0	1	NA	NA	2.90594	0.622706	NA	NA	NA	NA	NA	NA	1.43857e-08	0.283414	NA	NA	NA	NA	NA	NA	6.68261e-06	0.926514	NA	NA	NA	NA
COPZ2	NA	NA	NA	Artery_Coronary	3.19642e-06	0.00665905	4.65778		NA	NA	NA	NA	NA	NA	0	1	0	0	1	NA	NA	4.36664	-1.77373	NA	NA	NA	NA	NA	NA	1.26172e-05	0.0761071	NA	NA	NA	NA	NA	NA	0.00752931	0.905335	NA	NA	NA	NA
COQ10B	NA	NA	NA	Adrenal_Gland	4.20395e-06	0.00802113	4.60104		NA	NA	NA	NA	NA	NA	0	1	0	0	1	NA	NA	5.2576	2.20472	NA	NA	NA	NA	NA	NA	1.4595e-07	0.0274734	NA	NA	NA	NA	NA	NA	0.00012216	0.863578	NA	NA	NA	NA
COQ10B	NA	NA	NA	Artery_Aorta	4.20395e-06	0.00959643	4.60104		NA	NA	NA	NA	NA	NA	0	1	0	0	1	NA	NA	5.2576	2.20472	NA	NA	NA	NA	NA	NA	1.4595e-07	0.0274734	NA	NA	NA	NA	NA	NA	0.000167697	0.854277	NA	NA	NA	NA
COQ10B	NA	NA	NA	Artery_Coronary	4.20395e-06	0.00675294	4.60104		NA	NA	NA	NA	NA	NA	0	1	0	0	1	NA	NA	5.2576	2.20472	NA	NA	NA	NA	NA	NA	1.4595e-07	0.0274734	NA	NA	NA	NA	NA	NA	0.000193546	0.839871	NA	NA	NA	NA
COQ10B	NA	NA	NA	Brain_Caudate_basal_ganglia	4.20395e-06	0.00975932	4.60104		NA	NA	NA	NA	NA	NA	0	1	0	0	1	NA	NA	5.2576	2.20472	NA	NA	NA	NA	NA	NA	1.4595e-07	0.0274734	NA	NA	NA	NA	NA	NA	0.000254433	0.90091	NA	NA	NA	NA
COQ10B	NA	NA	NA	Brain_Cerebellar_Hemisphere	4.20395e-06	0.00565409	-4.60104		NA	NA	NA	NA	NA	NA	0	1	0	0	1	NA	NA	-5.2576	-2.20472	NA	NA	NA	NA	NA	NA	1.4595e-07	0.0274734	NA	NA	NA	NA	NA	NA	0.000173404	0.847823	NA	NA	NA	NA
COQ10B	NA	NA	NA	Brain_Cortex	4.20395e-06	0.00882221	4.60104		NA	NA	NA	NA	NA	NA	0	1	0	0	1	NA	NA	5.2576	2.20472	NA	NA	NA	NA	NA	NA	1.4595e-07	0.0274734	NA	NA	NA	NA	NA	NA	0.000257227	0.805158	NA	NA	NA	NA
COQ10B	NA	NA	NA	Brain_Hippocampus	4.20395e-06	0.00626903	4.60104		NA	NA	NA	NA	NA	NA	0	1	0	0	1	NA	NA	5.2576	2.20472	NA	NA	NA	NA	NA	NA	1.4595e-07	0.0274734	NA	NA	NA	NA	NA	NA	0.000169215	0.867693	NA	NA	NA	NA
COQ10B	NA	NA	NA	Brain_Hypothalamus	4.20395e-06	0.00544905	4.60104		NA	NA	NA	NA	NA	NA	0	1	0	0	1	NA	NA	5.2576	2.20472	NA	NA	NA	NA	NA	NA	1.4595e-07	0.0274734	NA	NA	NA	NA	NA	NA	0.000342399	0.822442	NA	NA	NA	NA
COQ10B	NA	NA	NA	Brain_Spinal_cord_cervical_c-1	4.20395e-06	0.00669564	4.60104		NA	NA	NA	NA	NA	NA	0	1	0	0	1	NA	NA	5.2576	2.20472	NA	NA	NA	NA	NA	NA	1.4595e-07	0.0274734	NA	NA	NA	NA	NA	NA	0.000180622	0.865207	NA	NA	NA	NA
COQ10B	NA	NA	NA	Cells_EBV-transformed_lymphocytes	4.20395e-06	0.00593527	4.60104		NA	NA	NA	NA	NA	NA	0	1	0	0	1	NA	NA	5.2576	2.20472	NA	NA	NA	NA	NA	NA	1.4595e-07	0.0274734	NA	NA	NA	NA	NA	NA	0.000192381	0.843202	NA	NA	NA	NA
COQ10B	NA	NA	NA	Minor_Salivary_Gland	4.20395e-06	0.00858552	4.60104		NA	NA	NA	NA	NA	NA	0	1	0	0	1	NA	NA	5.2576	2.20472	NA	NA	NA	NA	NA	NA	1.4595e-07	0.0274734	NA	NA	NA	NA	NA	NA	0.000143725	0.887156	NA	NA	NA	NA
COQ10B	NA	NA	NA	Nerve_Tibial	4.20395e-06	0.00533339	4.60104		NA	NA	NA	NA	NA	NA	0	1	0	0	1	NA	NA	5.2576	2.20472	NA	NA	NA	NA	NA	NA	1.4595e-07	0.0274734	NA	NA	NA	NA	NA	NA	0.00013297	0.791673	NA	NA	NA	NA
COQ10B	NA	NA	NA	Ovary	4.20395e-06	0.00398954	4.60104		NA	NA	NA	NA	NA	NA	0	1	0	0	1	NA	NA	5.2576	2.20472	NA	NA	NA	NA	NA	NA	1.4595e-07	0.0274734	NA	NA	NA	NA	NA	NA	0.000143299	0.891399	NA	NA	NA	NA
COQ10B	NA	NA	NA	Prostate	4.20395e-06	0.00776546	4.60104		NA	NA	NA	NA	NA	NA	0	1	0	0	1	NA	NA	5.2576	2.20472	NA	NA	NA	NA	NA	NA	1.4595e-07	0.0274734	NA	NA	NA	NA	NA	NA	0.000129395	0.81449	NA	NA	NA	NA
COQ10B	NA	NA	NA	Skin_Not_Sun_Exposed_Suprapubic	4.20395e-06	0.00776679	4.60104		NA	NA	NA	NA	NA	NA	0	1	0	0	1	NA	NA	5.2576	2.20472	NA	NA	NA	NA	NA	NA	1.4595e-07	0.0274734	NA	NA	NA	NA	NA	NA	0.000175048	0.837554	NA	NA	NA	NA
COQ10B	NA	NA	NA	Spleen	4.20395e-06	0.00701989	4.60104		NA	NA	NA	NA	NA	NA	0	1	0	0	1	NA	NA	5.2576	2.20472	NA	NA	NA	NA	NA	NA	1.4595e-07	0.0274734	NA	NA	NA	NA	NA	NA	0.000162138	0.827215	NA	NA	NA	NA
COQ10B	NA	NA	NA	Testis	4.20395e-06	0.00456163	4.60104		NA	NA	NA	NA	NA	NA	0	1	0	0	1	NA	NA	5.2576	2.20472	NA	NA	NA	NA	NA	NA	1.4595e-07	0.0274734	NA	NA	NA	NA	NA	NA	0.000151496	0.801004	NA	NA	NA	NA
COQ10B	NA	NA	NA	Uterus	4.20395e-06	0.00578118	4.60104		NA	NA	NA	NA	NA	NA	0	1	0	0	1	NA	NA	5.2576	2.20472	NA	NA	NA	NA	NA	NA	1.4595e-07	0.0274734	NA	NA	NA	NA	NA	NA	0.000182487	0.854063	NA	NA	NA	NA
COQ10B	NA	NA	NA	Vagina	4.20395e-06	0.00653788	4.60104		NA	NA	NA	NA	NA	NA	0	1	0	0	1	NA	NA	5.2576	2.20472	NA	NA	NA	NA	NA	NA	1.4595e-07	0.0274734	NA	NA	NA	NA	NA	NA	0.000145592	0.851202	NA	NA	NA	NA
COQ10B	NA	NA	NA	smultixcan	2.41399e-05	0.00854474	3.87205		NA	NA	NA	NA	NA	NA	0	1	0	0	1	NA	NA	4.48865	2.12506	NA	NA	NA	NA	NA	NA	7.76524e-07	0.0237506	NA	NA	NA	NA	NA	NA	0.000260828	0.713267	NA	NA	NA	NA
CSK	NA	NA	NA	smultixcan	1.91676e-06	0.00131094	1.40458		NA	NA	NA	NA	NA	NA	0	1	0	0	1	NA	NA	1.41246	-0.14919	NA	NA	NA	NA	NA	NA	1.03384e-06	0.975045	NA	NA	NA	NA	NA	NA	0.000336892	0.998385	NA	NA	NA	NA
CYP1A1	NA	NA	NA	smultixcan	2.97771e-06	0.00191313	1.80426		NA	NA	NA	NA	NA	NA	0	1	0	0	1	NA	NA	1.91388	-0.0106178	NA	NA	NA	NA	NA	NA	7.32679e-06	0.16968	NA	NA	NA	NA	NA	NA	0.00188195	0.886747	NA	NA	NA	NA
DDX17	NA	NA	NA	smultixcan	2.25848e-05	0.00854474	-1.39452		NA	NA	NA	NA	NA	NA	0	1	0	0	1	NA	NA	-0.952372	1.27303	NA	NA	NA	NA	NA	NA	0.0136182	0.227979	NA	NA	NA	NA	NA	NA	0.278803	0.915703	NA	NA	NA	NA
E2F1	NA	NA	NA	Brain_Cerebellar_Hemisphere	4.61605e-06	0.00565409	4.58152		NA	NA	NA	NA	NA	NA	0	1	0	0	1	NA	NA	4.57228	-0.565217	NA	NA	NA	NA	NA	NA	4.82441e-06	0.571926	NA	NA	NA	NA	NA	NA	0.0026054	0.982045	NA	NA	NA	NA
E2F1	NA	NA	NA	Breast_Mammary_Tissue	4.61605e-06	0.00606895	4.58152		NA	NA	NA	NA	NA	NA	0	1	0	0	1	NA	NA	4.57228	-0.565217	NA	NA	NA	NA	NA	NA	4.82441e-06	0.571926	NA	NA	NA	NA	NA	NA	0.00323006	0.994065	NA	NA	NA	NA
E2F1	NA	NA	NA	Lung	4.61605e-06	0.00717227	-4.58152		NA	NA	NA	NA	NA	NA	0	1	0	0	1	NA	NA	-1.99233	0.732204	NA	NA	NA	NA	NA	NA	0.0463352	0.464044	NA	NA	NA	NA	NA	NA	0.566069	0.975814	NA	NA	NA	NA
E2F1	NA	NA	NA	Nerve_Tibial	4.61605e-06	0.00533339	4.58152		NA	NA	NA	NA	NA	NA	0	1	0	0	1	NA	NA	4.57228	-0.565217	NA	NA	NA	NA	NA	NA	4.82441e-06	0.571926	NA	NA	NA	NA	NA	NA	0.00253579	0.981999	NA	NA	NA	NA
EFNA3	NA	NA	NA	Skin_Not_Sun_Exposed_Suprapubic	4.04146e-06	0.00776679	4.60924		NA	NA	NA	NA	NA	NA	0	1	0	0	1	NA	NA	4.7715	0.138577	NA	NA	NA	NA	NA	NA	1.82855e-06	0.889784	NA	NA	NA	NA	NA	NA	0.0018557	0.993609	NA	NA	NA	NA
FAM215B	NA	NA	NA	Testis	6.45624e-06	0.00600477	-4.51087		NA	NA	NA	NA	NA	NA	0	1	0	0	1	NA	NA	-3.59264	-4.44333	NA	NA	NA	NA	NA	NA	0.000327345	8.85759e-06	NA	NA	NA	NA	NA	NA	0.0614068	0.0702849	NA	NA	NA	NA
FAM215B	NA	NA	NA	smultixcan	6.45624e-06	0.00313445	-4.51087		NA	NA	NA	NA	NA	NA	0	1	0	0	1	NA	NA	1.29605	-4.44333	NA	NA	NA	NA	NA	NA	1.14715e-09	8.85759e-06	NA	NA	NA	NA	NA	NA	6.76909e-07	0.0176532	NA	NA	NA	NA
FDX2	NA	NA	NA	Brain_Cerebellar_Hemisphere	3.07417e-08	0.00024065	-5.53716		NA	NA	NA	NA	NA	NA	0	1	0	0	1	NA	NA	-5.20808	2.09226	NA	NA	NA	NA	NA	NA	1.90806e-07	0.0364154	NA	NA	NA	NA	NA	NA	0.000197743	0.878276	NA	NA	NA	NA
FRS3	NA	NA	NA	Skin_Not_Sun_Exposed_Suprapubic	5.20997e-06	0.00825037	-4.55615		NA	NA	NA	NA	NA	NA	0	1	0	0	1	NA	NA	-2.25959	-1.84049	NA	NA	NA	NA	NA	NA	0.0238465	0.0656965	NA	NA	NA	NA	NA	NA	0.470968	0.873889	NA	NA	NA	NA
GON4L	NA	NA	NA	Artery_Tibial	1.74643e-06	0.00948925	-4.78075		NA	NA	NA	NA	NA	NA	0	1	0	0	1	NA	NA	-4.84853	0.313053	NA	NA	NA	NA	NA	NA	1.24379e-06	0.75424	NA	NA	NA	NA	NA	NA	0.00145263	0.990925	NA	NA	NA	NA
GON4L	NA	NA	NA	Breast_Mammary_Tissue	1.74643e-06	0.0030615	-4.78075		NA	NA	NA	NA	NA	NA	0	1	0	0	1	NA	NA	-4.84853	0.313053	NA	NA	NA	NA	NA	NA	1.24379e-06	0.75424	NA	NA	NA	NA	NA	NA	0.0010544	0.996803	NA	NA	NA	NA
GON4L	NA	NA	NA	Nerve_Tibial	1.74643e-06	0.00313107	-4.78075		NA	NA	NA	NA	NA	NA	0	1	0	0	1	NA	NA	-4.84853	0.313053	NA	NA	NA	NA	NA	NA	1.24379e-06	0.75424	NA	NA	NA	NA	NA	NA	0.000852185	0.988322	NA	NA	NA	NA
GON4L	NA	NA	NA	smultixcan	5.45365e-06	0.00296163	-1.84638		NA	NA	NA	NA	NA	NA	0	1	0	0	1	NA	NA	-1.84563	0.0448848	NA	NA	NA	NA	NA	NA	3.32691e-06	0.769315	NA	NA	NA	NA	NA	NA	0.000943329	0.983825	NA	NA	NA	NA
GUK1	NA	NA	NA	Adipose_Subcutaneous	4.91228e-06	0.00892234	4.5685		NA	NA	NA	NA	NA	NA	0	1	0	0	1	NA	NA	4.98309	1.00158	NA	NA	NA	NA	NA	NA	6.25777e-07	0.316546	NA	NA	NA	NA	NA	NA	0.000810569	0.952287	NA	NA	NA	NA
HDGF	NA	NA	NA	smultixcan	6.65269e-06	0.00313445	1.41329		NA	NA	NA	NA	NA	NA	0	1	0	0	1	NA	NA	0.893931	-0.306064	NA	NA	NA	NA	NA	NA	0.178853	0.71502	NA	NA	NA	NA	NA	NA	0.67233	0.979725	NA	NA	NA	NA
IBA57-AS1	NA	NA	NA	Brain_Cerebellum	9.93982e-06	0.00827655	-4.41848		NA	NA	NA	NA	NA	NA	0	1	0	0	1	NA	NA	-4.99565	-1.65354	NA	NA	NA	NA	NA	NA	5.86391e-07	0.0982203	NA	NA	NA	NA	NA	NA	0.000454094	0.93151	NA	NA	NA	NA
IBA57-AS1	NA	NA	NA	Nerve_Tibial	9.93982e-06	0.00765631	4.41848		NA	NA	NA	NA	NA	NA	0	1	0	0	1	NA	NA	4.99565	1.65354	NA	NA	NA	NA	NA	NA	5.86391e-07	0.0982203	NA	NA	NA	NA	NA	NA	0.000445201	0.927318	NA	NA	NA	NA
IBA57-AS1	NA	NA	NA	Vagina	9.93982e-06	0.00951752	4.41848		NA	NA	NA	NA	NA	NA	0	1	0	0	1	NA	NA	4.99565	1.65354	NA	NA	NA	NA	NA	NA	5.86391e-07	0.0982203	NA	NA	NA	NA	NA	NA	0.000494959	0.942749	NA	NA	NA	NA
IBA57-AS1	NA	NA	NA	smultixcan	8.28025e-07	0.000702231	0.403568		NA	NA	NA	NA	NA	NA	0	1	0	0	1	NA	NA	0.493968	0.307529	NA	NA	NA	NA	NA	NA	1.05348e-07	0.086963	NA	NA	NA	NA	NA	NA	4.10724e-05	0.832613	NA	NA	NA	NA
ICAM1	NA	NA	NA	Whole_Blood	1.12673e-05	0.00924909	4.3913		NA	NA	NA	NA	NA	NA	0	1	0	0	1	NA	NA	4.33006	-0.824451	NA	NA	NA	NA	NA	NA	1.49069e-05	0.409683	NA	NA	NA	NA	NA	NA	0.00687579	0.978212	NA	NA	NA	NA
ICAM1	NA	NA	NA	smultixcan	5.58745e-06	0.00296163	3.58715		NA	NA	NA	NA	NA	NA	0	1	0	0	1	NA	NA	3.37333	-0.512933	NA	NA	NA	NA	NA	NA	4.69845e-06	0.866747	NA	NA	NA	NA	NA	NA	0.00126644	0.991679	NA	NA	NA	NA
IFNAR1	NA	NA	NA	Heart_Atrial_Appendage	4.83043e-06	0.00818195	-4.57202		NA	NA	NA	NA	NA	NA	0	1	0	0	1	NA	NA	-4.78614	-0.291833	NA	NA	NA	NA	NA	NA	1.70022e-06	0.770414	NA	NA	NA	NA	NA	NA	0.00173749	0.992788	NA	NA	NA	NA
IFNAR1	NA	NA	NA	Pituitary	2.77029e-06	0.00411427	-4.68716		NA	NA	NA	NA	NA	NA	0	1	0	0	1	NA	NA	-4.75595	0.348732	NA	NA	NA	NA	NA	NA	1.97515e-06	0.72729	NA	NA	NA	NA	NA	NA	0.00125116	0.989509	NA	NA	NA	NA
IFNAR1	NA	NA	NA	Stomach	3.96402e-06	0.00647096	-4.61326		NA	NA	NA	NA	NA	NA	0	1	0	0	1	NA	NA	-4.72928	0.108912	NA	NA	NA	NA	NA	NA	2.25315e-06	0.913272	NA	NA	NA	NA	NA	NA	0.00171451	0.994531	NA	NA	NA	NA
IFNAR1	NA	NA	NA	Uterus	1.7e-06	0.0030379	-4.78616		NA	NA	NA	NA	NA	NA	0	1	0	0	1	NA	NA	-4.97015	-0.116368	NA	NA	NA	NA	NA	NA	6.6902e-07	0.907361	NA	NA	NA	NA	NA	NA	0.000684408	0.99799	NA	NA	NA	NA
IMPG1	NA	NA	NA	Brain_Cerebellar_Hemisphere	1.02126e-05	0.00909761	4.41262		NA	NA	NA	NA	NA	NA	0	1	0	0	1	NA	NA	4.34324	-0.755267	NA	NA	NA	NA	NA	NA	1.40397e-05	0.450089	NA	NA	NA	NA	NA	NA	0.00617799	0.9697	NA	NA	NA	NA
KCNC3	NA	NA	NA	Nerve_Tibial	3.94478e-08	0.00022789	5.49331		NA	NA	NA	NA	NA	NA	0	1	0	0	1	NA	NA	5.01807	1.79796	NA	NA	NA	NA	NA	NA	5.21924e-07	0.0721834	NA	NA	NA	NA	NA	NA	0.000419565	0.917528	NA	NA	NA	NA
KCNC3	NA	NA	NA	Spleen	7.11077e-08	0.000712428	5.38835		NA	NA	NA	NA	NA	NA	0	1	0	0	1	NA	NA	5.85013	1.42566	NA	NA	NA	NA	NA	NA	4.9118e-09	0.153968	NA	NA	NA	NA	NA	NA	7.8101e-06	0.926762	NA	NA	NA	NA
KCNC3	NA	NA	NA	smultixcan	2.41641e-06	0.00160102	1.86695		NA	NA	NA	NA	NA	NA	0	1	0	0	1	NA	NA	2.1361	1.03299	NA	NA	NA	NA	NA	NA	4.73133e-09	0.329245	NA	NA	NA	NA	NA	NA	2.34771e-06	0.941832	NA	NA	NA	NA
LINC02009	NA	NA	NA	Brain_Cerebellum	1.92761e-06	0.00321011	4.76087		NA	NA	NA	NA	NA	NA	0	1	0	0	1	NA	NA	4.44937	-1.8419	NA	NA	NA	NA	NA	NA	8.6121e-06	0.0654902	NA	NA	NA	NA	NA	NA	0.00401788	0.907546	NA	NA	NA	NA
LINC02009	NA	NA	NA	smultixcan	7.88474e-14	2.7862e-10	-1.3195		NA	NA	NA	NA	NA	NA	0	1	0	0	1	NA	NA	2.61169	-0.769915	NA	NA	NA	NA	NA	NA	3.47964e-15	0.0697698	NA	NA	NA	NA	NA	NA	5.4265e-12	0.819892	NA	NA	NA	NA
LRRC37A2	NA	NA	NA	smultixcan	2.4181e-05	0.00854474	-1.6153		NA	NA	NA	NA	NA	NA	0	1	0	0	1	NA	NA	-0.705843	0.00880673	NA	NA	NA	NA	NA	NA	9.77302e-08	0.00011453	NA	NA	NA	NA	NA	NA	3.87954e-05	0.119654	NA	NA	NA	NA
MCF2L	NA	NA	NA	Kidney_Cortex	7.73603e-06	0.00703882	-4.47236		NA	NA	NA	NA	NA	NA	0	1	0	0	1	NA	NA	-4.47359	0.463158	NA	NA	NA	NA	NA	NA	7.69167e-06	0.643251	NA	NA	NA	NA	NA	NA	0.00398685	0.986113	NA	NA	NA	NA
MICA	NA	NA	NA	smultixcan	1.0019e-05	0.00433515	-1.53219		NA	NA	NA	NA	NA	NA	0	1	0	0	1	NA	NA	-1.75745	-0.976298	NA	NA	NA	NA	NA	NA	0.00049941	0.00543399	NA	NA	NA	NA	NA	NA	0.0495619	0.505478	NA	NA	NA	NA
MRPS6	NA	NA	NA	Heart_Atrial_Appendage	2.06955e-11	1.05164e-07	-6.70103		NA	NA	NA	NA	NA	NA	0	1	0	0	1	NA	NA	-6.27364	2.624	NA	NA	NA	NA	NA	NA	3.52696e-10	0.00869038	NA	NA	NA	NA	NA	NA	1.08128e-06	0.722677	NA	NA	NA	NA
MRPS6	NA	NA	NA	smultixcan	6.10546e-18	4.31493e-14	-1.09841		NA	NA	NA	NA	NA	NA	0	1	0	0	1	NA	NA	-0.945623	0.242652	NA	NA	NA	NA	NA	NA	1.61833e-16	0.410813	NA	NA	NA	NA	NA	NA	2.71793e-13	0.950673	NA	NA	NA	NA
MYDGF	NA	NA	NA	Brain_Cortex	2.41436e-06	0.00813559	-4.71523		NA	NA	NA	NA	NA	NA	0	1	0	0	1	NA	NA	-5.20623	-1.3653	NA	NA	NA	NA	NA	NA	1.92712e-07	0.172159	NA	NA	NA	NA	NA	NA	0.000297186	0.963197	NA	NA	NA	NA
MYDGF	NA	NA	NA	Brain_Hippocampus	5.33024e-06	0.00626903	-4.55135		NA	NA	NA	NA	NA	NA	0	1	0	0	1	NA	NA	-5.06134	-1.46179	NA	NA	NA	NA	NA	NA	4.16329e-07	0.143798	NA	NA	NA	NA	NA	NA	0.000371301	0.961832	NA	NA	NA	NA
MYDGF	NA	NA	NA	Kidney_Cortex	5.33024e-06	0.00554269	-4.55135		NA	NA	NA	NA	NA	NA	0	1	0	0	1	NA	NA	-5.06134	-1.46179	NA	NA	NA	NA	NA	NA	4.16329e-07	0.143798	NA	NA	NA	NA	NA	NA	0.000258956	0.928923	NA	NA	NA	NA
MYDGF	NA	NA	NA	Nerve_Tibial	7.72014e-06	0.00686142	-4.4728		NA	NA	NA	NA	NA	NA	0	1	0	0	1	NA	NA	-4.65312	-0.179846	NA	NA	NA	NA	NA	NA	3.26953e-06	0.857273	NA	NA	NA	NA	NA	NA	0.00178726	0.994372	NA	NA	NA	NA
MYDGF	NA	NA	NA	Whole_Blood	1.22774e-05	0.00924909	-4.3726		NA	NA	NA	NA	NA	NA	0	1	0	0	1	NA	NA	-4.69686	-0.752497	NA	NA	NA	NA	NA	NA	2.64197e-06	0.451752	NA	NA	NA	NA	NA	NA	0.00207432	0.978212	NA	NA	NA	NA
MYDGF	NA	NA	NA	smultixcan	1.29651e-05	0.00528628	-1.44855		NA	NA	NA	NA	NA	NA	0	1	0	0	1	NA	NA	-1.98411	0.148167	NA	NA	NA	NA	NA	NA	3.69368e-06	0.543556	NA	NA	NA	NA	NA	NA	0.00102081	0.962842	NA	NA	NA	NA
NAPSA	NA	NA	NA	smultixcan	1.23073e-06	0.00093193	-1.39354		NA	NA	NA	NA	NA	NA	0	1	0	0	1	NA	NA	-7.86617	-1.91524	NA	NA	NA	NA	NA	NA	4.32738e-17	0.101007	NA	NA	NA	NA	NA	NA	7.87331e-14	0.832792	NA	NA	NA	NA
NDUFC1	NA	NA	NA	smultixcan	1.59661e-05	0.00638703	-1.13534		NA	NA	NA	NA	NA	NA	0	1	0	0	1	NA	NA	-0.850331	1.57177	NA	NA	NA	NA	NA	NA	0.000421946	0.00323546	NA	NA	NA	NA	NA	NA	0.0458326	0.463602	NA	NA	NA	NA
NTN5	NA	NA	NA	Adipose_Subcutaneous	4.32529e-07	0.00235685	-5.05405		NA	NA	NA	NA	NA	NA	0	1	0	0	1	NA	NA	-4.28573	1.3217	NA	NA	NA	NA	NA	NA	1.82143e-05	0.186267	NA	NA	NA	NA	NA	NA	0.00907424	0.931406	NA	NA	NA	NA
NTN5	NA	NA	NA	Brain_Cortex	1.08808e-06	0.00549972	-4.875		NA	NA	NA	NA	NA	NA	0	1	0	0	1	NA	NA	-4.84269	0.873176	NA	NA	NA	NA	NA	NA	1.2809e-06	0.382567	NA	NA	NA	NA	NA	NA	0.00143659	0.994133	NA	NA	NA	NA
NTN5	NA	NA	NA	Brain_Frontal_Cortex_BA9	8.91312e-08	0.000626853	-5.34759		NA	NA	NA	NA	NA	NA	0	1	0	0	1	NA	NA	-5.42434	1.62951	NA	NA	NA	NA	NA	NA	5.81707e-08	0.103206	NA	NA	NA	NA	NA	NA	8.82376e-05	0.974705	NA	NA	NA	NA
NTN5	NA	NA	NA	Ovary	4.32529e-07	0.000931696	-5.05405		NA	NA	NA	NA	NA	NA	0	1	0	0	1	NA	NA	-4.9757	0.839774	NA	NA	NA	NA	NA	NA	6.5011e-07	0.401035	NA	NA	NA	NA	NA	NA	0.000436341	0.966409	NA	NA	NA	NA
NTN5	NA	NA	NA	Pituitary	8.91312e-08	0.000308869	-5.34759		NA	NA	NA	NA	NA	NA	0	1	0	0	1	NA	NA	-5.19	1.33224	NA	NA	NA	NA	NA	NA	2.10298e-07	0.182782	NA	NA	NA	NA	NA	NA	0.000204943	0.959328	NA	NA	NA	NA
NTN5	NA	NA	NA	Skin_Not_Sun_Exposed_Suprapubic	1.08808e-06	0.00301535	-4.875		NA	NA	NA	NA	NA	NA	0	1	0	0	1	NA	NA	-5.76412	1.37657	NA	NA	NA	NA	NA	NA	8.20867e-09	0.168646	NA	NA	NA	NA	NA	NA	1.35371e-05	0.935618	NA	NA	NA	NA
NTN5	NA	NA	NA	Skin_Sun_Exposed_Lower_leg	8.91312e-08	0.00101298	-5.34759		NA	NA	NA	NA	NA	NA	0	1	0	0	1	NA	NA	-5.19	1.33224	NA	NA	NA	NA	NA	NA	2.10298e-07	0.182782	NA	NA	NA	NA	NA	NA	0.000257863	0.963611	NA	NA	NA	NA
NTN5	NA	NA	NA	Testis	4.32529e-07	0.000804565	-5.05405		NA	NA	NA	NA	NA	NA	0	1	0	0	1	NA	NA	-4.9757	0.972509	NA	NA	NA	NA	NA	NA	6.5011e-07	0.330798	NA	NA	NA	NA	NA	NA	0.000532748	0.980066	NA	NA	NA	NA
NTN5	NA	NA	NA	smultixcan	1.75243e-05	0.00688057	-2.58696		NA	NA	NA	NA	NA	NA	0	1	0	0	1	NA	NA	-3.44447	1.38331	NA	NA	NA	NA	NA	NA	5.2708e-06	0.338007	NA	NA	NA	NA	NA	NA	0.00140338	0.944612	NA	NA	NA	NA
NXPE3	NA	NA	NA	smultixcan	3.91819e-09	5.53823e-06	-1.14257		NA	NA	NA	NA	NA	NA	0	1	0	0	1	NA	NA	-1.69433	0.0388078	NA	NA	NA	NA	NA	NA	1.06336e-10	0.995875	NA	NA	NA	NA	NA	NA	8.59865e-08	0.999474	NA	NA	NA	NA
OBSCN	NA	NA	NA	Stomach	4.66679e-06	0.00647096	4.57924		NA	NA	NA	NA	NA	NA	0	1	0	0	1	NA	NA	5.16295	1.67059	NA	NA	NA	NA	NA	NA	2.4309e-07	0.094803	NA	NA	NA	NA	NA	NA	0.000246635	0.948219	NA	NA	NA	NA
OBSCN	NA	NA	NA	Vagina	7.62648e-06	0.00943614	-4.47541		NA	NA	NA	NA	NA	NA	0	1	0	0	1	NA	NA	-4.72599	-0.378182	NA	NA	NA	NA	NA	NA	2.28993e-06	0.705296	NA	NA	NA	NA	NA	NA	0.00157047	0.988188	NA	NA	NA	NA
PDE4A	NA	NA	NA	Testis	1.32951e-05	0.00994614	-4.35519		NA	NA	NA	NA	NA	NA	0	1	0	0	1	NA	NA	-4.48053	0.0405405	NA	NA	NA	NA	NA	NA	7.44567e-06	0.967662	NA	NA	NA	NA	NA	NA	0.00463716	0.997007	NA	NA	NA	NA
POU5F1	NA	NA	NA	smultixcan	1.51904e-06	0.00107355	0.854722		NA	NA	NA	NA	NA	NA	0	1	0	0	1	NA	NA	1.13476	1.04702	NA	NA	NA	NA	NA	NA	6.02371e-06	0.00155214	NA	NA	NA	NA	NA	NA	0.00158453	0.402328	NA	NA	NA	NA
PSMD3	NA	NA	NA	Heart_Left_Ventricle	4.23024e-06	0.00809499	-4.59974		NA	NA	NA	NA	NA	NA	0	1	0	0	1	NA	NA	-4.69408	0.207822	NA	NA	NA	NA	NA	NA	2.6781e-06	0.835368	NA	NA	NA	NA	NA	NA	0.00171681	0.996338	NA	NA	NA	NA
PTGFR	NA	NA	NA	Nerve_Tibial	8.96281e-06	0.00739688	-4.44079		NA	NA	NA	NA	NA	NA	0	1	0	0	1	NA	NA	-4.46312	0.456671	NA	NA	NA	NA	NA	NA	8.0774e-06	0.647908	NA	NA	NA	NA	NA	NA	0.00394235	0.983716	NA	NA	NA	NA
RAVER1	NA	NA	NA	Whole_Blood	9.37713e-09	8.68885e-05	5.74163		NA	NA	NA	NA	NA	NA	0	1	0	0	1	NA	NA	4.57213	-1.39057	NA	NA	NA	NA	NA	NA	4.82781e-06	0.164355	NA	NA	NA	NA	NA	NA	0.0029691	0.962748	NA	NA	NA	NA
RAVER1	NA	NA	NA	smultixcan	3.60291e-07	0.000402047	0.693298		NA	NA	NA	NA	NA	NA	0	1	0	0	1	NA	NA	-0.28689	0.713054	NA	NA	NA	NA	NA	NA	2.64425e-09	0.466509	NA	NA	NA	NA	NA	NA	1.40809e-06	0.954763	NA	NA	NA	NA
RP11-298J23.10	NA	NA	NA	Brain_Cortex	5.20997e-06	0.00882221	-4.55615		NA	NA	NA	NA	NA	NA	0	1	0	0	1	NA	NA	-3.56643	-0.599681	NA	NA	NA	NA	NA	NA	0.000361874	0.548719	NA	NA	NA	NA	NA	NA	0.101464	0.996286	NA	NA	NA	NA
RP11-298J23.10	NA	NA	NA	Brain_Hypothalamus	5.20997e-06	0.00544905	-4.55615		NA	NA	NA	NA	NA	NA	0	1	0	0	1	NA	NA	-5.04443	-1.04257	NA	NA	NA	NA	NA	NA	4.5487e-07	0.29715	NA	NA	NA	NA	NA	NA	0.000889271	0.975254	NA	NA	NA	NA
RP11-298J23.10	NA	NA	NA	Cells_EBV-transformed_lymphocytes	5.20997e-06	0.00630481	-4.55615		NA	NA	NA	NA	NA	NA	0	1	0	0	1	NA	NA	-2.55107	-0.354275	NA	NA	NA	NA	NA	NA	0.0107392	0.723133	NA	NA	NA	NA	NA	NA	0.338045	0.987907	NA	NA	NA	NA
RP11-298J23.10	NA	NA	NA	Testis	5.20997e-06	0.00521839	4.55615		NA	NA	NA	NA	NA	NA	0	1	0	0	1	NA	NA	4.73012	0.922721	NA	NA	NA	NA	NA	NA	2.24391e-06	0.356152	NA	NA	NA	NA	NA	NA	0.00158808	0.982299	NA	NA	NA	NA
RP11-298J23.8	NA	NA	NA	Brain_Cerebellum	4.16099e-06	0.00569176	-4.60317		NA	NA	NA	NA	NA	NA	0	1	0	0	1	NA	NA	-5.03899	-1.19261	NA	NA	NA	NA	NA	NA	4.67987e-07	0.233023	NA	NA	NA	NA	NA	NA	0.000405477	0.942499	NA	NA	NA	NA
RP11-506M13.3	NA	NA	NA	Brain_Nucleus_accumbens_basal_ganglia	3.61009e-06	0.0088745	-4.63265		NA	NA	NA	NA	NA	NA	0	1	0	0	1	NA	NA	-4.88391	-0.479495	NA	NA	NA	NA	NA	NA	1.04002e-06	0.631586	NA	NA	NA	NA	NA	NA	0.000966658	0.99502	NA	NA	NA	NA
RP11-506M13.3	NA	NA	NA	Cells_Cultured_fibroblasts	1.94753e-06	0.00685337	-4.75879		NA	NA	NA	NA	NA	NA	0	1	0	0	1	NA	NA	-3.97143	1.09781	NA	NA	NA	NA	NA	NA	7.14415e-05	0.272288	NA	NA	NA	NA	NA	NA	0.0305942	0.96271	NA	NA	NA	NA
RP11-506M13.3	NA	NA	NA	Heart_Atrial_Appendage	3.61009e-06	0.00733787	-4.63265		NA	NA	NA	NA	NA	NA	0	1	0	0	1	NA	NA	-5.14404	-1.04705	NA	NA	NA	NA	NA	NA	2.68895e-07	0.295079	NA	NA	NA	NA	NA	NA	0.000362716	0.968316	NA	NA	NA	NA
RP11-506M13.3	NA	NA	NA	Pituitary	3.21771e-06	0.00418141	-4.65641		NA	NA	NA	NA	NA	NA	0	1	0	0	1	NA	NA	-4.78123	0.0479233	NA	NA	NA	NA	NA	NA	1.74222e-06	0.961777	NA	NA	NA	NA	NA	NA	0.00116169	0.997148	NA	NA	NA	NA
RP11-506M13.3	NA	NA	NA	smultixcan	4.83659e-06	0.00269856	-3.05946		NA	NA	NA	NA	NA	NA	0	1	0	0	1	NA	NA	-2.62667	0.244448	NA	NA	NA	NA	NA	NA	4.50302e-07	0.622441	NA	NA	NA	NA	NA	NA	0.000156055	0.969199	NA	NA	NA	NA
RP11-589B3.6	NA	NA	NA	Testis	1.94753e-06	0.00253588	-4.75879		NA	NA	NA	NA	NA	NA	0	1	0	0	1	NA	NA	-4.66615	0.958333	NA	NA	NA	NA	NA	NA	3.06901e-06	0.337895	NA	NA	NA	NA	NA	NA	0.00199102	0.980066	NA	NA	NA	NA
RP11-589B3.6	NA	NA	NA	smultixcan	6.54157e-06	0.00313445	-3.47773		NA	NA	NA	NA	NA	NA	0	1	0	0	1	NA	NA	-3.67499	1.10401	NA	NA	NA	NA	NA	NA	2.70256e-07	0.656636	NA	NA	NA	NA	NA	NA	0.000100009	0.973373	NA	NA	NA	NA
RP13-554M15.8	NA	NA	NA	Thyroid	1.95984e-06	0.00376615	-4.75752		NA	NA	NA	NA	NA	NA	0	1	0	0	1	NA	NA	-5.05731	-0.746808	NA	NA	NA	NA	NA	NA	4.25212e-07	0.455179	NA	NA	NA	NA	NA	NA	0.000493509	0.985808	NA	NA	NA	NA
RP4-535B20.1	NA	NA	NA	Nerve_Tibial	1.89696e-06	0.00313107	-4.7641		NA	NA	NA	NA	NA	NA	0	1	0	0	1	NA	NA	-5.11486	-0.892193	NA	NA	NA	NA	NA	NA	3.13976e-07	0.372289	NA	NA	NA	NA	NA	NA	0.000268175	0.975182	NA	NA	NA	NA
RP4-535B20.1	NA	NA	NA	Thyroid	1.89696e-06	0.00376615	-4.7641		NA	NA	NA	NA	NA	NA	0	1	0	0	1	NA	NA	-5.11486	-0.892193	NA	NA	NA	NA	NA	NA	3.13976e-07	0.372289	NA	NA	NA	NA	NA	NA	0.000425657	0.985808	NA	NA	NA	NA
RSPO2	NA	NA	NA	Brain_Cortex	5.23625e-06	0.00882221	-4.55509		NA	NA	NA	NA	NA	NA	0	1	0	0	1	NA	NA	-4.25614	1.68354	NA	NA	NA	NA	NA	NA	2.07989e-05	0.0922705	NA	NA	NA	NA	NA	NA	0.0122188	0.922119	NA	NA	NA	NA
RSPO2	NA	NA	NA	smultixcan	2.33365e-05	0.00854474	1.27978		NA	NA	NA	NA	NA	NA	0	1	0	0	1	NA	NA	1.2111	-0.301425	NA	NA	NA	NA	NA	NA	5.066e-05	0.677239	NA	NA	NA	NA	NA	NA	0.0100551	0.975716	NA	NA	NA	NA
SEMA4A	NA	NA	NA	smultixcan	1.43031e-06	0.00104571	1.07498		NA	NA	NA	NA	NA	NA	0	1	0	0	1	NA	NA	1.3294	0.740461	NA	NA	NA	NA	NA	NA	4.373e-07	0.603709	NA	NA	NA	NA	NA	NA	0.000153993	0.968515	NA	NA	NA	NA
SEMA6B	NA	NA	NA	Breast_Mammary_Tissue	7.49351e-06	0.00875741	4.47917		NA	NA	NA	NA	NA	NA	0	1	0	0	1	NA	NA	3.60971	0.555695	NA	NA	NA	NA	NA	NA	0.000306539	0.578419	NA	NA	NA	NA	NA	NA	0.0735462	0.994065	NA	NA	NA	NA
SENP7	NA	NA	NA	Artery_Aorta	1.20963e-06	0.0042716	4.85405		NA	NA	NA	NA	NA	NA	0	1	0	0	1	NA	NA	5.15228	0.551237	NA	NA	NA	NA	NA	NA	2.57335e-07	0.581471	NA	NA	NA	NA	NA	NA	0.000271038	0.992524	NA	NA	NA	NA
SENP7	NA	NA	NA	Artery_Coronary	7.14648e-06	0.00983968	4.48928		NA	NA	NA	NA	NA	NA	0	1	0	0	1	NA	NA	4.59513	-0.173446	NA	NA	NA	NA	NA	NA	4.32481e-06	0.862301	NA	NA	NA	NA	NA	NA	0.00303627	0.993963	NA	NA	NA	NA
SENP7	NA	NA	NA	Brain_Caudate_basal_ganglia	1.20963e-06	0.00600036	4.85405		NA	NA	NA	NA	NA	NA	0	1	0	0	1	NA	NA	5.15228	0.551237	NA	NA	NA	NA	NA	NA	2.57335e-07	0.581471	NA	NA	NA	NA	NA	NA	0.000392533	0.992204	NA	NA	NA	NA
SENP7	NA	NA	NA	Brain_Cerebellar_Hemisphere	6.50421e-06	0.00708164	4.5093		NA	NA	NA	NA	NA	NA	0	1	0	0	1	NA	NA	4.62601	-0.132472	NA	NA	NA	NA	NA	NA	3.72782e-06	0.894611	NA	NA	NA	NA	NA	NA	0.00221451	0.995798	NA	NA	NA	NA
SENP7	NA	NA	NA	Brain_Cerebellum	6.51495e-06	0.00650974	4.50895		NA	NA	NA	NA	NA	NA	0	1	0	0	1	NA	NA	4.62225	-0.146134	NA	NA	NA	NA	NA	NA	3.79605e-06	0.883816	NA	NA	NA	NA	NA	NA	0.00209301	0.991697	NA	NA	NA	NA
SENP7	NA	NA	NA	Brain_Cortex	7.02398e-06	0.00887568	4.49296		NA	NA	NA	NA	NA	NA	0	1	0	0	1	NA	NA	4.60119	-0.0829856	NA	NA	NA	NA	NA	NA	4.20077e-06	0.933863	NA	NA	NA	NA	NA	NA	0.00345499	0.997568	NA	NA	NA	NA
SENP7	NA	NA	NA	Brain_Frontal_Cortex_BA9	1.20963e-06	0.00238152	4.85405		NA	NA	NA	NA	NA	NA	0	1	0	0	1	NA	NA	5.15228	0.551237	NA	NA	NA	NA	NA	NA	2.57335e-07	0.581471	NA	NA	NA	NA	NA	NA	0.000312276	0.986125	NA	NA	NA	NA
SENP7	NA	NA	NA	Brain_Hippocampus	1.20963e-06	0.00569069	4.85405		NA	NA	NA	NA	NA	NA	0	1	0	0	1	NA	NA	5.15228	0.551237	NA	NA	NA	NA	NA	NA	2.57335e-07	0.581471	NA	NA	NA	NA	NA	NA	0.000271231	0.986326	NA	NA	NA	NA
SENP7	NA	NA	NA	Brain_Spinal_cord_cervical_c-1	1.20963e-06	0.00387553	4.85405		NA	NA	NA	NA	NA	NA	0	1	0	0	1	NA	NA	5.15228	0.551237	NA	NA	NA	NA	NA	NA	2.57335e-07	0.581471	NA	NA	NA	NA	NA	NA	0.00028662	0.976103	NA	NA	NA	NA
SENP7	NA	NA	NA	Colon_Sigmoid	4.94567e-06	0.0084711	4.56708		NA	NA	NA	NA	NA	NA	0	1	0	0	1	NA	NA	4.6932	-0.102361	NA	NA	NA	NA	NA	NA	2.6897e-06	0.91847	NA	NA	NA	NA	NA	NA	0.00281365	0.997297	NA	NA	NA	NA
SENP7	NA	NA	NA	Heart_Atrial_Appendage	7.25533e-06	0.00819288	4.48606		NA	NA	NA	NA	NA	NA	0	1	0	0	1	NA	NA	4.59241	-0.170996	NA	NA	NA	NA	NA	NA	4.38155e-06	0.864227	NA	NA	NA	NA	NA	NA	0.00358206	0.993878	NA	NA	NA	NA
SENP7	NA	NA	NA	Kidney_Cortex	1.20963e-06	0.00146748	4.85405		NA	NA	NA	NA	NA	NA	0	1	0	0	1	NA	NA	5.15228	0.551237	NA	NA	NA	NA	NA	NA	2.57335e-07	0.581471	NA	NA	NA	NA	NA	NA	0.000171496	0.976503	NA	NA	NA	NA
SENP7	NA	NA	NA	Ovary	1.20963e-06	0.00143492	4.85405		NA	NA	NA	NA	NA	NA	0	1	0	0	1	NA	NA	5.15228	0.551237	NA	NA	NA	NA	NA	NA	2.57335e-07	0.581471	NA	NA	NA	NA	NA	NA	0.000233225	0.975886	NA	NA	NA	NA
SENP7	NA	NA	NA	Pituitary	1.20963e-06	0.00209588	4.85405		NA	NA	NA	NA	NA	NA	0	1	0	0	1	NA	NA	5.15228	0.551237	NA	NA	NA	NA	NA	NA	2.57335e-07	0.581471	NA	NA	NA	NA	NA	NA	0.00023287	0.986614	NA	NA	NA	NA
SENP7	NA	NA	NA	Prostate	6.29311e-06	0.00907916	4.51629		NA	NA	NA	NA	NA	NA	0	1	0	0	1	NA	NA	4.61987	-0.186182	NA	NA	NA	NA	NA	NA	3.83974e-06	0.852302	NA	NA	NA	NA	NA	NA	0.00226947	0.995741	NA	NA	NA	NA
SENP7	NA	NA	NA	Skin_Not_Sun_Exposed_Suprapubic	8.04182e-06	0.00990484	4.46407		NA	NA	NA	NA	NA	NA	0	1	0	0	1	NA	NA	4.56511	-0.189416	NA	NA	NA	NA	NA	NA	4.99235e-06	0.849767	NA	NA	NA	NA	NA	NA	0.00470458	0.989461	NA	NA	NA	NA
SENP7	NA	NA	NA	Spleen	8.58951e-06	0.00956203	4.44994		NA	NA	NA	NA	NA	NA	0	1	0	0	1	NA	NA	4.55879	-0.156138	NA	NA	NA	NA	NA	NA	5.14496e-06	0.875924	NA	NA	NA	NA	NA	NA	0.00284709	0.994226	NA	NA	NA	NA
SENP7	NA	NA	NA	Stomach	3.80988e-06	0.00647096	4.62149		NA	NA	NA	NA	NA	NA	0	1	0	0	1	NA	NA	4.73237	-0.170872	NA	NA	NA	NA	NA	NA	2.21911e-06	0.864324	NA	NA	NA	NA	NA	NA	0.00171451	0.994531	NA	NA	NA	NA
SENP7	NA	NA	NA	Testis	1.20963e-06	0.00175006	4.85405		NA	NA	NA	NA	NA	NA	0	1	0	0	1	NA	NA	4.79584	0.487134	NA	NA	NA	NA	NA	NA	1.61998e-06	0.626164	NA	NA	NA	NA	NA	NA	0.0012011	0.989432	NA	NA	NA	NA
SENP7	NA	NA	NA	smultixcan	2.95907e-05	0.00995844	4.07296		NA	NA	NA	NA	NA	NA	0	1	0	0	1	NA	NA	4.0782	-0.411382	NA	NA	NA	NA	NA	NA	6.24013e-06	0.0833575	NA	NA	NA	NA	NA	NA	0.00162191	0.832549	NA	NA	NA	NA
SLC5A3	NA	NA	NA	smultixcan	4.40106e-07	0.000443066	0.0797531		NA	NA	NA	NA	NA	NA	0	1	0	0	1	NA	NA	0.135037	0.201838	NA	NA	NA	NA	NA	NA	2.79127e-07	0.949548	NA	NA	NA	NA	NA	NA	0.00010157	0.998385	NA	NA	NA	NA
ST3GAL3	NA	NA	NA	Brain_Hypothalamus	4.54109e-06	0.00544905	-4.58494		NA	NA	NA	NA	NA	NA	0	1	0	0	1	NA	NA	-4.55478	0.678515	NA	NA	NA	NA	NA	NA	5.24407e-06	0.497445	NA	NA	NA	NA	NA	NA	0.00410086	0.992921	NA	NA	NA	NA
ST3GAL3	NA	NA	NA	Testis	2.43087e-07	0.000633047	5.16295		NA	NA	NA	NA	NA	NA	0	1	0	0	1	NA	NA	5.0719	-1.00767	NA	NA	NA	NA	NA	NA	3.93862e-07	0.313613	NA	NA	NA	NA	NA	NA	0.00034069	0.974644	NA	NA	NA	NA
SYMPK	NA	NA	NA	smultixcan	1.18092e-05	0.00490939	1.33253		NA	NA	NA	NA	NA	NA	0	1	0	0	1	NA	NA	2.16589	0.465675	NA	NA	NA	NA	NA	NA	2.93729e-05	0.24702	NA	NA	NA	NA	NA	NA	0.00639184	0.92508	NA	NA	NA	NA
TCF19	NA	NA	NA	smultixcan	1.15477e-10	2.22576e-07	0.199399		NA	NA	NA	NA	NA	NA	0	1	0	0	1	NA	NA	4.65962	-1.16302	NA	NA	NA	NA	NA	NA	2.05103e-11	0.0514354	NA	NA	NA	NA	NA	NA	2.03546e-08	0.790202	NA	NA	NA	NA
TFAP2E	NA	NA	NA	smultixcan	2.14382e-05	0.00826423	-0.716456		NA	NA	NA	NA	NA	NA	0	1	0	0	1	NA	NA	-0.454707	1.26693	NA	NA	NA	NA	NA	NA	6.99352e-05	0.140938	NA	NA	NA	NA	NA	NA	0.0124447	0.873079	NA	NA	NA	NA
TRIM15	NA	NA	NA	smultixcan	7.15701e-06	0.00329876	-0.140792		NA	NA	NA	NA	NA	NA	0	1	0	0	1	NA	NA	-0.0553895	-0.119248	NA	NA	NA	NA	NA	NA	0.000226651	0.499821	NA	NA	NA	NA	NA	NA	0.0306668	0.95685	NA	NA	NA	NA
ZGLP1	NA	NA	NA	Adipose_Visceral_Omentum	6.52058e-07	0.00231133	-4.97512		NA	NA	NA	NA	NA	NA	0	1	0	0	1	NA	NA	-4.80102	1.46377	NA	NA	NA	NA	NA	NA	1.57858e-06	0.143257	NA	NA	NA	NA	NA	NA	0.00143944	0.946169	NA	NA	NA	NA
ZGLP1	NA	NA	NA	Brain_Hippocampus	2.88419e-06	0.00626903	-4.6789		NA	NA	NA	NA	NA	NA	0	1	0	0	1	NA	NA	-4.83163	1.22258	NA	NA	NA	NA	NA	NA	1.35421e-06	0.221488	NA	NA	NA	NA	NA	NA	0.000953526	0.970918	NA	NA	NA	NA
ZGLP1	NA	NA	NA	Brain_Nucleus_accumbens_basal_ganglia	7.57751e-07	0.00323368	-4.94595		NA	NA	NA	NA	NA	NA	0	1	0	0	1	NA	NA	-5.78892	1.60117	NA	NA	NA	NA	NA	NA	7.08409e-09	0.109339	NA	NA	NA	NA	NA	NA	9.51079e-06	0.923736	NA	NA	NA	NA
ZGLP1	NA	NA	NA	Brain_Putamen_basal_ganglia	7.57751e-07	0.0027227	-4.94595		NA	NA	NA	NA	NA	NA	0	1	0	0	1	NA	NA	-5.7781	1.57373	NA	NA	NA	NA	NA	NA	7.55489e-09	0.11555	NA	NA	NA	NA	NA	NA	1.11274e-05	0.966479	NA	NA	NA	NA
ZGLP1	NA	NA	NA	Ovary	7.57751e-07	0.00119851	-4.94595		NA	NA	NA	NA	NA	NA	0	1	0	0	1	NA	NA	-5.86073	1.59183	NA	NA	NA	NA	NA	NA	4.60826e-09	0.111424	NA	NA	NA	NA	NA	NA	6.03273e-06	0.92612	NA	NA	NA	NA
ZGLP1	NA	NA	NA	Testis	1.12673e-05	0.00978073	-4.3913		NA	NA	NA	NA	NA	NA	0	1	0	0	1	NA	NA	-5.14989	1.45683	NA	NA	NA	NA	NA	NA	2.60645e-07	0.145164	NA	NA	NA	NA	NA	NA	0.00023872	0.926892	NA	NA	NA	NA
ZGLP1	NA	NA	NA	Uterus	6.52058e-07	0.0030379	-4.97512		NA	NA	NA	NA	NA	NA	0	1	0	0	1	NA	NA	-4.80102	1.46377	NA	NA	NA	NA	NA	NA	1.57858e-06	0.143257	NA	NA	NA	NA	NA	NA	0.00126884	0.962162	NA	NA	NA	NA
ZGLP1	NA	NA	NA	smultixcan	3.03045e-16	1.60629e-12	-0.235114		NA	NA	NA	NA	NA	NA	0	1	0	0	1	NA	NA	-3.61921	1.13903	NA	NA	NA	NA	NA	NA	1.13138e-09	0.346766	NA	NA	NA	NA	NA	NA	6.76909e-07	0.944612	NA	NA	NA	NA
ARID3B	NA	NA	NA		NA	NA	NA	smultixcan	8.75875e-06	0.0064629	0.906182	NA	NA	NA	0	0	1	0	1	NA	NA	NA	NA	0.917798	-0.0574994	NA	NA	NA	NA	NA	NA	3.12872e-05	0.201584	NA	NA	NA	NA	NA	NA	0.00901041	0.938667	NA	NA
ATP5PO	NA	NA	NA		NA	NA	NA	smultixcan	1.35136e-05	0.00840593	1.6879	NA	NA	NA	0	0	1	0	1	NA	NA	NA	NA	2.94763	-0.928453	NA	NA	NA	NA	NA	NA	1.18556e-07	0.361358	NA	NA	NA	NA	NA	NA	9.66011e-05	0.960492	NA	NA
BMP1	NA	NA	NA		NA	NA	NA	Adipose_Subcutaneous	2.52169e-06	0.00249343	-4.70637	NA	NA	NA	0	0	1	0	1	NA	NA	NA	NA	-4.87216	-0.146511	NA	NA	NA	NA	NA	NA	1.10384e-06	0.883518	NA	NA	NA	NA	NA	NA	0.000670571	0.998285	NA	NA
BMP1	NA	NA	NA		NA	NA	NA	Brain_Caudate_basal_ganglia	3.35466e-06	0.00435959	-4.64782	NA	NA	NA	0	0	1	0	1	NA	NA	NA	NA	-4.82124	-0.185727	NA	NA	NA	NA	NA	NA	1.42669e-06	0.852659	NA	NA	NA	NA	NA	NA	0.00118881	0.998525	NA	NA
BMP1	NA	NA	NA		NA	NA	NA	Brain_Cerebellar_Hemisphere	3.20796e-06	0.00489157	-4.65704	NA	NA	NA	0	0	1	0	1	NA	NA	NA	NA	-4.89733	-0.467781	NA	NA	NA	NA	NA	NA	9.71498e-07	0.639941	NA	NA	NA	NA	NA	NA	0.000808644	0.99266	NA	NA
BMP1	NA	NA	NA		NA	NA	NA	Brain_Hypothalamus	1.36596e-06	0.00246673	-4.82991	NA	NA	NA	0	0	1	0	1	NA	NA	NA	NA	-5.01677	-0.221156	NA	NA	NA	NA	NA	NA	5.25463e-07	0.824971	NA	NA	NA	NA	NA	NA	0.000629399	0.99873	NA	NA
BMP1	NA	NA	NA		NA	NA	NA	Brain_Nucleus_accumbens_basal_ganglia	4.06566e-06	0.00423731	-4.608	NA	NA	NA	0	0	1	0	1	NA	NA	NA	NA	-4.78754	-0.216337	NA	NA	NA	NA	NA	NA	1.68839e-06	0.828725	NA	NA	NA	NA	NA	NA	0.00121733	0.997977	NA	NA
BMP1	NA	NA	NA		NA	NA	NA	Brain_Putamen_basal_ganglia	1.27648e-06	0.00260757	-4.84338	NA	NA	NA	0	0	1	0	1	NA	NA	NA	NA	-5.02375	-0.192058	NA	NA	NA	NA	NA	NA	5.06721e-07	0.847697	NA	NA	NA	NA	NA	NA	0.000497755	0.996957	NA	NA
BMP1	NA	NA	NA		NA	NA	NA	Liver	1.31782e-06	0.00220772	-4.83705	NA	NA	NA	0	0	1	0	1	NA	NA	NA	NA	-5.03887	-0.283666	NA	NA	NA	NA	NA	NA	4.68278e-07	0.776666	NA	NA	NA	NA	NA	NA	0.000491551	0.996626	NA	NA
BMP1	NA	NA	NA		NA	NA	NA	Nerve_Tibial	2.52929e-06	0.00262308	-4.70575	NA	NA	NA	0	0	1	0	1	NA	NA	NA	NA	-4.88372	-0.19811	NA	NA	NA	NA	NA	NA	1.04105e-06	0.842959	NA	NA	NA	NA	NA	NA	0.00075223	0.997012	NA	NA
BMP1	NA	NA	NA		NA	NA	NA	Stomach	4.66519e-06	0.00437898	-4.57931	NA	NA	NA	0	0	1	0	1	NA	NA	NA	NA	-4.75645	-0.209564	NA	NA	NA	NA	NA	NA	1.97028e-06	0.834008	NA	NA	NA	NA	NA	NA	0.00118192	0.996668	NA	NA
BMP1	NA	NA	NA		NA	NA	NA	Uterus	1.46274e-06	0.00264098	-4.81626	NA	NA	NA	0	0	1	0	1	NA	NA	NA	NA	-4.98474	-0.144931	NA	NA	NA	NA	NA	NA	6.20442e-07	0.884765	NA	NA	NA	NA	NA	NA	0.000691695	0.998211	NA	NA
BMP1	NA	NA	NA		NA	NA	NA	smultixcan	1.48507e-05	0.00860787	-3.52394	NA	NA	NA	0	0	1	0	1	NA	NA	NA	NA	-3.59736	0.10507	NA	NA	NA	NA	NA	NA	5.86878e-06	0.506333	NA	NA	NA	NA	NA	NA	0.00279889	0.975829	NA	NA
BPTF	NA	NA	NA		NA	NA	NA	Adipose_Subcutaneous	1.78981e-05	0.00777619	4.28962	NA	NA	NA	0	0	1	0	1	NA	NA	NA	NA	4.96522	2.12715	NA	NA	NA	NA	NA	NA	6.86217e-07	0.0334078	NA	NA	NA	NA	NA	NA	0.000475233	0.804619	NA	NA
BPTF	NA	NA	NA		NA	NA	NA	Brain_Cortex	1.78981e-05	0.00911173	4.28962	NA	NA	NA	0	0	1	0	1	NA	NA	NA	NA	4.97737	2.15808	NA	NA	NA	NA	NA	NA	6.44555e-07	0.030922	NA	NA	NA	NA	NA	NA	0.000672984	0.79325	NA	NA
BPTF	NA	NA	NA		NA	NA	NA	Breast_Mammary_Tissue	1.78981e-05	0.0089175	-4.28962	NA	NA	NA	0	0	1	0	1	NA	NA	NA	NA	-4.97737	-2.15808	NA	NA	NA	NA	NA	NA	6.44555e-07	0.030922	NA	NA	NA	NA	NA	NA	0.000523057	0.819344	NA	NA
BPTF	NA	NA	NA		NA	NA	NA	Esophagus_Mucosa	1.78981e-05	0.00930043	-4.28962	NA	NA	NA	0	0	1	0	1	NA	NA	NA	NA	-4.97737	-2.15808	NA	NA	NA	NA	NA	NA	6.44555e-07	0.030922	NA	NA	NA	NA	NA	NA	0.00043443	0.787709	NA	NA
BPTF	NA	NA	NA		NA	NA	NA	Esophagus_Muscularis	1.78981e-05	0.00974534	4.28962	NA	NA	NA	0	0	1	0	1	NA	NA	NA	NA	4.97737	2.15808	NA	NA	NA	NA	NA	NA	6.44555e-07	0.030922	NA	NA	NA	NA	NA	NA	0.000673519	0.796158	NA	NA
BPTF	NA	NA	NA		NA	NA	NA	Nerve_Tibial	1.78981e-05	0.00894993	4.28962	NA	NA	NA	0	0	1	0	1	NA	NA	NA	NA	4.97737	2.15808	NA	NA	NA	NA	NA	NA	6.44555e-07	0.030922	NA	NA	NA	NA	NA	NA	0.000565536	0.816759	NA	NA
BPTF	NA	NA	NA		NA	NA	NA	Pituitary	1.78981e-05	0.00987795	4.28962	NA	NA	NA	0	0	1	0	1	NA	NA	NA	NA	4.97737	2.15808	NA	NA	NA	NA	NA	NA	6.44555e-07	0.030922	NA	NA	NA	NA	NA	NA	0.000687248	0.782935	NA	NA
BPTF	NA	NA	NA		NA	NA	NA	Skin_Sun_Exposed_Lower_leg	1.78981e-05	0.00903151	4.28962	NA	NA	NA	0	0	1	0	1	NA	NA	NA	NA	4.97737	2.15808	NA	NA	NA	NA	NA	NA	6.44555e-07	0.030922	NA	NA	NA	NA	NA	NA	0.000408206	0.800434	NA	NA
BPTF	NA	NA	NA		NA	NA	NA	Spleen	1.78981e-05	0.00934782	-4.28962	NA	NA	NA	0	0	1	0	1	NA	NA	NA	NA	-4.97737	-2.15808	NA	NA	NA	NA	NA	NA	6.44555e-07	0.030922	NA	NA	NA	NA	NA	NA	0.000658341	0.753033	NA	NA
BPTF	NA	NA	NA		NA	NA	NA	Stomach	1.78981e-05	0.00877529	4.28962	NA	NA	NA	0	0	1	0	1	NA	NA	NA	NA	4.97737	2.15808	NA	NA	NA	NA	NA	NA	6.44555e-07	0.030922	NA	NA	NA	NA	NA	NA	0.000501603	0.776057	NA	NA
BPTF	NA	NA	NA		NA	NA	NA	Thyroid	1.78981e-05	0.00885575	-4.28962	NA	NA	NA	0	0	1	0	1	NA	NA	NA	NA	-4.97737	-2.15808	NA	NA	NA	NA	NA	NA	6.44555e-07	0.030922	NA	NA	NA	NA	NA	NA	0.000461363	0.805531	NA	NA
BPTF	NA	NA	NA		NA	NA	NA	Vagina	1.78981e-05	0.00937582	-4.28962	NA	NA	NA	0	0	1	0	1	NA	NA	NA	NA	-4.97737	-2.15808	NA	NA	NA	NA	NA	NA	6.44555e-07	0.030922	NA	NA	NA	NA	NA	NA	0.000647218	0.820336	NA	NA
BPTF	NA	NA	NA		NA	NA	NA	smultixcan	1.78981e-05	0.00946947	3.81299	NA	NA	NA	0	0	1	0	1	NA	NA	NA	NA	4.42432	1.91829	NA	NA	NA	NA	NA	NA	6.44555e-07	0.030922	NA	NA	NA	NA	NA	NA	0.000442922	0.801547	NA	NA
BYSL	NA	NA	NA		NA	NA	NA	Minor_Salivary_Gland	7.87414e-07	0.00136543	4.93846	NA	NA	NA	0	0	1	0	1	NA	NA	NA	NA	4.87008	-0.833561	NA	NA	NA	NA	NA	NA	1.11555e-06	0.404529	NA	NA	NA	NA	NA	NA	0.000808447	0.966972	NA	NA
BYSL	NA	NA	NA		NA	NA	NA	smultixcan	7.87414e-07	0.00150568	4.93846	NA	NA	NA	0	0	1	0	1	NA	NA	NA	NA	4.87008	-0.833561	NA	NA	NA	NA	NA	NA	1.11555e-06	0.404529	NA	NA	NA	NA	NA	NA	0.000700025	0.965219	NA	NA
CCR5AS	NA	NA	NA		NA	NA	NA	Lung	1.92761e-06	0.00226006	-4.76087	NA	NA	NA	0	0	1	0	1	NA	NA	NA	NA	-4.44937	1.8419	NA	NA	NA	NA	NA	NA	8.6121e-06	0.0654902	NA	NA	NA	NA	NA	NA	0.00272446	0.884139	NA	NA
CCR5AS	NA	NA	NA		NA	NA	NA	Spleen	1.92761e-06	0.00314609	-4.76087	NA	NA	NA	0	0	1	0	1	NA	NA	NA	NA	-4.44937	1.8419	NA	NA	NA	NA	NA	NA	8.6121e-06	0.0654902	NA	NA	NA	NA	NA	NA	0.00406993	0.853958	NA	NA
CCR5AS	NA	NA	NA		NA	NA	NA	Whole_Blood	1.92761e-06	0.00212437	-4.76087	NA	NA	NA	0	0	1	0	1	NA	NA	NA	NA	-4.44937	1.8419	NA	NA	NA	NA	NA	NA	8.6121e-06	0.0654902	NA	NA	NA	NA	NA	NA	0.00336871	0.87093	NA	NA
CCR5AS	NA	NA	NA		NA	NA	NA	smultixcan	1.92761e-06	0.00280339	-4.76087	NA	NA	NA	0	0	1	0	1	NA	NA	NA	NA	-4.44937	1.8419	NA	NA	NA	NA	NA	NA	8.6121e-06	0.0654902	NA	NA	NA	NA	NA	NA	0.00366231	0.864969	NA	NA
CEL	NA	NA	NA		NA	NA	NA	Adrenal_Gland	4.86209e-06	0.00613887	-4.57065	NA	NA	NA	0	0	1	0	1	NA	NA	NA	NA	-4.8447	-0.49162	NA	NA	NA	NA	NA	NA	1.268e-06	0.622988	NA	NA	NA	NA	NA	NA	0.00132072	0.981815	NA	NA
CEL	NA	NA	NA		NA	NA	NA	smultixcan	4.86209e-06	0.00444292	-4.57065	NA	NA	NA	0	0	1	0	1	NA	NA	NA	NA	-4.8447	0.0765838	NA	NA	NA	NA	NA	NA	1.268e-06	0.706298	NA	NA	NA	NA	NA	NA	0.000791527	0.989613	NA	NA
DONSON	NA	NA	NA		NA	NA	NA	Artery_Aorta	4.38195e-06	0.00555112	4.59239	NA	NA	NA	0	0	1	0	1	NA	NA	NA	NA	4.39392	-1.34201	NA	NA	NA	NA	NA	NA	1.11326e-05	0.179594	NA	NA	NA	NA	NA	NA	0.00590851	0.956613	NA	NA
DONSON	NA	NA	NA		NA	NA	NA	Artery_Coronary	4.38195e-06	0.00483431	4.59239	NA	NA	NA	0	0	1	0	1	NA	NA	NA	NA	4.39392	-1.34201	NA	NA	NA	NA	NA	NA	1.11326e-05	0.179594	NA	NA	NA	NA	NA	NA	0.00511894	0.956169	NA	NA
DONSON	NA	NA	NA		NA	NA	NA	Brain_Frontal_Cortex_BA9	4.38195e-06	0.00556333	4.59239	NA	NA	NA	0	0	1	0	1	NA	NA	NA	NA	4.39392	-1.34201	NA	NA	NA	NA	NA	NA	1.11326e-05	0.179594	NA	NA	NA	NA	NA	NA	0.00625431	0.932317	NA	NA
DONSON	NA	NA	NA		NA	NA	NA	Esophagus_Mucosa	4.38195e-06	0.0040978	4.59239	NA	NA	NA	0	0	1	0	1	NA	NA	NA	NA	4.39392	-1.34201	NA	NA	NA	NA	NA	NA	1.11326e-05	0.179594	NA	NA	NA	NA	NA	NA	0.00383894	0.923672	NA	NA
DONSON	NA	NA	NA		NA	NA	NA	Heart_Atrial_Appendage	4.38195e-06	0.00554169	4.59239	NA	NA	NA	0	0	1	0	1	NA	NA	NA	NA	4.39392	-1.34201	NA	NA	NA	NA	NA	NA	1.11326e-05	0.179594	NA	NA	NA	NA	NA	NA	0.00557917	0.950669	NA	NA
DONSON	NA	NA	NA		NA	NA	NA	Lung	4.38195e-06	0.00286609	4.59239	NA	NA	NA	0	0	1	0	1	NA	NA	NA	NA	4.39392	-1.34201	NA	NA	NA	NA	NA	NA	1.11326e-05	0.179594	NA	NA	NA	NA	NA	NA	0.00339973	0.937562	NA	NA
DONSON	NA	NA	NA		NA	NA	NA	Ovary	4.38195e-06	0.00473964	4.59239	NA	NA	NA	0	0	1	0	1	NA	NA	NA	NA	4.39392	-1.34201	NA	NA	NA	NA	NA	NA	1.11326e-05	0.179594	NA	NA	NA	NA	NA	NA	0.00506158	0.943994	NA	NA
DONSON	NA	NA	NA		NA	NA	NA	Pancreas	4.38195e-06	0.00397195	4.59239	NA	NA	NA	0	0	1	0	1	NA	NA	NA	NA	4.39392	-1.34201	NA	NA	NA	NA	NA	NA	1.11326e-05	0.179594	NA	NA	NA	NA	NA	NA	0.00476145	0.955978	NA	NA
DONSON	NA	NA	NA		NA	NA	NA	Skin_Sun_Exposed_Lower_leg	4.38195e-06	0.00376784	4.59239	NA	NA	NA	0	0	1	0	1	NA	NA	NA	NA	4.39392	-1.34201	NA	NA	NA	NA	NA	NA	1.11326e-05	0.179594	NA	NA	NA	NA	NA	NA	0.00369636	0.944834	NA	NA
DONSON	NA	NA	NA		NA	NA	NA	Uterus	4.38195e-06	0.00454112	4.59239	NA	NA	NA	0	0	1	0	1	NA	NA	NA	NA	4.39392	-1.34201	NA	NA	NA	NA	NA	NA	1.11326e-05	0.179594	NA	NA	NA	NA	NA	NA	0.00512682	0.943864	NA	NA
DONSON	NA	NA	NA		NA	NA	NA	smultixcan	4.38195e-06	0.00440462	4.59239	NA	NA	NA	0	0	1	0	1	NA	NA	NA	NA	4.39392	-1.34201	NA	NA	NA	NA	NA	NA	1.11326e-05	0.179594	NA	NA	NA	NA	NA	NA	0.00446909	0.933922	NA	NA
EFNA4	NA	NA	NA		NA	NA	NA	smultixcan	1.81284e-05	0.00946947	1.37297	NA	NA	NA	0	0	1	0	1	NA	NA	NA	NA	1.3139	-0.405128	NA	NA	NA	NA	NA	NA	7.5973e-05	0.0961245	NA	NA	NA	NA	NA	NA	0.0177959	0.892666	NA	NA
EFTUD2	NA	NA	NA		NA	NA	NA	Adipose_Subcutaneous	8.76257e-06	0.00482581	4.44565	NA	NA	NA	0	0	1	0	1	NA	NA	NA	NA	4.44761	-0.560644	NA	NA	NA	NA	NA	NA	8.68314e-06	0.57504	NA	NA	NA	NA	NA	NA	0.00326816	0.984681	NA	NA
EFTUD2	NA	NA	NA		NA	NA	NA	Nerve_Tibial	8.76257e-06	0.00543542	4.44565	NA	NA	NA	0	0	1	0	1	NA	NA	NA	NA	4.44476	-0.58498	NA	NA	NA	NA	NA	NA	8.79885e-06	0.558561	NA	NA	NA	NA	NA	NA	0.00390659	0.993678	NA	NA
EFTUD2	NA	NA	NA		NA	NA	NA	smultixcan	8.76257e-06	0.0064629	4.44565	NA	NA	NA	0	0	1	0	1	NA	NA	NA	NA	4.44619	-0.572812	NA	NA	NA	NA	NA	NA	8.63145e-06	0.566536	NA	NA	NA	NA	NA	NA	0.00366231	0.978866	NA	NA
ENSG00000124593	NA	NA	NA		NA	NA	NA	Adipose_Subcutaneous	5.20997e-06	0.00339536	4.55615	NA	NA	NA	0	0	1	0	1	NA	NA	NA	NA	4.95375	1.00418	NA	NA	NA	NA	NA	NA	7.27965e-07	0.31529	NA	NA	NA	NA	NA	NA	0.000475608	0.959996	NA	NA
ENSG00000124593	NA	NA	NA		NA	NA	NA	Adrenal_Gland	5.20997e-06	0.00613887	-4.55615	NA	NA	NA	0	0	1	0	1	NA	NA	NA	NA	-4.95375	-1.00418	NA	NA	NA	NA	NA	NA	7.27965e-07	0.31529	NA	NA	NA	NA	NA	NA	0.000816553	0.957724	NA	NA
ENSG00000124593	NA	NA	NA		NA	NA	NA	Artery_Aorta	5.20997e-06	0.00555112	-4.55615	NA	NA	NA	0	0	1	0	1	NA	NA	NA	NA	-4.95375	-1.00418	NA	NA	NA	NA	NA	NA	7.27965e-07	0.31529	NA	NA	NA	NA	NA	NA	0.000693173	0.964648	NA	NA
ENSG00000124593	NA	NA	NA		NA	NA	NA	Artery_Tibial	5.20997e-06	0.00488282	-4.55615	NA	NA	NA	0	0	1	0	1	NA	NA	NA	NA	-4.95375	-1.00418	NA	NA	NA	NA	NA	NA	7.27965e-07	0.31529	NA	NA	NA	NA	NA	NA	0.000796175	0.973255	NA	NA
ENSG00000124593	NA	NA	NA		NA	NA	NA	Brain_Anterior_cingulate_cortex_BA24	5.20997e-06	0.00900723	-4.55615	NA	NA	NA	0	0	1	0	1	NA	NA	NA	NA	-4.95375	-1.00418	NA	NA	NA	NA	NA	NA	7.27965e-07	0.31529	NA	NA	NA	NA	NA	NA	0.000978128	0.978075	NA	NA
ENSG00000124593	NA	NA	NA		NA	NA	NA	Brain_Cerebellar_Hemisphere	5.20997e-06	0.00562721	-4.55615	NA	NA	NA	0	0	1	0	1	NA	NA	NA	NA	-4.95375	-1.00418	NA	NA	NA	NA	NA	NA	7.27965e-07	0.31529	NA	NA	NA	NA	NA	NA	0.000667594	0.957838	NA	NA
ENSG00000124593	NA	NA	NA		NA	NA	NA	Brain_Nucleus_accumbens_basal_ganglia	5.20997e-06	0.00423731	-4.55615	NA	NA	NA	0	0	1	0	1	NA	NA	NA	NA	-4.95375	-1.00418	NA	NA	NA	NA	NA	NA	7.27965e-07	0.31529	NA	NA	NA	NA	NA	NA	0.000726733	0.986205	NA	NA
ENSG00000124593	NA	NA	NA		NA	NA	NA	Brain_Putamen_basal_ganglia	5.20997e-06	0.00684181	-4.55615	NA	NA	NA	0	0	1	0	1	NA	NA	NA	NA	-4.95375	-1.00418	NA	NA	NA	NA	NA	NA	7.27965e-07	0.31529	NA	NA	NA	NA	NA	NA	0.000685288	0.97761	NA	NA
ENSG00000124593	NA	NA	NA		NA	NA	NA	Brain_Spinal_cord_cervical_c-1	5.20997e-06	0.00641209	-4.55615	NA	NA	NA	0	0	1	0	1	NA	NA	NA	NA	-4.95375	-1.00418	NA	NA	NA	NA	NA	NA	7.27965e-07	0.31529	NA	NA	NA	NA	NA	NA	0.000750282	0.980529	NA	NA
ENSG00000124593	NA	NA	NA		NA	NA	NA	Esophagus_Gastroesophageal_Junction	5.20997e-06	0.00560718	-4.55615	NA	NA	NA	0	0	1	0	1	NA	NA	NA	NA	-4.95375	-1.00418	NA	NA	NA	NA	NA	NA	7.27965e-07	0.31529	NA	NA	NA	NA	NA	NA	0.000744481	0.960643	NA	NA
ENSG00000124593	NA	NA	NA		NA	NA	NA	Liver	5.20997e-06	0.00374272	4.55615	NA	NA	NA	0	0	1	0	1	NA	NA	NA	NA	4.95375	1.00418	NA	NA	NA	NA	NA	NA	7.27965e-07	0.31529	NA	NA	NA	NA	NA	NA	0.000693559	0.967461	NA	NA
ENSG00000124593	NA	NA	NA		NA	NA	NA	Lung	5.20997e-06	0.00301147	-4.55615	NA	NA	NA	0	0	1	0	1	NA	NA	NA	NA	-4.95375	-1.00418	NA	NA	NA	NA	NA	NA	7.27965e-07	0.31529	NA	NA	NA	NA	NA	NA	0.000464468	0.950137	NA	NA
ENSG00000124593	NA	NA	NA		NA	NA	NA	Minor_Salivary_Gland	5.20997e-06	0.00408008	4.55615	NA	NA	NA	0	0	1	0	1	NA	NA	NA	NA	4.95375	1.00418	NA	NA	NA	NA	NA	NA	7.27965e-07	0.31529	NA	NA	NA	NA	NA	NA	0.000569211	0.952741	NA	NA
ENSG00000124593	NA	NA	NA		NA	NA	NA	Ovary	5.20997e-06	0.00473964	-4.55615	NA	NA	NA	0	0	1	0	1	NA	NA	NA	NA	-4.95375	-1.00418	NA	NA	NA	NA	NA	NA	7.27965e-07	0.31529	NA	NA	NA	NA	NA	NA	0.000712104	0.960216	NA	NA
ENSG00000124593	NA	NA	NA		NA	NA	NA	Pituitary	5.20997e-06	0.00451851	-4.55615	NA	NA	NA	0	0	1	0	1	NA	NA	NA	NA	-4.95375	-1.00418	NA	NA	NA	NA	NA	NA	7.27965e-07	0.31529	NA	NA	NA	NA	NA	NA	0.000694689	0.958628	NA	NA
ENSG00000124593	NA	NA	NA		NA	NA	NA	Skin_Not_Sun_Exposed_Suprapubic	5.20997e-06	0.00405654	4.55615	NA	NA	NA	0	0	1	0	1	NA	NA	NA	NA	4.95375	1.00418	NA	NA	NA	NA	NA	NA	7.27965e-07	0.31529	NA	NA	NA	NA	NA	NA	0.000574093	0.952645	NA	NA
ENSG00000124593	NA	NA	NA		NA	NA	NA	Spleen	5.20997e-06	0.00425167	-4.55615	NA	NA	NA	0	0	1	0	1	NA	NA	NA	NA	-4.95375	-1.00418	NA	NA	NA	NA	NA	NA	7.27965e-07	0.31529	NA	NA	NA	NA	NA	NA	0.000698471	0.949452	NA	NA
ENSG00000124593	NA	NA	NA		NA	NA	NA	Stomach	5.20997e-06	0.00437898	-4.55615	NA	NA	NA	0	0	1	0	1	NA	NA	NA	NA	-4.95375	-1.00418	NA	NA	NA	NA	NA	NA	7.27965e-07	0.31529	NA	NA	NA	NA	NA	NA	0.000537462	0.954127	NA	NA
ENSG00000124593	NA	NA	NA		NA	NA	NA	Thyroid	5.20997e-06	0.00393119	4.55615	NA	NA	NA	0	0	1	0	1	NA	NA	NA	NA	4.95375	1.00418	NA	NA	NA	NA	NA	NA	7.27965e-07	0.31529	NA	NA	NA	NA	NA	NA	0.000492118	0.963701	NA	NA
ENSG00000124593	NA	NA	NA		NA	NA	NA	Uterus	5.20997e-06	0.00454112	4.55615	NA	NA	NA	0	0	1	0	1	NA	NA	NA	NA	4.95375	1.00418	NA	NA	NA	NA	NA	NA	7.27965e-07	0.31529	NA	NA	NA	NA	NA	NA	0.000732642	0.963494	NA	NA
ENSG00000124593	NA	NA	NA		NA	NA	NA	smultixcan	5.20997e-06	0.00467801	-1.82246	NA	NA	NA	0	0	1	0	1	NA	NA	NA	NA	-1.9815	-0.401674	NA	NA	NA	NA	NA	NA	7.27965e-07	0.31529	NA	NA	NA	NA	NA	NA	0.00049036	0.95852	NA	NA
ENSG00000232675	NA	NA	NA		NA	NA	NA	Testis	7.49351e-06	0.00714967	4.47917	NA	NA	NA	0	0	1	0	1	NA	NA	NA	NA	4.23125	-1.58167	NA	NA	NA	NA	NA	NA	2.32393e-05	0.113724	NA	NA	NA	NA	NA	NA	0.00921281	0.918247	NA	NA
ENSG00000232675	NA	NA	NA		NA	NA	NA	smultixcan	7.49351e-06	0.00577436	4.47917	NA	NA	NA	0	0	1	0	1	NA	NA	NA	NA	4.23125	-1.58167	NA	NA	NA	NA	NA	NA	2.32393e-05	0.113724	NA	NA	NA	NA	NA	NA	0.00714119	0.905373	NA	NA
ENSG00000249209	NA	NA	NA		NA	NA	NA	smultixcan	1.35136e-05	0.00840593	1.6879	NA	NA	NA	0	0	1	0	1	NA	NA	NA	NA	2.94763	-0.928453	NA	NA	NA	NA	NA	NA	1.18556e-07	0.361358	NA	NA	NA	NA	NA	NA	9.66011e-05	0.960492	NA	NA
ENSG00000249624	NA	NA	NA		NA	NA	NA	Adipose_Visceral_Omentum	2.38383e-06	0.00313815	4.71782	NA	NA	NA	0	0	1	0	1	NA	NA	NA	NA	4.75443	-0.34589	NA	NA	NA	NA	NA	NA	1.99009e-06	0.729425	NA	NA	NA	NA	NA	NA	0.00121308	0.998209	NA	NA
ENSG00000249624	NA	NA	NA		NA	NA	NA	Artery_Tibial	2.38383e-06	0.00341001	-4.71782	NA	NA	NA	0	0	1	0	1	NA	NA	NA	NA	-4.75443	0.34589	NA	NA	NA	NA	NA	NA	1.99009e-06	0.729425	NA	NA	NA	NA	NA	NA	0.0015709	0.995435	NA	NA
ENSG00000249624	NA	NA	NA		NA	NA	NA	Lung	2.38383e-06	0.00250975	4.71782	NA	NA	NA	0	0	1	0	1	NA	NA	NA	NA	4.75443	-0.34589	NA	NA	NA	NA	NA	NA	1.99009e-06	0.729425	NA	NA	NA	NA	NA	NA	0.0010158	0.988415	NA	NA
ENSG00000249624	NA	NA	NA		NA	NA	NA	Nerve_Tibial	2.38383e-06	0.00259693	-4.71782	NA	NA	NA	0	0	1	0	1	NA	NA	NA	NA	-4.75443	0.454415	NA	NA	NA	NA	NA	NA	1.99009e-06	0.64953	NA	NA	NA	NA	NA	NA	0.00126443	0.996947	NA	NA
ENSG00000249624	NA	NA	NA		NA	NA	NA	Small_Intestine_Terminal_Ileum	2.38383e-06	0.00287093	4.71782	NA	NA	NA	0	0	1	0	1	NA	NA	NA	NA	4.75443	-0.34589	NA	NA	NA	NA	NA	NA	1.99009e-06	0.729425	NA	NA	NA	NA	NA	NA	0.00123406	0.994399	NA	NA
ENSG00000249624	NA	NA	NA		NA	NA	NA	Spleen	2.38383e-06	0.00366185	4.71782	NA	NA	NA	0	0	1	0	1	NA	NA	NA	NA	3.96326	0.0978492	NA	NA	NA	NA	NA	NA	7.39325e-05	0.922052	NA	NA	NA	NA	NA	NA	0.0164127	0.998292	NA	NA
ENSG00000249624	NA	NA	NA		NA	NA	NA	smultixcan	4.19076e-08	0.000224045	-3.72548	NA	NA	NA	0	0	1	0	1	NA	NA	NA	NA	-3.73009	0.268783	NA	NA	NA	NA	NA	NA	8.75198e-09	0.881225	NA	NA	NA	NA	NA	NA	1.02354e-05	0.997189	NA	NA
ENSG00000262633	NA	NA	NA		NA	NA	NA	Artery_Aorta	8.44613e-06	0.00749932	-4.45355	NA	NA	NA	0	0	1	0	1	NA	NA	NA	NA	-4.88818	-1.164	NA	NA	NA	NA	NA	NA	1.01774e-06	0.244424	NA	NA	NA	NA	NA	NA	0.000890521	0.962289	NA	NA
ENSG00000262633	NA	NA	NA		NA	NA	NA	Artery_Tibial	8.44613e-06	0.00717367	-4.45355	NA	NA	NA	0	0	1	0	1	NA	NA	NA	NA	-4.88818	-1.164	NA	NA	NA	NA	NA	NA	1.01774e-06	0.244424	NA	NA	NA	NA	NA	NA	0.00101191	0.96375	NA	NA
ENSG00000267198	NA	NA	NA		NA	NA	NA	Esophagus_Mucosa	5.89595e-07	0.00130322	-4.99459	NA	NA	NA	0	0	1	0	1	NA	NA	NA	NA	-5.75321	-2.35906	NA	NA	NA	NA	NA	NA	8.75638e-09	0.0183213	NA	NA	NA	NA	NA	NA	8.95446e-06	0.754455	NA	NA
ENSG00000267198	NA	NA	NA		NA	NA	NA	smultixcan	5.89595e-07	0.00117078	-4.99459	NA	NA	NA	0	0	1	0	1	NA	NA	NA	NA	-5.75321	-2.35906	NA	NA	NA	NA	NA	NA	8.75638e-09	0.0183213	NA	NA	NA	NA	NA	NA	1.02354e-05	0.788585	NA	NA
ENSG00000281938	NA	NA	NA		NA	NA	NA	Brain_Amygdala	6.15966e-06	0.0066457	4.52083	NA	NA	NA	0	0	1	0	1	NA	NA	NA	NA	4.67662	0.307957	NA	NA	NA	NA	NA	NA	2.91639e-06	0.758115	NA	NA	NA	NA	NA	NA	0.00194266	0.996348	NA	NA
ENSG00000281938	NA	NA	NA		NA	NA	NA	Brain_Anterior_cingulate_cortex_BA24	6.15966e-06	0.00900723	4.52083	NA	NA	NA	0	0	1	0	1	NA	NA	NA	NA	4.67662	0.312463	NA	NA	NA	NA	NA	NA	2.91639e-06	0.754689	NA	NA	NA	NA	NA	NA	0.00267956	0.997378	NA	NA
ENSG00000281938	NA	NA	NA		NA	NA	NA	Brain_Cerebellar_Hemisphere	6.15966e-06	0.00591373	4.52083	NA	NA	NA	0	0	1	0	1	NA	NA	NA	NA	4.67662	0.305278	NA	NA	NA	NA	NA	NA	2.91639e-06	0.760154	NA	NA	NA	NA	NA	NA	0.00200534	0.993463	NA	NA
ENSG00000281938	NA	NA	NA		NA	NA	NA	Brain_Cerebellum	6.15966e-06	0.00660217	4.52083	NA	NA	NA	0	0	1	0	1	NA	NA	NA	NA	4.67662	0.30811	NA	NA	NA	NA	NA	NA	2.91639e-06	0.757998	NA	NA	NA	NA	NA	NA	0.00257273	0.994308	NA	NA
ENSG00000281938	NA	NA	NA		NA	NA	NA	Brain_Cortex	6.15966e-06	0.00587965	4.52083	NA	NA	NA	0	0	1	0	1	NA	NA	NA	NA	4.67662	0.315552	NA	NA	NA	NA	NA	NA	2.91639e-06	0.752343	NA	NA	NA	NA	NA	NA	0.00209008	0.9926	NA	NA
ENSG00000281938	NA	NA	NA		NA	NA	NA	Brain_Nucleus_accumbens_basal_ganglia	6.15966e-06	0.00465187	4.52083	NA	NA	NA	0	0	1	0	1	NA	NA	NA	NA	4.67662	0.153584	NA	NA	NA	NA	NA	NA	2.91639e-06	0.877938	NA	NA	NA	NA	NA	NA	0.00184629	0.997977	NA	NA
ENSG00000281938	NA	NA	NA		NA	NA	NA	Pituitary	6.15966e-06	0.00488426	4.52083	NA	NA	NA	0	0	1	0	1	NA	NA	NA	NA	4.67662	0.31343	NA	NA	NA	NA	NA	NA	2.91639e-06	0.753954	NA	NA	NA	NA	NA	NA	0.00193442	0.994099	NA	NA
ENSG00000281938	NA	NA	NA		NA	NA	NA	Testis	6.15966e-06	0.00684579	4.52083	NA	NA	NA	0	0	1	0	1	NA	NA	NA	NA	4.67662	0.345276	NA	NA	NA	NA	NA	NA	2.91639e-06	0.729887	NA	NA	NA	NA	NA	NA	0.00245597	0.996598	NA	NA
ENSG00000281938	NA	NA	NA		NA	NA	NA	smultixcan	6.15966e-06	0.00517101	4.52083	NA	NA	NA	0	0	1	0	1	NA	NA	NA	NA	4.67662	0.344179	NA	NA	NA	NA	NA	NA	2.91639e-06	0.726874	NA	NA	NA	NA	NA	NA	0.00160381	0.991218	NA	NA
ENSG00000283913	NA	NA	NA		NA	NA	NA	Brain_Nucleus_accumbens_basal_ganglia	1.81521e-05	0.00936206	4.28649	NA	NA	NA	0	0	1	0	1	NA	NA	NA	NA	4.47161	0.175439	NA	NA	NA	NA	NA	NA	7.76329e-06	0.860735	NA	NA	NA	NA	NA	NA	0.00366371	0.997977	NA	NA
ENSG00000283913	NA	NA	NA		NA	NA	NA	Pituitary	1.81521e-05	0.00987795	-4.28649	NA	NA	NA	0	0	1	0	1	NA	NA	NA	NA	-4.47161	-0.175439	NA	NA	NA	NA	NA	NA	7.76329e-06	0.860735	NA	NA	NA	NA	NA	NA	0.00359749	0.998795	NA	NA
ENSG00000283913	NA	NA	NA		NA	NA	NA	Prostate	1.81521e-05	0.0083512	-4.28649	NA	NA	NA	0	0	1	0	1	NA	NA	NA	NA	-4.47161	-0.175439	NA	NA	NA	NA	NA	NA	7.76329e-06	0.860735	NA	NA	NA	NA	NA	NA	0.00310924	0.995538	NA	NA
ENSG00000283913	NA	NA	NA		NA	NA	NA	smultixcan	1.81521e-05	0.00946947	-1.42883	NA	NA	NA	0	0	1	0	1	NA	NA	NA	NA	-1.49054	-0.0584795	NA	NA	NA	NA	NA	NA	7.76329e-06	0.860735	NA	NA	NA	NA	NA	NA	0.00342815	0.996724	NA	NA
GLE1	NA	NA	NA		NA	NA	NA	Adipose_Subcutaneous	7.6697e-07	0.00183274	4.94359	NA	NA	NA	0	0	1	0	1	NA	NA	NA	NA	5.18032	0.355038	NA	NA	NA	NA	NA	NA	2.21503e-07	0.722561	NA	NA	NA	NA	NA	NA	0.000174318	0.994382	NA	NA
GLE1	NA	NA	NA		NA	NA	NA	Adipose_Visceral_Omentum	7.6697e-07	0.00151449	-4.94359	NA	NA	NA	0	0	1	0	1	NA	NA	NA	NA	-5.18032	-0.355038	NA	NA	NA	NA	NA	NA	2.21503e-07	0.722561	NA	NA	NA	NA	NA	NA	0.000181125	0.998209	NA	NA
GLE1	NA	NA	NA		NA	NA	NA	Adrenal_Gland	7.6697e-07	0.00204048	4.94359	NA	NA	NA	0	0	1	0	1	NA	NA	NA	NA	5.18032	0.355038	NA	NA	NA	NA	NA	NA	2.21503e-07	0.722561	NA	NA	NA	NA	NA	NA	0.000307615	0.987845	NA	NA
GLE1	NA	NA	NA		NA	NA	NA	Artery_Aorta	7.6697e-07	0.00204298	4.94359	NA	NA	NA	0	0	1	0	1	NA	NA	NA	NA	5.18032	0.355038	NA	NA	NA	NA	NA	NA	2.21503e-07	0.722561	NA	NA	NA	NA	NA	NA	0.000247281	0.996204	NA	NA
GLE1	NA	NA	NA		NA	NA	NA	Artery_Coronary	7.6697e-07	0.00155813	-4.94359	NA	NA	NA	0	0	1	0	1	NA	NA	NA	NA	-5.18032	-0.355038	NA	NA	NA	NA	NA	NA	2.21503e-07	0.722561	NA	NA	NA	NA	NA	NA	0.000182808	0.99753	NA	NA
GLE1	NA	NA	NA		NA	NA	NA	Artery_Tibial	7.6697e-07	0.00189504	4.94359	NA	NA	NA	0	0	1	0	1	NA	NA	NA	NA	5.18032	0.355038	NA	NA	NA	NA	NA	NA	2.21503e-07	0.722561	NA	NA	NA	NA	NA	NA	0.000269175	0.995435	NA	NA
GLE1	NA	NA	NA		NA	NA	NA	Brain_Amygdala	7.6697e-07	0.00197226	-4.94359	NA	NA	NA	0	0	1	0	1	NA	NA	NA	NA	-5.18032	-0.355038	NA	NA	NA	NA	NA	NA	2.21503e-07	0.722561	NA	NA	NA	NA	NA	NA	0.000235138	0.996348	NA	NA
GLE1	NA	NA	NA		NA	NA	NA	Brain_Anterior_cingulate_cortex_BA24	7.6697e-07	0.00464713	-4.94359	NA	NA	NA	0	0	1	0	1	NA	NA	NA	NA	-5.18032	-0.355038	NA	NA	NA	NA	NA	NA	2.21503e-07	0.722561	NA	NA	NA	NA	NA	NA	0.000337305	0.997378	NA	NA
GLE1	NA	NA	NA		NA	NA	NA	Brain_Caudate_basal_ganglia	7.6697e-07	0.00176395	-4.94359	NA	NA	NA	0	0	1	0	1	NA	NA	NA	NA	-5.18032	-0.355038	NA	NA	NA	NA	NA	NA	2.21503e-07	0.722561	NA	NA	NA	NA	NA	NA	0.000245233	0.998114	NA	NA
GLE1	NA	NA	NA		NA	NA	NA	Brain_Cerebellar_Hemisphere	7.6697e-07	0.0018074	-4.94359	NA	NA	NA	0	0	1	0	1	NA	NA	NA	NA	-5.18032	-0.355038	NA	NA	NA	NA	NA	NA	2.21503e-07	0.722561	NA	NA	NA	NA	NA	NA	0.000233538	0.993463	NA	NA
GLE1	NA	NA	NA		NA	NA	NA	Brain_Cortex	7.6697e-07	0.00195228	-4.94359	NA	NA	NA	0	0	1	0	1	NA	NA	NA	NA	-5.18032	-0.355038	NA	NA	NA	NA	NA	NA	2.21503e-07	0.722561	NA	NA	NA	NA	NA	NA	0.000257959	0.9926	NA	NA
GLE1	NA	NA	NA		NA	NA	NA	Brain_Frontal_Cortex_BA9	7.6697e-07	0.00198137	-4.94359	NA	NA	NA	0	0	1	0	1	NA	NA	NA	NA	-5.18032	-0.355038	NA	NA	NA	NA	NA	NA	2.21503e-07	0.722561	NA	NA	NA	NA	NA	NA	0.000329401	0.994224	NA	NA
GLE1	NA	NA	NA		NA	NA	NA	Brain_Hippocampus	7.6697e-07	0.00191863	-4.94359	NA	NA	NA	0	0	1	0	1	NA	NA	NA	NA	-5.18032	-0.355038	NA	NA	NA	NA	NA	NA	2.21503e-07	0.722561	NA	NA	NA	NA	NA	NA	0.000299223	0.996575	NA	NA
GLE1	NA	NA	NA		NA	NA	NA	Brain_Nucleus_accumbens_basal_ganglia	7.6697e-07	0.00231691	-4.94359	NA	NA	NA	0	0	1	0	1	NA	NA	NA	NA	-5.18032	-0.355038	NA	NA	NA	NA	NA	NA	2.21503e-07	0.722561	NA	NA	NA	NA	NA	NA	0.000249971	0.997977	NA	NA
GLE1	NA	NA	NA		NA	NA	NA	Brain_Putamen_basal_ganglia	7.6697e-07	0.00201439	-4.94359	NA	NA	NA	0	0	1	0	1	NA	NA	NA	NA	-5.18032	-0.355038	NA	NA	NA	NA	NA	NA	2.21503e-07	0.722561	NA	NA	NA	NA	NA	NA	0.000227474	0.995902	NA	NA
GLE1	NA	NA	NA		NA	NA	NA	Brain_Spinal_cord_cervical_c-1	7.6697e-07	0.00235984	-4.94359	NA	NA	NA	0	0	1	0	1	NA	NA	NA	NA	-5.18032	-0.355038	NA	NA	NA	NA	NA	NA	2.21503e-07	0.722561	NA	NA	NA	NA	NA	NA	0.000251528	0.997421	NA	NA
GLE1	NA	NA	NA		NA	NA	NA	Breast_Mammary_Tissue	7.6697e-07	0.00140912	-4.94359	NA	NA	NA	0	0	1	0	1	NA	NA	NA	NA	-5.18032	-0.355038	NA	NA	NA	NA	NA	NA	2.21503e-07	0.722561	NA	NA	NA	NA	NA	NA	0.000197904	0.990759	NA	NA
GLE1	NA	NA	NA		NA	NA	NA	Cells_EBV-transformed_lymphocytes	7.6697e-07	0.00206196	-4.94359	NA	NA	NA	0	0	1	0	1	NA	NA	NA	NA	-5.18032	-0.355038	NA	NA	NA	NA	NA	NA	2.21503e-07	0.722561	NA	NA	NA	NA	NA	NA	0.000204039	0.991215	NA	NA
GLE1	NA	NA	NA		NA	NA	NA	Colon_Sigmoid	7.6697e-07	0.00189951	4.94359	NA	NA	NA	0	0	1	0	1	NA	NA	NA	NA	5.18032	0.355038	NA	NA	NA	NA	NA	NA	2.21503e-07	0.722561	NA	NA	NA	NA	NA	NA	0.000272014	0.994536	NA	NA
GLE1	NA	NA	NA		NA	NA	NA	Colon_Transverse	7.6697e-07	0.00172926	-4.94359	NA	NA	NA	0	0	1	0	1	NA	NA	NA	NA	-5.18032	-0.355038	NA	NA	NA	NA	NA	NA	2.21503e-07	0.722561	NA	NA	NA	NA	NA	NA	0.000197054	0.996765	NA	NA
GLE1	NA	NA	NA		NA	NA	NA	Esophagus_Gastroesophageal_Junction	7.6697e-07	0.00187601	-4.94359	NA	NA	NA	0	0	1	0	1	NA	NA	NA	NA	-5.18032	-0.355038	NA	NA	NA	NA	NA	NA	2.21503e-07	0.722561	NA	NA	NA	NA	NA	NA	0.000249962	0.994158	NA	NA
GLE1	NA	NA	NA		NA	NA	NA	Esophagus_Mucosa	7.6697e-07	0.00155401	-4.94359	NA	NA	NA	0	0	1	0	1	NA	NA	NA	NA	-5.18032	-0.355038	NA	NA	NA	NA	NA	NA	2.21503e-07	0.722561	NA	NA	NA	NA	NA	NA	0.000160217	0.990568	NA	NA
GLE1	NA	NA	NA		NA	NA	NA	Esophagus_Muscularis	7.6697e-07	0.00227364	-4.94359	NA	NA	NA	0	0	1	0	1	NA	NA	NA	NA	-5.18032	-0.355038	NA	NA	NA	NA	NA	NA	2.21503e-07	0.722561	NA	NA	NA	NA	NA	NA	0.000239172	0.996233	NA	NA
GLE1	NA	NA	NA		NA	NA	NA	Heart_Atrial_Appendage	7.6697e-07	0.00182386	4.94359	NA	NA	NA	0	0	1	0	1	NA	NA	NA	NA	5.18032	0.355038	NA	NA	NA	NA	NA	NA	2.21503e-07	0.722561	NA	NA	NA	NA	NA	NA	0.00023846	0.995104	NA	NA
GLE1	NA	NA	NA		NA	NA	NA	Heart_Left_Ventricle	7.6697e-07	0.00292906	-4.94359	NA	NA	NA	0	0	1	0	1	NA	NA	NA	NA	-5.18032	-0.355038	NA	NA	NA	NA	NA	NA	2.21503e-07	0.722561	NA	NA	NA	NA	NA	NA	0.000271947	0.995456	NA	NA
GLE1	NA	NA	NA		NA	NA	NA	Liver	7.6697e-07	0.00210546	4.94359	NA	NA	NA	0	0	1	0	1	NA	NA	NA	NA	5.18032	0.355038	NA	NA	NA	NA	NA	NA	2.21503e-07	0.722561	NA	NA	NA	NA	NA	NA	0.000244749	0.996626	NA	NA
GLE1	NA	NA	NA		NA	NA	NA	Lung	7.6697e-07	0.00125608	-4.94359	NA	NA	NA	0	0	1	0	1	NA	NA	NA	NA	-5.18032	-0.355038	NA	NA	NA	NA	NA	NA	2.21503e-07	0.722561	NA	NA	NA	NA	NA	NA	0.000161516	0.98794	NA	NA
GLE1	NA	NA	NA		NA	NA	NA	Muscle_Skeletal	7.6697e-07	0.00163173	-4.94359	NA	NA	NA	0	0	1	0	1	NA	NA	NA	NA	-5.18032	-0.355038	NA	NA	NA	NA	NA	NA	2.21503e-07	0.722561	NA	NA	NA	NA	NA	NA	0.000211297	0.995634	NA	NA
GLE1	NA	NA	NA		NA	NA	NA	Nerve_Tibial	7.6697e-07	0.00129972	-4.94359	NA	NA	NA	0	0	1	0	1	NA	NA	NA	NA	-5.18032	-0.355038	NA	NA	NA	NA	NA	NA	2.21503e-07	0.722561	NA	NA	NA	NA	NA	NA	0.000220611	0.997012	NA	NA
GLE1	NA	NA	NA		NA	NA	NA	Ovary	7.6697e-07	0.00252665	4.94359	NA	NA	NA	0	0	1	0	1	NA	NA	NA	NA	5.18032	0.355038	NA	NA	NA	NA	NA	NA	2.21503e-07	0.722561	NA	NA	NA	NA	NA	NA	0.000255369	0.995913	NA	NA
GLE1	NA	NA	NA		NA	NA	NA	Pancreas	7.6697e-07	0.00143862	4.94359	NA	NA	NA	0	0	1	0	1	NA	NA	NA	NA	5.18032	0.355038	NA	NA	NA	NA	NA	NA	2.21503e-07	0.722561	NA	NA	NA	NA	NA	NA	0.000245456	0.997516	NA	NA
GLE1	NA	NA	NA		NA	NA	NA	Pituitary	7.6697e-07	0.00212857	-4.94359	NA	NA	NA	0	0	1	0	1	NA	NA	NA	NA	-5.18032	-0.355038	NA	NA	NA	NA	NA	NA	2.21503e-07	0.722561	NA	NA	NA	NA	NA	NA	0.000258379	0.994099	NA	NA
GLE1	NA	NA	NA		NA	NA	NA	Prostate	7.6697e-07	0.00109572	-4.94359	NA	NA	NA	0	0	1	0	1	NA	NA	NA	NA	-5.18032	-0.355038	NA	NA	NA	NA	NA	NA	2.21503e-07	0.722561	NA	NA	NA	NA	NA	NA	0.0001888	0.994988	NA	NA
GLE1	NA	NA	NA		NA	NA	NA	Skin_Not_Sun_Exposed_Suprapubic	7.6697e-07	0.00153558	-4.94359	NA	NA	NA	0	0	1	0	1	NA	NA	NA	NA	-5.18032	-0.355038	NA	NA	NA	NA	NA	NA	2.21503e-07	0.722561	NA	NA	NA	NA	NA	NA	0.000187785	0.992686	NA	NA
GLE1	NA	NA	NA		NA	NA	NA	Skin_Sun_Exposed_Lower_leg	7.6697e-07	0.00135457	-4.94359	NA	NA	NA	0	0	1	0	1	NA	NA	NA	NA	-5.18032	-0.355038	NA	NA	NA	NA	NA	NA	2.21503e-07	0.722561	NA	NA	NA	NA	NA	NA	0.000148533	0.997222	NA	NA
GLE1	NA	NA	NA		NA	NA	NA	Small_Intestine_Terminal_Ileum	7.6697e-07	0.00161645	-4.94359	NA	NA	NA	0	0	1	0	1	NA	NA	NA	NA	-5.18032	-0.355038	NA	NA	NA	NA	NA	NA	2.21503e-07	0.722561	NA	NA	NA	NA	NA	NA	0.000192206	0.994399	NA	NA
GLE1	NA	NA	NA		NA	NA	NA	Spleen	7.6697e-07	0.00182079	4.94359	NA	NA	NA	0	0	1	0	1	NA	NA	NA	NA	5.18032	0.355038	NA	NA	NA	NA	NA	NA	2.21503e-07	0.722561	NA	NA	NA	NA	NA	NA	0.00025048	0.994067	NA	NA
GLE1	NA	NA	NA		NA	NA	NA	Stomach	7.6697e-07	0.00128928	-4.94359	NA	NA	NA	0	0	1	0	1	NA	NA	NA	NA	-5.18032	-0.355038	NA	NA	NA	NA	NA	NA	2.21503e-07	0.722561	NA	NA	NA	NA	NA	NA	0.000187587	0.996668	NA	NA
GLE1	NA	NA	NA		NA	NA	NA	Thyroid	7.6697e-07	0.00144679	4.94359	NA	NA	NA	0	0	1	0	1	NA	NA	NA	NA	5.18032	0.355038	NA	NA	NA	NA	NA	NA	2.21503e-07	0.722561	NA	NA	NA	NA	NA	NA	0.000172042	0.995634	NA	NA
GLE1	NA	NA	NA		NA	NA	NA	Uterus	7.6697e-07	0.00176243	-4.94359	NA	NA	NA	0	0	1	0	1	NA	NA	NA	NA	-5.18032	-0.355038	NA	NA	NA	NA	NA	NA	2.21503e-07	0.722561	NA	NA	NA	NA	NA	NA	0.000273379	0.998211	NA	NA
GLE1	NA	NA	NA		NA	NA	NA	Vagina	7.6697e-07	0.00129141	4.94359	NA	NA	NA	0	0	1	0	1	NA	NA	NA	NA	5.18032	0.355038	NA	NA	NA	NA	NA	NA	2.21503e-07	0.722561	NA	NA	NA	NA	NA	NA	0.000236852	0.991779	NA	NA
GLE1	NA	NA	NA		NA	NA	NA	Whole_Blood	7.6697e-07	0.00198208	4.94359	NA	NA	NA	0	0	1	0	1	NA	NA	NA	NA	5.18032	0.355038	NA	NA	NA	NA	NA	NA	2.21503e-07	0.722561	NA	NA	NA	NA	NA	NA	0.000180506	0.989424	NA	NA
GLE1	NA	NA	NA		NA	NA	NA	smultixcan	7.6697e-07	0.00149426	-1.88327	NA	NA	NA	0	0	1	0	1	NA	NA	NA	NA	-1.97346	-0.135252	NA	NA	NA	NA	NA	NA	2.21503e-07	0.722561	NA	NA	NA	NA	NA	NA	0.000170383	0.990955	NA	NA
GOSR2	NA	NA	NA		NA	NA	NA	Artery_Aorta	8.44613e-06	0.00749932	-4.45355	NA	NA	NA	0	0	1	0	1	NA	NA	NA	NA	-4.88818	-1.164	NA	NA	NA	NA	NA	NA	1.01774e-06	0.244424	NA	NA	NA	NA	NA	NA	0.000890521	0.962289	NA	NA
GOSR2	NA	NA	NA		NA	NA	NA	Artery_Tibial	8.44613e-06	0.00717367	-4.45355	NA	NA	NA	0	0	1	0	1	NA	NA	NA	NA	-4.88818	-1.164	NA	NA	NA	NA	NA	NA	1.01774e-06	0.244424	NA	NA	NA	NA	NA	NA	0.00101191	0.96375	NA	NA
GSTCD	NA	NA	NA		NA	NA	NA	Ovary	1.65575e-05	0.00878304	-4.30688	NA	NA	NA	0	0	1	0	1	NA	NA	NA	NA	-4.483	-0.201794	NA	NA	NA	NA	NA	NA	7.35994e-06	0.840078	NA	NA	NA	NA	NA	NA	0.00377121	0.998138	NA	NA
GSTCD	NA	NA	NA		NA	NA	NA	Uterus	1.65575e-05	0.00837047	4.30688	NA	NA	NA	0	0	1	0	1	NA	NA	NA	NA	4.483	0.201794	NA	NA	NA	NA	NA	NA	7.35994e-06	0.840078	NA	NA	NA	NA	NA	NA	0.00366315	0.998211	NA	NA
GSTCD	NA	NA	NA		NA	NA	NA	smultixcan	1.65575e-05	0.00890582	-1.43563	NA	NA	NA	0	0	1	0	1	NA	NA	NA	NA	-1.49433	-0.0672646	NA	NA	NA	NA	NA	NA	7.35994e-06	0.840078	NA	NA	NA	NA	NA	NA	0.00328656	0.996724	NA	NA
HLA-B	NA	NA	NA		NA	NA	NA	smultixcan	9.68789e-06	0.00704473	-0.785534	NA	NA	NA	0	0	1	0	1	NA	NA	NA	NA	-1.14917	-0.571069	NA	NA	NA	NA	NA	NA	0.000282118	0.010381	NA	NA	NA	NA	NA	NA	0.0434578	0.733098	NA	NA
HLA-C	NA	NA	NA		NA	NA	NA	smultixcan	1.27597e-05	0.00823797	1.17683	NA	NA	NA	0	0	1	0	1	NA	NA	NA	NA	0.81948	0.358853	NA	NA	NA	NA	NA	NA	0.000636329	0.0465399	NA	NA	NA	NA	NA	NA	0.0770141	0.842677	NA	NA
HLA-F	NA	NA	NA		NA	NA	NA	smultixcan	6.46856e-06	0.0052593	0.216367	NA	NA	NA	0	0	1	0	1	NA	NA	NA	NA	0.848565	0.833847	NA	NA	NA	NA	NA	NA	7.67281e-07	0.28743	NA	NA	NA	NA	NA	NA	0.000511069	0.95426	NA	NA
INTS12	NA	NA	NA		NA	NA	NA	Brain_Amygdala	1.46868e-05	0.00975765	-4.33333	NA	NA	NA	0	0	1	0	1	NA	NA	NA	NA	-4.51282	-0.197309	NA	NA	NA	NA	NA	NA	6.39721e-06	0.843585	NA	NA	NA	NA	NA	NA	0.00349251	0.998415	NA	NA
INTS12	NA	NA	NA		NA	NA	NA	Brain_Putamen_basal_ganglia	1.46868e-05	0.00975601	-4.33333	NA	NA	NA	0	0	1	0	1	NA	NA	NA	NA	-4.51282	-0.197309	NA	NA	NA	NA	NA	NA	6.39721e-06	0.843585	NA	NA	NA	NA	NA	NA	0.00388661	0.996957	NA	NA
INTS12	NA	NA	NA		NA	NA	NA	Breast_Mammary_Tissue	1.46868e-05	0.00787512	-4.33333	NA	NA	NA	0	0	1	0	1	NA	NA	NA	NA	-4.51282	-0.197309	NA	NA	NA	NA	NA	NA	6.39721e-06	0.843585	NA	NA	NA	NA	NA	NA	0.00281998	0.994692	NA	NA
INTS12	NA	NA	NA		NA	NA	NA	Colon_Sigmoid	1.46868e-05	0.00930497	-4.33333	NA	NA	NA	0	0	1	0	1	NA	NA	NA	NA	-4.51282	-0.197309	NA	NA	NA	NA	NA	NA	6.39721e-06	0.843585	NA	NA	NA	NA	NA	NA	0.00392801	0.998312	NA	NA
INTS12	NA	NA	NA		NA	NA	NA	Colon_Transverse	1.46868e-05	0.00827848	-4.33333	NA	NA	NA	0	0	1	0	1	NA	NA	NA	NA	-4.51282	-0.197309	NA	NA	NA	NA	NA	NA	6.39721e-06	0.843585	NA	NA	NA	NA	NA	NA	0.00292061	0.99843	NA	NA
INTS12	NA	NA	NA		NA	NA	NA	Esophagus_Gastroesophageal_Junction	1.46868e-05	0.00940867	-4.33333	NA	NA	NA	0	0	1	0	1	NA	NA	NA	NA	-4.51282	-0.197309	NA	NA	NA	NA	NA	NA	6.39721e-06	0.843585	NA	NA	NA	NA	NA	NA	0.00380646	0.997328	NA	NA
INTS12	NA	NA	NA		NA	NA	NA	Esophagus_Muscularis	1.46868e-05	0.00911267	-4.33333	NA	NA	NA	0	0	1	0	1	NA	NA	NA	NA	-4.51282	-0.197309	NA	NA	NA	NA	NA	NA	6.39721e-06	0.843585	NA	NA	NA	NA	NA	NA	0.00364164	0.998387	NA	NA
INTS12	NA	NA	NA		NA	NA	NA	Kidney_Cortex	1.46868e-05	0.00895232	-4.33333	NA	NA	NA	0	0	1	0	1	NA	NA	NA	NA	-4.51282	-0.197309	NA	NA	NA	NA	NA	NA	6.39721e-06	0.843585	NA	NA	NA	NA	NA	NA	0.00292836	0.993162	NA	NA
INTS12	NA	NA	NA		NA	NA	NA	Lung	1.86538e-05	0.00753282	-4.28042	NA	NA	NA	0	0	1	0	1	NA	NA	NA	NA	-4.45407	-0.197309	NA	NA	NA	NA	NA	NA	8.42559e-06	0.843585	NA	NA	NA	NA	NA	NA	0.00272188	0.993294	NA	NA
INTS12	NA	NA	NA		NA	NA	NA	Pancreas	1.46868e-05	0.00715106	-4.33333	NA	NA	NA	0	0	1	0	1	NA	NA	NA	NA	-4.51282	-0.197309	NA	NA	NA	NA	NA	NA	6.39721e-06	0.843585	NA	NA	NA	NA	NA	NA	0.00346572	0.997516	NA	NA
INTS12	NA	NA	NA		NA	NA	NA	Skin_Not_Sun_Exposed_Suprapubic	1.46868e-05	0.00894939	-4.33333	NA	NA	NA	0	0	1	0	1	NA	NA	NA	NA	-4.51282	-0.197309	NA	NA	NA	NA	NA	NA	6.39721e-06	0.843585	NA	NA	NA	NA	NA	NA	0.00281602	0.996472	NA	NA
INTS12	NA	NA	NA		NA	NA	NA	Skin_Sun_Exposed_Lower_leg	1.46868e-05	0.00813766	-4.33333	NA	NA	NA	0	0	1	0	1	NA	NA	NA	NA	-4.51282	-0.197309	NA	NA	NA	NA	NA	NA	6.39721e-06	0.843585	NA	NA	NA	NA	NA	NA	0.00245818	0.997981	NA	NA
INTS12	NA	NA	NA		NA	NA	NA	Stomach	1.46868e-05	0.00768089	-4.33333	NA	NA	NA	0	0	1	0	1	NA	NA	NA	NA	-4.51282	-0.197309	NA	NA	NA	NA	NA	NA	6.39721e-06	0.843585	NA	NA	NA	NA	NA	NA	0.00287814	0.996668	NA	NA
INTS12	NA	NA	NA		NA	NA	NA	Uterus	1.46868e-05	0.00773415	-4.33333	NA	NA	NA	0	0	1	0	1	NA	NA	NA	NA	-4.51282	-0.197309	NA	NA	NA	NA	NA	NA	6.39721e-06	0.843585	NA	NA	NA	NA	NA	NA	0.00346291	0.998211	NA	NA
IRAG1	NA	NA	NA		NA	NA	NA	Adipose_Subcutaneous	1.5284e-06	0.00238163	4.80749	NA	NA	NA	0	0	1	0	1	NA	NA	NA	NA	4.9571	0.015674	NA	NA	NA	NA	NA	NA	7.15527e-07	0.987494	NA	NA	NA	NA	NA	NA	0.000475608	0.998285	NA	NA
IRAG1	NA	NA	NA		NA	NA	NA	Artery_Coronary	8.50824e-06	0.00680917	-4.45198	NA	NA	NA	0	0	1	0	1	NA	NA	NA	NA	-4.71435	-0.487348	NA	NA	NA	NA	NA	NA	2.42481e-06	0.626012	NA	NA	NA	NA	NA	NA	0.00153034	0.990632	NA	NA
IRAG1	NA	NA	NA		NA	NA	NA	Brain_Amygdala	7.51609e-06	0.0066457	-4.47852	NA	NA	NA	0	0	1	0	1	NA	NA	NA	NA	-4.63629	-0.0826571	NA	NA	NA	NA	NA	NA	3.54711e-06	0.934124	NA	NA	NA	NA	NA	NA	0.0021864	0.998415	NA	NA
IRAG1	NA	NA	NA		NA	NA	NA	Brain_Anterior_cingulate_cortex_BA24	6.79535e-06	0.00900723	-4.5	NA	NA	NA	0	0	1	0	1	NA	NA	NA	NA	-4.66742	-0.1125	NA	NA	NA	NA	NA	NA	3.05002e-06	0.910427	NA	NA	NA	NA	NA	NA	0.00267956	0.997378	NA	NA
IRAG1	NA	NA	NA		NA	NA	NA	Brain_Caudate_basal_ganglia	1.16519e-05	0.00835444	-4.384	NA	NA	NA	0	0	1	0	1	NA	NA	NA	NA	-4.53845	-0.0809556	NA	NA	NA	NA	NA	NA	5.66683e-06	0.935477	NA	NA	NA	NA	NA	NA	0.00326817	0.998525	NA	NA
IRAG1	NA	NA	NA		NA	NA	NA	Brain_Hypothalamus	1.26849e-05	0.00749065	-4.36547	NA	NA	NA	0	0	1	0	1	NA	NA	NA	NA	-4.51959	-0.0816824	NA	NA	NA	NA	NA	NA	6.19584e-06	0.934899	NA	NA	NA	NA	NA	NA	0.00390599	0.99873	NA	NA
IRAG1	NA	NA	NA		NA	NA	NA	Brain_Nucleus_accumbens_basal_ganglia	6.79535e-06	0.00495498	-4.5	NA	NA	NA	0	0	1	0	1	NA	NA	NA	NA	-4.66742	-0.1125	NA	NA	NA	NA	NA	NA	3.05002e-06	0.910427	NA	NA	NA	NA	NA	NA	0.00188491	0.997977	NA	NA
IRAG1	NA	NA	NA		NA	NA	NA	Brain_Putamen_basal_ganglia	6.79535e-06	0.00734897	-4.5	NA	NA	NA	0	0	1	0	1	NA	NA	NA	NA	-4.66742	-0.1125	NA	NA	NA	NA	NA	NA	3.05002e-06	0.910427	NA	NA	NA	NA	NA	NA	0.00222287	0.996957	NA	NA
IRAG1	NA	NA	NA		NA	NA	NA	Brain_Spinal_cord_cervical_c-1	1.48492e-05	0.00981177	-4.33091	NA	NA	NA	0	0	1	0	1	NA	NA	NA	NA	-4.48213	-0.0754488	NA	NA	NA	NA	NA	NA	7.39023e-06	0.939858	NA	NA	NA	NA	NA	NA	0.00409365	0.997914	NA	NA
IRAG1	NA	NA	NA		NA	NA	NA	Brain_Substantia_nigra	6.79535e-06	0.00920893	-4.5	NA	NA	NA	0	0	1	0	1	NA	NA	NA	NA	-4.66742	-0.1125	NA	NA	NA	NA	NA	NA	3.05002e-06	0.910427	NA	NA	NA	NA	NA	NA	0.00225604	0.997368	NA	NA
IRAG1	NA	NA	NA		NA	NA	NA	Breast_Mammary_Tissue	1.01357e-05	0.00647716	-4.41426	NA	NA	NA	0	0	1	0	1	NA	NA	NA	NA	-4.57265	-0.0910174	NA	NA	NA	NA	NA	NA	4.81599e-06	0.927479	NA	NA	NA	NA	NA	NA	0.00242197	0.99675	NA	NA
IRAG1	NA	NA	NA		NA	NA	NA	Colon_Sigmoid	6.79535e-06	0.00560987	-4.5	NA	NA	NA	0	0	1	0	1	NA	NA	NA	NA	-4.66742	-0.1125	NA	NA	NA	NA	NA	NA	3.05002e-06	0.910427	NA	NA	NA	NA	NA	NA	0.00240785	0.998312	NA	NA
IRAG1	NA	NA	NA		NA	NA	NA	Colon_Transverse	6.79535e-06	0.005253	-4.5	NA	NA	NA	0	0	1	0	1	NA	NA	NA	NA	-4.66742	-0.1125	NA	NA	NA	NA	NA	NA	3.05002e-06	0.910427	NA	NA	NA	NA	NA	NA	0.00167324	0.99843	NA	NA
IRAG1	NA	NA	NA		NA	NA	NA	Esophagus_Gastroesophageal_Junction	1.34127e-05	0.00924911	4.35326	NA	NA	NA	0	0	1	0	1	NA	NA	NA	NA	4.52763	0.1625	NA	NA	NA	NA	NA	NA	5.96496e-06	0.870912	NA	NA	NA	NA	NA	NA	0.00362577	0.997328	NA	NA
IRAG1	NA	NA	NA		NA	NA	NA	Heart_Left_Ventricle	6.79535e-06	0.00648786	-4.5	NA	NA	NA	0	0	1	0	1	NA	NA	NA	NA	-4.66742	-0.1125	NA	NA	NA	NA	NA	NA	3.05002e-06	0.910427	NA	NA	NA	NA	NA	NA	0.00206904	0.99881	NA	NA
IRAG1	NA	NA	NA		NA	NA	NA	Nerve_Tibial	6.79535e-06	0.00471087	-4.5	NA	NA	NA	0	0	1	0	1	NA	NA	NA	NA	-4.66742	-0.1125	NA	NA	NA	NA	NA	NA	3.05002e-06	0.910427	NA	NA	NA	NA	NA	NA	0.00175619	0.997068	NA	NA
IRAG1	NA	NA	NA		NA	NA	NA	Ovary	6.79535e-06	0.00543257	-4.5	NA	NA	NA	0	0	1	0	1	NA	NA	NA	NA	-4.66742	-0.1125	NA	NA	NA	NA	NA	NA	3.05002e-06	0.910427	NA	NA	NA	NA	NA	NA	0.00208777	0.998216	NA	NA
IRAG1	NA	NA	NA		NA	NA	NA	Skin_Sun_Exposed_Lower_leg	6.79535e-06	0.00480057	-4.5	NA	NA	NA	0	0	1	0	1	NA	NA	NA	NA	-4.66742	-0.1125	NA	NA	NA	NA	NA	NA	3.05002e-06	0.910427	NA	NA	NA	NA	NA	NA	0.00146912	0.997981	NA	NA
IRAG1	NA	NA	NA		NA	NA	NA	Uterus	1.34127e-05	0.00757988	4.35326	NA	NA	NA	0	0	1	0	1	NA	NA	NA	NA	4.52763	0.1625	NA	NA	NA	NA	NA	NA	5.96496e-06	0.870912	NA	NA	NA	NA	NA	NA	0.00329639	0.998211	NA	NA
IRAG1	NA	NA	NA		NA	NA	NA	smultixcan	6.79535e-06	0.00543933	-4.5	NA	NA	NA	0	0	1	0	1	NA	NA	NA	NA	-4.61258	-0.120312	NA	NA	NA	NA	NA	NA	3.77654e-06	0.904007	NA	NA	NA	NA	NA	NA	0.00195769	0.997607	NA	NA
IRF1-AS1	NA	NA	NA		NA	NA	NA	Adipose_Subcutaneous	1.30479e-06	0.0022239	4.83902	NA	NA	NA	0	0	1	0	1	NA	NA	NA	NA	5.07658	0.355395	NA	NA	NA	NA	NA	NA	3.84282e-07	0.722294	NA	NA	NA	NA	NA	NA	0.000271562	0.994382	NA	NA
IRF1-AS1	NA	NA	NA		NA	NA	NA	Adipose_Visceral_Omentum	6.7048e-08	0.000382167	5.39891	NA	NA	NA	0	0	1	0	1	NA	NA	NA	NA	5.5622	-0.00294118	NA	NA	NA	NA	NA	NA	2.66398e-08	0.997653	NA	NA	NA	NA	NA	NA	2.97709e-05	0.998538	NA	NA
IRF1-AS1	NA	NA	NA		NA	NA	NA	Artery_Aorta	6.7048e-08	0.00046029	5.39891	NA	NA	NA	0	0	1	0	1	NA	NA	NA	NA	5.5622	-0.00294118	NA	NA	NA	NA	NA	NA	2.66398e-08	0.997653	NA	NA	NA	NA	NA	NA	4.10697e-05	0.998786	NA	NA
IRF1-AS1	NA	NA	NA		NA	NA	NA	Artery_Coronary	6.7048e-08	0.000260781	5.39891	NA	NA	NA	0	0	1	0	1	NA	NA	NA	NA	5.5622	-0.00294118	NA	NA	NA	NA	NA	NA	2.66398e-08	0.997653	NA	NA	NA	NA	NA	NA	3.72807e-05	0.998797	NA	NA
IRF1-AS1	NA	NA	NA		NA	NA	NA	Artery_Tibial	6.7048e-08	0.000313104	5.39891	NA	NA	NA	0	0	1	0	1	NA	NA	NA	NA	5.5622	-0.00294118	NA	NA	NA	NA	NA	NA	2.66398e-08	0.997653	NA	NA	NA	NA	NA	NA	5.463e-05	0.99857	NA	NA
IRF1-AS1	NA	NA	NA		NA	NA	NA	Colon_Sigmoid	9.53698e-06	0.00683726	4.42741	NA	NA	NA	0	0	1	0	1	NA	NA	NA	NA	4.63473	0.248205	NA	NA	NA	NA	NA	NA	3.57395e-06	0.803976	NA	NA	NA	NA	NA	NA	0.00269322	0.99636	NA	NA
IRF1-AS1	NA	NA	NA		NA	NA	NA	Colon_Transverse	6.7048e-08	0.00026716	5.39891	NA	NA	NA	0	0	1	0	1	NA	NA	NA	NA	5.5622	-0.00294118	NA	NA	NA	NA	NA	NA	2.66398e-08	0.997653	NA	NA	NA	NA	NA	NA	3.24769e-05	0.998644	NA	NA
IRF1-AS1	NA	NA	NA		NA	NA	NA	Esophagus_Gastroesophageal_Junction	6.7048e-08	0.000371951	5.39891	NA	NA	NA	0	0	1	0	1	NA	NA	NA	NA	5.5622	-0.00294118	NA	NA	NA	NA	NA	NA	2.66398e-08	0.997653	NA	NA	NA	NA	NA	NA	5.44884e-05	0.998573	NA	NA
IRF1-AS1	NA	NA	NA		NA	NA	NA	Esophagus_Muscularis	4.51762e-06	0.00450304	4.58603	NA	NA	NA	0	0	1	0	1	NA	NA	NA	NA	4.83117	0.415332	NA	NA	NA	NA	NA	NA	1.35734e-06	0.677899	NA	NA	NA	NA	NA	NA	0.00122134	0.994569	NA	NA
IRF1-AS1	NA	NA	NA		NA	NA	NA	Lung	6.7048e-08	0.0002264	5.39891	NA	NA	NA	0	0	1	0	1	NA	NA	NA	NA	5.5622	-0.00294118	NA	NA	NA	NA	NA	NA	2.66398e-08	0.997653	NA	NA	NA	NA	NA	NA	2.73554e-05	0.998688	NA	NA
IRF1-AS1	NA	NA	NA		NA	NA	NA	Muscle_Skeletal	5.30515e-07	0.00125408	5.01493	NA	NA	NA	0	0	1	0	1	NA	NA	NA	NA	5.23669	0.27235	NA	NA	NA	NA	NA	NA	1.63485e-07	0.785353	NA	NA	NA	NA	NA	NA	0.000161951	0.995634	NA	NA
IRF1-AS1	NA	NA	NA		NA	NA	NA	Nerve_Tibial	2.68557e-06	0.00262308	4.69351	NA	NA	NA	0	0	1	0	1	NA	NA	NA	NA	4.92758	0.359031	NA	NA	NA	NA	NA	NA	8.32561e-07	0.719572	NA	NA	NA	NA	NA	NA	0.000666972	0.997012	NA	NA
IRF1-AS1	NA	NA	NA		NA	NA	NA	Ovary	6.7048e-08	0.000303922	5.39891	NA	NA	NA	0	0	1	0	1	NA	NA	NA	NA	5.5622	-0.00294118	NA	NA	NA	NA	NA	NA	2.66398e-08	0.997653	NA	NA	NA	NA	NA	NA	5.05859e-05	0.998436	NA	NA
IRF1-AS1	NA	NA	NA		NA	NA	NA	Prostate	6.7048e-08	0.000208467	5.39891	NA	NA	NA	0	0	1	0	1	NA	NA	NA	NA	5.5622	-0.00294118	NA	NA	NA	NA	NA	NA	2.66398e-08	0.997653	NA	NA	NA	NA	NA	NA	3.54224e-05	0.998504	NA	NA
IRF1-AS1	NA	NA	NA		NA	NA	NA	Skin_Not_Sun_Exposed_Suprapubic	6.7048e-08	0.000215272	5.39891	NA	NA	NA	0	0	1	0	1	NA	NA	NA	NA	5.5622	-0.00294118	NA	NA	NA	NA	NA	NA	2.66398e-08	0.997653	NA	NA	NA	NA	NA	NA	3.13344e-05	0.998555	NA	NA
IRF1-AS1	NA	NA	NA		NA	NA	NA	Skin_Sun_Exposed_Lower_leg	1.31097e-06	0.00176407	4.83808	NA	NA	NA	0	0	1	0	1	NA	NA	NA	NA	5.06764	0.324094	NA	NA	NA	NA	NA	NA	4.02772e-07	0.745867	NA	NA	NA	NA	NA	NA	0.000264893	0.997222	NA	NA
IRF1-AS1	NA	NA	NA		NA	NA	NA	Small_Intestine_Terminal_Ileum	1.48682e-05	0.00817462	4.33063	NA	NA	NA	0	0	1	0	1	NA	NA	NA	NA	4.56098	0.35299	NA	NA	NA	NA	NA	NA	5.09151e-06	0.724096	NA	NA	NA	NA	NA	NA	0.00235973	0.994399	NA	NA
IRF1-AS1	NA	NA	NA		NA	NA	NA	Spleen	1.72716e-05	0.00934782	4.29752	NA	NA	NA	0	0	1	0	1	NA	NA	NA	NA	4.34926	-0.3196	NA	NA	NA	NA	NA	NA	1.36598e-05	0.749272	NA	NA	NA	NA	NA	NA	0.00584473	0.994067	NA	NA
IRF1-AS1	NA	NA	NA		NA	NA	NA	Stomach	6.7048e-08	0.000203335	5.39891	NA	NA	NA	0	0	1	0	1	NA	NA	NA	NA	5.5622	-0.00294118	NA	NA	NA	NA	NA	NA	2.66398e-08	0.997653	NA	NA	NA	NA	NA	NA	3.48667e-05	0.999166	NA	NA
IRF1-AS1	NA	NA	NA		NA	NA	NA	Testis	6.7048e-08	0.000524935	5.39891	NA	NA	NA	0	0	1	0	1	NA	NA	NA	NA	5.5622	-0.00294118	NA	NA	NA	NA	NA	NA	2.66398e-08	0.997653	NA	NA	NA	NA	NA	NA	6.38244e-05	0.998688	NA	NA
IRF1-AS1	NA	NA	NA		NA	NA	NA	Uterus	6.7048e-08	0.000291193	5.39891	NA	NA	NA	0	0	1	0	1	NA	NA	NA	NA	5.5622	-0.00294118	NA	NA	NA	NA	NA	NA	2.66398e-08	0.997653	NA	NA	NA	NA	NA	NA	4.32617e-05	0.99866	NA	NA
IRF1-AS1	NA	NA	NA		NA	NA	NA	smultixcan	1.48583e-06	0.00225624	4.53347	NA	NA	NA	0	0	1	0	1	NA	NA	NA	NA	4.70146	0.111044	NA	NA	NA	NA	NA	NA	7.44064e-07	0.675292	NA	NA	NA	NA	NA	NA	0.000498389	0.988352	NA	NA
KEAP1	NA	NA	NA		NA	NA	NA	Brain_Hypothalamus	2.9075e-06	0.00377723	4.67725	NA	NA	NA	0	0	1	0	1	NA	NA	NA	NA	4.26716	-2.24752	NA	NA	NA	NA	NA	NA	1.97981e-05	0.0246065	NA	NA	NA	NA	NA	NA	0.00738886	0.799334	NA	NA
KEAP1	NA	NA	NA		NA	NA	NA	Muscle_Skeletal	2.9075e-06	0.00475823	4.67725	NA	NA	NA	0	0	1	0	1	NA	NA	NA	NA	4.26716	-2.24752	NA	NA	NA	NA	NA	NA	1.97981e-05	0.0246065	NA	NA	NA	NA	NA	NA	0.00768624	0.82438	NA	NA
KEAP1	NA	NA	NA		NA	NA	NA	Pituitary	2.9075e-06	0.00403459	4.67725	NA	NA	NA	0	0	1	0	1	NA	NA	NA	NA	4.26716	-2.24752	NA	NA	NA	NA	NA	NA	1.97981e-05	0.0246065	NA	NA	NA	NA	NA	NA	0.00697634	0.780469	NA	NA
KEAP1	NA	NA	NA		NA	NA	NA	Prostate	2.9075e-06	0.00232121	4.67725	NA	NA	NA	0	0	1	0	1	NA	NA	NA	NA	4.26716	-2.24752	NA	NA	NA	NA	NA	NA	1.97981e-05	0.0246065	NA	NA	NA	NA	NA	NA	0.00647033	0.810555	NA	NA
KEAP1	NA	NA	NA		NA	NA	NA	Testis	2.9075e-06	0.00529944	4.67725	NA	NA	NA	0	0	1	0	1	NA	NA	NA	NA	4.0088	-2.53744	NA	NA	NA	NA	NA	NA	6.10276e-05	0.0111668	NA	NA	NA	NA	NA	NA	0.0185794	0.752473	NA	NA
KEAP1	NA	NA	NA		NA	NA	NA	smultixcan	2.9075e-06	0.00370645	4.67725	NA	NA	NA	0	0	1	0	1	NA	NA	NA	NA	1.87767	-1.56257	NA	NA	NA	NA	NA	NA	0.0246046	0.180099	NA	NA	NA	NA	NA	NA	0.449552	0.933922	NA	NA
LINC00649	NA	NA	NA		NA	NA	NA	Colon_Transverse	8.56853e-10	2.3183e-05	6.13402	NA	NA	NA	0	0	1	0	1	NA	NA	NA	NA	5.68834	-2.61905	NA	NA	NA	NA	NA	NA	1.28283e-08	0.00881756	NA	NA	NA	NA	NA	NA	1.62406e-05	0.682468	NA	NA
LINC00649	NA	NA	NA		NA	NA	NA	Esophagus_Mucosa	1.4094e-05	0.00796934	4.34239	NA	NA	NA	0	0	1	0	1	NA	NA	NA	NA	4.27186	-0.875399	NA	NA	NA	NA	NA	NA	1.93852e-05	0.381357	NA	NA	NA	NA	NA	NA	0.0057814	0.956699	NA	NA
LINC00649	NA	NA	NA		NA	NA	NA	Lung	8.56853e-10	2.52592e-05	6.13402	NA	NA	NA	0	0	1	0	1	NA	NA	NA	NA	5.68834	-2.61905	NA	NA	NA	NA	NA	NA	1.28283e-08	0.00881756	NA	NA	NA	NA	NA	NA	1.38895e-05	0.693264	NA	NA
LINC00649	NA	NA	NA		NA	NA	NA	Prostate	8.56853e-10	1.16292e-05	6.13402	NA	NA	NA	0	0	1	0	1	NA	NA	NA	NA	5.68834	-2.61905	NA	NA	NA	NA	NA	NA	1.28283e-08	0.00881756	NA	NA	NA	NA	NA	NA	1.93835e-05	0.685149	NA	NA
LINC00649	NA	NA	NA		NA	NA	NA	Skin_Not_Sun_Exposed_Suprapubic	8.56853e-10	1.20088e-05	6.13402	NA	NA	NA	0	0	1	0	1	NA	NA	NA	NA	5.68834	-2.61905	NA	NA	NA	NA	NA	NA	1.28283e-08	0.00881756	NA	NA	NA	NA	NA	NA	1.67315e-05	0.72551	NA	NA
LINC00649	NA	NA	NA		NA	NA	NA	Skin_Sun_Exposed_Lower_leg	8.56853e-10	1.21065e-05	6.13402	NA	NA	NA	0	0	1	0	1	NA	NA	NA	NA	5.68834	-2.61905	NA	NA	NA	NA	NA	NA	1.28283e-08	0.00881756	NA	NA	NA	NA	NA	NA	1.17674e-05	0.72645	NA	NA
LINC00649	NA	NA	NA		NA	NA	NA	Small_Intestine_Terminal_Ileum	8.56853e-10	2.16707e-05	-6.13402	NA	NA	NA	0	0	1	0	1	NA	NA	NA	NA	-5.68834	2.61905	NA	NA	NA	NA	NA	NA	1.28283e-08	0.00881756	NA	NA	NA	NA	NA	NA	1.65976e-05	0.679244	NA	NA
LINC00649	NA	NA	NA		NA	NA	NA	Stomach	8.56853e-10	2.01652e-05	-6.13402	NA	NA	NA	0	0	1	0	1	NA	NA	NA	NA	-5.68834	2.61905	NA	NA	NA	NA	NA	NA	1.28283e-08	0.00881756	NA	NA	NA	NA	NA	NA	1.84688e-05	0.658115	NA	NA
LINC00649	NA	NA	NA		NA	NA	NA	Uterus	8.56853e-10	2.16587e-05	6.13402	NA	NA	NA	0	0	1	0	1	NA	NA	NA	NA	5.68834	-2.61905	NA	NA	NA	NA	NA	NA	1.28283e-08	0.00881756	NA	NA	NA	NA	NA	NA	2.32833e-05	0.728289	NA	NA
LINC00649	NA	NA	NA		NA	NA	NA	Vagina	8.56853e-10	1.00993e-05	6.13402	NA	NA	NA	0	0	1	0	1	NA	NA	NA	NA	5.68834	-2.61905	NA	NA	NA	NA	NA	NA	1.28283e-08	0.00881756	NA	NA	NA	NA	NA	NA	2.31478e-05	0.737544	NA	NA
LINC00649	NA	NA	NA		NA	NA	NA	Whole_Blood	8.56853e-10	1.36977e-05	6.13402	NA	NA	NA	0	0	1	0	1	NA	NA	NA	NA	5.68834	-2.61905	NA	NA	NA	NA	NA	NA	1.28283e-08	0.00881756	NA	NA	NA	NA	NA	NA	1.3205e-05	0.699052	NA	NA
LINC00649	NA	NA	NA		NA	NA	NA	smultixcan	8.56853e-10	1.47462e-05	-6.13402	NA	NA	NA	0	0	1	0	1	NA	NA	NA	NA	-5.68834	2.61905	NA	NA	NA	NA	NA	NA	1.28283e-08	0.00881756	NA	NA	NA	NA	NA	NA	1.4032e-05	0.719168	NA	NA
LINC01359	NA	NA	NA		NA	NA	NA	Adipose_Subcutaneous	1.89696e-06	0.00238163	4.7641	NA	NA	NA	0	0	1	0	1	NA	NA	NA	NA	5.11486	0.892193	NA	NA	NA	NA	NA	NA	3.13976e-07	0.372289	NA	NA	NA	NA	NA	NA	0.00023132	0.969027	NA	NA
LINC01359	NA	NA	NA		NA	NA	NA	Adipose_Visceral_Omentum	1.89696e-06	0.00262207	4.7641	NA	NA	NA	0	0	1	0	1	NA	NA	NA	NA	5.11486	0.892193	NA	NA	NA	NA	NA	NA	3.13976e-07	0.372289	NA	NA	NA	NA	NA	NA	0.000250628	0.977251	NA	NA
LINC01359	NA	NA	NA		NA	NA	NA	Artery_Aorta	2.77536e-06	0.00492849	4.68678	NA	NA	NA	0	0	1	0	1	NA	NA	NA	NA	5.04322	0.948605	NA	NA	NA	NA	NA	NA	4.5777e-07	0.342822	NA	NA	NA	NA	NA	NA	0.000478075	0.968732	NA	NA
LINC01359	NA	NA	NA		NA	NA	NA	Artery_Coronary	1.89696e-06	0.00278326	4.7641	NA	NA	NA	0	0	1	0	1	NA	NA	NA	NA	5.11486	0.892193	NA	NA	NA	NA	NA	NA	3.13976e-07	0.372289	NA	NA	NA	NA	NA	NA	0.000252649	0.977941	NA	NA
LINC01359	NA	NA	NA		NA	NA	NA	Artery_Tibial	1.89696e-06	0.00300983	4.7641	NA	NA	NA	0	0	1	0	1	NA	NA	NA	NA	5.11486	0.892193	NA	NA	NA	NA	NA	NA	3.13976e-07	0.372289	NA	NA	NA	NA	NA	NA	0.000367924	0.978058	NA	NA
LINC01359	NA	NA	NA		NA	NA	NA	Breast_Mammary_Tissue	1.89696e-06	0.00269828	4.7641	NA	NA	NA	0	0	1	0	1	NA	NA	NA	NA	5.11486	0.892193	NA	NA	NA	NA	NA	NA	3.13976e-07	0.372289	NA	NA	NA	NA	NA	NA	0.000273435	0.966302	NA	NA
LINC01359	NA	NA	NA		NA	NA	NA	Colon_Sigmoid	1.89696e-06	0.00314582	4.7641	NA	NA	NA	0	0	1	0	1	NA	NA	NA	NA	5.11486	0.892193	NA	NA	NA	NA	NA	NA	3.13976e-07	0.372289	NA	NA	NA	NA	NA	NA	0.000371804	0.978908	NA	NA
LINC01359	NA	NA	NA		NA	NA	NA	Nerve_Tibial	1.89696e-06	0.00235191	4.7641	NA	NA	NA	0	0	1	0	1	NA	NA	NA	NA	5.11486	0.892193	NA	NA	NA	NA	NA	NA	3.13976e-07	0.372289	NA	NA	NA	NA	NA	NA	0.000296675	0.975953	NA	NA
LINC01359	NA	NA	NA		NA	NA	NA	Ovary	1.89696e-06	0.00357469	4.7641	NA	NA	NA	0	0	1	0	1	NA	NA	NA	NA	5.11486	0.892193	NA	NA	NA	NA	NA	NA	3.13976e-07	0.372289	NA	NA	NA	NA	NA	NA	0.000337849	0.973988	NA	NA
LINC01359	NA	NA	NA		NA	NA	NA	Prostate	1.89696e-06	0.00196232	4.7641	NA	NA	NA	0	0	1	0	1	NA	NA	NA	NA	5.11486	0.892193	NA	NA	NA	NA	NA	NA	3.13976e-07	0.372289	NA	NA	NA	NA	NA	NA	0.00026093	0.981149	NA	NA
LINC01359	NA	NA	NA		NA	NA	NA	Testis	1.89696e-06	0.00432526	4.7641	NA	NA	NA	0	0	1	0	1	NA	NA	NA	NA	5.11486	0.892193	NA	NA	NA	NA	NA	NA	3.13976e-07	0.372289	NA	NA	NA	NA	NA	NA	0.000443624	0.970205	NA	NA
LINC01359	NA	NA	NA		NA	NA	NA	Thyroid	1.89696e-06	0.00238559	4.7641	NA	NA	NA	0	0	1	0	1	NA	NA	NA	NA	5.11486	0.892193	NA	NA	NA	NA	NA	NA	3.13976e-07	0.372289	NA	NA	NA	NA	NA	NA	0.000233912	0.97209	NA	NA
LINC01359	NA	NA	NA		NA	NA	NA	Uterus	1.89696e-06	0.00299506	4.7641	NA	NA	NA	0	0	1	0	1	NA	NA	NA	NA	5.11486	0.892193	NA	NA	NA	NA	NA	NA	3.13976e-07	0.372289	NA	NA	NA	NA	NA	NA	0.000372605	0.972074	NA	NA
LINC01359	NA	NA	NA		NA	NA	NA	smultixcan	1.92267e-06	0.00280339	4.75815	NA	NA	NA	0	0	1	0	1	NA	NA	NA	NA	5.10935	0.896533	NA	NA	NA	NA	NA	NA	3.17399e-07	0.369665	NA	NA	NA	NA	NA	NA	0.000232164	0.962065	NA	NA
LINC01954	NA	NA	NA		NA	NA	NA	smultixcan	6.24585e-06	0.00517439	-0.158917	NA	NA	NA	0	0	1	0	1	NA	NA	NA	NA	-0.0983398	0.289321	NA	NA	NA	NA	NA	NA	1.97967e-05	0.141604	NA	NA	NA	NA	NA	NA	0.00639332	0.921312	NA	NA
LMNA	NA	NA	NA		NA	NA	NA	Adipose_Visceral_Omentum	1.39242e-06	0.00213852	4.82609	NA	NA	NA	0	0	1	0	1	NA	NA	NA	NA	5.25373	1.12376	NA	NA	NA	NA	NA	NA	1.49048e-07	0.261114	NA	NA	NA	NA	NA	NA	0.000128128	0.964463	NA	NA
LMNA	NA	NA	NA		NA	NA	NA	Artery_Coronary	1.39242e-06	0.00229836	4.82609	NA	NA	NA	0	0	1	0	1	NA	NA	NA	NA	5.25373	1.12376	NA	NA	NA	NA	NA	NA	1.49048e-07	0.261114	NA	NA	NA	NA	NA	NA	0.000126248	0.968349	NA	NA
LMNA	NA	NA	NA		NA	NA	NA	Brain_Amygdala	1.39242e-06	0.00306909	4.82609	NA	NA	NA	0	0	1	0	1	NA	NA	NA	NA	5.25373	1.12376	NA	NA	NA	NA	NA	NA	1.49048e-07	0.261114	NA	NA	NA	NA	NA	NA	0.00016753	0.971666	NA	NA
LMNA	NA	NA	NA		NA	NA	NA	Brain_Anterior_cingulate_cortex_BA24	1.39242e-06	0.00516782	4.82609	NA	NA	NA	0	0	1	0	1	NA	NA	NA	NA	5.25373	1.12376	NA	NA	NA	NA	NA	NA	1.49048e-07	0.261114	NA	NA	NA	NA	NA	NA	0.000243183	0.967843	NA	NA
LMNA	NA	NA	NA		NA	NA	NA	Brain_Cortex	1.39242e-06	0.0028999	4.82609	NA	NA	NA	0	0	1	0	1	NA	NA	NA	NA	5.25373	1.12376	NA	NA	NA	NA	NA	NA	1.49048e-07	0.261114	NA	NA	NA	NA	NA	NA	0.000181126	0.960991	NA	NA
LMNA	NA	NA	NA		NA	NA	NA	Brain_Hippocampus	1.39242e-06	0.00304783	4.82609	NA	NA	NA	0	0	1	0	1	NA	NA	NA	NA	5.25373	1.12376	NA	NA	NA	NA	NA	NA	1.49048e-07	0.261114	NA	NA	NA	NA	NA	NA	0.000214769	0.947184	NA	NA
LMNA	NA	NA	NA		NA	NA	NA	Brain_Hypothalamus	1.39242e-06	0.00246673	4.82609	NA	NA	NA	0	0	1	0	1	NA	NA	NA	NA	5.25373	1.12376	NA	NA	NA	NA	NA	NA	1.49048e-07	0.261114	NA	NA	NA	NA	NA	NA	0.000198367	0.97046	NA	NA
LMNA	NA	NA	NA		NA	NA	NA	Brain_Nucleus_accumbens_basal_ganglia	1.39242e-06	0.00267673	4.82609	NA	NA	NA	0	0	1	0	1	NA	NA	NA	NA	5.25373	1.12376	NA	NA	NA	NA	NA	NA	1.49048e-07	0.261114	NA	NA	NA	NA	NA	NA	0.00017585	0.974821	NA	NA
LMNA	NA	NA	NA		NA	NA	NA	Heart_Atrial_Appendage	1.39242e-06	0.00275931	4.82609	NA	NA	NA	0	0	1	0	1	NA	NA	NA	NA	5.25373	1.12376	NA	NA	NA	NA	NA	NA	1.49048e-07	0.261114	NA	NA	NA	NA	NA	NA	0.00016663	0.961839	NA	NA
LMNA	NA	NA	NA		NA	NA	NA	Lung	1.39242e-06	0.00195462	4.82609	NA	NA	NA	0	0	1	0	1	NA	NA	NA	NA	5.25373	1.12376	NA	NA	NA	NA	NA	NA	1.49048e-07	0.261114	NA	NA	NA	NA	NA	NA	0.000110948	0.945974	NA	NA
LMNA	NA	NA	NA		NA	NA	NA	Nerve_Tibial	1.39242e-06	0.00193059	4.82609	NA	NA	NA	0	0	1	0	1	NA	NA	NA	NA	5.25373	1.12376	NA	NA	NA	NA	NA	NA	1.49048e-07	0.261114	NA	NA	NA	NA	NA	NA	0.000152572	0.964523	NA	NA
LMNA	NA	NA	NA		NA	NA	NA	Ovary	1.39242e-06	0.00306123	4.82609	NA	NA	NA	0	0	1	0	1	NA	NA	NA	NA	5.25373	1.12376	NA	NA	NA	NA	NA	NA	1.49048e-07	0.261114	NA	NA	NA	NA	NA	NA	0.000178201	0.954079	NA	NA
LMNA	NA	NA	NA		NA	NA	NA	Pituitary	1.39242e-06	0.00276027	4.82609	NA	NA	NA	0	0	1	0	1	NA	NA	NA	NA	5.25373	1.12376	NA	NA	NA	NA	NA	NA	1.49048e-07	0.261114	NA	NA	NA	NA	NA	NA	0.000180072	0.956871	NA	NA
LMNA	NA	NA	NA		NA	NA	NA	Prostate	1.39242e-06	0.00157482	4.82609	NA	NA	NA	0	0	1	0	1	NA	NA	NA	NA	5.25373	1.12376	NA	NA	NA	NA	NA	NA	1.49048e-07	0.261114	NA	NA	NA	NA	NA	NA	0.000130386	0.960435	NA	NA
LMNA	NA	NA	NA		NA	NA	NA	Small_Intestine_Terminal_Ileum	1.39242e-06	0.00234771	4.82609	NA	NA	NA	0	0	1	0	1	NA	NA	NA	NA	5.25373	1.12376	NA	NA	NA	NA	NA	NA	1.49048e-07	0.261114	NA	NA	NA	NA	NA	NA	0.000136125	0.951473	NA	NA
LMNA	NA	NA	NA		NA	NA	NA	Stomach	1.39242e-06	0.00204807	4.82609	NA	NA	NA	0	0	1	0	1	NA	NA	NA	NA	5.25373	1.12376	NA	NA	NA	NA	NA	NA	1.49048e-07	0.261114	NA	NA	NA	NA	NA	NA	0.000130051	0.947615	NA	NA
LMNA	NA	NA	NA		NA	NA	NA	Testis	1.39242e-06	0.00432526	4.82609	NA	NA	NA	0	0	1	0	1	NA	NA	NA	NA	5.25373	1.12376	NA	NA	NA	NA	NA	NA	1.49048e-07	0.261114	NA	NA	NA	NA	NA	NA	0.000234662	0.952879	NA	NA
LMNA	NA	NA	NA		NA	NA	NA	Thyroid	1.39242e-06	0.00191707	4.82609	NA	NA	NA	0	0	1	0	1	NA	NA	NA	NA	5.25373	1.12376	NA	NA	NA	NA	NA	NA	1.49048e-07	0.261114	NA	NA	NA	NA	NA	NA	0.000120911	0.957725	NA	NA
LMNA	NA	NA	NA		NA	NA	NA	smultixcan	1.39242e-06	0.00214594	4.82609	NA	NA	NA	0	0	1	0	1	NA	NA	NA	NA	5.25373	1.12376	NA	NA	NA	NA	NA	NA	1.49048e-07	0.261114	NA	NA	NA	NA	NA	NA	0.000117687	0.946603	NA	NA
LMO7	NA	NA	NA		NA	NA	NA	Brain_Cerebellum	1.22566e-05	0.00926652	-4.37297	NA	NA	NA	0	0	1	0	1	NA	NA	NA	NA	-4.21816	1.17736	NA	NA	NA	NA	NA	NA	2.463e-05	0.239052	NA	NA	NA	NA	NA	NA	0.0092405	0.963125	NA	NA
LMO7	NA	NA	NA		NA	NA	NA	Brain_Cortex	1.59446e-05	0.00849476	-4.31522	NA	NA	NA	0	0	1	0	1	NA	NA	NA	NA	-4.15911	1.10943	NA	NA	NA	NA	NA	NA	3.19485e-05	0.267243	NA	NA	NA	NA	NA	NA	0.0103833	0.961461	NA	NA
LMO7	NA	NA	NA		NA	NA	NA	Brain_Nucleus_accumbens_basal_ganglia	1.59446e-05	0.0084291	-4.31522	NA	NA	NA	0	0	1	0	1	NA	NA	NA	NA	-4.15911	1.10943	NA	NA	NA	NA	NA	NA	3.19485e-05	0.267243	NA	NA	NA	NA	NA	NA	0.00953168	0.975543	NA	NA
LMO7	NA	NA	NA		NA	NA	NA	Brain_Spinal_cord_cervical_c-1	1.59446e-05	0.00981177	-4.31522	NA	NA	NA	0	0	1	0	1	NA	NA	NA	NA	-4.15911	1.10943	NA	NA	NA	NA	NA	NA	3.19485e-05	0.267243	NA	NA	NA	NA	NA	NA	0.0106703	0.972547	NA	NA
NCDN	NA	NA	NA		NA	NA	NA	Adipose_Subcutaneous	2.68186e-05	0.0099873	-4.19892	NA	NA	NA	0	0	1	0	1	NA	NA	NA	NA	-4.02029	1.21546	NA	NA	NA	NA	NA	NA	5.81257e-05	0.224192	NA	NA	NA	NA	NA	NA	0.0126586	0.9538	NA	NA
NCDN	NA	NA	NA		NA	NA	NA	Lung	2.68186e-05	0.00952511	-4.19892	NA	NA	NA	0	0	1	0	1	NA	NA	NA	NA	-4.02029	1.21546	NA	NA	NA	NA	NA	NA	5.81257e-05	0.224192	NA	NA	NA	NA	NA	NA	0.0119358	0.943507	NA	NA
NME6	NA	NA	NA		NA	NA	NA	Adipose_Subcutaneous	5.01635e-06	0.00339536	-4.5641	NA	NA	NA	0	0	1	0	1	NA	NA	NA	NA	-4.5847	0.485816	NA	NA	NA	NA	NA	NA	4.54637e-06	0.627098	NA	NA	NA	NA	NA	NA	0.00207141	0.987884	NA	NA
NME6	NA	NA	NA		NA	NA	NA	Brain_Cerebellum	5.01635e-06	0.00658383	-4.5641	NA	NA	NA	0	0	1	0	1	NA	NA	NA	NA	-4.5847	0.485816	NA	NA	NA	NA	NA	NA	4.54637e-06	0.627098	NA	NA	NA	NA	NA	NA	0.00361936	0.99249	NA	NA
NME6	NA	NA	NA		NA	NA	NA	Brain_Spinal_cord_cervical_c-1	5.01635e-06	0.00641209	-4.5641	NA	NA	NA	0	0	1	0	1	NA	NA	NA	NA	-4.5847	0.485816	NA	NA	NA	NA	NA	NA	4.54637e-06	0.627098	NA	NA	NA	NA	NA	NA	0.00330865	0.991714	NA	NA
NME6	NA	NA	NA		NA	NA	NA	Breast_Mammary_Tissue	5.01635e-06	0.00422947	-4.5641	NA	NA	NA	0	0	1	0	1	NA	NA	NA	NA	-4.5847	0.485816	NA	NA	NA	NA	NA	NA	4.54637e-06	0.627098	NA	NA	NA	NA	NA	NA	0.00235265	0.986029	NA	NA
NME6	NA	NA	NA		NA	NA	NA	Cells_Cultured_fibroblasts	5.01635e-06	0.00939503	-4.5641	NA	NA	NA	0	0	1	0	1	NA	NA	NA	NA	-4.5847	0.485816	NA	NA	NA	NA	NA	NA	4.54637e-06	0.627098	NA	NA	NA	NA	NA	NA	0.00387455	0.981855	NA	NA
NME6	NA	NA	NA		NA	NA	NA	Esophagus_Mucosa	5.01635e-06	0.00419793	-4.5641	NA	NA	NA	0	0	1	0	1	NA	NA	NA	NA	-4.5847	0.485816	NA	NA	NA	NA	NA	NA	4.54637e-06	0.627098	NA	NA	NA	NA	NA	NA	0.00195402	0.983301	NA	NA
NME6	NA	NA	NA		NA	NA	NA	Liver	5.01635e-06	0.00374272	-4.5641	NA	NA	NA	0	0	1	0	1	NA	NA	NA	NA	-4.5847	0.485816	NA	NA	NA	NA	NA	NA	4.54637e-06	0.627098	NA	NA	NA	NA	NA	NA	0.00272705	0.992266	NA	NA
NME6	NA	NA	NA		NA	NA	NA	Pancreas	5.01635e-06	0.00397697	-4.5641	NA	NA	NA	0	0	1	0	1	NA	NA	NA	NA	-4.5847	0.485816	NA	NA	NA	NA	NA	NA	4.54637e-06	0.627098	NA	NA	NA	NA	NA	NA	0.0027709	0.99539	NA	NA
NME6	NA	NA	NA		NA	NA	NA	Pituitary	5.01635e-06	0.00451851	-4.5641	NA	NA	NA	0	0	1	0	1	NA	NA	NA	NA	-4.5847	0.485816	NA	NA	NA	NA	NA	NA	4.54637e-06	0.627098	NA	NA	NA	NA	NA	NA	0.00270339	0.991126	NA	NA
NME6	NA	NA	NA		NA	NA	NA	Prostate	5.01635e-06	0.00321408	-4.5641	NA	NA	NA	0	0	1	0	1	NA	NA	NA	NA	-4.5847	0.485816	NA	NA	NA	NA	NA	NA	4.54637e-06	0.627098	NA	NA	NA	NA	NA	NA	0.00215013	0.992979	NA	NA
NME6	NA	NA	NA		NA	NA	NA	Small_Intestine_Terminal_Ileum	5.01635e-06	0.00451719	-4.5641	NA	NA	NA	0	0	1	0	1	NA	NA	NA	NA	-4.5847	0.485816	NA	NA	NA	NA	NA	NA	4.54637e-06	0.627098	NA	NA	NA	NA	NA	NA	0.00217191	0.992037	NA	NA
NME6	NA	NA	NA		NA	NA	NA	Spleen	5.01635e-06	0.00425167	-4.5641	NA	NA	NA	0	0	1	0	1	NA	NA	NA	NA	-4.5847	0.485816	NA	NA	NA	NA	NA	NA	4.54637e-06	0.627098	NA	NA	NA	NA	NA	NA	0.00257057	0.989254	NA	NA
NME6	NA	NA	NA		NA	NA	NA	smultixcan	3.32092e-09	3.42912e-05	-3.25976	NA	NA	NA	0	0	1	0	1	NA	NA	NA	NA	-3.32993	0.124455	NA	NA	NA	NA	NA	NA	7.07599e-09	0.356603	NA	NA	NA	NA	NA	NA	8.52178e-06	0.960492	NA	NA
NUTM2B-AS1	NA	NA	NA		NA	NA	NA	Spleen	1.07172e-05	0.00736494	4.40217	NA	NA	NA	0	0	1	0	1	NA	NA	NA	NA	4.32313	-0.839844	NA	NA	NA	NA	NA	NA	1.53832e-05	0.400996	NA	NA	NA	NA	NA	NA	0.0063143	0.966712	NA	NA
NUTM2B-AS1	NA	NA	NA		NA	NA	NA	smultixcan	1.07172e-05	0.00752811	4.40217	NA	NA	NA	0	0	1	0	1	NA	NA	NA	NA	4.32313	-0.839844	NA	NA	NA	NA	NA	NA	1.53832e-05	0.400996	NA	NA	NA	NA	NA	NA	0.00552443	0.964931	NA	NA
OBSCN-AS1	NA	NA	NA		NA	NA	NA	Brain_Cerebellar_Hemisphere	4.66679e-06	0.00549876	4.57924	NA	NA	NA	0	0	1	0	1	NA	NA	NA	NA	5.16295	1.67059	NA	NA	NA	NA	NA	NA	2.4309e-07	0.094803	NA	NA	NA	NA	NA	NA	0.00024803	0.903189	NA	NA
OBSCN-AS1	NA	NA	NA		NA	NA	NA	Brain_Cerebellum	4.66679e-06	0.00658383	4.57924	NA	NA	NA	0	0	1	0	1	NA	NA	NA	NA	5.16295	1.67059	NA	NA	NA	NA	NA	NA	2.4309e-07	0.094803	NA	NA	NA	NA	NA	NA	0.000293869	0.911373	NA	NA
OBSCN-AS1	NA	NA	NA		NA	NA	NA	Brain_Nucleus_accumbens_basal_ganglia	4.66679e-06	0.00423731	4.57924	NA	NA	NA	0	0	1	0	1	NA	NA	NA	NA	5.16295	1.67059	NA	NA	NA	NA	NA	NA	2.4309e-07	0.094803	NA	NA	NA	NA	NA	NA	0.000252386	0.935839	NA	NA
OBSCN-AS1	NA	NA	NA		NA	NA	NA	Pituitary	4.66679e-06	0.00451851	4.57924	NA	NA	NA	0	0	1	0	1	NA	NA	NA	NA	5.16295	1.67059	NA	NA	NA	NA	NA	NA	2.4309e-07	0.094803	NA	NA	NA	NA	NA	NA	0.000274108	0.916308	NA	NA
OBSCN-AS1	NA	NA	NA		NA	NA	NA	Thyroid	4.66679e-06	0.00391259	4.57924	NA	NA	NA	0	0	1	0	1	NA	NA	NA	NA	5.16295	1.67059	NA	NA	NA	NA	NA	NA	2.4309e-07	0.094803	NA	NA	NA	NA	NA	NA	0.000184875	0.919146	NA	NA
OBSCN-AS1	NA	NA	NA		NA	NA	NA	smultixcan	4.66679e-06	0.00442095	4.57924	NA	NA	NA	0	0	1	0	1	NA	NA	NA	NA	5.16295	1.67059	NA	NA	NA	NA	NA	NA	2.4309e-07	0.094803	NA	NA	NA	NA	NA	NA	0.000183437	0.890491	NA	NA
PCNP	NA	NA	NA		NA	NA	NA	Brain_Caudate_basal_ganglia	6.7863e-08	0.000359305	-5.39674	NA	NA	NA	0	0	1	0	1	NA	NA	NA	NA	-5.53253	0.156364	NA	NA	NA	NA	NA	NA	3.15644e-08	0.875746	NA	NA	NA	NA	NA	NA	4.46531e-05	0.998525	NA	NA
PCNP	NA	NA	NA		NA	NA	NA	Brain_Putamen_basal_ganglia	6.7863e-08	0.000317695	-5.39674	NA	NA	NA	0	0	1	0	1	NA	NA	NA	NA	-5.53253	0.156364	NA	NA	NA	NA	NA	NA	3.15644e-08	0.875746	NA	NA	NA	NA	NA	NA	4.19491e-05	0.996957	NA	NA
PCNP	NA	NA	NA		NA	NA	NA	Cells_Cultured_fibroblasts	6.7863e-08	0.000423794	-5.39674	NA	NA	NA	0	0	1	0	1	NA	NA	NA	NA	-5.53253	0.156364	NA	NA	NA	NA	NA	NA	3.15644e-08	0.875746	NA	NA	NA	NA	NA	NA	5.88439e-05	0.996201	NA	NA
PCNP	NA	NA	NA		NA	NA	NA	Heart_Atrial_Appendage	6.7863e-08	0.000273947	-5.39674	NA	NA	NA	0	0	1	0	1	NA	NA	NA	NA	-5.53253	0.156364	NA	NA	NA	NA	NA	NA	3.15644e-08	0.875746	NA	NA	NA	NA	NA	NA	5.09712e-05	0.997662	NA	NA
PCNP	NA	NA	NA		NA	NA	NA	Prostate	6.7863e-08	0.000208467	-5.39674	NA	NA	NA	0	0	1	0	1	NA	NA	NA	NA	-5.53253	0.156364	NA	NA	NA	NA	NA	NA	3.15644e-08	0.875746	NA	NA	NA	NA	NA	NA	4.03563e-05	0.995538	NA	NA
PCNP	NA	NA	NA		NA	NA	NA	Stomach	6.7863e-08	0.000203335	-5.39674	NA	NA	NA	0	0	1	0	1	NA	NA	NA	NA	-5.53253	0.156364	NA	NA	NA	NA	NA	NA	3.15644e-08	0.875746	NA	NA	NA	NA	NA	NA	3.95159e-05	0.997687	NA	NA
PCNP	NA	NA	NA		NA	NA	NA	Testis	6.7863e-08	0.000524935	5.39674	NA	NA	NA	0	0	1	0	1	NA	NA	NA	NA	5.53253	-0.156364	NA	NA	NA	NA	NA	NA	3.15644e-08	0.875746	NA	NA	NA	NA	NA	NA	7.24718e-05	0.998653	NA	NA
PCNP	NA	NA	NA		NA	NA	NA	Whole_Blood	6.7863e-08	0.000361619	-5.39674	NA	NA	NA	0	0	1	0	1	NA	NA	NA	NA	-5.53253	0.156364	NA	NA	NA	NA	NA	NA	3.15644e-08	0.875746	NA	NA	NA	NA	NA	NA	2.9397e-05	0.99786	NA	NA
PCNP	NA	NA	NA		NA	NA	NA	smultixcan	6.7863e-08	0.000265029	5.39674	NA	NA	NA	0	0	1	0	1	NA	NA	NA	NA	5.53253	-0.156364	NA	NA	NA	NA	NA	NA	3.15644e-08	0.875746	NA	NA	NA	NA	NA	NA	3.08472e-05	0.996964	NA	NA
PDLIM4	NA	NA	NA		NA	NA	NA	smultixcan	1.14141e-07	0.000346647	3.36901	NA	NA	NA	0	0	1	0	1	NA	NA	NA	NA	3.39967	-0.265354	NA	NA	NA	NA	NA	NA	8.51504e-08	0.950579	NA	NA	NA	NA	NA	NA	7.09952e-05	0.998967	NA	NA
PIGL	NA	NA	NA		NA	NA	NA	Adipose_Subcutaneous	2.29882e-05	0.00925081	-4.2337	NA	NA	NA	0	0	1	0	1	NA	NA	NA	NA	-4.43895	-0.286195	NA	NA	NA	NA	NA	NA	9.03994e-06	0.774729	NA	NA	NA	NA	NA	NA	0.00333006	0.997703	NA	NA
PIGL	NA	NA	NA		NA	NA	NA	Liver	2.29882e-05	0.00900772	-4.2337	NA	NA	NA	0	0	1	0	1	NA	NA	NA	NA	-4.43895	-0.286195	NA	NA	NA	NA	NA	NA	9.03994e-06	0.774729	NA	NA	NA	NA	NA	NA	0.00421743	0.996626	NA	NA
PLSCR1	NA	NA	NA		NA	NA	NA	smultixcan	5.40311e-06	0.0047685	-0.933101	NA	NA	NA	0	0	1	0	1	NA	NA	NA	NA	-0.80286	1.06122	NA	NA	NA	NA	NA	NA	3.03977e-06	0.0557877	NA	NA	NA	NA	NA	NA	0.00164739	0.854537	NA	NA
PMF1	NA	NA	NA		NA	NA	NA	smultixcan	1.35064e-05	0.00840593	1.79482	NA	NA	NA	0	0	1	0	1	NA	NA	NA	NA	2.17851	1.27601	NA	NA	NA	NA	NA	NA	1.4307e-05	0.20749	NA	NA	NA	NA	NA	NA	0.00526482	0.938956	NA	NA
POLD1	NA	NA	NA		NA	NA	NA	Colon_Sigmoid	9.46361e-06	0.00683726	-4.42908	NA	NA	NA	0	0	1	0	1	NA	NA	NA	NA	-4.66924	-0.462253	NA	NA	NA	NA	NA	NA	3.02312e-06	0.6439	NA	NA	NA	NA	NA	NA	0.00240785	0.989526	NA	NA
QTRT1	NA	NA	NA		NA	NA	NA	Esophagus_Mucosa	1.93544e-05	0.00960374	-4.27221	NA	NA	NA	0	0	1	0	1	NA	NA	NA	NA	-4.38607	0.0373656	NA	NA	NA	NA	NA	NA	1.15417e-05	0.970193	NA	NA	NA	NA	NA	NA	0.00393426	0.998097	NA	NA
QTRT1	NA	NA	NA		NA	NA	NA	Esophagus_Muscularis	1.73175e-05	0.00974534	-4.29694	NA	NA	NA	0	0	1	0	1	NA	NA	NA	NA	-4.3778	0.1673	NA	NA	NA	NA	NA	NA	1.19881e-05	0.867134	NA	NA	NA	NA	NA	NA	0.00554674	0.998387	NA	NA
SPEF2	NA	NA	NA		NA	NA	NA	Artery_Tibial	9.61563e-06	0.00746695	4.42564	NA	NA	NA	0	0	1	0	1	NA	NA	NA	NA	4.6906	0.550877	NA	NA	NA	NA	NA	NA	2.7241e-06	0.581718	NA	NA	NA	NA	NA	NA	0.00194305	0.989233	NA	NA
SPEF2	NA	NA	NA		NA	NA	NA	Brain_Cortex	9.61563e-06	0.00759602	-4.42564	NA	NA	NA	0	0	1	0	1	NA	NA	NA	NA	-4.6906	-0.550877	NA	NA	NA	NA	NA	NA	2.7241e-06	0.581718	NA	NA	NA	NA	NA	NA	0.00200364	0.988637	NA	NA
SPEF2	NA	NA	NA		NA	NA	NA	Brain_Hypothalamus	9.61563e-06	0.00693999	4.42564	NA	NA	NA	0	0	1	0	1	NA	NA	NA	NA	4.6906	0.550877	NA	NA	NA	NA	NA	NA	2.7241e-06	0.581718	NA	NA	NA	NA	NA	NA	0.00225029	0.99601	NA	NA
SPEF2	NA	NA	NA		NA	NA	NA	Cells_EBV-transformed_lymphocytes	9.61563e-06	0.00969416	4.42564	NA	NA	NA	0	0	1	0	1	NA	NA	NA	NA	4.6906	0.550877	NA	NA	NA	NA	NA	NA	2.7241e-06	0.581718	NA	NA	NA	NA	NA	NA	0.00182496	0.980889	NA	NA
SPEF2	NA	NA	NA		NA	NA	NA	Colon_Transverse	9.61563e-06	0.00634538	4.42564	NA	NA	NA	0	0	1	0	1	NA	NA	NA	NA	4.6906	0.550877	NA	NA	NA	NA	NA	NA	2.7241e-06	0.581718	NA	NA	NA	NA	NA	NA	0.00157309	0.988495	NA	NA
SPEF2	NA	NA	NA		NA	NA	NA	Nerve_Tibial	9.68104e-06	0.00567886	-4.42418	NA	NA	NA	0	0	1	0	1	NA	NA	NA	NA	-4.68866	-0.54909	NA	NA	NA	NA	NA	NA	2.75003e-06	0.582944	NA	NA	NA	NA	NA	NA	0.00163454	0.99381	NA	NA
SPEF2	NA	NA	NA		NA	NA	NA	Pituitary	9.61563e-06	0.00650884	-4.42564	NA	NA	NA	0	0	1	0	1	NA	NA	NA	NA	-4.6906	-0.299228	NA	NA	NA	NA	NA	NA	2.7241e-06	0.764766	NA	NA	NA	NA	NA	NA	0.00184301	0.994099	NA	NA
SPEF2	NA	NA	NA		NA	NA	NA	Spleen	9.61563e-06	0.00678656	4.42564	NA	NA	NA	0	0	1	0	1	NA	NA	NA	NA	4.6906	0.550877	NA	NA	NA	NA	NA	NA	2.7241e-06	0.581718	NA	NA	NA	NA	NA	NA	0.00172506	0.985393	NA	NA
SPEF2	NA	NA	NA		NA	NA	NA	Testis	9.61563e-06	0.00811399	4.42564	NA	NA	NA	0	0	1	0	1	NA	NA	NA	NA	4.6906	0.550877	NA	NA	NA	NA	NA	NA	2.7241e-06	0.581718	NA	NA	NA	NA	NA	NA	0.00238268	0.989378	NA	NA
SPEF2	NA	NA	NA		NA	NA	NA	Thyroid	9.62744e-06	0.00605365	-4.42538	NA	NA	NA	0	0	1	0	1	NA	NA	NA	NA	-4.69025	-0.550557	NA	NA	NA	NA	NA	NA	2.72876e-06	0.581937	NA	NA	NA	NA	NA	NA	0.00138352	0.987205	NA	NA
SPEF2	NA	NA	NA		NA	NA	NA	Uterus	9.54978e-06	0.00652405	-4.42712	NA	NA	NA	0	0	1	0	1	NA	NA	NA	NA	-4.6924	-0.552027	NA	NA	NA	NA	NA	NA	2.70017e-06	0.58093	NA	NA	NA	NA	NA	NA	0.00189349	0.991138	NA	NA
SPEF2	NA	NA	NA		NA	NA	NA	smultixcan	1.8158e-05	0.00946947	1.84249	NA	NA	NA	0	0	1	0	1	NA	NA	NA	NA	1.7799	-0.447431	NA	NA	NA	NA	NA	NA	6.87829e-06	0.613843	NA	NA	NA	NA	NA	NA	0.00314935	0.983025	NA	NA
SURF1	NA	NA	NA		NA	NA	NA	Liver	8.09083e-06	0.00470325	4.46277	NA	NA	NA	0	0	1	0	1	NA	NA	NA	NA	4.81669	0.90172	NA	NA	NA	NA	NA	NA	1.45961e-06	0.367206	NA	NA	NA	NA	NA	NA	0.00108151	0.975407	NA	NA
SURF4	NA	NA	NA		NA	NA	NA	Whole_Blood	8.09083e-06	0.00622984	-4.46277	NA	NA	NA	0	0	1	0	1	NA	NA	NA	NA	-4.81669	-0.90172	NA	NA	NA	NA	NA	NA	1.45961e-06	0.367206	NA	NA	NA	NA	NA	NA	0.000960303	0.963258	NA	NA
TMEM68	NA	NA	NA		NA	NA	NA	Liver	2.47145e-05	0.00946894	-4.21739	NA	NA	NA	0	0	1	0	1	NA	NA	NA	NA	-3.72514	2.42105	NA	NA	NA	NA	NA	NA	0.000195207	0.0154756	NA	NA	NA	NA	NA	NA	0.0390731	0.719473	NA	NA
TMEM68	NA	NA	NA		NA	NA	NA	Lung	2.78687e-05	0.00978026	-4.19022	NA	NA	NA	0	0	1	0	1	NA	NA	NA	NA	-3.70503	2.3985	NA	NA	NA	NA	NA	NA	0.000211366	0.0164625	NA	NA	NA	NA	NA	NA	0.0329787	0.755753	NA	NA
TMEM68	NA	NA	NA		NA	NA	NA	Nerve_Tibial	1.36244e-05	0.00741223	-4.34983	NA	NA	NA	0	0	1	0	1	NA	NA	NA	NA	-3.93754	2.14148	NA	NA	NA	NA	NA	NA	8.23201e-05	0.032235	NA	NA	NA	NA	NA	NA	0.0198273	0.825226	NA	NA
TMEM68	NA	NA	NA		NA	NA	NA	Pancreas	1.68881e-05	0.00802707	-4.3025	NA	NA	NA	0	0	1	0	1	NA	NA	NA	NA	-3.88205	2.16533	NA	NA	NA	NA	NA	NA	0.00010358	0.0303623	NA	NA	NA	NA	NA	NA	0.0206981	0.789651	NA	NA
TMEM68	NA	NA	NA		NA	NA	NA	Spleen	1.62728e-05	0.00904144	-4.31071	NA	NA	NA	0	0	1	0	1	NA	NA	NA	NA	-3.88546	2.18438	NA	NA	NA	NA	NA	NA	0.000102137	0.0289342	NA	NA	NA	NA	NA	NA	0.0206787	0.748681	NA	NA
TMPRSS2	NA	NA	NA		NA	NA	NA	Esophagus_Mucosa	1.5552e-07	0.000630219	5.2459	NA	NA	NA	0	0	1	0	1	NA	NA	NA	NA	5.59841	0.733333	NA	NA	NA	NA	NA	NA	2.16325e-08	0.463355	NA	NA	NA	NA	NA	NA	2.00479e-05	0.972921	NA	NA
TMPRSS2	NA	NA	NA		NA	NA	NA	Kidney_Cortex	1.5552e-07	0.000913899	5.2459	NA	NA	NA	0	0	1	0	1	NA	NA	NA	NA	5.59841	0.733333	NA	NA	NA	NA	NA	NA	2.16325e-08	0.463355	NA	NA	NA	NA	NA	NA	3.12307e-05	0.987341	NA	NA
TMPRSS2	NA	NA	NA		NA	NA	NA	Liver	1.5552e-07	0.000536264	5.2459	NA	NA	NA	0	0	1	0	1	NA	NA	NA	NA	5.59841	0.733333	NA	NA	NA	NA	NA	NA	2.16325e-08	0.463355	NA	NA	NA	NA	NA	NA	3.24395e-05	0.984678	NA	NA
TMPRSS2	NA	NA	NA		NA	NA	NA	Minor_Salivary_Gland	1.5552e-07	0.000471945	5.2459	NA	NA	NA	0	0	1	0	1	NA	NA	NA	NA	5.59841	0.733333	NA	NA	NA	NA	NA	NA	2.16325e-08	0.463355	NA	NA	NA	NA	NA	NA	2.38062e-05	0.974852	NA	NA
TMPRSS2	NA	NA	NA		NA	NA	NA	Pancreas	1.5552e-07	0.000443521	5.2459	NA	NA	NA	0	0	1	0	1	NA	NA	NA	NA	5.59841	0.733333	NA	NA	NA	NA	NA	NA	2.16325e-08	0.463355	NA	NA	NA	NA	NA	NA	3.767e-05	0.980972	NA	NA
TMPRSS2	NA	NA	NA		NA	NA	NA	Prostate	1.5552e-07	0.000383767	5.2459	NA	NA	NA	0	0	1	0	1	NA	NA	NA	NA	5.59841	0.733333	NA	NA	NA	NA	NA	NA	2.16325e-08	0.463355	NA	NA	NA	NA	NA	NA	2.99629e-05	0.988541	NA	NA
TMPRSS2	NA	NA	NA		NA	NA	NA	Skin_Not_Sun_Exposed_Suprapubic	1.3084e-05	0.00873201	4.3587	NA	NA	NA	0	0	1	0	1	NA	NA	NA	NA	4.63376	0.533835	NA	NA	NA	NA	NA	NA	3.59091e-06	0.593456	NA	NA	NA	NA	NA	NA	0.00184502	0.978649	NA	NA
TMPRSS2	NA	NA	NA		NA	NA	NA	Thyroid	1.5552e-07	0.000586738	5.2459	NA	NA	NA	0	0	1	0	1	NA	NA	NA	NA	5.59841	0.733333	NA	NA	NA	NA	NA	NA	2.16325e-08	0.463355	NA	NA	NA	NA	NA	NA	2.25627e-05	0.98124	NA	NA
TMPRSS2	NA	NA	NA		NA	NA	NA	smultixcan	1.5552e-07	0.000458819	5.2459	NA	NA	NA	0	0	1	0	1	NA	NA	NA	NA	5.59841	0.733333	NA	NA	NA	NA	NA	NA	2.16325e-08	0.463355	NA	NA	NA	NA	NA	NA	2.22723e-05	0.973053	NA	NA
TOLLIP	NA	NA	NA		NA	NA	NA	Whole_Blood	1.12533e-05	0.00710773	4.39157	NA	NA	NA	0	0	1	0	1	NA	NA	NA	NA	3.05367	-5.84017	NA	NA	NA	NA	NA	NA	0.00226058	5.21485e-09	NA	NA	NA	NA	NA	NA	0.167993	0.000104469	NA	NA
TYK2	NA	NA	NA		NA	NA	NA	Adipose_Subcutaneous	9.08784e-06	0.00482581	-4.43781	NA	NA	NA	0	0	1	0	1	NA	NA	NA	NA	-4.26877	1.22404	NA	NA	NA	NA	NA	NA	1.96552e-05	0.220936	NA	NA	NA	NA	NA	NA	0.00603363	0.9538	NA	NA
TYK2	NA	NA	NA		NA	NA	NA	Adrenal_Gland	9.87064e-09	7.87809e-05	-5.73294	NA	NA	NA	0	0	1	0	1	NA	NA	NA	NA	-5.38314	2.19502	NA	NA	NA	NA	NA	NA	7.31963e-08	0.0281621	NA	NA	NA	NA	NA	NA	0.000112841	0.782528	NA	NA
TYK2	NA	NA	NA		NA	NA	NA	Artery_Aorta	2.31676e-15	6.17115e-11	-7.92309	NA	NA	NA	0	0	1	0	1	NA	NA	NA	NA	-7.63302	2.18534	NA	NA	NA	NA	NA	NA	2.29315e-14	0.0288643	NA	NA	NA	NA	NA	NA	2.47469e-10	0.782058	NA	NA
TYK2	NA	NA	NA		NA	NA	NA	Artery_Coronary	9.37713e-09	0.000123825	-5.74163	NA	NA	NA	0	0	1	0	1	NA	NA	NA	NA	-5.40599	2.13958	NA	NA	NA	NA	NA	NA	6.44522e-08	0.0323888	NA	NA	NA	NA	NA	NA	6.28643e-05	0.803674	NA	NA
TYK2	NA	NA	NA		NA	NA	NA	Artery_Tibial	9.37713e-09	0.000127431	-5.74163	NA	NA	NA	0	0	1	0	1	NA	NA	NA	NA	-5.40599	2.13958	NA	NA	NA	NA	NA	NA	6.44522e-08	0.0323888	NA	NA	NA	NA	NA	NA	8.81142e-05	0.811143	NA	NA
TYK2	NA	NA	NA		NA	NA	NA	Brain_Amygdala	9.37713e-09	0.00014468	-5.74163	NA	NA	NA	0	0	1	0	1	NA	NA	NA	NA	-5.40599	2.13958	NA	NA	NA	NA	NA	NA	6.44522e-08	0.0323888	NA	NA	NA	NA	NA	NA	7.6972e-05	0.822322	NA	NA
TYK2	NA	NA	NA		NA	NA	NA	Brain_Anterior_cingulate_cortex_BA24	9.37713e-09	8.70057e-05	-5.74163	NA	NA	NA	0	0	1	0	1	NA	NA	NA	NA	-5.40599	2.13958	NA	NA	NA	NA	NA	NA	6.44522e-08	0.0323888	NA	NA	NA	NA	NA	NA	0.000133838	0.824017	NA	NA
TYK2	NA	NA	NA		NA	NA	NA	Brain_Caudate_basal_ganglia	9.37713e-09	0.000194979	-5.74163	NA	NA	NA	0	0	1	0	1	NA	NA	NA	NA	-5.40599	2.13958	NA	NA	NA	NA	NA	NA	6.44522e-08	0.0323888	NA	NA	NA	NA	NA	NA	8.20605e-05	0.834557	NA	NA
TYK2	NA	NA	NA		NA	NA	NA	Brain_Cerebellar_Hemisphere	9.37713e-09	8.10247e-05	-5.74163	NA	NA	NA	0	0	1	0	1	NA	NA	NA	NA	-5.40599	2.13958	NA	NA	NA	NA	NA	NA	6.44522e-08	0.0323888	NA	NA	NA	NA	NA	NA	7.84086e-05	0.805998	NA	NA
TYK2	NA	NA	NA		NA	NA	NA	Brain_Cerebellum	9.37713e-09	8.37566e-05	-5.74163	NA	NA	NA	0	0	1	0	1	NA	NA	NA	NA	-5.40599	2.13958	NA	NA	NA	NA	NA	NA	6.44522e-08	0.0323888	NA	NA	NA	NA	NA	NA	8.7655e-05	0.803011	NA	NA
TYK2	NA	NA	NA		NA	NA	NA	Brain_Cortex	9.37713e-09	7.16069e-05	-5.74163	NA	NA	NA	0	0	1	0	1	NA	NA	NA	NA	-5.40599	2.13958	NA	NA	NA	NA	NA	NA	6.44522e-08	0.0323888	NA	NA	NA	NA	NA	NA	9.48126e-05	0.797283	NA	NA
TYK2	NA	NA	NA		NA	NA	NA	Brain_Frontal_Cortex_BA9	9.37713e-09	9.68986e-05	-5.74163	NA	NA	NA	0	0	1	0	1	NA	NA	NA	NA	-5.40599	2.13958	NA	NA	NA	NA	NA	NA	6.44522e-08	0.0323888	NA	NA	NA	NA	NA	NA	0.00012534	0.827873	NA	NA
TYK2	NA	NA	NA		NA	NA	NA	Brain_Hippocampus	9.37713e-09	8.21015e-05	-5.74163	NA	NA	NA	0	0	1	0	1	NA	NA	NA	NA	-5.40599	2.13958	NA	NA	NA	NA	NA	NA	6.44522e-08	0.0323888	NA	NA	NA	NA	NA	NA	0.000107159	0.813952	NA	NA
TYK2	NA	NA	NA		NA	NA	NA	Brain_Hypothalamus	9.37713e-09	9.13661e-05	-5.74163	NA	NA	NA	0	0	1	0	1	NA	NA	NA	NA	-5.40599	2.13958	NA	NA	NA	NA	NA	NA	6.44522e-08	0.0323888	NA	NA	NA	NA	NA	NA	0.000102934	0.829575	NA	NA
TYK2	NA	NA	NA		NA	NA	NA	Brain_Nucleus_accumbens_basal_ganglia	9.37713e-09	9.91444e-05	-5.74163	NA	NA	NA	0	0	1	0	1	NA	NA	NA	NA	-5.40599	2.13958	NA	NA	NA	NA	NA	NA	6.44522e-08	0.0323888	NA	NA	NA	NA	NA	NA	9.29401e-05	0.857366	NA	NA
TYK2	NA	NA	NA		NA	NA	NA	Brain_Putamen_basal_ganglia	9.37713e-09	8.61993e-05	-5.74163	NA	NA	NA	0	0	1	0	1	NA	NA	NA	NA	-5.40599	2.13958	NA	NA	NA	NA	NA	NA	6.44522e-08	0.0323888	NA	NA	NA	NA	NA	NA	7.66405e-05	0.82546	NA	NA
TYK2	NA	NA	NA		NA	NA	NA	Brain_Spinal_cord_cervical_c-1	9.37713e-09	8.65556e-05	-5.74163	NA	NA	NA	0	0	1	0	1	NA	NA	NA	NA	-5.40599	2.13958	NA	NA	NA	NA	NA	NA	6.44522e-08	0.0323888	NA	NA	NA	NA	NA	NA	8.61044e-05	0.794926	NA	NA
TYK2	NA	NA	NA		NA	NA	NA	Brain_Substantia_nigra	9.37713e-09	6.98925e-05	-5.74163	NA	NA	NA	0	0	1	0	1	NA	NA	NA	NA	-5.40599	2.13958	NA	NA	NA	NA	NA	NA	6.44522e-08	0.0323888	NA	NA	NA	NA	NA	NA	6.2729e-05	0.819769	NA	NA
TYK2	NA	NA	NA		NA	NA	NA	Breast_Mammary_Tissue	9.33488e-09	6.89126e-05	-5.74239	NA	NA	NA	0	0	1	0	1	NA	NA	NA	NA	-5.40176	2.15952	NA	NA	NA	NA	NA	NA	6.59894e-08	0.0308099	NA	NA	NA	NA	NA	NA	6.93005e-05	0.819344	NA	NA
TYK2	NA	NA	NA		NA	NA	NA	Cells_Cultured_fibroblasts	9.37713e-09	0.000114987	-5.74163	NA	NA	NA	0	0	1	0	1	NA	NA	NA	NA	-5.40599	2.13958	NA	NA	NA	NA	NA	NA	6.44522e-08	0.0323888	NA	NA	NA	NA	NA	NA	0.000101183	0.794201	NA	NA
TYK2	NA	NA	NA		NA	NA	NA	Cells_EBV-transformed_lymphocytes	9.34027e-09	0.000113445	-5.74229	NA	NA	NA	0	0	1	0	1	NA	NA	NA	NA	-5.4048	2.14711	NA	NA	NA	NA	NA	NA	6.48821e-08	0.0317847	NA	NA	NA	NA	NA	NA	6.59493e-05	0.75609	NA	NA
TYK2	NA	NA	NA		NA	NA	NA	Colon_Sigmoid	1.12608e-08	0.00010226	-5.71056	NA	NA	NA	0	0	1	0	1	NA	NA	NA	NA	-5.3626	2.18456	NA	NA	NA	NA	NA	NA	8.20328e-08	0.028921	NA	NA	NA	NA	NA	NA	0.000109725	0.807079	NA	NA
TYK2	NA	NA	NA		NA	NA	NA	Colon_Transverse	9.48798e-09	8.55689e-05	-5.73964	NA	NA	NA	0	0	1	0	1	NA	NA	NA	NA	-5.40149	2.14935	NA	NA	NA	NA	NA	NA	6.60905e-08	0.0316067	NA	NA	NA	NA	NA	NA	6.59223e-05	0.808041	NA	NA
TYK2	NA	NA	NA		NA	NA	NA	Esophagus_Gastroesophageal_Junction	9.52449e-09	0.000128133	-5.73899	NA	NA	NA	0	0	1	0	1	NA	NA	NA	NA	-5.38419	2.21535	NA	NA	NA	NA	NA	NA	7.27719e-08	0.0267362	NA	NA	NA	NA	NA	NA	9.37949e-05	0.79904	NA	NA
TYK2	NA	NA	NA		NA	NA	NA	Esophagus_Mucosa	9.47452e-09	7.67879e-05	-5.73988	NA	NA	NA	0	0	1	0	1	NA	NA	NA	NA	-5.39996	2.15633	NA	NA	NA	NA	NA	NA	6.66553e-08	0.0310578	NA	NA	NA	NA	NA	NA	5.20192e-05	0.787709	NA	NA
TYK2	NA	NA	NA		NA	NA	NA	Esophagus_Muscularis	9.37713e-09	0.000125091	-5.74163	NA	NA	NA	0	0	1	0	1	NA	NA	NA	NA	-5.40599	2.13958	NA	NA	NA	NA	NA	NA	6.44522e-08	0.0323888	NA	NA	NA	NA	NA	NA	8.98608e-05	0.801381	NA	NA
TYK2	NA	NA	NA		NA	NA	NA	Heart_Atrial_Appendage	1.02463e-08	8.12191e-05	-5.7266	NA	NA	NA	0	0	1	0	1	NA	NA	NA	NA	-5.35163	2.29379	NA	NA	NA	NA	NA	NA	8.71658e-08	0.0218028	NA	NA	NA	NA	NA	NA	0.000101346	0.781235	NA	NA
TYK2	NA	NA	NA		NA	NA	NA	Heart_Left_Ventricle	9.37713e-09	8.95282e-05	-5.74163	NA	NA	NA	0	0	1	0	1	NA	NA	NA	NA	-5.40599	2.13958	NA	NA	NA	NA	NA	NA	6.44522e-08	0.0323888	NA	NA	NA	NA	NA	NA	8.35265e-05	0.834902	NA	NA
TYK2	NA	NA	NA		NA	NA	NA	Kidney_Cortex	1.47631e-05	0.00895232	-4.33219	NA	NA	NA	0	0	1	0	1	NA	NA	NA	NA	-4.24009	0.894911	NA	NA	NA	NA	NA	NA	2.23425e-05	0.370834	NA	NA	NA	NA	NA	NA	0.00762409	0.975921	NA	NA
TYK2	NA	NA	NA		NA	NA	NA	Liver	9.37713e-09	8.08356e-05	-5.74163	NA	NA	NA	0	0	1	0	1	NA	NA	NA	NA	-5.40599	2.13958	NA	NA	NA	NA	NA	NA	6.44522e-08	0.0323888	NA	NA	NA	NA	NA	NA	7.51728e-05	0.768949	NA	NA
TYK2	NA	NA	NA		NA	NA	NA	Lung	9.37713e-09	6.91071e-05	-5.74163	NA	NA	NA	0	0	1	0	1	NA	NA	NA	NA	-5.40599	2.02935	NA	NA	NA	NA	NA	NA	6.44522e-08	0.0424224	NA	NA	NA	NA	NA	NA	5.11751e-05	0.833675	NA	NA
TYK2	NA	NA	NA		NA	NA	NA	Minor_Salivary_Gland	9.39154e-09	0.000113999	-5.74137	NA	NA	NA	0	0	1	0	1	NA	NA	NA	NA	-5.40431	2.14521	NA	NA	NA	NA	NA	NA	6.50576e-08	0.0319361	NA	NA	NA	NA	NA	NA	6.0408e-05	0.794817	NA	NA
TYK2	NA	NA	NA		NA	NA	NA	Muscle_Skeletal	9.37713e-09	9.97493e-05	-5.74163	NA	NA	NA	0	0	1	0	1	NA	NA	NA	NA	-5.40599	2.13958	NA	NA	NA	NA	NA	NA	6.44522e-08	0.0323888	NA	NA	NA	NA	NA	NA	7.5456e-05	0.838279	NA	NA
TYK2	NA	NA	NA		NA	NA	NA	Nerve_Tibial	9.37713e-09	4.76718e-05	-5.74163	NA	NA	NA	0	0	1	0	1	NA	NA	NA	NA	-5.40599	2.13958	NA	NA	NA	NA	NA	NA	6.44522e-08	0.0323888	NA	NA	NA	NA	NA	NA	7.6617e-05	0.825226	NA	NA
TYK2	NA	NA	NA		NA	NA	NA	Ovary	9.37713e-09	8.24625e-05	-5.74163	NA	NA	NA	0	0	1	0	1	NA	NA	NA	NA	-5.40599	2.13958	NA	NA	NA	NA	NA	NA	6.44522e-08	0.0323888	NA	NA	NA	NA	NA	NA	9.45719e-05	0.804471	NA	NA
TYK2	NA	NA	NA		NA	NA	NA	Pancreas	9.46644e-09	9.44892e-05	-5.74002	NA	NA	NA	0	0	1	0	1	NA	NA	NA	NA	-5.40382	2.14162	NA	NA	NA	NA	NA	NA	6.5237e-08	0.0322244	NA	NA	NA	NA	NA	NA	8.83562e-05	0.794511	NA	NA
TYK2	NA	NA	NA		NA	NA	NA	Pituitary	9.37713e-09	8.67479e-05	-5.74163	NA	NA	NA	0	0	1	0	1	NA	NA	NA	NA	-5.40599	2.13958	NA	NA	NA	NA	NA	NA	6.44522e-08	0.0323888	NA	NA	NA	NA	NA	NA	8.72116e-05	0.782935	NA	NA
TYK2	NA	NA	NA		NA	NA	NA	Prostate	9.72385e-09	5.27888e-05	-5.73548	NA	NA	NA	0	0	1	0	1	NA	NA	NA	NA	-5.3918	2.1709	NA	NA	NA	NA	NA	NA	6.97563e-08	0.0299385	NA	NA	NA	NA	NA	NA	7.02679e-05	0.810555	NA	NA
TYK2	NA	NA	NA		NA	NA	NA	Skin_Not_Sun_Exposed_Suprapubic	9.45072e-09	6.62259e-05	-5.7403	NA	NA	NA	0	0	1	0	1	NA	NA	NA	NA	-5.40232	2.1487	NA	NA	NA	NA	NA	NA	6.57833e-08	0.0316584	NA	NA	NA	NA	NA	NA	6.37365e-05	0.803085	NA	NA
TYK2	NA	NA	NA		NA	NA	NA	Skin_Sun_Exposed_Lower_leg	9.37713e-09	5.29958e-05	-5.74163	NA	NA	NA	0	0	1	0	1	NA	NA	NA	NA	-5.40599	2.13958	NA	NA	NA	NA	NA	NA	6.44522e-08	0.0323888	NA	NA	NA	NA	NA	NA	5.00955e-05	0.800904	NA	NA
TYK2	NA	NA	NA		NA	NA	NA	Small_Intestine_Terminal_Ileum	9.37713e-09	7.90524e-05	-5.74163	NA	NA	NA	0	0	1	0	1	NA	NA	NA	NA	-5.40599	2.13958	NA	NA	NA	NA	NA	NA	6.44522e-08	0.0323888	NA	NA	NA	NA	NA	NA	6.90128e-05	0.788903	NA	NA
TYK2	NA	NA	NA		NA	NA	NA	Spleen	9.39365e-09	0.000122653	-5.74133	NA	NA	NA	0	0	1	0	1	NA	NA	NA	NA	-5.40217	2.15352	NA	NA	NA	NA	NA	NA	6.58388e-08	0.031278	NA	NA	NA	NA	NA	NA	9.06371e-05	0.754659	NA	NA
TYK2	NA	NA	NA		NA	NA	NA	Stomach	9.58804e-09	7.5215e-05	-5.73786	NA	NA	NA	0	0	1	0	1	NA	NA	NA	NA	-5.39935	2.15054	NA	NA	NA	NA	NA	NA	6.6882e-08	0.0315127	NA	NA	NA	NA	NA	NA	6.64069e-05	0.776497	NA	NA
TYK2	NA	NA	NA		NA	NA	NA	Testis	1.1325e-08	0.000172016	-5.70959	NA	NA	NA	0	0	1	0	1	NA	NA	NA	NA	-5.35825	2.19796	NA	NA	NA	NA	NA	NA	8.40315e-08	0.027952	NA	NA	NA	NA	NA	NA	0.00013619	0.795814	NA	NA
TYK2	NA	NA	NA		NA	NA	NA	Thyroid	9.37713e-09	9.43402e-05	-5.74163	NA	NA	NA	0	0	1	0	1	NA	NA	NA	NA	-5.40599	2.13958	NA	NA	NA	NA	NA	NA	6.44522e-08	0.0323888	NA	NA	NA	NA	NA	NA	5.60197e-05	0.807643	NA	NA
TYK2	NA	NA	NA		NA	NA	NA	Uterus	9.32332e-09	7.90086e-05	-5.7426	NA	NA	NA	0	0	1	0	1	NA	NA	NA	NA	-5.39965	2.16898	NA	NA	NA	NA	NA	NA	6.67709e-08	0.0300845	NA	NA	NA	NA	NA	NA	9.36462e-05	0.791378	NA	NA
TYK2	NA	NA	NA		NA	NA	NA	Vagina	9.5047e-09	4.48109e-05	-5.73934	NA	NA	NA	0	0	1	0	1	NA	NA	NA	NA	-5.40265	2.14348	NA	NA	NA	NA	NA	NA	6.56653e-08	0.0320744	NA	NA	NA	NA	NA	NA	8.61737e-05	0.826942	NA	NA
TYK2	NA	NA	NA		NA	NA	NA	smultixcan	7.00648e-09	6.57705e-05	-5.71733	NA	NA	NA	0	0	1	0	1	NA	NA	NA	NA	-5.38046	2.13533	NA	NA	NA	NA	NA	NA	5.08913e-08	0.0297936	NA	NA	NA	NA	NA	NA	4.66744e-05	0.801547	NA	NA
ZBTB7A	NA	NA	NA		NA	NA	NA	Brain_Hypothalamus	7.39934e-06	0.00637913	4.48187	NA	NA	NA	0	0	1	0	1	NA	NA	NA	NA	5.17218	2.32316	NA	NA	NA	NA	NA	NA	2.31375e-07	0.0201708	NA	NA	NA	NA	NA	NA	0.000291727	0.78464	NA	NA

### Sheet: T10.commonGene_ddx_ccgwas
Table 10. Results summary of validated differential genes
Results of MAGMA/TWAS/spTWAS/PWAS-DDx and MAGMA/TWAS/spTWAS/PWAS-CC-GWAS were merged respectively, then corresponding four groups of merged data were compared further and overlapping genes shown in at least three approaches were highlighted as validated differential genes (total_detect>=3). Gene-based p-value/FDR/z-scores estimated through MAGMA, TWAS, spTWAS, and PWAS approaches based on DDx/CC-GWAS OLS case-case associations and original GWAS data were listed in the table. magma_detect=1 indicates the "Gene" was detected by both MAGMA-DDx and MAGMA-CC-GWAS, and 0 otherwise; twas_detect=1 indicates the "Gene" was detected by both TWAS-DDx and TWAS-CC-GWAS, and 0 otherwise; sptwas_detect=1 indicates the "Gene" was detected by both spTWAS-DDx and spTWAS-CC-GWAS, and 0 otherwise; pwas_detect=1 indicates the "Gene" was detected by both PWAS-DDx and PWAS-CC-GWAS, and 0 otherwise; total_detect=magma_detect + twas_detect + sptwas_detect + pwas_detect
Gene	P_DDx_magma	FDR_DDx_magma	Z_DDx_magma	P_OLS_magma	FDR_OLS_magma	Z_OLS_magma	tissue_twas	P_DDx_twas	FDR_DDx_twas	Z_DDx_twas	P_OLS_twas	FDR_OLS_twas	Z_OLS_twas	tissue_sptwas	P_DDx_sptwas	FDR_DDx_sptwas	Z_DDx_sptwas	P_OLS_sptwas	FDR_OLS_sptwas	Z_OLS_sptwas	P_DDx_pwas	FDR_DDx_pwas	Z_DDx_pwas	P_OLS_pwas	FDR_OLS_pwas	Z_OLS_pwas	magma_detect	twas_detect	sptwas_detect	pwas_detect	total_detect	Z_B2_magma	Z_ILD_magma	Z_B2_twas	Z_ILD_twas	Z_B2_sptwas	Z_ILD_sptwas	Z_B2_pwas	Z_ILD_pwas	P_B2_magma	P_ILD_magma	P_B2_twas	P_ILD_twas	P_B2_sptwas	P_ILD_sptwas	P_B2_pwas	P_ILD_pwas	FDR_B2_magma	FDR_ILD_magma	FDR_B2_twas	FDR_ILD_twas	FDR_B2_sptwas	FDR_ILD_sptwas	FDR_B2_pwas	FDR_ILD_pwas
AP000569.9	NA	NA	NA	NA	NA	NA	smultixcan	2.15889e-08	0.000234768	-2.24956	1.11328e-23	1.18019e-19	-3.68385	NA	NA	NA	NA	NA	NA	NA	NA	NA	NA	NA	NA	NA	0	1	0	0	1	NA	NA	-3.06569	1.36806	NA	NA	NA	NA	NA	NA	5.58709e-21	0.0148432	NA	NA	NA	NA	NA	NA	1.74261e-17	0.658383	NA	NA	NA	NA
TOLLIP	NA	NA	NA	NA	NA	NA	NA	NA	NA	NA	NA	NA	NA	Whole_Blood	1.0008e-10	1.92194e-06	6.46683	1.12533e-05	0.00710773	4.39157	NA	NA	NA	NA	NA	NA	0	0	1	0	1	NA	NA	NA	NA	3.05367	-5.84017	NA	NA	NA	NA	NA	NA	0.00226058	5.21485e-09	NA	NA	NA	NA	NA	NA	0.167993	0.000104469	NA	NA

### Sheet: T11.magma_gene_set
Table 11. Gene set analysis based on DDx-derived GWAS using MAGMA
Significantly associated gene sets at FDR threshold 0.05 were highlighted. FDR for each gene set was estimated by MAGMA based on DDx-derived GWAS or original GWAS of two compared traits
Gene_set	P_DDx	FDR_DDx	P_B2	FDR_B2	P_ILD	FDR_ILD
GOBP_HOMOPHILIC_CELL_ADHESION_VIA_PLASMA_MEMBRANE_ADHESION_MOLECULES	6.4327e-05	0.289931	0.71674	0.955556	0.011433	0.682519
GOBP_HYPOTHALAMUS_CELL_DIFFERENTIATION	6.8203e-05	0.289931	0.27583	0.864587	0.0020281	0.58454
GOBP_HYPOTHALAMUS_GONADOTROPHIN_RELEASING_HORMONE_NEURON_DIFFERENTIATION	4.0533e-05	0.289931	0.26256	0.86235	0.00046598	0.534637
GOBP_POSITIVE_REGULATION_OF_FIBROBLAST_GROWTH_FACTOR_RECEPTOR_SIGNALING_PATHWAY	5.926e-05	0.289931	0.27024	0.862993	0.087498	0.782194
PURBEY_TARGETS_OF_CTBP1_NOT_SATB1_UP	0.00010939	0.372014	0.0099297	0.484421	0.0002723	0.473858
GOBP_REGULATION_OF_CELL_GROWTH	0.00018288	0.388711	0.0041077	0.379502	0.0028407	0.594098
GOMF_SULFATE_BINDING	0.0001787	0.388711	0.2525	0.85443	0.013288	0.682666
MELLMAN_TUT1_TARGETS_UP	0.00014357	0.388711	0.2321	0.844596	0.0050864	0.627866
GOBP_CELL_GROWTH	0.00025647	0.405437	0.011726	0.499137	0.0030277	0.594098
GOBP_ERBB_SIGNALING_PATHWAY	0.00026228	0.405437	0.88274	0.983507	0.0010165	0.567967
GOBP_GROWTH	0.00022411	0.405437	0.0089112	0.484421	0.0066058	0.648871
GOBP_REGULATION_OF_ERBB_SIGNALING_PATHWAY	0.00033957	0.444158	0.86774	0.981794	0.00024677	0.473858
NIKOLSKY_BREAST_CANCER_5P15_AMPLICON	0.00033183	0.444158	0.85672	0.981054	0.0013892	0.574262
BOYAULT_LIVER_CANCER_SUBCLASS_G56_UP	0.00090255	0.455583	0.55359	0.929824	0.0028879	0.594098
ENK_UV_RESPONSE_EPIDERMIS_UP	0.00051813	0.455583	0.062959	0.713636	0.01428	0.691248
GOBP_CALCIUM_DEPENDENT_CELL_CELL_ADHESION_VIA_PLASMA_MEMBRANE_CELL_ADHESION_MOLECULES	0.00088164	0.455583	0.94937	0.99429	0.022654	0.720067
GOBP_C_5_METHYLATION_OF_CYTOSINE	0.00087868	0.455583	0.707	0.954573	0.0099707	0.66241
GOBP_DNA_METHYLATION_ON_CYTOSINE	0.00087868	0.455583	0.707	0.954573	0.0099707	0.66241
GOBP_FACIAL_NERVE_MORPHOGENESIS	0.00079872	0.455583	0.33107	0.874797	0.010339	0.668412
GOBP_FOREBRAIN_DEVELOPMENT	0.00066017	0.455583	0.43568	0.904884	0.0016692	0.574262
GOBP_INNATE_IMMUNE_RESPONSE_ACTIVATING_SIGNALING_PATHWAY	0.00071586	0.455583	0.49804	0.916725	0.035301	0.741858
GOBP_MITOCHONDRIAL_ELECTRON_TRANSPORT_UBIQUINOL_TO_CYTOCHROME_C	0.0010605	0.455583	0.83526	0.9778	0.0057459	0.648871
GOBP_MODULATION_BY_HOST_OF_SYMBIONT_PROCESS	0.00090591	0.455583	0.12398	0.779932	0.034888	0.740662
GOBP_NEURAL_TUBE_PATTERNING	0.00085683	0.455583	0.14267	0.797227	0.0012187	0.567967
GOBP_POSITIVE_REGULATION_OF_AXON_EXTENSION_INVOLVED_IN_AXON_GUIDANCE	0.0010558	0.455583	0.041772	0.654082	0.00040436	0.528934
GOBP_POSITIVE_REGULATION_OF_CHOLESTEROL_BIOSYNTHETIC_PROCESS	0.00097084	0.455583	0.58706	0.935658	0.00032468	0.473858
GOBP_POSITIVE_REGULATION_OF_ERBB_SIGNALING_PATHWAY	0.00071075	0.455583	0.67885	0.950336	9.5118e-05	0.473858
GOBP_POSITIVE_REGULATION_OF_INTERLEUKIN_10_PRODUCTION	0.0010102	0.455583	0.34478	0.880131	0.011846	0.682519
GOBP_POSITIVE_REGULATION_OF_SODIUM_ION_TRANSMEMBRANE_TRANSPORTER_ACTIVITY	0.00070689	0.455583	0.77643	0.96801	0.027338	0.723145
GOBP_REGULATION_OF_GROWTH	0.00097909	0.455583	0.010564	0.491072	0.0017962	0.574262
GOBP_SYMPATHETIC_GANGLION_DEVELOPMENT	0.00069472	0.455583	0.46205	0.908598	0.00013905	0.473858
GOCC_RECYCLING_ENDOSOME	0.0008269	0.455583	0.082987	0.732673	0.066332	0.759783
GOMF_PHOSPHATIDYLINOSITOL_4_PHOSPHATE_BINDING	0.00097385	0.455583	0.37715	0.886609	0.0040568	0.627866
GOMF_TOLL_LIKE_RECEPTOR_BINDING	0.0010985	0.455583	0.031532	0.633048	0.0080677	0.648871
REACTOME_SIGNALING_BY_ROBO_RECEPTORS	0.00063348	0.455583	0.56104	0.930656	0.11844	0.799471
SENGUPTA_NASOPHARYNGEAL_CARCINOMA_UP	0.00089955	0.455583	0.83389	0.9778	0.0027965	0.594098
SHIPP_DLBCL_VS_FOLLICULAR_LYMPHOMA_UP	0.00081937	0.455583	0.97537	0.9978	0.02356	0.720067
WP_GENES_ASSOCIATED_WITH_THE_DEVELOPMENT_OF_RHEUMATOID_ARTHRITIS	0.0010791	0.455583	0.06459	0.713636	9.6397e-05	0.473858
WP_HEMATOPOIETIC_STEM_CELL_GENE_REGULATION_BY_GABP_ALPHABETA_COMPLEX	0.00079686	0.455583	0.084854	0.739752	0.00020577	0.473858
WP_IMMUNE_RESPONSE_TO_TUBERCULOSIS	0.00099432	0.455583	1.0786e-05	0.0203783	0.01963	0.708961
YAGI_AML_WITH_T_9_11_TRANSLOCATION	0.00059775	0.455583	0.33098	0.874797	0.010633	0.674239
GERHOLD_ADIPOGENESIS_UP	0.0012422	0.494698	0.036545	0.642225	0.0047063	0.627866
GOBP_CELL_CELL_ADHESION_VIA_PLASMA_MEMBRANE_ADHESION_MOLECULES	0.001251	0.494698	0.71874	0.956221	0.028356	0.731645
WP_SEROTONIN_TRANSPORTER_ACTIVITY	0.001317	0.508961	0.15829	0.806623	0.0035014	0.616873
BILD_MYC_ONCOGENIC_SIGNATURE	0.001647	0.513632	0.021347	0.571977	0.021146	0.717462
BUYTAERT_PHOTODYNAMIC_THERAPY_STRESS_UP	0.0016029	0.513632	0.010425	0.486996	0.0036276	0.616873
GOBP_CELL_CELL_ADHESION	0.0014984	0.513632	0.87935	0.983182	0.12571	0.800963
GOBP_CRANIAL_GANGLION_DEVELOPMENT	0.0015249	0.513632	0.41747	0.901011	0.013899	0.686718
GOBP_FRUCTOSE_METABOLIC_PROCESS	0.0015151	0.513632	0.8149	0.974647	0.0012869	0.567967
GOBP_MODULATION_BY_HOST_OF_VIRAL_PROCESS	0.0015851	0.513632	0.88545	0.983923	0.017312	0.701926
GOBP_POSITIVE_REGULATION_OF_CYTOKINE_PRODUCTION_INVOLVED_IN_INFLAMMATORY_RESPONSE	0.0017921	0.513632	0.30295	0.866955	0.0045314	0.627866
GOBP_POSITIVE_REGULATION_OF_EPITHELIAL_CELL_PROLIFERATION	0.0017791	0.513632	0.02606	0.607852	0.060327	0.754454
GOBP_POSITIVE_REGULATION_OF_NEUROGENESIS	0.00158	0.513632	0.32554	0.871371	0.0040655	0.627866
GOCC_A_BAND	0.0017833	0.513632	0.36151	0.883326	0.091606	0.786467
GOCC_ENDOCYTIC_VESICLE	0.0018402	0.513632	0.46469	0.908623	0.01004	0.66241
GOMF_OXIDIZED_DNA_BINDING	0.0016873	0.513632	0.15625	0.804825	0.0050953	0.627866
MCDOWELL_ACUTE_LUNG_INJURY_DN	0.0017607	0.513632	0.19198	0.827804	0.003889	0.625206
MILI_PSEUDOPODIA_HAPTOTAXIS_UP	0.0013929	0.513632	0.044944	0.664855	0.13531	0.800963
REACTOME_MITOCHONDRIAL_FATTY_ACID_BETA_OXIDATION_OF_SATURATED_FATTY_ACIDS	0.0017503	0.513632	0.12326	0.778345	0.016621	0.700046
SCHUHMACHER_MYC_TARGETS_UP	0.0018426	0.513632	0.033429	0.642225	0.0019041	0.574262
WP_HEPATITIS_B_INFECTION	0.0013831	0.513632	0.00081369	0.203441	0.026068	0.720067
GOBP_LIPID_DROPLET_ORGANIZATION	0.0019078	0.514924	0.19707	0.831935	0.00062411	0.534637
KOINUMA_COLON_CANCER_MSI_UP	0.0018834	0.514924	0.56241	0.930656	0.013881	0.686718
GOBP_GANGLION_DEVELOPMENT	0.0020544	0.516146	0.27321	0.864341	0.0010974	0.567967
GOBP_POSITIVE_REGULATION_OF_CHOLESTEROL_METABOLIC_PROCESS	0.0020037	0.516146	0.71099	0.954708	0.0017363	0.574262
GOBP_RESPONSE_TO_LECTIN	0.002031	0.516146	0.13935	0.79079	0.013202	0.682519
KEGG_AXON_GUIDANCE	0.0019996	0.516146	0.3062	0.866955	0.062476	0.754454
REACTOME_REGULATION_OF_EXPRESSION_OF_SLITS_AND_ROBOS	0.0020641	0.516146	0.42922	0.902491	0.071826	0.766046
GOBP_NEURON_PROJECTION_EXTENSION_INVOLVED_IN_NEURON_PROJECTION_GUIDANCE	0.0021851	0.537326	0.28917	0.866894	0.0036844	0.620329
GOBP_PROTEIN_LOCALIZATION_TO_CILIARY_MEMBRANE	0.002212	0.537326	0.13318	0.789361	0.37876	0.910101
CHEN_HOXA5_TARGETS_9HR_UP	0.002406	0.539722	0.23211	0.844596	0.081105	0.777775
GAVIN_FOXP3_TARGETS_CLUSTER_T4	0.0026445	0.539722	0.662	0.946696	0.053632	0.754104
GOBP_ACTIVATION_OF_INNATE_IMMUNE_RESPONSE	0.0027922	0.539722	0.30998	0.868558	0.041281	0.747858
GOBP_ADHERENS_JUNCTION_ORGANIZATION	0.0028715	0.539722	0.71981	0.956313	0.049538	0.747858
GOBP_CELL_RECOGNITION	0.0034915	0.539722	0.77457	0.967031	0.0046821	0.627866
GOBP_EMBRYONIC_SKELETAL_SYSTEM_MORPHOGENESIS	0.0034797	0.539722	0.056666	0.702062	0.32874	0.889395
GOBP_ENDOMEMBRANE_SYSTEM_ORGANIZATION	0.003264	0.539722	0.10582	0.758557	0.01621	0.700046
GOBP_ENDOTHELIUM_DEVELOPMENT	0.0024811	0.539722	0.22916	0.843632	0.099941	0.789495
GOBP_FACIAL_NERVE_STRUCTURAL_ORGANIZATION	0.0031898	0.539722	0.49338	0.915802	0.022031	0.720067
GOBP_FAT_PAD_DEVELOPMENT	0.0023606	0.539722	0.15175	0.80419	0.0044133	0.627866
GOBP_HYPOTHALAMUS_CELL_MIGRATION	0.0029402	0.539722	0.57605	0.933689	0.025989	0.720067
GOBP_HYPOTHALAMUS_DEVELOPMENT	0.0029106	0.539722	0.47853	0.91308	0.0087381	0.648871
GOBP_IMMUNE_RESPONSE_REGULATING_SIGNALING_PATHWAY	0.002726	0.539722	0.3214	0.870043	0.017805	0.701926
GOBP_INTERLEUKIN_1_MEDIATED_SIGNALING_PATHWAY	0.0026626	0.539722	0.070522	0.715359	0.033127	0.735744
GOBP_NEGATIVE_REGULATION_OF_RECEPTOR_SIGNALING_PATHWAY_VIA_JAK_STAT	0.0028074	0.539722	0.32691	0.873061	0.14342	0.804284
GOBP_NEGATIVE_REGULATION_OF_TYROSINE_PHOSPHORYLATION_OF_STAT_PROTEIN	0.0034722	0.539722	0.52897	0.927566	0.39102	0.913867
GOBP_NEURAL_CREST_CELL_MIGRATION_INVOLVED_IN_AUTONOMIC_NERVOUS_SYSTEM_DEVELOPMENT	0.0031987	0.539722	0.63831	0.942929	0.005898	0.648871
GOBP_NEURON_PROJECTION_GUIDANCE	0.0025389	0.539722	0.79874	0.973255	0.02118	0.717462
GOBP_PARASYMPATHETIC_NERVOUS_SYSTEM_DEVELOPMENT	0.0026643	0.539722	0.52839	0.927462	0.0037626	0.625206
GOBP_POSITIVE_REGULATION_OF_CELL_GROWTH	0.002648	0.539722	0.056019	0.700918	0.0071896	0.648871
GOBP_POSITIVE_REGULATION_OF_SODIUM_ION_TRANSMEMBRANE_TRANSPORT	0.0029243	0.539722	0.50643	0.918935	0.064709	0.759783
GOBP_REGULATION_OF_CHOLESTEROL_BIOSYNTHETIC_PROCESS	0.0034662	0.539722	0.84639	0.979315	0.0057987	0.648871
GOBP_REGULATION_OF_GENE_EXPRESSION_BY_GENOMIC_IMPRINTING	0.0024532	0.539722	0.40387	0.895826	0.4032	0.916658
GOBP_REGULATION_OF_PEPTIDYL_THREONINE_PHOSPHORYLATION	0.0034076	0.539722	0.61171	0.940963	0.012565	0.682519
GOBP_REGULATION_OF_PLATELET_ACTIVATION	0.0032667	0.539722	0.27019	0.862993	0.00090392	0.534637
GOBP_REGULATION_OF_RESPONSE_TO_DRUG	0.003311	0.539722	0.15484	0.80434	0.017449	0.701926
GOBP_SEMAPHORIN_PLEXIN_SIGNALING_PATHWAY_INVOLVED_IN_NEURON_PROJECTION_GUIDANCE	0.0027679	0.539722	0.47871	0.913162	0.022491	0.720067
GOBP_TRANSDIFFERENTIATION	0.0033151	0.539722	0.7134	0.955349	0.0006684	0.534637
GOMF_AMINO_ACID_MONOATOMIC_CATION_ANTIPORTER_ACTIVITY	0.0029991	0.539722	0.91577	0.989542	0.00049377	0.534637
GOMF_OXIDOREDUCTASE_ACTIVITY_ACTING_ON_DIPHENOLS_AND_RELATED_SUBSTANCES_AS_DONORS	0.0025208	0.539722	0.43164	0.903556	0.024367	0.720067
GOMF_TUMOR_NECROSIS_FACTOR_RECEPTOR_BINDING	0.0030271	0.539722	0.16427	0.810167	0.047211	0.747858
GOZGIT_ESR1_TARGETS_DN	0.0023505	0.539722	0.22572	0.843632	0.01972	0.708961
KANG_FLUOROURACIL_RESISTANCE_UP	0.0028789	0.539722	0.03697	0.642225	0.18361	0.832701
REACTOME_CD22_MEDIATED_BCR_REGULATION	0.0031166	0.539722	0.11523	0.772389	0.021649	0.720054
REACTOME_DEFECTIVE_C1GALT1C1_CAUSES_TNPS	0.0034436	0.539722	0.031614	0.633048	0.0076898	0.648871
REACTOME_INFECTION_WITH_MYCOBACTERIUM_TUBERCULOSIS	0.0031426	0.539722	0.50298	0.917506	0.069435	0.759783
REACTOME_LYSOSOME_VESICLE_BIOGENESIS	0.0030286	0.539722	0.57459	0.933689	0.0071078	0.648871
REACTOME_TRANSCRIPTIONAL_ACTIVATION_OF_MITOCHONDRIAL_BIOGENESIS	0.0027721	0.539722	0.030941	0.632125	0.014145	0.689214
WP_DISORDERS_OF_FOLATE_METABOLISM_AND_TRANSPORT	0.0032589	0.539722	0.11494	0.772389	0.0084136	0.648871
WP_FOXP3_IN_COVID19	0.0025424	0.539722	0.067119	0.713636	0.00017009	0.473858
GOBP_POSITIVE_REGULATION_OF_INTEGRIN_MEDIATED_SIGNALING_PATHWAY	0.0036378	0.557272	0.29962	0.866894	0.01256	0.682519
GOBP_AXON_DEVELOPMENT	0.0036912	0.560403	0.83221	0.9778	0.0045045	0.627866
ACOSTA_PROLIFERATION_INDEPENDENT_MYC_TARGETS_UP	0.0037524	0.562404	0.28976	0.866894	0.051078	0.747858
GOBP_REGULATION_OF_PATTERN_RECOGNITION_RECEPTOR_SIGNALING_PATHWAY	0.0038036	0.562404	0.71109	0.954708	0.12259	0.800963
WP_MITOCHONDRIAL_COMPLEX_III_ASSEMBLY	0.0037786	0.562404	0.76768	0.966037	0.052495	0.750362
REACTOME_MITOCHONDRIAL_FATTY_ACID_BETA_OXIDATION	0.0038848	0.569458	0.53433	0.928049	0.0036125	0.616873
WP_LUNG_FIBROSIS	0.0039194	0.569619	0.00038109	0.15805	0.0012024	0.567967
BIOCARTA_TGFB_PATHWAY	0.0039546	0.569865	0.016882	0.540834	0.0084337	0.648871
GOBP_ENDOSOME_ORGANIZATION	0.0040477	0.577187	0.45966	0.908505	0.019428	0.708961
GOCC_ENDOSOME	0.0040733	0.577187	0.018577	0.549362	0.067489	0.759783
GOCC_AZUROPHIL_GRANULE_MEMBRANE	0.0041801	0.587425	0.10633	0.758728	0.029114	0.732554
GOBP_CARDIAC_CHAMBER_MORPHOGENESIS	0.0045605	0.588261	0.17454	0.815642	0.015612	0.700046
GOBP_CARDIAC_LEFT_VENTRICLE_MORPHOGENESIS	0.0043778	0.588261	0.97119	0.997773	0.022414	0.720067
GOBP_DEVELOPMENTAL_CELL_GROWTH	0.0045666	0.588261	0.020595	0.566315	0.0042355	0.627866
GOBP_REGULATION_OF_CHOLESTEROL_METABOLIC_PROCESS	0.0045666	0.588261	0.46415	0.908623	0.029774	0.732554
GOBP_SYMPATHETIC_NERVOUS_SYSTEM_DEVELOPMENT	0.0045116	0.588261	0.35403	0.883326	0.0049009	0.627866
GOMF_MRNA_REGULATORY_ELEMENT_BINDING_TRANSLATION_REPRESSOR_ACTIVITY	0.0043018	0.588261	0.067887	0.713636	0.044763	0.747858
GOMF_OLIGOPEPTIDE_TRANSMEMBRANE_TRANSPORTER_ACTIVITY	0.0045423	0.588261	0.1187	0.772389	0.029842	0.732554
REACTOME_DISEASES_ASSOCIATED_WITH_GLYCOSAMINOGLYCAN_METABOLISM	0.0043329	0.588261	0.054853	0.699512	0.043806	0.747858
REACTOME_POU5F1_OCT4_SOX2_NANOG_ACTIVATE_GENES_RELATED_TO_PROLIFERATION	0.0045257	0.588261	0.70903	0.954708	0.0066651	0.648871
WP_IRINOTECAN_PATHWAY	0.0045076	0.588261	0.81987	0.975675	0.023962	0.720067
WP_TGFBETA_RECEPTOR_SIGNALING	0.0044124	0.588261	0.080672	0.727309	0.0019249	0.574262
HESS_TARGETS_OF_HOXA9_AND_MEIS1_UP	0.0046121	0.589655	0.69175	0.953323	0.002752	0.594098
GOCC_SEMAPHORIN_RECEPTOR_COMPLEX	0.0046692	0.592501	0.31607	0.869398	0.022585	0.720067
GOBP_PROSTHETIC_GROUP_METABOLIC_PROCESS	0.0047851	0.594892	0.45589	0.908168	0.034824	0.740228
GOBP_REGULATION_OF_NEUROGENESIS	0.004793	0.594892	0.28577	0.866894	0.011867	0.682519
REACTOME_MOLYBDENUM_COFACTOR_BIOSYNTHESIS	0.0047851	0.594892	0.45589	0.908168	0.034824	0.740228
GOBP_BRANCHIOMOTOR_NEURON_AXON_GUIDANCE	0.0048299	0.595128	0.77836	0.968125	0.02039	0.711975
BAE_BRCA1_TARGETS_DN	0.0093486	0.596023	0.0062172	0.439711	0.037801	0.747858
BHATI_G2M_ARREST_BY_2METHOXYESTRADIOL_UP	0.01073	0.596023	0.53034	0.928049	0.22252	0.851474
BILANGES_RAPAMYCIN_SENSITIVE_VIA_TSC1_AND_TSC2	0.0092334	0.596023	0.62132	0.941002	0.21147	0.849449
BIOCARTA_MEF2D_PATHWAY	0.0099593	0.596023	0.055001	0.699512	0.048309	0.747858
BOYAULT_LIVER_CANCER_SUBCLASS_G23_DN	0.0095078	0.596023	0.39057	0.892362	0.012626	0.682519
CASTELLANO_NRAS_TARGETS_UP	0.0087228	0.596023	0.2417	0.849146	0.076022	0.773
DACOSTA_UV_RESPONSE_VIA_ERCC3_XPCS_UP	0.0094327	0.596023	0.91083	0.988748	0.0089883	0.658384
DER_IFN_ALPHA_RESPONSE_UP	0.0054378	0.596023	0.25161	0.85443	0.0030207	0.594098
ELVIDGE_HYPOXIA_BY_DMOG_DN	0.0067989	0.596023	0.60666	0.940566	0.16048	0.817722
FERRANDO_T_ALL_WITH_MLL_ENL_FUSION_UP	0.010455	0.596023	0.00042494	0.164773	0.016988	0.701926
FRASOR_TAMOXIFEN_RESPONSE_DN	0.010011	0.596023	0.045816	0.664855	0.0010955	0.567967
GOBERT_CORE_OLIGODENDROCYTE_DIFFERENTIATION	0.0080612	0.596023	0.20603	0.83768	0.066846	0.759783
GOBP_AGING	0.0086711	0.596023	0.68411	0.951632	0.098782	0.788633
GOBP_ANGIOGENESIS_INVOLVED_IN_CORONARY_VASCULAR_MORPHOGENESIS	0.0068079	0.596023	0.20344	0.834857	0.05424	0.754454
GOBP_AUTOCRINE_SIGNALING	0.0050794	0.596023	0.8364	0.977853	0.0050945	0.627866
GOBP_AUTOPHAGOSOME_MEMBRANE_DOCKING	0.0097993	0.596023	0.70018	0.953857	0.015911	0.700046
GOBP_AXONAL_FASCICULATION	0.0097752	0.596023	0.26447	0.862739	0.012108	0.682519
GOBP_BINDING_OF_SPERM_TO_ZONA_PELLUCIDA	0.0068656	0.596023	0.4948	0.916517	0.04896	0.747858
GOBP_CARDIAC_VENTRICLE_MORPHOGENESIS	0.0056742	0.596023	0.4014	0.895083	0.018532	0.704022
GOBP_CELLULAR_COMPONENT_MORPHOGENESIS	0.0066365	0.596023	0.4108	0.899497	0.0024753	0.594098
GOBP_CELLULAR_RESPONSE_TO_SALT	0.0081987	0.596023	0.68949	0.953078	0.025354	0.720067
GOBP_CELL_MORPHOGENESIS	0.0061259	0.596023	0.55985	0.930656	0.0064165	0.648871
GOBP_CELL_PART_MORPHOGENESIS	0.0080306	0.596023	0.64118	0.942964	0.002715	0.594098
GOBP_CHOLESTEROL_CATABOLIC_PROCESS	0.0099983	0.596023	0.49457	0.916485	0.0099934	0.66241
GOBP_CRANIAL_SKELETAL_SYSTEM_DEVELOPMENT	0.0069078	0.596023	0.18765	0.823308	0.039788	0.747858
GOBP_CYTOSOLIC_PATTERN_RECOGNITION_RECEPTOR_SIGNALING_PATHWAY	0.0053705	0.596023	0.74771	0.961769	0.30931	0.883455
GOBP_DEVELOPMENTAL_GROWTH	0.0052593	0.596023	0.010273	0.484426	0.013784	0.686718
GOBP_DORSAL_ROOT_GANGLION_DEVELOPMENT	0.008339	0.596023	0.46399	0.908623	0.0084266	0.648871
GOBP_DORSAL_VENTRAL_NEURAL_TUBE_PATTERNING	0.010642	0.596023	0.048765	0.676898	0.018006	0.701926
GOBP_EMBRYONIC_DIGIT_MORPHOGENESIS	0.0095853	0.596023	0.19463	0.830569	0.078318	0.775586
GOBP_EPITHELIAL_CELL_PROLIFERATION	0.0050863	0.596023	0.13981	0.79079	0.013877	0.686718
GOBP_EPITHELIAL_STRUCTURE_MAINTENANCE	0.010721	0.596023	0.45872	0.908193	0.0017404	0.574262
GOBP_ERROR_PRONE_TRANSLESION_SYNTHESIS	0.0052597	0.596023	0.26781	0.862879	0.05126	0.747858
GOBP_ETHER_BIOSYNTHETIC_PROCESS	0.0081703	0.596023	0.86418	0.981553	0.019009	0.708961
GOBP_FATTY_ACID_BIOSYNTHETIC_PROCESS	0.0048914	0.596023	0.58914	0.935712	0.042087	0.747858
GOBP_HEPATOCYTE_GROWTH_FACTOR_RECEPTOR_SIGNALING_PATHWAY	0.0092678	0.596023	0.613	0.940963	0.002374	0.593675
GOBP_INTERLEUKIN_21_PRODUCTION	0.0097263	0.596023	0.13899	0.79079	0.0034524	0.616873
GOBP_INTRINSIC_APOPTOTIC_SIGNALING_PATHWAY_IN_RESPONSE_TO_HYDROGEN_PEROXIDE	0.0097618	0.596023	0.45377	0.908133	0.025042	0.720067
GOBP_LIMBIC_SYSTEM_DEVELOPMENT	0.010229	0.596023	0.11752	0.772389	0.016231	0.700046
GOBP_MAINTENANCE_OF_PRESYNAPTIC_ACTIVE_ZONE_STRUCTURE	0.010554	0.596023	0.55696	0.930401	0.0072761	0.648871
GOBP_MEIOTIC_SPINDLE_ASSEMBLY	0.0091031	0.596023	0.75185	0.962691	0.0081467	0.648871
GOBP_MESENCHYME_DEVELOPMENT	0.0088307	0.596023	0.011771	0.499137	0.057126	0.754454
GOBP_MITOTIC_NUCLEAR_MEMBRANE_ORGANIZATION	0.010459	0.596023	0.0814	0.727632	0.0067809	0.648871
GOBP_MONOATOMIC_ANION_HOMEOSTASIS	0.0080983	0.596023	0.86546	0.981553	0.045927	0.747858
GOBP_MONOCARBOXYLIC_ACID_BIOSYNTHETIC_PROCESS	0.007152	0.596023	0.85487	0.980848	0.061654	0.754454
GOBP_MONOUBIQUITINATED_HISTONE_DEUBIQUITINATION	0.01046	0.596023	0.20849	0.838037	0.053097	0.750863
GOBP_MONOUBIQUITINATED_PROTEIN_DEUBIQUITINATION	0.0065288	0.596023	0.10886	0.764899	0.040505	0.747858
GOBP_NEGATIVE_REGULATION_OF_CELL_GROWTH	0.0064591	0.596023	0.0028377	0.334655	0.013245	0.682519
GOBP_NEGATIVE_REGULATION_OF_EXECUTION_PHASE_OF_APOPTOSIS	0.0066413	0.596023	0.97972	0.998343	0.0023271	0.590632
GOBP_NEGATIVE_REGULATION_OF_MIRNA_MATURATION	0.0069355	0.596023	0.36995	0.883573	0.00022587	0.473858
GOBP_NEGATIVE_REGULATION_OF_NEURON_PROJECTION_REGENERATION	0.0061398	0.596023	0.98288	0.998871	0.033593	0.739696
GOBP_NEGATIVE_REGULATION_OF_NEUTROPHIL_MIGRATION	0.0073434	0.596023	0.12164	0.774924	0.020101	0.711975
GOBP_NEURON_PROJECTION_EXTENSION	0.0053015	0.596023	0.068137	0.713636	0.0020999	0.58539
GOBP_OLIGOPEPTIDE_TRANSMEMBRANE_TRANSPORT	0.0062406	0.596023	0.25744	0.860035	0.14862	0.809249
GOBP_ORGANIC_ACID_BIOSYNTHETIC_PROCESS	0.0093993	0.596023	0.9162	0.989542	0.05063	0.747858
GOBP_OTIC_VESICLE_MORPHOGENESIS	0.008288	0.596023	0.087184	0.741238	0.01641	0.700046
GOBP_PIGMENTATION	0.0052284	0.596023	0.5382	0.928229	0.42739	0.921638
GOBP_POSITIVE_REGULATION_OF_ANDROGEN_RECEPTOR_ACTIVITY	0.0064077	0.596023	0.53704	0.928229	0.10355	0.792093
GOBP_POSITIVE_REGULATION_OF_AXON_EXTENSION	0.010695	0.596023	0.085037	0.739752	0.010712	0.674239
GOBP_POSITIVE_REGULATION_OF_BLOOD_PRESSURE	0.0092843	0.596023	0.83327	0.9778	0.084595	0.782054
GOBP_POSITIVE_REGULATION_OF_CELL_MATURATION	0.0092225	0.596023	0.23321	0.845236	0.011631	0.682519
GOBP_POSITIVE_REGULATION_OF_EPIDERMAL_GROWTH_FACTOR_ACTIVATED_RECEPTOR_ACTIVITY	0.009891	0.596023	0.96441	0.997065	0.0080692	0.648871
GOBP_POSITIVE_REGULATION_OF_EPITHELIAL_CELL_MIGRATION	0.0053661	0.596023	0.12392	0.779906	0.031866	0.734902
GOBP_POSITIVE_REGULATION_OF_SMOOTH_MUSCLE_CELL_PROLIFERATION	0.0099788	0.596023	0.06091	0.712449	0.0018178	0.574262
GOBP_POSITIVE_REGULATION_OF_SODIUM_ION_TRANSPORT	0.0063573	0.596023	0.49807	0.916725	0.069903	0.759783
GOBP_REGULATION_OF_ANATOMICAL_STRUCTURE_MORPHOGENESIS	0.0090808	0.596023	0.03685	0.642225	0.011906	0.682519
GOBP_REGULATION_OF_AXONOGENESIS	0.0094873	0.596023	0.04614	0.664855	0.011572	0.682519
GOBP_REGULATION_OF_EXTENT_OF_CELL_GROWTH	0.0066472	0.596023	0.03131	0.633048	0.016744	0.700046
GOBP_REGULATION_OF_FIBROBLAST_GROWTH_FACTOR_RECEPTOR_SIGNALING_PATHWAY	0.010753	0.596023	0.41643	0.900996	0.15277	0.814736
GOBP_REGULATION_OF_HOMOTYPIC_CELL_CELL_ADHESION	0.0083102	0.596023	0.099021	0.753731	0.0097281	0.661705
GOBP_REGULATION_OF_MESODERMAL_CELL_FATE_SPECIFICATION	0.010784	0.596023	0.25446	0.857139	0.017229	0.701926
GOBP_REGULATION_OF_MICROVILLUS_ASSEMBLY	0.0054751	0.596023	0.1811	0.818828	0.0038631	0.625206
GOBP_REGULATION_OF_OXIDATIVE_STRESS_INDUCED_INTRINSIC_APOPTOTIC_SIGNALING_PATHWAY	0.0086433	0.596023	0.80228	0.973677	0.028119	0.73062
GOBP_REGULATION_OF_PRODUCTION_OF_SMALL_RNA_INVOLVED_IN_GENE_SILENCING_BY_RNA	0.0067423	0.596023	0.29566	0.866894	0.00050914	0.534637
GOBP_REGULATION_OF_SYSTEMIC_ARTERIAL_BLOOD_PRESSURE	0.0056928	0.596023	0.93227	0.991445	0.095277	0.786467
GOBP_REGULATION_OF_VIRAL_INDUCED_CYTOPLASMIC_PATTERN_RECOGNITION_RECEPTOR_SIGNALING_PATHWAY	0.010655	0.596023	0.75077	0.962099	0.10735	0.794793
GOBP_RENAL_SYSTEM_PROCESS_INVOLVED_IN_REGULATION_OF_BLOOD_VOLUME	0.0096513	0.596023	0.98481	0.998871	0.032656	0.735282
GOBP_RESPONSE_TO_FIBROBLAST_GROWTH_FACTOR	0.010325	0.596023	0.79096	0.971608	0.066741	0.759783
GOBP_RESPONSE_TO_INTERLEUKIN_7	0.0093742	0.596023	0.69452	0.953465	0.013122	0.682519
GOBP_SEXUAL_REPRODUCTION	0.0061866	0.596023	0.63123	0.942138	0.00083937	0.534637
GOBP_SPERM_EGG_RECOGNITION	0.0071146	0.596023	0.49762	0.916544	0.01933	0.708961
GOBP_STEM_CELL_FATE_SPECIFICATION	0.0075693	0.596023	0.27316	0.864341	0.046289	0.747858
GOBP_SUBSTRATE_INDEPENDENT_TELENCEPHALIC_TANGENTIAL_MIGRATION	0.0084182	0.596023	0.53471	0.928049	0.0030591	0.594098
GOBP_SUBTELOMERIC_HETEROCHROMATIN_FORMATION	0.0084518	0.596023	0.61181	0.940963	0.0012854	0.567967
GOBP_TELOMERIC_D_LOOP_DISASSEMBLY	0.0095469	0.596023	0.10637	0.758728	0.203	0.847555
GOBP_TELOMERIC_LOOP_DISASSEMBLY	0.010633	0.596023	0.029205	0.618341	0.16498	0.81859
GOBP_TOLERANCE_INDUCTION	0.0092766	0.596023	0.58017	0.934602	0.029497	0.732554
GOBP_TOLERANCE_INDUCTION_TO_SELF_ANTIGEN	0.0057417	0.596023	0.73909	0.961025	0.027561	0.723145
GOBP_TRANSMEMBRANE_RECEPTOR_PROTEIN_TYROSINE_KINASE_SIGNALING_PATHWAY	0.0073322	0.596023	0.47534	0.911037	0.023241	0.720067
GOBP_TRNA_AMINOACYLATION_FOR_MITOCHONDRIAL_PROTEIN_TRANSLATION	0.0061764	0.596023	0.78472	0.970112	0.12168	0.800963
GOBP_TRUNK_SEGMENTATION	0.0057125	0.596023	0.24087	0.849146	0.030982	0.732554
GOBP_TUBE_DEVELOPMENT	0.008032	0.596023	0.37883	0.8873	0.067826	0.759783
GOBP_VESTIBULOCOCHLEAR_NERVE_DEVELOPMENT	0.0068814	0.596023	0.82227	0.976436	0.014738	0.695994
GOBP_VESTIBULOCOCHLEAR_NERVE_MORPHOGENESIS	0.0064157	0.596023	0.69147	0.953323	0.0024939	0.594098
GOCC_ACTIN_CYTOSKELETON	0.0097264	0.596023	0.82904	0.9778	0.09352	0.786467
GOCC_CATENIN_COMPLEX	0.0053032	0.596023	0.91593	0.989542	0.047462	0.747858
GOCC_CAVEOLA	0.01047	0.596023	0.65037	0.943771	0.0043938	0.627866
GOCC_CLATHRIN_COMPLEX	0.0071666	0.596023	0.42722	0.902491	0.65348	0.965257
GOCC_CONTRACTILE_FIBER	0.008832	0.596023	0.13748	0.789635	0.13284	0.800963
GOCC_EARLY_ENDOSOME	0.010555	0.596023	0.23172	0.844596	0.074615	0.770199
GOCC_ENDOCYTIC_VESICLE_MEMBRANE	0.009937	0.596023	0.64966	0.943771	0.012574	0.682519
GOCC_ENDOPLASMIC_RETICULUM_TUBULAR_NETWORK	0.010682	0.596023	0.16609	0.811228	0.023574	0.720067
GOCC_GOLGI_TRANSPORT_COMPLEX	0.010687	0.596023	0.44696	0.905686	0.0045039	0.627866
GOCC_I_BAND	0.0063809	0.596023	0.42865	0.902491	0.17412	0.8192
GOCC_MITOCHONDRIAL_RESPIRATORY_CHAIN_COMPLEX_III	0.0066252	0.596023	0.76783	0.966037	0.030332	0.732554
GOCC_RECYCLING_ENDOSOME_MEMBRANE	0.0073137	0.596023	0.21961	0.842649	0.056891	0.754454
GOCC_SEROTONIN_ACTIVATED_CATION_SELECTIVE_CHANNEL_COMPLEX	0.0068849	0.596023	0.4616	0.908598	0.051631	0.747858
GOMF_1_ALKYL_2_ACETYLGLYCEROPHOSPHOCHOLINE_ESTERASE_ACTIVITY	0.0057541	0.596023	0.66442	0.946906	0.2417	0.858873
GOMF_1_PHOSPHATIDYLINOSITOL_3_KINASE_ACTIVITY	0.0091735	0.596023	0.22027	0.842709	0.040243	0.747858
GOMF_ADENOSINE_DEAMINASE_ACTIVITY	0.010145	0.596023	0.2574	0.860035	0.29996	0.882346
GOMF_CELL_ADHESION_MOLECULE_BINDING	0.010377	0.596023	0.62457	0.941665	0.07185	0.766046
GOMF_DNA_DAMAGE_SENSOR_ACTIVITY	0.0082059	0.596023	0.015355	0.53239	0.11477	0.795901
GOMF_D_LOOP_DNA_BINDING	0.0078702	0.596023	0.081466	0.727632	0.15365	0.815614
GOMF_HISTONE_SERINE_KINASE_ACTIVITY	0.0060963	0.596023	0.099392	0.753731	0.057821	0.754454
GOMF_PHOSPHATIDYLINOSITOL_3_KINASE_ACTIVITY	0.010542	0.596023	0.15433	0.80419	0.075458	0.773
GOMF_SEROTONIN_GATED_MONOATOMIC_CATION_SELECTIVE_CHANNEL_ACTIVITY	0.0068849	0.596023	0.4616	0.908598	0.051631	0.747858
GOMF_SEROTONIN_RECEPTOR_ACTIVITY	0.0089995	0.596023	0.7486	0.961799	0.17184	0.818628
GOMF_THIOESTERASE_BINDING	0.0064188	0.596023	0.030112	0.627379	0.051174	0.747858
GOMF_UBIQUINOL_CYTOCHROME_C_REDUCTASE_ACTIVITY	0.0092627	0.596023	0.38425	0.889894	0.025377	0.720067
GOMF_UBIQUITIN_LIKE_PROTEIN_BINDING	0.0087295	0.596023	0.55122	0.929316	0.028783	0.731645
HECKER_IFNB1_TARGETS	0.0052806	0.596023	0.26229	0.861998	0.0027718	0.594098
HOFMANN_CELL_LYMPHOMA_UP	0.0089663	0.596023	0.051599	0.687137	0.06858	0.759783
HOLLERN_SOLID_NODULAR_BREAST_TUMOR_UP	0.010603	0.596023	0.93239	0.991445	0.015144	0.700046
JOHANSSON_GLIOMAGENESIS_BY_PDGFB_DN	0.0059852	0.596023	0.21456	0.838979	0.19911	0.847555
KEGG_PATHWAYS_IN_CANCER	0.010598	0.596023	0.0053202	0.422287	0.1294	0.800963
KEGG_VALINE_LEUCINE_AND_ISOLEUCINE_BIOSYNTHESIS	0.0081612	0.596023	0.68511	0.952077	0.0028531	0.594098
KRISHNAN_FURIN_TARGETS_UP	0.0088255	0.596023	0.60008	0.940566	0.049812	0.747858
LEE_RECENT_THYMIC_EMIGRANT	0.0071598	0.596023	0.088439	0.744821	0.032553	0.735282
LIM_MAMMARY_STEM_CELL_DN	0.0086914	0.596023	0.18108	0.818828	0.0047319	0.627866
MATZUK_CUMULUS_EXPANSION	0.0049129	0.596023	0.31357	0.868801	0.00069983	0.534637
MA_RAT_AGING_UP	0.0050028	0.596023	0.14534	0.798738	0.0087141	0.648871
MUELLER_COMMON_TARGETS_OF_AML_FUSIONS_UP	0.0078163	0.596023	0.60877	0.940566	0.13591	0.802103
NABA_ECM_AFFILIATED	0.0087953	0.596023	0.26376	0.862739	0.041352	0.747858
PANGAS_TUMOR_SUPPRESSION_BY_SMAD1_AND_SMAD5_UP	0.009771	0.596023	0.68984	0.953107	0.01804	0.701926
PID_IL2_PI3K_PATHWAY	0.0089643	0.596023	0.51346	0.922579	0.14622	0.805497
REACTOME_APOPTOTIC_CLEAVAGE_OF_CELL_ADHESION_PROTEINS	0.0091866	0.596023	0.54693	0.929071	0.00056669	0.534637
REACTOME_BETA_OXIDATION_OF_BUTANOYL_COA_TO_ACETYL_COA	0.0082704	0.596023	0.24899	0.852657	0.0067601	0.648871
REACTOME_BETA_OXIDATION_OF_HEXANOYL_COA_TO_BUTANOYL_COA	0.0085705	0.596023	0.30591	0.866955	0.0031239	0.594098
REACTOME_C_TYPE_LECTIN_RECEPTORS_CLRS	0.0059297	0.596023	0.093283	0.748152	0.082075	0.781969
REACTOME_DECTIN_2_FAMILY	0.0093075	0.596023	0.24063	0.849146	0.0031443	0.594098
REACTOME_DEFECTIVE_GALNT3_CAUSES_HFTC	0.0066561	0.596023	0.036252	0.642225	0.020629	0.714347
REACTOME_DEGRADATION_OF_CYSTEINE_AND_HOMOCYSTEINE	0.0077254	0.596023	0.086826	0.741238	0.028206	0.73062
REACTOME_EGFR_DOWNREGULATION	0.0074723	0.596023	0.50882	0.920006	0.012105	0.682519
REACTOME_LIPID_PARTICLE_ORGANIZATION	0.0057941	0.596023	0.98282	0.998871	0.0065642	0.648871
REACTOME_MODULATION_BY_MTB_OF_HOST_IMMUNE_SYSTEM	0.0081667	0.596023	0.69464	0.953476	0.03585	0.741858
REACTOME_NONSENSE_MEDIATED_DECAY_NMD	0.0067995	0.596023	0.43694	0.904956	0.11179	0.795489
REACTOME_PROGRAMMED_CELL_DEATH	0.0082349	0.596023	0.4415	0.905569	0.18592	0.83424
REACTOME_RAS_PROCESSING	0.0087179	0.596023	0.69342	0.953433	0.25658	0.867471
REACTOME_REGULATION_OF_RAS_BY_GAPS	0.0096031	0.596023	0.11483	0.772389	0.066596	0.759783
REACTOME_RORA_ACTIVATES_GENE_EXPRESSION	0.0079139	0.596023	0.053336	0.694962	0.05741	0.754454
REACTOME_SCAVENGING_BY_CLASS_B_RECEPTORS	0.0070874	0.596023	0.46732	0.90952	0.016465	0.700046
REACTOME_SYNTHESIS_OF_PIPS_AT_THE_EARLY_ENDOSOME_MEMBRANE	0.0092289	0.596023	0.53459	0.928049	0.46245	0.929656
REACTOME_TERMINATION_OF_O_GLYCAN_BIOSYNTHESIS	0.0068923	0.596023	0.016461	0.539893	0.0047996	0.627866
REACTOME_TRANSCRIPTIONAL_REGULATION_BY_E2F6	0.006281	0.596023	0.23877	0.848071	0.048941	0.747858
REACTOME_UB_SPECIFIC_PROCESSING_PROTEASES	0.0093995	0.596023	0.36103	0.883326	0.12613	0.800963
RIZ_ERYTHROID_DIFFERENTIATION	0.0071128	0.596023	0.76082	0.963818	0.029984	0.732554
SAENZ_DETOX_PATHWAY_AND_CARCINOGENESIS_DN	0.0088544	0.596023	0.0088279	0.484421	0.08243	0.781969
SCHAEFFER_PROSTATE_DEVELOPMENT_AND_CANCER_BOX1_DN	0.0097703	0.596023	0.99672	0.999955	0.019007	0.708961
SINGH_NFE2L2_TARGETS	0.0063502	0.596023	0.48434	0.913351	0.023974	0.720067
SMID_BREAST_CANCER_RELAPSE_IN_PLEURA_UP	0.010796	0.596023	0.43274	0.904088	0.065613	0.759783
SPIELMAN_LYMPHOBLAST_EUROPEAN_VS_ASIAN_UP	0.0059882	0.596023	0.035058	0.642225	0.036841	0.744039
STAMBOLSKY_TARGETS_OF_MUTATED_TP53_DN	0.0074061	0.596023	0.45128	0.907181	0.058202	0.754454
SU_LIVER	0.0088441	0.596023	0.98786	0.999548	0.0014789	0.574262
THEODOROU_MAMMARY_TUMORIGENESIS	0.0080871	0.596023	0.17275	0.813239	0.072741	0.768462
WP_CARDIAC_HYPERTROPHIC_RESPONSE	0.007779	0.596023	0.41024	0.899356	0.25002	0.863963
WP_HIPPOMERLIN_SIGNALING_DYSREGULATION	0.010338	0.596023	0.60643	0.940566	0.15525	0.816934
WP_HOSTPATHOGEN_INTERACTION_OF_HUMAN_CORONAVIRUSES_INTERFERON_INDUCTION	0.0063804	0.596023	3.0408e-05	0.0323161	0.040333	0.747858
YAMASHITA_LIVER_CANCER_STEM_CELL_DN	0.0092643	0.596023	0.73848	0.961025	0.013786	0.686718
YANG_BREAST_CANCER_ESR1_LASER_UP	0.0079278	0.596023	0.21422	0.838979	0.029577	0.732554
ZHAN_MULTIPLE_MYELOMA_LB_DN	0.010558	0.596023	0.3116	0.868801	0.0049808	0.627866
GOBP_BODY_FLUID_SECRETION	0.011117	0.600558	0.83248	0.9778	0.0045598	0.627866
GOBP_PEPTIDYL_LYSINE_MODIFICATION	0.011131	0.600558	0.1014	0.753933	0.025816	0.720067
GOBP_RENAL_WATER_TRANSPORT	0.011163	0.600558	0.72706	0.957288	0.0023265	0.590632
GOMF_SNAP_RECEPTOR_ACTIVITY	0.011015	0.600558	0.58185	0.934602	0.059532	0.754454
LI_AMPLIFIED_IN_LUNG_CANCER	0.01113	0.600558	0.38051	0.887787	0.0077965	0.648871
REACTOME_DISEASES_OF_MISMATCH_REPAIR_MMR	0.011174	0.600558	0.18314	0.821061	0.12306	0.800963
REACTOME_SPRY_REGULATION_OF_FGF_SIGNALING	0.011196	0.600558	0.68128	0.950621	0.0020889	0.58539
WP_TGFBETA_RECEPTOR_SIGNALING_IN_SKELETAL_DYSPLASIAS	0.011003	0.600558	0.15469	0.804298	0.0052196	0.629499
WP_TNFALPHA_SIGNALING_PATHWAY	0.010916	0.600558	0.067741	0.713636	0.53892	0.943027
REACTOME_SELENOAMINO_ACID_METABOLISM	0.011247	0.601396	0.29222	0.866894	0.047226	0.747858
GOBP_POTASSIUM_ION_IMPORT_ACROSS_PLASMA_MEMBRANE	0.011284	0.601483	0.80573	0.974025	0.09219	0.786467
GOBP_PHOSPHOLIPID_HOMEOSTASIS	0.011338	0.602473	0.7463	0.961276	0.021249	0.718368
GOMF_PHOSPHATIDYLINOSITOL_KINASE_ACTIVITY	0.011393	0.60351	0.013757	0.526628	0.073221	0.769545
GOBP_AUTONOMIC_NERVOUS_SYSTEM_DEVELOPMENT	0.011575	0.607473	0.1865	0.82227	0.080841	0.777546
REACTOME_ADHERENS_JUNCTIONS_INTERACTIONS	0.01154	0.607473	0.88882	0.984796	0.049082	0.747858
REACTOME_TRNA_AMINOACYLATION	0.011544	0.607473	0.13749	0.789635	0.0068336	0.648871
GOBP_FIBROBLAST_GROWTH_FACTOR_RECEPTOR_SIGNALING_PATHWAY	0.011754	0.611373	0.82586	0.977467	0.046238	0.747858
GOBP_MITOTIC_SPINDLE_ORGANIZATION	0.011812	0.611373	0.35082	0.881169	0.11604	0.799471
GOBP_POSITIVE_REGULATION_OF_AXONOGENESIS	0.011689	0.611373	0.056509	0.702062	0.022749	0.720067
GOBP_RESPONSE_TO_WOUNDING	0.011876	0.611373	0.94772	0.99429	0.016743	0.700046
GOBP_TETRAHYDROFOLATE_INTERCONVERSION	0.011853	0.611373	0.0092982	0.484421	0.05841	0.754454
GOMF_CELL_CELL_ADHESION_MEDIATOR_ACTIVITY	0.011804	0.611373	0.0067489	0.446688	0.10344	0.792093
SU_KIDNEY	0.011901	0.611373	0.27854	0.865424	0.012703	0.682519
ANDERSEN_CHOLANGIOCARCINOMA_CLASS1	0.012177	0.61261	0.21338	0.838901	0.037743	0.747858
BILANGES_SERUM_AND_RAPAMYCIN_SENSITIVE_GENES	0.012668	0.61261	0.43639	0.904884	0.078816	0.776116
CREIGHTON_AKT1_SIGNALING_VIA_MTOR_DN	0.013094	0.61261	0.61261	0.940963	0.38856	0.913565
GOBP_AXON_EXTENSION	0.012816	0.61261	0.1015	0.753933	0.021099	0.717462
GOBP_BIOLOGICAL_PROCESS_INVOLVED_IN_INTERACTION_WITH_SYMBIONT	0.012962	0.61261	0.18593	0.82227	0.1748	0.8192
GOBP_CELLULAR_PIGMENTATION	0.012939	0.61261	0.41723	0.901011	0.30375	0.882801
GOBP_ENDOTHELIAL_CELL_CHEMOTAXIS	0.012819	0.61261	0.14412	0.798738	0.029713	0.732554
GOBP_ESTABLISHMENT_OF_ENDOTHELIAL_INTESTINAL_BARRIER	0.012947	0.61261	0.11713	0.772389	0.034146	0.739696
GOBP_NEGATIVE_REGULATION_OF_CD4_POSITIVE_ALPHA_BETA_T_CELL_PROLIFERATION	0.012257	0.61261	0.63284	0.942138	0.078891	0.776116
GOBP_NEGATIVE_REGULATION_OF_RECEPTOR_SIGNALING_PATHWAY_VIA_STAT	0.01273	0.61261	0.28489	0.866894	0.12873	0.800963
GOBP_POSITIVE_REGULATION_OF_CELLULAR_RESPONSE_TO_TRANSFORMING_GROWTH_FACTOR_BETA_STIMULUS	0.012332	0.61261	0.0011463	0.23484	0.0096099	0.661705
GOBP_PROTEIN_LOCALIZATION_TO_CELL_CELL_JUNCTION	0.012986	0.61261	0.13967	0.79079	0.10243	0.792093
GOBP_REGULATION_OF_EXTRACELLULAR_MATRIX_DISASSEMBLY	0.013084	0.61261	0.16847	0.811228	0.1234	0.800963
GOBP_REGULATION_OF_PLATELET_AGGREGATION	0.012886	0.61261	0.36837	0.883326	0.0069461	0.648871
GOBP_RESPONSE_TO_ETHANOL	0.01315	0.61261	0.016946	0.540834	0.0011433	0.567967
GOBP_RESPONSE_TO_HEPATOCYTE_GROWTH_FACTOR	0.01212	0.61261	0.66302	0.946906	0.074093	0.770199
GOCC_ENDOCYTIC_VESICLE_LUMEN	0.012213	0.61261	0.5654	0.931997	0.13385	0.800963
GOCC_M_BAND	0.012604	0.61261	0.49708	0.916531	0.23578	0.857004
GOMF_CYTOSKELETON_NUCLEAR_MEMBRANE_ANCHOR_ACTIVITY	0.011971	0.61261	0.61787	0.941002	0.00861	0.648871
GOMF_PEPTIDE_TRANSMEMBRANE_TRANSPORTER_ACTIVITY	0.012786	0.61261	0.25566	0.859395	0.064835	0.759783
GOMF_PROTEIN_SERINE_THREONINE_TYROSINE_KINASE_ACTIVITY	0.01203	0.61261	0.027295	0.617315	0.056618	0.754454
IBRAHIM_NRF3_UP	0.013138	0.61261	0.68372	0.951578	0.028433	0.731645
KEGG_BUTANOATE_METABOLISM	0.013148	0.61261	0.087376	0.741785	0.0044877	0.627866
NADLER_OBESITY_DN	0.012299	0.61261	0.2717	0.864267	0.061864	0.754454
PID_NFAT_3PATHWAY	0.012481	0.61261	0.13172	0.786711	0.097724	0.786467
REACTOME_DISEASES_OF_GLYCOSYLATION	0.012787	0.61261	0.16963	0.811228	0.34427	0.896388
REACTOME_LOSS_OF_FUNCTION_OF_SMAD2_3_IN_CANCER	0.012289	0.61261	0.68011	0.950336	0.041402	0.747858
REACTOME_RESPONSE_OF_MTB_TO_PHAGOCYTOSIS	0.012122	0.61261	0.40262	0.895083	0.11841	0.799471
REACTOME_SIGNALING_BY_WNT	0.012795	0.61261	0.023602	0.592804	0.051192	0.747858
SHIPP_DLBCL_CURED_VS_FATAL_UP	0.012948	0.61261	0.53303	0.928049	0.05485	0.754454
STAMBOLSKY_RESPONSE_TO_VITAMIN_D3_DN	0.012822	0.61261	0.25961	0.860035	0.009349	0.660655
WANG_TARGETS_OF_MLL_CBP_FUSION_UP	0.012353	0.61261	0.0053331	0.422287	0.08361	0.781969
WINTER_HYPOXIA_UP	0.013116	0.61261	0.80538	0.973948	0.23839	0.858873
WP_MAMMARY_GLAND_DEVELOPMENT_PATHWAY_INVOLUTION_STAGE_4_OF_4	0.01273	0.61261	0.099206	0.753731	0.0014588	0.574262
GOBP_DNA_METHYLATION	0.013381	0.616614	0.33712	0.877585	0.06604	0.759783
GOCC_SAGA_COMPLEX	0.013372	0.616614	0.2598	0.860132	0.04761	0.747858
PID_KIT_PATHWAY	0.013335	0.616614	0.042884	0.656553	0.0055628	0.647914
REACTOME_SARS_COV_1_HOST_INTERACTIONS	0.013328	0.616614	0.22526	0.843632	0.046634	0.747858
REACTOME_OXIDATIVE_STRESS_INDUCED_SENESCENCE	0.013458	0.618486	0.14744	0.801105	0.11257	0.795489
CHEMELLO_SOLEUS_VS_EDL_MYOFIBERS_UP	0.013611	0.620486	0.40855	0.898246	0.23989	0.858873
PASINI_SUZ12_TARGETS_DN	0.013574	0.620486	0.027661	0.618341	0.38603	0.912235
REACTOME_CD209_DC_SIGN_SIGNALING	0.013587	0.620486	0.0015195	0.266367	0.35326	0.901845
GOBP_EPIBOLY	0.013683	0.622101	0.05855	0.707429	0.064794	0.759783
GOBP_REGULATION_OF_ATP_DEPENDENT_ACTIVITY	0.013745	0.623253	0.16931	0.811228	0.045408	0.747858
GOBP_PROTEIN_CONTAINING_COMPLEX_REMODELING	0.013809	0.62449	0.51615	0.922579	0.0067483	0.648871
FIGUEROA_AML_METHYLATION_CLUSTER_7_UP	0.013884	0.626216	0.19961	0.832075	0.06477	0.759783
BOYLAN_MULTIPLE_MYELOMA_C_D_UP	0.014243	0.633632	0.95132	0.994788	0.067768	0.759783
GOBP_NUCLEOTIDE_BINDING_DOMAIN_LEUCINE_RICH_REPEAT_CONTAINING_RECEPTOR_SIGNALING_PATHWAY	0.014148	0.633632	0.6519	0.944243	0.15684	0.816934
GOBP_ORGANELLE_ASSEMBLY	0.014111	0.633632	0.3808	0.887787	0.035839	0.741858
GOBP_REGULATION_OF_CELL_PROJECTION_ORGANIZATION	0.014253	0.633632	0.31728	0.869398	0.059801	0.754454
LIU_IL13_MEMORY_MODEL_UP	0.014209	0.633632	0.80434	0.973684	0.0013026	0.567967
WP_TYPE_I_INTERFERON_INDUCTION_AND_SIGNALING_DURING_SARSCOV2_INFECTION	0.014272	0.633632	4.4688e-06	0.0126646	0.21039	0.849285
GOBP_ACTIVATION_OF_IMMUNE_RESPONSE	0.01451	0.634162	0.27461	0.864365	0.034173	0.739696
GOBP_CD4_POSITIVE_ALPHA_BETA_T_CELL_PROLIFERATION	0.014533	0.634162	0.37727	0.886609	0.031448	0.732589
GOBP_GAMETE_GENERATION	0.014387	0.634162	0.47731	0.91257	0.0048567	0.627866
GOMF_POLYNUCLEOTIDE_ADENYLYLTRANSFERASE_ACTIVITY	0.014545	0.634162	0.44374	0.905667	0.063998	0.757213
KEGG_DRUG_METABOLISM_CYTOCHROME_P450	0.014539	0.634162	0.11935	0.773679	0.11348	0.795489
MOHANKUMAR_HOXA1_TARGETS_DN	0.014358	0.634162	0.55677	0.930357	0.00088784	0.534637
REACTOME_INLA_MEDIATED_ENTRY_OF_LISTERIA_MONOCYTOGENES_INTO_HOST_CELLS	0.014429	0.634162	0.67796	0.950336	0.031141	0.732554
GOBP_NEGATIVE_REGULATION_OF_GRANULOCYTE_CHEMOTAXIS	0.014678	0.635076	0.18124	0.818828	0.041356	0.747858
GOBP_POSITIVE_REGULATION_OF_CELL_COMMUNICATION	0.014638	0.635076	0.10963	0.765773	0.02173	0.720054
RASHI_RESPONSE_TO_IONIZING_RADIATION_6	0.014656	0.635076	0.077143	0.722455	0.019129	0.708961
CAVARD_LIVER_CANCER_MALIGNANT_VS_BENIGN	0.015099	0.639359	0.11867	0.772389	0.038649	0.747858
GOBP_NIK_NF_KAPPAB_SIGNALING	0.014893	0.639359	0.1011	0.753933	0.13284	0.800963
GOBP_OUTFLOW_TRACT_SEPTUM_MORPHOGENESIS	0.015016	0.639359	0.65098	0.943771	0.013239	0.682519
GOBP_POSITIVE_REGULATION_OF_SUBSTRATE_ADHESION_DEPENDENT_CELL_SPREADING	0.015035	0.639359	0.73913	0.961025	0.00058425	0.534637
GOMF_APOLIPOPROTEIN_A_I_BINDING	0.014977	0.639359	0.73319	0.959703	0.12847	0.800963
GOMF_RNA_POLYMERASE_II_CORE_PROMOTER_SEQUENCE_SPECIFIC_DNA_BINDING	0.014971	0.639359	0.092102	0.74683	0.20697	0.84851
GOMF_TROPOMYOSIN_BINDING	0.015122	0.639359	0.81941	0.975675	0.024085	0.720067
KYNG_WERNER_SYNDROM_UP	0.014878	0.639359	0.74119	0.961025	0.013201	0.682519
REACTOME_DISEASES_ASSOCIATED_WITH_N_GLYCOSYLATION_OF_PROTEINS	0.015055	0.639359	0.46709	0.90947	0.23922	0.858873
REACTOME_HEME_SIGNALING	0.015153	0.639359	0.14173	0.794454	0.12963	0.800963
GOBP_POSITIVE_REGULATION_OF_TOLERANCE_INDUCTION	0.015271	0.642743	0.56228	0.930656	0.26694	0.870935
GOBP_REGULATION_OF_RESPONSE_TO_BIOTIC_STIMULUS	0.015377	0.645606	0.079564	0.727309	0.04392	0.747858
GOBP_CYTOPLASMIC_TRANSLATION	0.015452	0.646027	0.56869	0.9329	0.21391	0.850482
REACTOME_ACTIVATION_OF_SMO	0.015463	0.646027	0.1471	0.800319	0.17065	0.81859
GOBP_CELL_MORPHOGENESIS_INVOLVED_IN_DIFFERENTIATION	0.015753	0.648581	0.8519	0.980603	0.031133	0.732554
GOCC_SNARE_COMPLEX	0.015719	0.648581	0.37111	0.884046	0.3708	0.908305
GOMF_FRUCTOSE_BINDING	0.01563	0.648581	0.78326	0.969718	0.018005	0.701926
GOMF_POTASSIUM_CHLORIDE_SYMPORTER_ACTIVITY	0.015698	0.648581	0.76519	0.965221	0.37617	0.909906
REACTOME_TCF_DEPENDENT_SIGNALING_IN_RESPONSE_TO_WNT	0.015743	0.648581	0.020224	0.566315	0.082734	0.781969
WONG_EMBRYONIC_STEM_CELL_CORE	0.015609	0.648581	0.105	0.758557	0.065217	0.759783
BIOCARTA_BCR_PATHWAY	0.016834	0.648641	0.5509	0.929316	0.046567	0.747858
DUTTA_APOPTOSIS_VIA_NFKB	0.015953	0.648641	0.36656	0.883326	0.23685	0.857126
GOBP_FERTILIZATION	0.016326	0.648641	0.84167	0.978389	0.032093	0.735282
GOBP_MATURATION_OF_LSU_RRNA_FROM_TRICISTRONIC_RRNA_TRANSCRIPT_SSU_RRNA_5_8S_RRNA_LSU_RRNA	0.016603	0.648641	0.64455	0.943659	0.061458	0.754454
GOBP_POSITIVE_REGULATION_OF_NITRIC_OXIDE_SYNTHASE_ACTIVITY	0.016802	0.648641	0.7303	0.958107	0.0073892	0.648871
GOBP_POTASSIUM_ION_HOMEOSTASIS	0.016882	0.648641	0.80956	0.974224	0.1174	0.799471
GOBP_REGULATION_OF_BODY_FLUID_LEVELS	0.016035	0.648641	0.99095	0.999548	0.0081893	0.648871
GOBP_REGULATION_OF_INNATE_IMMUNE_RESPONSE	0.015915	0.648641	0.21396	0.838979	0.11168	0.795489
GOBP_REGULATION_OF_VASCULAR_ENDOTHELIAL_GROWTH_FACTOR_RECEPTOR_SIGNALING_PATHWAY	0.016455	0.648641	0.22533	0.843632	0.015646	0.700046
GOBP_RETINAL_GANGLION_CELL_AXON_GUIDANCE	0.016423	0.648641	0.26198	0.861838	0.010057	0.66241
GOBP_SECONDARY_HEART_FIELD_SPECIFICATION	0.016114	0.648641	0.18473	0.82227	0.052892	0.750362
GOBP_SECRETION_BY_TISSUE	0.016163	0.648641	0.73725	0.961025	0.020794	0.714347
GOBP_SMOOTHENED_SIGNALING_PATHWAY_INVOLVED_IN_DORSAL_VENTRAL_NEURAL_TUBE_PATTERNING	0.016867	0.648641	0.19597	0.831406	0.0092221	0.658915
GOCC_IKAPPAB_KINASE_COMPLEX	0.016905	0.648641	0.15543	0.804825	0.15971	0.81754
GOCC_MISMATCH_REPAIR_COMPLEX	0.016764	0.648641	0.17786	0.816612	0.22546	0.852708
GOMF_CELL_ADHESION_MEDIATOR_ACTIVITY	0.016509	0.648641	0.0080197	0.484421	0.12371	0.800963
GOMF_EUKARYOTIC_INITIATION_FACTOR_4E_BINDING	0.016937	0.648641	0.022724	0.583684	0.07003	0.759783
GOMF_GLYCOSAMINOGLYCAN_BINDING	0.015841	0.648641	0.79692	0.972914	0.0087114	0.648871
GOMF_MISMATCHED_DNA_BINDING	0.016799	0.648641	0.28658	0.866894	0.13516	0.800963
GOMF_UBIQUITIN_BINDING	0.016792	0.648641	0.74402	0.961276	0.0088098	0.651351
GRAESSMANN_RESPONSE_TO_MC_AND_DOXORUBICIN_UP	0.016262	0.648641	0.12605	0.781471	0.10367	0.792093
GUTIERREZ_WALDENSTROEMS_MACROGLOBULINEMIA_1_DN	0.016756	0.648641	0.40034	0.894609	0.049769	0.747858
KEGG_RENAL_CELL_CARCINOMA	0.016089	0.648641	0.025944	0.606538	0.21326	0.850449
PALOMERO_GSI_SENSITIVITY_DN	0.016365	0.648641	0.54691	0.929071	0.0081233	0.648871
REACTOME_EUKARYOTIC_TRANSLATION_ELONGATION	0.016115	0.648641	0.58084	0.934602	0.21746	0.850482
REACTOME_FORMATION_OF_THE_BETA_CATENIN_TCF_TRANSACTIVATING_COMPLEX	0.016873	0.648641	0.0045427	0.388161	0.056342	0.754454
REACTOME_NEDDYLATION	0.016665	0.648641	0.52388	0.925811	0.22798	0.854436
REACTOME_SEMA3A_PAK_DEPENDENT_AXON_REPULSION	0.016451	0.648641	0.65012	0.943771	0.15723	0.816934
WP_LIVER_X_RECEPTOR_PATHWAY	0.016187	0.648641	0.87538	0.982467	0.05158	0.747858
WP_MITOCHONDRIAL_LONG_CHAIN_FATTY_ACID_BETAOXIDATION	0.016266	0.648641	0.041862	0.654082	0.11173	0.795489
WU_APOPTOSIS_BY_CDKN1A_VIA_TP53	0.016347	0.648641	0.14731	0.801042	0.45418	0.927695
GOBP_CORTISOL_METABOLIC_PROCESS	0.017021	0.650393	0.52085	0.923984	0.031877	0.734902
GOBP_BLOOD_VESSEL_MORPHOGENESIS	0.017988	0.652158	0.12969	0.782208	0.30716	0.883455
GOBP_CONSTITUTIVE_HETEROCHROMATIN_FORMATION	0.017245	0.652158	0.31252	0.868801	0.0062403	0.648871
GOBP_CYTOKINE_MEDIATED_SIGNALING_PATHWAY	0.017979	0.652158	0.0018789	0.287827	0.022206	0.720067
GOBP_DICHOTOMOUS_SUBDIVISION_OF_AN_EPITHELIAL_TERMINAL_UNIT	0.017855	0.652158	0.096823	0.753731	0.29861	0.882328
GOBP_DOUBLE_STRAND_BREAK_REPAIR_VIA_SINGLE_STRAND_ANNEALING	0.017991	0.652158	0.98562	0.999254	0.061385	0.754454
GOBP_MEIOTIC_SPINDLE_ORGANIZATION	0.017211	0.652158	0.26523	0.862739	0.044672	0.747858
GOBP_NEGATIVE_REGULATION_OF_GROWTH	0.017689	0.652158	0.0065695	0.441533	0.011186	0.682519
GOBP_NEGATIVE_REGULATION_OF_LIPID_METABOLIC_PROCESS	0.017334	0.652158	0.62817	0.942138	0.14157	0.804284
GOBP_NEGATIVE_REGULATION_OF_PROTEIN_LOCALIZATION_TO_CELL_SURFACE	0.017919	0.652158	0.0060501	0.434076	0.048098	0.747858
GOBP_NUCLEOTIDE_BINDING_OLIGOMERIZATION_DOMAIN_CONTAINING_2_SIGNALING_PATHWAY	0.017293	0.652158	0.73971	0.961025	0.1247	0.800963
GOBP_PEPTIDE_MODIFICATION	0.017321	0.652158	0.53807	0.928229	0.087713	0.782194
GOBP_PYRIMIDINE_DEOXYRIBONUCLEOTIDE_BIOSYNTHETIC_PROCESS	0.017614	0.652158	0.033095	0.63959	0.14639	0.805497
GOBP_REGULATION_OF_ADENYLATE_CYCLASE_ACTIVATING_G_PROTEIN_COUPLED_RECEPTOR_SIGNALING_PATHWAY	0.017989	0.652158	0.40753	0.898239	0.12903	0.800963
GOBP_REGULATION_OF_DEFENSE_RESPONSE_TO_BACTERIUM	0.018026	0.652158	0.61351	0.940963	0.04381	0.747858
GOBP_REGULATION_OF_MICROVILLUS_ORGANIZATION	0.017678	0.652158	0.78862	0.970996	0.009718	0.661705
GOBP_T_FOLLICULAR_HELPER_CELL_DIFFERENTIATION	0.017717	0.652158	0.33965	0.878694	0.00029619	0.473858
GOCC_PRERIBOSOME_SMALL_SUBUNIT_PRECURSOR	0.017875	0.652158	0.10585	0.758557	0.19465	0.842889
GOMF_BMP_RECEPTOR_ACTIVITY	0.018009	0.652158	0.79743	0.972914	0.0017809	0.574262
GOMF_CATALYTIC_ACTIVITY_ACTING_ON_A_RRNA	0.017997	0.652158	0.62757	0.942138	0.043795	0.747858
GOMF_SEMAPHORIN_RECEPTOR_ACTIVITY	0.01755	0.652158	0.29105	0.866894	0.039238	0.747858
KEGG_CELL_ADHESION_MOLECULES_CAMS	0.017928	0.652158	0.22558	0.843632	0.11277	0.795489
PID_WNT_CANONICAL_PATHWAY	0.017812	0.652158	0.23924	0.848109	0.33467	0.891674
REACTOME_NFE2L2_REGULATING_ANTI_OXIDANT_DETOXIFICATION_ENZYMES	0.017688	0.652158	0.0057221	0.426748	0.083022	0.781969
WOOD_EBV_EBNA1_TARGETS_UP	0.017708	0.652158	0.70219	0.953857	0.14875	0.809438
WP_VITAMIN_B12_METABOLISM	0.01792	0.652158	0.81762	0.975156	0.088776	0.784907
GOBP_NCRNA_PROCESSING	0.018152	0.653629	0.14501	0.798738	0.35788	0.904237
GOBP_TRIGEMINAL_NERVE_DEVELOPMENT	0.018131	0.653629	0.30452	0.866955	0.062507	0.754454
YAO_TEMPORAL_RESPONSE_TO_PROGESTERONE_CLUSTER_12	0.018182	0.653629	0.051359	0.686451	0.30608	0.883455
GOBP_ENDOTHELIAL_CELL_FATE_COMMITMENT	0.018299	0.654082	0.28022	0.866105	0.051341	0.747858
GOBP_NEGATIVE_REGULATION_OF_CELL_FATE_SPECIFICATION	0.01831	0.654082	0.35284	0.883217	0.05394	0.754454
MARSON_BOUND_BY_E2F4_UNSTIMULATED	0.01828	0.654082	0.56661	0.931997	0.012159	0.682519
MUELLER_METHYLATED_IN_GLIOBLASTOMA	0.018376	0.655064	0.66432	0.946906	0.048249	0.747858
GOBP_DIPEPTIDE_TRANSMEMBRANE_TRANSPORT	0.018432	0.655686	0.11949	0.773679	0.22542	0.852708
BLANCO_MELO_INFLUENZA_A_INFECTION_A594_CELLS_DN	0.018478	0.65595	0.58354	0.935645	0.10801	0.794793
GOBP_ASTROCYTE_DEVELOPMENT	0.018668	0.656292	0.18079	0.818683	0.036673	0.74241
GOBP_GLUCOCORTICOID_METABOLIC_PROCESS	0.018979	0.656292	0.65401	0.944534	0.021455	0.720054
GOBP_GOLGI_ORGANIZATION	0.018962	0.656292	0.1442	0.798738	0.0045605	0.627866
GOBP_MESENCHYMAL_CELL_DIFFERENTIATION	0.018916	0.656292	0.0099086	0.484421	0.14111	0.804284
GOBP_MODULATION_OF_MICROTUBULE_CYTOSKELETON_INVOLVED_IN_CEREBRAL_CORTEX_RADIAL_GLIA_GUIDED_MIGRATION	0.018593	0.656292	0.47398	0.910968	0.010095	0.66241
GOBP_NEGATIVE_REGULATION_OF_CELL_GROWTH_INVOLVED_IN_CARDIAC_MUSCLE_CELL_DEVELOPMENT	0.018652	0.656292	0.18529	0.82227	0.10708	0.794793
GOBP_NEGATIVE_REGULATION_OF_PEPTIDYL_THREONINE_PHOSPHORYLATION	0.018718	0.656292	0.51141	0.921969	0.0038972	0.625206
GOMF_PHOSPHATIDYLSERINE_FLIPPASE_ACTIVITY	0.018764	0.656292	0.29765	0.866894	0.03628	0.741858
GOMF_TAU_PROTEIN_BINDING	0.018574	0.656292	0.17809	0.816612	0.18174	0.830107
NIKOLSKY_BREAST_CANCER_19P13_AMPLICON	0.018814	0.656292	0.254	0.856302	0.13203	0.800963
REACTOME_A_TETRASACCHARIDE_LINKER_SEQUENCE_IS_REQUIRED_FOR_GAG_SYNTHESIS	0.01876	0.656292	0.5847	0.935658	0.04691	0.747858
REACTOME_HOST_INTERACTIONS_OF_HIV_FACTORS	0.018844	0.656292	0.96189	0.996465	0.037808	0.747858
REACTOME_TELOMERE_EXTENSION_BY_TELOMERASE	0.019023	0.656292	0.10517	0.758557	0.0041857	0.627866
WP_TYPE_III_INTERFERON_SIGNALING	0.019028	0.656292	0.13648	0.789361	0.084826	0.782194
GOBP_POSITIVE_REGULATION_OF_TRIGLYCERIDE_CATABOLIC_PROCESS	0.019152	0.656464	0.77856	0.968232	0.12741	0.800963
GOBP_WATER_TRANSPORT	0.019112	0.656464	0.13675	0.789361	0.010128	0.66241
GOMF_COMPLEMENT_RECEPTOR_ACTIVITY	0.019226	0.656464	0.20788	0.838037	0.0021902	0.590632
REACTOME_SIGNALING_BY_EGFR_IN_CANCER	0.019163	0.656464	0.43285	0.904088	0.1895	0.838236
REACTOME_TRANS_GOLGI_NETWORK_VESICLE_BUDDING	0.019203	0.656464	0.90486	0.987585	0.038661	0.747858
GOBP_POSITIVE_REGULATION_OF_PEPTIDYL_THREONINE_PHOSPHORYLATION	0.019271	0.656682	0.53827	0.928229	0.21807	0.850482
GOBP_ADENYLATE_CYCLASE_INHIBITING_G_PROTEIN_COUPLED_ACETYLCHOLINE_RECEPTOR_SIGNALING_PATHWAY	0.019404	0.659049	0.38096	0.887787	0.42625	0.921133
GOCC_CELL_SUBSTRATE_JUNCTION	0.019418	0.659049	0.69257	0.953433	0.060409	0.754454
GOMF_HYDROLASE_ACTIVITY_ACTING_ON_CARBON_NITROGEN_BUT_NOT_PEPTIDE_BONDS_IN_CYCLIC_AMIDINES	0.019523	0.661293	0.0095483	0.484421	0.25186	0.864284
REACTOME_PREVENTION_OF_PHAGOSOMAL_LYSOSOMAL_FUSION	0.019606	0.662784	0.53842	0.928229	0.061098	0.754454
GOBP_CHOLINE_TRANSPORT	0.019659	0.663257	0.34814	0.880131	0.17492	0.8192
BIOCARTA_ARENRF2_PATHWAY	0.020106	0.664824	0.73813	0.961025	0.0087335	0.648871
DELACROIX_RARG_BOUND_MEF	0.020227	0.664824	0.022642	0.582458	0.63733	0.962253
GOBP_CARDIAC_SEPTUM_MORPHOGENESIS	0.019922	0.664824	0.29683	0.866894	0.025972	0.720067
GOBP_DEVELOPMENTAL_GROWTH_INVOLVED_IN_MORPHOGENESIS	0.019752	0.664824	0.03768	0.642284	0.026677	0.720067
GOBP_EMBRYONIC_CRANIAL_SKELETON_MORPHOGENESIS	0.020232	0.664824	0.086804	0.741238	0.20899	0.84851
GOBP_INNATE_IMMUNE_RESPONSE_ACTIVATING_CELL_SURFACE_RECEPTOR_SIGNALING_PATHWAY	0.020286	0.664824	0.34133	0.878694	0.025814	0.720067
GOBP_NCRNA_METABOLIC_PROCESS	0.020308	0.664824	0.074743	0.717634	0.19721	0.846644
GOBP_POSITIVE_REGULATION_OF_GROWTH	0.020045	0.664824	0.19837	0.832075	0.042174	0.747858
GOBP_REGULATION_OF_NEURON_PROJECTION_DEVELOPMENT	0.020269	0.664824	0.25195	0.85443	0.15422	0.815765
GOBP_VASCULAR_ENDOTHELIAL_GROWTH_FACTOR_RECEPTOR_SIGNALING_PATHWAY	0.020296	0.664824	0.1418	0.794454	0.029202	0.732554
KHETCHOUMIAN_TRIM24_TARGETS_DN	0.019922	0.664824	0.53479	0.928049	0.056188	0.754454
REACTOME_BICARBONATE_TRANSPORTERS	0.020192	0.664824	0.72395	0.957067	0.00091176	0.534637
REACTOME_INFECTIOUS_DISEASE	0.020128	0.664824	0.35103	0.881479	0.028956	0.731645
REACTOME_SHC1_EVENTS_IN_EGFR_SIGNALING	0.020331	0.664824	0.4724	0.910968	0.31204	0.883569
WANG_RESPONSE_TO_GSK3_INHIBITOR_SB216763_DN	0.019963	0.664824	0.51007	0.920685	0.10717	0.794793
WP_ARSENIC_METABOLISM_AND_REACTIVE_OXYGEN_SPECIES_GENERATION	0.019788	0.664824	0.41815	0.901283	0.0079841	0.648871
GOBP_MELANOSOME_ASSEMBLY	0.020389	0.665441	0.04147	0.654082	0.19227	0.841475
GOBP_REGULATION_OF_NITRIC_OXIDE_SYNTHASE_ACTIVITY	0.020487	0.665456	0.75408	0.962858	0.019214	0.708961
GOBP_TELENCEPHALON_DEVELOPMENT	0.020546	0.665456	0.23229	0.844745	0.0069712	0.648871
MYLLYKANGAS_AMPLIFICATION_HOT_SPOT_21	0.020527	0.665456	0.26428	0.862739	0.0051532	0.629499
PID_ERBB1_DOWNSTREAM_PATHWAY	0.020438	0.665456	0.080684	0.727309	0.045486	0.747858
GOCC_PHAGOPHORE_ASSEMBLY_SITE_MEMBRANE	0.020622	0.666647	0.49229	0.915646	0.018008	0.701926
ROY_WOUND_BLOOD_VESSEL_DN	0.020712	0.666885	0.17872	0.816612	0.040767	0.747858
SPIRA_SMOKERS_LUNG_CANCER_DN	0.020672	0.666885	0.65246	0.944318	0.007674	0.648871
WP_HIPPO_SIGNALING_REGULATION_PATHWAYS	0.020747	0.666885	0.9816	0.998871	0.083335	0.781969
GOBP_MITOTIC_RECOMBINATION	0.020807	0.667551	0.0025472	0.325527	0.014646	0.695994
GOCC_SEROTONIN_RECEPTOR_COMPLEX	0.02085	0.667671	0.67059	0.948001	0.036384	0.741858
MARIADASON_REGULATED_BY_HISTONE_ACETYLATION_DN	0.020945	0.669453	0.67245	0.948357	0.017881	0.701926
GOMF_PROTEIN_SERINE_THREONINE_KINASE_BINDING	0.020995	0.669792	0.22779	0.843632	0.38328	0.910607
BROWNE_HCMV_INFECTION_14HR_DN	0.021152	0.673537	0.22283	0.843632	0.057599	0.754454
GOBP_DTMP_METABOLIC_PROCESS	0.021271	0.675176	0.27933	0.865537	0.04132	0.747858
GOBP_POSITIVE_REGULATION_OF_NERVOUS_SYSTEM_DEVELOPMENT	0.02135	0.675176	0.46037	0.908505	0.04494	0.747858
GOCC_GLYCOPROTEIN_COMPLEX	0.021402	0.675176	0.16378	0.810167	0.10344	0.792093
GRABARCZYK_BCL11B_TARGETS_DN	0.021366	0.675176	0.7351	0.96033	0.29899	0.882346
SOTIRIOU_BREAST_CANCER_GRADE_1_VS_3_DN	0.021321	0.675176	0.12566	0.781471	0.14922	0.810181
PID_VEGFR1_2_PATHWAY	0.021598	0.680097	0.36669	0.883326	0.021434	0.720054
CERIBELLI_GENES_INACTIVE_AND_BOUND_BY_NFY	0.021698	0.680457	0.56899	0.9329	0.14903	0.809925
CROONQUIST_STROMAL_STIMULATION_DN	0.024488	0.680457	0.48471	0.913351	0.11816	0.799471
GHO_ATF5_TARGETS_UP	0.024433	0.680457	0.11882	0.772389	0.13415	0.800963
GOBP_ACTIVATION_OF_NF_KAPPAB_INDUCING_KINASE_ACTIVITY	0.024932	0.680457	0.02136	0.571977	0.13516	0.800963
GOBP_BILE_ACID_SIGNALING_PATHWAY	0.02357	0.680457	0.45806	0.908168	0.45875	0.928616
GOBP_COBALAMIN_TRANSPORT	0.023685	0.680457	0.75072	0.962099	0.05912	0.754454
GOBP_DESMOSOME_ORGANIZATION	0.02185	0.680457	0.22508	0.843632	0.09984	0.789495
GOBP_DIENCEPHALON_DEVELOPMENT	0.02479	0.680457	0.65506	0.944534	0.029805	0.732554
GOBP_ECTODERMAL_PLACODE_DEVELOPMENT	0.025102	0.680457	0.037555	0.642225	0.21201	0.849449
GOBP_EPITHELIAL_TO_MESENCHYMAL_TRANSITION	0.024836	0.680457	0.0010987	0.233529	0.16592	0.81859
GOBP_HAIR_FOLLICLE_MATURATION	0.022852	0.680457	0.73881	0.961025	0.20039	0.847555
GOBP_HEART_FORMATION	0.023737	0.680457	0.4207	0.901614	0.02034	0.711975
GOBP_INTRINSIC_APOPTOTIC_SIGNALING_PATHWAY_IN_RESPONSE_TO_OXIDATIVE_STRESS	0.023714	0.680457	0.64413	0.943659	0.041074	0.747858
GOBP_I_KAPPAB_PHOSPHORYLATION	0.022052	0.680457	0.67933	0.950336	0.084491	0.782054
GOBP_KETONE_CATABOLIC_PROCESS	0.02439	0.680457	0.30004	0.866955	0.13235	0.800963
GOBP_LIVER_MORPHOGENESIS	0.024671	0.680457	0.63122	0.942138	0.32365	0.887406
GOBP_LONG_CHAIN_FATTY_ACID_BIOSYNTHETIC_PROCESS	0.022424	0.680457	0.12622	0.781471	0.065386	0.759783
GOBP_MAINTENANCE_OF_GASTROINTESTINAL_EPITHELIUM	0.024303	0.680457	0.28337	0.866349	0.0060344	0.648871
GOBP_MOTOR_NEURON_AXON_GUIDANCE	0.023514	0.680457	0.94444	0.99363	0.02185	0.720067
GOBP_MULTICELLULAR_ORGANISM_REPRODUCTION	0.02292	0.680457	0.26189	0.861838	0.009614	0.661705
GOBP_NEGATIVE_CHEMOTAXIS	0.022517	0.680457	0.73634	0.96082	0.12476	0.800963
GOBP_NEGATIVE_REGULATION_OF_AXON_EXTENSION	0.022217	0.680457	0.19484	0.830569	0.10013	0.789495
GOBP_NEGATIVE_REGULATION_OF_CHROMOSOME_ORGANIZATION	0.024003	0.680457	0.0080263	0.484421	0.065888	0.759783
GOBP_NEGATIVE_REGULATION_OF_NATURAL_KILLER_CELL_ACTIVATION	0.024192	0.680457	0.31952	0.869398	0.057633	0.754454
GOBP_NEGATIVE_REGULATION_OF_RESPONSE_TO_WOUNDING	0.025171	0.680457	0.97703	0.997848	0.038684	0.747858
GOBP_NITRIC_OXIDE_MEDIATED_SIGNAL_TRANSDUCTION	0.022546	0.680457	0.67392	0.948663	0.0083522	0.648871
GOBP_ONCOSTATIN_M_MEDIATED_SIGNALING_PATHWAY	0.024318	0.680457	0.14262	0.797209	0.023609	0.720067
GOBP_ORGANELLE_INHERITANCE	0.024186	0.680457	0.36772	0.883326	0.011738	0.682519
GOBP_POSITIVE_REGULATION_OF_CELL_SUBSTRATE_ADHESION	0.022689	0.680457	0.95775	0.995748	0.0050868	0.627866
GOBP_POSITIVE_REGULATION_OF_MONOOXYGENASE_ACTIVITY	0.021902	0.680457	0.72633	0.957135	0.028317	0.731645
GOBP_POSITIVE_REGULATION_OF_SYSTEMIC_ARTERIAL_BLOOD_PRESSURE	0.024593	0.680457	0.50786	0.919639	0.11195	0.795489
GOBP_REGULATION_OF_BILE_ACID_SECRETION	0.022861	0.680457	0.57151	0.933652	0.16724	0.81859
GOBP_REGULATION_OF_DENDRITE_DEVELOPMENT	0.023331	0.680457	0.48244	0.913351	0.14596	0.805497
GOBP_REGULATION_OF_INTEGRIN_MEDIATED_SIGNALING_PATHWAY	0.021886	0.680457	0.49214	0.915646	0.1129	0.795489
GOBP_REGULATION_OF_MRNA_BINDING	0.022227	0.680457	0.22115	0.843085	0.046818	0.747858
GOBP_REGULATION_OF_NUCLEAR_DIVISION	0.023881	0.680457	0.022284	0.580892	0.31506	0.884467
GOBP_REGULATION_OF_PROTEIN_LOCALIZATION_TO_NUCLEOLUS	0.02416	0.680457	0.3395	0.878694	0.0080932	0.648871
GOBP_RESPONSE_TO_AMPHETAMINE	0.023518	0.680457	0.46338	0.908598	0.2042	0.847555
GOBP_ROSTROCAUDAL_NEURAL_TUBE_PATTERNING	0.023686	0.680457	0.60024	0.940566	0.0067728	0.648871
GOBP_SPERMIDINE_METABOLIC_PROCESS	0.024496	0.680457	0.23249	0.845152	0.017538	0.701926
GOBP_STRIATED_MUSCLE_CONTRACTION	0.02444	0.680457	0.22523	0.843632	0.13941	0.804284
GOBP_VESICLE_ORGANIZATION	0.024325	0.680457	0.23687	0.848066	0.040871	0.747858
GOBP_WOUND_HEALING	0.022137	0.680457	0.37379	0.884691	0.065531	0.759783
GOCC_HETEROCHROMATIN	0.02238	0.680457	0.017793	0.548402	0.5817	0.950587
GOCC_LOW_DENSITY_LIPOPROTEIN_PARTICLE	0.023227	0.680457	0.36836	0.883326	0.097468	0.786467
GOCC_TRNA_SPLICING_LIGASE_COMPLEX	0.023717	0.680457	0.68005	0.950336	0.49538	0.936437
GOCC_VACUOLAR_MEMBRANE	0.023647	0.680457	0.099196	0.753731	0.20348	0.847555
GOMF_CUPROUS_ION_BINDING	0.023455	0.680457	0.52741	0.927221	0.10754	0.794793
GOMF_CYCLOHYDROLASE_ACTIVITY	0.024976	0.680457	0.017964	0.548402	0.0045317	0.627866
GOMF_DNA_INSERTION_OR_DELETION_BINDING	0.022991	0.680457	0.2884	0.866894	0.35139	0.900391
GOMF_GTPASE_ACTIVATING_PROTEIN_BINDING	0.024987	0.680457	0.51188	0.922344	0.012466	0.682519
GOMF_LYSOPHOSPHOLIPID_ACYLTRANSFERASE_ACTIVITY	0.022657	0.680457	0.3245	0.87114	0.18729	0.834791
GOMF_PEPTIDYL_PROLINE_4_DIOXYGENASE_ACTIVITY	0.024844	0.680457	0.69315	0.953433	0.086014	0.782194
GOMF_PROCOLLAGEN_PROLINE_4_DIOXYGENASE_ACTIVITY	0.023126	0.680457	0.8661	0.981553	0.057836	0.754454
GOMF_THIOREDOXIN_DEPENDENT_PEROXIREDOXIN_ACTIVITY	0.022696	0.680457	0.18012	0.818354	0.025713	0.720067
GOMF_TRANSMEMBRANE_RECEPTOR_PROTEIN_TYROSINE_KINASE_ACTIVATOR_ACTIVITY	0.025093	0.680457	0.89121	0.984796	0.06407	0.757213
GOMF_TYPE_1_FIBROBLAST_GROWTH_FACTOR_RECEPTOR_BINDING	0.022913	0.680457	0.57092	0.933652	0.15401	0.815765
HWANG_PROSTATE_CANCER_MARKERS	0.024104	0.680457	0.31821	0.869398	0.054923	0.754454
INGA_TP53_TARGETS	0.023267	0.680457	0.11912	0.773393	0.021807	0.720054
KEGG_CIRCADIAN_RHYTHM_MAMMAL	0.024156	0.680457	0.58212	0.934602	0.077337	0.774509
KEGG_LONG_TERM_POTENTIATION	0.022031	0.680457	0.039222	0.648846	0.20971	0.84851
KEGG_SNARE_INTERACTIONS_IN_VESICULAR_TRANSPORT	0.02376	0.680457	0.57781	0.934268	0.11923	0.799771
KYNG_NORMAL_AGING_DN	0.023068	0.680457	0.59005	0.936283	0.018341	0.702452
LI_WILMS_TUMOR_ANAPLASTIC_DN	0.02343	0.680457	0.44974	0.906813	0.0032644	0.596894
MASSARWEH_RESPONSE_TO_ESTRADIOL	0.023881	0.680457	0.20755	0.838037	0.11826	0.799471
MCBRYAN_PUBERTAL_BREAST_4_5WK_UP	0.023695	0.680457	0.40292	0.895442	0.039342	0.747858
ODONNELL_TARGETS_OF_MYC_AND_TFRC_DN	0.025107	0.680457	0.16732	0.811228	0.10966	0.794871
PID_TOLL_ENDOGENOUS_PATHWAY	0.024347	0.680457	0.07511	0.718866	0.13709	0.803782
REACTOME_HEDGEHOG_ON_STATE	0.024642	0.680457	0.55023	0.929316	0.33646	0.892027
REACTOME_LDL_REMODELING	0.024528	0.680457	0.68175	0.950621	0.015959	0.700046
REACTOME_NUCLEAR_EVENTS_MEDIATED_BY_NFE2L2	0.022409	0.680457	0.20721	0.838037	0.21637	0.850482
REACTOME_RAB_GERANYLGERANYLATION	0.02229	0.680457	0.4311	0.903158	0.059925	0.754454
REACTOME_RAF_INDEPENDENT_MAPK1_3_ACTIVATION	0.024023	0.680457	0.021329	0.571977	0.016574	0.700046
REACTOME_SIGNALING_BY_TGF_BETA_RECEPTOR_COMPLEX_IN_CANCER	0.023964	0.680457	0.85181	0.980603	0.083532	0.781969
REACTOME_SUPPRESSION_OF_PHAGOSOMAL_MATURATION	0.022889	0.680457	0.49487	0.916517	0.035428	0.741858
REACTOME_TBC_RABGAPS	0.023939	0.680457	0.34911	0.880131	0.17036	0.81859
REACTOME_TRANSLATION	0.023658	0.680457	0.86053	0.981283	0.06313	0.755249
SAKAI_CHRONIC_HEPATITIS_VS_LIVER_CANCER_UP	0.024858	0.680457	0.47495	0.911037	0.024	0.720067
STREICHER_LSM1_TARGETS_DN	0.025169	0.680457	0.90833	0.988116	0.080769	0.777546
SUZUKI_RESPONSE_TO_TSA	0.024899	0.680457	0.22849	0.843632	0.19784	0.847396
TIEN_INTESTINE_PROBIOTICS_6HR_UP	0.023677	0.680457	0.4741	0.910968	0.0262	0.720067
WORSCHECH_TUMOR_REJECTION_UP	0.023212	0.680457	0.27165	0.864267	0.0098622	0.66241
WP_2Q112_COPY_NUMBER_VARIATION_SYNDROME	0.024415	0.680457	0.075755	0.719631	0.106	0.794536
WP_BARDETBIEDL_SYNDROME	0.02203	0.680457	0.50545	0.918231	0.65497	0.965257
WP_CODEINE_AND_MORPHINE_METABOLISM	0.023641	0.680457	0.4036	0.895622	0.2608	0.868546
WP_MIR124_PREDICTED_INTERACTIONS_WITH_CELL_CYCLE_AND_DIFFERENTIATION	0.025063	0.680457	0.3481	0.880131	0.047254	0.747858
WP_PERTURBATIONS_TO_HOSTCELL_AUTOPHAGY_INDUCED_BY_SARSCOV2_PROTEINS	0.024684	0.680457	0.89454	0.985855	0.040852	0.747858
WP_RALA_DOWNSTREAM_REGULATED_GENES	0.022363	0.680457	0.50896	0.920023	0.11236	0.795489
WP_VALPROIC_ACID_PATHWAY	0.024767	0.680457	0.078992	0.727309	0.0018899	0.574262
WP_AEROBIC_GLYCOLYSIS	0.025265	0.681914	0.82916	0.9778	0.61307	0.956611
GOMF_GTP_DEPENDENT_PROTEIN_BINDING	0.025372	0.682635	0.054475	0.698982	0.11841	0.799471
JEPSEN_SMRT_TARGETS	0.025332	0.682635	0.91876	0.98972	0.10083	0.789495
BYSTRYKH_HEMATOPOIESIS_STEM_CELL_AND_BRAIN_QTL_TRANS	0.025431	0.683142	0.13357	0.789361	0.69005	0.970924
GOBP_INTERLEUKIN_10_PRODUCTION	0.025555	0.683235	0.1964	0.831935	0.14115	0.804284
GOBP_NEURON_RECOGNITION	0.025514	0.683235	0.37907	0.88756	0.059459	0.754454
GOBP_REGULATION_OF_WNT_SIGNALING_PATHWAY_INVOLVED_IN_HEART_DEVELOPMENT	0.02552	0.683235	0.28822	0.866894	0.01437	0.691248
BROWNE_HCMV_INFECTION_48HR_UP	0.026206	0.68516	0.17578	0.81648	0.15523	0.816934
BYSTRYKH_HEMATOPOIESIS_STEM_CELL_QTL_TRANS	0.026129	0.68516	0.13607	0.789361	0.26426	0.869594
GOBP_FOREBRAIN_CELL_MIGRATION	0.025904	0.68516	0.46018	0.908505	0.014057	0.686894
GOBP_MEMBRANE_FUSION	0.026287	0.68516	0.24984	0.852657	0.14987	0.812521
GOBP_NEGATIVE_REGULATION_OF_ADENYLATE_CYCLASE_ACTIVATING_G_PROTEIN_COUPLED_RECEPTOR_SIGNALING_PATHWAY	0.025855	0.68516	0.5226	0.924596	0.069628	0.759783
GOBP_NEGATIVE_REGULATION_OF_ERAD_PATHWAY	0.025783	0.68516	0.63188	0.942138	0.06906	0.759783
GOBP_POSITIVE_REGULATION_OF_RESPONSE_TO_BIOTIC_STIMULUS	0.025844	0.68516	0.19709	0.831935	0.095437	0.786467
GOBP_REGULATION_OF_MESODERMAL_CELL_DIFFERENTIATION	0.026061	0.68516	0.064981	0.713636	0.059335	0.754454
GOBP_REGULATION_OF_SYSTEMIC_ARTERIAL_BLOOD_PRESSURE_MEDIATED_BY_A_CHEMICAL_SIGNAL	0.026146	0.68516	0.76657	0.965681	0.065919	0.759783
GOBP_VENTRICULAR_SEPTUM_MORPHOGENESIS	0.026312	0.68516	0.047704	0.671145	0.056164	0.754454
GOCC_MICROFIBRIL	0.025783	0.68516	0.84357	0.978761	0.16081	0.817722
GOMF_STEROID_HYDROXYLASE_ACTIVITY	0.02629	0.68516	0.57913	0.934389	0.071165	0.763508
KEGG_AMINOACYL_TRNA_BIOSYNTHESIS	0.025968	0.68516	0.050774	0.683634	0.026501	0.720067
REACTOME_FLT3_SIGNALING_BY_CBL_MUTANTS	0.026305	0.68516	0.189	0.824973	0.013591	0.685801
REACTOME_PLASMA_LIPOPROTEIN_REMODELING	0.026167	0.68516	0.72974	0.957889	0.021772	0.720054
TESAR_ALK_TARGETS_HUMAN_ES_4D_DN	0.025925	0.68516	0.29825	0.866894	0.054186	0.754454
TESAR_ALK_TARGETS_HUMAN_ES_5D_DN	0.025925	0.68516	0.29825	0.866894	0.054186	0.754454
BANDRES_RESPONSE_TO_CARMUSTIN_WITHOUT_MGMT_24HR_UP	0.030669	0.685286	0.64082	0.942964	0.083704	0.781969
BHATTACHARYA_EMBRYONIC_STEM_CELL	0.030492	0.685286	0.66254	0.946906	0.030259	0.732554
BIOCARTA_IFNA_PATHWAY	0.027412	0.685286	0.0021723	0.30824	0.27745	0.877128
BLALOCK_ALZHEIMERS_DISEASE_INCIPIENT_UP	0.0299	0.685286	0.93447	0.991755	0.017105	0.701926
BRACHAT_RESPONSE_TO_METHOTREXATE_DN	0.029336	0.685286	0.87307	0.982467	0.0081951	0.648871
BURTON_ADIPOGENESIS_PEAK_AT_16HR	0.026567	0.685286	0.36099	0.883326	0.32101	0.886922
CHEOK_RESPONSE_TO_HD_MTX_UP	0.026756	0.685286	0.77178	0.966796	0.10101	0.790177
CHIBA_RESPONSE_TO_TSA	0.027683	0.685286	0.54536	0.929071	0.13478	0.800963
FIGUEROA_AML_METHYLATION_CLUSTER_3_UP	0.030544	0.685286	0.49518	0.916517	0.23262	0.85468
GAVIN_FOXP3_TARGETS_CLUSTER_P2	0.027789	0.685286	0.78966	0.971379	0.11965	0.800094
GOBP_ASYMMETRIC_CELL_DIVISION	0.030713	0.685286	0.82189	0.976436	0.019439	0.708961
GOBP_ATRIOVENTRICULAR_VALVE_DEVELOPMENT	0.030079	0.685286	0.094979	0.75263	0.026798	0.72134
GOBP_BEHAVIORAL_RESPONSE_TO_ETHANOL	0.029108	0.685286	0.51755	0.923304	0.1208	0.800539
GOBP_BLOOD_VESSEL_MATURATION	0.027152	0.685286	0.44051	0.905456	0.065744	0.759783
GOBP_CARDIAC_CHAMBER_FORMATION	0.028206	0.685286	0.72086	0.956313	0.014793	0.695994
GOBP_CELL_ADHESION_MEDIATED_BY_INTEGRIN	0.027857	0.685286	0.40669	0.898215	0.035549	0.741858
GOBP_CELL_PROLIFERATION_INVOLVED_IN_HEART_MORPHOGENESIS	0.029128	0.685286	0.58247	0.934899	0.0025976	0.594098
GOBP_CENTRAL_NERVOUS_SYSTEM_MYELIN_FORMATION	0.027797	0.685286	0.22957	0.843632	0.32426	0.888215
GOBP_ENDOCARDIUM_DEVELOPMENT	0.027188	0.685286	0.62098	0.941002	0.021487	0.720054
GOBP_EPITHELIAL_CELL_DEVELOPMENT	0.029201	0.685286	0.36289	0.883326	0.54911	0.945114
GOBP_FORMATION_OF_EXTRACHROMOSOMAL_CIRCULAR_DNA	0.029229	0.685286	0.0067603	0.446688	0.09737	0.786467
GOBP_FRUCTOSE_1_6_BISPHOSPHATE_METABOLIC_PROCESS	0.030427	0.685286	0.97455	0.9978	0.049601	0.747858
GOBP_GLUCOSYLCERAMIDE_METABOLIC_PROCESS	0.027566	0.685286	0.39582	0.893324	0.11413	0.795489
GOBP_HISTONE_H4_K20_TRIMETHYLATION	0.027567	0.685286	0.61537	0.940963	0.077304	0.774509
GOBP_INTEGRIN_MEDIATED_SIGNALING_PATHWAY	0.029647	0.685286	0.32169	0.870043	0.27585	0.876067
GOBP_MULTICELLULAR_ORGANISMAL_LEVEL_CHEMICAL_HOMEOSTASIS	0.030662	0.685286	0.62803	0.942138	0.0093031	0.660655
GOBP_NEGATIVE_REGULATION_OF_OXIDATIVE_STRESS_INDUCED_INTRINSIC_APOPTOTIC_SIGNALING_PATHWAY	0.03011	0.685286	0.83035	0.9778	0.30956	0.883455
GOBP_OLFACTORY_BULB_INTERNEURON_DEVELOPMENT	0.026406	0.685286	0.11558	0.772389	0.033136	0.735744
GOBP_ORGAN_INDUCTION	0.030731	0.685286	0.16638	0.811228	0.093084	0.786467
GOBP_PATTERN_SPECIFICATION_PROCESS	0.027913	0.685286	0.45995	0.908505	0.039875	0.747858
GOBP_PEPTIDYL_PROLINE_HYDROXYLATION_TO_4_HYDROXY_L_PROLINE	0.02976	0.685286	0.7633	0.964706	0.10899	0.794871
GOBP_PHYSIOLOGICAL_CARDIAC_MUSCLE_HYPERTROPHY	0.026941	0.685286	0.14992	0.80419	0.24422	0.860887
GOBP_POSITIVE_REGULATION_OF_ENDOTHELIAL_CELL_MIGRATION	0.030386	0.685286	0.062655	0.713636	0.08129	0.777905
GOBP_POSITIVE_REGULATION_OF_VASCULAR_PERMEABILITY	0.028829	0.685286	0.068539	0.714425	0.047739	0.747858
GOBP_PRESYNAPTIC_MODULATION_OF_CHEMICAL_SYNAPTIC_TRANSMISSION	0.028595	0.685286	0.92478	0.991281	0.05135	0.747858
GOBP_REGULATION_OF_CELLULAR_RESPONSE_TO_MACROPHAGE_COLONY_STIMULATING_FACTOR_STIMULUS	0.028022	0.685286	0.42877	0.902491	0.19381	0.841496
GOBP_REGULATION_OF_CELL_CELL_ADHESION_MEDIATED_BY_INTEGRIN	0.03024	0.685286	0.21182	0.838057	0.041419	0.747858
GOBP_REGULATION_OF_EPIDERMAL_GROWTH_FACTOR_ACTIVATED_RECEPTOR_ACTIVITY	0.027359	0.685286	0.91178	0.989211	0.11928	0.799771
GOBP_REGULATION_OF_FATTY_ACID_BIOSYNTHETIC_PROCESS	0.030171	0.685286	0.083555	0.73615	0.28699	0.878693
GOBP_REGULATION_OF_PROTEIN_LOCALIZATION_TO_CILIUM	0.02719	0.685286	0.40887	0.898246	0.69422	0.972102
GOBP_REGULATION_OF_RESPONSE_TO_WOUNDING	0.028463	0.685286	0.8422	0.978389	0.08394	0.781969
GOBP_REGULATION_OF_SYSTEMIC_ARTERIAL_BLOOD_PRESSURE_BY_HORMONE	0.028991	0.685286	0.88843	0.984796	0.10801	0.794793
GOBP_RENAL_SYSTEM_PROCESS_INVOLVED_IN_REGULATION_OF_SYSTEMIC_ARTERIAL_BLOOD_PRESSURE	0.029195	0.685286	0.9311	0.991445	0.047906	0.747858
GOBP_RESPONSE_TO_GLUCAGON	0.027518	0.685286	0.15652	0.804825	0.031841	0.734902
GOBP_UBIQUITIN_DEPENDENT_PROTEIN_CATABOLIC_PROCESS_VIA_THE_C_END_DEGRON_RULE_PATHWAY	0.027809	0.685286	0.71057	0.954708	0.011528	0.682519
GOBP_WNT_SIGNALING_PATHWAY_INVOLVED_IN_HEART_DEVELOPMENT	0.030654	0.685286	0.54482	0.929071	0.019701	0.708961
GOCC_EARLY_ENDOSOME_MEMBRANE	0.026484	0.685286	0.46023	0.908505	0.22968	0.854498
GOCC_ENDOSOME_MEMBRANE	0.028112	0.685286	0.29959	0.866894	0.054689	0.754454
GOCC_GRANULAR_COMPONENT	0.028314	0.685286	0.22158	0.843085	0.19653	0.846503
GOCC_RECEPTOR_COMPLEX	0.02648	0.685286	0.081401	0.727632	0.068829	0.759783
GOMF_2_IRON_2_SULFUR_CLUSTER_BINDING	0.02874	0.685286	0.86695	0.981653	0.15346	0.815496
GOMF_CORECEPTOR_ACTIVITY	0.030016	0.685286	0.64725	0.943711	0.17248	0.818628
GOMF_GDP_DISSOCIATION_INHIBITOR_BINDING	0.030692	0.685286	0.79044	0.971508	0.12672	0.800963
GOMF_IRON_ION_BINDING	0.030008	0.685286	0.79739	0.972914	0.30002	0.882346
GOMF_MODIFIED_AMINO_ACID_BINDING	0.027253	0.685286	0.83421	0.9778	0.15148	0.812777
GOMF_MYOSIN_PHOSPHATASE_ACTIVITY	0.027248	0.685286	0.39735	0.894099	0.10315	0.792093
GOMF_NUCLEOSIDE_MONOPHOSPHATE_KINASE_ACTIVITY	0.02737	0.685286	0.064419	0.713636	0.070505	0.759783
GOMF_NUCLEOTIDE_SUGAR_TRANSMEMBRANE_TRANSPORTER_ACTIVITY	0.030205	0.685286	0.1616	0.808575	0.080176	0.777546
GOMF_OLIGOSACCHARYL_TRANSFERASE_ACTIVITY	0.028194	0.685286	0.34466	0.880131	0.34974	0.899909
GOMF_PROTEIN_SERINE_THREONINE_PHOSPHATASE_ACTIVITY	0.030111	0.685286	0.62002	0.941002	0.057228	0.754454
GOMF_TRANSFORMING_GROWTH_FACTOR_BETA_RECEPTOR_ACTIVITY	0.030444	0.685286	0.8384	0.978275	0.012637	0.682519
GOMF_WATER_TRANSMEMBRANE_TRANSPORTER_ACTIVITY	0.028827	0.685286	0.057112	0.702062	0.057339	0.754454
GROSS_ELK3_TARGETS_DN	0.028502	0.685286	0.56522	0.931997	0.35274	0.901329
HAMAI_APOPTOSIS_VIA_TRAIL_DN	0.029906	0.685286	0.96403	0.997065	0.31389	0.884192
HEIDENBLAD_AMPLICON_12P11_12_UP	0.02723	0.685286	0.06604	0.713636	0.21883	0.850482
KEGG_OXIDATIVE_PHOSPHORYLATION	0.028637	0.685286	0.34421	0.880131	0.0078731	0.648871
KORKOLA_EMBRYONAL_CARCINOMA_UP	0.030104	0.685286	0.59702	0.939247	0.37855	0.910101
KUROKAWA_LIVER_CANCER_EARLY_RECURRENCE_UP	0.029593	0.685286	0.14751	0.801105	0.12276	0.800963
KYNG_DNA_DAMAGE_BY_GAMMA_AND_UV_RADIATION	0.029159	0.685286	0.48874	0.914644	0.063617	0.756508
LAIHO_COLORECTAL_CANCER_SERRATED_UP	0.029754	0.685286	0.77373	0.966796	0.097567	0.786467
LINDGREN_BLADDER_CANCER_WITH_LOH_IN_CHR9Q	0.029729	0.685286	0.10184	0.753933	0.1078	0.794793
MILI_PSEUDOPODIA_CHEMOTAXIS_UP	0.029181	0.685286	0.30774	0.867221	0.38129	0.910101
MOREAUX_B_LYMPHOCYTE_MATURATION_BY_TACI_DN	0.027146	0.685286	0.14473	0.798738	0.061242	0.754454
NUYTTEN_NIPP1_TARGETS_DN	0.027221	0.685286	0.13363	0.789361	0.47042	0.932233
OHM_EMBRYONIC_CARCINOMA_UP	0.030189	0.685286	0.037553	0.642225	0.06906	0.759783
PID_GLYPICAN_1PATHWAY	0.028825	0.685286	0.098876	0.753731	0.1337	0.800963
PID_NETRIN_PATHWAY	0.03075	0.685286	0.43189	0.903556	0.059368	0.754454
POOLA_INVASIVE_BREAST_CANCER_DN	0.027357	0.685286	0.12987	0.782208	0.0068451	0.648871
REACTOME_ALPHA_PROTEIN_KINASE_1_SIGNALING_PATHWAY	0.028035	0.685286	0.3583	0.883326	0.023521	0.720067
REACTOME_APOPTOSIS	0.027273	0.685286	0.50314	0.917506	0.33158	0.890139
REACTOME_CIRCADIAN_CLOCK	0.028055	0.685286	0.147	0.800319	0.083409	0.781969
REACTOME_DISEASES_ASSOCIATED_WITH_SURFACTANT_METABOLISM	0.029196	0.685286	6.3125e-08	0.000268344	0.16221	0.817722
REACTOME_DISORDERS_OF_TRANSMEMBRANE_TRANSPORTERS	0.027138	0.685286	0.77709	0.968125	0.12661	0.800963
REACTOME_DNA_METHYLATION	0.029837	0.685286	0.43773	0.905034	0.21589	0.850482
REACTOME_DOWNREGULATION_OF_ERBB4_SIGNALING	0.026998	0.685286	0.60374	0.940566	0.18253	0.831037
REACTOME_EGFR_INTERACTS_WITH_PHOSPHOLIPASE_C_GAMMA	0.030113	0.685286	0.90399	0.987533	0.0085642	0.648871
REACTOME_EGR2_AND_SOX10_MEDIATED_INITIATION_OF_SCHWANN_CELL_MYELINATION	0.028496	0.685286	0.16002	0.808575	0.014939	0.695994
REACTOME_HDL_REMODELING	0.028029	0.685286	0.48905	0.914644	0.07655	0.773
REACTOME_INTRINSIC_PATHWAY_FOR_APOPTOSIS	0.027287	0.685286	0.29568	0.866894	0.15766	0.816934
REACTOME_LINOLEIC_ACID_LA_METABOLISM	0.030329	0.685286	0.27002	0.862993	0.1031	0.792093
REACTOME_RAS_SIGNALING_DOWNSTREAM_OF_NF1_LOSS_OF_FUNCTION_VARIANTS	0.028827	0.685286	0.015888	0.539893	0.29121	0.880588
REACTOME_REGULATION_OF_TP53_ACTIVITY_THROUGH_METHYLATION	0.028203	0.685286	0.334	0.877256	0.025642	0.720067
REACTOME_SIGNAL_TRANSDUCTION_BY_L1	0.029972	0.685286	0.040656	0.653947	0.035436	0.741858
REACTOME_TRNA_PROCESSING_IN_THE_NUCLEUS	0.028462	0.685286	0.96459	0.997065	0.15197	0.813937
SHIN_B_CELL_LYMPHOMA_CLUSTER_5	0.029641	0.685286	0.87535	0.982467	0.055398	0.754454
TESAR_ALK_AND_JAK_TARGETS_MOUSE_ES_D4_DN	0.0285	0.685286	0.34074	0.878694	0.069916	0.759783
TIEN_INTESTINE_PROBIOTICS_6HR_DN	0.02863	0.685286	0.90363	0.987533	0.4987	0.936437
VILLANUEVA_LIVER_CANCER_KRT19_UP	0.028528	0.685286	0.27565	0.864587	0.072193	0.767276
WEST_ADRENOCORTICAL_TUMOR_UP	0.029919	0.685286	0.024761	0.599791	0.36393	0.905431
WP_1Q211_COPY_NUMBER_VARIATION_SYNDROME	0.027628	0.685286	0.53992	0.928385	0.045951	0.747858
WP_4HYDROXYTAMOXIFEN_DEXAMETHASONE_AND_RETINOIC_ACIDS_REGULATION_OF_P27_EXPRESSION	0.027302	0.685286	0.44247	0.905667	0.063289	0.755249
WP_INHIBITION_OF_EXOSOME_BIOGENESIS_AND_SECRETION_BY_MANUMYCIN_A_IN_CRPC_CELLS	0.028951	0.685286	0.025017	0.601682	0.15884	0.817378
WP_INTERLEUKIN11_SIGNALING_PATHWAY	0.027862	0.685286	0.11143	0.769749	0.096	0.786467
WP_INTRACELLULAR_TRAFFICKING_PROTEINS_INVOLVED_IN_CMT_NEUROPATHY	0.028672	0.685286	0.60998	0.940566	0.03531	0.741858
WP_MELANOMA	0.029696	0.685286	0.1765	0.816612	0.10799	0.794793
WP_PATHWAYS_AFFECTED_IN_ADENOID_CYSTIC_CARCINOMA	0.027705	0.685286	0.63085	0.942138	0.037152	0.744615
WP_PHYSIOLOGICAL_AND_PATHOLOGICAL_HYPERTROPHY_OF_THE_HEART	0.030462	0.685286	0.36196	0.883326	0.0080182	0.648871
WP_TAMOXIFEN_METABOLISM	0.026486	0.685286	0.31472	0.869398	0.22976	0.854498
XU_GH1_AUTOCRINE_TARGETS_UP	0.030262	0.685286	0.72122	0.956313	0.061602	0.754454
ZHAN_MULTIPLE_MYELOMA_PR_UP	0.026981	0.685286	0.58424	0.935658	0.062649	0.754454
REACTOME_TNF_RECEPTOR_SUPERFAMILY_TNFSF_MEMBERS_MEDIATING_NON_CANONICAL_NF_KB_PATHWAY	0.03081	0.685724	0.48925	0.914644	0.13118	0.800963
CAIRO_LIVER_DEVELOPMENT_UP	0.030926	0.687406	0.47443	0.910968	0.22062	0.850635
GOBP_REGULATION_OF_HEART_INDUCTION	0.031169	0.691001	0.088067	0.74428	0.053223	0.751706
REACTOME_SARS_COV_1_ACTIVATES_MODULATES_INNATE_IMMUNE_RESPONSES	0.031149	0.691001	0.28719	0.866894	0.010306	0.668412
GOBP_EMBRYONIC_SKELETAL_SYSTEM_DEVELOPMENT	0.031241	0.691695	0.06407	0.713636	0.19587	0.845289
DACOSTA_LOW_DOSE_UV_RESPONSE_VIA_ERCC3_XPCS_UP	0.031396	0.693017	0.69179	0.953323	0.050171	0.747858
GOBP_CEREBRAL_CORTEX_REGIONALIZATION	0.031446	0.693017	0.036851	0.642225	0.019287	0.708961
GOBP_DNA_METHYLATION_INVOLVED_IN_GAMETE_GENERATION	0.031572	0.693017	0.73812	0.961025	0.22566	0.852744
GOBP_ESTABLISHMENT_OF_ENDOTHELIAL_BARRIER	0.031379	0.693017	0.55645	0.930357	0.19269	0.841475
GOBP_POSITIVE_REGULATION_OF_BIOMINERAL_TISSUE_DEVELOPMENT	0.031565	0.693017	0.84208	0.978389	0.058239	0.754454
GOMF_VASCULAR_ENDOTHELIAL_GROWTH_FACTOR_RECEPTOR_ACTIVITY	0.03152	0.693017	0.34028	0.878694	0.034163	0.739696
REACTOME_INFLUENZA_INFECTION	0.031586	0.693017	0.83837	0.978275	0.074456	0.770199
GOBP_POSITIVE_REGULATION_OF_TOLL_LIKE_RECEPTOR_9_SIGNALING_PATHWAY	0.031822	0.697295	0.34876	0.880131	0.05788	0.754454
GOBP_ACTIN_CROSSLINK_FORMATION	0.032016	0.699056	0.60718	0.940566	0.1132	0.795489
GOBP_ADRENERGIC_RECEPTOR_SIGNALING_PATHWAY	0.03296	0.699056	0.7995	0.973462	0.14935	0.810628
GOBP_AMEBOIDAL_TYPE_CELL_MIGRATION	0.032588	0.699056	0.11351	0.772378	0.063171	0.755249
GOBP_AXONEMAL_DYNEIN_COMPLEX_ASSEMBLY	0.032023	0.699056	0.29372	0.866894	0.24676	0.862302
GOBP_BIOLOGICAL_PROCESS_INVOLVED_IN_SYMBIOTIC_INTERACTION	0.032796	0.699056	0.15253	0.80419	0.098007	0.786507
GOBP_B_CELL_MEDIATED_IMMUNITY	0.032896	0.699056	0.08109	0.727309	0.10206	0.792093
GOBP_CELL_PROJECTION_ORGANIZATION	0.032896	0.699056	0.79924	0.973462	0.16976	0.81859
GOBP_ENDOTHELIAL_CELL_ACTIVATION	0.033035	0.699056	0.37039	0.883573	0.021091	0.717462
GOBP_FLAVONOID_GLUCURONIDATION	0.032522	0.699056	0.24376	0.851174	0.0265	0.720067
GOBP_HEART_MORPHOGENESIS	0.032961	0.699056	0.074422	0.716545	0.074234	0.770199
GOBP_NEGATIVE_REGULATION_OF_SPHINGOLIPID_BIOSYNTHETIC_PROCESS	0.033134	0.699056	0.65259	0.944318	0.51081	0.937482
GOBP_OUTER_DYNEIN_ARM_ASSEMBLY	0.032255	0.699056	0.43128	0.903222	0.034127	0.739696
GOBP_POSITIVE_REGULATION_OF_CELL_POPULATION_PROLIFERATION	0.032564	0.699056	0.2671	0.862739	0.052196	0.75029
GOBP_REGULATION_OF_ARP2_3_COMPLEX_MEDIATED_ACTIN_NUCLEATION	0.032052	0.699056	0.1587	0.806623	0.014542	0.695994
GOBP_REGULATION_OF_FEMALE_RECEPTIVITY	0.033098	0.699056	0.02668	0.610364	0.24797	0.863894
GOBP_REGULATION_OF_NUCLEOTIDE_BINDING_OLIGOMERIZATION_DOMAIN_CONTAINING_SIGNALING_PATHWAY	0.033259	0.699056	0.35343	0.883326	0.04455	0.747858
GOBP_SALIVA_SECRETION	0.032208	0.699056	0.94702	0.994115	0.096997	0.786467
GOBP_SEROTONIN_RECEPTOR_SIGNALING_PATHWAY	0.032393	0.699056	0.64058	0.942964	0.13312	0.800963
GOBP_TETRAPYRROLE_CATABOLIC_PROCESS	0.033165	0.699056	0.98389	0.998871	0.00075673	0.534637
GOCC_CLATHRIN_COATED_ENDOCYTIC_VESICLE	0.033148	0.699056	0.62617	0.942106	0.24725	0.863164
GOCC_CYTOSOLIC_RIBOSOME	0.032893	0.699056	0.51975	0.923657	0.4158	0.919371
GOLDRATH_IMMUNE_MEMORY	0.032401	0.699056	0.51501	0.922579	0.079435	0.777546
GOMF_G_PROTEIN_ALPHA_SUBUNIT_BINDING	0.033218	0.699056	0.55417	0.929824	0.011591	0.682519
GOMF_RNA_DIRECTED_DNA_POLYMERASE_ACTIVITY	0.032973	0.699056	0.16902	0.811228	0.026653	0.720067
GOMF_TELOMERASE_ACTIVITY	0.032973	0.699056	0.16902	0.811228	0.026653	0.720067
KARLSSON_TGFB1_TARGETS_UP	0.032326	0.699056	0.34556	0.880131	0.038557	0.747858
MARKEY_RB1_CHRONIC_LOF_UP	0.032852	0.699056	0.46596	0.908628	0.25522	0.866736
REACTOME_CD28_DEPENDENT_VAV1_PATHWAY	0.033214	0.699056	0.71541	0.955556	0.12625	0.800963
REACTOME_CELL_CELL_JUNCTION_ORGANIZATION	0.032116	0.699056	0.8585	0.981283	0.028943	0.731645
REACTOME_DCC_MEDIATED_ATTRACTIVE_SIGNALING	0.032663	0.699056	0.56404	0.931694	0.1748	0.8192
REACTOME_EUKARYOTIC_TRANSLATION_INITIATION	0.032542	0.699056	0.67911	0.950336	0.27193	0.874584
REACTOME_NEGATIVE_EPIGENETIC_REGULATION_OF_RRNA_EXPRESSION	0.032356	0.699056	0.50929	0.920037	0.090622	0.786467
WP_AIRWAY_SMOOTH_MUSCLE_CELL_CONTRACTION	0.033213	0.699056	0.058931	0.707934	0.28645	0.878693
GOBP_MORPHOGENESIS_OF_AN_ENDOTHELIUM	0.033554	0.701786	0.021067	0.570582	0.029359	0.732554
GOBP_POSITIVE_REGULATION_OF_EXTRACELLULAR_MATRIX_DISASSEMBLY	0.033549	0.701786	0.70148	0.953857	0.15925	0.817378
GOMF_PROTEASOME_ACTIVATING_ACTIVITY	0.033487	0.701786	0.90164	0.987421	0.3656	0.905431
REACTOME_METABOLISM_OF_RNA	0.033527	0.701786	0.284	0.866351	0.067755	0.759783
GOBP_POSITIVE_REGULATION_OF_DEACETYLASE_ACTIVITY	0.033719	0.702596	0.21144	0.838057	0.15052	0.812777
GOMF_TRANSLATION_TERMINATION_FACTOR_ACTIVITY	0.033758	0.702596	0.097607	0.753731	0.09024	0.786133
REACTOME_BINDING_AND_UPTAKE_OF_LIGANDS_BY_SCAVENGER_RECEPTORS	0.033758	0.702596	0.27396	0.864341	0.19645	0.846502
WP_REGULATION_OF_ACTIN_CYTOSKELETON	0.033646	0.702596	0.045407	0.664855	0.45509	0.927695
AIGNER_ZEB1_TARGETS	0.033823	0.703088	0.31885	0.869398	0.017645	0.701926
GOBP_DORSAL_VENTRAL_AXIS_SPECIFICATION	0.033918	0.704202	0.049948	0.680323	0.099314	0.789495
GARGALOVIC_RESPONSE_TO_OXIDIZED_PHOSPHOLIPIDS_SALMON_DN	0.034169	0.70441	0.67268	0.948488	0.032903	0.735282
GOBP_ENDOPLASMIC_RETICULUM_TUBULAR_NETWORK_ORGANIZATION	0.034218	0.70441	0.18458	0.821838	0.025433	0.720067
GOBP_NITROGEN_UTILIZATION	0.034124	0.70441	0.53513	0.928049	0.0084694	0.648871
GOBP_SPINDLE_ASSEMBLY_INVOLVED_IN_FEMALE_MEIOSIS	0.034215	0.70441	0.86312	0.98152	0.018733	0.70633
GOBP_SULFUR_AMINO_ACID_BIOSYNTHETIC_PROCESS	0.034185	0.70441	0.35559	0.883326	0.062312	0.754454
REACTOME_FORMATION_OF_INCISION_COMPLEX_IN_GG_NER	0.034046	0.70441	0.54104	0.928902	0.031787	0.734902
REACTOME_TP53_REGULATES_TRANSCRIPTION_OF_DNA_REPAIR_GENES	0.034024	0.70441	0.33526	0.877256	0.065899	0.759783
KEGG_RIBOSOME	0.034329	0.704988	0.53471	0.928049	0.1885	0.835972
MYLLYKANGAS_AMPLIFICATION_HOT_SPOT_2	0.034291	0.704988	0.17889	0.816612	0.090211	0.786133
DARWICHE_PAPILLOMA_PROGRESSION_RISK	0.036146	0.705287	0.57417	0.933689	0.72141	0.977777
DER_IFN_GAMMA_RESPONSE_UP	0.036059	0.705287	0.57855	0.934268	0.0047979	0.627866
GOBP_ASTROCYTE_ACTIVATION	0.036293	0.705287	0.043108	0.656553	0.29627	0.881707
GOBP_CELLULAR_RESPONSE_TO_AMMONIUM_ION	0.035899	0.705287	0.74146	0.961025	0.034607	0.740228
GOBP_FLAVONOID_METABOLIC_PROCESS	0.03554	0.705287	0.15874	0.806623	0.14951	0.810978
GOBP_MATURATION_OF_LSU_RRNA	0.035575	0.705287	0.81767	0.975156	0.038475	0.747858
GOBP_NEGATIVE_REGULATION_OF_ATPASE_COUPLED_CALCIUM_TRANSMEMBRANE_TRANSPORTER_ACTIVITY	0.035503	0.705287	0.47246	0.910968	0.030231	0.732554
GOBP_NEGATIVE_REGULATION_OF_FATTY_ACID_METABOLIC_PROCESS	0.036118	0.705287	0.35643	0.883326	0.42485	0.921133
GOBP_OLIGOPEPTIDE_IMPORT_ACROSS_PLASMA_MEMBRANE	0.035132	0.705287	0.024911	0.60129	0.095648	0.786467
GOBP_OTIC_VESICLE_FORMATION	0.035538	0.705287	0.077891	0.724246	0.074847	0.770199
GOBP_POSITIVE_REGULATION_OF_NIK_NF_KAPPAB_SIGNALING	0.034808	0.705287	0.67352	0.948663	0.1641	0.817722
GOBP_POSITIVE_REGULATION_OF_SODIUM_PROTON_ANTIPORTER_ACTIVITY	0.03519	0.705287	0.79815	0.973101	0.24914	0.863963
GOBP_REGULATION_OF_MITOTIC_NUCLEAR_DIVISION	0.035156	0.705287	0.045672	0.664855	0.16886	0.81859
GOBP_REGULATION_OF_MONOOXYGENASE_ACTIVITY	0.036086	0.705287	0.66025	0.945956	0.055972	0.754454
GOBP_REGULATION_OF_PEPTIDYL_SERINE_PHOSPHORYLATION	0.035743	0.705287	0.1958	0.831406	0.19845	0.847396
GOBP_REGULATION_OF_PROTEIN_CATABOLIC_PROCESS	0.035827	0.705287	0.47377	0.910968	0.19204	0.841475
GOBP_REGULATION_OF_STEROID_METABOLIC_PROCESS	0.03524	0.705287	0.58199	0.934602	0.24107	0.858873
GOBP_REGULATION_OF_SYSTEMIC_ARTERIAL_BLOOD_PRESSURE_BY_ENDOTHELIN	0.035329	0.705287	0.60569	0.940566	0.16999	0.81859
GOBP_RNA_POLYADENYLATION	0.035275	0.705287	0.70441	0.954079	0.1065	0.794536
GOBP_SMOOTH_MUSCLE_ADAPTATION	0.036217	0.705287	0.37231	0.884099	0.20617	0.84851
GOBP_SMOOTH_MUSCLE_CELL_DIFFERENTIATION	0.035506	0.705287	0.12376	0.779702	0.017649	0.701926
GOBP_TETRAHYDROFOLATE_METABOLIC_PROCESS	0.036204	0.705287	0.039497	0.651413	0.028228	0.73062
GOBP_VASCULAR_ASSOCIATED_SMOOTH_MUSCLE_CELL_DIFFERENTIATION	0.034738	0.705287	0.39023	0.892362	0.0029278	0.594098
GOBP_VESICLE_FUSION_WITH_GOLGI_APPARATUS	0.035305	0.705287	0.40036	0.894609	0.034417	0.740228
GOBP_XENOBIOTIC_GLUCURONIDATION	0.034937	0.705287	0.60983	0.940566	0.013468	0.683652
GOCC_CUL2_RING_UBIQUITIN_LIGASE_COMPLEX	0.034519	0.705287	0.66829	0.948001	0.088691	0.784907
GOCC_PLASMA_MEMBRANE_RAFT	0.036158	0.705287	0.89117	0.984796	0.012606	0.682519
GOCC_SAGA_TYPE_COMPLEX	0.035987	0.705287	0.2334	0.845311	0.029532	0.732554
GOMF_1_PHOSPHATIDYLINOSITOL_4_PHOSPHATE_3_KINASE_ACTIVITY	0.035359	0.705287	0.29817	0.866894	0.16557	0.81859
GOMF_ATPASE_COUPLED_INTRAMEMBRANE_LIPID_TRANSPORTER_ACTIVITY	0.035869	0.705287	0.76849	0.966108	0.068307	0.759783
GOMF_CHOLINE_TRANSMEMBRANE_TRANSPORTER_ACTIVITY	0.035765	0.705287	0.5283	0.927462	0.15785	0.817369
GOMF_CYSTEINE_TYPE_ENDOPEPTIDASE_INHIBITOR_ACTIVITY	0.034676	0.705287	0.21352	0.838901	0.1438	0.804284
GOMF_ENZYME_SUBSTRATE_ADAPTOR_ACTIVITY	0.036268	0.705287	0.32339	0.870496	0.25061	0.864206
GOMF_STRUCTURAL_CONSTITUENT_OF_PRESYNAPTIC_ACTIVE_ZONE	0.035062	0.705287	0.47387	0.910968	0.020934	0.717462
GOMF_VOLTAGE_GATED_POTASSIUM_CHANNEL_ACTIVITY_INVOLVED_IN_VENTRICULAR_CARDIAC_MUSCLE_CELL_ACTION_POTENTIAL_REPOLARIZATION	0.034476	0.705287	0.54462	0.929071	0.076766	0.773214
HESS_TARGETS_OF_HOXA9_AND_MEIS1_DN	0.035307	0.705287	0.81626	0.975156	0.056594	0.754454
REACTOME_SARS_COV_2_HOST_INTERACTIONS	0.035562	0.705287	0.17207	0.813239	0.041872	0.747858
REACTOME_SIGNALING_BY_EGFR	0.034725	0.705287	0.082091	0.730701	0.022036	0.720067
REACTOME_TGF_BETA_RECEPTOR_SIGNALING_IN_EMT_EPITHELIAL_TO_MESENCHYMAL_TRANSITION	0.036046	0.705287	0.17894	0.816612	0.65847	0.966039
REACTOME_TRANSCRIPTIONAL_REGULATION_OF_GRANULOPOIESIS	0.03529	0.705287	0.13563	0.789361	0.11433	0.795489
SARRIO_EPITHELIAL_MESENCHYMAL_TRANSITION_DN	0.034965	0.705287	0.16768	0.811228	0.0028302	0.594098
SHETH_LIVER_CANCER_VS_TXNIP_LOSS_PAM6	0.034465	0.705287	0.41038	0.899356	0.043721	0.747858
WEBER_METHYLATED_LCP_IN_SPERM_UP	0.034543	0.705287	0.25561	0.859395	0.055573	0.754454
WEI_MYCN_TARGETS_WITH_E_BOX	0.034921	0.705287	0.77053	0.966796	0.0021603	0.590632
WP_INTERACTIONS_BETWEEN_IMMUNE_CELLS_AND_MICRORNAS_IN_TUMOR_MICROENVIRONMENT	0.035057	0.705287	0.44309	0.905667	0.03419	0.739696
WP_SREBF_AND_MIR33_IN_CHOLESTEROL_AND_LIPID_HOMEOSTASIS	0.035606	0.705287	0.51724	0.923304	0.087535	0.782194
WP_THYMIC_STROMAL_LYMPHOPOIETIN_TSLP_SIGNALING_PATHWAY	0.035886	0.705287	0.05788	0.703609	0.022392	0.720067
CHEOK_RESPONSE_TO_MERCAPTOPURINE_AND_HD_MTX_DN	0.036995	0.706156	0.42399	0.901614	0.14293	0.804284
DIAZ_CHRONIC_MYELOGENOUS_LEUKEMIA_UP	0.037412	0.706156	0.037262	0.642225	0.50632	0.937482
FLECHNER_BIOPSY_KIDNEY_TRANSPLANT_OK_VS_DONOR_UP	0.036544	0.706156	0.45621	0.908168	0.047437	0.747858
GOBP_NORADRENERGIC_NEURON_DIFFERENTIATION	0.036931	0.706156	0.47251	0.910968	0.0074604	0.648871
GOBP_PIGMENT_GRANULE_ORGANIZATION	0.037416	0.706156	0.23097	0.844393	0.36427	0.905431
GOBP_POSITIVE_REGULATION_OF_CELL_PROLIFERATION_INVOLVED_IN_HEART_MORPHOGENESIS	0.037459	0.706156	0.68966	0.953107	0.022108	0.720067
GOBP_POSITIVE_REGULATION_OF_MUSCLE_CELL_DIFFERENTIATION	0.037447	0.706156	0.2014	0.834252	0.2696	0.873934
GOBP_POSITIVE_REGULATION_OF_PROTEIN_LOCALIZATION_TO_CENTROSOME	0.037297	0.706156	0.12808	0.782208	0.28949	0.879224
GOBP_POSITIVE_REGULATION_OF_STRIATED_MUSCLE_CELL_DIFFERENTIATION	0.037179	0.706156	0.2145	0.838979	0.31402	0.884288
GOBP_POSITIVE_REGULATION_OF_URINE_VOLUME	0.036937	0.706156	0.97659	0.997848	0.021744	0.720054
GOBP_RNA_SPLICING_VIA_ENDONUCLEOLYTIC_CLEAVAGE_AND_LIGATION	0.037163	0.706156	0.71928	0.956313	0.22428	0.852566
GOCC_LAMELLAR_BODY	0.037394	0.706156	0.0027474	0.332069	0.072862	0.768462
GOMF_CELL_ADHESIVE_PROTEIN_BINDING_INVOLVED_IN_BUNDLE_OF_HIS_CELL_PURKINJE_MYOCYTE_COMMUNICATION	0.036452	0.706156	0.17086	0.811812	0.023278	0.720067
GOMF_DIPEPTIDYL_PEPTIDASE_ACTIVITY	0.037195	0.706156	0.13885	0.79079	0.032884	0.735282
GOMF_FLIPPASE_ACTIVITY	0.036591	0.706156	0.65093	0.943771	0.061594	0.754454
GOMF_GLYCEROPHOSPHOLIPID_FLIPPASE_ACTIVITY	0.037431	0.706156	0.57931	0.93447	0.074288	0.770199
PID_AVB3_OPN_PATHWAY	0.037423	0.706156	0.413	0.899679	0.04253	0.747858
PID_HIF1_TFPATHWAY	0.037418	0.706156	0.40144	0.895083	0.28157	0.87732
REACTOME_HIV_INFECTION	0.036869	0.706156	0.95726	0.995748	0.024674	0.720067
REACTOME_METABOLISM_OF_AMINO_ACIDS_AND_DERIVATIVES	0.037339	0.706156	0.34897	0.880131	0.05747	0.754454
REACTOME_MITOPHAGY	0.036726	0.706156	0.31579	0.869398	0.071491	0.765204
REACTOME_NEGATIVE_REGULATION_OF_MAPK_PATHWAY	0.037355	0.706156	0.014798	0.528624	0.076162	0.773
REACTOME_PI_METABOLISM	0.036557	0.706156	0.40234	0.895083	0.34537	0.897466
REACTOME_REGULATED_NECROSIS	0.037325	0.706156	0.55912	0.930656	0.40655	0.917494
REACTOME_RHOBTB1_GTPASE_CYCLE	0.036819	0.706156	0.64636	0.943659	0.10727	0.794793
WEIGEL_OXIDATIVE_STRESS_BY_HNE_AND_TBH	0.037289	0.706156	0.2695	0.862993	0.077979	0.775586
WP_CHOLESTASIS	0.037438	0.706156	0.46043	0.908505	0.062099	0.754454
FERRANDO_T_ALL_WITH_MLL_ENL_FUSION_DN	0.037803	0.707658	0.6014	0.940566	0.071078	0.763357
GOBP_PRODUCTION_OF_MOLECULAR_MEDIATOR_INVOLVED_IN_INFLAMMATORY_RESPONSE	0.037687	0.707658	0.55522	0.930055	0.023488	0.720067
GOBP_REGULATION_OF_RESPONSE_TO_EXTERNAL_STIMULUS	0.037815	0.707658	0.13825	0.79079	0.026945	0.722766
GUTIERREZ_CHRONIC_LYMPHOCYTIC_LEUKEMIA_DN	0.037684	0.707658	0.16532	0.811228	0.054262	0.754454
PID_FCER1_PATHWAY	0.03783	0.707658	0.51505	0.922579	0.074889	0.770199
SILIGAN_TARGETS_OF_EWS_FLI1_FUSION_UP	0.03771	0.707658	0.72652	0.957135	0.05103	0.747858
WP_IL1_AND_MEGAKARYOCYTES_IN_OBESITY	0.037668	0.707658	8.2417e-08	0.000280284	0.012743	0.682519
GOBP_REGULATION_OF_AUTOPHAGY_OF_MITOCHONDRION_IN_RESPONSE_TO_MITOCHONDRIAL_DEPOLARIZATION	0.037999	0.710038	0.62264	0.941002	0.37301	0.909024
REACTOME_NEGATIVE_REGULATION_OF_FGFR3_SIGNALING	0.038064	0.710472	0.8287	0.9778	0.009886	0.66241
MYLLYKANGAS_AMPLIFICATION_HOT_SPOT_29	0.038214	0.71249	0.0673	0.713636	0.24609	0.861832
GOBP_T_CELL_APOPTOTIC_PROCESS	0.03829	0.713125	0.85991	0.981283	0.016217	0.700046
GOCC_PROTEASOME_REGULATORY_PARTICLE_BASE_SUBCOMPLEX	0.038344	0.713349	0.84451	0.978761	0.3923	0.91447
FOSTER_KDM1A_TARGETS_DN	0.038507	0.714628	0.89942	0.986726	0.027599	0.723145
GOBP_DENDRITE_SELF_AVOIDANCE	0.038734	0.714628	0.90458	0.987533	0.053825	0.754454
GOBP_ENDOTHELIN_RECEPTOR_SIGNALING_PATHWAY	0.038675	0.714628	0.65317	0.944357	0.066555	0.759783
GOBP_PRIMARY_MIRNA_PROCESSING	0.038677	0.714628	0.070782	0.715359	0.2901	0.87942
GOBP_PROTEIN_HOMOOLIGOMERIZATION	0.038857	0.714628	0.91517	0.989542	0.27417	0.875938
LEE_NEURAL_CREST_STEM_CELL_DN	0.038593	0.714628	0.26181	0.861753	0.0054906	0.646788
NAGY_STAGA_COMPONENTS_HUMAN	0.038845	0.714628	0.28732	0.866894	0.013244	0.682519
RAY_TUMORIGENESIS_BY_ERBB2_CDC25A_DN	0.038825	0.714628	0.76255	0.964475	0.025546	0.720067
REACTOME_PTK6_REGULATES_RTKS_AND_THEIR_EFFECTORS_AKT1_AND_DOK1	0.038553	0.714628	0.42054	0.901614	0.049633	0.747858
WEIGEL_OXIDATIVE_STRESS_BY_HNE_AND_H2O2	0.038871	0.714628	0.4658	0.908623	0.09726	0.786467
WP_TRANSSULFURATION_ONECARBON_METABOLISM_AND_RELATED_PATHWAYS	0.038875	0.714628	0.083607	0.736227	0.57186	0.948822
FERNANDEZ_BOUND_BY_MYC	0.039104	0.714748	0.0439	0.657808	0.11187	0.795489
GOBP_AMINO_SUGAR_CATABOLIC_PROCESS	0.039428	0.714748	0.35911	0.883326	0.033628	0.739696
GOBP_DENDRITE_ARBORIZATION	0.03933	0.714748	0.037741	0.64239	0.032194	0.735282
GOBP_ENZYME_LINKED_RECEPTOR_PROTEIN_SIGNALING_PATHWAY	0.039055	0.714748	0.30454	0.866955	0.04424	0.747858
GOBP_PHAGOCYTOSIS_RECOGNITION	0.039297	0.714748	0.80745	0.974224	0.041236	0.747858
GOBP_POSITIVE_REGULATION_OF_RECEPTOR_CATABOLIC_PROCESS	0.039152	0.714748	0.54519	0.929071	0.41509	0.919371
GOBP_REGULATION_OF_EXECUTION_PHASE_OF_APOPTOSIS	0.039197	0.714748	0.72513	0.957067	0.032146	0.735282
GOCC_ANCHORING_JUNCTION	0.039395	0.714748	0.64255	0.943108	0.12162	0.800963
GOCC_ENDOPLASMIC_RETICULUM_TUBULAR_NETWORK_MEMBRANE	0.039176	0.714748	0.56812	0.9329	0.11244	0.795489
GOMF_HEPARIN_BINDING	0.039253	0.714748	0.93813	0.992542	0.07922	0.777343
PID_MET_PATHWAY	0.039425	0.714748	0.3233	0.870418	0.41567	0.919371
REACTOME_BBSOME_MEDIATED_CARGO_TARGETING_TO_CILIUM	0.039009	0.714748	0.36943	0.883573	0.51051	0.937482
REACTOME_DEFECTIVE_CSF2RB_CAUSES_SMDP5	0.039157	0.714748	3.3212e-09	2.82368e-05	0.16478	0.818366
GOBP_POSITIVE_REGULATION_OF_CREB_TRANSCRIPTION_FACTOR_ACTIVITY	0.039543	0.715308	0.029651	0.623417	0.069963	0.759783
LE_SKI_TARGETS_UP	0.039515	0.715308	0.85173	0.980603	0.029858	0.732554
GOBP_SINGLE_FERTILIZATION	0.039614	0.71583	0.82028	0.975797	0.051263	0.747858
GOBP_CELL_MOTILITY	0.03977	0.717886	0.3397	0.878694	0.092204	0.786467
BAELDE_DIABETIC_NEPHROPATHY_UP	0.041867	0.718186	0.75581	0.96311	0.043432	0.747858
BIOCARTA_DSP_PATHWAY	0.040906	0.718186	0.069215	0.714425	0.061783	0.754454
BIOCARTA_RANMS_PATHWAY	0.040756	0.718186	0.0087714	0.484421	0.10862	0.794871
GARGALOVIC_RESPONSE_TO_OXIDIZED_PHOSPHOLIPIDS_PINK_DN	0.041467	0.718186	0.65869	0.945914	0.10806	0.794793
GOBP_AXONOGENESIS_INVOLVED_IN_INNERVATION	0.040085	0.718186	0.47417	0.910968	0.28866	0.878861
GOBP_CELL_ADHESION	0.040934	0.718186	0.89404	0.98556	0.45603	0.928072
GOBP_DOPAMINE_TRANSPORT	0.041862	0.718186	0.72769	0.957342	0.30318	0.882456
GOBP_ENDOTHELIAL_CELL_PROLIFERATION	0.04068	0.718186	0.0095744	0.484421	0.13802	0.803889
GOBP_FOREBRAIN_NEURON_DEVELOPMENT	0.04097	0.718186	0.26574	0.862739	0.009363	0.660655
GOBP_LYMPHOCYTE_APOPTOTIC_PROCESS	0.041535	0.718186	0.52623	0.926809	0.074759	0.770199
GOBP_MELANOCYTE_DIFFERENTIATION	0.042103	0.718186	0.98641	0.999286	0.05278	0.750362
GOBP_MIDBRAIN_HINDBRAIN_BOUNDARY_DEVELOPMENT	0.039832	0.718186	0.6299	0.942138	0.0091018	0.658622
GOBP_MOTOR_BEHAVIOR	0.041291	0.718186	0.027498	0.618341	0.20783	0.84851
GOBP_NEGATIVE_REGULATION_OF_DOPAMINE_SECRETION	0.040385	0.718186	0.29237	0.866894	0.12365	0.800963
GOBP_PALLIUM_DEVELOPMENT	0.040596	0.718186	0.10188	0.753933	0.012657	0.682519
GOBP_PARACRINE_SIGNALING	0.040682	0.718186	0.85928	0.981283	0.04364	0.747858
GOBP_PHOTORECEPTOR_CELL_MORPHOGENESIS	0.040634	0.718186	0.52633	0.926809	0.3271	0.888633
GOBP_PLASMA_MEMBRANE_FUSION	0.040947	0.718186	0.22985	0.843632	0.031661	0.734902
GOBP_POSITIVE_REGULATION_OF_STEROID_METABOLIC_PROCESS	0.040703	0.718186	0.85793	0.981283	0.14279	0.804284
GOBP_PRESYNAPTIC_ACTIVE_ZONE_ORGANIZATION	0.04005	0.718186	0.47278	0.910968	0.030466	0.732554
GOBP_RAB_PROTEIN_SIGNAL_TRANSDUCTION	0.042264	0.718186	0.71442	0.955502	0.28423	0.878693
GOBP_REGULATION_OF_COAGULATION	0.04171	0.718186	0.81488	0.974647	0.13408	0.800963
GOBP_REGULATION_OF_INTERLEUKIN_1_MEDIATED_SIGNALING_PATHWAY	0.040033	0.718186	0.51316	0.922574	0.14815	0.808624
GOBP_REGULATION_OF_PROTEIN_DEUBIQUITINATION	0.041183	0.718186	0.94548	0.993692	0.41189	0.919371
GOBP_STEM_CELL_FATE_COMMITMENT	0.04114	0.718186	0.65103	0.943771	0.11695	0.799471
GOCC_CELL_TIP	0.042049	0.718186	0.77386	0.966796	0.031366	0.732589
GOCC_FLOTILLIN_COMPLEX	0.040967	0.718186	0.64916	0.943771	0.063097	0.755249
GOCC_TRANS_GOLGI_NETWORK_MEMBRANE	0.041551	0.718186	0.57912	0.934389	0.18891	0.836784
GOMF_2_OXOGLUTARATE_DEPENDENT_DIOXYGENASE_ACTIVITY	0.040718	0.718186	0.36561	0.883326	0.17604	0.822181
GOMF_DNA_SECONDARY_STRUCTURE_BINDING	0.041336	0.718186	0.04652	0.664855	0.12867	0.800963
GOMF_FLOPPASE_ACTIVITY	0.040294	0.718186	0.61685	0.941002	0.17453	0.8192
GOMF_FOUR_WAY_JUNCTION_HELICASE_ACTIVITY	0.042187	0.718186	0.013606	0.526628	0.23836	0.858873
GOMF_NEUROTRANSMITTER_RECEPTOR_ACTIVITY	0.041492	0.718186	0.70877	0.954708	0.32327	0.887406
GOMF_OXIDOREDUCTASE_ACTIVITY_ACTING_ON_NAD_P_H_HEME_PROTEIN_AS_ACCEPTOR	0.041371	0.718186	0.78141	0.969307	0.079992	0.777546
GOMF_PHOSPHATIDYLSERINE_FLOPPASE_ACTIVITY	0.041038	0.718186	0.28824	0.866894	0.10179	0.792093
GOMF_PROCOLLAGEN_PROLINE_DIOXYGENASE_ACTIVITY	0.041639	0.718186	0.84239	0.978395	0.1561	0.816934
GOMF_RNA_ADENYLYLTRANSFERASE_ACTIVITY	0.039967	0.718186	0.2283	0.843632	0.087956	0.782266
GOMF_VASCULAR_ENDOTHELIAL_GROWTH_FACTOR_BINDING	0.042313	0.718186	0.13672	0.789361	0.11725	0.799471
GRAESSMANN_APOPTOSIS_BY_DOXORUBICIN_UP	0.041739	0.718186	0.081401	0.727632	0.10643	0.794536
KEGG_COLORECTAL_CANCER	0.042134	0.718186	0.032885	0.638329	0.030061	0.732554
KOBAYASHI_EGFR_SIGNALING_24HR_UP	0.041783	0.718186	0.2101	0.838037	0.10544	0.794518
LEE_AGING_CEREBELLUM_UP	0.040617	0.718186	0.26113	0.861525	0.0018297	0.574262
MARTINEZ_RB1_AND_TP53_TARGETS_DN	0.041167	0.718186	0.55869	0.930656	0.49895	0.936437
MIYAGAWA_TARGETS_OF_EWSR1_ETS_FUSIONS_UP	0.041726	0.718186	0.25728	0.860035	0.0038728	0.625206
PID_MYC_ACTIV_PATHWAY	0.042231	0.718186	0.078772	0.727309	0.034398	0.740228
PID_RETINOIC_ACID_PATHWAY	0.041809	0.718186	0.13957	0.79079	0.054005	0.754454
REACTOME_DEFECTIVE_CHST14_CAUSES_EDS_MUSCULOCONTRACTURAL_TYPE	0.041038	0.718186	0.48828	0.914012	0.1669	0.81859
REACTOME_FGFRL1_MODULATION_OF_FGFR1_SIGNALING	0.040361	0.718186	0.58904	0.935712	0.040756	0.747858
REACTOME_MAPK1_ERK2_ACTIVATION	0.042161	0.718186	0.032604	0.63505	0.0066713	0.648871
REACTOME_REGULATION_OF_KIT_SIGNALING	0.04201	0.718186	0.44609	0.905686	0.09387	0.786467
REACTOME_SYNTHESIS_OF_PIPS_AT_THE_PLASMA_MEMBRANE	0.040338	0.718186	0.11799	0.772389	0.14591	0.805497
REACTOME_TRAF3_DEPENDENT_IRF_ACTIVATION_PATHWAY	0.040543	0.718186	0.27298	0.864341	0.23748	0.857945
REACTOME_VLDL_CLEARANCE	0.042208	0.718186	0.75229	0.962691	0.10556	0.794518
SA_CASPASE_CASCADE	0.040692	0.718186	0.79179	0.97182	0.0075652	0.648871
SIMBULAN_UV_RESPONSE_IMMORTALIZED_DN	0.042156	0.718186	0.63028	0.942138	0.19801	0.847396
VERNELL_RETINOBLASTOMA_PATHWAY_UP	0.042363	0.718186	0.68258	0.951218	0.34106	0.895157
WP_GLYCOSYLATION_AND_RELATED_CONGENITAL_DEFECTS	0.041769	0.718186	0.76998	0.966593	0.55166	0.945342
WP_HEREDITARY_LEIOMYOMATOSIS_AND_RENAL_CELL_CARCINOMA_PATHWAY	0.039984	0.718186	0.94362	0.993616	0.095366	0.786467
WP_MALIGNANT_PLEURAL_MESOTHELIOMA	0.042358	0.718186	0.028194	0.618341	0.12011	0.800094
WP_OXIDATIVE_DAMAGE_RESPONSE	0.041812	0.718186	0.36371	0.883326	0.18823	0.83595
WP_SMALL_CELL_LUNG_CANCER	0.040416	0.718186	0.54491	0.929071	0.076805	0.773214
GOMF_HISTONE_H3K36_DEMETHYLASE_ACTIVITY	0.042521	0.71943	0.12822	0.782208	0.2272	0.853966
GOMF_HISTONE_H3K9ME2_H3K9ME3_DEMETHYLASE_ACTIVITY	0.042505	0.71943	0.00036855	0.156671	0.3728	0.909024
GOBP_CELLULAR_RESPONSE_TO_OXYGEN_RADICAL	0.042623	0.719515	0.2278	0.843632	0.05502	0.754454
GOBP_REGULATION_OF_CILIUM_ASSEMBLY	0.042653	0.719515	0.33902	0.878657	0.1464	0.805497
GOMF_INTRAMEMBRANE_LIPID_TRANSPORTER_ACTIVITY	0.04261	0.719515	0.76682	0.965709	0.067881	0.759783
CARRILLOREIXACH_HEPATOBLASTOMA_VS_NORMAL_HYPERMETHYLATED_AND_DN	0.042953	0.720216	0.44179	0.905569	0.10331	0.792093
GOBP_DENDRITE_DEVELOPMENT	0.042991	0.720216	0.60738	0.940566	0.20972	0.84851
GOCC_CHROMOSOME_TELOMERIC_REPEAT_REGION	0.042884	0.720216	0.025171	0.602352	0.010369	0.668412
GOCC_MEMBRANE_PROTEIN_COMPLEX	0.042932	0.720216	0.5348	0.928049	0.61723	0.957182
GOMF_SPHINGOLIPID_TRANSPORTER_ACTIVITY	0.042789	0.720216	0.26098	0.861525	0.017929	0.701926
REACTOME_SARS_COV_2_ACTIVATES_MODULATES_INNATE_AND_ADAPTIVE_IMMUNE_RESPONSES	0.042985	0.720216	0.063288	0.713636	0.018476	0.704022
ROSTY_CERVICAL_CANCER_PROLIFERATION_CLUSTER	0.042738	0.720216	0.17434	0.815642	0.50241	0.93713
GOBP_COLUMNAR_CUBOIDAL_EPITHELIAL_CELL_DEVELOPMENT	0.043619	0.720794	0.04693	0.6689	0.13622	0.802919
GOBP_HISTONE_DEUBIQUITINATION	0.043133	0.720794	0.092784	0.748152	0.071783	0.766046
GOBP_LIPOXYGENASE_PATHWAY	0.043529	0.720794	0.0059089	0.432839	0.46578	0.931464
GOBP_RNA_DECAPPING	0.043396	0.720794	0.15846	0.806623	0.50152	0.93713
GOCC_DYSTROPHIN_ASSOCIATED_GLYCOPROTEIN_COMPLEX	0.043257	0.720794	0.18722	0.82227	0.23958	0.858873
PID_VEGF_VEGFR_PATHWAY	0.043501	0.720794	0.15951	0.807475	0.16101	0.817722
WP_ACUTE_VIRAL_MYOCARDITIS	0.043135	0.720794	0.12083	0.774924	0.31448	0.884467
WP_BENZENE_METABOLISM	0.043559	0.720794	0.74833	0.961799	0.095322	0.786467
WP_LEPTIN_AND_ADIPONECTIN	0.043345	0.720794	0.27971	0.866083	0.077637	0.774775
WP_NEOLACTO_SERIES_SPHINGOLIPID_METABOLISM	0.043522	0.720794	0.037618	0.642225	0.011365	0.682519
WP_P38_MAPK_SIGNALING_PATHWAY	0.043346	0.720794	0.90859	0.988273	0.4799	0.934104
WP_PHASE_I_BIOTRANSFORMATIONS_NON_P450	0.043402	0.720794	0.4234	0.901614	0.42934	0.923
WP_WNT_SIGNALING_PATHWAY	0.043597	0.720794	0.66879	0.948001	0.34845	0.898836
ZHANG_TARGETS_OF_EWSR1_FLI1_FUSION	0.043322	0.720794	0.21097	0.838057	0.030302	0.732554
GOBP_RENAL_FILTRATION	0.043725	0.721144	0.98888	0.999548	0.025324	0.720067
GOCC_PROTEIN_LIPID_COMPLEX	0.043697	0.721144	0.77021	0.966593	0.11192	0.795489
BLANCO_MELO_BRONCHIAL_EPITHELIAL_CELLS_INFLUENZA_A_INFECTION_UP	0.044019	0.722091	0.34081	0.878694	0.014013	0.686718
GOBP_AMINOPHOSPHOLIPID_TRANSLOCATION	0.044222	0.722091	0.44346	0.905667	0.046241	0.747858
GOBP_DNA_MODIFICATION	0.043947	0.722091	0.33561	0.877256	0.24056	0.858873
GOBP_NEGATIVE_REGULATION_OF_AXON_EXTENSION_INVOLVED_IN_AXON_GUIDANCE	0.044191	0.722091	0.47089	0.910968	0.14418	0.804446
GOBP_RESPONSE_TO_PEPTIDOGLYCAN	0.044163	0.722091	0.21345	0.838901	0.5782	0.950273
GOCC_INHIBITORY_SYNAPSE	0.044086	0.722091	0.72228	0.956889	0.21195	0.849449
GOMF_AMINOPHOSPHOLIPID_FLIPPASE_ACTIVITY	0.044222	0.722091	0.44346	0.905667	0.046241	0.747858
GOMF_OXIDOREDUCTASE_ACTIVITY_ACTING_ON_PAIRED_DONORS_WITH_INCORPORATION_OR_REDUCTION_OF_MOLECULAR_OXYGEN	0.044047	0.722091	0.62851	0.942138	0.30038	0.882346
HOSHIDA_LIVER_CANCER_SURVIVAL_UP	0.043842	0.722091	0.43854	0.905456	0.045703	0.747858
KYNG_RESPONSE_TO_H2O2_VIA_ERCC6	0.044292	0.722091	0.58732	0.935689	0.41026	0.919116
OSMAN_BLADDER_CANCER_DN	0.04426	0.722091	0.2887	0.866894	0.31106	0.883455
WP_PHOTODYNAMIC_THERAPYINDUCED_NFE2L2_NRF2_SURVIVAL_SIGNALING	0.043882	0.722091	0.30337	0.866955	0.041109	0.747858
GOBP_CARDIAC_VENTRICLE_FORMATION	0.044434	0.722605	0.54894	0.929316	0.020134	0.711975
KASLER_HDAC7_TARGETS_1_UP	0.044398	0.722605	0.20398	0.836061	0.065329	0.759783
REACTOME_REGULATION_OF_INNATE_IMMUNE_RESPONSES_TO_CYTOSOLIC_DNA	0.044451	0.722605	0.71885	0.956292	0.11784	0.799471
GOBP_ALPHA_BETA_T_CELL_PROLIFERATION	0.044601	0.722767	0.64029	0.942964	0.01739	0.701926
GOBP_EPHRIN_RECEPTOR_SIGNALING_PATHWAY	0.044717	0.722767	0.17729	0.816612	0.058873	0.754454
GOBP_FOLIC_ACID_CONTAINING_COMPOUND_METABOLIC_PROCESS	0.044785	0.722767	0.084989	0.739752	0.070406	0.759783
GOBP_MYOTUBE_DIFFERENTIATION_INVOLVED_IN_SKELETAL_MUSCLE_REGENERATION	0.044626	0.722767	0.012562	0.508343	0.34261	0.896388
GOBP_NEGATIVE_REGULATION_OF_GENE_EXPRESSION	0.044826	0.722767	0.090727	0.744821	0.18126	0.829474
GOBP_RESPONSE_TO_AMMONIUM_ION	0.044752	0.722767	0.93125	0.991445	0.045887	0.747858
GOBP_RESPONSE_TO_PHEROMONE	0.044886	0.722767	0.77367	0.966796	0.94369	0.99991
GOMF_FIBROBLAST_GROWTH_FACTOR_BINDING	0.044885	0.722767	0.21668	0.84093	0.11862	0.799471
VERRECCHIA_RESPONSE_TO_TGFB1_C6	0.04461	0.722767	0.53801	0.928229	0.0058736	0.648871
WP_ONECARBON_METABOLISM	0.044676	0.722767	0.52109	0.924075	0.39069	0.913613
GOMF_KINETOCHORE_BINDING	0.044941	0.722968	0.17559	0.81622	0.019714	0.708961
BOYLAN_MULTIPLE_MYELOMA_PCA1_DN	0.046209	0.723221	0.9069	0.988023	0.47724	0.934104
BROWNE_HCMV_INFECTION_30MIN_DN	0.045867	0.723221	0.53787	0.928229	0.0067392	0.648871
BUCKANOVICH_T_LYMPHOCYTE_HOMING_ON_TUMOR_DN	0.049701	0.723221	0.86645	0.981553	0.2171	0.850482
CHUANG_OXIDATIVE_STRESS_RESPONSE_DN	0.049206	0.723221	0.00044388	0.167727	0.37295	0.909024
CLASPER_LYMPHATIC_VESSELS_DURING_METASTASIS_UP	0.047458	0.723221	0.44349	0.905667	0.0066738	0.648871
DEBIASI_APOPTOSIS_BY_REOVIRUS_INFECTION_UP	0.04724	0.723221	0.3995	0.894609	0.0028097	0.594098
FARMER_BREAST_CANCER_CLUSTER_7	0.047528	0.723221	0.321	0.870043	0.29298	0.880637
FORTSCHEGGER_PHF8_TARGETS_DN	0.046073	0.723221	0.39495	0.893037	0.35401	0.902203
FRASOR_RESPONSE_TO_ESTRADIOL_DN	0.048195	0.723221	0.3567	0.883326	0.055757	0.754454
GARGALOVIC_RESPONSE_TO_OXIDIZED_PHOSPHOLIPIDS_TAN_DN	0.049759	0.723221	0.28853	0.866894	0.069911	0.759783
GOBP_ACTIN_MODIFICATION	0.046842	0.723221	0.352	0.882198	0.030753	0.732554
GOBP_ADENYLATE_CYCLASE_ACTIVATING_ADRENERGIC_RECEPTOR_SIGNALING_PATHWAY_INVOLVED_IN_HEART_PROCESS	0.049491	0.723221	0.77572	0.967814	0.1057	0.794518
GOBP_BEHAVIORAL_RESPONSE_TO_PAIN	0.0492	0.723221	0.32931	0.873851	0.25551	0.866736
GOBP_CELLULAR_RESPONSE_TO_MACROPHAGE_COLONY_STIMULATING_FACTOR_STIMULUS	0.046983	0.723221	0.69686	0.953716	0.37232	0.909024
GOBP_CELLULAR_RESPONSE_TO_RETINOIC_ACID	0.049339	0.723221	0.3266	0.872507	0.10836	0.794871
GOBP_CELL_CELL_ADHESION_MEDIATED_BY_CADHERIN	0.046475	0.723221	0.85104	0.980603	0.091376	0.786467
GOBP_CILIUM_ORGANIZATION	0.045065	0.723221	0.58147	0.934602	0.23599	0.857004
GOBP_CITRATE_METABOLIC_PROCESS	0.049254	0.723221	0.29559	0.866894	0.21355	0.850449
GOBP_CRANIAL_NERVE_STRUCTURAL_ORGANIZATION	0.046785	0.723221	0.54144	0.929071	0.11191	0.795489
GOBP_DIADENOSINE_POLYPHOSPHATE_CATABOLIC_PROCESS	0.049627	0.723221	0.51713	0.923304	0.13108	0.800963
GOBP_EMBRYONIC_APPENDAGE_MORPHOGENESIS	0.045563	0.723221	0.27491	0.864365	0.022857	0.720067
GOBP_ENDODERM_DEVELOPMENT	0.048804	0.723221	0.13437	0.789361	0.095481	0.786467
GOBP_ERBB4_ERBB4_SIGNALING_PATHWAY	0.049207	0.723221	0.43838	0.905456	0.089514	0.786133
GOBP_GLANDULAR_EPITHELIAL_CELL_DEVELOPMENT	0.048643	0.723221	0.36598	0.883326	0.12062	0.800539
GOBP_INTERLEUKIN_4_MEDIATED_SIGNALING_PATHWAY	0.048397	0.723221	0.94927	0.99429	0.40901	0.918243
GOBP_LEUKOCYTE_MIGRATION_INVOLVED_IN_INFLAMMATORY_RESPONSE	0.049807	0.723221	0.089019	0.744821	0.20578	0.84851
GOBP_MALE_GAMETE_GENERATION	0.046231	0.723221	0.80094	0.973462	0.030257	0.732554
GOBP_MEMBRANE_FUSION_INVOLVED_IN_VIRAL_ENTRY_INTO_HOST_CELL	0.049186	0.723221	0.89916	0.986726	0.057172	0.754454
GOBP_MEMBRANE_ORGANIZATION	0.048616	0.723221	0.46981	0.910968	0.025148	0.720067
GOBP_MIRNA_PROCESSING	0.049415	0.723221	0.096409	0.753731	0.083742	0.781969
GOBP_MUSCLE_HYPERTROPHY	0.049767	0.723221	0.39081	0.892362	0.094833	0.786467
GOBP_NEGATIVE_REGULATION_OF_BLOOD_PRESSURE	0.048691	0.723221	0.69958	0.953857	0.093434	0.786467
GOBP_NEGATIVE_REGULATION_OF_DEVELOPMENTAL_GROWTH	0.047858	0.723221	0.014704	0.528556	0.050512	0.747858
GOBP_NEGATIVE_REGULATION_OF_FATTY_ACID_BIOSYNTHETIC_PROCESS	0.048701	0.723221	0.25278	0.854831	0.39486	0.915654
GOBP_NEGATIVE_REGULATION_OF_LIPID_BIOSYNTHETIC_PROCESS	0.047351	0.723221	0.29586	0.866894	0.26131	0.868546
GOBP_NEGATIVE_REGULATION_OF_LYMPHOCYTE_APOPTOTIC_PROCESS	0.046265	0.723221	0.37387	0.884691	0.10067	0.789495
GOBP_NEGATIVE_REGULATION_OF_PLATELET_ACTIVATION	0.046973	0.723221	0.18595	0.82227	0.20367	0.847555
GOBP_NEGATIVE_REGULATION_OF_TOLL_LIKE_RECEPTOR_4_SIGNALING_PATHWAY	0.046026	0.723221	0.77145	0.966796	0.010665	0.674239
GOBP_ONE_CARBON_COMPOUND_TRANSPORT	0.048205	0.723221	0.61596	0.940963	0.019959	0.711975
GOBP_ORGANELLE_FUSION	0.049389	0.723221	0.48123	0.913351	0.085036	0.782194
GOBP_PIGMENT_CELL_DIFFERENTIATION	0.049218	0.723221	0.86056	0.981283	0.05738	0.754454
GOBP_POSITIVE_REGULATION_OF_BLOOD_BRAIN_BARRIER_PERMEABILITY	0.045813	0.723221	0.29249	0.866894	0.0073146	0.648871
GOBP_POSITIVE_REGULATION_OF_ENDOTHELIAL_CELL_CHEMOTAXIS_BY_VEGF_ACTIVATED_VASCULAR_ENDOTHELIAL_GROWTH_FACTOR_RECEPTOR_SIGNALING_PATHWAY	0.048065	0.723221	0.054577	0.698982	0.14874	0.809438
GOBP_POSITIVE_REGULATION_OF_ENDOTHELIAL_CELL_PROLIFERATION	0.046	0.723221	0.0019129	0.287849	0.29645	0.881714
GOBP_POSITIVE_REGULATION_OF_PROTEIN_LOCALIZATION_TO_CILIUM	0.047938	0.723221	0.67533	0.949662	0.69606	0.972628
GOBP_POSITIVE_REGULATION_OF_RNA_BINDING	0.045908	0.723221	0.30401	0.866955	0.06752	0.759783
GOBP_POSITIVE_REGULATION_OF_VASCULATURE_DEVELOPMENT	0.04847	0.723221	0.00087955	0.208001	0.48489	0.935188
GOBP_PROTEIN_CONTAINING_COMPLEX_ORGANIZATION	0.049085	0.723221	0.47468	0.911	0.1677	0.81859
GOBP_PROTEIN_LOCALIZATION_TO_PHAGOPHORE_ASSEMBLY_SITE	0.045429	0.723221	0.99409	0.999548	0.0091648	0.658915
GOBP_PROTEIN_METHYLATION	0.048473	0.723221	0.28746	0.866894	0.24179	0.858873
GOBP_PTERIDINE_CONTAINING_COMPOUND_METABOLIC_PROCESS	0.048028	0.723221	0.35564	0.883326	0.090935	0.786467
GOBP_REGULATION_OF_ACTIVATION_OF_JANUS_KINASE_ACTIVITY	0.049174	0.723221	0.32391	0.870669	0.05134	0.747858
GOBP_REGULATION_OF_BLOOD_BRAIN_BARRIER_PERMEABILITY	0.04879	0.723221	0.16063	0.808575	0.020219	0.711975
GOBP_REGULATION_OF_DEVELOPMENTAL_GROWTH	0.047905	0.723221	0.011425	0.497888	0.0039717	0.627866
GOBP_REGULATION_OF_EPITHELIAL_CELL_MIGRATION	0.04714	0.723221	0.19569	0.831297	0.13934	0.804284
GOBP_REGULATION_OF_GLIAL_CELL_MIGRATION	0.047366	0.723221	0.22581	0.843632	0.10465	0.79291
GOBP_REGULATION_OF_LYMPHOCYTE_APOPTOTIC_PROCESS	0.046971	0.723221	0.36363	0.883326	0.25603	0.867319
GOBP_REGULATION_OF_TOLERANCE_INDUCTION	0.048984	0.723221	0.80163	0.973623	0.23032	0.854498
GOBP_RIBONUCLEOPROTEIN_COMPLEX_BIOGENESIS	0.045938	0.723221	0.38809	0.89068	0.16603	0.81859
GOBP_RIBONUCLEOPROTEIN_COMPLEX_LOCALIZATION	0.048948	0.723221	0.071503	0.716041	0.18816	0.83595
GOBP_SPECIFICATION_OF_ANIMAL_ORGAN_IDENTITY	0.049138	0.723221	0.44406	0.905667	0.096559	0.786467
GOBP_SPERM_EJACULATION	0.047868	0.723221	0.95982	0.996172	0.025161	0.720067
GOCC_CORTICAL_CYTOSKELETON	0.049848	0.723221	0.90023	0.98698	0.057569	0.754454
GOCC_HIGH_DENSITY_LIPOPROTEIN_PARTICLE	0.048302	0.723221	0.87951	0.983182	0.045306	0.747858
GOCC_PHAGOCYTIC_VESICLE_LUMEN	0.046957	0.723221	0.18569	0.82227	0.076453	0.773
GOCC_PHOSPHOLIPID_TRANSLOCATING_ATPASE_COMPLEX	0.049362	0.723221	0.49708	0.916531	0.032799	0.735282
GOCC_SMALL_RIBOSOMAL_SUBUNIT	0.049062	0.723221	0.36695	0.883326	0.42168	0.920332
GOCC_SPECTRIN_ASSOCIATED_CYTOSKELETON	0.045093	0.723221	0.69711	0.953828	0.11546	0.798454
GOMF_ALDEHYDE_LYASE_ACTIVITY	0.047093	0.723221	0.33814	0.877822	0.17953	0.828244
GOMF_BUTYRATE_COA_LIGASE_ACTIVITY	0.049222	0.723221	0.54337	0.929071	0.048142	0.747858
GOMF_ION_CHANNEL_REGULATOR_ACTIVITY_INVOLVED_IN_G_PROTEIN_COUPLED_RECEPTOR_SIGNALING_PATHWAY	0.047032	0.723221	0.46286	0.908598	0.06887	0.759783
GOMF_MYOSIN_HEAVY_CHAIN_BINDING	0.048183	0.723221	0.44076	0.905456	0.21634	0.850482
GOMF_PDZ_DOMAIN_BINDING	0.049281	0.723221	0.60203	0.940566	0.13544	0.801098
GOMF_PEPTIDE_HORMONE_BINDING	0.048873	0.723221	0.36844	0.883326	0.0050202	0.627866
GOMF_PHOSPHATIDYLETHANOLAMINE_FLIPPASE_ACTIVITY	0.048033	0.723221	0.71896	0.956313	0.30273	0.882456
GOMF_RRNA_ADENINE_METHYLTRANSFERASE_ACTIVITY	0.048211	0.723221	0.19194	0.827804	0.085526	0.782194
GOMF_TRANSMEMBRANE_RECEPTOR_PROTEIN_KINASE_ACTIVITY	0.048092	0.723221	0.62896	0.942138	0.1057	0.794518
GOMF_VASCULAR_ENDOTHELIAL_GROWTH_FACTOR_RECEPTOR_2_BINDING	0.047222	0.723221	0.88091	0.983383	0.012939	0.682519
GOMF_WD40_REPEAT_DOMAIN_BINDING	0.049627	0.723221	0.89329	0.98533	0.019515	0.708961
HSIAO_HOUSEKEEPING_GENES	0.045189	0.723221	0.0187	0.551083	0.13696	0.803782
INAMURA_LUNG_CANCER_SCC_SUBTYPES_UP	0.046995	0.723221	0.56647	0.931997	0.3521	0.901132
IRITANI_MAD1_TARGETS_DN	0.047965	0.723221	0.15371	0.80419	0.029469	0.732554
KANG_CISPLATIN_RESISTANCE_UP	0.047567	0.723221	0.73595	0.960627	0.48993	0.936097
KEGG_ONE_CARBON_POOL_BY_FOLATE	0.049407	0.723221	0.24925	0.852657	0.14241	0.804284
LAMB_CCND1_TARGETS	0.048712	0.723221	0.61364	0.940963	0.018852	0.708961
LANDIS_BREAST_CANCER_PROGRESSION_DN	0.047137	0.723221	0.1871	0.82227	0.72189	0.977777
LEE_INTRATHYMIC_T_PROGENITOR	0.049689	0.723221	0.5601	0.930656	0.0011697	0.567967
LIAO_HAVE_SOX4_BINDING_SITES	0.049144	0.723221	0.022905	0.5848	0.028201	0.73062
MCBRYAN_PUBERTAL_BREAST_3_4WK_UP	0.047952	0.723221	0.69873	0.953857	0.081649	0.780147
MOOTHA_TCA	0.046946	0.723221	0.59919	0.940538	0.046796	0.747858
PID_AJDISS_2PATHWAY	0.049448	0.723221	0.422	0.901614	0.02254	0.720067
PID_AR_NONGENOMIC_PATHWAY	0.047922	0.723221	0.32412	0.870669	0.038265	0.747858
PID_ERBB4_PATHWAY	0.046233	0.723221	0.12138	0.774924	0.04796	0.747858
RANKIN_ANGIOGENIC_TARGETS_OF_VHL_HIF2A_DN	0.049763	0.723221	0.22402	0.843632	0.069951	0.759783
REACTOME_AMINE_LIGAND_BINDING_RECEPTORS	0.048057	0.723221	0.8418	0.978389	0.23088	0.854498
REACTOME_ATTENUATION_PHASE	0.047474	0.723221	0.17025	0.811228	0.20411	0.847555
REACTOME_BETA_OXIDATION_OF_DECANOYL_COA_TO_OCTANOYL_COA_COA	0.047711	0.723221	0.40755	0.898239	0.15699	0.816934
REACTOME_BETA_OXIDATION_OF_LAUROYL_COA_TO_DECANOYL_COA_COA	0.048546	0.723221	0.51547	0.922579	0.090349	0.786277
REACTOME_BIOSYNTHESIS_OF_MARESINS	0.049539	0.723221	0.79045	0.971508	0.16274	0.817722
REACTOME_CELLULAR_RESPONSE_TO_HYPOXIA	0.048883	0.723221	0.24642	0.852657	0.45307	0.927695
REACTOME_DEFECTIVE_B4GALT7_CAUSES_EDS_PROGEROID_TYPE	0.04739	0.723221	0.80547	0.973987	0.051134	0.747858
REACTOME_MAP3K8_TPL2_DEPENDENT_MAPK1_3_ACTIVATION	0.047216	0.723221	0.5821	0.934602	0.044882	0.747858
REACTOME_PRC2_METHYLATES_HISTONES_AND_DNA	0.049699	0.723221	0.59657	0.939218	0.27435	0.875938
REACTOME_RNA_POLYMERASE_III_TRANSCRIPTION_INITIATION_FROM_TYPE_3_PROMOTER	0.047296	0.723221	0.86566	0.981553	0.17912	0.827343
REACTOME_SEMA3A_PLEXIN_REPULSION_SIGNALING_BY_INHIBITING_INTEGRIN_ADHESION	0.047948	0.723221	0.67891	0.950336	0.15216	0.814433
REACTOME_SENSORY_PERCEPTION_OF_TASTE	0.046875	0.723221	0.020946	0.569145	0.21178	0.849449
REACTOME_SURFACTANT_METABOLISM	0.049838	0.723221	0.0007975	0.202398	0.41124	0.919371
SCHAEFFER_PROSTATE_DEVELOPMENT_AND_CANCER_BOX4_UP	0.049762	0.723221	0.63339	0.942138	0.0031919	0.596464
STARK_HYPPOCAMPUS_22Q11_DELETION_DN	0.046924	0.723221	0.51817	0.923657	0.035555	0.741858
TENEDINI_MEGAKARYOCYTE_MARKERS	0.046027	0.723221	0.22798	0.843632	0.0022698	0.590632
TONKS_TARGETS_OF_RUNX1_RUNX1T1_FUSION_ERYTHROCYTE_DN	0.048432	0.723221	0.556	0.930135	0.13453	0.800963
VERRECCHIA_RESPONSE_TO_TGFB1_C4	0.045954	0.723221	0.91726	0.989542	0.084291	0.782054
WP_MEASLES_VIRUS_INFECTION	0.048905	0.723221	1.8589e-05	0.0240072	0.55172	0.945342
WP_T_CELL_RECEPTOR_AND_COSTIMULATORY_SIGNALING	0.048596	0.723221	0.57356	0.933689	0.071419	0.765204
WU_HBX_TARGETS_3_UP	0.048277	0.723221	0.0037297	0.36872	0.25128	0.864206
GOBP_MULTICELLULAR_ORGANISM_GROWTH	0.050102	0.724434	0.28333	0.866349	0.0053552	0.641304
GOBP_POSITIVE_REGULATION_OF_LOCOMOTION	0.050084	0.724434	0.14133	0.793127	0.11417	0.795489
GOMF_CADMIUM_ION_BINDING	0.050029	0.724434	0.6209	0.941002	0.029126	0.732554
KEGG_GLYCOSAMINOGLYCAN_BIOSYNTHESIS_KERATAN_SULFATE	0.050009	0.724434	0.27043	0.862993	0.017165	0.701926
AFFAR_YY1_TARGETS_DN	0.054465	0.724508	0.74821	0.961769	0.42846	0.922462
BIDUS_METASTASIS_UP	0.056125	0.724508	0.17589	0.816612	0.18669	0.83424
BIOCARTA_CDC42RAC_PATHWAY	0.050962	0.724508	0.74646	0.961285	0.15278	0.814736
BIOCARTA_PELP1_PATHWAY	0.056441	0.724508	0.011531	0.498023	0.076424	0.773
BIOCARTA_PRC2_PATHWAY	0.054332	0.724508	0.085127	0.739752	0.16472	0.818307
CAFFAREL_RESPONSE_TO_THC_24HR_3_DN	0.055103	0.724508	0.10637	0.758728	0.23	0.854498
COLDREN_GEFITINIB_RESISTANCE_DN	0.055106	0.724508	0.47524	0.911037	0.07655	0.773
GABRIELY_MIR21_TARGETS	0.053414	0.724508	0.0014964	0.266367	0.11514	0.797538
GOBP_CARDIAC_MUSCLE_CELL_CARDIAC_MUSCLE_CELL_ADHESION	0.052265	0.724508	0.10089	0.753933	0.019172	0.708961
GOBP_CELL_CELL_SIGNALING_BY_WNT	0.055004	0.724508	0.12119	0.774924	0.28442	0.878693
GOBP_CEREBRAL_CORTEX_CELL_MIGRATION	0.052504	0.724508	0.50851	0.920006	0.15088	0.812777
GOBP_COLUMNAR_CUBOIDAL_EPITHELIAL_CELL_DIFFERENTIATION	0.051077	0.724508	0.11838	0.772389	0.05561	0.754454
GOBP_COMPLEMENT_RECEPTOR_MEDIATED_SIGNALING_PATHWAY	0.051593	0.724508	0.1428	0.797429	0.0036144	0.616873
GOBP_CORONARY_VASCULATURE_DEVELOPMENT	0.053044	0.724508	0.055932	0.700918	0.040167	0.747858
GOBP_DEFENSE_RESPONSE_TO_SYMBIONT	0.051624	0.724508	0.041013	0.654082	0.12549	0.800963
GOBP_DEVELOPMENTAL_PIGMENTATION	0.051855	0.724508	0.78425	0.969846	0.081662	0.780147
GOBP_DNA_INTEGRATION	0.055625	0.724508	0.14047	0.792187	0.36176	0.904237
GOBP_ENDOTHELIAL_CELL_DEVELOPMENT	0.054005	0.724508	0.30546	0.866955	0.83139	0.993581
GOBP_ESTABLISHMENT_OF_PROTEIN_LOCALIZATION	0.056896	0.724508	0.38793	0.89068	0.0084695	0.648871
GOBP_GDP_METABOLIC_PROCESS	0.054755	0.724508	0.035296	0.642225	0.035537	0.741858
GOBP_HEAD_DEVELOPMENT	0.051442	0.724508	0.12192	0.775291	0.016238	0.700046
GOBP_INTERLEUKIN_2_MEDIATED_SIGNALING_PATHWAY	0.054712	0.724508	0.099263	0.753731	0.051285	0.747858
GOBP_MESENCHYMAL_CELL_MIGRATION	0.056763	0.724508	0.7898	0.971411	0.11386	0.795489
GOBP_MIDDLE_EAR_MORPHOGENESIS	0.05196	0.724508	0.82929	0.9778	0.054422	0.754454
GOBP_MITOCHONDRIAL_RNA_METABOLIC_PROCESS	0.051156	0.724508	0.64061	0.942964	0.50547	0.937482
GOBP_MRNA_3_END_PROCESSING	0.053578	0.724508	0.67815	0.950336	0.2519	0.864284
GOBP_NEGATIVE_REGULATION_OF_ALPHA_BETA_T_CELL_PROLIFERATION	0.051231	0.724508	0.81683	0.975156	0.060216	0.754454
GOBP_NEGATIVE_REGULATION_OF_ARP2_3_COMPLEX_MEDIATED_ACTIN_NUCLEATION	0.054539	0.724508	0.19132	0.826822	0.074402	0.770199
GOBP_NEGATIVE_REGULATION_OF_CARDIAC_MUSCLE_TISSUE_GROWTH	0.051997	0.724508	0.14481	0.798738	0.1335	0.800963
GOBP_NEGATIVE_REGULATION_OF_CERAMIDE_BIOSYNTHETIC_PROCESS	0.051649	0.724508	0.69882	0.953857	0.48324	0.93455
GOBP_NEGATIVE_REGULATION_OF_DEFENSE_RESPONSE_TO_VIRUS	0.054294	0.724508	0.28079	0.866105	0.044839	0.747858
GOBP_NEGATIVE_REGULATION_OF_G0_TO_G1_TRANSITION	0.05565	0.724508	0.23371	0.845644	0.030824	0.732554
GOBP_NEGATIVE_REGULATION_OF_JUN_KINASE_ACTIVITY	0.051318	0.724508	0.19427	0.830409	0.021433	0.720054
GOBP_NEGATIVE_REGULATION_OF_SYNAPSE_ASSEMBLY	0.051719	0.724508	0.055031	0.699512	0.070293	0.759783
GOBP_PHAGOSOME_ACIDIFICATION	0.053776	0.724508	0.45484	0.908168	0.023475	0.720067
GOBP_POSITIVE_REGULATION_OF_CELL_ADHESION_MEDIATED_BY_INTEGRIN	0.053538	0.724508	0.5252	0.926345	0.20441	0.847555
GOBP_POSITIVE_REGULATION_OF_DEVELOPMENTAL_PROCESS	0.054552	0.724508	0.46184	0.908598	0.083347	0.781969
GOBP_POSITIVE_REGULATION_OF_MAPK_CASCADE	0.052183	0.724508	0.51377	0.922579	0.075031	0.770199
GOBP_POSITIVE_REGULATION_OF_OXIDATIVE_STRESS_INDUCED_INTRINSIC_APOPTOTIC_SIGNALING_PATHWAY	0.052888	0.724508	0.25787	0.860035	0.0076545	0.648871
GOBP_PROTEIN_COMPLEX_OLIGOMERIZATION	0.053464	0.724508	0.89767	0.986173	0.502	0.93713
GOBP_PROTEIN_HOMOTETRAMERIZATION	0.053964	0.724508	0.49082	0.915342	0.61522	0.956611
GOBP_PROTEIN_INSERTION_INTO_MITOCHONDRIAL_INNER_MEMBRANE	0.054332	0.724508	0.26356	0.862535	0.083365	0.781969
GOBP_PROTEIN_LOCALIZATION_TO_MITOCHONDRION	0.056967	0.724508	0.15338	0.80419	0.0092178	0.658915
GOBP_REGULATION_OF_CELL_GROWTH_INVOLVED_IN_CARDIAC_MUSCLE_CELL_DEVELOPMENT	0.055948	0.724508	0.1392	0.79079	0.34049	0.894766
GOBP_REGULATION_OF_ENDOTHELIAL_CELL_MIGRATION	0.051808	0.724508	0.25886	0.860035	0.08685	0.782194
GOBP_REGULATION_OF_EPITHELIAL_TO_MESENCHYMAL_TRANSITION	0.0544	0.724508	0.10499	0.758557	0.22035	0.850482
GOBP_REGULATION_OF_MRNA_EXPORT_FROM_NUCLEUS	0.052945	0.724508	0.011939	0.501261	0.21407	0.850482
GOBP_REGULATION_OF_MUSCLE_CELL_DIFFERENTIATION	0.052	0.724508	0.10705	0.760175	0.026414	0.720067
GOBP_REGULATION_OF_NUCLEOTIDE_BINDING_OLIGOMERIZATION_DOMAIN_CONTAINING_2_SIGNALING_PATHWAY	0.055447	0.724508	0.45821	0.908168	0.070106	0.759783
GOBP_REGULATION_OF_PH	0.053186	0.724508	0.44685	0.905686	0.1656	0.81859
GOBP_REGULATION_OF_PROTEASOMAL_PROTEIN_CATABOLIC_PROCESS	0.051	0.724508	0.66758	0.947857	0.62094	0.957186
GOBP_REGULATION_OF_RETINAL_GANGLION_CELL_AXON_GUIDANCE	0.055986	0.724508	0.22808	0.843632	0.020365	0.711975
GOBP_REGULATION_OF_RETROGRADE_PROTEIN_TRANSPORT_ER_TO_CYTOSOL	0.050757	0.724508	0.69519	0.953552	0.094215	0.786467
GOBP_REGULATION_OF_RETROGRADE_TRANSPORT_ENDOSOME_TO_GOLGI	0.051183	0.724508	0.20524	0.837505	0.0042541	0.627866
GOBP_REGULATION_OF_RIG_I_SIGNALING_PATHWAY	0.051261	0.724508	0.54133	0.929071	0.25684	0.867471
GOBP_REGULATION_OF_STRIATED_MUSCLE_CELL_DIFFERENTIATION	0.055615	0.724508	0.33471	0.877256	0.062249	0.754454
GOBP_REGULATION_OF_TOLL_LIKE_RECEPTOR_7_SIGNALING_PATHWAY	0.051498	0.724508	0.59356	0.93774	0.046641	0.747858
GOBP_RENAL_SYSTEM_PROCESS	0.056203	0.724508	0.99962	1	0.0019735	0.57861
GOBP_RESPONSE_TO_MACROPHAGE_COLONY_STIMULATING_FACTOR	0.053219	0.724508	0.69854	0.953857	0.48916	0.935993
GOBP_RESPONSE_TO_PAIN	0.056838	0.724508	0.21407	0.838979	0.2083	0.84851
GOBP_RESPONSE_TO_THYROXINE	0.054322	0.724508	0.72892	0.957848	0.14369	0.804284
GOBP_RIG_I_SIGNALING_PATHWAY	0.052446	0.724508	0.66622	0.947388	0.38332	0.910607
GOBP_SPINDLE_ORGANIZATION	0.052015	0.724508	0.59101	0.936583	0.15228	0.814433
GOBP_SUBSTANTIA_NIGRA_DEVELOPMENT	0.050294	0.724508	0.02756	0.618341	0.53331	0.942423
GOBP_SUPPRESSION_OF_VIRAL_RELEASE_BY_HOST	0.054756	0.724508	0.795	0.972646	0.14764	0.807273
GOBP_SYNAPTIC_VESICLE_CLUSTERING	0.054681	0.724508	0.41546	0.900996	0.070917	0.763255
GOBP_T_CELL_TOLERANCE_INDUCTION	0.053645	0.724508	0.29628	0.866894	0.30366	0.882801
GOBP_UTERUS_MORPHOGENESIS	0.053927	0.724508	0.81851	0.975228	0.11731	0.799471
GOBP_VASCULATURE_DEVELOPMENT	0.056763	0.724508	0.21965	0.842649	0.31091	0.883455
GOBP_VENOUS_BLOOD_VESSEL_DEVELOPMENT	0.050167	0.724508	0.14233	0.796636	0.011537	0.682519
GOBP_XENOBIOTIC_CATABOLIC_PROCESS	0.054226	0.724508	0.65072	0.943771	0.10699	0.794793
GOBP_XENOBIOTIC_TRANSPORT	0.056255	0.724508	0.60919	0.940566	0.21143	0.849449
GOCC_INTERCELLULAR_CANALICULUS	0.055487	0.724508	0.032712	0.636105	0.22237	0.851474
GOCC_INTRACELLULAR_PROTEIN_CONTAINING_COMPLEX	0.055615	0.724508	0.26354	0.862535	0.087495	0.782194
GOCC_MICROVILLUS_MEMBRANE	0.05695	0.724508	0.94022	0.993136	0.018589	0.704022
GOCC_PHAGOCYTIC_VESICLE_MEMBRANE	0.055612	0.724508	0.32611	0.87202	0.092697	0.786467
GOCC_PRONUCLEUS	0.054526	0.724508	0.2145	0.838979	0.024909	0.720067
GOCC_SNO_S_RNA_CONTAINING_RIBONUCLEOPROTEIN_COMPLEX	0.05663	0.724508	0.61172	0.940963	0.33989	0.89457
GOCC_TIM22_MITOCHONDRIAL_IMPORT_INNER_MEMBRANE_INSERTION_COMPLEX	0.05589	0.724508	0.13438	0.789361	0.072344	0.768107
GOCC_TROPONIN_COMPLEX	0.05633	0.724508	0.18063	0.818657	0.044781	0.747858
GOLUB_ALL_VS_AML_UP	0.054412	0.724508	0.64528	0.943659	0.23292	0.85468
GOMF_ALPHA_TUBULIN_BINDING	0.053095	0.724508	0.085545	0.739752	0.11407	0.795489
GOMF_AMINE_BINDING	0.054497	0.724508	0.53625	0.928229	0.028736	0.731645
GOMF_ATP_DEPENDENT_ACTIVITY_ACTING_ON_DNA	0.052365	0.724508	0.0012837	0.242874	0.6535	0.965257
GOMF_BUBBLE_DNA_BINDING	0.052248	0.724508	0.074964	0.718393	0.72387	0.978724
GOMF_CHLORIDE_CHANNEL_INHIBITOR_ACTIVITY	0.05247	0.724508	0.8061	0.974177	0.033122	0.735744
GOMF_DIOXYGENASE_ACTIVITY	0.05223	0.724508	0.24123	0.849146	0.49016	0.936287
GOMF_FOLIC_ACID_BINDING	0.053973	0.724508	0.32587	0.871759	0.17014	0.81859
GOMF_HYDROLASE_ACTIVITY_ACTING_ON_CARBON_NITROGEN_BUT_NOT_PEPTIDE_BONDS	0.056504	0.724508	0.57158	0.933652	0.19023	0.83879
GOMF_MOLECULAR_ADAPTOR_ACTIVITY	0.050226	0.724508	0.54916	0.929316	0.61256	0.956611
GOMF_MOLECULAR_TRANSDUCER_ACTIVITY	0.052152	0.724508	0.36474	0.883326	0.3653	0.905431
GOMF_N_FORMYL_PEPTIDE_RECEPTOR_ACTIVITY	0.05636	0.724508	0.13714	0.789361	0.00022126	0.473858
GOMF_PEPTIDOGLYCAN_BINDING	0.054028	0.724508	0.31372	0.868801	0.045821	0.747858
GOMF_PEPTIDYL_PROLINE_DIOXYGENASE_ACTIVITY	0.050858	0.724508	0.75249	0.962691	0.19395	0.841496
GOMF_PYRIMIDINE_NUCLEOTIDE_SUGAR_TRANSMEMBRANE_TRANSPORTER_ACTIVITY	0.054741	0.724508	0.18183	0.819681	0.22298	0.85193
GOMF_SMALL_MOLECULE_SENSOR_ACTIVITY	0.056046	0.724508	0.12719	0.781619	0.41285	0.919371
GOMF_SULFURTRANSFERASE_ACTIVITY	0.054673	0.724508	0.23289	0.845236	0.28595	0.878693
GOMF_TYPE_II_TRANSFORMING_GROWTH_FACTOR_BETA_RECEPTOR_BINDING	0.051419	0.724508	0.011349	0.497888	0.03226	0.735282
GUILLAUMOND_KLF10_TARGETS_UP	0.056212	0.724508	0.31554	0.869398	0.065504	0.759783
HASINA_NOL7_TARGETS_DN	0.054579	0.724508	0.7256	0.957067	0.050345	0.747858
HENDRICKS_SMARCA4_TARGETS_DN	0.050921	0.724508	0.80086	0.973462	0.036977	0.744135
HOUNKPE_HOUSEKEEPING_GENES	0.050659	0.724508	0.019672	0.560194	0.1263	0.800963
HUMMEL_BURKITTS_LYMPHOMA_UP	0.053775	0.724508	0.050212	0.680323	0.024253	0.720067
IKEDA_MIR30_TARGETS_DN	0.051085	0.724508	0.66951	0.948001	0.1143	0.795489
KEGG_SMALL_CELL_LUNG_CANCER	0.053861	0.724508	0.62904	0.942138	0.10346	0.792093
KORKOLA_EMBRYONIC_CARCINOMA_VS_SEMINOMA_UP	0.052069	0.724508	0.60182	0.940566	0.078583	0.775799
KORKOLA_SEMINOMA_UP	0.056677	0.724508	0.36307	0.883326	0.63667	0.962253
LEE_EARLY_T_LYMPHOCYTE_UP	0.051512	0.724508	0.36209	0.883326	0.2121	0.849449
LI_DCP2_BOUND_MRNA	0.054983	0.724508	0.96465	0.997065	0.2845	0.878693
MCCLUNG_COCAINE_REWARD_5D	0.055159	0.724508	0.45837	0.908187	0.11945	0.799771
MIKKELSEN_ES_LCP_WITH_H3K27ME3	0.056624	0.724508	0.80605	0.974177	0.15758	0.816934
MIKKELSEN_NPC_WITH_LCP_H3K27ME3	0.053981	0.724508	0.23036	0.844089	0.11657	0.799471
MOOTHA_FFA_OXYDATION	0.056164	0.724508	0.040855	0.654082	0.024281	0.720067
MOREAUX_MULTIPLE_MYELOMA_BY_TACI_DN	0.056939	0.724508	0.040114	0.653947	0.23099	0.854498
MYLLYKANGAS_AMPLIFICATION_HOT_SPOT_18	0.056482	0.724508	0.85938	0.981283	0.011423	0.682519
NIKOLSKY_BREAST_CANCER_7P22_AMPLICON	0.055325	0.724508	0.35591	0.883326	0.068687	0.759783
NOUZOVA_TRETINOIN_AND_H4_ACETYLATION	0.055491	0.724508	0.18019	0.818363	0.025198	0.720067
ONO_FOXP3_TARGETS_DN	0.056065	0.724508	0.62966	0.942138	0.0086983	0.648871
PATIL_LIVER_CANCER	0.051597	0.724508	0.29589	0.866894	0.054464	0.754454
PID_TCR_RAS_PATHWAY	0.056446	0.724508	0.0018468	0.285482	0.19882	0.847396
PID_VEGFR1_PATHWAY	0.053908	0.724508	0.2968	0.866894	0.10875	0.794871
REACTOME_CLEC7A_DECTIN_1_INDUCES_NFAT_ACTIVATION	0.054355	0.724508	0.65649	0.945311	0.017106	0.701926
REACTOME_CREB_PHOSPHORYLATION	0.050453	0.724508	0.13244	0.788876	0.0888	0.784907
REACTOME_DDX58_IFIH1_MEDIATED_INDUCTION_OF_INTERFERON_ALPHA_BETA	0.052905	0.724508	0.030754	0.632125	0.16034	0.817722
REACTOME_DERMATAN_SULFATE_BIOSYNTHESIS	0.052121	0.724508	0.81065	0.974224	0.14221	0.804284
REACTOME_EPHRIN_SIGNALING	0.05687	0.724508	0.62401	0.941238	0.056797	0.754454
REACTOME_FASL_CD95L_SIGNALING	0.055512	0.724508	0.43217	0.903556	0.015405	0.700046
REACTOME_GABA_RECEPTOR_ACTIVATION	0.05143	0.724508	0.12245	0.776049	0.14509	0.805497
REACTOME_INTERFERON_ALPHA_BETA_SIGNALING	0.054253	0.724508	0.0026953	0.329719	0.059662	0.754454
REACTOME_METABOLISM_OF_FOLATE_AND_PTERINES	0.056161	0.724508	0.079229	0.727309	0.33875	0.894201
REACTOME_MITOCHONDRIAL_IRON_SULFUR_CLUSTER_BIOGENESIS	0.054864	0.724508	0.16914	0.811228	0.32173	0.887235
REACTOME_NEGATIVE_REGULATORS_OF_DDX58_IFIH1_SIGNALING	0.056025	0.724508	0.090456	0.744821	0.061904	0.754454
REACTOME_NR1H2_AND_NR1H3_MEDIATED_SIGNALING	0.05153	0.724508	0.65721	0.945608	0.061001	0.754454
REACTOME_P75NTR_RECRUITS_SIGNALLING_COMPLEXES	0.055703	0.724508	0.2273	0.843632	0.063603	0.756508
REACTOME_PHOSPHOLIPID_METABOLISM	0.055155	0.724508	0.2365	0.847906	0.060611	0.754454
REACTOME_REGULATION_OF_COMMISSURAL_AXON_PATHFINDING_BY_SLIT_AND_ROBO	0.051927	0.724508	0.40878	0.898246	0.030782	0.732554
REACTOME_RIPK1_MEDIATED_REGULATED_NECROSIS	0.050447	0.724508	0.66667	0.947463	0.62729	0.959742
REACTOME_SARS_COV_2_INFECTION	0.052335	0.724508	0.11795	0.772389	0.046967	0.747858
REACTOME_SCAVENGING_BY_CLASS_A_RECEPTORS	0.053582	0.724508	0.76468	0.965221	0.26478	0.870045
REACTOME_SHC1_EVENTS_IN_ERBB4_SIGNALING	0.056962	0.724508	0.20971	0.838037	0.53554	0.942984
REACTOME_SIGNALING_BY_MAPK_MUTANTS	0.056461	0.724508	0.58143	0.934602	0.18157	0.829776
REACTOME_TETRAHYDROBIOPTERIN_BH4_SYNTHESIS_RECYCLING_SALVAGE_AND_REGULATION	0.050304	0.724508	0.34948	0.880249	0.066517	0.759783
REACTOME_TRANSCRIPTIONAL_REGULATION_OF_WHITE_ADIPOCYTE_DIFFERENTIATION	0.051993	0.724508	0.20694	0.838037	0.13852	0.803889
RIGGI_EWING_SARCOMA_PROGENITOR_UP	0.05338	0.724508	0.094737	0.751967	0.091267	0.786467
VANOEVELEN_MYOGENESIS_SIN3A_TARGETS	0.056084	0.724508	0.099139	0.753731	0.20014	0.847555
WENDT_COHESIN_TARGETS_UP	0.054294	0.724508	0.71984	0.956313	0.050086	0.747858
WILLIAMS_ESR2_TARGETS_DN	0.054848	0.724508	0.74136	0.961025	0.07015	0.759783
WP_CANONICAL_AND_NONCANONICAL_TGFB_SIGNALING	0.051389	0.724508	0.47815	0.91308	0.16949	0.81859
WP_CHROMOSOMAL_AND_MICROSATELLITE_INSTABILITY_IN_COLORECTAL_CANCER	0.053564	0.724508	0.08098	0.727309	0.059634	0.754454
WP_CYTOPLASMIC_RIBOSOMAL_PROTEINS	0.051709	0.724508	0.43111	0.903158	0.20711	0.84851
WP_LEUKOTRIENE_METABOLIC_PATHWAY	0.051555	0.724508	0.4131	0.899679	0.034154	0.739696
WP_MONOAMINE_GPCRS	0.056908	0.724508	0.83296	0.9778	0.22001	0.850482
WP_MONOAMINE_TRANSPORT	0.05471	0.724508	0.051174	0.686248	0.047391	0.747858
WP_NUCLEAR_RECEPTORS_METAPATHWAY	0.054867	0.724508	0.4978	0.916577	0.15525	0.816934
WP_OSTEOPONTIN_SIGNALING	0.054706	0.724508	0.088501	0.744821	0.11678	0.799471
WP_PANCREATIC_ADENOCARCINOMA_PATHWAY	0.052551	0.724508	0.067064	0.713636	0.11764	0.799471
WP_TCA_CYCLE_NUTRIENT_USE_AND_INVASIVENESS_OF_OVARIAN_CANCER	0.056063	0.724508	0.0030614	0.34313	0.037146	0.744615
WP_TNFRELATED_WEAK_INDUCER_OF_APOPTOSIS_TWEAK_SIGNALING_PATHWAY	0.05458	0.724508	0.16672	0.811228	0.26125	0.868546
WP_TOLLLIKE_RECEPTOR_SIGNALING_RELATED_TO_MYD88	0.051283	0.724508	0.019289	0.558009	0.093611	0.786467
WP_TYPE_2_PAPILLARY_RENAL_CELL_CARCINOMA	0.05444	0.724508	0.11547	0.772389	0.22921	0.854498
ZHAN_MULTIPLE_MYELOMA_SUBGROUPS	0.054829	0.724508	0.56303	0.930915	0.022585	0.720067
EBAUER_TARGETS_OF_PAX3_FOXO1_FUSION_UP	0.057716	0.724553	0.42583	0.902323	0.069095	0.759783
GOBP_CELLULAR_RESPONSE_TO_MECHANICAL_STIMULUS	0.057758	0.724553	0.68773	0.952587	0.14916	0.810181
GOBP_COBALAMIN_METABOLIC_PROCESS	0.057061	0.724553	0.80777	0.974224	0.1625	0.817722
GOBP_DIPHOSPHOINOSITOL_POLYPHOSPHATE_METABOLIC_PROCESS	0.057562	0.724553	0.8422	0.978389	0.24348	0.860355
GOBP_HIGH_DENSITY_LIPOPROTEIN_PARTICLE_REMODELING	0.057894	0.724553	0.66111	0.94629	0.034119	0.739696
GOBP_HYDROGEN_PEROXIDE_BIOSYNTHETIC_PROCESS	0.057291	0.724553	0.062313	0.713636	0.2308	0.854498
GOBP_IMMUNE_RESPONSE_REGULATING_CELL_SURFACE_RECEPTOR_SIGNALING_PATHWAY	0.057364	0.724553	0.25176	0.85443	0.020506	0.713097
GOBP_LIPID_HOMEOSTASIS	0.057403	0.724553	0.874	0.982467	0.024605	0.720067
GOBP_NEGATIVE_REGULATION_OF_AMINO_ACID_TRANSPORT	0.05773	0.724553	0.027314	0.617315	0.016133	0.700046
GOBP_REGULATION_OF_CARBOHYDRATE_CATABOLIC_PROCESS	0.057048	0.724553	0.48283	0.913351	0.28517	0.878693
GOBP_REGULATION_OF_ESTABLISHMENT_OF_PROTEIN_LOCALIZATION_TO_MITOCHONDRION	0.057908	0.724553	0.11398	0.772389	0.018044	0.701926
GOBP_RRNA_PROCESSING	0.057765	0.724553	0.44073	0.905456	0.14327	0.804284
GOBP_TRANSLESION_SYNTHESIS	0.057589	0.724553	0.43981	0.905456	0.094948	0.786467
GOCC_AXOLEMMA	0.0573	0.724553	0.064296	0.713636	0.47312	0.932909
GOMF_ENDOPOLYPHOSPHATASE_ACTIVITY	0.057562	0.724553	0.8422	0.978389	0.24348	0.860355
GOMF_FIBROBLAST_GROWTH_FACTOR_RECEPTOR_ACTIVITY	0.057587	0.724553	0.24581	0.852489	0.15917	0.817378
GOMF_G_PROTEIN_COUPLED_AMINE_RECEPTOR_ACTIVITY	0.057877	0.724553	0.9198	0.98982	0.20568	0.84851
GOMF_TROPONIN_I_BINDING	0.057851	0.724553	0.14794	0.802671	0.057748	0.754454
KEGG_BIOSYNTHESIS_OF_UNSATURATED_FATTY_ACIDS	0.057603	0.724553	0.99371	0.999548	0.012827	0.682519
LANDIS_ERBB2_BREAST_TUMORS_324_DN	0.05728	0.724553	0.42756	0.902491	0.23202	0.85463
MINGUEZ_LIVER_CANCER_VASCULAR_INVASION_UP	0.0578	0.724553	0.7542	0.962901	0.20142	0.847555
ZHENG_RESPONSE_TO_ARSENITE_DN	0.057243	0.724553	0.0089854	0.484421	0.035686	0.741858
KIM_MYCL1_AMPLIFICATION_TARGETS_DN	0.058047	0.72493	0.26533	0.862739	0.54106	0.94354
REACTOME_RESPONSE_OF_EIF2AK4_GCN2_TO_AMINO_ACID_DEFICIENCY	0.058056	0.72493	0.57214	0.933689	0.24908	0.863963
WP_FATTY_ACID_OMEGAOXIDATION	0.058066	0.72493	0.55975	0.930656	0.16986	0.81859
BIOCARTA_PYK2_PATHWAY	0.058174	0.725745	0.29162	0.866894	0.10062	0.789495
GALE_APL_WITH_FLT3_MUTATED_UP	0.058709	0.726556	0.43403	0.90468	0.44062	0.9253
GOBP_ENDODERMAL_CELL_FATE_SPECIFICATION	0.05849	0.726556	0.072735	0.716545	0.072892	0.768462
GOBP_NEGATIVE_REGULATION_OF_CELL_JUNCTION_ASSEMBLY	0.058662	0.726556	0.066303	0.713636	0.17327	0.818628
GOBP_PEPTIDOGLYCAN_METABOLIC_PROCESS	0.058694	0.726556	0.72237	0.956889	0.11245	0.795489
GOBP_POSITIVE_REGULATION_OF_CELL_DEVELOPMENT	0.058672	0.726556	0.85641	0.981054	0.044235	0.747858
GOBP_REGULATION_OF_BILE_ACID_METABOLIC_PROCESS	0.058426	0.726556	0.96526	0.997065	0.15983	0.817662
GOCC_SODIUM_POTASSIUM_EXCHANGING_ATPASE_COMPLEX	0.058392	0.726556	0.51562	0.922579	0.15939	0.817378
REACTOME_GASTRIN_CREB_SIGNALLING_PATHWAY_VIA_PKC_AND_MAPK	0.058648	0.726556	0.094328	0.750212	0.34677	0.898156
REACTOME_NEGATIVE_REGULATION_OF_FGFR4_SIGNALING	0.058554	0.726556	0.52303	0.925164	0.017725	0.701926
SESTO_RESPONSE_TO_UV_C2	0.058529	0.726556	0.09795	0.753731	0.095006	0.786467
WUNDER_INFLAMMATORY_RESPONSE_AND_CHOLESTEROL_UP	0.058317	0.726556	0.90422	0.987533	0.12433	0.800963
GOBP_NEGATIVE_REGULATION_OF_CELL_ACTIVATION	0.058985	0.72662	0.32948	0.873851	0.40059	0.915897
GOBP_REGULATION_OF_DNA_METABOLIC_PROCESS	0.058898	0.72662	0.10276	0.75642	0.06117	0.754454
GOBP_SENSORY_PERCEPTION_OF_SWEET_TASTE	0.059056	0.72662	0.0451	0.664855	0.27845	0.877128
GOBP_SURFACTANT_HOMEOSTASIS	0.058839	0.72662	0.028757	0.618341	0.058369	0.754454
GOCC_NASCENT_POLYPEPTIDE_ASSOCIATED_COMPLEX	0.058903	0.72662	0.25136	0.854346	0.036262	0.741858
LIN_MELANOMA_COPY_NUMBER_DN	0.059054	0.72662	0.61261	0.940963	0.3135	0.884192
REACTOME_METABOLISM_OF_NITRIC_OXIDE_NOS3_ACTIVATION_AND_REGULATION	0.058945	0.72662	0.42221	0.901614	0.19382	0.841496
SCHEIDEREIT_IKK_INTERACTING_PROTEINS	0.058866	0.72662	0.07545	0.719547	0.34419	0.896388
GOBP_HISTONE_H3_DEACETYLATION	0.059178	0.72717	0.049008	0.677772	0.39632	0.915654
GOBP_REGULATION_OF_TOLL_LIKE_RECEPTOR_4_SIGNALING_PATHWAY	0.059229	0.72717	0.71195	0.954882	0.042737	0.747858
MARTINEZ_RB1_TARGETS_UP	0.059218	0.72717	0.025384	0.602835	0.20398	0.847555
GOBP_POSITIVE_REGULATION_OF_OXIDOREDUCTASE_ACTIVITY	0.059353	0.728166	0.89016	0.984796	0.28432	0.878693
GOBP_REGULATION_OF_RELAXATION_OF_CARDIAC_MUSCLE	0.059458	0.728403	0.49516	0.916517	0.10366	0.792093
WANG_RESPONSE_TO_BEXAROTENE_UP	0.059455	0.728403	0.47612	0.911398	0.65523	0.965257
BOYAULT_LIVER_CANCER_SUBCLASS_G23_UP	0.059629	0.728923	0.031601	0.633048	0.28892	0.879028
KEGG_GLYCOSAMINOGLYCAN_BIOSYNTHESIS_HEPARAN_SULFATE	0.059624	0.728923	0.88992	0.984796	0.097322	0.786467
REACTOME_GOLGI_ASSOCIATED_VESICLE_BIOGENESIS	0.059544	0.728923	0.82777	0.9778	0.19881	0.847396
GOBP_FATTY_ACID_METABOLIC_PROCESS	0.059794	0.729222	0.83048	0.9778	0.052155	0.75029
GOMF_HSP70_PROTEIN_BINDING	0.059762	0.729222	0.92617	0.991281	0.026453	0.720067
GOMF_INSULIN_LIKE_GROWTH_FACTOR_I_BINDING	0.059729	0.729222	0.933	0.991445	0.073747	0.770199
SU_SALIVARY_GLAND	0.059825	0.729222	0.58409	0.935658	0.70879	0.976381
GOMF_CYSTEINE_TYPE_ENDOPEPTIDASE_INHIBITOR_ACTIVITY_INVOLVED_IN_APOPTOTIC_PROCESS	0.059973	0.730259	0.34795	0.880131	0.096431	0.786467
WP_APOPTOSIS_MODULATION_AND_SIGNALING	0.059996	0.730259	0.22175	0.843204	0.29782	0.882328
GOBP_REGULATION_OF_RECEPTOR_LOCALIZATION_TO_SYNAPSE	0.060098	0.730977	0.58882	0.935689	0.18316	0.832278
KOYAMA_SEMA3B_TARGETS_DN	0.060217	0.731779	0.46227	0.908598	0.025289	0.720067
MOLENAAR_TARGETS_OF_CCND1_AND_CDK4_DN	0.06025	0.731779	0.016218	0.539893	0.21839	0.850482
GOBP_ENDOCARDIUM_MORPHOGENESIS	0.060376	0.732579	0.42721	0.902491	0.052907	0.750362
PID_CDC42_PATHWAY	0.060402	0.732579	0.85048	0.980603	0.284	0.878693
GOMF_PROTEIN_LIPID_COMPLEX_BINDING	0.060591	0.734347	0.34027	0.878694	0.0067161	0.648871
GOMF_G_PROTEIN_ACTIVITY	0.060654	0.734587	0.55545	0.930055	0.26246	0.868546
EBAUER_MYOGENIC_TARGETS_OF_PAX3_FOXO1_FUSION	0.060801	0.73472	0.18562	0.82227	0.11538	0.798225
GOBP_INTRACELLULAR_TRANSPORT	0.060744	0.73472	0.4476	0.905855	0.026652	0.720067
GOBP_NEGATIVE_REGULATION_OF_MRNA_PROCESSING	0.06082	0.73472	0.84547	0.978772	0.19932	0.847555
GOBP_NEURAL_CREST_CELL_DIFFERENTIATION	0.060847	0.73472	0.45297	0.908095	0.17492	0.8192
WIERENGA_PML_INTERACTOME	0.060881	0.73472	0.036066	0.642225	0.19889	0.847396
BLANCO_MELO_COVID19_SARS_COV_2_INFECTION_CALU3_CELLS_UP	0.062247	0.735115	0.3314	0.875427	0.012568	0.682519
BURTON_ADIPOGENESIS_9	0.06164	0.735115	0.50853	0.920006	0.32075	0.886922
CHANGOLKAR_H2AFY_TARGETS_DN	0.061231	0.735115	0.72087	0.956313	0.013657	0.686718
GOBP_BILE_ACID_SECRETION	0.061699	0.735115	0.083854	0.736236	0.5565	0.945342
GOBP_CELL_CELL_ADHESION_MEDIATED_BY_INTEGRIN	0.061827	0.735115	0.080175	0.727309	0.072497	0.768107
GOBP_CELL_COMMUNICATION_INVOLVED_IN_CARDIAC_CONDUCTION	0.061419	0.735115	0.40435	0.896307	0.031079	0.732554
GOBP_CEREBRAL_CORTEX_RADIALLY_ORIENTED_CELL_MIGRATION	0.062401	0.735115	0.45461	0.908168	0.12172	0.800963
GOBP_CORONARY_ARTERY_MORPHOGENESIS	0.061909	0.735115	0.82012	0.975675	0.062449	0.754454
GOBP_EPITHELIAL_CELL_FATE_COMMITMENT	0.062605	0.735115	0.28805	0.866894	0.033882	0.739696
GOBP_HISTONE_MODIFICATION	0.062197	0.735115	0.0081397	0.484421	0.067172	0.759783
GOBP_HOMEOSTASIS_OF_NUMBER_OF_CELLS_WITHIN_A_TISSUE	0.062571	0.735115	0.0069089	0.446688	0.19846	0.847396
GOBP_MEMBRANE_REPOLARIZATION_DURING_ATRIAL_CARDIAC_MUSCLE_CELL_ACTION_POTENTIAL	0.062243	0.735115	0.51247	0.922388	0.095104	0.786467
GOBP_MIDGUT_DEVELOPMENT	0.061941	0.735115	0.069777	0.714752	0.2301	0.854498
GOBP_MRNA_CLEAVAGE_INVOLVED_IN_MRNA_PROCESSING	0.061054	0.735115	0.7878	0.970524	0.33483	0.891674
GOBP_NEGATIVE_REGULATION_OF_ORGAN_GROWTH	0.062166	0.735115	0.097755	0.753731	0.096208	0.786467
GOBP_POSITIVE_REGULATION_OF_BONE_MINERALIZATION	0.062325	0.735115	0.85701	0.981122	0.093258	0.786467
GOBP_POSITIVE_REGULATION_OF_CELL_MIGRATION_BY_VASCULAR_ENDOTHELIAL_GROWTH_FACTOR_SIGNALING_PATHWAY	0.061499	0.735115	0.00050114	0.171098	0.31015	0.883455
GOBP_POSITIVE_REGULATION_OF_PROTEIN_MATURATION	0.061886	0.735115	0.56489	0.931997	0.074799	0.770199
GOBP_REGULATION_OF_CELL_ACTIVATION	0.061396	0.735115	0.64016	0.942964	0.088439	0.784101
GOBP_REGULATION_OF_HISTAMINE_SECRETION_BY_MAST_CELL	0.062628	0.735115	0.59263	0.937141	0.018286	0.701926
GOBP_REGULATION_OF_MAST_CELL_ACTIVATION	0.062407	0.735115	0.15067	0.80419	0.064645	0.759783
GOBP_REGULATION_OF_METALLOENDOPEPTIDASE_ACTIVITY	0.061965	0.735115	0.21357	0.838901	0.047492	0.747858
GOBP_REGULATION_OF_RNA_BINDING	0.061558	0.735115	0.17439	0.815642	0.27525	0.876067
GOBP_ROUNDABOUT_SIGNALING_PATHWAY	0.06133	0.735115	0.63142	0.942138	0.09931	0.789495
GOMF_POTASSIUM_ION_LEAK_CHANNEL_ACTIVITY	0.06219	0.735115	0.30254	0.866955	0.65862	0.966039
GOMF_SUMO_BINDING	0.061539	0.735115	0.12052	0.774924	0.40125	0.915897
GRAESSMANN_APOPTOSIS_BY_DOXORUBICIN_DN	0.062329	0.735115	0.011454	0.497888	0.41585	0.919371
KINSEY_TARGETS_OF_EWSR1_FLII_FUSION_UP	0.062621	0.735115	0.16689	0.811228	0.2539	0.865139
KYNG_DNA_DAMAGE_DN	0.061678	0.735115	0.17637	0.816612	0.097765	0.786467
LEE_AGING_NEOCORTEX_UP	0.061617	0.735115	0.88436	0.983772	0.20645	0.84851
PID_INTEGRIN4_PATHWAY	0.061421	0.735115	0.81421	0.974647	0.13036	0.800963
REACTOME_EPIGENETIC_REGULATION_OF_GENE_EXPRESSION	0.062142	0.735115	0.42763	0.902491	0.25999	0.868546
REACTOME_INACTIVATION_OF_CDC42_AND_RAC1	0.062	0.735115	0.92027	0.990084	0.044377	0.747858
REACTOME_NEGATIVE_FEEDBACK_REGULATION_OF_MAPK_PATHWAY	0.06204	0.735115	0.030481	0.629768	0.10084	0.789495
REACTOME_PHASE_4_RESTING_MEMBRANE_POTENTIAL	0.061122	0.735115	0.28125	0.866105	0.52151	0.940034
REACTOME_PINK1_PRKN_MEDIATED_MITOPHAGY	0.062597	0.735115	0.40747	0.898239	0.2116	0.849449
REACTOME_SARS_COV_1_MODULATES_HOST_TRANSLATION_MACHINERY	0.061444	0.735115	0.48207	0.913351	0.16358	0.817722
REACTOME_SCF_BETA_TRCP_MEDIATED_DEGRADATION_OF_EMI1	0.062643	0.735115	0.46342	0.908598	0.3132	0.883972
SENGUPTA_NASOPHARYNGEAL_CARCINOMA_DN	0.061837	0.735115	0.21943	0.842649	0.048432	0.747858
WP_CANCER_IMMUNOTHERAPY_BY_CTLA4_BLOCKADE	0.061536	0.735115	0.045592	0.664855	0.058907	0.754454
GOBP_ADENYLATE_CYCLASE_INHIBITING_SEROTONIN_RECEPTOR_SIGNALING_PATHWAY	0.0628	0.73588	0.56202	0.930656	0.08731	0.782194
GOBP_TUBE_MORPHOGENESIS	0.062838	0.73588	0.51344	0.922579	0.4233	0.920553
GOCC_VESICLE_MEMBRANE	0.062819	0.73588	0.030431	0.629768	0.26126	0.868546
GOBP_REGULATION_OF_CELL_SIZE	0.063097	0.737896	0.20261	0.834379	0.31671	0.884539
REACTOME_REGULATION_OF_PTEN_LOCALIZATION	0.063057	0.737896	0.11454	0.772389	0.097114	0.786467
GOMF_G_PROTEIN_COUPLED_SEROTONIN_RECEPTOR_ACTIVITY	0.063158	0.738062	0.78223	0.969718	0.35324	0.901845
WP_VITAMIN_D_IN_INFLAMMATORY_DISEASES	0.063198	0.738062	0.89292	0.985168	0.13031	0.800963
GOCC_ATPASE_DEPENDENT_TRANSMEMBRANE_TRANSPORT_COMPLEX	0.063277	0.738165	0.52555	0.926345	0.39637	0.915654
GOMF_CONNEXIN_BINDING	0.063327	0.738165	0.49198	0.915646	0.15416	0.815765
REACTOME_IRON_UPTAKE_AND_TRANSPORT	0.063337	0.738165	0.16612	0.811228	0.02715	0.722766
REACTOME_PHOSPHORYLATION_OF_EMI1	0.063415	0.738568	0.080516	0.727309	0.37145	0.908776
CHIANG_LIVER_CANCER_SUBCLASS_PROLIFERATION_UP	0.063703	0.73939	0.28893	0.866894	0.54179	0.94354
GOBP_APPENDAGE_DEVELOPMENT	0.063675	0.73939	0.1855	0.82227	0.084094	0.782054
GOBP_POSITIVE_REGULATION_OF_HYDROGEN_PEROXIDE_METABOLIC_PROCESS	0.063695	0.73939	0.14243	0.7968	0.28138	0.87732
GOMF_NARROW_PORE_CHANNEL_ACTIVITY	0.063593	0.73939	0.29348	0.866894	0.55375	0.945342
REACTOME_BIOSYNTHESIS_OF_MARESIN_LIKE_SPMS	0.063561	0.73939	0.69998	0.953857	0.20848	0.84851
GOBP_REGULATION_OF_CELL_ADHESION	0.063758	0.739523	0.86587	0.981553	0.18702	0.83424
LEE_LIVER_CANCER_HEPATOBLAST	0.063955	0.741303	0.56484	0.931997	0.071925	0.766247
GOBP_ENDOCRINE_PROCESS	0.064162	0.742016	0.30682	0.866955	0.027573	0.723145
GOBP_LYMPHATIC_ENDOTHELIAL_CELL_DIFFERENTIATION	0.064179	0.742016	0.24181	0.849182	0.045415	0.747858
GOBP_POSITIVE_REGULATION_OF_COAGULATION	0.064322	0.742016	0.37002	0.883573	0.12531	0.800963
GOBP_REGULATION_OF_HEART_MORPHOGENESIS	0.064262	0.742016	0.036669	0.642225	0.11599	0.799471
GOBP_REGULATION_OF_RAB_PROTEIN_SIGNAL_TRANSDUCTION	0.06408	0.742016	0.29992	0.866955	0.25239	0.864284
GOCC_RIBONUCLEASE_MRP_COMPLEX	0.064223	0.742016	0.51758	0.923304	0.34321	0.896388
GOMF_SELENIUM_BINDING	0.064309	0.742016	0.36056	0.883326	0.093283	0.786467
ALTEMEIER_RESPONSE_TO_LPS_WITH_MECHANICAL_VENTILATION	0.064486	0.742087	0.060481	0.712054	0.029133	0.732554
DODD_NASOPHARYNGEAL_CARCINOMA_DN	0.064582	0.742087	0.26754	0.862739	0.11447	0.795489
GOBP_REGULATION_OF_INSULIN_LIKE_GROWTH_FACTOR_RECEPTOR_SIGNALING_PATHWAY	0.064493	0.742087	0.80094	0.973462	0.03995	0.747858
REACTOME_GAB1_SIGNALOSOME	0.06459	0.742087	0.50495	0.917914	0.046995	0.747858
REACTOME_HDMS_DEMETHYLATE_HISTONES	0.064556	0.742087	0.58125	0.934602	0.24824	0.863894
REACTOME_SULFUR_AMINO_ACID_METABOLISM	0.064433	0.742087	0.27773	0.865304	0.23433	0.856017
GOBP_CELL_MOTILITY_INVOLVED_IN_CEREBRAL_CORTEX_RADIAL_GLIA_GUIDED_MIGRATION	0.064775	0.743667	0.44947	0.906746	0.031384	0.732589
GOBP_POSITIVE_REGULATION_OF_CELL_ADHESION	0.064815	0.743667	0.90456	0.987533	0.049518	0.747858
GOBP_PROXIMAL_DISTAL_PATTERN_FORMATION	0.064863	0.743716	0.96071	0.996172	0.1515	0.812777
GOBP_BRADYKININ_CATABOLIC_PROCESS	0.065033	0.744903	0.33532	0.877256	0.0911	0.786467
GOBP_MEGAKARYOCYTE_DEVELOPMENT	0.065098	0.744903	0.28317	0.866349	0.040819	0.747858
REACTOME_PTK6_REGULATES_RHO_GTPASES_RAS_GTPASE_AND_MAP_KINASES	0.065082	0.744903	0.11625	0.772389	0.43047	0.923444
GOBP_REGULATION_OF_PROTEIN_MONOUBIQUITINATION	0.065204	0.745113	0.01332	0.524447	0.10966	0.794871
GOBP_SULFUR_AMINO_ACID_METABOLIC_PROCESS	0.065176	0.745113	0.46262	0.908598	0.13964	0.804284
GOBP_CORTISOL_BIOSYNTHETIC_PROCESS	0.065305	0.745156	0.53853	0.928229	0.025053	0.720067
GOBP_NEGATIVE_REGULATION_OF_PROTEIN_TARGETING_TO_MEMBRANE	0.065383	0.745156	0.9285	0.991281	0.13782	0.803889
KAPOSI_LIVER_CANCER_MET_UP	0.065376	0.745156	0.1986	0.832075	0.24447	0.860887
KORKOLA_CORRELATED_WITH_POU5F1	0.065337	0.745156	0.31319	0.868801	0.01439	0.691248
GOBP_PEPTIDYL_THREONINE_MODIFICATION	0.065477	0.745727	0.12138	0.774924	0.12757	0.800963
GOBP_METHYLATION	0.0658	0.745946	0.053068	0.694485	0.44084	0.9253
GOBP_NEGATIVE_REGULATION_OF_FIBROBLAST_MIGRATION	0.065801	0.745946	0.95333	0.995536	0.19858	0.847396
GOBP_REGULATION_OF_ANTIMICROBIAL_PEPTIDE_PRODUCTION	0.065838	0.745946	0.21152	0.838057	0.01101	0.681189
GOBP_SODIUM_ION_HOMEOSTASIS	0.065883	0.745946	0.99379	0.999548	0.10277	0.792093
NGUYEN_NOTCH1_TARGETS_UP	0.065653	0.745946	0.013499	0.526628	0.11086	0.795489
REACTOME_ANTIGEN_PROCESSING_CROSS_PRESENTATION	0.065553	0.745946	0.88867	0.984796	0.3951	0.915654
REACTOME_GRB2_EVENTS_IN_ERBB2_SIGNALING	0.065788	0.745946	0.19796	0.832075	0.33626	0.891854
REACTOME_SARS_COV_INFECTIONS	0.065891	0.745946	0.09702	0.753731	0.10859	0.794871
WP_FOLATE_METABOLISM	0.065884	0.745946	0.27972	0.866083	0.12906	0.800963
GOBP_CALCIUM_ION_EXPORT_ACROSS_PLASMA_MEMBRANE	0.066791	0.746288	0.41697	0.900996	0.12003	0.800094
GOBP_HEART_FIELD_SPECIFICATION	0.066765	0.746288	0.23817	0.848066	0.096682	0.786467
GOBP_LIPID_DROPLET_FORMATION	0.066	0.746288	0.48035	0.913351	0.0047014	0.627866
GOBP_NEGATIVE_REGULATION_OF_DENDRITE_DEVELOPMENT	0.066312	0.746288	0.0019106	0.287849	0.53428	0.942984
GOBP_POSITIVE_REGULATION_OF_CELL_CYCLE_CHECKPOINT	0.066541	0.746288	0.01918	0.558009	0.45794	0.928072
GOBP_PROTEIN_HYDROXYLATION	0.066755	0.746288	0.58534	0.935658	0.10358	0.792093
GOBP_REGULATION_OF_TYPE_I_INTERFERON_MEDIATED_SIGNALING_PATHWAY	0.066649	0.746288	0.031529	0.633048	0.29031	0.87942
GOBP_REGULATION_OF_T_CELL_APOPTOTIC_PROCESS	0.066527	0.746288	0.83523	0.9778	0.14025	0.804284
GOBP_REGULATION_OF_WOUND_HEALING	0.066336	0.746288	0.76387	0.964996	0.16033	0.817722
GOBP_RESPONSE_TO_HYDROSTATIC_PRESSURE	0.066507	0.746288	0.16081	0.808575	0.34335	0.896388
GOCC_CYTOPLASMIC_SIDE_OF_ENDOSOME_MEMBRANE	0.066084	0.746288	0.69489	0.953544	0.56066	0.946886
GOCC_CYTOSOLIC_LARGE_RIBOSOMAL_SUBUNIT	0.066527	0.746288	0.56015	0.930656	0.40873	0.918158
KEGG_PRION_DISEASES	0.066246	0.746288	0.41253	0.899679	0.06199	0.754454
NAKAMURA_LUNG_CANCER_DIFFERENTIATION_MARKERS	0.066427	0.746288	0.089551	0.744821	0.21008	0.848957
ODONNELL_TFRC_TARGETS_DN	0.066438	0.746288	0.025968	0.606538	0.02392	0.720067
PETRETTO_HEART_MASS_QTL_CIS_DN	0.066046	0.746288	0.046084	0.664855	0.098184	0.787185
WP_MESODERMAL_COMMITMENT_PATHWAY	0.066782	0.746288	0.022524	0.581743	0.10317	0.792093
WP_MOLYBDENUM_COFACTOR_MOCO_BIOSYNTHESIS	0.066799	0.746288	0.512	0.922344	0.10036	0.789495
WP_REGUCALCIN_IN_PROXIMAL_TUBULE_EPITHELIAL_KIDNEY_CELLS	0.066421	0.746288	0.32539	0.871371	0.13397	0.800963
ZHENG_FOXP3_TARGETS_UP	0.066149	0.746288	0.57766	0.934268	0.039239	0.747858
WP_NRF2_PATHWAY	0.066977	0.747785	0.12586	0.781471	0.17297	0.818628
GOBP_NEGATIVE_REGULATION_OF_AXONOGENESIS	0.067033	0.747919	0.18752	0.823287	0.092319	0.786467
GOBP_CEREBRAL_CORTEX_GABAERGIC_INTERNEURON_DEVELOPMENT	0.067244	0.748187	0.85319	0.980848	0.059927	0.754454
GOBP_MAINTENANCE_OF_BLOOD_BRAIN_BARRIER	0.06732	0.748187	0.43042	0.902728	0.063267	0.755249
GOBP_NEGATIVE_REGULATION_OF_POST_TRANSCRIPTIONAL_GENE_SILENCING	0.067321	0.748187	0.24697	0.852657	0.023316	0.720067
GOBP_REGULATION_OF_MACROPHAGE_FUSION	0.067302	0.748187	0.32818	0.873851	0.1865	0.83424
GOBP_RNA_IMPORT_INTO_MITOCHONDRION	0.067204	0.748187	0.93147	0.991445	0.18711	0.834244
MATZUK_OVULATION	0.067192	0.748187	0.31101	0.868801	0.065849	0.759783
KESHELAVA_MULTIPLE_DRUG_RESISTANCE	0.067429	0.748898	0.09025	0.744821	0.18781	0.83579
GOBP_ATRIOVENTRICULAR_CANAL_DEVELOPMENT	0.067593	0.74979	0.8957	0.986008	0.0015265	0.574262
GOBP_REGULATION_OF_BASEMENT_MEMBRANE_ORGANIZATION	0.06775	0.74979	0.41766	0.901026	0.0095454	0.661705
GOCC_CLATHRIN_COATED_VESICLE	0.067744	0.74979	0.8545	0.980848	0.18866	0.836157
HINATA_NFKB_TARGETS_FIBROBLAST_UP	0.067818	0.74979	0.3013	0.866955	0.22639	0.853678
NGUYEN_NOTCH1_TARGETS_DN	0.067786	0.74979	0.59689	0.939247	0.12988	0.800963
WP_NRF2ARE_REGULATION	0.067652	0.74979	0.36184	0.883326	0.045035	0.747858
WP_VITAMIN_DSENSITIVE_CALCIUM_SIGNALING_IN_DEPRESSION	0.067794	0.74979	0.35083	0.881169	0.18821	0.83595
GOBP_REGULATION_OF_SUBSTRATE_ADHESION_DEPENDENT_CELL_SPREADING	0.067894	0.750143	0.83635	0.977853	0.013048	0.682519
GOBP_LATERAL_MESODERM_DEVELOPMENT	0.067961	0.750395	0.11303	0.771562	0.041801	0.747858
GOBP_POSITIVE_REGULATION_OF_TRANSLATION	0.068161	0.751039	0.30473	0.866955	0.16963	0.81859
GOMF_ANDROGEN_BINDING	0.068158	0.751039	0.49102	0.915342	0.10635	0.794536
GOMF_NF_KAPPAB_INDUCING_KINASE_ACTIVITY	0.068196	0.751039	0.10006	0.753731	0.42044	0.920332
LINDSTEDT_DENDRITIC_CELL_MATURATION_C	0.06818	0.751039	0.78613	0.970278	0.197	0.846514
BALLIF_DEVELOPMENTAL_DISABILITY_P16_P12_DELETION	0.076474	0.751042	0.79534	0.972646	0.5159	0.938492
BERENJENO_ROCK_SIGNALING_NOT_VIA_RHOA_DN	0.072888	0.751042	0.028241	0.618341	0.32374	0.887406
BILANGES_SERUM_RESPONSE_TRANSLATION	0.072141	0.751042	0.0016187	0.275179	0.75334	0.98515
BIOCARTA_CARM1_PATHWAY	0.071155	0.751042	0.4919	0.915646	0.23106	0.854498
BIOCARTA_FCER1_PATHWAY	0.072648	0.751042	0.54317	0.929071	0.068205	0.759783
BIOCARTA_NFAT_PATHWAY	0.076535	0.751042	0.68361	0.951578	0.25337	0.864478
BIOCARTA_P38MAPK_PATHWAY	0.070048	0.751042	0.7716	0.966796	0.51137	0.937482
BIOCARTA_TSP1_PATHWAY	0.078791	0.751042	0.059801	0.711681	0.085408	0.782194
BLANCO_MELO_COVID19_SARS_COV_2_POS_PATIENT_LUNG_TISSUE_DN	0.076921	0.751042	0.012586	0.508343	0.88122	0.99991
BOYAULT_LIVER_CANCER_SUBCLASS_G3_UP	0.077693	0.751042	0.028842	0.618341	0.021123	0.717462
BURTON_ADIPOGENESIS_4	0.073245	0.751042	0.23538	0.84689	0.025012	0.720067
CASTELLANO_NRAS_TARGETS_DN	0.074136	0.751042	0.17667	0.816612	0.18689	0.83424
CHIBA_RESPONSE_TO_TSA_DN	0.073852	0.751042	0.29691	0.866894	0.090185	0.786133
DELASERNA_TARGETS_OF_MYOD_AND_SMARCA4	0.072632	0.751042	0.42237	0.901614	0.059434	0.754454
FOSTER_TOLERANT_MACROPHAGE_UP	0.077379	0.751042	0.53323	0.928049	0.17431	0.8192
FOURNIER_ACINAR_DEVELOPMENT_EARLY_DN	0.07737	0.751042	0.3563	0.883326	0.049149	0.747858
GENTILE_UV_RESPONSE_CLUSTER_D8	0.074355	0.751042	0.1468	0.799547	0.010541	0.673871
GLINSKY_CANCER_DEATH_UP	0.078556	0.751042	0.3337	0.877256	0.50319	0.937402
GOBP_ACTIN_NUCLEATION	0.073489	0.751042	0.44914	0.906746	0.095815	0.786467
GOBP_ACTIVATION_INDUCED_CELL_DEATH_OF_T_CELLS	0.071276	0.751042	0.49173	0.915646	0.056388	0.754454
GOBP_AMMONIUM_TRANSMEMBRANE_TRANSPORT	0.073155	0.751042	0.87423	0.982467	0.5468	0.944141
GOBP_APOLIPOPROTEIN_A_I_MEDIATED_SIGNALING_PATHWAY	0.074168	0.751042	0.69973	0.953857	0.14507	0.805497
GOBP_ARP2_3_COMPLEX_MEDIATED_ACTIN_NUCLEATION	0.070025	0.751042	0.22829	0.843632	0.10049	0.789495
GOBP_ATRIAL_CARDIAC_MUSCLE_CELL_MEMBRANE_REPOLARIZATION	0.07883	0.751042	0.66583	0.947299	0.29591	0.880944
GOBP_BICARBONATE_TRANSPORT	0.077576	0.751042	0.7702	0.966593	0.091317	0.786467
GOBP_CD8_POSITIVE_ALPHA_BETA_T_CELL_PROLIFERATION	0.07758	0.751042	0.82111	0.976306	0.052438	0.750362
GOBP_CDC42_PROTEIN_SIGNAL_TRANSDUCTION	0.068575	0.751042	0.95853	0.995897	0.025599	0.720067
GOBP_CELL_FATE_SPECIFICATION	0.069732	0.751042	0.10154	0.753933	0.09914	0.789495
GOBP_CERAMIDE_1_PHOSPHATE_TRANSPORT	0.071455	0.751042	0.12616	0.781471	0.0082731	0.648871
GOBP_CHEMOKINE_C_X_C_MOTIF_LIGAND_2_PRODUCTION	0.076666	0.751042	0.0060493	0.434076	0.46087	0.92909
GOBP_CHOLANGIOCYTE_PROLIFERATION	0.070266	0.751042	0.45427	0.908133	0.4644	0.9313
GOBP_CONSTITUTIVE_SECRETORY_PATHWAY	0.074524	0.751042	0.53945	0.928229	0.072871	0.768462
GOBP_DEMETHYLATION	0.077982	0.751042	0.097104	0.753731	0.87562	0.999448
GOBP_DERMATAN_SULFATE_BIOSYNTHETIC_PROCESS	0.07055	0.751042	0.89292	0.985168	0.21208	0.849449
GOBP_DNA_TEMPLATED_TRANSCRIPTION_ELONGATION	0.06935	0.751042	0.30044	0.866955	0.13693	0.803782
GOBP_ENDOSOMAL_TRANSPORT	0.071862	0.751042	0.29535	0.866894	0.077244	0.774509
GOBP_EOSINOPHIL_ACTIVATION	0.070054	0.751042	0.93282	0.991445	0.014838	0.695994
GOBP_EPITHELIAL_CELL_DIFFERENTIATION	0.070355	0.751042	0.49598	0.916531	0.45989	0.929017
GOBP_ERBB4_SIGNALING_PATHWAY	0.078174	0.751042	0.93268	0.991445	0.09205	0.786467
GOBP_ESTABLISHMENT_OF_PROTEIN_LOCALIZATION_TO_MITOCHONDRIAL_MEMBRANE	0.075518	0.751042	0.075303	0.719355	0.065242	0.759783
GOBP_ESTABLISHMENT_OF_PROTEIN_LOCALIZATION_TO_TELOMERE	0.078122	0.751042	0.29319	0.866894	0.035991	0.741858
GOBP_FLUID_TRANSPORT	0.078744	0.751042	0.34735	0.880131	0.040562	0.747858
GOBP_FRUCTOSE_2_6_BISPHOSPHATE_METABOLIC_PROCESS	0.077651	0.751042	0.38418	0.889894	0.023207	0.720067
GOBP_G_PROTEIN_COUPLED_ACETYLCHOLINE_RECEPTOR_SIGNALING_PATHWAY	0.078088	0.751042	0.0065023	0.441533	0.12168	0.800963
GOBP_G_PROTEIN_COUPLED_RECEPTOR_SIGNALING_PATHWAY_COUPLED_TO_CYCLIC_NUCLEOTIDE_SECOND_MESSENGER	0.075382	0.751042	0.99302	0.999548	0.12145	0.800963
GOBP_INNERVATION	0.069466	0.751042	0.64026	0.942964	0.21293	0.850449
GOBP_INTERLEUKIN_6_MEDIATED_SIGNALING_PATHWAY	0.077567	0.751042	0.30333	0.866955	0.0032552	0.596894
GOBP_LEUKOTRIENE_METABOLIC_PROCESS	0.069085	0.751042	0.73532	0.96033	0.083372	0.781969
GOBP_LOBAR_BRONCHUS_EPITHELIUM_DEVELOPMENT	0.070777	0.751042	0.23765	0.848066	0.13537	0.800963
GOBP_LOW_DENSITY_LIPOPROTEIN_PARTICLE_REMODELING	0.074145	0.751042	0.68796	0.952612	0.049658	0.747858
GOBP_MAMMARY_GLAND_EPITHELIAL_CELL_DIFFERENTIATION	0.077114	0.751042	0.33415	0.877256	0.10451	0.792783
GOBP_METHIONINE_METABOLIC_PROCESS	0.074898	0.751042	0.25375	0.856239	0.33025	0.889792
GOBP_MONOTERPENOID_METABOLIC_PROCESS	0.075196	0.751042	0.69956	0.953857	0.24996	0.863963
GOBP_MULTICELLULAR_ORGANISMAL_RESPONSE_TO_STRESS	0.076481	0.751042	0.26924	0.862993	0.2362	0.857126
GOBP_NEGATIVE_REGULATION_OF_ACUTE_INFLAMMATORY_RESPONSE	0.075324	0.751042	0.19073	0.826335	0.099501	0.789495
GOBP_NEGATIVE_REGULATION_OF_ANTIGEN_RECEPTOR_MEDIATED_SIGNALING_PATHWAY	0.069842	0.751042	0.66116	0.94629	0.12461	0.800963
GOBP_NEGATIVE_REGULATION_OF_ATP_DEPENDENT_ACTIVITY	0.072111	0.751042	0.89527	0.986008	0.18771	0.835604
GOBP_NEGATIVE_REGULATION_OF_CELLULAR_SENESCENCE	0.075634	0.751042	0.87256	0.982467	0.092303	0.786467
GOBP_NEGATIVE_REGULATION_OF_CELL_DIVISION	0.078078	0.751042	0.27507	0.864365	0.19027	0.83879
GOBP_NEGATIVE_REGULATION_OF_COAGULATION	0.071073	0.751042	0.76803	0.966037	0.10392	0.792093
GOBP_NEGATIVE_REGULATION_OF_INTRINSIC_APOPTOTIC_SIGNALING_PATHWAY_IN_RESPONSE_TO_DNA_DAMAGE	0.074844	0.751042	0.25803	0.860035	0.64834	0.96516
GOBP_NEGATIVE_REGULATION_OF_PROTEASOMAL_PROTEIN_CATABOLIC_PROCESS	0.077579	0.751042	0.45639	0.908168	0.092332	0.786467
GOBP_NEGATIVE_REGULATION_OF_PROTEOLYSIS_INVOLVED_IN_PROTEIN_CATABOLIC_PROCESS	0.075767	0.751042	0.46317	0.908598	0.10609	0.794536
GOBP_NEGATIVE_REGULATION_OF_STEROID_METABOLIC_PROCESS	0.072952	0.751042	0.26764	0.862739	0.056955	0.754454
GOBP_NEGATIVE_REGULATION_OF_VASCULAR_ENDOTHELIAL_GROWTH_FACTOR_RECEPTOR_SIGNALING_PATHWAY	0.069247	0.751042	0.49305	0.915802	0.033284	0.736014
GOBP_NEGATIVE_REGULATION_OF_WNT_SIGNALING_PATHWAY_INVOLVED_IN_HEART_DEVELOPMENT	0.073535	0.751042	0.19936	0.832075	0.067745	0.759783
GOBP_NEGATIVE_T_CELL_SELECTION	0.07715	0.751042	0.6346	0.942138	0.2956	0.880637
GOBP_OLIGODENDROCYTE_PROGENITOR_PROLIFERATION	0.070908	0.751042	0.95558	0.995748	0.057161	0.754454
GOBP_OLIGOSACCHARIDE_BIOSYNTHETIC_PROCESS	0.069962	0.751042	0.0084293	0.484421	0.01156	0.682519
GOBP_ORGANELLE_MEMBRANE_FUSION	0.076332	0.751042	0.37745	0.886609	0.32372	0.887406
GOBP_PEPTIDYL_LYSINE_ACETYLATION	0.069446	0.751042	0.080624	0.727309	0.045599	0.747858
GOBP_PEPTIDYL_LYSINE_DEACETYLATION	0.078623	0.751042	0.84738	0.97984	0.114	0.795489
GOBP_PLATELET_DENSE_GRANULE_ORGANIZATION	0.075505	0.751042	0.070629	0.715359	0.29319	0.880637
GOBP_POSITIVE_REGULATION_OF_CELL_CELL_ADHESION_MEDIATED_BY_INTEGRIN	0.076188	0.751042	0.33078	0.874797	0.075554	0.773
GOBP_POSITIVE_REGULATION_OF_CELL_FATE_COMMITMENT	0.069177	0.751042	0.4471	0.905686	0.19783	0.847396
GOBP_POSITIVE_REGULATION_OF_DEFENSE_RESPONSE	0.072789	0.751042	0.066908	0.713636	0.1068	0.794793
GOBP_POSITIVE_REGULATION_OF_ENDOTHELIAL_CELL_MATRIX_ADHESION_VIA_FIBRONECTIN	0.075285	0.751042	0.0032614	0.346765	0.1463	0.805497
GOBP_POSITIVE_REGULATION_OF_ESTABLISHMENT_OF_PROTEIN_LOCALIZATION_TO_MITOCHONDRION	0.069591	0.751042	0.27393	0.864341	0.024203	0.720067
GOBP_POSITIVE_REGULATION_OF_HISTONE_DEACETYLASE_ACTIVITY	0.071416	0.751042	0.22675	0.843632	0.29255	0.880588
GOBP_POSITIVE_REGULATION_OF_I_KAPPAB_KINASE_NF_KAPPAB_SIGNALING	0.076823	0.751042	0.35438	0.883326	0.35492	0.902203
GOBP_POSITIVE_REGULATION_OF_METALLOENDOPEPTIDASE_ACTIVITY	0.072719	0.751042	0.3164	0.869398	0.03926	0.747858
GOBP_POSITIVE_REGULATION_OF_NUCLEOTIDE_METABOLIC_PROCESS	0.073743	0.751042	0.66841	0.948001	0.12842	0.800963
GOBP_POSITIVE_REGULATION_OF_PEPTIDYL_SERINE_PHOSPHORYLATION	0.078187	0.751042	0.028479	0.618341	0.13434	0.800963
GOBP_POSITIVE_REGULATION_OF_RECEPTOR_RECYCLING	0.068406	0.751042	0.26689	0.862739	0.57975	0.950384
GOBP_POSITIVE_REGULATION_OF_RESPONSE_TO_EXTERNAL_STIMULUS	0.070075	0.751042	0.11182	0.769749	0.10397	0.792119
GOBP_POSITIVE_REGULATION_OF_SIGNALING_RECEPTOR_ACTIVITY	0.074035	0.751042	0.80913	0.974224	0.046109	0.747858
GOBP_POSITIVE_REGULATION_OF_TRANSMEMBRANE_RECEPTOR_PROTEIN_SERINE_THREONINE_KINASE_SIGNALING_PATHWAY	0.070466	0.751042	0.0036222	0.365466	0.0013472	0.572728
GOBP_POSITIVE_REGULATION_OF_T_CELL_TOLERANCE_INDUCTION	0.076179	0.751042	0.25693	0.860035	0.53792	0.942984
GOBP_POSITIVE_REGULATION_OF_T_HELPER_2_CELL_DIFFERENTIATION	0.071854	0.751042	0.14643	0.799264	0.02202	0.720067
GOBP_PROTEIN_MATURATION_BY_4FE_4S_CLUSTER_TRANSFER	0.073504	0.751042	0.74074	0.961025	0.37691	0.909906
GOBP_PYRIMIDINE_NUCLEOSIDE_TRIPHOSPHATE_METABOLIC_PROCESS	0.076899	0.751042	0.69908	0.953857	0.28031	0.877128
GOBP_REGULATION_OF_ANIMAL_ORGAN_FORMATION	0.076686	0.751042	0.25761	0.860035	0.20901	0.84851
GOBP_REGULATION_OF_CELL_ADHESION_MEDIATED_BY_INTEGRIN	0.072349	0.751042	0.58107	0.934602	0.061738	0.754454
GOBP_REGULATION_OF_CELL_CYCLE_CHECKPOINT	0.075444	0.751042	0.056254	0.702062	0.19793	0.847396
GOBP_REGULATION_OF_CELL_CYCLE_PROCESS	0.074729	0.751042	0.16004	0.808575	0.12167	0.800963
GOBP_REGULATION_OF_DENDRITIC_SPINE_MAINTENANCE	0.074539	0.751042	0.46309	0.908598	0.081184	0.777775
GOBP_REGULATION_OF_FATTY_ACID_METABOLIC_PROCESS	0.070712	0.751042	0.067571	0.713636	0.36656	0.905748
GOBP_REGULATION_OF_GLUTAMATE_SECRETION	0.078721	0.751042	0.16795	0.811228	0.14668	0.80565
GOBP_REGULATION_OF_INTRACELLULAR_SIGNAL_TRANSDUCTION	0.075213	0.751042	0.0073988	0.466531	0.32546	0.888633
GOBP_REGULATION_OF_MEIOTIC_NUCLEAR_DIVISION	0.069804	0.751042	0.1914	0.826871	0.39845	0.915654
GOBP_REGULATION_OF_NEURON_PROJECTION_REGENERATION	0.076361	0.751042	0.77566	0.967811	0.062399	0.754454
GOBP_REGULATION_OF_PROTEIN_STABILITY	0.077277	0.751042	0.58195	0.934602	0.26125	0.868546
GOBP_REGULATION_OF_URINE_VOLUME	0.073504	0.751042	0.99816	0.999965	0.033142	0.735744
GOBP_REGULATION_OF_VESICLE_SIZE	0.077294	0.751042	0.85014	0.980603	0.45038	0.927308
GOBP_RESPONSE_TO_ACTIVITY	0.070565	0.751042	0.25187	0.85443	0.16805	0.81859
GOBP_RESPONSE_TO_AMINE	0.077447	0.751042	0.49133	0.91557	0.26286	0.868546
GOBP_RESPONSE_TO_L_PHENYLALANINE_DERIVATIVE	0.07458	0.751042	0.71278	0.955167	0.16382	0.817722
GOBP_RESPONSE_TO_TYPE_I_INTERFERON	0.072508	0.751042	0.00010044	0.0726142	0.33193	0.89077
GOBP_RETROGRADE_TRANSPORT_VESICLE_RECYCLING_WITHIN_GOLGI	0.074132	0.751042	0.40467	0.896315	0.022872	0.720067
GOBP_REVERSE_CHOLESTEROL_TRANSPORT	0.073989	0.751042	0.85015	0.980603	0.0978	0.786467
GOBP_RNA_PROCESSING	0.068717	0.751042	0.16108	0.808575	0.39376	0.914907
GOBP_SCF_DEPENDENT_PROTEASOMAL_UBIQUITIN_DEPENDENT_PROTEIN_CATABOLIC_PROCESS	0.074295	0.751042	0.27367	0.864341	0.042416	0.747858
GOBP_SEBACEOUS_GLAND_DEVELOPMENT	0.069476	0.751042	0.98766	0.999548	0.016053	0.700046
GOBP_SEMINIFEROUS_TUBULE_DEVELOPMENT	0.069102	0.751042	0.88302	0.983594	0.013976	0.686718
GOBP_S_ADENOSYLMETHIONINE_CYCLE	0.073023	0.751042	0.74912	0.961799	0.10191	0.792093
GOBP_TAURINE_METABOLIC_PROCESS	0.06882	0.751042	0.87539	0.982467	0.033501	0.73889
GOBP_TERTIARY_ALCOHOL_METABOLIC_PROCESS	0.072276	0.751042	0.89377	0.985498	0.025823	0.720067
GOBP_TOLERANCE_INDUCTION_DEPENDENT_UPON_IMMUNE_RESPONSE	0.074765	0.751042	0.54245	0.929071	0.06648	0.759783
GOBP_TRACHEA_FORMATION	0.076276	0.751042	0.0097857	0.484421	0.1952	0.843337
GOBP_TRANSLOCATION_OF_MOLECULES_INTO_HOST	0.078823	0.751042	0.31565	0.869398	0.048733	0.747858
GOBP_TRIGLYCERIDE_BIOSYNTHETIC_PROCESS	0.072928	0.751042	0.0020292	0.298171	0.069996	0.759783
GOBP_TYPE_B_PANCREATIC_CELL_PROLIFERATION	0.073576	0.751042	0.40569	0.897055	0.089431	0.786133
GOBP_T_CELL_HOMEOSTASIS	0.0751	0.751042	0.32747	0.873345	0.11989	0.800094
GOBP_XENOBIOTIC_EXPORT_FROM_CELL	0.078602	0.751042	0.37721	0.886609	0.22317	0.85193
GOCC_APICAL_DENDRITE	0.069986	0.751042	0.57643	0.933754	0.45795	0.928072
GOCC_CATSPER_COMPLEX	0.071639	0.751042	0.48313	0.913351	0.71019	0.976381
GOCC_CELL_POLE	0.07536	0.751042	0.42906	0.902491	0.08765	0.782194
GOCC_CUL5_RING_UBIQUITIN_LIGASE_COMPLEX	0.07122	0.751042	0.47226	0.910968	0.28192	0.877549
GOCC_GAMMA_TUBULIN_COMPLEX	0.06925	0.751042	0.17973	0.818241	0.032413	0.735282
GOCC_PROTEIN_COMPLEX_INVOLVED_IN_CELL_ADHESION	0.078063	0.751042	0.63881	0.942929	0.10526	0.794518
GOCC_R2TP_COMPLEX	0.074643	0.751042	0.20877	0.838037	0.0080401	0.648871
GOCC_TERTIARY_GRANULE	0.072488	0.751042	0.016796	0.540834	0.34781	0.898249
GOCC_TRANSPORT_VESICLE_MEMBRANE	0.068836	0.751042	0.069469	0.714425	0.23825	0.858873
GOMF_AMMONIUM_TRANSMEMBRANE_TRANSPORTER_ACTIVITY	0.073155	0.751042	0.87423	0.982467	0.5468	0.944141
GOMF_BETA_TUBULIN_BINDING	0.073519	0.751042	0.19106	0.826539	0.18662	0.83424
GOMF_CARNITINE_O_ACYLTRANSFERASE_ACTIVITY	0.07303	0.751042	0.23121	0.844393	0.040006	0.747858
GOMF_CATECHOLAMINE_BINDING	0.074023	0.751042	0.49854	0.916749	0.13758	0.803889
GOMF_COA_TRANSFERASE_ACTIVITY	0.078859	0.751042	0.94412	0.99363	0.047325	0.747858
GOMF_CYCLIC_NUCLEOTIDE_PHOSPHODIESTERASE_ACTIVITY	0.07118	0.751042	0.47835	0.91308	0.2313	0.854498
GOMF_DEMETHYLASE_ACTIVITY	0.068949	0.751042	0.24349	0.851174	0.55558	0.945342
GOMF_FRUCTOSE_2_6_BISPHOSPHATE_2_PHOSPHATASE_ACTIVITY	0.077651	0.751042	0.38418	0.889894	0.023207	0.720067
GOMF_GLYCOLIPID_MANNOSYLTRANSFERASE_ACTIVITY	0.078477	0.751042	0.091212	0.745025	0.89825	0.99991
GOMF_GTPASE_ACTIVITY	0.075973	0.751042	0.85693	0.981122	0.018082	0.701926
GOMF_HIGH_DENSITY_LIPOPROTEIN_PARTICLE_BINDING	0.073503	0.751042	0.80818	0.974224	0.1072	0.794793
GOMF_HYDROPEROXY_ICOSATETRAENOATE_DEHYDRATASE_ACTIVITY	0.07855	0.751042	0.13544	0.789361	0.15553	0.816934
GOMF_LONG_CHAIN_FATTY_ACYL_COA_BINDING	0.069461	0.751042	0.31526	0.869398	0.071083	0.763357
GOMF_M7G_5_PPPN_DIPHOSPHATASE_ACTIVITY	0.072099	0.751042	0.94617	0.994115	0.11354	0.795489
GOMF_MAP_KINASE_TYROSINE_SERINE_THREONINE_PHOSPHATASE_ACTIVITY	0.073684	0.751042	0.55892	0.930656	0.093644	0.786467
GOMF_MRNA_5_UTR_BINDING	0.070072	0.751042	0.21174	0.838057	0.3139	0.884192
GOMF_N6_METHYLADENOSINE_CONTAINING_RNA_BINDING	0.078378	0.751042	0.11475	0.772389	0.49381	0.936437
GOMF_NON_MEMBRANE_SPANNING_PROTEIN_TYROSINE_PHOSPHATASE_ACTIVITY	0.074649	0.751042	0.62141	0.941002	0.015283	0.700046
GOMF_PEROXIREDOXIN_ACTIVITY	0.073178	0.751042	0.2349	0.846601	0.036359	0.741858
GOMF_PHOSPHATIDYLGLYCEROL_BINDING	0.075114	0.751042	0.94273	0.993616	0.028862	0.731645
GOMF_PHOSPHATIDYLINOSITOL_PHOSPHATE_KINASE_ACTIVITY	0.07491	0.751042	0.10952	0.765773	0.19976	0.847555
GOMF_PROTEIN_DEMETHYLASE_ACTIVITY	0.073702	0.751042	0.48237	0.913351	0.5615	0.947188
GOMF_PROTEIN_MACROMOLECULE_ADAPTOR_ACTIVITY	0.078064	0.751042	0.43626	0.904884	0.64714	0.964799
GOMF_R_SMAD_BINDING	0.073947	0.751042	0.36697	0.883326	0.021688	0.720054
GOMF_SPHINGOLIPID_BINDING	0.074984	0.751042	0.37966	0.887787	0.2716	0.874327
GOMF_STEROL_ESTERASE_ACTIVITY	0.0722	0.751042	0.51604	0.922579	0.13946	0.804284
GOMF_SYNTAXIN_BINDING	0.072923	0.751042	0.38558	0.890207	0.38874	0.913565
GOMF_TAU_PROTEIN_KINASE_ACTIVITY	0.07563	0.751042	0.2417	0.849146	0.57844	0.950273
GOMF_VASOPRESSIN_RECEPTOR_ACTIVITY	0.078793	0.751042	0.88306	0.983594	0.045449	0.747858
GOMF_WATER_CHANNEL_ACTIVITY	0.076289	0.751042	0.067244	0.713636	0.10592	0.794536
GOMF_WW_DOMAIN_BINDING	0.078756	0.751042	0.63393	0.942138	0.55454	0.945342
HUMMERICH_BENIGN_SKIN_TUMOR_DN	0.071602	0.751042	0.62303	0.941002	0.67357	0.969233
JISON_SICKLE_CELL_DISEASE_DN	0.078112	0.751042	0.11492	0.772389	0.10958	0.794871
KEGG_EPITHELIAL_CELL_SIGNALING_IN_HELICOBACTER_PYLORI_INFECTION	0.074644	0.751042	0.41751	0.901011	0.019818	0.710981
KEGG_GLYOXYLATE_AND_DICARBOXYLATE_METABOLISM	0.069338	0.751042	0.20171	0.834379	0.058024	0.754454
KONDO_HYPOXIA	0.068833	0.751042	0.10945	0.765773	0.095572	0.786467
KORKOLA_EMBRYONAL_CARCINOMA	0.069138	0.751042	0.16084	0.808575	0.10137	0.791849
KRIEG_KDM3A_TARGETS_NOT_HYPOXIA	0.070685	0.751042	0.75308	0.962691	0.22459	0.85268
LANDIS_ERBB2_BREAST_TUMORS_65_DN	0.076888	0.751042	0.10909	0.765145	0.25317	0.86431
LAU_APOPTOSIS_CDKN2A_UP	0.0765	0.751042	0.041891	0.654082	0.71498	0.976381
LIANG_SILENCED_BY_METHYLATION_DN	0.073599	0.751042	0.81743	0.975156	0.11033	0.795489
MEISSNER_BRAIN_HCP_WITH_H3K4ME3_AND_H3K27ME3	0.06994	0.751042	0.5586	0.930656	0.078615	0.775799
MIKKELSEN_NPC_HCP_WITH_H3K27ME3	0.072975	0.751042	0.1614	0.808575	0.24166	0.858873
MISIAK_ANAPLASTIC_THYROID_CARCINOMA_UP	0.071233	0.751042	0.24776	0.852657	0.16223	0.817722
MYLLYKANGAS_AMPLIFICATION_HOT_SPOT_30	0.071383	0.751042	0.75479	0.962969	0.0075223	0.648871
NAGY_PCAF_COMPONENTS_HUMAN	0.069224	0.751042	0.15466	0.804298	0.091984	0.786467
NAGY_TFTC_COMPONENTS_HUMAN	0.077452	0.751042	0.67892	0.950336	0.01314	0.682519
NIKOLSKY_BREAST_CANCER_12Q13_Q21_AMPLICON	0.077677	0.751042	0.18724	0.82227	0.22256	0.851474
NIKOLSKY_BREAST_CANCER_12Q24_AMPLICON	0.073027	0.751042	0.83528	0.9778	0.012748	0.682519
PARK_APL_PATHOGENESIS_UP	0.072598	0.751042	0.8785	0.983045	0.20702	0.84851
PARK_TRETINOIN_RESPONSE	0.076808	0.751042	0.37609	0.885984	0.063491	0.756139
PID_ARF6_TRAFFICKING_PATHWAY	0.074844	0.751042	0.19528	0.830758	0.036171	0.741858
PID_ERBB2_ERBB3_PATHWAY	0.073768	0.751042	0.011416	0.497888	0.3976	0.915654
PID_FOXO_PATHWAY	0.072114	0.751042	0.36589	0.883326	0.082628	0.781969
PID_HNF3A_PATHWAY	0.07659	0.751042	0.0055283	0.425238	0.048478	0.747858
PID_TELOMERASE_PATHWAY	0.068329	0.751042	0.0035346	0.360098	0.25072	0.864206
PURBEY_TARGETS_OF_CTBP1_NOT_SATB1_DN	0.077274	0.751042	0.54075	0.928779	0.035872	0.741858
REACTOME_ABC_TRANSPORTER_DISORDERS	0.076237	0.751042	0.77834	0.968125	0.45867	0.928616
REACTOME_ACTIVATION_OF_THE_TFAP2_AP_2_FAMILY_OF_TRANSCRIPTION_FACTORS	0.0763	0.751042	0.021151	0.570876	0.11848	0.799471
REACTOME_ATTACHMENT_AND_ENTRY	0.071231	0.751042	0.43869	0.905456	0.030888	0.732554
REACTOME_BETA_OXIDATION_OF_OCTANOYL_COA_TO_HEXANOYL_COA	0.069467	0.751042	0.5457	0.929071	0.13859	0.803889
REACTOME_CHK1_CHK2_CDS1_MEDIATED_INACTIVATION_OF_CYCLIN_B_CDK1_COMPLEX	0.078547	0.751042	0.65016	0.943771	0.11036	0.795489
REACTOME_CYTOSOLIC_TRNA_AMINOACYLATION	0.0779	0.751042	0.15516	0.804825	0.010899	0.681189
REACTOME_DEFECTIVE_CHSY1_CAUSES_TPBS	0.078346	0.751042	0.41633	0.900996	0.14761	0.807273
REACTOME_ENOS_ACTIVATION	0.071741	0.751042	0.85043	0.980603	0.25591	0.867228
REACTOME_FOXO_MEDIATED_TRANSCRIPTION_OF_CELL_DEATH_GENES	0.073202	0.751042	0.1448	0.798738	0.027325	0.723145
REACTOME_INNATE_IMMUNE_SYSTEM	0.07627	0.751042	0.08287	0.732673	0.29283	0.880637
REACTOME_INTERLEUKIN_1_FAMILY_SIGNALING	0.07596	0.751042	0.48631	0.913416	0.085043	0.782194
REACTOME_INTERLEUKIN_20_FAMILY_SIGNALING	0.076244	0.751042	0.17314	0.813504	0.014012	0.686718
REACTOME_LISTERIA_MONOCYTOGENES_ENTRY_INTO_HOST_CELLS	0.074969	0.751042	0.41618	0.900996	0.086091	0.782194
REACTOME_MITOCHONDRIAL_TRNA_AMINOACYLATION	0.077921	0.751042	0.25738	0.860035	0.10178	0.792093
REACTOME_MUSCARINIC_ACETYLCHOLINE_RECEPTORS	0.075082	0.751042	0.33522	0.877256	0.62397	0.957959
REACTOME_NECTIN_NECL_TRANS_HETERODIMERIZATION	0.07094	0.751042	0.56169	0.930656	0.080248	0.777546
REACTOME_NR1H2_NR1H3_REGULATE_GENE_EXPRESSION_LINKED_TO_LIPOGENESIS	0.068575	0.751042	0.068245	0.713636	0.012578	0.682519
REACTOME_NUCLEAR_IMPORT_OF_REV_PROTEIN	0.076672	0.751042	0.91292	0.989446	0.05786	0.754454
REACTOME_PLATELET_SENSITIZATION_BY_LDL	0.077388	0.751042	0.08698	0.741238	0.015897	0.700046
REACTOME_RUNX1_REGULATES_TRANSCRIPTION_OF_GENES_INVOLVED_IN_INTERLEUKIN_SIGNALING	0.075954	0.751042	0.16004	0.808575	0.062879	0.755125
REACTOME_SIGNALING_BY_FGFR1	0.074059	0.751042	0.36448	0.883326	0.12805	0.800963
REACTOME_SIGNAL_REGULATORY_PROTEIN_FAMILY_INTERACTIONS	0.075992	0.751042	0.011447	0.497888	0.1409	0.804284
REACTOME_SMAD2_SMAD3_SMAD4_HETEROTRIMER_REGULATES_TRANSCRIPTION	0.078571	0.751042	0.0044947	0.387959	0.25571	0.867028
REACTOME_STRIATED_MUSCLE_CONTRACTION	0.072518	0.751042	0.21075	0.838057	0.20052	0.847555
REACTOME_TACHYKININ_RECEPTORS_BIND_TACHYKININS	0.077936	0.751042	0.99578	0.999732	0.087848	0.782194
REACTOME_TNF_SIGNALING	0.069158	0.751042	0.090226	0.744821	0.33233	0.890987
REACTOME_TRANSPORT_OF_RCBL_WITHIN_THE_BODY	0.076068	0.751042	0.62135	0.941002	0.49987	0.936614
REACTOME_UPTAKE_AND_FUNCTION_OF_DIPHTHERIA_TOXIN	0.070824	0.751042	0.26809	0.862879	0.10919	0.794871
SCHAEFFER_PROSTATE_DEVELOPMENT_12HR_UP	0.072534	0.751042	0.72741	0.957288	0.35449	0.902203
SENESE_HDAC2_TARGETS_DN	0.074201	0.751042	0.6684	0.948001	0.13086	0.800963
SESTO_RESPONSE_TO_UV_C6	0.071304	0.751042	0.20476	0.837505	0.17182	0.818628
SIG_PIP3_SIGNALING_IN_CARDIAC_MYOCTES	0.078654	0.751042	0.66997	0.948001	0.75351	0.98515
THILLAINADESAN_ZNF217_TARGETS_UP	0.07352	0.751042	0.21631	0.840141	0.032839	0.735282
VANTVEER_BREAST_CANCER_BRCA1_DN	0.076721	0.751042	0.64162	0.942964	0.84543	0.994083
WATANABE_COLON_CANCER_MSI_VS_MSS_UP	0.077669	0.751042	0.2129	0.83858	0.62063	0.957186
WP_AFLATOXIN_B1_METABOLISM	0.076741	0.751042	0.9867	0.999286	0.030406	0.732554
WP_BRAINDERIVED_NEUROTROPHIC_FACTOR_BDNF_SIGNALING_PATHWAY	0.070936	0.751042	0.22524	0.843632	0.34404	0.896388
WP_CONSTITUTIVE_ANDROSTANE_RECEPTOR_PATHWAY	0.075642	0.751042	0.63558	0.942138	0.67651	0.969661
WP_ENDOMETRIAL_CANCER	0.072534	0.751042	0.034118	0.642225	0.20203	0.847555
WP_FLUOROACETIC_ACID_TOXICITY	0.077836	0.751042	0.76888	0.966291	0.050213	0.747858
WP_MET_IN_TYPE_1_PAPILLARY_RENAL_CELL_CARCINOMA	0.075491	0.751042	0.10603	0.758728	0.074982	0.770199
WP_MITOCHONDRIAL_COMPLEX_II_ASSEMBLY	0.075403	0.751042	0.88539	0.983923	0.085896	0.782194
WP_NCRNAS_INVOLVED_IN_STAT3_SIGNALING_IN_HEPATOCELLULAR_CARCINOMA	0.074195	0.751042	0.39822	0.894332	0.041676	0.747858
WP_NONALCOHOLIC_FATTY_LIVER_DISEASE	0.071412	0.751042	0.69362	0.953433	0.15456	0.815987
WP_PILOCYTIC_ASTROCYTOMA	0.06862	0.751042	0.70627	0.954573	0.018111	0.701926
WP_PLATELETMEDIATED_INTERACTIONS_WITH_VASCULAR_AND_CIRCULATING_CELLS	0.07505	0.751042	0.0055891	0.42549	0.16629	0.81859
WP_PROTEOGLYCAN_BIOSYNTHESIS	0.076781	0.751042	0.057607	0.702405	0.26231	0.868546
WP_TCELL_RECEPTOR_SIGNALING_PATHWAY	0.07318	0.751042	0.50978	0.920593	0.085878	0.782194
WP_THYROXINE_THYROID_HORMONE_PRODUCTION	0.078885	0.751042	0.011371	0.497888	0.60735	0.956118
WP_TRANSCRIPTIONAL_ACTIVATION_BY_NRF2_IN_RESPONSE_TO_PHYTOCHEMICALS	0.075053	0.751042	0.80409	0.973677	0.046636	0.747858
WP_VITAMIN_B12_DISORDERS	0.075411	0.751042	0.54554	0.929071	0.20372	0.847555
ZHAN_MULTIPLE_MYELOMA_CD1_AND_CD2_UP	0.073952	0.751042	0.50883	0.920006	0.08081	0.777546
DACOSTA_ERCC3_ALLELE_XPCS_VS_TTD_DN	0.078982	0.751544	0.17836	0.816612	0.20594	0.84851
GOBP_GAMMA_AMINOBUTYRIC_ACID_SIGNALING_PATHWAY	0.079426	0.751609	0.067226	0.713636	0.37659	0.909906
GOBP_NEGATIVE_REGULATION_OF_MUSCLE_TISSUE_DEVELOPMENT	0.079179	0.751609	0.14628	0.798762	0.40512	0.91712
GOBP_PEPTIDYL_AMINO_ACID_MODIFICATION	0.079388	0.751609	0.014528	0.528556	0.10826	0.794871
GOBP_PIGMENT_GRANULE_LOCALIZATION	0.079206	0.751609	0.87726	0.983045	0.2241	0.852151
GOBP_REGULATION_OF_RELAXATION_OF_MUSCLE	0.079461	0.751609	0.019701	0.560194	0.069383	0.759783
GOCC_DYSTROGLYCAN_COMPLEX	0.07934	0.751609	0.44471	0.905667	0.089657	0.786133
GOMF_TOLL_LIKE_RECEPTOR_4_BINDING	0.079162	0.751609	0.77624	0.967966	0.22889	0.854498
MANNE_COVID19_ICU_VS_HEALTHY_DONOR_PLATELETS_UP	0.079231	0.751609	0.88522	0.983923	0.10898	0.794871
REACTOME_SARS_COV_1_INFECTION	0.079342	0.751609	0.023552	0.592423	0.22659	0.853678
TURASHVILI_BREAST_LOBULAR_CARCINOMA_VS_LOBULAR_NORMAL_UP	0.079475	0.751609	0.57196	0.933689	0.39503	0.915654
WP_IL3_SIGNALING_PATHWAY	0.079127	0.751609	2.5763e-05	0.0292049	0.12964	0.800963
FISCHER_DREAM_TARGETS	0.079825	0.751814	0.061043	0.713385	0.40473	0.91712
GOBP_CYTOKINE_PRODUCTION_INVOLVED_IN_INFLAMMATORY_RESPONSE	0.080736	0.751814	0.36106	0.883326	0.097443	0.786467
GOBP_HEAD_MORPHOGENESIS	0.08004	0.751814	0.031346	0.633048	0.019626	0.708961
GOBP_MOTOR_NEURON_MIGRATION	0.080997	0.751814	0.10807	0.762815	0.0090237	0.658384
GOBP_NEGATIVE_REGULATION_OF_EPITHELIAL_TO_MESENCHYMAL_TRANSITION	0.080414	0.751814	0.20301	0.834379	0.071503	0.765204
GOBP_NEGATIVE_REGULATION_OF_LOW_DENSITY_LIPOPROTEIN_RECEPTOR_ACTIVITY	0.080914	0.751814	0.53318	0.928049	0.17365	0.81871
GOBP_PEPTIDE_CROSS_LINKING_VIA_CHONDROITIN_4_SULFATE_GLYCOSAMINOGLYCAN	0.080112	0.751814	0.44843	0.906132	0.12696	0.800963
GOBP_PLATELET_DEGRANULATION	0.079863	0.751814	0.2876	0.866894	0.074897	0.770199
GOBP_POSITIVE_REGULATION_OF_OSSIFICATION	0.080674	0.751814	0.74982	0.961799	0.075776	0.773
GOBP_POSITIVE_REGULATION_OF_PROSTAGLANDIN_BIOSYNTHETIC_PROCESS	0.080921	0.751814	0.15379	0.80419	0.24014	0.858873
GOBP_PROTEIN_LIPID_COMPLEX_SUBUNIT_ORGANIZATION	0.080132	0.751814	0.24466	0.851279	0.020368	0.711975
GOBP_PROTEIN_LIPOYLATION	0.081	0.751814	0.47735	0.91257	0.051814	0.749058
GOBP_PYRIMIDINE_NUCLEOSIDE_TRIPHOSPHATE_BIOSYNTHETIC_PROCESS	0.080647	0.751814	0.50309	0.917506	0.28743	0.878693
GOBP_REGULATION_OF_BLOOD_PRESSURE	0.080872	0.751814	0.97817	0.998236	0.18967	0.838236
GOBP_REGULATION_OF_DEFENSE_RESPONSE	0.080365	0.751814	0.052655	0.694003	0.055111	0.754454
GOBP_REGULATION_OF_SMOOTHENED_SIGNALING_PATHWAY_INVOLVED_IN_DORSAL_VENTRAL_NEURAL_TUBE_PATTERNING	0.079647	0.751814	0.37452	0.884973	0.024838	0.720067
GOBP_SKELETAL_SYSTEM_MORPHOGENESIS	0.079627	0.751814	0.15824	0.806623	0.31818	0.885975
GOCC_COATED_VESICLE	0.080307	0.751814	0.78356	0.969718	0.29367	0.880637
GOCC_CYTOSKELETON_OF_PRESYNAPTIC_ACTIVE_ZONE	0.080728	0.751814	0.61021	0.940566	0.086464	0.782194
GOCC_PLASMA_MEMBRANE_SIGNALING_RECEPTOR_COMPLEX	0.080181	0.751814	0.041268	0.654082	0.17062	0.81859
GOMF_BH3_DOMAIN_BINDING	0.080915	0.751814	0.026717	0.610364	0.44411	0.926681
GOMF_INOSITOL_1_3_4_5_TETRAKISPHOSPHATE_BINDING	0.079915	0.751814	0.33688	0.877585	0.4356	0.9253
GOMF_LIGASE_ACTIVITY_FORMING_CARBON_OXYGEN_BONDS	0.079802	0.751814	0.11371	0.772378	0.097323	0.786467
GOMF_PHOSPHATIDYLINOSITOL_MONOPHOSPHATE_PHOSPHATASE_ACTIVITY	0.080878	0.751814	0.78964	0.971379	0.45517	0.927695
GOMF_PHOSPHOFRUCTOKINASE_ACTIVITY	0.080155	0.751814	0.45762	0.908168	0.014661	0.695994
GOMF_PRE_MRNA_INTRONIC_BINDING	0.0809	0.751814	0.41465	0.900996	0.33435	0.891674
GOMF_TRNA_CYTOSINE_METHYLTRANSFERASE_ACTIVITY	0.080589	0.751814	0.3514	0.881479	0.34963	0.899873
PID_IL12_STAT4_PATHWAY	0.080801	0.751814	0.022879	0.5848	0.044122	0.747858
PID_NEPHRIN_NEPH1_PATHWAY	0.080122	0.751814	0.63603	0.942138	0.23179	0.85463
REACTOME_CYTOSOLIC_SENSORS_OF_PATHOGEN_ASSOCIATED_DNA	0.080571	0.751814	0.52973	0.928012	0.27202	0.874584
REACTOME_TNFR2_NON_CANONICAL_NF_KB_PATHWAY	0.080824	0.751814	0.66743	0.947857	0.2553	0.866736
RIZKI_TUMOR_INVASIVENESS_2D_DN	0.080969	0.751814	0.21723	0.841407	0.47583	0.934104
WIEMANN_TELOMERE_SHORTENING_AND_CHRONIC_LIVER_DAMAGE_UP	0.080458	0.751814	0.47946	0.913351	0.10902	0.794871
WP_OMEGA9_FATTY_ACID_SYNTHESIS	0.079736	0.751814	0.36412	0.883326	0.30632	0.883455
BIOCARTA_SALMONELLA_PATHWAY	0.081146	0.751938	0.67098	0.948001	0.10764	0.794793
GOCC_MOTILE_CILIUM	0.081131	0.751938	0.98653	0.999286	0.49414	0.936437
REACTOME_SYNTHESIS_OF_ACTIVE_UBIQUITIN_ROLES_OF_E1_AND_E2_ENZYMES	0.081124	0.751938	0.52842	0.927462	0.05872	0.754454
YANG_BCL3_TARGETS_UP	0.081265	0.752631	0.57977	0.934602	0.12457	0.800963
GOBP_RIBOSOME_BIOGENESIS	0.081469	0.753699	0.57783	0.934268	0.21521	0.850482
GOMF_FUCOSYLTRANSFERASE_ACTIVITY	0.081451	0.753699	0.12366	0.779649	0.010745	0.674239
REACTOME_REGULATION_OF_IFNA_IFNB_SIGNALING	0.081559	0.753819	1.8352e-05	0.0240072	0.1094	0.794871
WP_COMPLEMENT_SYSTEM_IN_NEURONAL_DEVELOPMENT_AND_PLASTICITY	0.081593	0.753819	0.24812	0.852657	0.11262	0.795489
WP_MAPK_CASCADE	0.081615	0.753819	0.10444	0.758557	0.3667	0.905748
REACTOME_ACYL_CHAIN_REMODELING_OF_CL	0.081695	0.754149	0.55668	0.930357	0.040211	0.747858
GOMF_CYSTEINE_TYPE_ENDOPEPTIDASE_ACTIVITY_INVOLVED_IN_APOPTOTIC_SIGNALING_PATHWAY	0.081754	0.754284	0.48446	0.913351	0.11093	0.795489
GOBP_NEGATIVE_REGULATION_OF_GENE_EXPRESSION_EPIGENETIC	0.08192	0.755405	0.19152	0.82718	0.24828	0.863894
GOBP_POSITIVE_REGULATION_OF_PATTERN_RECOGNITION_RECEPTOR_SIGNALING_PATHWAY	0.082013	0.755853	0.26746	0.862739	0.30882	0.883455
FAELT_B_CLL_WITH_VH3_21_DN	0.082396	0.756787	0.31057	0.868801	0.22618	0.853192
GOBP_ACTIVATION_OF_TRANSMEMBRANE_RECEPTOR_PROTEIN_TYROSINE_KINASE_ACTIVITY	0.082446	0.756787	0.30949	0.868558	0.073731	0.770199
GOBP_MAINTENANCE_OF_DNA_REPEAT_ELEMENTS	0.082933	0.756787	0.031354	0.633048	0.13632	0.80323
GOBP_MARGINAL_ZONE_B_CELL_DIFFERENTIATION	0.082921	0.756787	0.6461	0.943659	0.062938	0.755249
GOBP_PULMONARY_VALVE_DEVELOPMENT	0.082618	0.756787	0.68259	0.951218	0.086995	0.782194
GOBP_REGULATION_OF_NIK_NF_KAPPAB_SIGNALING	0.082907	0.756787	0.36688	0.883326	0.22355	0.852114
GOBP_REGULATION_OF_RNA_EXPORT_FROM_NUCLEUS	0.082916	0.756787	0.035216	0.642225	0.29474	0.880637
GOBP_STABILIZATION_OF_MEMBRANE_POTENTIAL	0.082575	0.756787	0.22019	0.842709	0.76933	0.987669
GOCC_SECRETORY_GRANULE	0.082754	0.756787	0.19969	0.832075	0.34596	0.898156
GOMF_PATTERN_RECOGNITION_RECEPTOR_ACTIVITY	0.08276	0.756787	0.31607	0.869398	0.22805	0.854436
GOMF_SULFUR_COMPOUND_BINDING	0.082793	0.756787	0.82438	0.977294	0.10016	0.789495
REACTOME_DEVELOPMENTAL_BIOLOGY	0.08287	0.756787	0.28509	0.866894	0.39773	0.915654
REACTOME_INACTIVATION_OF_CSF3_G_CSF_SIGNALING	0.082273	0.756787	0.055909	0.700918	0.018209	0.701926
REACTOME_LYSOSPHINGOLIPID_AND_LPA_RECEPTORS	0.082371	0.756787	0.091805	0.745717	0.20693	0.84851
REACTOME_NF_KB_ACTIVATION_THROUGH_FADD_RIP_1_PATHWAY_MEDIATED_BY_CASPASE_8_AND_10	0.082783	0.756787	0.44051	0.905456	0.26402	0.869584
SHETH_LIVER_CANCER_VS_TXNIP_LOSS_PAM4	0.08217	0.756787	0.17312	0.813504	0.16341	0.817722
SHETH_LIVER_CANCER_VS_TXNIP_LOSS_PAM5	0.082324	0.756787	0.28364	0.866349	0.1152	0.797629
VALK_AML_CLUSTER_11	0.082916	0.756787	0.69026	0.953107	0.19067	0.839768
WP_MECP2_AND_ASSOCIATED_RETT_SYNDROME	0.08296	0.756787	0.14888	0.80419	0.3452	0.897466
GOBP_CONVERGENT_EXTENSION	0.083029	0.757011	0.0083411	0.484421	0.10945	0.794871
NUYTTEN_EZH2_TARGETS_UP	0.083158	0.757781	0.043065	0.656553	0.059725	0.754454
GOBP_HISTONE_METHYLATION	0.083203	0.757785	0.17756	0.816612	0.075913	0.773
GOBP_POSITIVE_REGULATION_OF_SECONDARY_METABOLITE_BIOSYNTHETIC_PROCESS	0.083275	0.758034	0.8322	0.9778	0.18643	0.83424
GOBP_TUMOR_NECROSIS_FACTOR_MEDIATED_SIGNALING_PATHWAY	0.083532	0.759155	0.27766	0.865304	0.034169	0.739696
MCBRYAN_PUBERTAL_BREAST_5_6WK_UP	0.083517	0.759155	0.25387	0.856302	0.071293	0.764399
REACTOME_CHONDROITIN_SULFATE_DERMATAN_SULFATE_METABOLISM	0.083494	0.759155	0.70058	0.953857	0.18655	0.83424
GOBP_REGULATION_OF_NERVOUS_SYSTEM_DEVELOPMENT	0.083644	0.759361	0.5155	0.922579	0.095171	0.786467
REACTOME_LRR_FLII_INTERACTING_PROTEIN_1_LRRFIP1_ACTIVATES_TYPE_I_IFN_PRODUCTION	0.083616	0.759361	0.17878	0.816612	0.20646	0.84851
GOBP_FUNGIFORM_PAPILLA_MORPHOGENESIS	0.083921	0.760702	0.035093	0.642225	0.60851	0.956543
GOBP_INSULIN_LIKE_GROWTH_FACTOR_RECEPTOR_SIGNALING_PATHWAY	0.083926	0.760702	0.7454	0.961276	0.066738	0.759783
GOCC_AUTOLYSOSOME	0.08386	0.760702	0.48147	0.913351	0.2585	0.868538
BERENJENO_TRANSFORMED_BY_RHOA_UP	0.086614	0.761163	0.63129	0.942138	0.01463	0.695994
BHAT_ESR1_TARGETS_VIA_AKT1_DN	0.084122	0.761163	0.43226	0.903633	0.040627	0.747858
BIOCARTA_MAPK_PATHWAY	0.086976	0.761163	0.23614	0.847866	0.68235	0.970045
GOBP_ABSCISSION	0.08482	0.761163	0.4712	0.910968	0.15122	0.812777
GOBP_AORTA_SMOOTH_MUSCLE_TISSUE_MORPHOGENESIS	0.084975	0.761163	0.015158	0.52928	0.53375	0.942711
GOBP_ARTERY_DEVELOPMENT	0.08522	0.761163	0.70304	0.953909	0.052957	0.750445
GOBP_CEREBRAL_CORTEX_DEVELOPMENT	0.085699	0.761163	0.39467	0.89301	0.049311	0.747858
GOBP_CHORIONIC_TROPHOBLAST_CELL_DIFFERENTIATION	0.086217	0.761163	0.61252	0.940963	0.051285	0.747858
GOBP_FUCOSE_CATABOLIC_PROCESS	0.08607	0.761163	0.20559	0.837505	0.0059878	0.648871
GOBP_GLIAL_CELL_MIGRATION	0.084857	0.761163	0.53981	0.92829	0.21319	0.850449
GOBP_HISTONE_H3_K36_DEMETHYLATION	0.086888	0.761163	0.80137	0.97353	0.30735	0.883455
GOBP_INSULIN_METABOLIC_PROCESS	0.084864	0.761163	0.7685	0.966108	0.15123	0.812777
GOBP_INTRINSIC_APOPTOTIC_SIGNALING_PATHWAY_BY_P53_CLASS_MEDIATOR	0.084136	0.761163	0.0048559	0.408761	0.68805	0.970924
GOBP_KYNURENINE_METABOLIC_PROCESS	0.086363	0.761163	0.14217	0.796002	0.00073934	0.534637
GOBP_MAINTENANCE_OF_PROTEIN_LOCATION_IN_MITOCHONDRION	0.086562	0.761163	0.93082	0.991445	0.039173	0.747858
GOBP_MESODERMAL_CELL_FATE_SPECIFICATION	0.085023	0.761163	0.23716	0.848066	0.010713	0.674239
GOBP_NUCLEOSIDE_MONOPHOSPHATE_PHOSPHORYLATION	0.085575	0.761163	0.3072	0.867221	0.20318	0.847555
GOBP_PEPTIDYL_LYSINE_HYDROXYLATION	0.08473	0.761163	0.76002	0.963818	0.08145	0.778997
GOBP_POSITIVE_REGULATION_OF_ATP_DEPENDENT_ACTIVITY	0.085824	0.761163	0.040175	0.653947	0.060224	0.754454
GOBP_POSITIVE_REGULATION_OF_CHEMOKINE_PRODUCTION	0.086769	0.761163	0.20265	0.834379	0.11487	0.795992
GOBP_POSITIVE_REGULATION_OF_FATTY_ACID_BIOSYNTHETIC_PROCESS	0.086063	0.761163	0.037197	0.642225	0.245	0.860887
GOBP_POSITIVE_REGULATION_OF_PROTEIN_NEDDYLATION	0.086839	0.761163	0.186	0.82227	0.2399	0.858873
GOBP_REGULATION_OF_BICELLULAR_TIGHT_JUNCTION_ASSEMBLY	0.084177	0.761163	0.15337	0.80419	0.42196	0.920332
GOBP_REGULATION_OF_LUTEINIZING_HORMONE_SECRETION	0.086689	0.761163	0.67103	0.948001	0.016112	0.700046
GOBP_REGULATION_OF_MDA_5_SIGNALING_PATHWAY	0.085808	0.761163	0.26686	0.862739	0.70038	0.97415
GOBP_REGULATION_OF_MITOCHONDRIAL_RNA_CATABOLIC_PROCESS	0.084492	0.761163	0.24662	0.852657	0.30036	0.882346
GOBP_REGULATION_OF_NAD_P_H_OXIDASE_ACTIVITY	0.08515	0.761163	0.48316	0.913351	0.27625	0.876915
GOBP_REGULATION_OF_SKELETAL_MUSCLE_TISSUE_DEVELOPMENT	0.085633	0.761163	0.2626	0.86235	0.27497	0.876067
GOBP_REGULATION_OF_SYSTEMIC_ARTERIAL_BLOOD_PRESSURE_BY_VASOPRESSIN	0.085521	0.761163	0.38094	0.887787	0.16131	0.817722
GOBP_REGULATION_OF_TOLL_LIKE_RECEPTOR_9_SIGNALING_PATHWAY	0.084509	0.761163	0.63346	0.942138	0.062746	0.754594
GOBP_REGULATORY_NCRNA_PROCESSING	0.084772	0.761163	0.15562	0.804825	0.33634	0.891854
GOBP_RESPONSE_TO_CAMPTOTHECIN	0.085036	0.761163	0.32053	0.870013	0.17144	0.818628
GOBP_RESPONSE_TO_CYTOKINE	0.086509	0.761163	0.015188	0.52928	0.10764	0.794793
GOBP_SKELETAL_MUSCLE_CONTRACTION	0.086656	0.761163	0.14767	0.801718	0.30746	0.883455
GOBP_STEROL_METABOLIC_PROCESS	0.085618	0.761163	0.2523	0.85443	0.30238	0.882456
GOBP_TRYPTOPHAN_CATABOLIC_PROCESS_TO_KYNURENINE	0.084591	0.761163	0.085448	0.739752	0.10829	0.794871
GOBP_UTERUS_DEVELOPMENT	0.086252	0.761163	0.62089	0.941002	0.19471	0.842934
GOBP_VIRAL_TRANSCRIPTION	0.084373	0.761163	0.10954	0.765773	0.38264	0.910423
GOCC_GABA_RECEPTOR_COMPLEX	0.084732	0.761163	0.1018	0.753933	0.24879	0.863894
GOMF_ACTIN_BINDING	0.085802	0.761163	0.87822	0.983045	0.27892	0.877128
GOMF_APOLIPOPROTEIN_BINDING	0.086561	0.761163	0.37668	0.886514	0.06212	0.754454
GOMF_BICARBONATE_TRANSMEMBRANE_TRANSPORTER_ACTIVITY	0.08661	0.761163	0.65141	0.943973	0.14359	0.804284
GOMF_IMMUNOGLOBULIN_RECEPTOR_BINDING	0.086956	0.761163	0.58992	0.936283	0.074813	0.770199
GOMF_PHOSPHATIDATE_PHOSPHATASE_ACTIVITY	0.086811	0.761163	0.097418	0.753731	0.034797	0.740228
GOMF_PROTEIN_TYROSINE_KINASE_ACTIVATOR_ACTIVITY	0.086537	0.761163	0.34842	0.880131	0.24617	0.861832
GOMF_RECEPTOR_SIGNALING_PROTEIN_TYROSINE_KINASE_ACTIVATOR_ACTIVITY	0.084391	0.761163	0.014947	0.52928	0.309	0.883455
GOMF_ROUNDABOUT_BINDING	0.084628	0.761163	0.6087	0.940566	0.056219	0.754454
GOMF_WNT_RECEPTOR_ACTIVITY	0.085708	0.761163	0.46607	0.908628	0.10638	0.794536
KEGG_GRAFT_VERSUS_HOST_DISEASE	0.085823	0.761163	0.42521	0.902009	0.31094	0.883455
LIM_MAMMARY_STEM_CELL_UP	0.08689	0.761163	0.87851	0.983045	0.42573	0.921133
LI_CISPLATIN_RESISTANCE_DN	0.085567	0.761163	0.901	0.987227	0.018278	0.701926
NAKAMURA_CANCER_MICROENVIRONMENT_DN	0.085747	0.761163	0.29251	0.866894	0.13297	0.800963
REACTOME_ACTIVATION_OF_GENE_EXPRESSION_BY_SREBF_SREBP	0.085878	0.761163	0.0061255	0.437639	0.14337	0.804284
REACTOME_BIOSYNTHESIS_OF_SPECIALIZED_PRORESOLVING_MEDIATORS_SPMS	0.084267	0.761163	0.29659	0.866894	0.20849	0.84851
REACTOME_DEFECTIVE_CFTR_CAUSES_CYSTIC_FIBROSIS	0.086671	0.761163	0.79981	0.973462	0.3523	0.901132
REACTOME_DEFECTS_IN_COBALAMIN_B12_METABOLISM	0.08613	0.761163	0.7347	0.96033	0.21386	0.850482
REACTOME_G_PROTEIN_MEDIATED_EVENTS	0.086455	0.761163	0.28884	0.866894	0.011174	0.682519
REACTOME_NEGATIVE_REGULATION_OF_FGFR2_SIGNALING	0.084251	0.761163	0.75465	0.962901	0.034507	0.740228
REACTOME_NR1H2_NR1H3_REGULATE_GENE_EXPRESSION_LINKED_TO_GLUCONEOGENESIS	0.085203	0.761163	0.62056	0.941002	0.095526	0.786467
REACTOME_PASSIVE_TRANSPORT_BY_AQUAPORINS	0.086605	0.761163	0.028479	0.618341	0.12361	0.800963
REACTOME_SRP_DEPENDENT_COTRANSLATIONAL_PROTEIN_TARGETING_TO_MEMBRANE	0.086809	0.761163	0.80538	0.973948	0.34219	0.895916
SIG_INSULIN_RECEPTOR_PATHWAY_IN_CARDIAC_MYOCYTES	0.085423	0.761163	0.85057	0.980603	0.76543	0.987355
WP_CALCIUM_REGULATION_IN_CARDIAC_CELLS	0.0868	0.761163	0.70445	0.954079	0.13223	0.800963
WP_ETHANOL_METABOLISM_PRODUCTION_OF_ROS_BY_CYP2E1	0.08581	0.761163	0.087023	0.741238	0.056388	0.754454
WP_G13_SIGNALING_PATHWAY	0.086153	0.761163	0.3194	0.869398	0.3509	0.900085
WP_INTERLEUKIN1_IL1_STRUCTURAL_PATHWAY	0.086245	0.761163	0.097148	0.753731	0.3054	0.883455
WP_MITOCHONDRIAL_GENE_EXPRESSION	0.085668	0.761163	0.034709	0.642225	0.053593	0.754104
GOCC_MICROTUBULE_ORGANIZING_CENTER	0.087071	0.761603	0.53648	0.928229	0.053267	0.751706
DER_IFN_BETA_RESPONSE_UP	0.087304	0.761692	0.15761	0.805977	0.028054	0.73062
GOBP_ONE_CARBON_METABOLIC_PROCESS	0.087291	0.761692	0.063543	0.713636	0.38431	0.910723
GOBP_REGULATION_OF_SALIVA_SECRETION	0.087329	0.761692	0.86515	0.981553	0.2128	0.850449
GOBP_WATER_HOMEOSTASIS	0.08735	0.761692	0.97131	0.997773	0.051181	0.747858
NIKOLSKY_BREAST_CANCER_6P24_P22_AMPLICON	0.087271	0.761692	0.15978	0.808575	0.12745	0.800963
WP_SPHINGOLIPID_METABOLISM_IN_SENESCENCE	0.087252	0.761692	0.66582	0.947299	0.044775	0.747858
BIOCARTA_PPARG_PATHWAY	0.087926	0.762773	0.1607	0.808575	0.092447	0.786467
GOBP_AMMONIUM_HOMEOSTASIS	0.088193	0.762773	0.89817	0.986351	0.25546	0.866736
GOBP_CAMKK_AMPK_SIGNALING_CASCADE	0.087683	0.762773	0.36911	0.883573	0.050111	0.747858
GOBP_CERAMIDE_TRANSPORT	0.088264	0.762773	0.50019	0.917506	0.057828	0.754454
GOBP_CYTOPLASMIC_MICROTUBULE_ORGANIZATION	0.088183	0.762773	0.8628	0.98152	0.2681	0.871876
GOBP_ENDODERMAL_CELL_DIFFERENTIATION	0.08792	0.762773	0.28426	0.866351	0.27783	0.877128
GOBP_ION_CHANNEL_MODULATING_G_PROTEIN_COUPLED_RECEPTOR_SIGNALING_PATHWAY	0.088344	0.762773	0.60891	0.940566	0.12876	0.800963
GOBP_PERIPHERAL_NERVOUS_SYSTEM_MYELIN_MAINTENANCE	0.087624	0.762773	0.5439	0.929071	0.16773	0.81859
GOBP_POSITIVE_REGULATION_OF_HEPATOCYTE_PROLIFERATION	0.088352	0.762773	0.22943	0.843632	0.3973	0.915654
GOBP_PROTEIN_K48_LINKED_DEUBIQUITINATION	0.088207	0.762773	0.25018	0.85303	0.29002	0.87942
GOBP_REGULATION_OF_GENE_SILENCING_BY_RNA	0.088115	0.762773	0.15213	0.80419	0.06488	0.759783
GOBP_REGULATION_OF_SUPEROXIDE_DISMUTASE_ACTIVITY	0.088384	0.762773	0.18311	0.821061	0.64458	0.964275
GOBP_RESPONSE_TO_HUMAN_CHORIONIC_GONADOTROPIN	0.087566	0.762773	0.98	0.998378	0.10696	0.794793
GOBP_RESPONSE_TO_OLEIC_ACID	0.087695	0.762773	0.085775	0.739752	0.077568	0.774541
GOCC_SYNAPSE	0.088242	0.762773	0.42829	0.902491	0.30065	0.882346
GOMF_PHOSPHATIDYLCHOLINE_FLOPPASE_ACTIVITY	0.088416	0.762773	0.94397	0.99363	0.10389	0.792093
MOOTHA_GLYCOLYSIS	0.087835	0.762773	0.95127	0.994788	0.53918	0.943119
NIKOLSKY_BREAST_CANCER_19Q13.1_AMPLICON	0.088363	0.762773	0.42309	0.901614	0.11941	0.799771
WHITEFORD_PEDIATRIC_CANCER_MARKERS	0.088148	0.762773	0.12558	0.781471	0.35924	0.904237
WP_DUAL_HIJACK_MODEL_OF_VIF_IN_HIV_INFECTION	0.088329	0.762773	0.31783	0.869398	0.14698	0.806068
WP_HOSTPATHOGEN_INTERACTION_OF_HUMAN_CORONAVIRUSES_MAPK_SIGNALING	0.087804	0.762773	0.16907	0.811228	0.11736	0.799471
GOBP_POSITIVE_REGULATION_OF_CYTOPLASMIC_TRANSLATIONAL_INITIATION	0.088488	0.763007	0.28673	0.866894	0.44854	0.927308
REACTOME_INTERACTIONS_OF_REV_WITH_HOST_CELLULAR_PROTEINS	0.08873	0.764706	0.91569	0.989542	0.048432	0.747858
GOBP_CILIARY_BASAL_BODY_ORGANIZATION	0.088875	0.765568	0.96021	0.996172	0.03608	0.741858
GOCC_FIBRINOGEN_COMPLEX	0.088958	0.765748	0.99209	0.999548	0.031765	0.734902
WP_PDGF_PATHWAY	0.088986	0.765748	0.37936	0.887784	0.049612	0.747858
AGUIRRE_PANCREATIC_CANCER_COPY_NUMBER_DN	0.098485	0.766081	0.43297	0.904111	0.30746	0.883455
BHAT_ESR1_TARGETS_NOT_VIA_AKT1_DN	0.09555	0.766081	0.23503	0.846601	0.082587	0.781969
BIOCARTA_AT1R_PATHWAY	0.092196	0.766081	0.38021	0.887787	0.14026	0.804284
BIOCARTA_CARM_ER_PATHWAY	0.095078	0.766081	0.03074	0.632125	0.20217	0.847555
BIOCARTA_FMLP_PATHWAY	0.093169	0.766081	0.22743	0.843632	0.3798	0.910101
BIOCARTA_GABA_PATHWAY	0.09078	0.766081	0.18429	0.821459	0.14149	0.804284
BIOCARTA_GPCR_PATHWAY	0.092503	0.766081	0.68403	0.951632	0.051536	0.747858
BIOCARTA_MRP_PATHWAY	0.098795	0.766081	0.43825	0.905456	0.10347	0.792093
BIOCARTA_NTHI_PATHWAY	0.099432	0.766081	0.21856	0.842649	0.53167	0.942165
BLANCO_MELO_COVID19_BRONCHIAL_EPITHELIAL_CELLS_SARS_COV_2_INFECTION_DN	0.092023	0.766081	0.89115	0.984796	0.10392	0.792093
BLANCO_MELO_COVID19_BRONCHIAL_EPITHELIAL_CELLS_SARS_COV_2_INFECTION_UP	0.093908	0.766081	0.030041	0.62677	0.0077156	0.648871
BLUM_RESPONSE_TO_SALIRASIB_UP	0.091511	0.766081	0.21587	0.840015	0.31097	0.883455
BOYERINAS_ONCOFETAL_TARGETS_OF_LET7A1	0.094073	0.766081	0.40179	0.895083	0.39513	0.915654
BROWNE_HCMV_INFECTION_20HR_DN	0.097233	0.766081	0.033935	0.642225	0.12471	0.800963
BROWNE_HCMV_INFECTION_8HR_UP	0.094684	0.766081	0.0023865	0.322064	0.14624	0.805497
CHICAS_RB1_TARGETS_LOW_SERUM	0.094765	0.766081	0.10705	0.760175	0.52502	0.940487
CHICAS_RB1_TARGETS_SENESCENT	0.091814	0.766081	0.44631	0.905686	0.12683	0.800963
DIRMEIER_LMP1_RESPONSE_LATE_UP	0.09743	0.766081	0.56868	0.9329	0.2595	0.868546
DUTERTRE_ESTRADIOL_RESPONSE_6HR_UP	0.091042	0.766081	0.49141	0.915619	0.42103	0.920332
FAELT_B_CLL_WITH_VH_REARRANGEMENTS_UP	0.096213	0.766081	0.0068789	0.446688	0.39967	0.915654
FARMER_BREAST_CANCER_BASAL_VS_LULMINAL	0.094843	0.766081	0.14474	0.798738	0.44565	0.927308
FERREIRA_EWINGS_SARCOMA_UNSTABLE_VS_STABLE_UP	0.091988	0.766081	0.071915	0.716545	0.036482	0.742221
GARGALOVIC_RESPONSE_TO_OXIDIZED_PHOSPHOLIPIDS_BROWN_UP	0.095128	0.766081	0.0031154	0.34313	0.82955	0.993193
GOBP_ACTIN_FILAMENT_SEVERING	0.089253	0.766081	0.25929	0.860035	0.076189	0.773
GOBP_AMINOPHOSPHOLIPID_TRANSPORT	0.091303	0.766081	0.22639	0.843632	0.52318	0.940487
GOBP_ANTIGEN_PROCESSING_AND_PRESENTATION_OF_EXOGENOUS_PEPTIDE_ANTIGEN_VIA_MHC_CLASS_I	0.091133	0.766081	0.33526	0.877256	0.12704	0.800963
GOBP_ARTERY_MORPHOGENESIS	0.093665	0.766081	0.57933	0.93447	0.043535	0.747858
GOBP_ASTROCYTE_DIFFERENTIATION	0.094551	0.766081	0.028318	0.618341	0.04968	0.747858
GOBP_BRAIN_RENIN_ANGIOTENSIN_SYSTEM	0.098396	0.766081	0.26716	0.862739	0.34535	0.897466
GOBP_CARDIAC_VENTRICLE_DEVELOPMENT	0.08942	0.766081	0.39537	0.893037	0.24953	0.863963
GOBP_CELLULAR_PROCESS_INVOLVED_IN_REPRODUCTION_IN_MULTICELLULAR_ORGANISM	0.092785	0.766081	0.2489	0.852657	0.027082	0.722766
GOBP_CELL_CELL_JUNCTION_ORGANIZATION	0.094064	0.766081	0.92982	0.991444	0.54735	0.944272
GOBP_CHAPERONE_MEDIATED_PROTEIN_FOLDING	0.09826	0.766081	0.43033	0.902706	0.092367	0.786467
GOBP_CONVERGENT_EXTENSION_INVOLVED_IN_AXIS_ELONGATION	0.092161	0.766081	0.011322	0.497888	0.35622	0.902491
GOBP_DETECTION_OF_MECHANICAL_STIMULUS_INVOLVED_IN_SENSORY_PERCEPTION_OF_PAIN	0.091327	0.766081	0.018246	0.548573	0.1026	0.792093
GOBP_DETECTION_OF_MUSCLE_STRETCH	0.094779	0.766081	0.8775	0.983045	0.14263	0.804284
GOBP_DEVELOPMENTAL_PROCESS_INVOLVED_IN_REPRODUCTION	0.091689	0.766081	0.68682	0.952587	0.051225	0.747858
GOBP_DNA_BIOSYNTHETIC_PROCESS	0.090171	0.766081	0.50317	0.917506	0.0968	0.786467
GOBP_ERBB2_EGFR_SIGNALING_PATHWAY	0.097208	0.766081	0.68375	0.951578	0.13332	0.800963
GOBP_ETHER_METABOLIC_PROCESS	0.095539	0.766081	0.7329	0.959606	0.043959	0.747858
GOBP_FACE_DEVELOPMENT	0.091792	0.766081	0.019996	0.562934	0.01566	0.700046
GOBP_FIBROBLAST_MIGRATION	0.089898	0.766081	0.69714	0.953828	0.32832	0.889026
GOBP_FLAVONE_METABOLIC_PROCESS	0.094038	0.766081	0.34546	0.880131	0.15512	0.816934
GOBP_GERM_CELL_DEVELOPMENT	0.096117	0.766081	0.5121	0.922344	0.075692	0.773
GOBP_GLYCEROL_ETHER_METABOLIC_PROCESS	0.092061	0.766081	0.66932	0.948001	0.11102	0.795489
GOBP_HAIR_CYCLE_PHASE	0.098029	0.766081	0.87226	0.982467	0.4631	0.929973
GOBP_HEMIDESMOSOME_ASSEMBLY	0.092372	0.766081	0.97623	0.997848	0.48337	0.934695
GOBP_HISTONE_H4_K20_METHYLATION	0.096327	0.766081	0.5051	0.918082	0.31019	0.883455
GOBP_HOMOTYPIC_CELL_CELL_ADHESION	0.093391	0.766081	0.60867	0.940566	0.038699	0.747858
GOBP_IMMUNOGLOBULIN_PRODUCTION_INVOLVED_IN_IMMUNOGLOBULIN_MEDIATED_IMMUNE_RESPONSE	0.09403	0.766081	0.16157	0.808575	0.040103	0.747858
GOBP_INNER_CELL_MASS_CELL_DIFFERENTIATION	0.089564	0.766081	0.31381	0.868801	0.069412	0.759783
GOBP_INTERSTRAND_CROSS_LINK_REPAIR	0.097539	0.766081	0.28933	0.866894	0.59402	0.952983
GOBP_INTRACELLULAR_SPHINGOLIPID_HOMEOSTASIS	0.093089	0.766081	0.28398	0.866351	0.75155	0.98515
GOBP_I_KAPPAB_KINASE_NF_KAPPAB_SIGNALING	0.089514	0.766081	0.32741	0.873345	0.33036	0.889792
GOBP_LACRIMAL_GLAND_DEVELOPMENT	0.093701	0.766081	0.40583	0.897248	0.10991	0.795489
GOBP_LEUKEMIA_INHIBITORY_FACTOR_SIGNALING_PATHWAY	0.095007	0.766081	0.12547	0.781471	0.14723	0.806068
GOBP_LOBAR_BRONCHUS_DEVELOPMENT	0.09798	0.766081	0.21913	0.842649	0.14718	0.806068
GOBP_MACROMOLECULE_CATABOLIC_PROCESS	0.091597	0.766081	0.24828	0.852657	0.46806	0.931464
GOBP_MACROPHAGE_ACTIVATION_INVOLVED_IN_IMMUNE_RESPONSE	0.098496	0.766081	0.2239	0.843632	0.041644	0.747858
GOBP_MEMBRANE_REPOLARIZATION_DURING_VENTRICULAR_CARDIAC_MUSCLE_CELL_ACTION_POTENTIAL	0.099132	0.766081	0.51112	0.921642	0.13067	0.800963
GOBP_METHIONINE_BIOSYNTHETIC_PROCESS	0.091836	0.766081	0.29891	0.866894	0.21515	0.850482
GOBP_METHYLGLYOXAL_METABOLIC_PROCESS	0.090103	0.766081	0.050324	0.680807	0.77302	0.987669
GOBP_MICROTUBULE_BUNDLE_FORMATION	0.092498	0.766081	0.10311	0.756817	0.52754	0.94143
GOBP_MITOCHONDRIAL_ELECTRON_TRANSPORT_SUCCINATE_TO_UBIQUINONE	0.08977	0.766081	0.93482	0.991868	0.13676	0.803782
GOBP_MITOTIC_G2_DNA_DAMAGE_CHECKPOINT_SIGNALING	0.09403	0.766081	0.33591	0.877256	0.22958	0.854498
GOBP_MITOTIC_SPINDLE_ASSEMBLY	0.090397	0.766081	0.35871	0.883326	0.31208	0.883569
GOBP_MRNA_TRANSCRIPTION	0.09931	0.766081	0.00021521	0.123394	0.11763	0.799471
GOBP_NADPH_OXIDATION	0.099191	0.766081	0.31696	0.869398	0.46567	0.931464
GOBP_NEGATIVE_REGULATION_OF_B_CELL_APOPTOTIC_PROCESS	0.097522	0.766081	0.085174	0.739752	0.30525	0.883455
GOBP_NEGATIVE_REGULATION_OF_CELL_FATE_COMMITMENT	0.091339	0.766081	0.43515	0.904884	0.2081	0.84851
GOBP_NEGATIVE_REGULATION_OF_CHEMOTAXIS	0.093985	0.766081	0.47941	0.913351	0.059613	0.754454
GOBP_NEGATIVE_REGULATION_OF_INTRACELLULAR_TRANSPORT	0.089526	0.766081	0.54959	0.929316	0.30913	0.883455
GOBP_NEGATIVE_REGULATION_OF_SYNCYTIUM_FORMATION_BY_PLASMA_MEMBRANE_FUSION	0.094941	0.766081	0.047791	0.671145	0.28626	0.878693
GOBP_NEGATIVE_REGULATION_OF_SYSTEMIC_ARTERIAL_BLOOD_PRESSURE	0.094959	0.766081	0.48898	0.914644	0.58068	0.950384
GOBP_NEURON_NEURON_SYNAPTIC_TRANSMISSION	0.093172	0.766081	0.56265	0.930656	0.069857	0.759783
GOBP_NEUTRAL_LIPID_BIOSYNTHETIC_PROCESS	0.08912	0.766081	0.00039787	0.161081	0.090335	0.786277
GOBP_NUCLEOBASE_CONTAINING_SMALL_MOLECULE_CATABOLIC_PROCESS	0.089892	0.766081	0.45804	0.908168	0.71357	0.976381
GOBP_NUCLEOTIDE_SUGAR_TRANSMEMBRANE_TRANSPORT	0.094232	0.766081	0.13955	0.79079	0.20426	0.847555
GOBP_OLFACTORY_BULB_INTERNEURON_DIFFERENTIATION	0.095377	0.766081	0.41883	0.901614	0.10102	0.790177
GOBP_PEPTIDYL_PROLINE_HYDROXYLATION	0.095049	0.766081	0.77563	0.967811	0.29672	0.88212
GOBP_PEPTIDYL_THREONINE_DEPHOSPHORYLATION	0.094648	0.766081	0.47847	0.91308	0.16433	0.817722
GOBP_PHOTORECEPTOR_CELL_MAINTENANCE	0.095966	0.766081	0.50108	0.917506	0.61215	0.956611
GOBP_PIGMENT_METABOLIC_PROCESS	0.091731	0.766081	0.90857	0.988273	0.043922	0.747858
GOBP_POSITIVE_REGULATION_OF_ANIMAL_ORGAN_MORPHOGENESIS	0.089647	0.766081	0.27364	0.864341	0.25266	0.86431
GOBP_POSITIVE_REGULATION_OF_AUTOPHAGOSOME_MATURATION	0.089361	0.766081	0.028251	0.618341	0.032537	0.735282
GOBP_POSITIVE_REGULATION_OF_BLOOD_VESSEL_ENDOTHELIAL_CELL_MIGRATION	0.09141	0.766081	0.36545	0.883326	0.13856	0.803889
GOBP_POSITIVE_REGULATION_OF_CATECHOLAMINE_METABOLIC_PROCESS	0.093284	0.766081	0.20302	0.834379	0.020174	0.711975
GOBP_POSITIVE_REGULATION_OF_DNA_DEMETHYLATION	0.091819	0.766081	0.7455	0.961276	0.30578	0.883455
GOBP_POSITIVE_REGULATION_OF_HISTONE_DEACETYLATION	0.094357	0.766081	0.47891	0.913345	0.34735	0.898237
GOBP_POSITIVE_REGULATION_OF_INTERLEUKIN_17_PRODUCTION	0.090796	0.766081	0.013682	0.526628	0.13558	0.801369
GOBP_POSITIVE_REGULATION_OF_MUSCLE_TISSUE_DEVELOPMENT	0.094778	0.766081	0.24551	0.852073	0.086672	0.782194
GOBP_POSITIVE_REGULATION_OF_NEURAL_PRECURSOR_CELL_PROLIFERATION	0.090526	0.766081	0.91591	0.989542	0.12773	0.800963
GOBP_POSITIVE_REGULATION_OF_RYANODINE_SENSITIVE_CALCIUM_RELEASE_CHANNEL_ACTIVITY	0.096466	0.766081	0.12371	0.779676	0.24282	0.860091
GOBP_POSITIVE_REGULATION_OF_STEM_CELL_POPULATION_MAINTENANCE	0.098066	0.766081	0.18117	0.818828	0.14271	0.804284
GOBP_POSITIVE_REGULATION_OF_TRANSFORMING_GROWTH_FACTOR_BETA1_PRODUCTION	0.098124	0.766081	0.22942	0.843632	0.064434	0.759783
GOBP_POSITIVE_REGULATION_OF_VASCULAR_ASSOCIATED_SMOOTH_MUSCLE_CELL_DIFFERENTIATION	0.094252	0.766081	0.47605	0.911366	0.037176	0.744615
GOBP_POSITIVE_REGULATION_OF_VASCULAR_ASSOCIATED_SMOOTH_MUSCLE_CELL_PROLIFERATION	0.09654	0.766081	0.13301	0.789361	0.1076	0.794793
GOBP_POSITIVE_REGULATION_OF_VIRAL_LIFE_CYCLE	0.090595	0.766081	0.31951	0.869398	0.057802	0.754454
GOBP_PROTEIN_TARGETING_TO_MITOCHONDRION	0.097596	0.766081	0.11314	0.772003	0.037607	0.747858
GOBP_PROTEIN_TETRAMERIZATION	0.095033	0.766081	0.37241	0.884099	0.73424	0.98167
GOBP_PROTEOGLYCAN_BIOSYNTHETIC_PROCESS	0.097128	0.766081	0.93004	0.991444	0.10351	0.792093
GOBP_REACTIVE_OXYGEN_SPECIES_BIOSYNTHETIC_PROCESS	0.091227	0.766081	0.60107	0.940566	0.15845	0.817378
GOBP_REGULATION_OF_ANATOMICAL_STRUCTURE_SIZE	0.09526	0.766081	0.56613	0.931997	0.14638	0.805497
GOBP_REGULATION_OF_ANTIBACTERIAL_PEPTIDE_PRODUCTION	0.098641	0.766081	0.38643	0.89055	0.037959	0.747858
GOBP_REGULATION_OF_APOPTOTIC_DNA_FRAGMENTATION	0.097778	0.766081	0.63652	0.942138	0.79559	0.988802
GOBP_REGULATION_OF_ASYMMETRIC_CELL_DIVISION	0.09538	0.766081	0.26677	0.862739	0.041461	0.747858
GOBP_REGULATION_OF_CATABOLIC_PROCESS	0.096368	0.766081	0.080817	0.727309	0.13299	0.800963
GOBP_REGULATION_OF_DNA_TEMPLATED_TRANSCRIPTION_ELONGATION	0.097818	0.766081	0.3763	0.885988	0.14647	0.805497
GOBP_REGULATION_OF_ENDOTHELIAL_CELL_CHEMOTAXIS	0.09943	0.766081	0.10033	0.753731	0.12251	0.800963
GOBP_REGULATION_OF_EXTRINSIC_APOPTOTIC_SIGNALING_PATHWAY_IN_ABSENCE_OF_LIGAND	0.099239	0.766081	0.14142	0.79337	0.11416	0.795489
GOBP_REGULATION_OF_HEPATOCYTE_PROLIFERATION	0.097394	0.766081	0.8028	0.973677	0.43476	0.925244
GOBP_REGULATION_OF_HISTONE_H3_K4_METHYLATION	0.098781	0.766081	0.33356	0.877256	0.19648	0.846502
GOBP_REGULATION_OF_IMMUNE_RESPONSE	0.096614	0.766081	0.33733	0.877729	0.080258	0.777546
GOBP_REGULATION_OF_MATRIX_METALLOPEPTIDASE_SECRETION	0.091174	0.766081	0.39467	0.89301	0.093114	0.786467
GOBP_REGULATION_OF_ORGANIC_ACID_TRANSPORT	0.096465	0.766081	0.32262	0.870043	0.053087	0.750863
GOBP_REGULATION_OF_PHAGOCYTOSIS	0.097181	0.766081	0.81877	0.975365	0.47222	0.932648
GOBP_REGULATION_OF_PROTEOLYSIS_INVOLVED_IN_PROTEIN_CATABOLIC_PROCESS	0.099326	0.766081	0.61261	0.940963	0.74182	0.982006
GOBP_REGULATION_OF_TRANSFORMING_GROWTH_FACTOR_BETA1_PRODUCTION	0.097989	0.766081	0.16644	0.811228	0.057775	0.754454
GOBP_REGULATION_OF_VESICLE_TRANSPORT_ALONG_MICROTUBULE	0.09783	0.766081	0.0011859	0.237236	0.31805	0.885758
GOBP_RESPONSE_TO_BILE_ACID	0.09903	0.766081	0.044699	0.664855	0.48714	0.935975
GOBP_RESPONSE_TO_OXYGEN_RADICAL	0.097667	0.766081	0.25947	0.860035	0.18115	0.829417
GOBP_RESPONSE_TO_RETINOIC_ACID	0.094936	0.766081	0.25681	0.860035	0.1123	0.795489
GOBP_RESPONSE_TO_SALT	0.095117	0.766081	0.71049	0.954708	0.12062	0.800539
GOBP_RIBOSOMAL_LARGE_SUBUNIT_BIOGENESIS	0.09934	0.766081	0.79486	0.972646	0.062523	0.754454
GOBP_SERTOLI_CELL_DIFFERENTIATION	0.097658	0.766081	0.10676	0.760175	0.22733	0.853966
GOBP_SKELETAL_MUSCLE_THIN_FILAMENT_ASSEMBLY	0.094397	0.766081	0.37261	0.884099	0.13276	0.800963
GOBP_SMOOTH_MUSCLE_CELL_MATRIX_ADHESION	0.091602	0.766081	0.40772	0.898239	0.085852	0.782194
GOBP_STEM_CELL_DEVELOPMENT	0.098992	0.766081	0.36396	0.883326	0.22273	0.851512
GOBP_VASCULAR_ASSOCIATED_SMOOTH_MUSCLE_CELL_DEVELOPMENT	0.090347	0.766081	0.61036	0.940566	0.071106	0.763357
GOBP_VASCULAR_ENDOTHELIAL_GROWTH_FACTOR_SIGNALING_PATHWAY	0.098547	0.766081	0.027695	0.618341	0.21742	0.850482
GOCC_9PLUS2_MOTILE_CILIUM	0.092512	0.766081	0.99561	0.999717	0.3087	0.883455
GOCC_AMINOACYL_TRNA_SYNTHETASE_MULTIENZYME_COMPLEX	0.09625	0.766081	0.52545	0.926345	0.0082981	0.648871
GOCC_CATION_TRANSPORTING_ATPASE_COMPLEX	0.097649	0.766081	0.53733	0.928229	0.26161	0.868546
GOCC_CLOCK_BMAL_TRANSCRIPTION_COMPLEX	0.092933	0.766081	0.19517	0.830583	0.11677	0.799471
GOCC_CULLIN_RING_UBIQUITIN_LIGASE_COMPLEX	0.090456	0.766081	0.034668	0.642225	0.24944	0.863963
GOCC_EARLY_PHAGOSOME	0.096266	0.766081	0.63744	0.942567	0.35362	0.902203
GOCC_GROWTH_FACTOR_COMPLEX	0.099295	0.766081	0.71918	0.956313	0.13194	0.800963
GOCC_LAMININ_COMPLEX	0.097639	0.766081	0.56208	0.930656	0.059977	0.754454
GOCC_NUCLEOID	0.089741	0.766081	0.18764	0.823308	0.26661	0.870857
GOCC_PERINUCLEAR_REGION_OF_CYTOPLASM	0.09229	0.766081	0.84285	0.978612	0.57536	0.949323
GOCC_PROTEIN_COMPLEX_INVOLVED_IN_CELL_MATRIX_ADHESION	0.096507	0.766081	0.8443	0.978761	0.15157	0.812777
GOMF_ACTIVIN_RECEPTOR_ACTIVITY	0.097274	0.766081	0.39736	0.894099	0.22128	0.851096
GOMF_CALCITONIN_FAMILY_RECEPTOR_ACTIVITY	0.097255	0.766081	0.037039	0.642225	0.2094	0.84851
GOMF_FATTY_ACYL_COA_SYNTHASE_ACTIVITY	0.089288	0.766081	0.48497	0.913351	0.065535	0.759783
GOMF_GABA_GATED_CHLORIDE_ION_CHANNEL_ACTIVITY	0.098903	0.766081	0.36368	0.883326	0.11389	0.795489
GOMF_GABA_RECEPTOR_ACTIVITY	0.092371	0.766081	0.071892	0.716545	0.31293	0.883949
GOMF_GUANYLATE_KINASE_ACTIVITY	0.096116	0.766081	0.031318	0.633048	0.052652	0.750362
GOMF_G_PROTEIN_BETA_SUBUNIT_BINDING	0.091503	0.766081	0.37852	0.887283	0.23412	0.855806
GOMF_G_PROTEIN_COUPLED_RECEPTOR_ACTIVITY	0.099392	0.766081	0.12503	0.781471	0.17599	0.822173
GOMF_HISTONE_H3K27_METHYLTRANSFERASE_ACTIVITY	0.090225	0.766081	0.19756	0.832075	0.0030767	0.594098
GOMF_HISTONE_H3K4_DEMETHYLASE_ACTIVITY	0.091071	0.766081	0.24698	0.852657	0.44237	0.925846
GOMF_MONOATOMIC_ANION_MONOATOMIC_CATION_SYMPORTER_ACTIVITY	0.091992	0.766081	0.55407	0.929824	0.48063	0.934104
GOMF_MRF_BINDING	0.09221	0.766081	0.047044	0.669003	0.69336	0.971782
GOMF_OLIGOSACCHARIDE_BINDING	0.097794	0.766081	0.50157	0.917506	0.25139	0.864206
GOMF_O_ACYLTRANSFERASE_ACTIVITY	0.099332	0.766081	0.54737	0.929316	0.16218	0.817722
GOMF_PEPTIDOGLYCAN_MURALYTIC_ACTIVITY	0.092219	0.766081	0.75361	0.962691	0.080325	0.777546
GOMF_PHEROMONE_RECEPTOR_ACTIVITY	0.091361	0.766081	0.57156	0.933652	0.27258	0.874933
GOMF_PHOSPHATIDYLINOSITOL_PHOSPHATE_5_PHOSPHATASE_ACTIVITY	0.097804	0.766081	0.92857	0.991281	0.70687	0.976113
GOMF_PROTEIN_GERANYLGERANYLTRANSFERASE_ACTIVITY	0.089415	0.766081	0.69963	0.953857	0.15588	0.816934
GOMF_PROTEIN_TAG	0.090159	0.766081	0.28716	0.866894	0.16634	0.81859
GOMF_PROTEIN_TYROSINE_THREONINE_PHOSPHATASE_ACTIVITY	0.092874	0.766081	0.50356	0.917506	0.14419	0.804446
GOMF_SCAFFOLD_PROTEIN_BINDING	0.092906	0.766081	0.88108	0.983383	0.044604	0.747858
GOMF_SUPEROXIDE_DISMUTASE_ACTIVITY	0.097102	0.766081	0.67791	0.950336	0.076541	0.773
GOMF_TRANSFORMING_GROWTH_FACTOR_BETA_RECEPTOR_ACTIVITY_TYPE_I	0.097713	0.766081	0.077157	0.722455	0.092489	0.786467
GOMF_TRANSLATION_INITIATION_FACTOR_BINDING	0.098115	0.766081	0.32506	0.871157	0.20567	0.84851
GOMF_TRANSMEMBRANE_RECEPTOR_PROTEIN_SERINE_THREONINE_KINASE_ACTIVITY	0.096651	0.766081	0.9507	0.994384	0.065902	0.759783
GOMF_VASCULAR_ENDOTHELIAL_GROWTH_FACTOR_RECEPTOR_BINDING	0.092498	0.766081	0.78488	0.970132	0.091543	0.786467
HAHTOLA_SEZARY_SYNDROM_DN	0.091649	0.766081	0.95786	0.995748	0.33244	0.890987
HELLER_HDAC_TARGETS_SILENCED_BY_METHYLATION_DN	0.097739	0.766081	0.57724	0.934268	0.15511	0.816934
HINATA_NFKB_TARGETS_KERATINOCYTE_UP	0.098616	0.766081	0.43338	0.904306	0.038036	0.747858
HOLLMANN_APOPTOSIS_VIA_CD40_DN	0.092627	0.766081	0.2679	0.862879	0.31953	0.886922
JISON_SICKLE_CELL_DISEASE_UP	0.097297	0.766081	0.85928	0.981283	0.0063553	0.648871
KEGG_PANCREATIC_CANCER	0.091873	0.766081	0.08539	0.739752	0.10192	0.792093
KEGG_PARKINSONS_DISEASE	0.099079	0.766081	0.3229	0.870333	0.025882	0.720067
KEGG_PROXIMAL_TUBULE_BICARBONATE_RECLAMATION	0.097541	0.766081	0.67423	0.948743	0.15746	0.816934
KOINUMA_COLON_CANCER_MSI_DN	0.090387	0.766081	0.011324	0.497888	0.20068	0.847555
KUMAMOTO_RESPONSE_TO_NUTLIN_3A_DN	0.099176	0.766081	0.40874	0.898246	0.1903	0.83879
LEONARD_HYPOXIA	0.096515	0.766081	0.71691	0.955556	0.15539	0.816934
LIAN_LIPA_TARGETS_6M	0.090462	0.766081	0.4895	0.914644	0.20858	0.84851
LIM_MAMMARY_LUMINAL_PROGENITOR_DN	0.095378	0.766081	0.5184	0.923657	0.15064	0.812777
LINDGREN_BLADDER_CANCER_HIGH_RECURRENCE	0.098694	0.766081	0.50844	0.920006	0.58185	0.950649
LU_AGING_BRAIN_UP	0.097006	0.766081	0.58604	0.935658	0.043311	0.747858
LU_TUMOR_ANGIOGENESIS_UP	0.093751	0.766081	0.12123	0.774924	0.054891	0.754454
MARKS_HDAC_TARGETS_DN	0.096027	0.766081	0.38088	0.887787	0.024887	0.720067
MARTINEZ_RB1_TARGETS_DN	0.095587	0.766081	0.81127	0.974224	0.45959	0.929017
MCLACHLAN_DENTAL_CARIES_DN	0.090906	0.766081	0.99284	0.999548	0.092327	0.786467
MIKKELSEN_ES_ICP_WITH_H3K27ME3	0.093546	0.766081	0.98326	0.998871	0.2748	0.876067
MIKKELSEN_ES_LCP_WITH_H3K4ME3	0.096376	0.766081	0.018866	0.554054	0.13208	0.800963
MOSERLE_IFNA_RESPONSE	0.095736	0.766081	0.059275	0.708365	0.13164	0.800963
NEBEN_AML_WITH_FLT3_OR_NRAS_UP	0.099358	0.766081	0.17478	0.815642	0.030492	0.732554
ONDER_CDH1_TARGETS_1_UP	0.094954	0.766081	0.63004	0.942138	0.17693	0.823552
PARENT_MTOR_SIGNALING_DN	0.093843	0.766081	0.19996	0.832426	0.028832	0.731645
PID_ANGIOPOIETIN_RECEPTOR_PATHWAY	0.096068	0.766081	0.90452	0.987533	0.1186	0.799471
PID_ERBB1_INTERNALIZATION_PATHWAY	0.0951	0.766081	0.050778	0.683634	0.46056	0.92909
PID_ERBB1_RECEPTOR_PROXIMAL_PATHWAY	0.091883	0.766081	0.12772	0.782208	0.10939	0.794871
PID_ER_NONGENOMIC_PATHWAY	0.097889	0.766081	0.19706	0.831935	0.27667	0.876938
REACTOME_CLASS_I_MHC_MEDIATED_ANTIGEN_PROCESSING_PRESENTATION	0.095715	0.766081	0.23858	0.848071	0.099997	0.789495
REACTOME_CYP2E1_REACTIONS	0.098775	0.766081	0.54976	0.929316	0.24801	0.863894
REACTOME_DEGRADATION_OF_BETA_CATENIN_BY_THE_DESTRUCTION_COMPLEX	0.098566	0.766081	0.03603	0.642225	0.26077	0.868546
REACTOME_FATTY_ACID_METABOLISM	0.098308	0.766081	0.45703	0.908168	0.01653	0.700046
REACTOME_HIV_TRANSCRIPTION_ELONGATION	0.089906	0.766081	0.48875	0.914644	0.091324	0.786467
REACTOME_PI3K_EVENTS_IN_ERBB4_SIGNALING	0.097662	0.766081	0.5034	0.917506	0.097463	0.786467
REACTOME_REGULATION_OF_CHOLESTEROL_BIOSYNTHESIS_BY_SREBP_SREBF	0.097811	0.766081	0.022942	0.584866	0.20354	0.847555
REACTOME_REGULATION_OF_RUNX3_EXPRESSION_AND_ACTIVITY	0.095814	0.766081	0.47407	0.910968	0.70797	0.976381
REACTOME_RHO_GTPASES_ACTIVATE_PAKS	0.091045	0.766081	0.88085	0.983383	0.19252	0.841475
REACTOME_RUNX1_REGULATES_TRANSCRIPTION_OF_GENES_INVOLVED_IN_DIFFERENTIATION_OF_HSCS	0.096011	0.766081	0.50515	0.918082	0.66561	0.967522
REACTOME_SIGNALING_BY_NUCLEAR_RECEPTORS	0.09427	0.766081	0.089854	0.744821	0.084543	0.782054
REACTOME_SLC_TRANSPORTER_DISORDERS	0.096858	0.766081	0.62942	0.942138	0.069756	0.759783
REACTOME_SYNTHESIS_OF_PIPS_AT_THE_GOLGI_MEMBRANE	0.090615	0.766081	0.20896	0.838037	0.3269	0.888633
REACTOME_TFAP2A_ACTS_AS_A_TRANSCRIPTIONAL_REPRESSOR_DURING_RETINOIC_ACID_INDUCED_CELL_DIFFERENTIATION	0.091385	0.766081	0.67816	0.950336	0.10053	0.789495
REACTOME_TRANSPORT_OF_NUCLEOTIDE_SUGARS	0.095412	0.766081	0.22645	0.843632	0.25086	0.864206
REACTOME_TYPE_I_HEMIDESMOSOME_ASSEMBLY	0.097961	0.766081	0.93259	0.991445	0.27364	0.875526
RODRIGUES_THYROID_CARCINOMA_ANAPLASTIC_UP	0.097244	0.766081	0.36573	0.883326	0.046194	0.747858
SEMBA_FHIT_TARGETS_DN	0.098527	0.766081	0.87775	0.983045	0.41389	0.919371
STREICHER_LSM1_TARGETS_UP	0.089697	0.766081	0.21502	0.839082	0.015922	0.700046
SWEET_LUNG_CANCER_KRAS_DN	0.093876	0.766081	0.17191	0.813118	0.813	0.991897
TAYLOR_METHYLATED_IN_ACUTE_LYMPHOBLASTIC_LEUKEMIA	0.09215	0.766081	0.42374	0.901614	0.050275	0.747858
UROSEVIC_RESPONSE_TO_IMIQUIMOD	0.093847	0.766081	0.54626	0.929071	0.11856	0.799471
VANDESLUIS_COMMD1_TARGETS_GROUP_2_UP	0.094987	0.766081	0.5433	0.929071	0.51619	0.938492
WALLACE_PROSTATE_CANCER_UP	0.09673	0.766081	0.17482	0.815642	0.036214	0.741858
WP_COMPLEMENT_SYSTEM	0.095365	0.766081	0.71248	0.955141	0.26911	0.873324
WP_FAMILIAL_HYPERLIPIDEMIA_TYPE_1	0.093467	0.766081	0.25923	0.860035	0.21488	0.850482
WP_FTO_OBESITY_VARIANT_MECHANISM	0.09301	0.766081	0.25969	0.860035	0.012508	0.682519
WP_HOSTPATHOGEN_INTERACTION_OF_HUMAN_CORONAVIRUSES_AUTOPHAGY	0.099084	0.766081	0.30297	0.866955	0.017094	0.701926
WP_INFLAMMATORY_BOWEL_DISEASE_SIGNALING	0.097908	0.766081	0.63332	0.942138	0.036299	0.741858
WP_INSULIN_SIGNALING	0.089648	0.766081	0.39483	0.89301	0.16883	0.81859
WP_MICRORNAS_IN_CARDIOMYOCYTE_HYPERTROPHY	0.091548	0.766081	0.49386	0.915802	0.41583	0.919371
WP_OXIDATIVE_STRESS_RESPONSE	0.098999	0.766081	0.061206	0.713636	0.37194	0.909024
WP_P53_TRANSCRIPTIONAL_GENE_NETWORK	0.095089	0.766081	0.4137	0.900353	0.076979	0.773386
WP_STATIN_INHIBITION_OF_CHOLESTEROL_PRODUCTION	0.098369	0.766081	0.50334	0.917506	0.12082	0.800539
WP_STEROL_REGULATORY_ELEMENTBINDING_PROTEINS_SREBP_SIGNALING	0.099145	0.766081	0.0167	0.540643	0.47781	0.934104
GOBP_CORTICOSTERONE_SECRETION	0.099618	0.766272	0.10133	0.753933	0.057566	0.754454
GOCC_ACROSOMAL_VESICLE	0.09952	0.766272	0.29601	0.866894	0.3033	0.882456
KEGG_TAURINE_AND_HYPOTAURINE_METABOLISM	0.099637	0.766272	0.22305	0.843632	0.23843	0.858873
REACTOME_NEGATIVE_REGULATION_OF_FGFR1_SIGNALING	0.099617	0.766272	0.78092	0.969127	0.062567	0.754454
GOBP_HETEROCYCLE_CATABOLIC_PROCESS	0.10014	0.766634	0.6799	0.950336	0.25268	0.86431
GOBP_MESENCHYME_MORPHOGENESIS	0.10001	0.766634	0.069307	0.714425	0.16616	0.81859
GOBP_PROTEIN_LOCALIZATION_TO_NUCLEOLUS	0.10011	0.766634	0.50458	0.917634	0.038266	0.747858
GOBP_REGULATION_OF_SUPEROXIDE_ANION_GENERATION	0.10011	0.766634	0.035111	0.642225	0.044643	0.747858
GOBP_SEQUESTERING_OF_METAL_ION	0.099795	0.766634	0.64373	0.943619	0.1403	0.804284
GOBP_SPLICEOSOMAL_TRI_SNRNP_COMPLEX_ASSEMBLY	0.10017	0.766634	0.78266	0.969718	0.16962	0.81859
GOBP_VENTRICULAR_COMPACT_MYOCARDIUM_MORPHOGENESIS	0.10018	0.766634	0.20883	0.838037	0.053963	0.754454
GOMF_LYSOPHOSPHATIDIC_ACID_PHOSPHATASE_ACTIVITY	0.099802	0.766634	0.17893	0.816612	0.029529	0.732554
GRANDVAUX_IRF3_TARGETS_DN	0.099891	0.766634	0.77759	0.968125	0.069218	0.759783
SIMBULAN_UV_RESPONSE_NORMAL_DN	0.099938	0.766634	0.87772	0.983045	0.028883	0.731645
WP_EGFEGFR_SIGNALING_PATHWAY	0.10014	0.766634	0.22089	0.842911	0.20228	0.847555
GOBP_AORTA_DEVELOPMENT	0.10052	0.76682	0.29536	0.866894	0.089823	0.786133
GOBP_CARDIAC_CHAMBER_DEVELOPMENT	0.10043	0.76682	0.51915	0.923657	0.1382	0.803889
GOBP_POSITIVE_REGULATION_OF_REACTIVE_OXYGEN_SPECIES_METABOLIC_PROCESS	0.10047	0.76682	0.3066	0.866955	0.097588	0.786467
MIZUSHIMA_AUTOPHAGOSOME_FORMATION	0.10028	0.76682	0.34603	0.880131	0.030713	0.732554
WP_EXTRACELLULAR_VESICLEMEDIATED_SIGNALING_IN_RECIPIENT_CELLS	0.1005	0.76682	0.026358	0.609256	0.17248	0.818628
WP_NSP1_FROM_SARSCOV2_INHIBITS_TRANSLATION_INITIATION_IN_THE_HOST_CELL	0.1003	0.76682	0.61034	0.940566	0.55513	0.945342
WP_VITAMIN_K_METABOLISM_AND_ACTIVATION_OF_DEPENDENT_PROTEINS	0.10039	0.76682	0.79845	0.973135	0.24837	0.863894
CADWELL_ATG16L1_TARGETS_UP	0.10252	0.7669	0.51509	0.922579	0.27621	0.876915
GOBP_ALCOHOL_CATABOLIC_PROCESS	0.10196	0.7669	0.33752	0.877804	0.44114	0.9253
GOBP_ANATOMICAL_STRUCTURE_FORMATION_INVOLVED_IN_MORPHOGENESIS	0.10106	0.7669	0.057106	0.702062	0.59438	0.953023
GOBP_ATRIAL_CARDIAC_MUSCLE_CELL_TO_AV_NODE_CELL_SIGNALING	0.10244	0.7669	0.4245	0.901685	0.095126	0.786467
GOBP_DOPAMINE_SECRETION	0.10096	0.7669	0.81368	0.974598	0.15599	0.816934
GOBP_EOSINOPHIL_MEDIATED_IMMUNITY	0.10248	0.7669	0.84688	0.979752	0.030611	0.732554
GOBP_LYMPHOCYTE_HOMEOSTASIS	0.10119	0.7669	0.71081	0.954708	0.077002	0.773386
GOBP_MACROPHAGE_COLONY_STIMULATING_FACTOR_SIGNALING_PATHWAY	0.10238	0.7669	0.69416	0.953465	0.60471	0.954684
GOBP_MEIOTIC_CYTOKINESIS	0.10256	0.7669	0.3828	0.889192	0.1673	0.81859
GOBP_NEGATIVE_REGULATION_OF_ACTIN_NUCLEATION	0.10227	0.7669	0.27607	0.864725	0.096286	0.786467
GOBP_NEURAL_NUCLEUS_DEVELOPMENT	0.10227	0.7669	0.1007	0.753933	0.51899	0.939137
GOBP_OLIGOSACCHARIDE_LIPID_INTERMEDIATE_BIOSYNTHETIC_PROCESS	0.10122	0.7669	0.49066	0.915342	0.79653	0.988802
GOBP_OXIDATIVE_DEMETHYLATION	0.10174	0.7669	0.38576	0.890207	0.50128	0.93713
GOBP_POSITIVE_REGULATION_OF_PROTEIN_TYROSINE_KINASE_ACTIVITY	0.1019	0.7669	0.98058	0.99843	0.0070179	0.648871
GOBP_POSITIVE_REGULATION_OF_SKELETAL_MUSCLE_TISSUE_DEVELOPMENT	0.10247	0.7669	0.34491	0.880131	0.13535	0.800963
GOBP_POSITIVE_REGULATION_OF_TOOTH_MINERALIZATION	0.10221	0.7669	0.70277	0.953909	0.060941	0.754454
GOBP_PROTEIN_INSERTION_INTO_MITOCHONDRIAL_MEMBRANE_INVOLVED_IN_APOPTOTIC_SIGNALING_PATHWAY	0.10222	0.7669	0.18064	0.818657	0.079515	0.777546
GOBP_REGULATION_OF_GLYCOLYTIC_PROCESS	0.10135	0.7669	0.52316	0.925298	0.12376	0.800963
GOBP_REGULATION_OF_ORGANELLE_ORGANIZATION	0.10233	0.7669	0.029115	0.618341	0.14053	0.804284
GOBP_SPHINGOLIPID_TRANSLOCATION	0.10141	0.7669	0.90076	0.987227	0.35344	0.902169
GOBP_VENOUS_BLOOD_VESSEL_MORPHOGENESIS	0.10062	0.7669	0.17368	0.814242	0.12694	0.800963
GOCC_CUL3_RING_UBIQUITIN_LIGASE_COMPLEX	0.10157	0.7669	0.057547	0.702405	0.19991	0.847555
GOCC_GAMMA_TUBULIN_RING_COMPLEX	0.10113	0.7669	0.69428	0.953465	0.078947	0.776116
GOCC_INNER_MITOCHONDRIAL_MEMBRANE_PROTEIN_COMPLEX	0.10106	0.7669	0.36548	0.883326	0.034553	0.740228
GOCC_MULTIVESICULAR_BODY_LUMEN	0.10106	0.7669	6.9525e-06	0.0168522	0.63797	0.962601
GOCC_SPERM_HEAD	0.10067	0.7669	0.48676	0.913416	0.29258	0.880588
GOMF_INTEGRIN_BINDING	0.10151	0.7669	0.91724	0.989542	0.21525	0.850482
GOMF_PEROXISOME_TARGETING_SEQUENCE_BINDING	0.1014	0.7669	0.73605	0.960684	0.063153	0.755249
GOMF_SPHINGOLIPID_TRANSFER_ACTIVITY	0.10181	0.7669	0.025539	0.60567	0.011626	0.682519
LOPEZ_MBD_TARGETS_IMPRINTED_AND_X_LINKED	0.10176	0.7669	0.56154	0.930656	0.52903	0.942165
MCBRYAN_TERMINAL_END_BUD_UP	0.10087	0.7669	0.87285	0.982467	0.29724	0.882212
MIKKELSEN_DEDIFFERENTIATED_STATE_DN	0.10163	0.7669	0.34158	0.878694	0.10943	0.794871
NAKAMURA_ALVEOLAR_EPITHELIUM	0.10125	0.7669	0.54493	0.929071	0.25214	0.864284
NIKOLSKY_BREAST_CANCER_17Q21_Q25_AMPLICON	0.10072	0.7669	0.13788	0.790462	0.086365	0.782194
PID_TCR_JNK_PATHWAY	0.10095	0.7669	0.57593	0.933689	0.020452	0.712677
REACTOME_ANTIGEN_PROCESSING_UBIQUITINATION_PROTEASOME_DEGRADATION	0.10236	0.7669	0.12964	0.782208	0.10207	0.792093
REACTOME_CATION_COUPLED_CHLORIDE_COTRANSPORTERS	0.10147	0.7669	0.79249	0.972258	0.53586	0.942984
REACTOME_FORMATION_OF_THE_EARLY_ELONGATION_COMPLEX	0.10255	0.7669	0.6318	0.942138	0.049703	0.747858
REACTOME_NEUTROPHIL_DEGRANULATION	0.10225	0.7669	0.068736	0.714425	0.27233	0.874754
VALK_AML_WITH_11Q23_REARRANGED	0.10221	0.7669	0.64769	0.943761	0.47324	0.932929
WP_DEREGULATION_OF_RAB_AND_RAB_EFFECTOR_GENES_IN_BLADDER_CANCER	0.10157	0.7669	0.87541	0.982467	0.018471	0.704022
WP_GLYCEROPHOSPHOLIPID_BIOSYNTHETIC_PATHWAY	0.10156	0.7669	0.29225	0.866894	0.3849	0.910869
WP_LACTO_SERIES_SPHINGOLIPID_METABOLISM	0.10194	0.7669	0.0012584	0.242874	0.033438	0.738459
ZHANG_GATA6_TARGETS_UP	0.1018	0.7669	0.045676	0.664855	0.32183	0.887235
ZWANG_TRANSIENTLY_UP_BY_2ND_EGF_PULSE_ONLY	0.10166	0.7669	0.51356	0.922579	0.7137	0.976381
GOBP_NEGATIVE_REGULATION_OF_ISOTYPE_SWITCHING	0.10272	0.767759	0.8499	0.980603	0.099998	0.789495
BIOCARTA_TUBBY_PATHWAY	0.10349	0.767777	0.31217	0.868801	0.051484	0.747858
GOBP_ADHESION_OF_SYMBIONT_TO_HOST	0.1028	0.767777	0.077424	0.72371	0.10031	0.789495
GOBP_ANTIMICROBIAL_PEPTIDE_PRODUCTION	0.10297	0.767777	0.20696	0.838037	0.0049234	0.627866
GOBP_IRON_ION_IMPORT_ACROSS_PLASMA_MEMBRANE	0.10295	0.767777	0.45355	0.908133	0.69207	0.971219
GOBP_PLANAR_CELL_POLARITY_PATHWAY_INVOLVED_IN_AXIS_ELONGATION	0.10309	0.767777	0.04553	0.664855	0.4569	0.928072
GOBP_RENAL_WATER_HOMEOSTASIS	0.10305	0.767777	0.98787	0.999548	0.015108	0.700046
GOBP_RESPONSE_TO_NITROSATIVE_STRESS	0.10294	0.767777	0.13993	0.79079	0.17381	0.818878
GOBP_SECONDARY_ALCOHOL_METABOLIC_PROCESS	0.1032	0.767777	0.29646	0.866894	0.34579	0.898146
GOMF_RNA_BINDING	0.10349	0.767777	0.57256	0.933689	0.56372	0.947932
MARTINEZ_TP53_TARGETS_UP	0.10339	0.767777	0.21887	0.842649	0.11015	0.795489
REACTOME_AUF1_HNRNP_D0_BINDS_AND_DESTABILIZES_MRNA	0.1033	0.767777	0.52848	0.927472	0.42676	0.921149
REACTOME_NEGATIVE_REGULATION_OF_NOTCH4_SIGNALING	0.10328	0.767777	0.56475	0.931997	0.4523	0.927497
REACTOME_RNA_POLYMERASE_II_TRANSCRIPTION_TERMINATION	0.103	0.767777	0.84694	0.979752	0.201	0.847555
WP_ANGIOGENESIS	0.10336	0.767777	0.28945	0.866894	0.10266	0.792093
WP_METABOLIC_PATHWAY_OF_LDL_HDL_AND_TG_INCLUDING_DISEASES	0.10317	0.767777	0.74324	0.961142	0.1985	0.847396
WP_STRIATED_MUSCLE_CONTRACTION_PATHWAY	0.10294	0.767777	0.26109	0.861525	0.19576	0.845242
YU_BAP1_TARGETS	0.10342	0.767777	0.52167	0.924197	0.023299	0.720067
GOCC_PHAGOCYTIC_VESICLE	0.10362	0.768071	0.14527	0.798738	0.14285	0.804284
REACTOME_BIOSYNTHESIS_OF_THE_N_GLYCAN_PRECURSOR_DOLICHOL_LIPID_LINKED_OLIGOSACCHARIDE_LLO_AND_TRANSFER_TO_A_NASCENT_PROTEIN	0.10359	0.768071	0.14103	0.792752	0.82238	0.993088
REACTOME_MAPK6_MAPK4_SIGNALING	0.10385	0.76944	0.61851	0.941002	0.30875	0.883455
BERGER_MBD2_TARGETS	0.1046	0.769552	0.17347	0.814155	0.073601	0.770199
BIOCARTA_MELANOCYTE_PATHWAY	0.1086	0.769552	0.42026	0.901614	0.11719	0.799471
BIOCARTA_MTA3_PATHWAY	0.10967	0.769552	0.002271	0.313952	0.66551	0.967522
CHANDRAN_METASTASIS_TOP50_DN	0.10969	0.769552	0.55133	0.929316	0.38169	0.910101
DARWICHE_SQUAMOUS_CELL_CARCINOMA_DN	0.10657	0.769552	0.50335	0.917506	0.12724	0.800963
DAUER_STAT3_TARGETS_DN	0.10949	0.769552	0.0034438	0.357063	0.04639	0.747858
DAVICIONI_MOLECULAR_ARMS_VS_ERMS_DN	0.1064	0.769552	0.68884	0.952954	0.33418	0.891674
DOUGLAS_BMI1_TARGETS_DN	0.1064	0.769552	0.27004	0.862993	0.0055151	0.646788
DUTERTRE_ESTRADIOL_RESPONSE_24HR_UP	0.10554	0.769552	0.3624	0.883326	0.30458	0.883401
GAVIN_FOXP3_TARGETS_CLUSTER_P4	0.10637	0.769552	0.71299	0.955298	0.26577	0.870556
GAVIN_PDE3B_TARGETS	0.1095	0.769552	0.72084	0.956313	0.15044	0.812777
GAZDA_DIAMOND_BLACKFAN_ANEMIA_PROGENITOR_UP	0.10803	0.769552	0.43372	0.904503	0.036567	0.742221
GOBP_ADENOSINE_TO_INOSINE_EDITING	0.10401	0.769552	0.0052443	0.422287	0.13715	0.803782
GOBP_BASE_CONVERSION_OR_SUBSTITUTION_EDITING	0.10571	0.769552	0.031217	0.633048	0.41251	0.919371
GOBP_BUNDLE_OF_HIS_CELL_TO_PURKINJE_MYOCYTE_COMMUNICATION	0.10597	0.769552	0.70163	0.953857	0.08482	0.782194
GOBP_CAP_DEPENDENT_TRANSLATIONAL_INITIATION	0.10741	0.769552	0.49836	0.916749	0.44795	0.927308
GOBP_CARDIAC_MYOFIBRIL_ASSEMBLY	0.10912	0.769552	0.47125	0.910968	0.20796	0.84851
GOBP_CARNITINE_METABOLIC_PROCESS	0.10852	0.769552	0.33981	0.878694	0.10457	0.792783
GOBP_CELL_CELL_RECOGNITION	0.10898	0.769552	0.72403	0.957067	0.096404	0.786467
GOBP_CELL_SURFACE_RECEPTOR_SIGNALING_PATHWAY_INVOLVED_IN_CELL_CELL_SIGNALING	0.10606	0.769552	0.28355	0.866349	0.22075	0.850635
GOBP_CHITIN_METABOLIC_PROCESS	0.10885	0.769552	0.32942	0.873851	0.097644	0.786467
GOBP_DENDRITIC_SPINE_MAINTENANCE	0.10749	0.769552	0.87852	0.983045	0.067519	0.759783
GOBP_DETECTION_OF_OTHER_ORGANISM	0.10562	0.769552	0.12136	0.774924	0.086555	0.782194
GOBP_DIGESTIVE_SYSTEM_PROCESS	0.11001	0.769552	0.49021	0.915143	0.080788	0.777546
GOBP_FUNGIFORM_PAPILLA_DEVELOPMENT	0.10892	0.769552	0.21003	0.838037	0.62386	0.957959
GOBP_HISTONE_H3_K9_METHYLATION	0.10479	0.769552	0.39479	0.89301	0.36132	0.904237
GOBP_HUMORAL_IMMUNE_RESPONSE_MEDIATED_BY_CIRCULATING_IMMUNOGLOBULIN	0.10866	0.769552	0.69591	0.953716	0.18931	0.837901
GOBP_LIPID_OXIDATION	0.10986	0.769552	0.6049	0.940566	0.080775	0.777546
GOBP_MESENDODERM_DEVELOPMENT	0.105	0.769552	0.48146	0.913351	0.088027	0.782488
GOBP_MITOCHONDRIAL_RNA_CATABOLIC_PROCESS	0.10471	0.769552	0.21501	0.839082	0.35565	0.902203
GOBP_MITOCHONDRION_ORGANIZATION	0.10571	0.769552	0.48169	0.913351	0.017697	0.701926
GOBP_MUCUS_SECRETION	0.10748	0.769552	0.80829	0.974224	0.23971	0.858873
GOBP_NEGATIVE_REGULATION_OF_CELLULAR_RESPIRATION	0.10625	0.769552	0.27323	0.864341	0.68744	0.970845
GOBP_NEGATIVE_REGULATION_OF_CHONDROCYTE_PROLIFERATION	0.10663	0.769552	0.65779	0.945914	0.052157	0.75029
GOBP_NEGATIVE_REGULATION_OF_EXTRACELLULAR_MATRIX_DISASSEMBLY	0.10545	0.769552	0.12631	0.781471	0.19822	0.847396
GOBP_NEGATIVE_REGULATION_OF_G_PROTEIN_COUPLED_RECEPTOR_SIGNALING_PATHWAY	0.10784	0.769552	0.32979	0.874018	0.0081759	0.648871
GOBP_NEGATIVE_REGULATION_OF_NLRP3_INFLAMMASOME_COMPLEX_ASSEMBLY	0.10545	0.769552	0.0093058	0.484421	0.14632	0.805497
GOBP_NEGATIVE_REGULATION_OF_PROTEIN_EXIT_FROM_ENDOPLASMIC_RETICULUM	0.10625	0.769552	0.8763	0.982858	0.16237	0.817722
GOBP_NEGATIVE_REGULATION_OF_PROTEIN_LOCALIZATION_TO_MICROTUBULE	0.10898	0.769552	0.40025	0.894609	0.26356	0.86891
GOBP_NEGATIVE_REGULATION_OF_RESPONSE_TO_BIOTIC_STIMULUS	0.10583	0.769552	0.34417	0.880131	0.29424	0.880637
GOBP_NUCLEOSIDE_TRIPHOSPHATE_BIOSYNTHETIC_PROCESS	0.10487	0.769552	0.62622	0.942106	0.070841	0.76292
GOBP_ORGANIC_ACID_METABOLIC_PROCESS	0.10676	0.769552	0.8719	0.982467	0.16749	0.81859
GOBP_ORGANONITROGEN_COMPOUND_BIOSYNTHETIC_PROCESS	0.10627	0.769552	0.50159	0.917506	0.01731	0.701926
GOBP_ORGANOPHOSPHATE_BIOSYNTHETIC_PROCESS	0.10827	0.769552	0.27686	0.864755	0.029903	0.732554
GOBP_OUTFLOW_TRACT_MORPHOGENESIS	0.10656	0.769552	0.84133	0.978389	0.083215	0.781969
GOBP_PHOSPHATIDYLGLYCEROL_METABOLIC_PROCESS	0.10503	0.769552	0.84844	0.980269	0.087695	0.782194
GOBP_POSITIVE_REGULATION_OF_ACUTE_INFLAMMATORY_RESPONSE	0.10969	0.769552	0.51841	0.923657	0.0095036	0.661705
GOBP_POSITIVE_REGULATION_OF_ASPARTIC_TYPE_PEPTIDASE_ACTIVITY	0.10742	0.769552	0.39474	0.89301	0.037882	0.747858
GOBP_POSITIVE_REGULATION_OF_EPITHELIAL_TO_MESENCHYMAL_TRANSITION_INVOLVED_IN_ENDOCARDIAL_CUSHION_FORMATION	0.10939	0.769552	0.42782	0.902491	0.35553	0.902203
GOBP_POSITIVE_REGULATION_OF_HISTONE_H3_K4_METHYLATION	0.10789	0.769552	0.537	0.928229	0.092424	0.786467
GOBP_POSITIVE_REGULATION_OF_LYMPHOCYTE_ANERGY	0.10503	0.769552	0.16503	0.811228	0.53261	0.942165
GOBP_POSITIVE_REGULATION_OF_MITOPHAGY_IN_RESPONSE_TO_MITOCHONDRIAL_DEPOLARIZATION	0.10851	0.769552	0.3411	0.878694	0.36848	0.906835
GOBP_POSITIVE_REGULATION_OF_NOTCH_SIGNALING_PATHWAY	0.10413	0.769552	0.28248	0.866349	0.014889	0.695994
GOBP_POSITIVE_REGULATION_OF_ORGANIC_ACID_TRANSPORT	0.10571	0.769552	0.19196	0.827804	0.11958	0.800094
GOBP_POSITIVE_REGULATION_OF_REACTIVE_OXYGEN_SPECIES_BIOSYNTHETIC_PROCESS	0.10597	0.769552	0.33987	0.878694	0.53876	0.942984
GOBP_POSITIVE_REGULATION_OF_VIRAL_PROCESS	0.10874	0.769552	0.49271	0.915802	0.03252	0.735282
GOBP_PROTEIN_LOCALIZATION_TO_MICROTUBULE_ORGANIZING_CENTER	0.10971	0.769552	0.1047	0.758557	0.52619	0.940692
GOBP_PROTEOLYSIS_INVOLVED_IN_PROTEIN_CATABOLIC_PROCESS	0.10621	0.769552	0.23923	0.848109	0.45287	0.927544
GOBP_PYRIMIDINE_DEOXYRIBONUCLEOSIDE_MONOPHOSPHATE_METABOLIC_PROCESS	0.10986	0.769552	0.2247	0.843632	0.059054	0.754454
GOBP_REGULATION_OF_ACTOMYOSIN_STRUCTURE_ORGANIZATION	0.10954	0.769552	0.33804	0.877822	0.27801	0.877128
GOBP_REGULATION_OF_CELLULAR_RESPIRATION	0.10843	0.769552	0.72035	0.956313	0.82965	0.993193
GOBP_REGULATION_OF_MAP_KINASE_ACTIVITY	0.10746	0.769552	0.12969	0.782208	0.015794	0.700046
GOBP_REGULATION_OF_MAST_CELL_ACTIVATION_INVOLVED_IN_IMMUNE_RESPONSE	0.10597	0.769552	0.52389	0.925811	0.072123	0.767012
GOBP_REGULATION_OF_MITOCHONDRIAL_MRNA_STABILITY	0.10941	0.769552	0.48745	0.913848	0.6127	0.956611
GOBP_REGULATION_OF_PROTEIN_LOCALIZATION_TO_CELL_SURFACE	0.1053	0.769552	0.062667	0.713636	0.17448	0.8192
GOBP_REGULATION_OF_PROTEIN_LOCALIZATION_TO_CENTROSOME	0.10422	0.769552	0.11223	0.769795	0.59685	0.953193
GOBP_RESPONSE_TO_ACETYLCHOLINE	0.10456	0.769552	0.087109	0.741238	0.031189	0.732554
GOBP_RESPONSE_TO_WATER	0.10698	0.769552	0.21697	0.840938	0.19497	0.84299
GOBP_RIBOSOMAL_LARGE_SUBUNIT_ASSEMBLY	0.10931	0.769552	0.40013	0.894609	0.45201	0.927497
GOBP_RNA_CATABOLIC_PROCESS	0.10508	0.769552	0.32872	0.873851	0.32108	0.886922
GOBP_SEMAPHORIN_PLEXIN_SIGNALING_PATHWAY	0.10992	0.769552	0.77149	0.966796	0.39614	0.915654
GOBP_SENSORY_PERCEPTION_OF_CHEMICAL_STIMULUS	0.10974	0.769552	0.038955	0.648132	0.24193	0.858873
GOCC_ALVEOLAR_LAMELLAR_BODY	0.10946	0.769552	0.00022496	0.123394	0.33304	0.891357
GOCC_CD40_RECEPTOR_COMPLEX	0.10608	0.769552	0.062944	0.713636	0.68628	0.970781
GOCC_MANCHETTE	0.11002	0.769552	0.032384	0.634333	0.91491	0.99991
GOCC_MICROTUBULE_CYTOSKELETON	0.10615	0.769552	0.15487	0.80434	0.25047	0.864206
GOCC_PRESYNAPTIC_ENDOCYTIC_ZONE	0.10806	0.769552	0.19809	0.832075	0.087109	0.782194
GOMF_AMYLOID_BETA_BINDING	0.10801	0.769552	0.31626	0.869398	0.14632	0.805497
GOMF_CALCIUM_POTASSIUM_SODIUM_ANTIPORTER_ACTIVITY	0.10553	0.769552	0.28298	0.866349	0.09128	0.786467
GOMF_CERAMIDE_BINDING	0.1076	0.769552	0.44547	0.905667	0.28115	0.87732
GOMF_CHITINASE_ACTIVITY	0.10885	0.769552	0.32942	0.873851	0.097644	0.786467
GOMF_DOPAMINE_BINDING	0.10508	0.769552	0.54481	0.929071	0.42196	0.920332
GOMF_G_PROTEIN_COUPLED_OPIOID_RECEPTOR_ACTIVITY	0.10614	0.769552	0.1247	0.781471	0.054084	0.754454
GOMF_PHOSPHATIDYLCHOLINE_FLIPPASE_ACTIVITY	0.10735	0.769552	0.60462	0.940566	0.049349	0.747858
GOMF_PHOSPHATIDYLSERINE_BINDING	0.10709	0.769552	0.90357	0.987533	0.36902	0.906835
GOMF_PHOSPHOSERINE_RESIDUE_BINDING	0.10439	0.769552	0.53352	0.928049	0.37126	0.908776
GOMF_POTASSIUM_ION_TRANSMEMBRANE_TRANSPORTER_ACTIVITY	0.10614	0.769552	0.64008	0.942964	0.49159	0.936437
GOMF_PRE_MRNA_5_SPLICE_SITE_BINDING	0.109	0.769552	0.44613	0.905686	0.0072333	0.648871
GOMF_SNARE_BINDING	0.10449	0.769552	0.46072	0.908598	0.41999	0.920332
HUANG_DASATINIB_RESISTANCE_DN	0.10793	0.769552	0.0063932	0.439711	0.22779	0.854338
HUMMERICH_BENIGN_SKIN_TUMOR_UP	0.10429	0.769552	0.47257	0.910968	0.53592	0.942984
JIANG_HYPOXIA_NORMAL	0.10474	0.769552	0.75854	0.96378	0.51247	0.937542
KANG_DOXORUBICIN_RESISTANCE_UP	0.10522	0.769552	0.3783	0.887135	0.50555	0.937482
KEGG_GLYCOSAMINOGLYCAN_BIOSYNTHESIS_CHONDROITIN_SULFATE	0.10998	0.769552	0.26857	0.862993	0.2766	0.876938
KEGG_SPLICEOSOME	0.10459	0.769552	0.087079	0.741238	0.16414	0.817722
KEGG_TASTE_TRANSDUCTION	0.10768	0.769552	0.12659	0.781471	0.22036	0.850482
KIM_MYC_AMPLIFICATION_TARGETS_UP	0.11002	0.769552	0.74021	0.961025	0.4672	0.931464
LEE_LIVER_CANCER_SURVIVAL_DN	0.10517	0.769552	0.63548	0.942138	0.31879	0.886922
MIKKELSEN_NPC_ICP_WITH_H3K27ME3	0.10392	0.769552	0.86689	0.981653	0.11399	0.795489
MMS_MOUSE_LYMPH_HIGH_4HRS_UP	0.10587	0.769552	0.92266	0.990819	0.44417	0.926681
MURAKAMI_UV_RESPONSE_24HR	0.1088	0.769552	0.6775	0.950336	0.18528	0.833965
NUYTTEN_EZH2_TARGETS_DN	0.10594	0.769552	0.04016	0.653947	0.23225	0.854666
PID_BETA_CATENIN_DEG_PATHWAY	0.1059	0.769552	0.47556	0.911037	0.39918	0.915654
PID_NECTIN_PATHWAY	0.10534	0.769552	0.94323	0.993616	0.11013	0.795489
PID_SYNDECAN_4_PATHWAY	0.10626	0.769552	0.48508	0.913351	0.26265	0.868546
PLASARI_TGFB1_SIGNALING_VIA_NFIC_10HR_DN	0.10782	0.769552	0.30229	0.866955	0.2352	0.857004
POOLA_INVASIVE_BREAST_CANCER_UP	0.10724	0.769552	0.54038	0.92877	0.1183	0.799471
PUIFFE_INVASION_INHIBITED_BY_ASCITES_UP	0.10932	0.769552	0.042032	0.654082	0.34403	0.896388
REACTOME_ACTIVATION_OF_NOXA_AND_TRANSLOCATION_TO_MITOCHONDRIA	0.10951	0.769552	0.85058	0.980603	0.17822	0.826461
REACTOME_ASYMMETRIC_LOCALIZATION_OF_PCP_PROTEINS	0.10479	0.769552	0.35989	0.883326	0.43012	0.923159
REACTOME_DEACTIVATION_OF_THE_BETA_CATENIN_TRANSACTIVATING_COMPLEX	0.10971	0.769552	0.11123	0.769749	0.11454	0.795651
REACTOME_DISEASES_OF_METABOLISM	0.10937	0.769552	0.041928	0.654082	0.72646	0.979284
REACTOME_DOWNREGULATION_OF_SMAD2_3_SMAD4_TRANSCRIPTIONAL_ACTIVITY	0.10933	0.769552	0.081485	0.727632	0.13449	0.800963
REACTOME_ESR_MEDIATED_SIGNALING	0.10919	0.769552	0.082179	0.730701	0.24164	0.858873
REACTOME_HIV_LIFE_CYCLE	0.10447	0.769552	0.92431	0.991217	0.028904	0.731645
REACTOME_IRAK2_MEDIATED_ACTIVATION_OF_TAK1_COMPLEX	0.10687	0.769552	0.33504	0.877256	0.057323	0.754454
REACTOME_METABOLISM_OF_LIPIDS	0.10896	0.769552	0.16868	0.811228	0.03868	0.747858
REACTOME_NETRIN_1_SIGNALING	0.10607	0.769552	0.75326	0.962691	0.043859	0.747858
REACTOME_PCP_CE_PATHWAY	0.108	0.769552	0.57036	0.933591	0.41268	0.919371
REACTOME_PECAM1_INTERACTIONS	0.10858	0.769552	0.31032	0.868558	0.010997	0.681189
REACTOME_RHOBTB_GTPASE_CYCLE	0.10942	0.769552	0.65149	0.944008	0.2809	0.87732
REACTOME_SIGNALING_BY_CSF3_G_CSF	0.10737	0.769552	0.14292	0.797837	0.12336	0.800963
RODRIGUES_NTN1_TARGETS_DN	0.1076	0.769552	0.37726	0.886609	0.12915	0.800963
SASSON_FSH_RESPONSE	0.10828	0.769552	0.33687	0.877585	0.36312	0.904898
TESAR_ALK_TARGETS_EPISC_4D_UP	0.10712	0.769552	0.30317	0.866955	0.38884	0.913565
TORCHIA_TARGETS_OF_EWSR1_FLI1_FUSION_DN	0.10904	0.769552	0.099996	0.753731	0.13258	0.800963
VECCHI_GASTRIC_CANCER_EARLY_DN	0.10787	0.769552	0.95256	0.995158	0.088822	0.784907
VERRECCHIA_DELAYED_RESPONSE_TO_TGFB1	0.10914	0.769552	0.75712	0.963246	0.23343	0.85468
WP_NANOPARTICLE_TRIGGERED_REGULATED_NECROSIS	0.10514	0.769552	0.53051	0.928049	0.73296	0.981668
WP_NICOTINE_EFFECT_ON_DOPAMINERGIC_NEURONS	0.10722	0.769552	0.44978	0.906813	0.49946	0.936437
WP_NUCLEOTIDE_EXCISION_REPAIR_IN_XERODERMA_PIGMENTOSUM	0.10851	0.769552	0.73416	0.96033	0.12771	0.800963
WP_PYRIMIDINE_METABOLISM_AND_RELATED_DISEASES	0.1058	0.769552	0.23256	0.845152	0.086214	0.782194
WP_RANKLRANK_SIGNALING_PATHWAY	0.10871	0.769552	0.041324	0.654082	0.30997	0.883455
WP_SERINE_METABOLISM	0.10903	0.769552	0.059128	0.707934	0.30964	0.883455
WP_SYNTHESIS_OF_CERAMIDES_AND_1DEOXYCERAMIDES	0.10713	0.769552	0.20114	0.834248	0.17081	0.818628
YAO_TEMPORAL_RESPONSE_TO_PROGESTERONE_CLUSTER_14	0.10871	0.769552	0.44172	0.905569	0.18103	0.829417
ACEVEDO_NORMAL_TISSUE_ADJACENT_TO_LIVER_TUMOR_UP	0.11654	0.770758	0.1513	0.80419	0.58147	0.950384
BARRIER_CANCER_RELAPSE_NORMAL_SAMPLE_DN	0.11556	0.770758	0.83437	0.9778	0.21324	0.850449
BILD_SRC_ONCOGENIC_SIGNATURE	0.12067	0.770758	0.23045	0.844089	0.53234	0.942165
BIOCARTA_AHSP_PATHWAY	0.11725	0.770758	0.37458	0.884973	0.092808	0.786467
BIOCARTA_BBCELL_PATHWAY	0.11695	0.770758	0.7027	0.953909	0.035286	0.741858
BIOCARTA_HIF_PATHWAY	0.11958	0.770758	0.4262	0.902323	0.16217	0.817722
BIOCARTA_IL7_PATHWAY	0.12023	0.770758	0.10238	0.755258	0.064077	0.757213
BOYAULT_LIVER_CANCER_SUBCLASS_G1_DN	0.11207	0.770758	0.32484	0.87114	0.12978	0.800963
BROWNE_HCMV_INFECTION_18HR_DN	0.12121	0.770758	0.060596	0.712054	0.25327	0.86431
BURTON_ADIPOGENESIS_3	0.1182	0.770758	0.24379	0.851174	0.41629	0.919371
CAMPS_COLON_CANCER_COPY_NUMBER_UP	0.12009	0.770758	0.26059	0.861406	0.61892	0.957182
CHIANG_LIVER_CANCER_SUBCLASS_UNANNOTATED_DN	0.11133	0.770758	0.0015953	0.275179	0.59532	0.953026
CHIARETTI_T_ALL_REFRACTORY_TO_THERAPY	0.11808	0.770758	0.11794	0.772389	0.12325	0.800963
DELLA_RESPONSE_TO_TSA_AND_BUTYRATE	0.11356	0.770758	0.032417	0.634333	0.20051	0.847555
DIERICK_SEROTONIN_FUNCTION_GENES	0.11178	0.770758	0.49356	0.915802	0.20158	0.847555
EHRLICH_ICF_SYNDROM_UP	0.11614	0.770758	0.36154	0.883326	0.17796	0.826156
ELVIDGE_HIF1A_TARGETS_DN	0.12408	0.770758	0.79827	0.973101	0.64351	0.964216
GARGALOVIC_RESPONSE_TO_OXIDIZED_PHOSPHOLIPIDS_YELLOW_UP	0.1156	0.770758	0.46045	0.908505	0.25094	0.864206
GOBP_ACINAR_CELL_DIFFERENTIATION	0.12396	0.770758	0.18051	0.818657	0.17257	0.818628
GOBP_ALKALOID_METABOLIC_PROCESS	0.11905	0.770758	0.37334	0.884274	0.75787	0.98577
GOBP_AMINO_ACID_ACTIVATION	0.1106	0.770758	0.10272	0.75642	0.083922	0.781969
GOBP_ANTEROGRADE_AXONAL_TRANSPORT	0.11261	0.770758	0.42458	0.901685	0.53106	0.942165
GOBP_APOPTOTIC_SIGNALING_PATHWAY	0.11172	0.770758	0.019886	0.562934	0.78366	0.988436
GOBP_BEHAVIORAL_RESPONSE_TO_COCAINE	0.12294	0.770758	0.60976	0.940566	0.34312	0.896388
GOBP_BIOLOGICAL_PHASE	0.11212	0.770758	0.8368	0.978019	0.48527	0.9354
GOBP_BLASTODERM_SEGMENTATION	0.1141	0.770758	0.081604	0.727632	0.23948	0.858873
GOBP_CELLULAR_CARBOHYDRATE_CATABOLIC_PROCESS	0.12216	0.770758	0.36551	0.883326	0.82244	0.993088
GOBP_CELLULAR_RESPONSE_TO_MURAMYL_DIPEPTIDE	0.11267	0.770758	0.96799	0.997267	0.083882	0.781969
GOBP_CELLULAR_RESPONSE_TO_POTASSIUM_ION	0.11509	0.770758	0.96511	0.997065	0.069721	0.759783
GOBP_CELLULAR_RESPONSE_TO_PROSTAGLANDIN_E_STIMULUS	0.11941	0.770758	0.40752	0.898239	0.13136	0.800963
GOBP_CELLULAR_RESPONSE_TO_TESTOSTERONE_STIMULUS	0.12186	0.770758	0.99412	0.999548	0.29275	0.880632
GOBP_CELL_CELL_SIGNALING	0.11377	0.770758	0.74279	0.961025	0.052901	0.750362
GOBP_CELL_CYCLE_G2_M_PHASE_TRANSITION	0.11117	0.770758	0.33872	0.878255	0.076208	0.773
GOBP_CILIUM_OR_FLAGELLUM_DEPENDENT_CELL_MOTILITY	0.11471	0.770758	0.79788	0.972999	0.15279	0.814736
GOBP_COBALT_ION_TRANSPORT	0.12462	0.770758	0.61063	0.940588	0.38211	0.910101
GOBP_DEPHOSPHORYLATION	0.11841	0.770758	0.90583	0.987911	0.24601	0.861832
GOBP_DETERMINATION_OF_DIGESTIVE_TRACT_LEFT_RIGHT_ASYMMETRY	0.12211	0.770758	0.15714	0.805167	0.31152	0.883455
GOBP_DEVELOPMENTAL_INDUCTION	0.12168	0.770758	0.056573	0.702062	0.26492	0.870045
GOBP_ENDOCARDIAL_CUSHION_MORPHOGENESIS	0.12392	0.770758	0.13168	0.786711	0.15286	0.814854
GOBP_ENDOSOMAL_LUMEN_ACIDIFICATION	0.11849	0.770758	0.88178	0.983383	0.27133	0.874212
GOBP_EXTRACELLULAR_MATRIX_ASSEMBLY	0.12369	0.770758	0.34772	0.880131	0.069559	0.759783
GOBP_FACULTATIVE_HETEROCHROMATIN_FORMATION	0.12143	0.770758	0.21737	0.841454	0.65635	0.965506
GOBP_FOLIC_ACID_METABOLIC_PROCESS	0.11187	0.770758	0.26754	0.862739	0.43033	0.923377
GOBP_GLANDULAR_EPITHELIAL_CELL_DIFFERENTIATION	0.12326	0.770758	0.17361	0.814242	0.099448	0.789495
GOBP_GLYCEROL_TRANSMEMBRANE_TRANSPORT	0.12302	0.770758	0.0041289	0.379502	0.18017	0.829172
GOBP_GOLGI_DISASSEMBLY	0.11479	0.770758	0.94002	0.99311	0.048503	0.747858
GOBP_GROWTH_INVOLVED_IN_HEART_MORPHOGENESIS	0.12444	0.770758	0.51208	0.922344	0.020751	0.714347
GOBP_G_PROTEIN_COUPLED_RECEPTOR_SIGNALING_PATHWAY_INVOLVED_IN_HEART_PROCESS	0.11997	0.770758	0.61949	0.941002	0.21574	0.850482
GOBP_HEART_VALVE_MORPHOGENESIS	0.11357	0.770758	0.56172	0.930656	0.15954	0.817408
GOBP_HEPATICOBILIARY_SYSTEM_DEVELOPMENT	0.12415	0.770758	0.80088	0.973462	0.086122	0.782194
GOBP_HEPATOCYTE_DIFFERENTIATION	0.12078	0.770758	0.55203	0.929554	0.0377	0.747858
GOBP_HISTAMINE_TRANSPORT	0.11165	0.770758	0.51543	0.922579	0.015546	0.700046
GOBP_HYDROGEN_PEROXIDE_METABOLIC_PROCESS	0.12083	0.770758	0.31211	0.868801	0.28052	0.877128
GOBP_INNER_MITOCHONDRIAL_MEMBRANE_ORGANIZATION	0.11984	0.770758	0.26986	0.862993	0.051535	0.747858
GOBP_INTERLEUKIN_17_MEDIATED_SIGNALING_PATHWAY	0.11505	0.770758	0.060636	0.712054	0.1948	0.84299
GOBP_INTERNEURON_MIGRATION_FROM_THE_SUBPALLIUM_TO_THE_CORTEX	0.12226	0.770758	0.70406	0.953909	0.20192	0.847555
GOBP_INTESTINAL_EPITHELIAL_CELL_DEVELOPMENT	0.11339	0.770758	0.0099686	0.484421	0.21285	0.850449
GOBP_INTRACELLULAR_PROTEIN_TRANSPORT	0.11883	0.770758	0.18601	0.82227	0.016755	0.700046
GOBP_INTRACELLULAR_RECEPTOR_SIGNALING_PATHWAY	0.11325	0.770758	0.062395	0.713636	0.48279	0.934104
GOBP_LATE_ENDOSOME_TO_GOLGI_TRANSPORT	0.11985	0.770758	0.053109	0.694485	0.089431	0.786133
GOBP_LEUKOCYTE_HOMEOSTASIS	0.11995	0.770758	0.33278	0.877029	0.11842	0.799471
GOBP_LIGAND_GATED_ION_CHANNEL_SIGNALING_PATHWAY	0.12017	0.770758	0.50559	0.918231	0.15827	0.817378
GOBP_LIPOPROTEIN_BIOSYNTHETIC_PROCESS	0.12212	0.770758	0.70369	0.953909	0.12817	0.800963
GOBP_LIPOPROTEIN_METABOLIC_PROCESS	0.12073	0.770758	0.70799	0.954708	0.066214	0.759783
GOBP_LUNG_EPITHELIUM_DEVELOPMENT	0.12503	0.770758	0.31686	0.869398	0.090875	0.786467
GOBP_MDA_5_SIGNALING_PATHWAY	0.11829	0.770758	0.14934	0.80419	0.8909	0.99991
GOBP_MESODERMAL_CELL_MIGRATION	0.11577	0.770758	0.73147	0.958698	0.082819	0.781969
GOBP_MICROTUBULE_CYTOSKELETON_ORGANIZATION_INVOLVED_IN_MITOSIS	0.11054	0.770758	0.18395	0.821459	0.27942	0.877128
GOBP_MICROTUBULE_POLYMERIZATION_OR_DEPOLYMERIZATION	0.11785	0.770758	0.46182	0.908598	0.48566	0.9354
GOBP_MODULATION_BY_HOST_OF_VIRAL_GENOME_REPLICATION	0.12096	0.770758	0.71043	0.954708	0.22028	0.850482
GOBP_MONOCARBOXYLIC_ACID_METABOLIC_PROCESS	0.12458	0.770758	0.97883	0.998236	0.15147	0.812777
GOBP_MULTICELLULAR_ORGANISMAL_MOVEMENT	0.12254	0.770758	0.042788	0.656553	0.37158	0.908776
GOBP_MYELIN_MAINTENANCE	0.12343	0.770758	0.36454	0.883326	0.22083	0.850751
GOBP_NEGATIVE_REGULATION_OF_B_CELL_MEDIATED_IMMUNITY	0.11626	0.770758	0.8311	0.9778	0.28061	0.877128
GOBP_NEGATIVE_REGULATION_OF_CELLULAR_COMPONENT_ORGANIZATION	0.12321	0.770758	0.12998	0.782208	0.084255	0.782054
GOBP_NEGATIVE_REGULATION_OF_CELL_CYCLE_PROCESS	0.12136	0.770758	0.076999	0.722455	0.16485	0.818474
GOBP_NEGATIVE_REGULATION_OF_CGMP_MEDIATED_SIGNALING	0.12221	0.770758	0.12866	0.782208	0.19147	0.841071
GOBP_NEGATIVE_REGULATION_OF_CHEMOKINE_C_X_C_MOTIF_LIGAND_2_PRODUCTION	0.11885	0.770758	0.0016072	0.275179	0.64302	0.964216
GOBP_NEGATIVE_REGULATION_OF_CHEMOKINE_MEDIATED_SIGNALING_PATHWAY	0.11509	0.770758	0.06245	0.713636	0.04914	0.747858
GOBP_NEGATIVE_REGULATION_OF_CHOLESTEROL_METABOLIC_PROCESS	0.11284	0.770758	0.77696	0.968125	0.048324	0.747858
GOBP_NEGATIVE_REGULATION_OF_CYTOKINESIS	0.11751	0.770758	0.73182	0.958909	0.067715	0.759783
GOBP_NEGATIVE_REGULATION_OF_CYTOSKELETON_ORGANIZATION	0.12314	0.770758	0.096019	0.753669	0.013374	0.683051
GOBP_NEGATIVE_REGULATION_OF_FAT_CELL_PROLIFERATION	0.11488	0.770758	0.7081	0.954708	0.21003	0.848957
GOBP_NEGATIVE_REGULATION_OF_FIBROBLAST_PROLIFERATION	0.1198	0.770758	0.13798	0.790769	0.10181	0.792093
GOBP_NEGATIVE_REGULATION_OF_HOMOTYPIC_CELL_CELL_ADHESION	0.11459	0.770758	0.1365	0.789361	0.31585	0.884467
GOBP_NEGATIVE_REGULATION_OF_INTERLEUKIN_1_MEDIATED_SIGNALING_PATHWAY	0.11666	0.770758	0.57569	0.933689	0.29848	0.882328
GOBP_NEGATIVE_REGULATION_OF_LYMPHOCYTE_ACTIVATION	0.11818	0.770758	0.36063	0.883326	0.50773	0.937482
GOBP_NEGATIVE_REGULATION_OF_NERVOUS_SYSTEM_DEVELOPMENT	0.11199	0.770758	0.29843	0.866894	0.21093	0.849285
GOBP_NEGATIVE_REGULATION_OF_PEPTIDYL_TYROSINE_PHOSPHORYLATION	0.12455	0.770758	0.84283	0.978612	0.612	0.956611
GOBP_NEGATIVE_REGULATION_OF_REACTIVE_OXYGEN_SPECIES_BIOSYNTHETIC_PROCESS	0.1141	0.770758	0.41026	0.899356	0.3675	0.906703
GOBP_NEGATIVE_REGULATION_OF_RESPONSE_TO_EXTERNAL_STIMULUS	0.11165	0.770758	0.24355	0.851174	0.099921	0.789495
GOBP_NEGATIVE_REGULATION_OF_RNA_POLYMERASE_II_REGULATORY_REGION_SEQUENCE_SPECIFIC_DNA_BINDING	0.11974	0.770758	0.65623	0.945311	0.2385	0.858873
GOBP_NEGATIVE_REGULATION_OF_TYPE_I_INTERFERON_MEDIATED_SIGNALING_PATHWAY	0.12281	0.770758	0.0051858	0.422287	0.55931	0.946109
GOBP_NEGATIVE_REGULATION_OF_T_CELL_APOPTOTIC_PROCESS	0.1192	0.770758	0.89688	0.986008	0.07626	0.773
GOBP_NEGATIVE_REGULATION_OF_T_CELL_RECEPTOR_SIGNALING_PATHWAY	0.11881	0.770758	0.47099	0.910968	0.11215	0.795489
GOBP_NUCLEAR_MEMBRANE_REASSEMBLY	0.12129	0.770758	0.05593	0.700918	0.096146	0.786467
GOBP_NUCLEOBASE_BIOSYNTHETIC_PROCESS	0.12093	0.770758	0.96085	0.996172	0.33443	0.891674
GOBP_NUCLEOBASE_CONTAINING_SMALL_MOLECULE_INTERCONVERSION	0.11778	0.770758	0.57354	0.933689	0.32194	0.887235
GOBP_PEPTIDYL_SERINE_MODIFICATION	0.11669	0.770758	0.063985	0.713636	0.3312	0.889881
GOBP_PHENYLPROPANOID_METABOLIC_PROCESS	0.11393	0.770758	0.22552	0.843632	0.42544	0.921133
GOBP_PHOSPHATIDIC_ACID_METABOLIC_PROCESS	0.11357	0.770758	0.11962	0.773679	0.074074	0.770199
GOBP_POLYADENYLATION_DEPENDENT_SNORNA_3_END_PROCESSING	0.12484	0.770758	0.024201	0.595115	0.15131	0.812777
GOBP_POLYSACCHARIDE_CATABOLIC_PROCESS	0.12129	0.770758	0.54689	0.929071	0.058241	0.754454
GOBP_POSITIVE_REGULATION_OF_ACTIN_FILAMENT_BUNDLE_ASSEMBLY	0.11601	0.770758	0.80719	0.974224	0.44182	0.9253
GOBP_POSITIVE_REGULATION_OF_AMIDE_METABOLIC_PROCESS	0.1237	0.770758	0.27297	0.864341	0.24148	0.858873
GOBP_POSITIVE_REGULATION_OF_CELL_CYCLE_G1_S_PHASE_TRANSITION	0.12139	0.770758	0.58078	0.934602	0.087614	0.782194
GOBP_POSITIVE_REGULATION_OF_DEFENSE_RESPONSE_TO_BACTERIUM	0.11596	0.770758	0.80972	0.974224	0.13488	0.800963
GOBP_POSITIVE_REGULATION_OF_DNA_METABOLIC_PROCESS	0.11995	0.770758	0.26837	0.862993	0.17305	0.818628
GOBP_POSITIVE_REGULATION_OF_ENDOTHELIAL_CELL_CHEMOTAXIS	0.122	0.770758	0.054895	0.699512	0.17455	0.8192
GOBP_POSITIVE_REGULATION_OF_FATTY_ACID_TRANSPORT	0.12347	0.770758	0.46399	0.908623	0.17235	0.818628
GOBP_POSITIVE_REGULATION_OF_IMMUNE_RESPONSE	0.11525	0.770758	0.14996	0.80419	0.06403	0.757213
GOBP_POSITIVE_REGULATION_OF_INSULIN_LIKE_GROWTH_FACTOR_RECEPTOR_SIGNALING_PATHWAY	0.11969	0.770758	0.94952	0.99429	0.11276	0.795489
GOBP_POSITIVE_REGULATION_OF_INTERFERON_BETA_PRODUCTION	0.12105	0.770758	0.31725	0.869398	0.39858	0.915654
GOBP_POSITIVE_REGULATION_OF_INTRACELLULAR_SIGNAL_TRANSDUCTION	0.11166	0.770758	0.26493	0.862739	0.24594	0.861832
GOBP_POSITIVE_REGULATION_OF_NEURON_DEATH	0.11179	0.770758	0.067622	0.713636	0.09435	0.786467
GOBP_POSITIVE_REGULATION_OF_NEUROTROPHIN_TRK_RECEPTOR_SIGNALING_PATHWAY	0.11676	0.770758	0.26039	0.86108	0.12565	0.800963
GOBP_POSITIVE_REGULATION_OF_OXIDATIVE_STRESS_INDUCED_NEURON_DEATH	0.12024	0.770758	0.15388	0.80419	0.022336	0.720067
GOBP_POSITIVE_REGULATION_OF_PROTEIN_MONOUBIQUITINATION	0.11801	0.770758	0.0031278	0.34313	0.08639	0.782194
GOBP_POSITIVE_REGULATION_OF_RIG_I_SIGNALING_PATHWAY	0.11914	0.770758	0.29889	0.866894	0.57715	0.95014
GOBP_POSITIVE_REGULATION_OF_SKELETAL_MUSCLE_TISSUE_REGENERATION	0.11789	0.770758	0.2244	0.843632	0.2025	0.847555
GOBP_POSITIVE_REGULATION_OF_SYNAPTIC_TRANSMISSION_CHOLINERGIC	0.12363	0.770758	0.58023	0.934602	0.26544	0.870556
GOBP_POSITIVE_REGULATION_OF_UNSATURATED_FATTY_ACID_BIOSYNTHETIC_PROCESS	0.11403	0.770758	0.22198	0.843212	0.26999	0.873934
GOBP_PROTEIN_K11_LINKED_DEUBIQUITINATION	0.11059	0.770758	0.29012	0.866894	0.28025	0.877128
GOBP_PROTEIN_KINASE_B_SIGNALING	0.12472	0.770758	0.64111	0.942964	0.16743	0.81859
GOBP_PROTEIN_LOCALIZATION_TO_PLASMA_MEMBRANE_RAFT	0.12084	0.770758	0.82588	0.977467	0.1606	0.817722
GOBP_PYRIDINE_CONTAINING_COMPOUND_CATABOLIC_PROCESS	0.11453	0.770758	0.42432	0.901667	0.19665	0.846514
GOBP_REGULATION_OF_ACTIN_NUCLEATION	0.11994	0.770758	0.17981	0.818292	0.067294	0.759783
GOBP_REGULATION_OF_CALCIUM_ION_EXPORT_ACROSS_PLASMA_MEMBRANE	0.12323	0.770758	0.33047	0.874654	0.27998	0.877128
GOBP_REGULATION_OF_CATECHOLAMINE_METABOLIC_PROCESS	0.11565	0.770758	0.29184	0.866894	0.20475	0.848385
GOBP_REGULATION_OF_CELLULAR_COMPONENT_SIZE	0.11969	0.770758	0.20336	0.834857	0.25191	0.864284
GOBP_REGULATION_OF_CELL_CHEMOTAXIS_TO_FIBROBLAST_GROWTH_FACTOR	0.123	0.770758	0.11396	0.772389	0.18416	0.83377
GOBP_REGULATION_OF_CELL_POPULATION_PROLIFERATION	0.11604	0.770758	0.057625	0.702405	0.22178	0.851474
GOBP_REGULATION_OF_CELL_SUBSTRATE_ADHESION	0.11962	0.770758	0.95574	0.995748	0.089794	0.786133
GOBP_REGULATION_OF_DNA_CATABOLIC_PROCESS	0.11066	0.770758	0.49529	0.916531	0.76715	0.987669
GOBP_REGULATION_OF_GONADOTROPIN_SECRETION	0.11143	0.770758	0.48888	0.914644	0.00969	0.661705
GOBP_REGULATION_OF_HAIR_CYCLE	0.12427	0.770758	0.54852	0.929316	0.88624	0.99991
GOBP_REGULATION_OF_HEART_RATE_BY_CARDIAC_CONDUCTION	0.11812	0.770758	0.34593	0.880131	0.06898	0.759783
GOBP_REGULATION_OF_HYDROGEN_PEROXIDE_BIOSYNTHETIC_PROCESS	0.11432	0.770758	0.11591	0.772389	0.39624	0.915654
GOBP_REGULATION_OF_MEMBRANE_LIPID_DISTRIBUTION	0.11907	0.770758	0.62721	0.942138	0.056598	0.754454
GOBP_REGULATION_OF_ORGAN_GROWTH	0.1201	0.770758	0.073117	0.716545	0.11573	0.799346
GOBP_REGULATION_OF_PIGMENTATION	0.11956	0.770758	0.79657	0.972914	0.067699	0.759783
GOBP_REGULATION_OF_PROTEIN_MATURATION	0.11782	0.770758	0.65868	0.945914	0.14723	0.806068
GOBP_REGULATION_OF_RESPONSE_TO_CYTOKINE_STIMULUS	0.11515	0.770758	0.022775	0.583693	0.35126	0.900388
GOBP_REGULATION_OF_RESPONSE_TO_STRESS	0.11321	0.770758	0.017643	0.547976	0.11289	0.795489
GOBP_REGULATION_OF_STRESS_GRANULE_ASSEMBLY	0.11739	0.770758	0.18314	0.821061	0.4525	0.927497
GOBP_REGULATION_OF_SYNAPTIC_VESICLE_EXOCYTOSIS	0.12464	0.770758	0.98709	0.999493	0.54073	0.943315
GOBP_REGULATION_OF_TYPE_B_PANCREATIC_CELL_PROLIFERATION	0.12497	0.770758	0.42554	0.90223	0.3831	0.910607
GOBP_REGULATION_OF_VASCULAR_ASSOCIATED_SMOOTH_MUSCLE_CELL_DIFFERENTIATION	0.11715	0.770758	0.70762	0.954708	0.035845	0.741858
GOBP_REGULATION_OF_VASCULAR_PERMEABILITY	0.12402	0.770758	0.52832	0.927462	0.2892	0.879149
GOBP_RENAL_SYSTEM_DEVELOPMENT	0.12228	0.770758	0.76428	0.965134	0.3917	0.914451
GOBP_RESPONSE_TO_INTERLEUKIN_17	0.11594	0.770758	0.010234	0.484426	0.040133	0.747858
GOBP_RESPONSE_TO_PLATELET_DERIVED_GROWTH_FACTOR	0.11819	0.770758	0.34106	0.878694	0.17038	0.81859
GOBP_RESPONSE_TO_TOXIC_SUBSTANCE	0.12194	0.770758	0.11232	0.769795	0.11097	0.795489
GOBP_RNA_LOCALIZATION	0.12115	0.770758	0.55873	0.930656	0.045095	0.747858
GOBP_RRNA_METABOLIC_PROCESS	0.11716	0.770758	0.50984	0.920603	0.23879	0.858873
GOBP_SERTOLI_CELL_DEVELOPMENT	0.11482	0.770758	0.40668	0.898215	0.4995	0.936437
GOBP_SIGNAL_TRANSDUCTION_IN_ABSENCE_OF_LIGAND	0.11087	0.770758	0.094215	0.750212	0.12012	0.800094
GOBP_SNRNA_CATABOLIC_PROCESS	0.12501	0.770758	0.80284	0.973677	0.84992	0.994693
GOBP_SOMATIC_DIVERSIFICATION_OF_IMMUNOGLOBULINS_INVOLVED_IN_IMMUNE_RESPONSE	0.12428	0.770758	0.22186	0.843207	0.033857	0.739696
GOBP_STEROL_HOMEOSTASIS	0.11259	0.770758	0.76772	0.966037	0.041416	0.747858
GOBP_TELOMERE_MAINTENANCE_VIA_RECOMBINATION	0.11073	0.770758	0.049904	0.680323	0.086659	0.782194
GOBP_TERPENOID_BIOSYNTHETIC_PROCESS	0.12096	0.770758	0.42013	0.901614	0.28808	0.878693
GOBP_TETRAPYRROLE_METABOLIC_PROCESS	0.11759	0.770758	0.9252	0.991281	0.035642	0.741858
GOBP_TRIGLYCERIDE_METABOLIC_PROCESS	0.11899	0.770758	0.27892	0.865424	0.083435	0.781969
GOBP_TYPE_I_INTERFERON_PRODUCTION	0.12459	0.770758	0.13371	0.789361	0.36986	0.907571
GOBP_T_CELL_RECEPTOR_SIGNALING_PATHWAY	0.11282	0.770758	0.23806	0.848066	0.080484	0.777546
GOBP_UDP_N_ACETYLGLUCOSAMINE_TRANSMEMBRANE_TRANSPORT	0.11583	0.770758	0.38646	0.89055	0.075789	0.773
GOBP_VENTRICULAR_CARDIAC_MUSCLE_TISSUE_MORPHOGENESIS	0.1137	0.770758	0.29505	0.866894	0.039336	0.747858
GOBP_VIRAL_RNA_GENOME_REPLICATION	0.11304	0.770758	0.24604	0.852591	0.026035	0.720067
GOCC_BLOOD_MICROPARTICLE	0.11509	0.770758	0.60754	0.940566	0.2907	0.879757
GOCC_CARDIAC_MYOFIBRIL	0.11946	0.770758	0.41969	0.901614	0.14213	0.804284
GOCC_CELL_TRAILING_EDGE	0.12416	0.770758	0.80683	0.974177	0.221	0.850904
GOCC_EXTRINSIC_COMPONENT_OF_PRESYNAPTIC_MEMBRANE	0.11657	0.770758	0.56572	0.931997	0.096251	0.786467
GOCC_FEMALE_PRONUCLEUS	0.11442	0.770758	0.27499	0.864365	0.060575	0.754454
GOCC_GLYCOPROTEIN_IB_IX_V_COMPLEX	0.12282	0.770758	0.34026	0.878694	0.057393	0.754454
GOCC_LATERAL_PLASMA_MEMBRANE	0.11858	0.770758	0.97492	0.9978	0.26201	0.868546
GOCC_MALE_PRONUCLEUS	0.11532	0.770758	0.41278	0.899679	0.061537	0.754454
GOCC_MEMBRANE_COAT	0.1136	0.770758	0.27242	0.864317	0.22509	0.852708
GOCC_NUCLEAR_CYCLIN_DEPENDENT_PROTEIN_KINASE_HOLOENZYME_COMPLEX	0.11852	0.770758	0.58541	0.935658	0.30886	0.883455
GOCC_OUTER_DYNEIN_ARM	0.11058	0.770758	0.31204	0.868801	0.22651	0.853678
GOCC_PERICENTRIC_HETEROCHROMATIN	0.11656	0.770758	0.00092809	0.209937	0.64393	0.964275
GOCC_PIP_BODY	0.12506	0.770758	0.48821	0.914012	0.28391	0.878693
GOCC_PLASMA_MEMBRANE_PROTEIN_COMPLEX	0.12157	0.770758	0.18721	0.82227	0.72261	0.977953
GOCC_PLATELET_DENSE_GRANULE	0.1244	0.770758	0.76233	0.964391	0.179	0.827343
GOCC_PLATELET_DENSE_GRANULE_LUMEN	0.11025	0.770758	0.91708	0.989542	0.18201	0.830448
GOCC_SHELTERIN_COMPLEX	0.11601	0.770758	0.17874	0.816612	0.091055	0.786467
GOCC_SUPRAMOLECULAR_COMPLEX	0.11921	0.770758	0.18106	0.818828	0.5887	0.951905
GOCC_TERTIARY_GRANULE_MEMBRANE	0.12194	0.770758	0.033138	0.63959	0.24788	0.863894
GOCC_TRANSCRIPTION_FACTOR_TFTC_COMPLEX	0.11059	0.770758	0.2741	0.864341	0.050612	0.747858
GOCC_U2_TYPE_CATALYTIC_STEP_2_SPLICEOSOME	0.11987	0.770758	0.6733	0.94864	0.053703	0.754104
GOMF_ACYLGLYCEROL_O_ACYLTRANSFERASE_ACTIVITY	0.11383	0.770758	0.35221	0.882419	0.41827	0.919924
GOMF_ACYLTRANSFERASE_ACTIVITY_ACYL_GROUPS_CONVERTED_INTO_ALKYL_ON_TRANSFER	0.11691	0.770758	0.28559	0.866894	0.44626	0.927308
GOMF_ARP2_3_COMPLEX_BINDING	0.12275	0.770758	0.0113	0.497888	0.34061	0.894805
GOMF_CERAMIDE_1_PHOSPHATE_BINDING	0.11721	0.770758	0.028517	0.618341	0.013845	0.686718
GOMF_CERAMIDE_1_PHOSPHATE_TRANSFER_ACTIVITY	0.11954	0.770758	0.034257	0.642225	0.021996	0.720067
GOMF_CHANNEL_INHIBITOR_ACTIVITY	0.12432	0.770758	0.63553	0.942138	0.10578	0.794518
GOMF_DNA_METHYLTRANSFERASE_ACTIVITY	0.12181	0.770758	0.77935	0.96866	0.21337	0.850449
GOMF_EXTRACELLULAR_MATRIX_PROTEIN_BINDING	0.11954	0.770758	0.049522	0.679515	0.20402	0.847555
GOMF_GAMMA_TUBULIN_BINDING	0.11831	0.770758	0.10761	0.762417	0.01923	0.708961
GOMF_GLYCEROL_TRANSMEMBRANE_TRANSPORTER_ACTIVITY	0.12302	0.770758	0.0041289	0.379502	0.18017	0.829172
GOMF_HISTONE_H4K12_ACETYLTRANSFERASE_ACTIVITY	0.12406	0.770758	0.92141	0.990642	0.051543	0.747858
GOMF_HYDROLASE_ACTIVITY_ACTING_ON_CARBON_NITROGEN_BUT_NOT_PEPTIDE_BONDS_IN_LINEAR_AMIDES	0.12047	0.770758	0.57334	0.933689	0.10681	0.794793
GOMF_INSULIN_LIKE_GROWTH_FACTOR_BINDING	0.11484	0.770758	0.97376	0.9978	0.078069	0.775586
GOMF_INTERLEUKIN_17_RECEPTOR_ACTIVITY	0.1186	0.770758	0.65942	0.945914	0.024555	0.720067
GOMF_KINASE_BINDING	0.11839	0.770758	0.15671	0.804842	0.1305	0.800963
GOMF_MAP_KINASE_KINASE_ACTIVITY	0.11495	0.770758	0.060488	0.712054	0.21874	0.850482
GOMF_MITOCHONDRION_TARGETING_SEQUENCE_BINDING	0.12281	0.770758	0.63797	0.942928	0.17963	0.828481
GOMF_NUCLEOBASE_CONTAINING_COMPOUND_TRANSMEMBRANE_TRANSPORTER_ACTIVITY	0.12239	0.770758	0.8303	0.9778	0.23204	0.85463
GOMF_N_ACETYLGALACTOSAMINE_4_O_SULFOTRANSFERASE_ACTIVITY	0.12002	0.770758	0.44036	0.905456	0.47094	0.932376
GOMF_N_METHYLTRANSFERASE_ACTIVITY	0.12408	0.770758	0.55126	0.929316	0.28476	0.878693
GOMF_OXIDOREDUCTASE_ACTIVITY_ACTING_ON_THE_CH_NH_GROUP_OF_DONORS_NAD_OR_NADP_AS_ACCEPTOR	0.12494	0.770758	0.22122	0.843085	0.44087	0.9253
GOMF_O_PALMITOYLTRANSFERASE_ACTIVITY	0.11861	0.770758	0.44451	0.905667	0.28054	0.877128
GOMF_PROTEIN_PRENYLTRANSFERASE_ACTIVITY	0.12422	0.770758	0.81377	0.974598	0.24389	0.860887
GOMF_PYROPHOSPHATE_HYDROLYSIS_DRIVEN_PROTON_TRANSMEMBRANE_TRANSPORTER_ACTIVITY	0.12209	0.770758	0.26655	0.862739	0.096066	0.786467
GOMF_QUATERNARY_AMMONIUM_GROUP_TRANSMEMBRANE_TRANSPORTER_ACTIVITY	0.11332	0.770758	0.088212	0.744765	0.21702	0.850482
GOMF_RAGE_RECEPTOR_BINDING	0.11399	0.770758	0.91773	0.989542	0.15641	0.816934
GOMF_SODIUM_CHANNEL_INHIBITOR_ACTIVITY	0.11582	0.770758	0.42291	0.901614	0.097494	0.786467
GOMF_SOLUTE_PROTON_SYMPORTER_ACTIVITY	0.12402	0.770758	0.032329	0.634333	0.22852	0.854436
GOMF_TAT_PROTEIN_BINDING	0.11569	0.770758	0.14946	0.80419	0.16954	0.81859
GOMF_TELOMERASE_INHIBITOR_ACTIVITY	0.12497	0.770758	0.22996	0.843633	0.22383	0.852114
GOMF_TRANSMEMBRANE_RECEPTOR_PROTEIN_TYROSINE_KINASE_ACTIVITY	0.11526	0.770758	0.28523	0.866894	0.26642	0.870857
GOMF_UNFOLDED_PROTEIN_BINDING	0.12209	0.770758	0.50145	0.917506	0.32628	0.888633
GRADE_COLON_VS_RECTAL_CANCER_DN	0.11935	0.770758	0.52963	0.928012	0.3435	0.896388
GRANDVAUX_IFN_RESPONSE_NOT_VIA_IRF3	0.11501	0.770758	0.25301	0.854861	0.064263	0.758357
HOLLERN_ADENOMYOEPITHELIAL_BREAST_TUMOR	0.11952	0.770758	0.44413	0.905667	0.12614	0.800963
HOUSTIS_ROS	0.1134	0.770758	0.089386	0.744821	0.74839	0.984252
JIANG_AGING_HYPOTHALAMUS_UP	0.11352	0.770758	0.10861	0.76423	0.16716	0.81859
KEGG_N_GLYCAN_BIOSYNTHESIS	0.11266	0.770758	0.88625	0.983925	0.57174	0.948822
KIM_GASTRIC_CANCER_CHEMOSENSITIVITY	0.1249	0.770758	0.68726	0.952587	0.11888	0.799666
KONG_E2F3_TARGETS	0.11065	0.770758	0.29957	0.866894	0.084615	0.782054
KRASNOSELSKAYA_ILF3_TARGETS_UP	0.12413	0.770758	0.2186	0.842649	0.069375	0.759783
LEIN_LOCALIZED_TO_PROXIMAL_DENDRITES	0.11729	0.770758	0.47128	0.910968	0.33161	0.890139
LINDGREN_BLADDER_CANCER_CLUSTER_2A_DN	0.1178	0.770758	0.12142	0.774924	0.39003	0.913565
LU_AGING_BRAIN_DN	0.11117	0.770758	0.30029	0.866955	0.34233	0.895916
MARTINEZ_TP53_TARGETS_DN	0.11141	0.770758	0.37511	0.885364	0.74126	0.982006
MILICIC_FAMILIAL_ADENOMATOUS_POLYPOSIS_UP	0.11145	0.770758	0.77998	0.968793	0.37838	0.91006
MUNSHI_MULTIPLE_MYELOMA_UP	0.11948	0.770758	0.32723	0.87323	0.088824	0.784907
NIKOLSKY_BREAST_CANCER_20P13_AMPLICON	0.11442	0.770758	0.022793	0.583693	0.45882	0.928616
PAL_PRMT5_TARGETS_UP	0.11082	0.770758	0.33784	0.877822	0.16412	0.817722
PASQUALUCCI_LYMPHOMA_BY_GC_STAGE_DN	0.12483	0.770758	0.68997	0.953107	0.25626	0.867373
PID_A6B1_A6B4_INTEGRIN_PATHWAY	0.11496	0.770758	0.98857	0.999548	0.29487	0.880637
PID_ARF_3PATHWAY	0.11372	0.770758	0.72694	0.957288	0.014928	0.695994
PID_HEDGEHOG_GLI_PATHWAY	0.11997	0.770758	0.55783	0.930591	0.42427	0.921066
PID_IL8_CXCR2_PATHWAY	0.11588	0.770758	0.47703	0.912318	0.21321	0.850449
PID_LKB1_PATHWAY	0.11621	0.770758	0.19898	0.832075	0.10414	0.792349
PID_MTOR_4PATHWAY	0.11124	0.770758	0.066444	0.713636	0.22604	0.853192
PID_P38_MKK3_6PATHWAY	0.11886	0.770758	0.13858	0.79079	0.41747	0.919371
PID_TRAIL_PATHWAY	0.11578	0.770758	0.18567	0.82227	0.88433	0.99991
PIONTEK_PKD1_TARGETS_DN	0.12127	0.770758	0.22456	0.843632	0.37867	0.910101
REACTOME_ACTIVATED_NTRK2_SIGNALS_THROUGH_FYN	0.12462	0.770758	0.16924	0.811228	0.057413	0.754454
REACTOME_ACTIVATION_OF_THE_MRNA_UPON_BINDING_OF_THE_CAP_BINDING_COMPLEX_AND_EIFS_AND_SUBSEQUENT_BINDING_TO_43S	0.11813	0.770758	0.59866	0.940206	0.49341	0.936437
REACTOME_AFLATOXIN_ACTIVATION_AND_DETOXIFICATION	0.11305	0.770758	0.70536	0.954494	0.19892	0.847396
REACTOME_BUDDING_AND_MATURATION_OF_HIV_VIRION	0.11976	0.770758	0.86179	0.98152	0.052463	0.750362
REACTOME_CARGO_TRAFFICKING_TO_THE_PERICILIARY_MEMBRANE	0.12056	0.770758	0.49844	0.916749	0.73828	0.982006
REACTOME_CHROMOSOME_MAINTENANCE	0.12033	0.770758	0.057972	0.703609	0.37692	0.909906
REACTOME_DEPOSITION_OF_NEW_CENPA_CONTAINING_NUCLEOSOMES_AT_THE_CENTROMERE	0.12117	0.770758	0.01826	0.548573	0.55567	0.945342
REACTOME_DSCAM_INTERACTIONS	0.11154	0.770758	0.41182	0.899497	0.22499	0.852708
REACTOME_EGFR_TRANSACTIVATION_BY_GASTRIN	0.1171	0.770758	0.22083	0.842911	0.37374	0.909024
REACTOME_ERYTHROCYTES_TAKE_UP_CARBON_DIOXIDE_AND_RELEASE_OXYGEN	0.11306	0.770758	0.90355	0.987533	0.011153	0.682519
REACTOME_GOLGI_CISTERNAE_PERICENTRIOLAR_STACK_REORGANIZATION	0.12196	0.770758	0.012747	0.509601	0.24094	0.858873
REACTOME_HATS_ACETYLATE_HISTONES	0.11478	0.770758	0.40692	0.898239	0.042794	0.747858
REACTOME_MAPK3_ERK1_ACTIVATION	0.12088	0.770758	0.010168	0.484426	0.0062021	0.648871
REACTOME_METAL_SEQUESTRATION_BY_ANTIMICROBIAL_PROTEINS	0.11095	0.770758	0.72503	0.957067	0.38916	0.913565
REACTOME_MITOCHONDRIAL_BIOGENESIS	0.11384	0.770758	0.032101	0.633231	0.29219	0.880588
REACTOME_NEGATIVE_REGULATION_OF_MET_ACTIVITY	0.11352	0.770758	0.2312	0.844393	0.091812	0.786467
REACTOME_NUCLEAR_EVENTS_STIMULATED_BY_ALK_SIGNALING_IN_CANCER	0.11741	0.770758	0.098372	0.753731	0.022718	0.720067
REACTOME_OLFACTORY_SIGNALING_PATHWAY	0.1149	0.770758	0.078096	0.725427	0.15564	0.816934
REACTOME_P75NTR_SIGNALS_VIA_NF_KB	0.12479	0.770758	0.40315	0.895442	0.18408	0.83363
REACTOME_REGULATION_OF_SIGNALING_BY_CBL	0.11172	0.770758	0.65864	0.945914	0.051499	0.747858
REACTOME_REGULATION_OF_TLR_BY_ENDOGENOUS_LIGAND	0.11247	0.770758	0.061522	0.713636	0.46628	0.931464
REACTOME_RETROGRADE_TRANSPORT_AT_THE_TRANS_GOLGI_NETWORK	0.11908	0.770758	0.41408	0.900616	0.19099	0.840444
REACTOME_RHO_GTPASES_ACTIVATE_PKNS	0.11712	0.770758	0.37623	0.885988	0.28152	0.87732
REACTOME_RNA_POLYMERASE_II_TRANSCRIBES_SNRNA_GENES	0.12505	0.770758	0.069294	0.714425	0.30567	0.883455
REACTOME_RND3_GTPASE_CYCLE	0.12283	0.770758	0.98516	0.998937	0.018166	0.701926
REACTOME_RRNA_MODIFICATION_IN_THE_MITOCHONDRION	0.12478	0.770758	0.406	0.897362	0.3839	0.910723
REACTOME_SIALIC_ACID_METABOLISM	0.12031	0.770758	0.16257	0.808623	0.18381	0.832851
REACTOME_SIGNALING_BY_FGFR	0.11214	0.770758	0.42368	0.901614	0.28823	0.878693
REACTOME_SIGNALING_BY_FGFR3	0.11404	0.770758	0.44519	0.905667	0.14895	0.809749
REACTOME_SIGNALING_BY_PTK6	0.11172	0.770758	0.14311	0.797841	0.047366	0.747858
REACTOME_SIGNALING_BY_SCF_KIT	0.12321	0.770758	0.29623	0.866894	0.15845	0.817378
REACTOME_STAT3_NUCLEAR_EVENTS_DOWNSTREAM_OF_ALK_SIGNALING	0.11637	0.770758	0.21036	0.838057	0.095792	0.786467
REACTOME_SUMOYLATION_OF_TRANSCRIPTION_COFACTORS	0.11609	0.770758	0.021073	0.570582	0.42151	0.920332
REACTOME_TFAP2_AP_2_FAMILY_REGULATES_TRANSCRIPTION_OF_CELL_CYCLE_FACTORS	0.11391	0.770758	0.43338	0.904306	0.048976	0.747858
REACTOME_THE_ROLE_OF_NEF_IN_HIV_1_REPLICATION_AND_DISEASE_PATHOGENESIS	0.12446	0.770758	0.93025	0.991444	0.068698	0.759783
REACTOME_TRANSCRIPTIONAL_REGULATION_OF_PLURIPOTENT_STEM_CELLS	0.11353	0.770758	0.33469	0.877256	0.057829	0.754454
REACTOME_TRANSPORT_OF_INORGANIC_CATIONS_ANIONS_AND_AMINO_ACIDS_OLIGOPEPTIDES	0.12156	0.770758	0.12892	0.782208	0.3989	0.915654
REACTOME_TRANSPORT_OF_MATURE_TRANSCRIPT_TO_CYTOPLASM	0.11672	0.770758	0.91475	0.989542	0.10432	0.792655
REACTOME_UPTAKE_AND_ACTIONS_OF_BACTERIAL_TOXINS	0.12069	0.770758	0.26631	0.862739	0.088109	0.782807
RHODES_CANCER_META_SIGNATURE	0.11501	0.770758	0.032089	0.633231	0.77266	0.987669
RICKMAN_METASTASIS_DN	0.11213	0.770758	0.021623	0.575395	0.13092	0.800963
ROETH_TERT_TARGETS_UP	0.11221	0.770758	0.2163	0.840141	0.07574	0.773
SANA_RESPONSE_TO_IFNG_DN	0.11055	0.770758	0.11601	0.772389	0.61427	0.956611
SANA_TNF_SIGNALING_UP	0.11968	0.770758	0.12063	0.774924	0.10409	0.792349
SA_PROGRAMMED_CELL_DEATH	0.12391	0.770758	0.47525	0.911037	0.1236	0.800963
SMID_BREAST_CANCER_RELAPSE_IN_LIVER_DN	0.11225	0.770758	0.7728	0.966796	0.036916	0.744135
TANG_SENESCENCE_TP53_TARGETS_UP	0.11565	0.770758	0.93737	0.99218	0.073142	0.769545
TARTE_PLASMA_CELL_VS_PLASMABLAST_DN	0.12115	0.770758	0.19476	0.830569	0.018569	0.704022
THUM_SYSTOLIC_HEART_FAILURE_DN	0.1202	0.770758	0.0058382	0.430039	0.18923	0.837765
TOMLINS_PROSTATE_CANCER_DN	0.11662	0.770758	0.33537	0.877256	0.19052	0.839542
VALK_AML_CLUSTER_7	0.11677	0.770758	0.93528	0.991905	0.05423	0.754454
VILLANUEVA_LIVER_CANCER_KRT19_DN	0.12134	0.770758	0.16518	0.811228	0.0079992	0.648871
WANG_ESOPHAGUS_CANCER_PROGRESSION_UP	0.11582	0.770758	0.38131	0.887948	0.37732	0.909906
WANG_IMMORTALIZED_BY_HOXA9_AND_MEIS1_DN	0.12379	0.770758	0.5409	0.928849	0.036283	0.741858
WEBER_METHYLATED_ICP_IN_SPERM_UP	0.1222	0.770758	0.22155	0.843085	0.26064	0.868546
WP_ALPHA_6_BETA_4_SIGNALING_PATHWAY	0.11586	0.770758	0.92937	0.991281	0.35421	0.902203
WP_CELL_DIFFERENTIATION_EXPANDED_INDEX	0.12275	0.770758	0.22429	0.843632	0.067359	0.759783
WP_DISORDERS_IN_KETOLYSIS	0.11375	0.770758	0.68685	0.952587	0.16269	0.817722
WP_EBOLA_VIRUS_INFECTION_IN_HOST	0.12269	0.770758	0.21983	0.842649	0.15342	0.815496
WP_ENVELOPE_PROTEINS_AND_THEIR_POTENTIAL_ROLES_IN_EDMD_PHYSIOPATHOLOGY	0.11668	0.770758	0.057703	0.702852	0.062653	0.754454
WP_FOCAL_ADHESION_PI3KAKTMTORSIGNALING_PATHWAY	0.11636	0.770758	0.22137	0.843085	0.31603	0.884467
WP_GABA_RECEPTOR_SIGNALING	0.12132	0.770758	0.2638	0.862739	0.1192	0.799771
WP_HEPATOCYTE_GROWTH_FACTOR_RECEPTOR_SIGNALING	0.11627	0.770758	0.035479	0.642225	0.095049	0.786467
WP_INFLAMMATORY_RESPONSE_PATHWAY	0.11631	0.770758	0.42124	0.901614	0.11035	0.795489
WP_INITIATION_OF_TRANSCRIPTION_AND_TRANSLATION_ELONGATION_AT_THE_HIV1_LTR	0.12284	0.770758	0.10702	0.760175	0.082128	0.781969
WP_KIT_RECEPTOR_SIGNALING_PATHWAY	0.1214	0.770758	0.22305	0.843632	0.10038	0.789495
WP_LDLRAD4_AND_WHAT_WE_KNOW_ABOUT_IT	0.1115	0.770758	0.50193	0.917506	0.1819	0.830392
WP_MACROPHAGE_MARKERS	0.12441	0.770758	0.58756	0.935689	0.27321	0.875064
WP_NANOMATERIAL_INDUCED_APOPTOSIS	0.12037	0.770758	0.64841	0.943771	0.78403	0.988436
WP_NEURODEGENERATION_WITH_BRAIN_IRON_ACCUMULATION_NBIA_SUBTYPES_PATHWAY	0.11226	0.770758	0.10032	0.753731	0.039401	0.747858
WP_NICOTINE_METABOLISM_IN_LIVER_CELLS	0.11599	0.770758	0.79385	0.972564	0.27356	0.875526
WP_PTDINS45P2_IN_CYTOKINESIS_PATHWAY	0.11124	0.770758	0.89736	0.986173	0.43814	0.9253
WP_TOLLLIKE_RECEPTOR_SIGNALING_PATHWAY	0.1246	0.770758	5.9821e-05	0.0555619	0.2855	0.878693
WP_TRANSCRIPTION_COFACTORS_SKI_AND_SKIL_PROTEIN_PARTNERS	0.12199	0.770758	0.55863	0.930656	0.066224	0.759783
YANAGIHARA_ESX1_TARGETS	0.11202	0.770758	0.4398	0.905456	0.22393	0.852114
YAO_TEMPORAL_RESPONSE_TO_PROGESTERONE_CLUSTER_7	0.11193	0.770758	0.027876	0.618341	0.64174	0.963922
ZHAN_MULTIPLE_MYELOMA_PR_DN	0.11153	0.770758	0.47317	0.910968	0.15617	0.816934
ZHENG_GLIOBLASTOMA_PLASTICITY_UP	0.11542	0.770758	0.083953	0.736236	0.1194	0.799771
ZHOU_PANCREATIC_EXOCRINE_PROGENITOR	0.12411	0.770758	0.23066	0.844089	0.17189	0.818628
BIOCARTA_NDKDYNAMIN_PATHWAY	0.1268	0.770872	0.29221	0.866894	0.32667	0.888633
BIOCARTA_VDR_PATHWAY	0.12849	0.770872	0.4127	0.899679	0.44603	0.927308
CHEBOTAEV_GR_TARGETS_UP	0.1281	0.770872	0.055027	0.699512	0.22907	0.854498
GOBP_ALDEHYDE_CATABOLIC_PROCESS	0.12817	0.770872	0.1285	0.782208	0.51212	0.937542
GOBP_ANTIGEN_PROCESSING_AND_PRESENTATION_OF_EXOGENOUS_PEPTIDE_ANTIGEN	0.12719	0.770872	0.33005	0.87417	0.34687	0.898156
GOBP_APPENDAGE_MORPHOGENESIS	0.12592	0.770872	0.28038	0.866105	0.13438	0.800963
GOBP_CARDIOLIPIN_ACYL_CHAIN_REMODELING	0.12692	0.770872	0.76141	0.964054	0.11209	0.795489
GOBP_CELLULAR_RESPONSE_TO_OXIDATIVE_STRESS	0.12555	0.770872	0.085636	0.739752	0.54011	0.943315
GOBP_COMMISSURAL_NEURON_AXON_GUIDANCE	0.12803	0.770872	0.61415	0.940963	0.0090598	0.658384
GOBP_DETECTION_OF_MECHANICAL_STIMULUS	0.12826	0.770872	0.15275	0.80419	0.2797	0.877128
GOBP_DORSAL_VENTRAL_PATTERN_FORMATION	0.12828	0.770872	0.2482	0.852657	0.0684	0.759783
GOBP_EMBRYONIC_FORELIMB_MORPHOGENESIS	0.12602	0.770872	0.073465	0.716545	0.24577	0.861715
GOBP_ESTROUS_CYCLE	0.12615	0.770872	0.74192	0.961025	0.37354	0.909024
GOBP_GAMMA_AMINOBUTYRIC_ACID_BIOSYNTHETIC_PROCESS	0.12739	0.770872	0.20516	0.837505	0.16734	0.81859
GOBP_ICOSANOID_METABOLIC_PROCESS	0.12789	0.770872	0.77303	0.966796	0.082273	0.781969
GOBP_INFLAMMATORY_RESPONSE	0.128	0.770872	0.39923	0.894609	0.084321	0.782054
GOBP_ISOTYPE_SWITCHING_TO_IGA_ISOTYPES	0.12832	0.770872	0.15531	0.804825	0.11811	0.799471
GOBP_KERATINOCYTE_DEVELOPMENT	0.12862	0.770872	0.66643	0.947388	0.15703	0.816934
GOBP_LIPID_MODIFICATION	0.12809	0.770872	0.75205	0.962691	0.11464	0.795901
GOBP_LOCOMOTION	0.1272	0.770872	0.48964	0.914644	0.3159	0.884467
GOBP_MICROTUBULE_NUCLEATION	0.12791	0.770872	0.3187	0.869398	0.14855	0.809235
GOBP_MICROTUBULE_ORGANIZING_CENTER_ORGANIZATION	0.1261	0.770872	0.94711	0.994115	0.44713	0.927308
GOBP_MITOTIC_NUCLEAR_DIVISION	0.12719	0.770872	0.15399	0.80419	0.24269	0.859959
GOBP_NEGATIVE_REGULATION_OF_ORGANIC_ACID_TRANSPORT	0.12846	0.770872	0.10144	0.753933	0.052738	0.750362
GOBP_NUCLEAR_ENVELOPE_ORGANIZATION	0.12823	0.770872	0.30183	0.866955	0.061977	0.754454
GOBP_OTIC_VESICLE_DEVELOPMENT	0.12524	0.770872	0.17534	0.816173	0.15925	0.817378
GOBP_PHOSPHATIDYLINOSITOL_3_PHOSPHATE_BIOSYNTHETIC_PROCESS	0.12621	0.770872	0.19719	0.831935	0.28437	0.878693
GOBP_PHOSPHOLIPID_TRANSPORT	0.1259	0.770872	0.28355	0.866349	0.031189	0.732554
GOBP_POSITIVE_REGULATION_BY_HOST_OF_VIRAL_TRANSCRIPTION	0.12756	0.770872	0.00098261	0.216991	0.52259	0.940487
GOBP_PYRIMIDINE_CONTAINING_COMPOUND_BIOSYNTHETIC_PROCESS	0.12817	0.770872	0.45858	0.908187	0.44125	0.9253
GOBP_REGULATION_OF_ASTROCYTE_ACTIVATION	0.12799	0.770872	0.46546	0.908623	0.24559	0.861367
GOBP_REGULATION_OF_ICOSANOID_SECRETION	0.12854	0.770872	0.72558	0.957067	0.1492	0.810181
GOBP_REGULATION_OF_LIPID_BIOSYNTHETIC_PROCESS	0.1259	0.770872	0.22128	0.843085	0.33521	0.891674
GOBP_REGULATION_OF_MUSCLE_TISSUE_DEVELOPMENT	0.12566	0.770872	0.32753	0.873345	0.35822	0.904237
GOBP_REGULATION_OF_TUMOR_NECROSIS_FACTOR_MEDIATED_SIGNALING_PATHWAY	0.12641	0.770872	0.32087	0.870043	0.031572	0.734449
GOBP_SKIN_EPIDERMIS_DEVELOPMENT	0.1259	0.770872	0.78682	0.970278	0.64343	0.964216
GOBP_SODIUM_ION_EXPORT_ACROSS_PLASMA_MEMBRANE	0.12557	0.770872	0.60031	0.940566	0.33516	0.891674
GOBP_TAXIS	0.1273	0.770872	0.71653	0.955556	0.10955	0.794871
GOBP_TYPE_B_PANCREATIC_CELL_DIFFERENTIATION	0.12701	0.770872	0.41139	0.899497	0.29808	0.882328
GOBP_VASCULOGENESIS	0.1281	0.770872	0.2169	0.840938	0.27933	0.877128
GOCC_AXONEME	0.12573	0.770872	0.86251	0.98152	0.34078	0.894975
GOCC_INSULIN_LIKE_GROWTH_FACTOR_BINDING_PROTEIN_COMPLEX	0.12796	0.770872	0.78926	0.971362	0.18049	0.829417
GOCC_MITOCHONDRIAL_MATRIX	0.1259	0.770872	0.58161	0.934602	0.13152	0.800963
GOCC_RIBOSOMAL_SUBUNIT	0.12753	0.770872	0.76612	0.965324	0.36556	0.905431
GOMF_CALCIUM_ION_BINDING	0.12681	0.770872	0.95745	0.995748	0.025142	0.720067
GOMF_DEAMINASE_ACTIVITY	0.12815	0.770872	0.063719	0.713636	0.73192	0.981668
GOMF_G_PROTEIN_COUPLED_ACETYLCHOLINE_RECEPTOR_ACTIVITY	0.12572	0.770872	0.43745	0.904956	0.72179	0.977777
GOMF_MONOAMINE_TRANSMEMBRANE_TRANSPORTER_ACTIVITY	0.12611	0.770872	0.2051	0.837505	0.10702	0.794793
GOMF_NAD_DEPENDENT_PROTEIN_DEACETYLASE_ACTIVITY	0.12841	0.770872	0.39559	0.89319	0.17282	0.818628
GOMF_PROTEIN_CYSTEINE_S_STEAROYLTRANSFERASE_ACTIVITY	0.12764	0.770872	0.91616	0.989542	0.19675	0.846514
HOFMANN_MYELODYSPLASTIC_SYNDROM_RISK_DN	0.12768	0.770872	0.27859	0.865424	0.14406	0.804446
KEGG_HUNTINGTONS_DISEASE	0.1285	0.770872	0.15005	0.80419	0.085158	0.782194
KEGG_LONG_TERM_DEPRESSION	0.1271	0.770872	0.30336	0.866955	0.052393	0.750362
KIM_ALL_DISORDERS_OLIGODENDROCYTE_NUMBER_CORR_DN	0.12556	0.770872	0.21208	0.838263	0.17354	0.81871
KIM_WT1_TARGETS_8HR_DN	0.12825	0.770872	0.30473	0.866955	0.26908	0.873324
LANDIS_BREAST_CANCER_PROGRESSION_UP	0.12581	0.770872	0.19986	0.832334	0.29216	0.880588
LANG_MYB_FAMILY_TARGETS	0.12706	0.770872	0.35509	0.883326	0.17109	0.818628
LEE_BMP2_TARGETS_DN	0.12815	0.770872	0.20126	0.834248	0.040724	0.747858
LIANG_SILENCED_BY_METHYLATION_2	0.12861	0.770872	0.095291	0.75263	0.11691	0.799471
MARTIN_NFKB_TARGETS_DN	0.1268	0.770872	0.40327	0.895547	0.31283	0.883898
ONO_AML1_TARGETS_UP	0.12679	0.770872	0.29788	0.866894	0.28114	0.87732
PID_P53_DOWNSTREAM_PATHWAY	0.12626	0.770872	0.19795	0.832075	0.23668	0.857126
REACTOME_ACYL_CHAIN_REMODELLING_OF_PG	0.12757	0.770872	0.8808	0.983383	0.031156	0.732554
REACTOME_ASPARTATE_AND_ASPARAGINE_METABOLISM	0.1278	0.770872	0.67297	0.948537	0.072442	0.768107
REACTOME_DEGRADATION_OF_AXIN	0.12783	0.770872	0.45319	0.908095	0.52005	0.939194
REACTOME_FANCONI_ANEMIA_PATHWAY	0.12599	0.770872	0.51581	0.922579	0.19385	0.841496
REACTOME_INTERLEUKIN_23_SIGNALING	0.12767	0.770872	0.399	0.894609	0.016387	0.700046
REACTOME_TRAIL_SIGNALING	0.12762	0.770872	0.24457	0.851174	0.2745	0.875938
RIZ_ERYTHROID_DIFFERENTIATION_CCNE1	0.12553	0.770872	0.48319	0.913351	0.20072	0.847555
SMIRNOV_CIRCULATING_ENDOTHELIOCYTES_IN_CANCER_DN	0.1271	0.770872	0.48527	0.913415	0.21932	0.850482
VALK_AML_CLUSTER_16	0.1261	0.770872	0.61818	0.941002	0.6306	0.960272
WEST_ADRENOCORTICAL_CARCINOMA_VS_ADENOMA_DN	0.12747	0.770872	0.96102	0.996172	0.23146	0.85463
WONG_MITOCHONDRIA_GENE_MODULE	0.12717	0.770872	0.09177	0.745717	0.0015291	0.574262
WP_HOSTPATHOGEN_INTERACTION_OF_HUMAN_CORONAVIRUSES_APOPTOSIS	0.12571	0.770872	0.36485	0.883326	0.14056	0.804284
WP_PREGNANE_X_RECEPTOR_PATHWAY	0.12697	0.770872	0.85881	0.981283	0.37477	0.909024
WP_SARSCOV2_ALTERING_ANGIOGENESIS_VIA_NRP1	0.12758	0.770872	0.053191	0.69467	0.026605	0.720067
XIE_ST_HSC_S1PR3_OE_UP	0.12615	0.770872	0.75652	0.963246	0.026994	0.722766
ZHANG_RESPONSE_TO_CANTHARIDIN_DN	0.12866	0.770872	0.19954	0.832075	0.13901	0.804284
ZHOU_TNF_SIGNALING_30MIN	0.12602	0.770872	0.82652	0.9778	0.01129	0.682519
GOBP_NEGATIVE_REGULATION_OF_MAP_KINASE_ACTIVITY	0.12883	0.771123	0.16046	0.808575	0.03576	0.741858
GOBP_NEURAL_PLATE_REGIONALIZATION	0.12892	0.771123	0.1316	0.786711	0.28462	0.878693
GOBP_REGULATION_OF_VASCULATURE_DEVELOPMENT	0.12885	0.771123	0.012559	0.508343	0.44609	0.927308
GOMF_CALCIUM_DEPENDENT_PROTEIN_BINDING	0.12911	0.771123	0.7493	0.961799	0.17161	0.818628
GOMF_CORECEPTOR_ACTIVITY_INVOLVED_IN_WNT_SIGNALING_PATHWAY_PLANAR_CELL_POLARITY_PATHWAY	0.12909	0.771123	0.18307	0.821061	0.27127	0.874212
GOMF_INSULIN_LIKE_GROWTH_FACTOR_II_BINDING	0.12883	0.771123	0.87075	0.982467	0.084277	0.782054
REACTOME_TANDEM_PORE_DOMAIN_POTASSIUM_CHANNELS	0.12911	0.771123	0.19307	0.82945	0.8266	0.993088
WP_ALANINE_AND_ASPARTATE_METABOLISM	0.129	0.771123	0.070309	0.715359	0.16137	0.817722
XU_GH1_AUTOCRINE_TARGETS_DN	0.12911	0.771123	0.17143	0.812882	0.12479	0.800963
DORSAM_HOXA9_TARGETS_UP	0.12928	0.771325	0.97713	0.997848	0.2066	0.84851
GOBP_CELLULAR_RESPONSE_TO_NITROSATIVE_STRESS	0.12922	0.771325	0.39887	0.894609	0.11047	0.795489
GOMF_CARBOHYDRATE_DERIVATIVE_TRANSMEMBRANE_TRANSPORTER_ACTIVITY	0.12928	0.771325	0.55085	0.929316	0.21096	0.849285
GOBP_ENDOTHELIAL_CELL_MIGRATION	0.12936	0.771532	0.16963	0.811228	0.12229	0.800963
GOBP_METHYLGUANOSINE_CAP_DECAPPING	0.12958	0.771816	0.1285	0.782208	0.60338	0.954684
GOBP_RETINAL_CELL_PROGRAMMED_CELL_DEATH	0.1295	0.771816	0.20325	0.834798	0.022743	0.720067
GOMF_INWARD_RECTIFIER_POTASSIUM_CHANNEL_ACTIVITY	0.12961	0.771816	0.46336	0.908598	0.61444	0.956611
GOMF_MEDIUM_CHAIN_FATTY_ACID_COA_LIGASE_ACTIVITY	0.12966	0.771816	0.3381	0.877822	0.21625	0.850482
GOMF_PROTEIN_BINDING_INVOLVED_IN_HETEROTYPIC_CELL_CELL_ADHESION	0.12968	0.771816	0.16193	0.808575	0.034036	0.739696
KUMAR_TARGETS_OF_MLL_AF9_FUSION	0.12955	0.771816	0.070684	0.715359	0.12796	0.800963
ACEVEDO_LIVER_TUMOR_VS_NORMAL_ADJACENT_TISSUE_DN	0.13112	0.771964	0.81854	0.975228	0.16701	0.81859
BURTON_ADIPOGENESIS_5	0.13011	0.771964	0.23486	0.846601	0.26354	0.86891
BYSTROEM_CORRELATED_WITH_IL5_UP	0.13127	0.771964	0.019701	0.560194	0.39737	0.915654
CHIANG_LIVER_CANCER_SUBCLASS_CTNNB1_UP	0.12994	0.771964	0.64489	0.943659	0.027474	0.723145
DESERT_PERIPORTAL_HEPATOCELLULAR_CARCINOMA_SUBCLASS_UP	0.13007	0.771964	0.44269	0.905667	0.049622	0.747858
GOBP_BLOOD_VESSEL_ENDOTHELIAL_CELL_DIFFERENTIATION	0.12992	0.771964	0.35865	0.883326	0.11048	0.795489
GOBP_CARDIAC_CONDUCTION	0.13047	0.771964	0.74415	0.961276	0.15814	0.817378
GOBP_DNA_SYNTHESIS_INVOLVED_IN_DNA_REPAIR	0.13132	0.771964	0.3627	0.883326	0.44889	0.927308
GOBP_HISTONE_H4_K12_ACETYLATION	0.13018	0.771964	0.18161	0.819341	0.23711	0.857337
GOBP_INTESTINAL_EPITHELIAL_STRUCTURE_MAINTENANCE	0.13041	0.771964	0.801	0.973462	0.013416	0.683051
GOBP_INTRACELLULAR_SODIUM_ION_HOMEOSTASIS	0.13111	0.771964	0.68175	0.950621	0.52883	0.941946
GOBP_NEGATIVE_REGULATION_OF_FATTY_ACID_OXIDATION	0.13116	0.771964	0.22046	0.842709	0.50567	0.937482
GOBP_NEGATIVE_REGULATION_OF_INTRINSIC_APOPTOTIC_SIGNALING_PATHWAY	0.13056	0.771964	0.30891	0.868072	0.81089	0.991469
GOBP_NEGATIVE_REGULATION_OF_WOUND_HEALING	0.13075	0.771964	0.88371	0.983772	0.11481	0.795901
GOBP_NUCLEAR_MEMBRANE_ORGANIZATION	0.13064	0.771964	0.13	0.782208	0.15447	0.815765
GOBP_POSITIVE_REGULATION_OF_GLIAL_CELL_MIGRATION	0.13128	0.771964	0.4201	0.901614	0.25687	0.867471
GOBP_POSITIVE_REGULATION_OF_GONADOTROPIN_SECRETION	0.13107	0.771964	0.79557	0.972743	0.0067555	0.648871
GOBP_POSITIVE_REGULATION_OF_TYPE_2_IMMUNE_RESPONSE	0.13045	0.771964	0.12887	0.782208	0.2201	0.850482
GOBP_REGULATION_OF_SUPEROXIDE_METABOLIC_PROCESS	0.13094	0.771964	0.084013	0.736236	0.047921	0.747858
GOBP_REGULATION_OF_WNT_SIGNALING_PATHWAY	0.1313	0.771964	0.067466	0.713636	0.5712	0.948814
GOBP_SIGNAL_TRANSDUCTION_INVOLVED_IN_REGULATION_OF_GENE_EXPRESSION	0.13065	0.771964	0.047443	0.670591	0.21569	0.850482
GOCC_ROD_PHOTORECEPTOR_OUTER_SEGMENT	0.13115	0.771964	0.0087752	0.484421	0.63416	0.961706
GOMF_LIPASE_ACTIVATOR_ACTIVITY	0.13143	0.771964	0.63664	0.942138	0.033193	0.735915
GOMF_TELOMERIC_DNA_BINDING	0.13139	0.771964	0.056822	0.702062	0.077249	0.774509
ISSAEVA_MLL2_TARGETS	0.13111	0.771964	0.2815	0.866105	0.6543	0.965257
KEGG_PROTEASOME	0.13043	0.771964	0.62387	0.941238	0.45107	0.927383
MIDORIKAWA_AMPLIFIED_IN_LIVER_CANCER	0.13088	0.771964	0.34348	0.880131	0.32877	0.889395
MYLLYKANGAS_AMPLIFICATION_HOT_SPOT_16	0.13001	0.771964	0.0089789	0.484421	0.55677	0.945342
REACTOME_COBALAMIN_CBL_VITAMIN_B12_TRANSPORT_AND_METABOLISM	0.13139	0.771964	0.86358	0.98152	0.44145	0.9253
REACTOME_DEFECTIVE_ST3GAL3_CAUSES_MCT12_AND_EIEE15	0.13031	0.771964	0.0018018	0.285482	0.36115	0.904237
REACTOME_DISEASES_OF_IMMUNE_SYSTEM	0.13086	0.771964	0.39438	0.89301	0.34013	0.89457
REACTOME_REGULATION_OF_FZD_BY_UBIQUITINATION	0.13093	0.771964	0.52238	0.924513	0.2733	0.875064
REACTOME_SIGNALING_BY_MET	0.1299	0.771964	0.34659	0.880131	0.19965	0.847555
RODWELL_AGING_KIDNEY_NO_BLOOD_UP	0.13089	0.771964	0.36451	0.883326	0.29924	0.882346
SMIRNOV_RESPONSE_TO_IR_6HR_DN	0.13039	0.771964	0.6413	0.942964	0.25925	0.868538
WP_EV_RELEASE_FROM_CARDIAC_CELLS_AND_THEIR_FUNCTIONAL_EFFECTS	0.13045	0.771964	0.47053	0.910968	0.22645	0.853678
WP_ULCERATIVE_COLITIS_SIGNALING	0.12981	0.771964	0.53953	0.928229	0.31489	0.884467
ZHANG_PROLIFERATING_VS_QUIESCENT	0.13065	0.771964	0.34921	0.880131	0.54676	0.944141
DARWICHE_PAPILLOMA_RISK_HIGH_DN	0.13157	0.772045	0.94762	0.99429	0.088853	0.784907
GOBP_ATP_SYNTHESIS_COUPLED_ELECTRON_TRANSPORT	0.13151	0.772045	0.97156	0.997773	0.01804	0.701926
GOBP_PROTEIN_LOCALIZATION_TO_GOLGI_MEMBRANE	0.13158	0.772045	0.51595	0.922579	0.36296	0.904872
FLECHNER_BIOPSY_KIDNEY_TRANSPLANT_OK_VS_DONOR_DN	0.13165	0.772066	0.29656	0.866894	0.19288	0.841496
FUJII_YBX1_TARGETS_DN	0.13228	0.772066	0.78463	0.970112	0.60339	0.954684
GOBP_GASTRULATION_WITH_MOUTH_FORMING_SECOND	0.13214	0.772066	0.32723	0.87323	0.06586	0.759783
GOBP_NEGATIVE_REGULATION_OF_TOLL_LIKE_RECEPTOR_SIGNALING_PATHWAY	0.13173	0.772066	0.92819	0.991281	0.63809	0.962601
GOBP_ORGANIC_CYCLIC_COMPOUND_CATABOLIC_PROCESS	0.13213	0.772066	0.81941	0.975675	0.19262	0.841475
GOBP_POSITIVE_REGULATION_OF_EPITHELIAL_CELL_PROLIFERATION_INVOLVED_IN_WOUND_HEALING	0.13229	0.772066	0.68921	0.953048	0.39127	0.9142
GOBP_POSITIVE_REGULATION_OF_MULTICELLULAR_ORGANISMAL_PROCESS	0.13219	0.772066	0.32326	0.870418	0.17122	0.818628
GOBP_TRANSCRIPTION_COUPLED_NUCLEOTIDE_EXCISION_REPAIR	0.13231	0.772066	0.35718	0.883326	0.039373	0.747858
GOBP_UNSATURATED_FATTY_ACID_METABOLIC_PROCESS	0.13224	0.772066	0.76212	0.964344	0.13279	0.800963
GOBP_VIRAL_RELEASE_FROM_HOST_CELL	0.13183	0.772066	0.58637	0.935658	0.17395	0.819169
GOMF_DIPHOSPHOTRANSFERASE_ACTIVITY	0.13175	0.772066	0.28626	0.866894	0.44723	0.927308
HOLLERN_EMT_BREAST_TUMOR_DN	0.13227	0.772066	0.74641	0.961285	0.04094	0.747858
LIEN_BREAST_CARCINOMA_METAPLASTIC_VS_DUCTAL_UP	0.13201	0.772066	0.96894	0.997683	0.054997	0.754454
LIU_TARGETS_OF_VMYB_VS_CMYB_DN	0.13204	0.772066	0.053633	0.696866	0.11613	0.799471
PID_ARF6_DOWNSTREAM_PATHWAY	0.13214	0.772066	0.025756	0.605794	0.13467	0.800963
WP_EPITHELIAL_TO_MESENCHYMAL_TRANSITION_IN_COLORECTAL_CANCER	0.13195	0.772066	0.49897	0.917242	0.068612	0.759783
GOBP_TOXIN_METABOLIC_PROCESS	0.13236	0.772092	0.50775	0.919639	0.44807	0.927308
GOCC_POSTSYNAPSE	0.13244	0.772294	0.20135	0.834248	0.14247	0.804284
GOBP_EMBRYONIC_BRAIN_DEVELOPMENT	0.13258	0.772502	0.20338	0.834857	0.085384	0.782194
GOBP_GERMINAL_CENTER_FORMATION	0.13274	0.772502	0.4383	0.905456	0.014344	0.691248
GOBP_GONADOTROPIN_SECRETION	0.13273	0.772502	0.41401	0.900579	0.015488	0.700046
GOBP_POSITIVE_REGULATION_OF_GLYCOLYTIC_PROCESS	0.1328	0.772502	0.77509	0.967454	0.4015	0.915897
GOMF_AMIDE_BINDING	0.13293	0.772502	0.72649	0.957135	0.11175	0.795489
KEGG_NOD_LIKE_RECEPTOR_SIGNALING_PATHWAY	0.13281	0.772502	0.18941	0.825598	0.38023	0.910101
KEGG_TOLL_LIKE_RECEPTOR_SIGNALING_PATHWAY	0.13263	0.772502	0.00010241	0.0726142	0.35994	0.904237
REACTOME_APOPTOTIC_FACTOR_MEDIATED_RESPONSE	0.13293	0.772502	0.50107	0.917506	0.53925	0.943119
REACTOME_DISEASES_OF_PROGRAMMED_CELL_DEATH	0.13284	0.772502	0.24159	0.849146	0.45115	0.927383
REACTOME_SIGNALING_BY_FGFR4	0.13259	0.772502	0.22753	0.843632	0.14797	0.808297
HAN_SATB1_TARGETS_UP	0.13299	0.772587	0.36317	0.883326	0.055426	0.754454
GOBP_POSITIVE_REGULATION_OF_AMYLOID_PRECURSOR_PROTEIN_CATABOLIC_PROCESS	0.13331	0.773183	0.18714	0.82227	0.44016	0.9253
GOBP_POSITIVE_REGULATION_OF_HOMOTYPIC_CELL_CELL_ADHESION	0.13325	0.773183	0.19855	0.832075	0.060407	0.754454
GOBP_POSITIVE_REGULATION_OF_MITOCHONDRIAL_OUTER_MEMBRANE_PERMEABILIZATION_INVOLVED_IN_APOPTOTIC_SIGNALING_PATHWAY	0.1333	0.773183	0.4998	0.917506	0.583	0.951047
GOCC_PROTON_TRANSPORTING_V_TYPE_ATPASE_V0_DOMAIN	0.13326	0.773183	0.40617	0.897533	0.13347	0.800963
GOMF_DNA_HELICASE_ACTIVITY	0.13332	0.773183	0.01631	0.539893	0.67298	0.969233
BIOCARTA_IL6_PATHWAY	0.1337	0.773297	0.028641	0.618341	0.026528	0.720067
BIOCARTA_PITX2_PATHWAY	0.13497	0.773297	0.10317	0.756817	0.35764	0.904237
DE_YY1_TARGETS_DN	0.13561	0.773297	0.48809	0.914012	0.15301	0.815122
GOBP_CANONICAL_WNT_SIGNALING_PATHWAY	0.1344	0.773297	0.20514	0.837505	0.27583	0.876067
GOBP_CELLULAR_MACROMOLECULE_BIOSYNTHETIC_PROCESS	0.13456	0.773297	0.41232	0.899679	0.16255	0.817722
GOBP_CRANIAL_NERVE_DEVELOPMENT	0.13575	0.773297	0.67158	0.948001	0.29936	0.882346
GOBP_ENDODERM_FORMATION	0.13457	0.773297	0.2778	0.865304	0.30961	0.883455
GOBP_FEMALE_MEIOTIC_NUCLEAR_DIVISION	0.13481	0.773297	0.16625	0.811228	0.012949	0.682519
GOBP_HISTONE_H2B_UBIQUITINATION	0.13378	0.773297	0.44455	0.905667	0.26315	0.868737
GOBP_HISTONE_H3_K9_TRIMETHYLATION	0.13535	0.773297	0.50741	0.919639	0.20681	0.84851
GOBP_IRON_IMPORT_INTO_CELL	0.1336	0.773297	0.55979	0.930656	0.277	0.876983
GOBP_LUNG_LOBE_DEVELOPMENT	0.13355	0.773297	0.3331	0.877162	0.27588	0.876067
GOBP_MODULATION_BY_HOST_OF_VIRAL_RNA_GENOME_REPLICATION	0.13422	0.773297	0.4577	0.908168	0.060201	0.754454
GOBP_MRNA_METABOLIC_PROCESS	0.13461	0.773297	0.054791	0.699512	0.30117	0.882346
GOBP_NEGATIVE_REGULATION_OF_MAST_CELL_DEGRANULATION	0.13442	0.773297	0.5449	0.929071	0.020583	0.714314
GOBP_POSITIVE_REGULATION_OF_GLIOGENESIS	0.13449	0.773297	0.34446	0.880131	0.099435	0.789495
GOBP_PROTEIN_DEPHOSPHORYLATION	0.13573	0.773297	0.90707	0.988023	0.23298	0.85468
GOBP_REELIN_MEDIATED_SIGNALING_PATHWAY	0.1341	0.773297	0.88688	0.984175	0.0024352	0.594098
GOBP_REGULATION_OF_ASPARTIC_TYPE_PEPTIDASE_ACTIVITY	0.13545	0.773297	0.20772	0.838037	0.07042	0.759783
GOBP_REGULATION_OF_CELL_DEVELOPMENT	0.13409	0.773297	0.8739	0.982467	0.25539	0.866736
GOBP_REGULATION_OF_CELL_MIGRATION_INVOLVED_IN_SPROUTING_ANGIOGENESIS	0.13447	0.773297	0.6652	0.947166	0.37661	0.909906
GOBP_REGULATION_OF_STEROID_BIOSYNTHETIC_PROCESS	0.13485	0.773297	0.88145	0.983383	0.18971	0.838236
GOBP_REGULATION_OF_TRIGLYCERIDE_METABOLIC_PROCESS	0.13508	0.773297	0.16668	0.811228	0.056749	0.754454
GOBP_RESPONSE_TO_PHORBOL_13_ACETATE_12_MYRISTATE	0.13407	0.773297	0.058578	0.707429	0.0066899	0.648871
GOBP_RESPONSE_TO_TESTOSTERONE	0.13572	0.773297	0.54305	0.929071	0.40451	0.91712
GOBP_SENSORY_PERCEPTION_OF_SMELL	0.1351	0.773297	0.15292	0.80419	0.14995	0.812588
GOBP_T_TUBULE_ORGANIZATION	0.13373	0.773297	0.031949	0.633048	0.45217	0.927497
GOBP_VAGINA_DEVELOPMENT	0.13528	0.773297	0.20358	0.834943	0.14327	0.804284
GOBP_VASCULAR_WOUND_HEALING	0.13374	0.773297	0.02255	0.581743	0.25196	0.864284
GOCC_B_WICH_COMPLEX	0.13352	0.773297	0.45327	0.908095	0.61389	0.956611
GOCC_CYTOSOLIC_SMALL_RIBOSOMAL_SUBUNIT	0.13507	0.773297	0.42077	0.901614	0.60466	0.954684
GOCC_PARASPECKLES	0.13532	0.773297	0.36461	0.883326	0.41369	0.919371
GOCC_THO_COMPLEX	0.13523	0.773297	0.30553	0.866955	0.083314	0.781969
GOCC_TRANS_GOLGI_NETWORK	0.13491	0.773297	0.75156	0.962676	0.1	0.789495
GOMF_DOUBLE_STRANDED_RNA_ADENOSINE_DEAMINASE_ACTIVITY	0.13496	0.773297	0.040933	0.654082	0.41095	0.91925
GOMF_HYDROLASE_ACTIVITY_ACTING_ON_ACID_ANHYDRIDES	0.13548	0.773297	0.5489	0.929316	0.33417	0.891674
GOMF_L_PROLINE_TRANSMEMBRANE_TRANSPORTER_ACTIVITY	0.13465	0.773297	0.00021781	0.123394	0.2525	0.864284
NUYTTEN_NIPP1_TARGETS_UP	0.1352	0.773297	0.21613	0.840017	0.13054	0.800963
PID_BCR_5PATHWAY	0.13463	0.773297	0.71664	0.955556	0.39606	0.915654
PID_IFNG_PATHWAY	0.13425	0.773297	0.13376	0.789361	0.14322	0.804284
REACTOME_ACTIVATION_OF_IRF3_IRF7_MEDIATED_BY_TBK1_IKK_EPSILON	0.13443	0.773297	0.48319	0.913351	0.076667	0.773214
REACTOME_ACTIVATION_OF_PUMA_AND_TRANSLOCATION_TO_MITOCHONDRIA	0.13498	0.773297	0.25258	0.854531	0.16062	0.817722
REACTOME_BH3_ONLY_PROTEINS_ASSOCIATE_WITH_AND_INACTIVATE_ANTI_APOPTOTIC_BCL_2_MEMBERS	0.13557	0.773297	0.1755	0.81622	0.036093	0.741858
REACTOME_CASPASE_MEDIATED_CLEAVAGE_OF_CYTOSKELETAL_PROTEINS	0.13376	0.773297	0.074213	0.716545	0.11393	0.795489
REACTOME_DEGRADATION_OF_GLI1_BY_THE_PROTEASOME	0.13567	0.773297	0.73213	0.959167	0.4353	0.9253
REACTOME_NEF_MEDIATED_DOWNREGULATION_OF_MHC_CLASS_I_COMPLEX_CELL_SURFACE_EXPRESSION	0.13368	0.773297	0.91237	0.989446	0.1358	0.802103
REACTOME_SARS_COV_1_TARGETS_HOST_INTRACELLULAR_SIGNALLING_AND_REGULATORY_PATHWAYS	0.13503	0.773297	0.3542	0.883326	0.53717	0.942984
REACTOME_SYNTHESIS_OF_16_20_HYDROXYEICOSATETRAENOIC_ACIDS_HETE	0.13569	0.773297	0.50403	0.917506	0.034977	0.741626
SHEN_SMARCA2_TARGETS_UP	0.1352	0.773297	0.71703	0.955556	0.078359	0.775586
SHI_SPARC_TARGETS_DN	0.13476	0.773297	0.34763	0.880131	0.14229	0.804284
SOGA_COLORECTAL_CANCER_MYC_UP	0.134	0.773297	0.94223	0.993616	0.1933	0.841496
VALK_AML_CLUSTER_10	0.13466	0.773297	0.18622	0.82227	0.19579	0.845242
WP_TGFBETA_SIGNALING_IN_THYROID_CELLS_FOR_EPITHELIALMESENCHYMAL_TRANSITION	0.13538	0.773297	0.67811	0.950336	0.081257	0.777905
CROONQUIST_NRAS_SIGNALING_DN	0.13584	0.773497	0.80097	0.973462	0.097062	0.786467
GOBP_CAMP_MEDIATED_SIGNALING	0.13607	0.773497	0.064244	0.713636	0.13363	0.800963
GOBP_FUCOSYLATION	0.13623	0.773497	0.13811	0.79079	0.0078695	0.648871
GOBP_REGULATION_OF_GLYCOGEN_STARCH_SYNTHASE_ACTIVITY	0.13623	0.773497	0.40832	0.898246	0.45443	0.927695
GOBP_TRANSFORMING_GROWTH_FACTOR_BETA_PRODUCTION	0.13618	0.773497	0.51651	0.922628	0.051823	0.749058
GOCC_SPERM_MIDPIECE	0.13618	0.773497	0.74687	0.961441	0.36283	0.904814
GOCC_SPERM_PLASMA_MEMBRANE	0.13597	0.773497	0.18706	0.82227	0.45168	0.927497
GOMF_CATALYTIC_ACTIVITY_ACTING_ON_A_GLYCOPROTEIN	0.13618	0.773497	0.85343	0.980848	0.23994	0.858873
OUYANG_PROSTATE_CANCER_PROGRESSION_UP	0.13593	0.773497	0.17892	0.816612	0.11909	0.799771
PUJANA_ATM_PCC_NETWORK	0.13624	0.773497	0.019443	0.558413	0.34644	0.898156
GOMF_OXIDOREDUCTASE_ACTIVITY_ACTING_ON_PAIRED_DONORS_WITH_INCORPORATION_OR_REDUCTION_OF_MOLECULAR_OXYGEN_NAD_P_H_AS_ONE_DONOR_AND_INCORPORATION_OF_ONE_ATOM_OF_OXYGEN	0.13634	0.773807	0.32174	0.870043	0.073216	0.769545
GOCC_SECRETORY_VESICLE	0.13647	0.774085	0.15685	0.804842	0.36011	0.904237
REACTOME_TRANSCRIPTIONAL_REGULATION_BY_SMALL_RNAS	0.13648	0.774085	0.9076	0.988114	0.15369	0.815614
REACTOME_RRNA_PROCESSING	0.13663	0.774677	0.55249	0.929668	0.28973	0.87942
GOBP_FATTY_ACID_DERIVATIVE_CATABOLIC_PROCESS	0.13694	0.774683	0.75907	0.96378	0.010377	0.668412
GOBP_HIPPOCAMPAL_NEURON_APOPTOTIC_PROCESS	0.13674	0.774683	0.27416	0.864341	0.43272	0.924847
GOBP_REGULATION_OF_SPROUTING_ANGIOGENESIS	0.13689	0.774683	0.076442	0.722349	0.83022	0.993238
KYNG_DNA_DAMAGE_BY_4NQO	0.13695	0.774683	0.53232	0.928049	0.062396	0.754454
REACTOME_TRNA_PROCESSING	0.13688	0.774683	0.72728	0.957288	0.37155	0.908776
WP_EFFECT_OF_PROGERIN_ON_GENES_INVOLVED_IN_HUTCHINSONGILFORD_PROGERIA_SYNDROME	0.13688	0.774683	0.26106	0.861525	0.044197	0.747858
YAGI_AML_WITH_INV_16_TRANSLOCATION	0.13684	0.774683	0.025222	0.602352	0.54207	0.94354
GOBP_MICROTUBULE_BASED_PROTEIN_TRANSPORT	0.13711	0.775073	0.6357	0.942138	0.28349	0.878693
WP_ALTERED_GLYCOSYLATION_OF_MUC1_IN_TUMOR_MICROENVIRONMENT	0.13707	0.775073	0.30204	0.866955	0.41992	0.920332
BIOCARTA_RAN_PATHWAY	0.13783	0.775822	0.15871	0.806623	0.18095	0.829417
BOWIE_RESPONSE_TO_TAMOXIFEN	0.13818	0.775822	0.11204	0.769749	0.10571	0.794518
CROMER_TUMORIGENESIS_DN	0.13738	0.775822	0.043554	0.656553	0.65809	0.966028
GOBP_CELLULAR_RESPONSE_TO_WATER_STIMULUS	0.13844	0.775822	0.17671	0.816612	0.13487	0.800963
GOBP_DETECTION_OF_EXTERNAL_BIOTIC_STIMULUS	0.1383	0.775822	0.10349	0.757623	0.20272	0.847555
GOBP_FOREBRAIN_NEURON_DIFFERENTIATION	0.13842	0.775822	0.22141	0.843085	0.066437	0.759783
GOBP_NEGATIVE_REGULATION_OF_BLOOD_VESSEL_ENDOTHELIAL_CELL_PROLIFERATION_INVOLVED_IN_SPROUTING_ANGIOGENESIS	0.13828	0.775822	0.46673	0.909289	0.055315	0.754454
GOBP_NEGATIVE_REGULATION_OF_MAST_CELL_ACTIVATION_INVOLVED_IN_IMMUNE_RESPONSE	0.13846	0.775822	0.57222	0.933689	0.067982	0.759783
GOBP_PRENYLATION	0.13836	0.775822	0.91582	0.989542	0.179	0.827343
GOBP_PROTEIN_CONTAINING_COMPLEX_DISASSEMBLY	0.13804	0.775822	0.56329	0.930915	0.3867	0.913334
GOBP_PYRIMIDINE_RIBONUCLEOSIDE_TRIPHOSPHATE_METABOLIC_PROCESS	0.13812	0.775822	0.82213	0.976436	0.29648	0.881714
GOBP_SUBSTRATE_DEPENDENT_CELL_MIGRATION	0.13736	0.775822	0.91538	0.989542	0.50308	0.937402
GOMF_PHOSPHOLIPID_TRANSPORTER_ACTIVITY	0.1378	0.775822	0.32378	0.870669	0.039613	0.747858
GOMF_PRE_MRNA_BINDING	0.1385	0.775822	0.3051	0.866955	0.13408	0.800963
JOSEPH_RESPONSE_TO_SODIUM_BUTYRATE_UP	0.13852	0.775822	0.20771	0.838037	0.06478	0.759783
KRASNOSELSKAYA_ILF3_TARGETS_DN	0.13838	0.775822	0.29153	0.866894	0.61863	0.957182
LIANG_HEMATOPOIESIS_STEM_CELL_NUMBER_SMALL_VS_HUGE_DN	0.13775	0.775822	0.70177	0.953857	0.30984	0.883455
LOPES_METHYLATED_IN_COLON_CANCER_DN	0.1381	0.775822	0.018573	0.549362	0.007071	0.648871
MARCHINI_TRABECTEDIN_RESISTANCE_UP	0.13785	0.775822	0.48214	0.913351	0.3145	0.884467
PACHER_TARGETS_OF_IGF1_AND_IGF2_UP	0.13786	0.775822	0.35207	0.882198	0.15689	0.816934
REACTOME_NETRIN_MEDIATED_REPULSION_SIGNALS	0.13744	0.775822	0.63632	0.942138	0.054778	0.754454
REACTOME_ONCOGENE_INDUCED_SENESCENCE	0.13821	0.775822	0.15901	0.806865	0.25539	0.866736
SCHLESINGER_H3K27ME3_IN_NORMAL_AND_METHYLATED_IN_CANCER	0.13783	0.775822	0.59004	0.936283	0.15857	0.817378
VERHAAK_AML_WITH_NPM1_MUTATED_DN	0.13754	0.775822	0.65762	0.945878	0.069624	0.759783
WANG_ESOPHAGUS_CANCER_VS_NORMAL_DN	0.13746	0.775822	0.61647	0.941002	0.47143	0.932548
WELCH_GATA1_TARGETS	0.13771	0.775822	0.2024	0.834379	0.07007	0.759783
WP_NAD_BIOSYNTHESIS_II_FROM_TRYPTOPHAN	0.13756	0.775822	0.11109	0.769749	0.051606	0.747858
WP_NRP1TRIGGERED_SIGNALING_PATHWAYS_IN_PANCREATIC_CANCER	0.13828	0.775822	0.29835	0.866894	0.32351	0.887406
PID_ENDOTHELIN_PATHWAY	0.13866	0.776262	0.37037	0.883573	0.042455	0.747858
REACTOME_ACTIVATION_OF_RAC1	0.13869	0.776262	0.29611	0.866894	0.4415	0.9253
GOCC_VACUOLAR_PROTON_TRANSPORTING_V_TYPE_ATPASE_V0_DOMAIN	0.13879	0.776566	0.51494	0.922579	0.1419	0.804284
BIOCARTA_IL2RB_PATHWAY	0.13946	0.77666	0.17759	0.816612	0.10536	0.794518
ELVIDGE_HIF1A_AND_HIF2A_TARGETS_DN	0.13928	0.77666	0.58875	0.935689	0.77472	0.987669
GOBP_EPITHELIUM_DEVELOPMENT	0.13962	0.77666	0.23064	0.844089	0.61971	0.957182
GOBP_LIPID_HYDROXYLATION	0.1391	0.77666	0.73093	0.958603	0.13131	0.800963
GOBP_NEURAL_PLATE_PATTERN_SPECIFICATION	0.13987	0.77666	0.077719	0.724246	0.38057	0.910101
GOBP_POSITIVE_REGULATION_OF_LAMELLIPODIUM_ORGANIZATION	0.13888	0.77666	0.23382	0.845644	0.087122	0.782194
GOBP_PROXIMAL_TUBULE_DEVELOPMENT	0.13895	0.77666	0.37877	0.8873	0.33273	0.891176
GOBP_RESPONSE_TO_INTERLEUKIN_3	0.13962	0.77666	0.091076	0.744904	0.76074	0.986306
GOBP_SEQUESTERING_OF_IRON_ION	0.13995	0.77666	0.53273	0.928049	0.28432	0.878693
GOBP_SHORT_CHAIN_FATTY_ACID_METABOLIC_PROCESS	0.13983	0.77666	0.81544	0.974655	0.019501	0.708961
GOCC_CYTOPLASMIC_SIDE_OF_APICAL_PLASMA_MEMBRANE	0.13925	0.77666	0.93384	0.991564	0.052768	0.750362
GOCC_FICOLIN_1_RICH_GRANULE_LUMEN	0.13949	0.77666	0.08793	0.743862	0.28716	0.878693
GOCC_PHAGOPHORE_ASSEMBLY_SITE	0.1396	0.77666	0.4277	0.902491	0.0030004	0.594098
GOCC_RNA_POLYMERASE_COMPLEX	0.13891	0.77666	0.75574	0.96311	0.06639	0.759783
GOMF_ACYL_COA_BINDING	0.1399	0.77666	0.040689	0.653947	0.23016	0.854498
GOMF_FILAMIN_BINDING	0.14001	0.77666	0.60192	0.940566	0.44987	0.927308
GOMF_LIGAND_GATED_MONOATOMIC_ION_CHANNEL_ACTIVITY	0.13956	0.77666	0.265	0.862739	0.52601	0.940487
GOMF_PROTEIN_TYROSINE_KINASE_ACTIVITY	0.13974	0.77666	0.18869	0.824386	0.19015	0.83879
GROSS_HYPOXIA_VIA_ELK3_DN	0.13946	0.77666	0.11628	0.772389	0.33606	0.891854
IGLESIAS_E2F_TARGETS_DN	0.14004	0.77666	0.64393	0.943659	0.32554	0.888633
MAHADEVAN_IMATINIB_RESISTANCE_DN	0.13903	0.77666	0.73187	0.958909	0.30443	0.883384
MASSARWEH_TAMOXIFEN_RESISTANCE_DN	0.13969	0.77666	0.21247	0.838285	0.4383	0.9253
MOOTHA_HUMAN_MITODB_6_2002	0.13949	0.77666	0.55608	0.930135	0.078652	0.775799
PUJANA_BRCA1_PCC_NETWORK	0.13978	0.77666	0.32766	0.873418	0.21635	0.850482
REACTOME_APOPTOTIC_EXECUTION_PHASE	0.13955	0.77666	0.49542	0.916531	0.092507	0.786467
REACTOME_FERTILIZATION	0.13994	0.77666	0.06481	0.713636	0.15083	0.812777
TSENG_ADIPOGENIC_POTENTIAL_DN	0.13976	0.77666	0.031721	0.633048	0.082116	0.781969
GOMF_HISTONE_H3K14_ACETYLTRANSFERASE_ACTIVITY	0.14013	0.776764	0.48131	0.913351	0.097388	0.786467
GOMF_PROTON_CHANNEL_ACTIVITY	0.14015	0.776764	0.0025553	0.325527	0.17683	0.823552
BENNETT_SYSTEMIC_LUPUS_ERYTHEMATOSUS	0.14178	0.777186	0.047917	0.671154	0.134	0.800963
DEURIG_T_CELL_PROLYMPHOCYTIC_LEUKEMIA_UP	0.14305	0.777186	0.67271	0.948488	0.12883	0.800963
FEVR_CTNNB1_TARGETS_UP	0.14081	0.777186	0.082782	0.732658	0.16689	0.81859
GALIE_TUMOR_STEMNESS_GENES	0.14228	0.777186	0.26554	0.862739	0.34491	0.897368
GOBP_ACUTE_PHASE_RESPONSE	0.14105	0.777186	0.60447	0.940566	0.072863	0.768462
GOBP_AMYLOID_BETA_CLEARANCE_BY_TRANSCYTOSIS	0.14294	0.777186	0.29652	0.866894	0.29066	0.879757
GOBP_CELLULAR_MODIFIED_AMINO_ACID_METABOLIC_PROCESS	0.14032	0.777186	0.11116	0.769749	0.20275	0.847555
GOBP_CELLULAR_RESPONSE_TO_INDOLE_3_METHANOL	0.14273	0.777186	0.653	0.944357	0.26565	0.870556
GOBP_CELL_CELL_SIGNALING_INVOLVED_IN_CARDIAC_CONDUCTION	0.14296	0.777186	0.59288	0.937275	0.05261	0.750362
GOBP_DNA_METHYLATION_INVOLVED_IN_EMBRYO_DEVELOPMENT	0.14053	0.777186	0.22909	0.843632	0.31235	0.883604
GOBP_ENDOCARDIAL_CUSHION_FUSION	0.1426	0.777186	0.32258	0.870043	0.20694	0.84851
GOBP_ESTABLISHMENT_OF_GOLGI_LOCALIZATION	0.14303	0.777186	0.87318	0.982467	0.42588	0.921133
GOBP_GLUTAMATE_SECRETION	0.1419	0.777186	0.41158	0.899497	0.14275	0.804284
GOBP_GLYCOSYLATION	0.1408	0.777186	0.10274	0.75642	0.51807	0.938663
GOBP_MITOCHONDRIAL_TRANSPORT	0.14302	0.777186	0.25399	0.856302	0.061576	0.754454
GOBP_MUSCLE_STRUCTURE_DEVELOPMENT	0.14297	0.777186	0.033619	0.642225	0.20659	0.84851
GOBP_NEGATIVE_REGULATION_OF_ALCOHOL_BIOSYNTHETIC_PROCESS	0.14234	0.777186	0.64796	0.943761	0.020695	0.714347
GOBP_NEGATIVE_REGULATION_OF_RETINOIC_ACID_RECEPTOR_SIGNALING_PATHWAY	0.14139	0.777186	0.99368	0.999548	0.11098	0.795489
GOBP_NEGATIVE_REGULATION_OF_STEM_CELL_PROLIFERATION	0.14306	0.777186	0.45762	0.908168	0.16909	0.81859
GOBP_OOCYTE_DIFFERENTIATION	0.14111	0.777186	0.064097	0.713636	0.041085	0.747858
GOBP_POSITIVE_REGULATION_OF_ALKALINE_PHOSPHATASE_ACTIVITY	0.14142	0.777186	0.51852	0.923657	0.017402	0.701926
GOBP_POSITIVE_REGULATION_OF_IRE1_MEDIATED_UNFOLDED_PROTEIN_RESPONSE	0.14128	0.777186	0.43669	0.904884	0.1518	0.813539
GOBP_POSITIVE_REGULATION_OF_MITOCHONDRION_ORGANIZATION	0.1408	0.777186	0.19267	0.828655	0.4333	0.924882
GOBP_PYRIMIDINE_DIMER_REPAIR	0.1409	0.777186	0.54607	0.929071	0.44947	0.927308
GOBP_RAC_PROTEIN_SIGNAL_TRANSDUCTION	0.14306	0.777186	0.38881	0.891438	0.0040419	0.627866
GOBP_REGULATION_OF_CARDIAC_MUSCLE_CONTRACTION_BY_CALCIUM_ION_SIGNALING	0.14126	0.777186	0.24735	0.852657	0.12943	0.800963
GOBP_REGULATION_OF_LYMPHOCYTE_ACTIVATION	0.14185	0.777186	0.81561	0.974674	0.24297	0.860091
GOBP_RESPIRATORY_CHAIN_COMPLEX_III_ASSEMBLY	0.14231	0.777186	0.64595	0.943659	0.28836	0.878861
GOBP_RETINOIC_ACID_METABOLIC_PROCESS	0.14203	0.777186	0.48566	0.913416	0.17703	0.823552
GOBP_TELENCEPHALON_GLIAL_CELL_MIGRATION	0.14046	0.777186	0.48772	0.914012	0.25392	0.865139
GOCC_CD95_DEATH_INDUCING_SIGNALING_COMPLEX	0.1417	0.777186	0.38028	0.887787	0.14833	0.808965
GOCC_CYTOCHROME_COMPLEX	0.14276	0.777186	0.69233	0.953425	0.19887	0.847396
GOCC_HEMIDESMOSOME	0.1416	0.777186	0.88553	0.983923	0.6809	0.969673
GOCC_POSTSYNAPTIC_SPECIALIZATION	0.14192	0.777186	0.37255	0.884099	0.086975	0.782194
GOCC_PRECATALYTIC_SPLICEOSOME	0.14121	0.777186	0.80682	0.974177	0.039946	0.747858
GOMF_HYDRO_LYASE_ACTIVITY	0.14271	0.777186	0.75264	0.962691	0.46005	0.929017
GOMF_OXIDOREDUCTASE_ACTIVITY_ACTING_ON_THE_ALDEHYDE_OR_OXO_GROUP_OF_DONORS_NAD_OR_NADP_AS_ACCEPTOR	0.14283	0.777186	0.31719	0.869398	0.075034	0.770199
GOMF_PROTON_TRANSMEMBRANE_TRANSPORTER_ACTIVITY	0.14161	0.777186	0.010022	0.484421	0.051279	0.747858
GOMF_TRANSFORMING_GROWTH_FACTOR_BETA_RECEPTOR_BINDING	0.14245	0.777186	0.16259	0.808623	0.22028	0.850482
KAYO_CALORIE_RESTRICTION_MUSCLE_UP	0.14072	0.777186	0.97882	0.998236	0.37658	0.909906
KYNG_WERNER_SYNDROM_DN	0.14228	0.777186	0.39008	0.892362	0.09635	0.786467
LEE_AGING_MUSCLE_UP	0.14133	0.777186	0.061307	0.713636	0.050645	0.747858
LIN_NPAS4_TARGETS_UP	0.1407	0.777186	0.76327	0.964706	0.1388	0.803889
PID_S1P_S1P2_PATHWAY	0.14208	0.777186	0.64456	0.943659	0.12558	0.800963
REACTOME_ASSOCIATION_OF_TRIC_CCT_WITH_TARGET_PROTEINS_DURING_BIOSYNTHESIS	0.14202	0.777186	0.89758	0.986173	0.099601	0.789495
REACTOME_BETA_CATENIN_INDEPENDENT_WNT_SIGNALING	0.14072	0.777186	0.52178	0.924197	0.41211	0.919371
REACTOME_CELL_JUNCTION_ORGANIZATION	0.14238	0.777186	0.93429	0.991739	0.15133	0.812777
REACTOME_CROSS_PRESENTATION_OF_SOLUBLE_EXOGENOUS_ANTIGENS_ENDOSOMES	0.14257	0.777186	0.64528	0.943659	0.48714	0.935975
REACTOME_DOWNREGULATION_OF_ERBB2_SIGNALING	0.14124	0.777186	0.73572	0.960548	0.30689	0.883455
REACTOME_GENE_SILENCING_BY_RNA	0.14155	0.777186	0.92774	0.991281	0.34706	0.898156
REACTOME_HDL_CLEARANCE	0.14248	0.777186	0.68659	0.952435	0.057138	0.754454
REACTOME_INSULIN_RECEPTOR_RECYCLING	0.1406	0.777186	0.63236	0.942138	0.08603	0.782194
REACTOME_PLASMA_LIPOPROTEIN_ASSEMBLY_REMODELING_AND_CLEARANCE	0.14146	0.777186	0.42526	0.902009	0.020095	0.711975
REACTOME_PROCESSING_OF_CAPPED_INTRONLESS_PRE_MRNA	0.14244	0.777186	0.96521	0.997065	0.51593	0.938492
REACTOME_RNA_POLYMERASE_I_TRANSCRIPTION_TERMINATION	0.14247	0.777186	0.82384	0.976956	0.055266	0.754454
REACTOME_SENSING_OF_DNA_DOUBLE_STRAND_BREAKS	0.14074	0.777186	0.0036864	0.36657	0.11992	0.800094
SCHMAHL_PDGF_SIGNALING	0.14182	0.777186	0.14385	0.798738	0.14358	0.804284
TIMOFEEVA_GROWTH_STRESS_VIA_STAT1_DN	0.1422	0.777186	0.22598	0.843632	0.39027	0.913565
WP_AMYOTROPHIC_LATERAL_SCLEROSIS_ALS	0.14194	0.777186	0.25923	0.860035	0.26449	0.869952
WP_CLASSICAL_PATHWAY_OF_STEROIDOGENESIS_WITH_GLUCOCORTICOID_AND_MINERALOCORTICOID_METABOLISM	0.14125	0.777186	0.53109	0.928049	0.38902	0.913565
WP_IL10_ANTIINFLAMMATORY_SIGNALING_PATHWAY	0.14227	0.777186	0.8645	0.981553	0.047785	0.747858
WP_KISSPEPTINKISSPEPTIN_RECEPTOR_SYSTEM_IN_THE_OVARY	0.14245	0.777186	0.015622	0.533407	0.20421	0.847555
GOBP_CYTOPLASMIC_TRANSLATIONAL_INITIATION	0.14315	0.777427	0.82807	0.9778	0.38246	0.910377
GOBP_REGULATION_OF_MONOCYTE_CHEMOTAXIS	0.14321	0.777473	0.93124	0.991445	0.038669	0.747858
IWANAGA_CARCINOGENESIS_BY_KRAS_UP	0.14325	0.777473	0.7183	0.956221	0.56008	0.946736
GOBP_REGULATION_OF_RIBOSOME_BIOGENESIS	0.14339	0.777651	0.40851	0.898246	0.1063	0.794536
REACTOME_MAPK_FAMILY_SIGNALING_CASCADES	0.14337	0.777651	0.20649	0.838037	0.18112	0.829417
WP_FAMILIAL_HYPERLIPIDEMIA_TYPE_3	0.14342	0.777651	0.30003	0.866955	0.36856	0.906835
BIOCARTA_D4GDI_PATHWAY	0.14467	0.777699	0.4959	0.916531	0.10215	0.792093
BIOCARTA_IL5_PATHWAY	0.14459	0.777699	8.3927e-05	0.0679569	0.30044	0.882346
BIOCARTA_PTDINS_PATHWAY	0.14406	0.777699	0.7824	0.969718	0.28903	0.879083
ELLWOOD_MYC_TARGETS_UP	0.1456	0.777699	0.67081	0.948001	0.003605	0.616873
GAZDA_DIAMOND_BLACKFAN_ANEMIA_MYELOID_UP	0.14439	0.777699	0.29676	0.866894	0.17695	0.823552
GOBP_10_FORMYLTETRAHYDROFOLATE_METABOLIC_PROCESS	0.14449	0.777699	0.093242	0.748152	0.27548	0.876067
GOBP_CELLULAR_RESPONSE_TO_BILE_ACID	0.14455	0.777699	0.040306	0.653947	0.46719	0.931464
GOBP_CHEMICAL_HOMEOSTASIS	0.14432	0.777699	0.91772	0.989542	0.46149	0.929101
GOBP_GLUCOSAMINE_CONTAINING_COMPOUND_CATABOLIC_PROCESS	0.14516	0.777699	0.386	0.890318	0.12901	0.800963
GOBP_NEGATIVE_REGULATION_OF_KERATINOCYTE_DIFFERENTIATION	0.14517	0.777699	0.19432	0.830414	0.40302	0.916592
GOBP_NEURAL_PLATE_ANTERIOR_POSTERIOR_REGIONALIZATION	0.14444	0.777699	0.11177	0.769749	0.37831	0.91006
GOBP_NEURON_PROJECTION_ARBORIZATION	0.1443	0.777699	0.0091776	0.484421	0.19117	0.840446
GOBP_NUCLEAR_TRANSCRIBED_MRNA_CATABOLIC_PROCESS_NONSENSE_MEDIATED_DECAY	0.14469	0.777699	0.57127	0.933652	0.29232	0.880588
GOBP_OUTER_MITOCHONDRIAL_MEMBRANE_ORGANIZATION	0.14433	0.777699	0.17822	0.816612	0.1639	0.817722
GOBP_POSITIVE_REGULATION_OF_STRESS_FIBER_ASSEMBLY	0.14429	0.777699	0.6547	0.944534	0.62914	0.960015
GOBP_POSITIVE_REGULATION_OF_STRIATED_MUSCLE_CONTRACTION	0.14401	0.777699	0.12878	0.782208	0.71863	0.977386
GOBP_POSITIVE_REGULATION_OF_TYPE_I_INTERFERON_PRODUCTION	0.14428	0.777699	0.063152	0.713636	0.55617	0.945342
GOBP_PROTEIN_DEUBIQUITINATION_INVOLVED_IN_UBIQUITIN_DEPENDENT_PROTEIN_CATABOLIC_PROCESS	0.14529	0.777699	0.094805	0.751967	0.062543	0.754454
GOBP_PROTEIN_LOCALIZATION_TO_ENDOSOME	0.14377	0.777699	0.29745	0.866894	0.38335	0.910607
GOBP_PROTEIN_MATURATION_BY_IRON_SULFUR_CLUSTER_TRANSFER	0.14506	0.777699	0.53511	0.928049	0.64338	0.964216
GOBP_PYRIMIDINE_NUCLEOBASE_METABOLIC_PROCESS	0.14529	0.777699	0.55369	0.929824	0.41167	0.919371
GOBP_REGULATION_OF_AMYLOID_PRECURSOR_PROTEIN_CATABOLIC_PROCESS	0.14477	0.777699	0.42071	0.901614	0.46795	0.931464
GOBP_REGULATION_OF_CELL_DIVISION	0.14462	0.777699	0.561	0.930656	0.48121	0.934104
GOBP_REGULATION_OF_CYTOPLASMIC_TRANSLATIONAL_INITIATION	0.14556	0.777699	0.71052	0.954708	0.4478	0.927308
GOBP_REGULATION_OF_DNA_DEMETHYLATION	0.14521	0.777699	0.68795	0.952612	0.44536	0.927308
GOBP_REGULATION_OF_KINASE_ACTIVITY	0.14386	0.777699	0.1827	0.820558	0.20558	0.84851
GOBP_REGULATION_OF_LUNG_BLOOD_PRESSURE	0.14505	0.777699	0.68176	0.950621	0.041902	0.747858
GOBP_RESPIRATORY_ELECTRON_TRANSPORT_CHAIN	0.14427	0.777699	0.99434	0.999564	0.027181	0.722766
GOBP_SUBSTRATE_ADHESION_DEPENDENT_CELL_SPREADING	0.14532	0.777699	0.84741	0.97984	0.049529	0.747858
GOBP_TELOMERASE_RNA_LOCALIZATION	0.14427	0.777699	0.64684	0.943659	0.046868	0.747858
GOBP_TRACHEA_MORPHOGENESIS	0.14412	0.777699	0.00035654	0.156671	0.50109	0.93713
GOCC_MULTIVESICULAR_BODY_INTERNAL_VESICLE	0.14429	0.777699	0.64623	0.943659	0.22725	0.853966
GOCC_PERINUCLEOLAR_COMPARTMENT	0.14405	0.777699	0.94373	0.993616	0.11218	0.795489
GOMF_3_HYDROXYACYL_COA_DEHYDRATASE_ACTIVITY	0.14534	0.777699	0.79669	0.972914	0.1043	0.792655
GOMF_ACTIN_FILAMENT_BINDING	0.14567	0.777699	0.7253	0.957067	0.21478	0.850482
GOMF_CYCLIN_DEPENDENT_PROTEIN_SERINE_THREONINE_KINASE_ACTIVATOR_ACTIVITY	0.1451	0.777699	0.60801	0.940566	0.53474	0.942984
GOMF_GTPASE_ACTIVATOR_ACTIVITY	0.14528	0.777699	0.36756	0.883326	0.12598	0.800963
GOMF_L_ASCORBIC_ACID_BINDING	0.14463	0.777699	0.5263	0.926809	0.38927	0.913565
GOMF_TRANSMITTER_GATED_CHANNEL_ACTIVITY	0.1456	0.777699	0.28919	0.866894	0.21875	0.850482
INGRAM_SHH_TARGETS_UP	0.14535	0.777699	0.43622	0.904884	0.27558	0.876067
REACTOME_FOXO_MEDIATED_TRANSCRIPTION	0.14378	0.777699	0.62565	0.942106	0.061173	0.754454
REACTOME_NEF_AND_SIGNAL_TRANSDUCTION	0.14353	0.777699	0.60937	0.940566	0.12636	0.800963
REACTOME_SHC_RELATED_EVENTS_TRIGGERED_BY_IGF1R	0.14416	0.777699	0.25625	0.859762	0.82667	0.993088
REACTOME_TRANSCRIPTIONAL_REGULATION_BY_RUNX3	0.14478	0.777699	0.71205	0.954933	0.48424	0.934821
WP_DRUG_INDUCTION_OF_BILE_ACID_PATHWAY	0.14491	0.777699	0.54067	0.92877	0.18582	0.83424
WP_NEUROINFLAMMATION_AND_GLUTAMATERGIC_SIGNALING	0.14566	0.777699	0.22574	0.843632	0.041496	0.747858
WP_NONSMALL_CELL_LUNG_CANCER	0.14567	0.777699	0.31426	0.869398	0.26654	0.870857
WP_PEROXIREDOXIN_2_INDUCED_OVARIAN_FAILURE	0.14553	0.777699	0.030016	0.62677	0.50789	0.937482
WP_PROTEASOME_DEGRADATION	0.14437	0.777699	0.31357	0.868801	0.78137	0.988413
GOBP_POSITIVE_REGULATION_OF_MITOTIC_CELL_CYCLE_SPINDLE_ASSEMBLY_CHECKPOINT	0.14586	0.778469	0.0074353	0.466531	0.44599	0.927308
GOBP_MITOCHONDRIAL_MEMBRANE_ORGANIZATION	0.146	0.778972	0.80227	0.973677	0.094683	0.786467
MANN_RESPONSE_TO_AMIFOSTINE_UP	0.14619	0.77955	0.76961	0.966439	0.060383	0.754454
PID_IL27_PATHWAY	0.1462	0.77955	0.01721	0.540834	0.0090018	0.658384
WANG_ADIPOGENIC_GENES_REPRESSED_BY_SIRT1	0.14635	0.779861	0.27973	0.866083	0.77826	0.988228
WP_MIRNA_REGULATION_OF_P53_PATHWAY_IN_PROSTATE_CANCER	0.14634	0.779861	0.59959	0.940538	0.53038	0.942165
GOBP_POSITIVE_REGULATION_OF_TRANSCRIPTION_ELONGATION_BY_RNA_POLYMERASE_II	0.14649	0.779949	0.51321	0.922574	0.55179	0.945342
GOBP_REGULATION_OF_CELL_COMMUNICATION_BY_ELECTRICAL_COUPLING	0.14653	0.779949	0.55836	0.930656	0.2658	0.870556
GOBP_REGULATION_OF_LEUKOCYTE_DEGRANULATION	0.14654	0.779949	0.38852	0.89095	0.1843	0.833965
GOMF_CYTOCHROME_B5_REDUCTASE_ACTIVITY_ACTING_ON_NAD_P_H	0.14655	0.779949	0.77712	0.968125	0.22027	0.850482
GOBP_REGULATION_OF_TRANSCRIPTION_ELONGATION_BY_RNA_POLYMERASE_II	0.14661	0.780024	0.31498	0.869398	0.29366	0.880637
GOBP_NEGATIVE_REGULATION_OF_CYSTEINE_TYPE_ENDOPEPTIDASE_ACTIVITY_INVOLVED_IN_APOPTOTIC_SIGNALING_PATHWAY	0.14668	0.780152	0.046552	0.664855	0.72561	0.979284
GOBP_CELL_CYCLE_CHECKPOINT_SIGNALING	0.14674	0.780227	0.087881	0.743862	0.11412	0.795489
REACTOME_CARNITINE_METABOLISM	0.14716	0.780477	0.21005	0.838037	0.15439	0.815765
REACTOME_HSF1_DEPENDENT_TRANSACTIVATION	0.1472	0.780477	0.39926	0.894609	0.32643	0.888633
REACTOME_RAF_ACTIVATION	0.14706	0.780477	0.02258	0.581743	0.11733	0.799471
SCIAN_CELL_CYCLE_TARGETS_OF_TP53_AND_TP73_DN	0.14699	0.780477	0.87812	0.983045	0.15898	0.817378
SILIGAN_BOUND_BY_EWS_FLT1_FUSION	0.14717	0.780477	0.0042186	0.37954	0.059791	0.754454
TESAR_ALK_AND_JAK_TARGETS_MOUSE_ES_D4_UP	0.14688	0.780477	0.37195	0.884099	0.37015	0.907628
WP_FATTY_ACID_BETAOXIDATION	0.14707	0.780477	0.064202	0.713636	0.061435	0.754454
WP_IL6_SIGNALING_PATHWAY	0.14696	0.780477	0.014044	0.528328	0.044752	0.747858
WP_SLEEP_REGULATION	0.14704	0.780477	0.98748	0.999548	0.28255	0.878224
GOBP_POSITIVE_REGULATION_OF_KINASE_ACTIVITY	0.14733	0.780489	0.1997	0.832075	0.12647	0.800963
GOMF_NUCLEOSIDE_DIPHOSPHATE_KINASE_ACTIVITY	0.14734	0.780489	0.36769	0.883326	0.30428	0.883366
REACTOME_BETA_CATENIN_PHOSPHORYLATION_CASCADE	0.14732	0.780489	0.034642	0.642225	0.020763	0.714347
GOBP_ANTIBODY_DEPENDENT_CELLULAR_CYTOTOXICITY	0.14748	0.780744	0.1867	0.82227	0.32821	0.889005
GOBP_CILIUM_MOVEMENT	0.14746	0.780744	0.92238	0.990819	0.36127	0.904237
GOBP_PROTEIN_LOCALIZATION_TO_CYTOPLASMIC_STRESS_GRANULE	0.14756	0.780924	0.54649	0.929071	0.32577	0.888633
GOBP_GLUTAMINE_FAMILY_AMINO_ACID_BIOSYNTHETIC_PROCESS	0.14852	0.781374	0.83913	0.978275	0.41166	0.919371
GOBP_ISOCITRATE_METABOLIC_PROCESS	0.14839	0.781374	0.69774	0.953857	0.17914	0.827343
GOBP_MEDIUM_CHAIN_FATTY_ACID_BIOSYNTHETIC_PROCESS	0.1486	0.781374	0.7635	0.964878	0.17872	0.827343
GOBP_MITOCHONDRIAL_FRAGMENTATION_INVOLVED_IN_APOPTOTIC_PROCESS	0.14807	0.781374	0.51545	0.922579	0.43462	0.925244
GOBP_NON_MOTILE_CILIUM_ASSEMBLY	0.14803	0.781374	0.0010579	0.227703	0.61228	0.956611
GOBP_OOCYTE_MATURATION	0.14812	0.781374	0.032493	0.634673	0.17054	0.81859
GOBP_POSITIVE_REGULATION_OF_ENDOTHELIAL_CELL_DEVELOPMENT	0.14857	0.781374	0.99725	0.999955	0.094234	0.786467
GOBP_REGULATION_OF_DNA_DUPLEX_UNWINDING	0.14812	0.781374	0.20125	0.834248	0.0617	0.754454
GOBP_RESPONSE_TO_METAL_ION	0.14794	0.781374	0.87315	0.982467	0.26178	0.868546
GOCC_CALCITONIN_FAMILY_RECEPTOR_COMPLEX	0.14825	0.781374	0.043851	0.657808	0.17031	0.81859
GOCC_CLATHRIN_COATED_VESICLE_MEMBRANE	0.14829	0.781374	0.83399	0.9778	0.2136	0.850449
GOCC_MALE_GERM_CELL_NUCLEUS	0.14848	0.781374	0.61075	0.940603	0.87395	0.998847
GOCC_MMXD_COMPLEX	0.1482	0.781374	0.46106	0.908598	0.25075	0.864206
GOMF_CYTIDYLYLTRANSFERASE_ACTIVITY	0.14777	0.781374	0.66066	0.946089	0.13824	0.803889
GOMF_KINASE_ACTIVITY	0.14779	0.781374	0.080817	0.727309	0.036004	0.741858
MAGRANGEAS_MULTIPLE_MYELOMA_IGG_VS_IGA_UP	0.14857	0.781374	0.047167	0.669003	0.36072	0.904237
REACTOME_REELIN_SIGNALLING_PATHWAY	0.14816	0.781374	0.29561	0.866894	0.23317	0.85468
REACTOME_REGULATION_OF_LIPID_METABOLISM_BY_PPARALPHA	0.148	0.781374	0.10186	0.753933	0.11182	0.795489
SEMBA_FHIT_TARGETS_UP	0.14825	0.781374	0.16892	0.811228	0.53803	0.942984
WP_7OXOC_AND_7BETAHC_PATHWAYS	0.14772	0.781374	0.85083	0.980603	0.12387	0.800963
WP_GLYCEROLIPIDS_AND_GLYCEROPHOSPHOLIPIDS	0.14861	0.781374	0.36495	0.883326	0.017666	0.701926
GOBP_ENDODERMAL_CELL_FATE_COMMITMENT	0.14877	0.781543	0.18028	0.818425	0.41624	0.919371
GOMF_PHOSPHOLIPID_BINDING	0.14874	0.781543	0.94451	0.99363	0.029461	0.732554
REACTOME_FLT3_SIGNALING_IN_DISEASE	0.14878	0.781543	0.12183	0.775291	0.30748	0.883455
BIOCARTA_P53HYPOXIA_PATHWAY	0.14962	0.781717	0.7165	0.955556	0.27449	0.875938
GALI_TP53_TARGETS_APOPTOTIC_UP	0.15024	0.781717	0.42219	0.901614	0.10845	0.794871
GOBP_ADENYLATE_CYCLASE_INHIBITING_G_PROTEIN_COUPLED_RECEPTOR_SIGNALING_PATHWAY	0.14954	0.781717	0.22904	0.843632	0.347	0.898156
GOBP_AMINOACYL_TRNA_METABOLISM_INVOLVED_IN_TRANSLATIONAL_FIDELITY	0.15043	0.781717	0.53106	0.928049	0.07614	0.773
GOBP_ANTIBACTERIAL_PEPTIDE_PRODUCTION	0.15049	0.781717	0.36207	0.883326	0.016746	0.700046
GOBP_B_CELL_HOMEOSTASIS	0.15026	0.781717	0.59545	0.938973	0.025414	0.720067
GOBP_CALCIUM_INDEPENDENT_CELL_CELL_ADHESION_VIA_PLASMA_MEMBRANE_CELL_ADHESION_MOLECULES	0.15008	0.781717	0.70968	0.954708	0.04019	0.747858
GOBP_HEART_GROWTH	0.15036	0.781717	0.3651	0.883326	0.24853	0.863894
GOBP_HOMOSERINE_METABOLIC_PROCESS	0.15005	0.781717	0.10616	0.758728	0.20011	0.847555
GOBP_LEPTIN_MEDIATED_SIGNALING_PATHWAY	0.14886	0.781717	0.18672	0.82227	0.052743	0.750362
GOBP_NEGATIVE_REGULATION_OF_GLUTAMATE_SECRETION	0.15055	0.781717	0.56216	0.930656	0.12076	0.800539
GOBP_NEGATIVE_REGULATION_OF_TELOMERE_CAPPING	0.14953	0.781717	0.28068	0.866105	0.1848	0.833965
GOBP_POSITIVE_REGULATION_OF_CELL_PROJECTION_ORGANIZATION	0.15033	0.781717	0.22702	0.843632	0.2633	0.868793
GOBP_POSITIVE_REGULATION_OF_NUCLEOTIDE_BINDING_OLIGOMERIZATION_DOMAIN_CONTAINING_SIGNALING_PATHWAY	0.14933	0.781717	0.81	0.974224	0.17484	0.8192
GOBP_RESPONSE_TO_BACTERIAL_LIPOPROTEIN	0.15056	0.781717	0.033821	0.642225	0.12429	0.800963
GOBP_RESPONSE_TO_INTERLEUKIN_6	0.14926	0.781717	0.10641	0.758728	0.092713	0.786467
GOBP_RESPONSE_TO_MITOCHONDRIAL_DEPOLARISATION	0.14901	0.781717	0.47418	0.910968	0.38079	0.910101
GOBP_SECRETORY_GRANULE_ORGANIZATION	0.14996	0.781717	0.018045	0.548573	0.24189	0.858873
GOCC_ACETYLTRANSFERASE_COMPLEX	0.14991	0.781717	0.45586	0.908168	0.018281	0.701926
GOCC_MITOCHONDRIAL_SMALL_RIBOSOMAL_SUBUNIT	0.14965	0.781717	0.316	0.869398	0.3748	0.909024
GOMF_AMINOACYL_TRNA_EDITING_ACTIVITY	0.15043	0.781717	0.53106	0.928049	0.07614	0.773
GOMF_DOPAMINE_NEUROTRANSMITTER_RECEPTOR_ACTIVITY	0.15026	0.781717	0.71551	0.955556	0.44387	0.926681
GOMF_NAD_P_H_OXIDASE_H2O2_FORMING_ACTIVITY	0.14905	0.781717	0.09961	0.753731	0.33957	0.89456
KEGG_CARDIAC_MUSCLE_CONTRACTION	0.14904	0.781717	0.093344	0.748152	0.62734	0.959742
KYNG_RESPONSE_TO_H2O2_VIA_ERCC6_UP	0.14983	0.781717	0.16713	0.811228	0.21705	0.850482
LIU_CDX2_TARGETS_UP	0.14964	0.781717	0.39398	0.89301	0.4016	0.915897
MCBRYAN_PUBERTAL_BREAST_6_7WK_DN	0.14917	0.781717	0.087419	0.741785	0.24815	0.863894
MCDOWELL_ACUTE_LUNG_INJURY_UP	0.1497	0.781717	0.65909	0.945914	0.14379	0.804284
OSWALD_HEMATOPOIETIC_STEM_CELL_IN_COLLAGEN_GEL_DN	0.14996	0.781717	0.62158	0.941002	0.16239	0.817722
REACTOME_CELL_CELL_COMMUNICATION	0.15055	0.781717	0.59604	0.939128	0.33397	0.891674
REACTOME_DOPAMINE_RECEPTORS	0.15026	0.781717	0.71551	0.955556	0.44387	0.926681
REACTOME_FRUCTOSE_METABOLISM	0.14917	0.781717	0.44502	0.905667	0.16439	0.817722
REACTOME_GLYCOGEN_BREAKDOWN_GLYCOGENOLYSIS	0.15011	0.781717	0.31506	0.869398	0.31851	0.886604
REACTOME_INTERLEUKIN_21_SIGNALING	0.14978	0.781717	0.038607	0.64746	0.027117	0.722766
REACTOME_PRE_NOTCH_EXPRESSION_AND_PROCESSING	0.14952	0.781717	0.51828	0.923657	0.39296	0.91463
WILCOX_RESPONSE_TO_PROGESTERONE_UP	0.14932	0.781717	0.0075114	0.469573	0.23201	0.85463
WP_IL5_SIGNALING_PATHWAY	0.14922	0.781717	0.036224	0.642225	0.12636	0.800963
YAO_TEMPORAL_RESPONSE_TO_PROGESTERONE_CLUSTER_9	0.14954	0.781717	0.44989	0.906873	0.1228	0.800963
GOBP_NEURON_CELLULAR_HOMEOSTASIS	0.15067	0.782049	0.74004	0.961025	0.69471	0.972184
CHNG_MULTIPLE_MYELOMA_HYPERPLOID_UP	0.1508	0.782485	0.12541	0.781471	0.60459	0.954684
BOYLAN_MULTIPLE_MYELOMA_D_DN	0.15112	0.782816	0.61933	0.941002	0.20769	0.84851
GOBP_GOLGI_VESICLE_FUSION_TO_TARGET_MEMBRANE	0.15095	0.782816	0.57421	0.933689	0.12542	0.800963
GOBP_POSITIVE_REGULATION_OF_WOUND_HEALING	0.15114	0.782816	0.16456	0.810744	0.27487	0.876067
KEGG_INOSITOL_PHOSPHATE_METABOLISM	0.15113	0.782816	0.41835	0.9016	0.6717	0.969233
PASQUALUCCI_LYMPHOMA_BY_GC_STAGE_UP	0.15101	0.782816	0.11601	0.772389	0.41206	0.919371
WP_WHITE_FAT_CELL_DIFFERENTIATION	0.15103	0.782816	0.15251	0.80419	0.17726	0.823806
BIOCARTA_EGF_PATHWAY	0.15664	0.782856	0.16098	0.808575	0.023916	0.720067
BIOCARTA_S1P_PATHWAY	0.15776	0.782856	0.024104	0.595115	0.057973	0.754454
DAZARD_UV_RESPONSE_CLUSTER_G5	0.15505	0.782856	0.21857	0.842649	0.39774	0.915654
FOROUTAN_INTEGRATED_TGFB_EMT_DN	0.15251	0.782856	0.014747	0.528556	0.040462	0.747858
GOBP_ARF_PROTEIN_SIGNAL_TRANSDUCTION	0.15144	0.782856	0.83626	0.977853	0.28686	0.878693
GOBP_AXIS_SPECIFICATION	0.15619	0.782856	0.2382	0.848066	0.294	0.880637
GOBP_BLOOD_VESSEL_ENDOTHELIAL_CELL_MIGRATION	0.1537	0.782856	0.57614	0.933689	0.096136	0.786467
GOBP_BRAINSTEM_DEVELOPMENT	0.1547	0.782856	0.93053	0.991444	0.0025511	0.594098
GOBP_CALMODULIN_DEPENDENT_KINASE_SIGNALING_PATHWAY	0.15514	0.782856	0.24553	0.852073	0.071961	0.766247
GOBP_CARBOHYDRATE_MEDIATED_SIGNALING	0.15399	0.782856	0.036574	0.642225	0.49922	0.936437
GOBP_CELLULAR_KETONE_METABOLIC_PROCESS	0.15797	0.782856	0.093876	0.750212	0.28602	0.878693
GOBP_CELLULAR_MACROMOLECULE_CATABOLIC_PROCESS	0.15319	0.782856	0.14747	0.801105	0.54476	0.94354
GOBP_CELLULAR_POLYSACCHARIDE_CATABOLIC_PROCESS	0.15736	0.782856	0.46071	0.908598	0.069125	0.759783
GOBP_CHONDROITIN_SULFATE_BIOSYNTHETIC_PROCESS	0.15798	0.782856	0.27046	0.862993	0.12254	0.800963
GOBP_CYSTEINE_METABOLIC_PROCESS	0.15216	0.782856	0.22037	0.842709	0.15961	0.81752
GOBP_DETECTION_OF_BACTERIUM	0.15337	0.782856	0.089432	0.744821	0.11814	0.799471
GOBP_DETECTION_OF_BIOTIC_STIMULUS	0.156	0.782856	0.094317	0.750212	0.079655	0.777546
GOBP_DOUBLE_STRAND_BREAK_REPAIR_VIA_SYNTHESIS_DEPENDENT_STRAND_ANNEALING	0.1568	0.782856	0.081139	0.727309	0.17478	0.8192
GOBP_EMBRYONIC_RETINA_MORPHOGENESIS_IN_CAMERA_TYPE_EYE	0.15466	0.782856	0.00047447	0.171098	0.34098	0.895086
GOBP_ETHANOL_OXIDATION	0.15726	0.782856	0.83276	0.9778	0.14238	0.804284
GOBP_FAT_CELL_PROLIFERATION	0.15734	0.782856	0.10029	0.753731	0.15233	0.814433
GOBP_FOREBRAIN_MORPHOGENESIS	0.15228	0.782856	0.00059508	0.177219	0.085602	0.782194
GOBP_GLIAL_CELL_ACTIVATION	0.15306	0.782856	0.034793	0.642225	0.46499	0.9313
GOBP_GLYCINE_IMPORT_ACROSS_PLASMA_MEMBRANE	0.15355	0.782856	0.022418	0.581743	0.083922	0.781969
GOBP_GOLGI_RIBBON_FORMATION	0.15769	0.782856	0.47501	0.911037	0.090005	0.786133
GOBP_HEPARAN_SULFATE_PROTEOGLYCAN_BIOSYNTHETIC_PROCESS	0.15497	0.782856	0.96143	0.996172	0.095339	0.786467
GOBP_HYDROGEN_PEROXIDE_CATABOLIC_PROCESS	0.15366	0.782856	0.15044	0.80419	0.32639	0.888633
GOBP_INTERFERON_BETA_PRODUCTION	0.1561	0.782856	0.21975	0.842649	0.23453	0.856017
GOBP_LEUKOCYTE_APOPTOTIC_PROCESS	0.15225	0.782856	0.48488	0.913351	0.17628	0.822725
GOBP_LIPID_STORAGE	0.15771	0.782856	0.22687	0.843632	0.024367	0.720067
GOBP_NEGATIVE_REGULATION_OF_ACTIN_FILAMENT_DEPOLYMERIZATION	0.15425	0.782856	0.086531	0.741238	0.066574	0.759783
GOBP_NEGATIVE_REGULATION_OF_LENS_FIBER_CELL_DIFFERENTIATION	0.15784	0.782856	0.51017	0.920685	0.026809	0.72134
GOBP_NEGATIVE_REGULATION_OF_RELAXATION_OF_MUSCLE	0.15751	0.782856	0.015926	0.539893	0.077875	0.775586
GOBP_NEGATIVE_REGULATION_OF_RESPIRATORY_BURST_INVOLVED_IN_INFLAMMATORY_RESPONSE	0.15716	0.782856	0.72296	0.956894	0.07031	0.759783
GOBP_NEGATIVE_REGULATION_OF_TRANSLATIONAL_INITIATION	0.15633	0.782856	0.41745	0.901011	0.23589	0.857004
GOBP_NEGATIVE_REGULATION_OF_VOLTAGE_GATED_CALCIUM_CHANNEL_ACTIVITY	0.15677	0.782856	0.83171	0.9778	0.14262	0.804284
GOBP_NEPHRON_EPITHELIUM_DEVELOPMENT	0.15678	0.782856	0.90234	0.987533	0.12404	0.800963
GOBP_NEURON_MIGRATION	0.15431	0.782856	0.058752	0.707934	0.16554	0.81859
GOBP_NUCLEOBASE_CONTAINING_COMPOUND_TRANSPORT	0.15171	0.782856	0.71274	0.955167	0.10141	0.791849
GOBP_OOGENESIS	0.15403	0.782856	0.15268	0.80419	0.050526	0.747858
GOBP_PEPTIDYL_SERINE_DEPHOSPHORYLATION	0.15489	0.782856	0.56062	0.930656	0.53614	0.942984
GOBP_PIGMENT_CATABOLIC_PROCESS	0.1531	0.782856	0.99263	0.999548	0.015894	0.700046
GOBP_PLATELET_DERIVED_GROWTH_FACTOR_RECEPTOR_SIGNALING_PATHWAY	0.15582	0.782856	0.6256	0.942106	0.16169	0.817722
GOBP_POLAR_BODY_EXTRUSION_AFTER_MEIOTIC_DIVISIONS	0.15462	0.782856	0.29973	0.866955	0.18475	0.833965
GOBP_POSITIVE_REGULATION_OF_NEUROBLAST_PROLIFERATION	0.15486	0.782856	0.66953	0.948001	0.070438	0.759783
GOBP_POSITIVE_REGULATION_OF_PROTEIN_LOCALIZATION_TO_NUCLEOLUS	0.15647	0.782856	0.49168	0.915646	0.20149	0.847555
GOBP_POSITIVE_REGULATION_OF_SMOOTH_MUSCLE_CELL_MIGRATION	0.15123	0.782856	0.46482	0.908623	0.40302	0.916592
GOBP_PYRIMIDINE_NUCLEOSIDE_DIPHOSPHATE_BIOSYNTHETIC_PROCESS	0.15396	0.782856	0.69603	0.953716	0.45248	0.927497
GOBP_REGULATION_OF_ACUTE_INFLAMMATORY_RESPONSE	0.15274	0.782856	0.35194	0.882198	0.039682	0.747858
GOBP_REGULATION_OF_CHEMOTAXIS	0.15433	0.782856	0.29456	0.866894	0.13791	0.803889
GOBP_REGULATION_OF_EXOSOMAL_SECRETION	0.15604	0.782856	0.83533	0.9778	0.069852	0.759783
GOBP_REGULATION_OF_EXTRINSIC_APOPTOTIC_SIGNALING_PATHWAY	0.15564	0.782856	0.11655	0.772389	0.40333	0.916658
GOBP_REGULATION_OF_G_PROTEIN_COUPLED_RECEPTOR_SIGNALING_PATHWAY	0.1571	0.782856	0.56731	0.932058	0.10334	0.792093
GOBP_REGULATION_OF_NUCLEOBASE_CONTAINING_COMPOUND_TRANSPORT	0.15709	0.782856	0.044659	0.664855	0.37786	0.91006
GOBP_REGULATION_OF_OXIDATIVE_STRESS_INDUCED_CELL_DEATH	0.15396	0.782856	0.22066	0.84283	0.69011	0.970924
GOBP_REGULATION_OF_SKELETAL_MUSCLE_FIBER_DEVELOPMENT	0.15334	0.782856	0.53126	0.928049	0.070418	0.759783
GOBP_REPRODUCTION	0.1559	0.782856	0.44425	0.905667	0.013527	0.684603
GOBP_RESPONSE_TO_DIACYL_BACTERIAL_LIPOPEPTIDE	0.15201	0.782856	0.070401	0.715359	0.24168	0.858873
GOBP_RESPONSE_TO_PARATHYROID_HORMONE	0.15511	0.782856	0.37301	0.884241	0.34932	0.899619
GOBP_SEROTONIN_METABOLIC_PROCESS	0.15389	0.782856	0.11515	0.772389	0.43997	0.9253
GOBP_SIRNA_PROCESSING	0.15541	0.782856	0.24562	0.852073	0.12238	0.800963
GOBP_TISSUE_MIGRATION	0.15448	0.782856	0.17248	0.813239	0.1336	0.800963
GOBP_TRANSCRIPTION_INITIATION_AT_RNA_POLYMERASE_II_PROMOTER	0.15534	0.782856	0.31522	0.869398	0.3222	0.887235
GOBP_VENTRICULAR_CARDIAC_MUSCLE_CELL_ACTION_POTENTIAL	0.1524	0.782856	0.15367	0.80419	0.11226	0.795489
GOBP_XMP_METABOLIC_PROCESS	0.1582	0.782856	0.81992	0.975675	0.084473	0.782054
GOCC_CLATHRIN_COAT	0.15385	0.782856	0.67956	0.950336	0.31842	0.886498
GOCC_COPII_COATED_ER_TO_GOLGI_TRANSPORT_VESICLE	0.15753	0.782856	0.17229	0.813239	0.30329	0.882456
GOCC_CYTOPLASMIC_UBIQUITIN_LIGASE_COMPLEX	0.1532	0.782856	0.71057	0.954708	0.76523	0.987355
GOCC_ELASTIC_FIBER	0.15705	0.782856	0.47106	0.910968	0.21957	0.850482
GOCC_FICOLIN_1_RICH_GRANULE	0.15799	0.782856	0.12545	0.781471	0.17198	0.818628
GOCC_NUCLEOTIDE_EXCISION_REPAIR_COMPLEX	0.15619	0.782856	0.29891	0.866894	0.24482	0.860887
GOCC_PRESYNAPTIC_CYTOSKELETON	0.15359	0.782856	0.71966	0.956313	0.15058	0.812777
GOCC_SECONDARY_LYSOSOME	0.1555	0.782856	0.62597	0.942106	0.33528	0.891674
GOCC_SPLICEOSOMAL_TRI_SNRNP_COMPLEX	0.15622	0.782856	0.86047	0.981283	0.047326	0.747858
GOCC_TERTIARY_GRANULE_LUMEN	0.15492	0.782856	0.044232	0.660915	0.68631	0.970781
GOCC_TRIGLYCERIDE_RICH_PLASMA_LIPOPROTEIN_PARTICLE	0.15823	0.782856	0.61551	0.940963	0.28861	0.878861
GOMF_3_5_DNA_HELICASE_ACTIVITY	0.15229	0.782856	0.10922	0.76553	0.55892	0.945976
GOMF_ATPASE_ACTIVATOR_ACTIVITY	0.15204	0.782856	0.025758	0.605794	0.094757	0.786467
GOMF_CHEMOREPELLENT_ACTIVITY	0.15345	0.782856	0.63473	0.942138	0.47744	0.934104
GOMF_CULLIN_FAMILY_PROTEIN_BINDING	0.15813	0.782856	0.74142	0.961025	0.087833	0.782194
GOMF_DELTA_CATENIN_BINDING	0.1547	0.782856	0.73664	0.960934	0.27659	0.876938
GOMF_FATTY_ACID_SYNTHASE_ACTIVITY	0.15601	0.782856	0.52968	0.928012	0.10572	0.794518
GOMF_FERROUS_IRON_TRANSMEMBRANE_TRANSPORTER_ACTIVITY	0.15326	0.782856	0.81824	0.975156	0.14195	0.804284
GOMF_HEAT_SHOCK_PROTEIN_BINDING	0.15509	0.782856	0.84795	0.980053	0.093714	0.786467
GOMF_LIPOPEPTIDE_BINDING	0.15224	0.782856	0.051218	0.686287	0.077768	0.775422
GOMF_LOW_DENSITY_LIPOPROTEIN_PARTICLE_BINDING	0.15249	0.782856	0.26976	0.862993	0.027585	0.723145
GOMF_OXIDOREDUCTASE_ACTIVITY_ACTING_ON_PAIRED_DONORS_WITH_OXIDATION_OF_A_PAIR_OF_DONORS_RESULTING_IN_THE_REDUCTION_OF_MOLECULAR_OXYGEN_TO_TWO_MOLECULES_OF_WATER	0.15219	0.782856	0.9247	0.991281	0.37316	0.909024
GOMF_PHOSPHATIDYLINOSITOL_5_PHOSPHATE_BINDING	0.15739	0.782856	0.45135	0.907181	0.13236	0.800963
GOMF_PHOSPHOTRANSFERASE_ACTIVITY_PHOSPHATE_GROUP_AS_ACCEPTOR	0.15524	0.782856	0.13856	0.79079	0.043176	0.747858
GOMF_POSTSYNAPTIC_NEUROTRANSMITTER_RECEPTOR_ACTIVITY	0.15704	0.782856	0.36749	0.883326	0.66229	0.966716
GOMF_RIBOSOMAL_PROTEIN_S6_KINASE_ACTIVITY	0.15614	0.782856	0.056853	0.702062	0.51452	0.938247
GOMF_SOLUTE_INORGANIC_ANION_ANTIPORTER_ACTIVITY	0.15355	0.782856	0.73256	0.959369	0.076102	0.773
GOMF_STRUCTURAL_CONSTITUENT_OF_RIBOSOME	0.15525	0.782856	0.9649	0.997065	0.27281	0.875064
GOMF_SUMO_POLYMER_BINDING	0.15129	0.782856	0.12809	0.782208	0.61404	0.956611
GOMF_TRANSFERASE_ACTIVITY_TRANSFERRING_ALKYL_OR_ARYL_OTHER_THAN_METHYL_GROUPS	0.1553	0.782856	0.27206	0.864267	0.099882	0.789495
GOMF_TRANSLATION_ACTIVATOR_ACTIVITY	0.15343	0.782856	0.56148	0.930656	0.24203	0.858873
GOMF_TRANSLATION_REPRESSOR_ACTIVITY	0.15713	0.782856	0.1323	0.788876	0.14413	0.804446
GRAHAM_NORMAL_QUIESCENT_VS_NORMAL_DIVIDING_DN	0.15426	0.782856	0.18207	0.819894	0.42656	0.921133
HAHTOLA_MYCOSIS_FUNGOIDES_CD4_DN	0.15604	0.782856	0.096243	0.753731	0.83782	0.994083
HEIDENBLAD_AMPLIFIED_IN_SOFT_TISSUE_CANCER	0.15236	0.782856	0.93962	0.992934	0.35585	0.902203
JINESH_BLEBBISHIELD_TRANSFORMED_STEM_CELL_SPHERES_DN	0.15522	0.782856	0.9708	0.997773	0.026522	0.720067
JOHNSTONE_PARVB_TARGETS_2_DN	0.15829	0.782856	0.86916	0.982386	0.27365	0.875526
JOSEPH_RESPONSE_TO_SODIUM_BUTYRATE_DN	0.15484	0.782856	0.96718	0.997206	0.37842	0.91006
KEGG_FRUCTOSE_AND_MANNOSE_METABOLISM	0.15804	0.782856	0.42975	0.902491	0.16907	0.81859
KEGG_TYPE_I_DIABETES_MELLITUS	0.15321	0.782856	0.30489	0.866955	0.24998	0.863963
LEE_AGING_NEOCORTEX_DN	0.156	0.782856	0.48614	0.913416	0.48704	0.935975
LINDGREN_BLADDER_CANCER_CLUSTER_1_UP	0.15744	0.782856	0.055677	0.700245	0.45656	0.928072
MA_MYELOID_DIFFERENTIATION_DN	0.15809	0.782856	0.69069	0.953107	0.15772	0.816944
PID_AMB2_NEUTROPHILS_PATHWAY	0.15482	0.782856	0.46321	0.908598	0.43277	0.924847
PID_EPHRINB_REV_PATHWAY	0.15435	0.782856	0.52192	0.924197	0.20879	0.84851
RAMPON_ENRICHED_LEARNING_ENVIRONMENT_LATE_UP	0.15338	0.782856	0.73496	0.96033	0.053665	0.754104
REACTOME_ABC_FAMILY_PROTEINS_MEDIATED_TRANSPORT	0.15819	0.782856	0.92451	0.991217	0.61668	0.957073
REACTOME_ACTIVATION_OF_BH3_ONLY_PROTEINS	0.15361	0.782856	0.33719	0.877633	0.15382	0.815625
REACTOME_APOPTOTIC_CLEAVAGE_OF_CELLULAR_PROTEINS	0.15483	0.782856	0.097316	0.753731	0.032297	0.735282
REACTOME_CALCINEURIN_ACTIVATES_NFAT	0.15813	0.782856	0.91741	0.989542	0.022887	0.720067
REACTOME_CROSS_PRESENTATION_OF_PARTICULATE_EXOGENOUS_ANTIGENS_PHAGOSOMES	0.15333	0.782856	0.58785	0.935689	0.21588	0.850482
REACTOME_DEGRADATION_OF_DVL	0.15572	0.782856	0.49224	0.915646	0.56933	0.948464
REACTOME_DEUBIQUITINATION	0.15163	0.782856	0.39352	0.89301	0.61624	0.956914
REACTOME_FCERI_MEDIATED_MAPK_ACTIVATION	0.15546	0.782856	0.21597	0.840015	0.46686	0.931464
REACTOME_FGFR1B_LIGAND_BINDING_AND_ACTIVATION	0.15375	0.782856	0.39234	0.892551	0.36498	0.905431
REACTOME_FORMATION_OF_RNA_POL_II_ELONGATION_COMPLEX	0.15535	0.782856	0.14593	0.798762	0.28026	0.877128
REACTOME_GLYCOGEN_METABOLISM	0.15576	0.782856	0.46181	0.908598	0.16612	0.81859
REACTOME_HIV_ELONGATION_ARREST_AND_RECOVERY	0.1574	0.782856	0.2681	0.862879	0.33073	0.889792
REACTOME_JOSEPHIN_DOMAIN_DUBS	0.15686	0.782856	0.86056	0.981283	0.35588	0.902203
REACTOME_METABOLIC_DISORDERS_OF_BIOLOGICAL_OXIDATION_ENZYMES	0.15633	0.782856	0.0097646	0.484421	0.45021	0.927308
REACTOME_NERVOUS_SYSTEM_DEVELOPMENT	0.1561	0.782856	0.23836	0.848066	0.74703	0.98368
REACTOME_N_GLYCAN_TRIMMING_AND_ELONGATION_IN_THE_CIS_GOLGI	0.1583	0.782856	0.3359	0.877256	0.28151	0.87732
REACTOME_POTASSIUM_CHANNELS	0.15414	0.782856	0.20739	0.838037	0.43414	0.925244
REACTOME_PROCESSING_OF_INTRONLESS_PRE_MRNAS	0.15649	0.782856	0.92167	0.990712	0.44949	0.927308
REACTOME_RAB_REGULATION_OF_TRAFFICKING	0.15805	0.782856	0.89651	0.986008	0.13258	0.800963
REACTOME_RNA_POLYMERASE_I_PROMOTER_ESCAPE	0.15396	0.782856	0.78323	0.969718	0.22514	0.852708
REACTOME_SEROTONIN_RECEPTORS	0.15712	0.782856	0.57569	0.933689	0.1489	0.809736
REACTOME_SODIUM_CALCIUM_EXCHANGERS	0.1544	0.782856	0.16794	0.811228	0.3886	0.913565
REACTOME_SULFIDE_OXIDATION_TO_SULFATE	0.15551	0.782856	0.23803	0.848066	0.46294	0.929802
REACTOME_SYNTHESIS_OF_PA	0.15418	0.782856	0.59947	0.940538	0.077462	0.774541
REACTOME_TRAF6_MEDIATED_NF_KB_ACTIVATION	0.15798	0.782856	0.74006	0.961025	0.31114	0.883455
REACTOME_TRANSCRIPTIONAL_ACTIVITY_OF_SMAD2_SMAD3_SMAD4_HETEROTRIMER	0.15149	0.782856	0.0028788	0.334655	0.24787	0.863894
REACTOME_TRANSLESION_SYNTHESIS_BY_Y_FAMILY_DNA_POLYMERASES_BYPASSES_LESIONS_ON_DNA_TEMPLATE	0.15804	0.782856	0.88536	0.983923	0.32227	0.887235
REN_ALVEOLAR_RHABDOMYOSARCOMA_DN	0.1561	0.782856	0.0068189	0.446688	0.39872	0.915654
SHIN_B_CELL_LYMPHOMA_CLUSTER_3	0.15593	0.782856	0.099053	0.753731	0.082238	0.781969
SIG_REGULATION_OF_THE_ACTIN_CYTOSKELETON_BY_RHO_GTPASES	0.15708	0.782856	0.53059	0.928049	0.45159	0.92745
SMID_BREAST_CANCER_RELAPSE_IN_BRAIN_DN	0.15286	0.782856	0.097826	0.753731	0.20532	0.84851
TAKAO_RESPONSE_TO_UVB_RADIATION_UP	0.1547	0.782856	0.54758	0.929316	0.80649	0.991469
TAKEDA_TARGETS_OF_NUP98_HOXA9_FUSION_6HR_UP	0.15558	0.782856	0.071872	0.716545	0.041333	0.747858
WP_CYTOSOLIC_DNASENSING_PATHWAY	0.15358	0.782856	0.57801	0.934268	0.68979	0.970924
WP_GLYCOGEN_SYNTHESIS_AND_DEGRADATION	0.15639	0.782856	0.1135	0.772378	0.58759	0.951876
WP_IL17_SIGNALING_PATHWAY	0.15663	0.782856	0.017199	0.540834	0.13347	0.800963
WP_MAPK_PATHWAY_IN_CONGENITAL_THYROID_CANCER	0.15833	0.782856	0.0094306	0.484421	0.34962	0.899873
WP_NUCLEOTIDEBINDING_OLIGOMERIZATION_DOMAIN_NOD_PATHWAY	0.15495	0.782856	0.48965	0.914644	0.42396	0.920863
WP_OMEGA3_OMEGA6_FATTY_ACID_SYNTHESIS	0.15588	0.782856	0.85978	0.981283	0.10454	0.792783
WP_QUERCETIN_AND_NFKB_AP1_INDUCED_APOPTOSIS	0.15575	0.782856	0.19762	0.832075	0.12781	0.800963
YAMASHITA_LIVER_CANCER_WITH_EPCAM_UP	0.15186	0.782856	0.30645	0.866955	0.55172	0.945342
YIH_RESPONSE_TO_ARSENITE_C4	0.15818	0.782856	0.74068	0.961025	0.32033	0.886922
ZHAN_MULTIPLE_MYELOMA_MS_UP	0.15583	0.782856	0.11756	0.772389	0.23666	0.857126
ZHU_SKIL_TARGETS_DN	0.15814	0.782856	0.58269	0.935164	0.047353	0.747858
ZWANG_CLASS_1_TRANSIENTLY_INDUCED_BY_EGF	0.15448	0.782856	0.70981	0.954708	0.010499	0.673719
GOBP_ANTIGEN_RECEPTOR_MEDIATED_SIGNALING_PATHWAY	0.15846	0.783143	0.49568	0.916531	0.0835	0.781969
REACTOME_ERYTHROCYTES_TAKE_UP_OXYGEN_AND_RELEASE_CARBON_DIOXIDE	0.15848	0.783143	0.70522	0.954494	0.02566	0.720067
GOMF_CATALYTIC_ACTIVITY_ACTING_ON_DNA	0.1587	0.783774	0.037356	0.642225	0.79463	0.988802
REACTOME_ABORTIVE_ELONGATION_OF_HIV_1_TRANSCRIPT_IN_THE_ABSENCE_OF_TAT	0.15866	0.783774	0.32088	0.870043	0.16287	0.817722
BIOCARTA_GHRELIN_PATHWAY	0.15898	0.783847	0.90429	0.987533	0.21206	0.849449
GOBP_ANTEROGRADE_DENDRITIC_TRANSPORT	0.15935	0.783847	0.70641	0.954573	0.17925	0.827401
GOBP_LYMPH_VESSEL_DEVELOPMENT	0.15921	0.783847	0.26647	0.862739	0.060867	0.754454
GOBP_NEGATIVE_REGULATION_OF_INTERLEUKIN_1_ALPHA_PRODUCTION	0.15925	0.783847	0.8232	0.976805	0.2174	0.850482
GOBP_RESPONSE_TO_INTERFERON_ALPHA	0.15927	0.783847	0.064012	0.713636	0.3897	0.913565
GOMF_ESTROGEN_16_ALPHA_HYDROXYLASE_ACTIVITY	0.15929	0.783847	0.42798	0.902491	0.34718	0.898156
GOMF_PHOSPHATIDYLINOSITOL_PHOSPHATE_4_PHOSPHATASE_ACTIVITY	0.15929	0.783847	0.93516	0.991905	0.81287	0.991881
GOMF_TRANSLATION_REGULATOR_ACTIVITY_NUCLEIC_ACID_BINDING	0.1588	0.783847	0.31362	0.868801	0.32798	0.889005
NIKOLSKY_BREAST_CANCER_20Q12_Q13_AMPLICON	0.15931	0.783847	0.63606	0.942138	0.12162	0.800963
PID_S1P_S1P1_PATHWAY	0.15887	0.783847	0.53636	0.928229	0.083275	0.781969
PYEON_CANCER_HEAD_AND_NECK_VS_CERVICAL_UP	0.15936	0.783847	0.57425	0.933689	0.0065114	0.648871
REACTOME_ADENYLATE_CYCLASE_INHIBITORY_PATHWAY	0.15884	0.783847	0.36621	0.883326	0.030759	0.732554
REACTOME_NF_KB_IS_ACTIVATED_AND_SIGNALS_SURVIVAL	0.15916	0.783847	0.47212	0.910968	0.2473	0.863164
TURASHVILI_BREAST_LOBULAR_CARCINOMA_VS_DUCTAL_NORMAL_UP	0.15929	0.783847	0.77285	0.966796	0.20313	0.847555
SCHAEFFER_PROSTATE_DEVELOPMENT_48HR_DN	0.15942	0.783915	0.64073	0.942964	0.45969	0.929017
CREIGHTON_AKT1_SIGNALING_VIA_MTOR_UP	0.15952	0.78418	0.069047	0.714425	0.16851	0.81859
REACTOME_CLEC7A_DECTIN_1_SIGNALING	0.15967	0.78469	0.55455	0.929824	0.3896	0.913565
BIOCARTA_CALCINEURIN_PATHWAY	0.1605	0.784902	0.32054	0.870013	0.09303	0.786467
FIGUEROA_AML_METHYLATION_CLUSTER_4_UP	0.16002	0.784902	0.18973	0.825598	0.27641	0.876938
GOBP_CELLULAR_LIPID_METABOLIC_PROCESS	0.16018	0.784902	0.58534	0.935658	0.093855	0.786467
GOBP_ENDOCRINE_PANCREAS_DEVELOPMENT	0.15982	0.784902	0.79443	0.972646	0.20829	0.84851
GOBP_MICROGLIAL_CELL_ACTIVATION_INVOLVED_IN_IMMUNE_RESPONSE	0.16009	0.784902	0.16558	0.811228	0.45823	0.928195
GOBP_NEGATIVE_REGULATION_OF_MUSCLE_HYPERTROPHY	0.16001	0.784902	0.3701	0.883573	0.1197	0.800094
GOBP_POSITIVE_REGULATION_OF_PROTEIN_CATABOLIC_PROCESS	0.16059	0.784902	0.63493	0.942138	0.50713	0.937482
GOBP_REGULATION_OF_CDC42_PROTEIN_SIGNAL_TRANSDUCTION	0.16029	0.784902	0.69908	0.953857	0.085206	0.782194
GOBP_REGULATION_OF_ENDOSOME_SIZE	0.15976	0.784902	0.70033	0.953857	0.67299	0.969233
GOBP_REGULATION_OF_MITOCHONDRION_ORGANIZATION	0.16048	0.784902	0.20852	0.838037	0.11675	0.799471
GOMF_HISTONE_H3_METHYLTRANSFERASE_ACTIVITY	0.16043	0.784902	0.13955	0.79079	0.070158	0.759783
MILI_PSEUDOPODIA	0.16036	0.784902	0.42428	0.901667	0.55678	0.945342
ONDER_CDH1_TARGETS_3_UP	0.15993	0.784902	0.70721	0.954589	0.38868	0.913565
PHONG_TNF_RESPONSE_VIA_P38_COMPLETE	0.16013	0.784902	0.21999	0.842709	0.016714	0.700046
REACTOME_NTRK2_ACTIVATES_RAC1	0.16054	0.784902	0.34309	0.880131	0.051494	0.747858
REACTOME_PREGNENOLONE_BIOSYNTHESIS	0.16038	0.784902	0.83256	0.9778	0.43799	0.9253
REACTOME_RESOLUTION_OF_D_LOOP_STRUCTURES	0.16054	0.784902	0.0014529	0.26282	0.13927	0.804284
SEITZ_NEOPLASTIC_TRANSFORMATION_BY_8P_DELETION_DN	0.16055	0.784902	0.1957	0.831297	0.028749	0.731645
WP_CARDIAC_PROGENITOR_DIFFERENTIATION	0.16014	0.784902	0.58953	0.935998	0.22404	0.852114
GOBP_NEGATIVE_REGULATION_OF_ACTIN_FILAMENT_POLYMERIZATION	0.16078	0.785397	0.15268	0.80419	0.051565	0.747858
REACTOME_REGULATION_OF_PTEN_STABILITY_AND_ACTIVITY	0.16083	0.785397	0.61034	0.940566	0.53665	0.942984
SENGUPTA_NASOPHARYNGEAL_CARCINOMA_WITH_LMP1_UP	0.16083	0.785397	0.23833	0.848066	0.049554	0.747858
MARTORIATI_MDM4_TARGETS_NEUROEPITHELIUM_DN	0.16089	0.785465	0.16212	0.808575	0.14237	0.804284
GOBP_BLOOD_COAGULATION_INTRINSIC_PATHWAY	0.161	0.785776	0.23896	0.848071	0.054731	0.754454
GOBP_ETHANOL_METABOLIC_PROCESS	0.16117	0.786252	0.554	0.929824	0.39636	0.915654
WP_GPCRS_CLASS_C_METABOTROPIC_GLUTAMATE_PHEROMONE	0.16119	0.786252	0.031894	0.633048	0.35382	0.902203
KYNG_NORMAL_AGING_UP	0.16132	0.786661	0.47945	0.913351	0.11214	0.795489
GOMF_COBALAMIN_BINDING	0.1614	0.786697	0.42922	0.902491	0.42983	0.923159
REACTOME_DECTIN_1_MEDIATED_NONCANONICAL_NF_KB_SIGNALING	0.16142	0.786697	0.62462	0.941665	0.63765	0.962379
BYSTROEM_CORRELATED_WITH_IL5_DN	0.16229	0.786821	0.51287	0.922574	0.34775	0.898249
FIGUEROA_AML_METHYLATION_CLUSTER_6_UP	0.16251	0.786821	0.46494	0.908623	0.41748	0.919371
GOBP_CELLULAR_RESPONSE_TO_REACTIVE_NITROGEN_SPECIES	0.16222	0.786821	0.54673	0.929071	0.04752	0.747858
GOBP_LEUKOCYTE_ACTIVATION_INVOLVED_IN_INFLAMMATORY_RESPONSE	0.16287	0.786821	0.04787	0.671154	0.34304	0.896388
GOBP_MANCHETTE_ASSEMBLY	0.16282	0.786821	0.15114	0.80419	0.41828	0.919924
GOBP_MULTICELLULAR_ORGANISM_AGING	0.1628	0.786821	0.36302	0.883326	0.26827	0.872091
GOBP_NEGATIVE_REGULATION_OF_MONOCYTE_CHEMOTAXIS	0.16237	0.786821	0.58043	0.934602	0.10168	0.792093
GOBP_NEGATIVE_REGULATION_OF_MUSCLE_CELL_DIFFERENTIATION	0.16283	0.786821	0.44519	0.905667	0.082813	0.781969
GOBP_NEGATIVE_REGULATION_OF_SIGNAL_TRANSDUCTION_IN_ABSENCE_OF_LIGAND	0.16219	0.786821	0.32155	0.870043	0.086522	0.782194
GOBP_PEPTIDYL_TYROSINE_DEPHOSPHORYLATION	0.16287	0.786821	0.9594	0.996172	0.1048	0.793113
GOBP_PROTEIN_HETEROTETRAMERIZATION	0.16282	0.786821	0.11444	0.772389	0.39903	0.915654
GOBP_REGULATION_OF_GLYCOGEN_CATABOLIC_PROCESS	0.16186	0.786821	0.54843	0.929316	0.1304	0.800963
GOBP_REGULATION_OF_MITOTIC_CELL_CYCLE_SPINDLE_ASSEMBLY_CHECKPOINT	0.16278	0.786821	0.085916	0.740449	0.40819	0.917991
GOBP_REGULATION_OF_TOLL_LIKE_RECEPTOR_3_SIGNALING_PATHWAY	0.16164	0.786821	0.92093	0.990642	0.15913	0.817378
GOBP_RESPONSE_TO_ACID_CHEMICAL	0.16288	0.786821	0.23259	0.845152	0.2832	0.878478
GOBP_RIBONUCLEOPROTEIN_COMPLEX_SUBUNIT_ORGANIZATION	0.16181	0.786821	0.26592	0.862739	0.42441	0.921133
GOBP_SUBSTRATE_DEPENDENT_CELL_MIGRATION_CELL_EXTENSION	0.16223	0.786821	0.80313	0.973677	0.37037	0.907775
GOBP_TOXIN_TRANSPORT	0.16251	0.786821	0.55781	0.930591	0.45784	0.928072
GOCC_INTEGRIN_COMPLEX	0.16172	0.786821	0.44344	0.905667	0.35087	0.900085
GOMF_2_ACYLGLYCEROL_3_PHOSPHATE_O_ACYLTRANSFERASE_ACTIVITY	0.16259	0.786821	0.36232	0.883326	0.31168	0.883455
GOMF_DOLICHYL_DIPHOSPHOOLIGOSACCHARIDE_PROTEIN_GLYCOTRANSFERASE_ACTIVITY	0.16218	0.786821	0.19134	0.826822	0.38837	0.913565
GOMF_I_SMAD_BINDING	0.16198	0.786821	0.58997	0.936283	0.386	0.912235
GOMF_POTASSIUM_CHANNEL_INHIBITOR_ACTIVITY	0.16264	0.786821	0.50375	0.917506	0.2489	0.863961
KEGG_SELENOAMINO_ACID_METABOLISM	0.16168	0.786821	0.2956	0.866894	0.35569	0.902203
LEE_CALORIE_RESTRICTION_NEOCORTEX_DN	0.1622	0.786821	0.45699	0.908168	0.96551	0.99991
REACTOME_INTERLEUKIN_1_SIGNALING	0.16282	0.786821	0.50631	0.918815	0.18356	0.832701
REACTOME_RESPONSE_TO_ELEVATED_PLATELET_CYTOSOLIC_CA2	0.162	0.786821	0.79022	0.971508	0.22116	0.851058
REACTOME_STABILIZATION_OF_P53	0.16286	0.786821	0.4905	0.915327	0.49912	0.936437
WANG_RESPONSE_TO_GSK3_INHIBITOR_SB216763_UP	0.16272	0.786821	0.11048	0.768344	0.066031	0.759783
WP_ANGIOPOIETINLIKE_PROTEIN_8_REGULATORY_PATHWAY	0.16255	0.786821	0.65242	0.944318	0.82763	0.993088
YOSHIMURA_MAPK8_TARGETS_UP	0.16243	0.786821	0.55038	0.929316	0.45727	0.928072
GOBP_N_ACETYLNEURAMINATE_CATABOLIC_PROCESS	0.16298	0.786857	0.44723	0.905686	0.18137	0.829531
WP_EMBRYONIC_STEM_CELL_PLURIPOTENCY_PATHWAYS	0.16296	0.786857	0.13083	0.784703	0.21847	0.850482
GOBP_POSITIVE_REGULATION_OF_PEPTIDYL_LYSINE_ACETYLATION	0.16325	0.787683	0.21248	0.838285	0.30816	0.883455
LEI_MYB_TARGETS	0.16327	0.787683	0.45032	0.907149	0.82948	0.993193
REACTOME_ACTIVATION_OF_ANTERIOR_HOX_GENES_IN_HINDBRAIN_DEVELOPMENT_DURING_EARLY_EMBRYOGENESIS	0.16329	0.787683	0.44027	0.905456	0.26048	0.868546
GOBP_REGULATION_OF_CARDIOBLAST_DIFFERENTIATION	0.16341	0.787706	0.45411	0.908133	0.15579	0.816934
GOBP_SPERM_MOTILITY	0.16348	0.787706	0.83535	0.9778	0.13972	0.804284
GOMF_NUCLEAR_IMPORT_SIGNAL_RECEPTOR_ACTIVITY	0.16336	0.787706	0.14996	0.80419	0.23024	0.854498
GOMF_SODIUM_BICARBONATE_SYMPORTER_ACTIVITY	0.16347	0.787706	0.57105	0.933652	0.043469	0.747858
GOMF_N_N_DIMETHYLANILINE_MONOOXYGENASE_ACTIVITY	0.16364	0.78803	0.49775	0.916577	0.39919	0.915654
WP_CATALYTIC_CYCLE_OF_MAMMALIAN_FLAVINCONTAINING_MONOOXYGENASES_FMOS	0.16364	0.78803	0.49775	0.916577	0.39919	0.915654
GOBP_REGULATION_OF_ALKALINE_PHOSPHATASE_ACTIVITY	0.16376	0.788385	0.79013	0.971508	0.024851	0.720067
GOBP_NEGATIVE_REGULATION_OF_MICROGLIAL_CELL_ACTIVATION	0.16394	0.788582	0.56684	0.932058	0.23878	0.858873
GOBP_REGULATION_OF_RETINOIC_ACID_RECEPTOR_SIGNALING_PATHWAY	0.1639	0.788582	0.89348	0.985445	0.082839	0.781969
GOCC_MITOCHONDRIAL_INTERMEMBRANE_SPACE_PROTEIN_TRANSPORTER_COMPLEX	0.16392	0.788582	0.082699	0.732658	0.14848	0.809235
GOBP_CHEMOSENSORY_BEHAVIOR	0.164	0.788647	0.039265	0.648846	0.33519	0.891674
BIOCARTA_CCR5_PATHWAY	0.16594	0.789336	0.77134	0.966796	0.024784	0.720067
GOBP_APOPTOTIC_PROCESS_IN_BONE_MARROW_CELL	0.16482	0.789336	0.25692	0.860035	0.1396	0.804284
GOBP_BARBED_END_ACTIN_FILAMENT_CAPPING	0.16575	0.789336	0.16213	0.808575	0.060458	0.754454
GOBP_INTERLEUKIN_18_MEDIATED_SIGNALING_PATHWAY	0.16483	0.789336	0.85116	0.980603	0.23631	0.857126
GOBP_MICROGLIA_DIFFERENTIATION	0.16439	0.789336	0.12973	0.782208	0.21741	0.850482
GOBP_MITOCHONDRIAL_FUSION	0.16515	0.789336	0.691	0.953107	0.0083443	0.648871
GOBP_MITOCHONDRIAL_GENE_EXPRESSION	0.16495	0.789336	0.64321	0.943256	0.27575	0.876067
GOBP_NEGATIVE_REGULATION_OF_MITOCHONDRIAL_FUSION	0.1647	0.789336	0.72865	0.957848	0.46535	0.931464
GOBP_NEGATIVE_REGULATION_OF_SMALL_MOLECULE_METABOLIC_PROCESS	0.16513	0.789336	0.064369	0.713636	0.16936	0.81859
GOBP_POLYOL_TRANSMEMBRANE_TRANSPORT	0.16501	0.789336	0.024762	0.599791	0.63845	0.962702
GOBP_POSITIVE_REGULATION_OF_DNA_REPLICATION	0.16562	0.789336	0.056003	0.700918	0.44896	0.927308
GOBP_POSITIVE_REGULATION_OF_I_KAPPAB_PHOSPHORYLATION	0.16554	0.789336	0.84297	0.978612	0.43878	0.9253
GOBP_PRIMARY_ALCOHOL_CATABOLIC_PROCESS	0.16536	0.789336	0.26722	0.862739	0.48364	0.934725
GOBP_REGULATION_OF_CELLULAR_KETONE_METABOLIC_PROCESS	0.16514	0.789336	0.072891	0.716545	0.39763	0.915654
GOBP_REGULATION_OF_SARCOMERE_ORGANIZATION	0.16533	0.789336	0.24914	0.852657	0.28786	0.878693
GOBP_REGULATION_OF_SECRETION	0.1654	0.789336	0.87028	0.982467	0.060553	0.754454
GOBP_RESPONSE_TO_COPPER_ION	0.166	0.789336	0.70997	0.954708	0.21535	0.850482
GOBP_RESPONSE_TO_DOPAMINE	0.16528	0.789336	0.38243	0.889022	0.41473	0.919371
GOBP_ROOF_OF_MOUTH_DEVELOPMENT	0.16479	0.789336	0.18646	0.82227	0.15143	0.812777
GOBP_SCHWANN_CELL_MIGRATION	0.16478	0.789336	0.10338	0.757378	0.04989	0.747858
GOBP_SMOOTH_MUSCLE_CELL_PROLIFERATION	0.16432	0.789336	0.065359	0.713636	0.0051897	0.629499
GOCC_CHAPERONIN_CONTAINING_T_COMPLEX	0.16493	0.789336	0.80653	0.974177	0.066235	0.759783
GOCC_NADH_DEHYDROGENASE_COMPLEX	0.16585	0.789336	0.813	0.974598	0.0015817	0.574262
GOMF_1_PHOSPHATIDYLINOSITOL_BINDING	0.16483	0.789336	0.84438	0.978761	0.2046	0.847971
GOMF_CARDIOLIPIN_BINDING	0.16533	0.789336	0.98896	0.999548	0.038131	0.747858
GOMF_GLYCOSPHINGOLIPID_BINDING	0.16599	0.789336	0.69413	0.953465	0.18578	0.83424
GOMF_LOW_DENSITY_LIPOPROTEIN_PARTICLE_RECEPTOR_BINDING	0.16471	0.789336	0.98835	0.999548	0.041031	0.747858
GOMF_NUCLEOCYTOPLASMIC_CARRIER_ACTIVITY	0.16426	0.789336	0.27062	0.863179	0.36409	0.905431
GOMF_TELOMERASE_RNA_BINDING	0.16599	0.789336	0.51587	0.922579	0.080238	0.777546
GU_PDEF_TARGETS_UP	0.16487	0.789336	0.90032	0.98698	0.25857	0.868538
HAHTOLA_MYCOSIS_FUNGOIDES_DN	0.16573	0.789336	0.85661	0.981054	0.044755	0.747858
REACTOME_MYOGENESIS	0.16587	0.789336	0.68934	0.953048	0.87403	0.998847
REACTOME_TRANSFERRIN_ENDOCYTOSIS_AND_RECYCLING	0.16439	0.789336	0.37268	0.884099	0.11281	0.795489
SONG_TARGETS_OF_IE86_CMV_PROTEIN	0.16444	0.789336	0.30448	0.866955	0.28743	0.878693
TESAR_ALK_TARGETS_HUMAN_ES_5D_UP	0.16556	0.789336	0.58044	0.934602	0.35942	0.904237
WANG_TNF_TARGETS	0.16481	0.789336	0.036873	0.642225	0.019357	0.708961
WILSON_PROTEASES_AT_TUMOR_BONE_INTERFACE_UP	0.16472	0.789336	0.2426	0.85027	0.59106	0.952609
WP_GLUCOCORTICOID_RECEPTOR_PATHWAY	0.16564	0.789336	0.85568	0.980854	0.07261	0.768462
WP_NONGENOMIC_ACTIONS_OF_125_DIHYDROXYVITAMIN_D3	0.16554	0.789336	0.053239	0.694763	0.67895	0.969673
ZHONG_SECRETOME_OF_LUNG_CANCER_AND_FIBROBLAST	0.16569	0.789336	0.60432	0.940566	0.74928	0.984501
GOBP_NEGATIVE_REGULATION_BY_HOST_OF_VIRAL_PROCESS	0.16615	0.789387	0.65213	0.944318	0.48747	0.935975
GOBP_REGULATION_OF_OOCYTE_MATURATION	0.16614	0.789387	0.38776	0.89068	0.2135	0.850449
GOMF_OXIDOREDUCTASE_ACTIVITY_ACTING_ON_NAD_P_H_OXYGEN_AS_ACCEPTOR	0.16615	0.789387	0.23863	0.848071	0.57266	0.948945
GOBP_PHOSPHATIDYLCHOLINE_BIOSYNTHETIC_PROCESS	0.16627	0.789516	0.30466	0.866955	0.18948	0.838236
REACTOME_METABOLISM_OF_PORPHYRINS	0.16626	0.789516	0.88275	0.983507	0.024178	0.720067
BASAKI_YBX1_TARGETS_UP	0.16783	0.789898	0.036032	0.642225	0.27956	0.877128
CAMPS_COLON_CANCER_COPY_NUMBER_DN	0.16726	0.789898	0.58553	0.935658	0.30327	0.882456
CHEN_ETV5_TARGETS_SERTOLI	0.16791	0.789898	0.98811	0.999548	0.26722	0.871229
GERY_CEBP_TARGETS	0.16751	0.789898	0.15363	0.80419	0.28376	0.878693
GOBP_ACTOMYOSIN_STRUCTURE_ORGANIZATION	0.16758	0.789898	0.54349	0.929071	0.44406	0.926681
GOBP_CELL_DIFFERENTIATION_INVOLVED_IN_EMBRYONIC_PLACENTA_DEVELOPMENT	0.16754	0.789898	0.97186	0.997773	0.29896	0.882346
GOBP_LACTATION	0.16793	0.789898	0.82561	0.977467	0.17594	0.822165
GOBP_LUTEOLYSIS	0.16792	0.789898	0.11781	0.772389	0.14125	0.804284
GOBP_MIDBRAIN_DEVELOPMENT	0.16768	0.789898	0.057927	0.703609	0.52289	0.940487
GOBP_MRNA_CATABOLIC_PROCESS	0.16659	0.789898	0.21911	0.842649	0.30486	0.883455
GOBP_MUSCLE_ORGAN_MORPHOGENESIS	0.16692	0.789898	0.17553	0.81622	0.15436	0.815765
GOBP_NEGATIVE_REGULATION_OF_EXTRINSIC_APOPTOTIC_SIGNALING_PATHWAY	0.16685	0.789898	0.06634	0.713636	0.66355	0.967522
GOBP_NEGATIVE_REGULATION_OF_HIPPO_SIGNALING	0.16721	0.789898	0.051652	0.687238	0.40497	0.91712
GOBP_POSITIVE_REGULATION_OF_GLIAL_CELL_PROLIFERATION	0.16673	0.789898	0.88163	0.983383	0.032862	0.735282
GOBP_POSITIVE_REGULATION_OF_MAST_CELL_ACTIVATION	0.16681	0.789898	0.15308	0.80419	0.14336	0.804284
GOBP_POSITIVE_REGULATION_OF_RENAL_SODIUM_EXCRETION	0.16719	0.789898	0.96772	0.997267	0.21856	0.850482
GOBP_POSITIVE_REGULATION_OF_TRIGLYCERIDE_METABOLIC_PROCESS	0.16758	0.789898	0.076844	0.722455	0.25305	0.86431
GOBP_REGULATION_OF_ASPARTIC_TYPE_ENDOPEPTIDASE_ACTIVITY_INVOLVED_IN_AMYLOID_PRECURSOR_PROTEIN_CATABOLIC_PROCESS	0.16671	0.789898	0.30603	0.866955	0.080761	0.777546
GOBP_REGULATION_OF_MITOCHONDRIAL_MEMBRANE_POTENTIAL	0.16729	0.789898	0.2616	0.861525	0.37526	0.909024
GOBP_REGULATION_OF_SYNAPTIC_VESICLE_CLUSTERING	0.16716	0.789898	0.34046	0.878694	0.13476	0.800963
GOBP_REGULATION_OF_UNSATURATED_FATTY_ACID_BIOSYNTHETIC_PROCESS	0.1675	0.789898	0.17909	0.817077	0.31721	0.884924
GOBP_SINGLE_STRAND_BREAK_REPAIR	0.16789	0.789898	0.84464	0.978772	0.2664	0.870857
GOBP_SPLICEOSOMAL_SNRNP_ASSEMBLY	0.16668	0.789898	0.83878	0.978275	0.45104	0.927383
GOMF_SEQUENCE_SPECIFIC_MRNA_BINDING	0.16758	0.789898	0.047328	0.669522	0.3539	0.902203
GOMF_TRANSFERASE_ACTIVITY_TRANSFERRING_ONE_CARBON_GROUPS	0.1671	0.789898	0.30519	0.866955	0.7116	0.976381
IVANOVSKA_MIR106B_TARGETS	0.16727	0.789898	0.0027731	0.332069	0.16053	0.817722
JINESH_BLEBBISHIELD_VS_LIVE_CONTROL_DN	0.16667	0.789898	0.25604	0.859395	0.074964	0.770199
MATZUK_SPERMATOCYTE	0.16748	0.789898	0.020444	0.566315	0.40958	0.918732
ODONNELL_TFRC_TARGETS_UP	0.16701	0.789898	0.46435	0.908623	0.60099	0.95406
REACTOME_BMAL1_CLOCK_NPAS2_ACTIVATES_CIRCADIAN_GENE_EXPRESSION	0.16776	0.789898	0.057448	0.702062	0.42103	0.920332
REACTOME_COOPERATION_OF_PDCL_PHLP1_AND_TRIC_CCT_IN_G_PROTEIN_BETA_FOLDING	0.16791	0.789898	0.36527	0.883326	0.080439	0.777546
REACTOME_ENDOSOMAL_SORTING_COMPLEX_REQUIRED_FOR_TRANSPORT_ESCRT	0.16781	0.789898	0.58399	0.935658	0.1312	0.800963
REACTOME_POLO_LIKE_KINASE_MEDIATED_EVENTS	0.16755	0.789898	0.39038	0.892362	0.18663	0.83424
WP_AMPACTIVATED_PROTEIN_KINASE_SIGNALING	0.16688	0.789898	0.2384	0.848066	0.19413	0.841496
GOBP_REGULATION_OF_RECEPTOR_CATABOLIC_PROCESS	0.16798	0.789915	0.56443	0.931997	0.42179	0.920332
YAO_TEMPORAL_RESPONSE_TO_PROGESTERONE_CLUSTER_11	0.16806	0.790073	0.21352	0.838901	0.3335	0.891674
GOBP_REGULATION_OF_STEM_CELL_DIVISION	0.16814	0.79023	0.042484	0.655362	0.31634	0.884467
GOBP_NON_MEMBRANE_BOUNDED_ORGANELLE_ASSEMBLY	0.16834	0.790343	0.36585	0.883326	0.26652	0.870857
GOBP_RESPONSE_TO_CATECHOLAMINE	0.16835	0.790343	0.46316	0.908598	0.31554	0.884467
GOCC_MICROTUBULE_ORGANIZING_CENTER_ATTACHMENT_SITE	0.16833	0.790343	0.95236	0.995158	0.16724	0.81859
WEBER_METHYLATED_ICP_IN_FIBROBLAST	0.16829	0.790343	0.15119	0.80419	0.10642	0.794536
GENTILE_UV_RESPONSE_CLUSTER_D4	0.16847	0.790688	0.3916	0.892545	0.26882	0.873049
GOBP_CELLULAR_RESPONSE_TO_OXIDISED_LOW_DENSITY_LIPOPROTEIN_PARTICLE_STIMULUS	0.16858	0.790784	0.39539	0.893037	0.1937	0.841496
GOBP_REGULATION_OF_MITOCHONDRIAL_ELECTRON_TRANSPORT_NADH_TO_UBIQUINONE	0.16859	0.790784	0.7492	0.961799	0.38785	0.913565
GOCC_CARBOXY_TERMINAL_DOMAIN_PROTEIN_KINASE_COMPLEX	0.16863	0.790784	0.78274	0.969718	0.1349	0.800963
FIGUEROA_AML_METHYLATION_CLUSTER_2_UP	0.16897	0.790805	0.16706	0.811228	0.25641	0.867471
GENTLES_LEUKEMIC_STEM_CELL_DN	0.16981	0.790805	0.80696	0.974224	0.55526	0.945342
GOBP_DTTP_METABOLIC_PROCESS	0.16924	0.790805	0.34568	0.880131	0.28976	0.87942
GOBP_NEGATIVE_REGULATION_OF_MAST_CELL_ACTIVATION	0.16971	0.790805	0.32602	0.871916	0.12927	0.800963
GOBP_NERVOUS_SYSTEM_PROCESS_INVOLVED_IN_REGULATION_OF_SYSTEMIC_ARTERIAL_BLOOD_PRESSURE	0.16894	0.790805	0.54481	0.929071	0.56669	0.948281
GOBP_NUCLEAR_TRANSPORT	0.1695	0.790805	0.5449	0.929071	0.040478	0.747858
GOBP_NUCLEOSIDE_TRANSPORT	0.16985	0.790805	0.71326	0.955349	0.27733	0.877128
GOBP_POSITIVE_REGULATION_OF_NUCLEOTIDE_BINDING_OLIGOMERIZATION_DOMAIN_CONTAINING_2_SIGNALING_PATHWAY	0.16969	0.790805	0.58885	0.935689	0.20122	0.847555
GOBP_REGULATION_OF_CELL_FATE_SPECIFICATION	0.16957	0.790805	0.075979	0.720149	0.33043	0.889792
GOBP_REGULATION_OF_MITOCHONDRIAL_FUSION	0.16984	0.790805	0.77828	0.968125	0.084353	0.782054
GOBP_RESPIRATORY_SYSTEM_DEVELOPMENT	0.16929	0.790805	0.090196	0.744821	0.041898	0.747858
GOBP_TRNA_TRANSPORT	0.16953	0.790805	0.77833	0.968125	0.21997	0.850482
GOCC_GERM_CELL_NUCLEUS	0.16961	0.790805	0.62221	0.941002	0.81097	0.991469
GOMF_AMINOACYLASE_ACTIVITY	0.16923	0.790805	0.40399	0.895976	0.070409	0.759783
GOMF_NITRIC_OXIDE_SYNTHASE_REGULATOR_ACTIVITY	0.16925	0.790805	0.58554	0.935658	0.16702	0.81859
HUANG_GATA2_TARGETS_DN	0.16884	0.790805	0.61414	0.940963	0.79387	0.988802
LIU_OVARIAN_CANCER_TUMORS_AND_XENOGRAFTS_XDGS_UP	0.16869	0.790805	0.069405	0.714425	0.67405	0.969233
NAKAYAMA_SOFT_TISSUE_TUMORS_PCA2_DN	0.1693	0.790805	0.30518	0.866955	0.12319	0.800963
REACTOME_ACROSOME_REACTION_AND_SPERM_OOCYTE_MEMBRANE_BINDING	0.16934	0.790805	0.10595	0.758557	0.1728	0.818628
REACTOME_KEAP1_NFE2L2_PATHWAY	0.16989	0.790805	0.45412	0.908133	0.38204	0.910101
REACTOME_ROS_AND_RNS_PRODUCTION_IN_PHAGOCYTES	0.16959	0.790805	0.29704	0.866894	0.11768	0.799471
REACTOME_SIGNALING_BY_NOTCH	0.1696	0.790805	0.27769	0.865304	0.51989	0.939194
REACTOME_TRAFFICKING_OF_GLUR2_CONTAINING_AMPA_RECEPTORS	0.1692	0.790805	0.65102	0.943771	0.06627	0.759783
REACTOME_VITAMIN_B5_PANTOTHENATE_METABOLISM	0.16982	0.790805	0.67022	0.948001	0.13012	0.800963
REACTOME_VOLTAGE_GATED_POTASSIUM_CHANNELS	0.16912	0.790805	0.89205	0.985011	0.17406	0.8192
SHAFFER_IRF4_TARGETS_IN_PLASMA_CELL_VS_MATURE_B_LYMPHOCYTE	0.16888	0.790805	0.79394	0.972564	0.31736	0.88499
WP_SMC1SMC3_ROLE_IN_DNA_DAMAGE_CORNELIA_DE_LANGE_SYNDROME	0.16921	0.790805	0.0099874	0.484421	0.28426	0.878693
GOBP_POSITIVE_REGULATION_OF_VASCULAR_WOUND_HEALING	0.17014	0.791365	0.20249	0.834379	0.27328	0.875064
GOBP_POTASSIUM_ION_TRANSPORT	0.17015	0.791365	0.25917	0.860035	0.42637	0.921133
GOBP_RESPONSE_TO_ODORANT	0.17008	0.791365	0.41617	0.900996	0.30328	0.882456
GOBP_ENDOTHELIAL_CELL_MATRIX_ADHESION	0.1702	0.791381	0.011469	0.497888	0.31895	0.886922
CHEMELLO_SOLEUS_VS_EDL_MYOFIBERS_DN	0.17035	0.791445	0.75206	0.962691	0.091236	0.786467
GOBP_5_PHOSPHORIBOSE_1_DIPHOSPHATE_METABOLIC_PROCESS	0.1704	0.791445	0.34093	0.878694	0.36353	0.905306
GOCC_LAMELLIPODIUM_MEMBRANE	0.17038	0.791445	0.54613	0.929071	0.36972	0.907359
KONDO_COLON_CANCER_HCP_WITH_H3K27ME1	0.17035	0.791445	0.055619	0.700245	0.18818	0.83595
BIOCARTA_TEL_PATHWAY	0.17079	0.791605	0.72124	0.956313	0.031894	0.734902
GOBP_NEGATIVE_REGULATION_OF_CYSTEINE_TYPE_ENDOPEPTIDASE_ACTIVITY	0.17079	0.791605	0.089127	0.744821	0.78367	0.988436
GOBP_OXIDATIVE_RNA_DEMETHYLATION	0.17053	0.791605	0.25652	0.860035	0.3662	0.905748
GOBP_REGULATION_OF_MITOCHONDRIAL_GENE_EXPRESSION	0.1706	0.791605	0.045647	0.664855	0.51913	0.939137
GOMF_OXIDATIVE_RNA_DEMETHYLASE_ACTIVITY	0.17053	0.791605	0.25652	0.860035	0.3662	0.905748
GOMF_SEQUENCE_SPECIFIC_DNA_BINDING	0.17067	0.791605	0.024451	0.595652	0.05788	0.754454
GREENBAUM_E2A_TARGETS_UP	0.1709	0.791605	0.77587	0.967838	0.23926	0.858873
REACTOME_FORMYL_PEPTIDE_RECEPTORS_BIND_FORMYL_PEPTIDES_AND_MANY_OTHER_LIGANDS	0.17087	0.791605	0.36006	0.883326	0.0084184	0.648871
WP_EUKARYOTIC_TRANSCRIPTION_INITIATION	0.17082	0.791605	0.75357	0.962691	0.045726	0.747858
WP_VITAMIN_D_METABOLISM	0.17064	0.791605	0.55253	0.929668	0.57972	0.950384
GOBP_DETECTION_OF_MOLECULE_OF_BACTERIAL_ORIGIN	0.17096	0.791668	0.057367	0.702062	0.33576	0.891674
BIOCARTA_WNT_PATHWAY	0.17155	0.792075	0.11651	0.772389	0.41246	0.919371
GOBP_CARBOHYDRATE_HOMEOSTASIS	0.17145	0.792075	0.32448	0.87114	0.15827	0.817378
GOBP_ENDOCARDIAL_CUSHION_DEVELOPMENT	0.17149	0.792075	0.20896	0.838037	0.08568	0.782194
GOBP_INTRACELLULAR_MONOATOMIC_ANION_HOMEOSTASIS	0.17162	0.792075	0.70199	0.953857	0.098772	0.788633
GOBP_MEMBRANE_INVAGINATION	0.17149	0.792075	0.52357	0.925612	0.22282	0.851664
GOBP_NEGATIVE_REGULATION_OF_APOPTOTIC_SIGNALING_PATHWAY	0.17169	0.792075	0.16532	0.811228	0.5835	0.951058
GOBP_NEURAL_CREST_FORMATION	0.17139	0.792075	0.085593	0.739752	0.46455	0.9313
GOBP_POSITIVE_REGULATION_OF_ENDOPLASMIC_RETICULUM_UNFOLDED_PROTEIN_RESPONSE	0.17121	0.792075	0.23319	0.845236	0.33666	0.892285
GOBP_POSITIVE_REGULATION_OF_PROTEIN_DEACETYLATION	0.17138	0.792075	0.54774	0.929316	0.49303	0.936437
GOBP_REGULATION_OF_GLUTAMATE_RECEPTOR_SIGNALING_PATHWAY	0.17135	0.792075	0.49745	0.916544	0.055556	0.754454
GOCC_TRANSCRIPTION_FACTOR_TFIIH_HOLO_COMPLEX	0.1717	0.792075	0.93612	0.992119	0.09451	0.786467
REACTOME_SIGNALING_BY_FGFR2	0.17167	0.792075	0.57677	0.933771	0.31617	0.884467
SESTO_RESPONSE_TO_UV_C8	0.17166	0.792075	0.91626	0.989542	0.18334	0.832278
XU_CREBBP_TARGETS_DN	0.17152	0.792075	0.60231	0.940566	0.17881	0.827343
GOBP_REGULATION_OF_TOLL_LIKE_RECEPTOR_SIGNALING_PATHWAY	0.17176	0.792136	0.89318	0.985314	0.63865	0.962702
GOBP_ADENOHYPOPHYSIS_DEVELOPMENT	0.17199	0.792139	0.87512	0.982467	0.027538	0.723145
GOBP_G_QUADRUPLEX_DNA_UNWINDING	0.17204	0.792139	0.015467	0.53239	0.53693	0.942984
GOBP_REGULATION_OF_CELL_CELL_ADHESION	0.17198	0.792139	0.86135	0.98152	0.4487	0.927308
GOBP_REGULATION_OF_DENDRITE_MORPHOGENESIS	0.17201	0.792139	0.94936	0.99429	0.22267	0.851474
KEGG_MAPK_SIGNALING_PATHWAY	0.17186	0.792139	0.42803	0.902491	0.29031	0.87942
RICKMAN_HEAD_AND_NECK_CANCER_E	0.17192	0.792139	0.80866	0.974224	0.12957	0.800963
GOBP_NEGATIVE_REGULATION_OF_SYNAPTIC_TRANSMISSION_GLUTAMATERGIC	0.1721	0.792156	0.67105	0.948001	0.12288	0.800963
GOBP_REGULATION_OF_MITOCHONDRIAL_TRANSLATION	0.1722	0.792156	0.027233	0.617315	0.57062	0.948464
GOMF_HISTONE_H4_ACETYLTRANSFERASE_ACTIVITY	0.17223	0.792156	0.93293	0.991445	0.14176	0.804284
ZHOU_INFLAMMATORY_RESPONSE_LPS_UP	0.17218	0.792156	0.024926	0.60129	0.12763	0.800963
GOBP_NEGATIVE_REGULATION_OF_RIG_I_SIGNALING_PATHWAY	0.17239	0.792249	0.42206	0.901614	0.33864	0.894102
GOBP_NEGATIVE_REGULATION_OF_SUPRAMOLECULAR_FIBER_ORGANIZATION	0.17235	0.792249	0.041414	0.654082	0.051252	0.747858
KIM_LIVER_CANCER_POOR_SURVIVAL_DN	0.17235	0.792249	0.7525	0.962691	0.23601	0.857004
GOMF_SUPEROXIDE_GENERATING_NAD_P_H_OXIDASE_ACTIVITY	0.17249	0.792494	0.12645	0.781471	0.56514	0.947939
GOMF_S_ADENOSYLMETHIONINE_DEPENDENT_METHYLTRANSFERASE_ACTIVITY	0.17262	0.792663	0.38454	0.889894	0.66132	0.966652
GOMF_VOLTAGE_GATED_SODIUM_CHANNEL_ACTIVITY_INVOLVED_IN_CARDIAC_MUSCLE_CELL_ACTION_POTENTIAL	0.17261	0.792663	0.44634	0.905686	0.36667	0.905748
PETRETTO_LEFT_VENTRICLE_MASS_QTL_CIS_DN	0.17274	0.793	0.88729	0.984373	0.60026	0.953713
CHEN_HOXA5_TARGETS_6HR_DN	0.17291	0.793108	0.001716	0.277197	0.59889	0.953193
GOBP_HETEROPHILIC_CELL_CELL_ADHESION_VIA_PLASMA_MEMBRANE_CELL_ADHESION_MOLECULES	0.17282	0.793108	0.4305	0.902728	0.273	0.875064
GOBP_POSITIVE_REGULATION_OF_AMYLOID_FIBRIL_FORMATION	0.17305	0.793108	0.62187	0.941002	0.1791	0.827343
GOBP_SNO_S_RNA_METABOLIC_PROCESS	0.173	0.793108	0.23138	0.844596	0.21598	0.850482
GOCC_EXTRINSIC_COMPONENT_OF_PLASMA_MEMBRANE	0.17292	0.793108	0.85025	0.980603	0.13811	0.803889
GROSS_HYPOXIA_VIA_HIF1A_UP	0.17309	0.793108	0.2113	0.838057	0.27207	0.874584
WP_PARKINSONS_DISEASE_PATHWAY	0.17302	0.793108	0.45098	0.907181	0.54366	0.94354
KEGG_HEMATOPOIETIC_CELL_LINEAGE	0.17319	0.793352	0.61701	0.941002	0.034661	0.740228
KYNG_DNA_DAMAGE_BY_UV	0.17326	0.793459	0.39178	0.892551	0.0094767	0.661705
FUJIWARA_PARK2_HEPATOCYTE_PROLIFERATION_DN	0.17363	0.794725	0.19192	0.827804	0.16729	0.81859
GOBP_POSITIVE_REGULATION_OF_CELL_MIGRATION_INVOLVED_IN_SPROUTING_ANGIOGENESIS	0.1736	0.794725	0.52471	0.926113	0.51285	0.937542
GOBP_REGULATION_OF_PHOSPHORYLATION	0.17374	0.795015	0.15472	0.804298	0.092459	0.786467
GOBP_DIADENOSINE_POLYPHOSPHATE_METABOLIC_PROCESS	0.17395	0.795164	0.73373	0.960014	0.26785	0.871596
GOBP_NLS_BEARING_PROTEIN_IMPORT_INTO_NUCLEUS	0.1741	0.795164	0.17945	0.817623	0.00033439	0.473858
GOBP_PYRIMIDINE_DEOXYRIBONUCLEOSIDE_TRIPHOSPHATE_METABOLIC_PROCESS	0.17386	0.795164	0.33551	0.877256	0.40222	0.915897
MCCOLLUM_GELDANAMYCIN_RESISTANCE_UP	0.1739	0.795164	0.80455	0.973845	0.34415	0.896388
REACTOME_ESTROGEN_DEPENDENT_NUCLEAR_EVENTS_DOWNSTREAM_OF_ESR_MEMBRANE_SIGNALING	0.17403	0.795164	0.78801	0.970614	0.070108	0.759783
REACTOME_PROLONGED_ERK_ACTIVATION_EVENTS	0.17396	0.795164	0.35404	0.883326	0.36669	0.905748
REACTOME_TRANSCRIPTION_OF_E2F_TARGETS_UNDER_NEGATIVE_CONTROL_BY_DREAM_COMPLEX	0.17409	0.795164	0.042313	0.654082	0.17282	0.818628
GOBP_REGULATION_OF_NMDA_RECEPTOR_ACTIVITY	0.17416	0.795225	0.79408	0.972646	0.10331	0.792093
GOBP_PROTEIN_CATABOLIC_PROCESS	0.17433	0.79536	0.38835	0.89068	0.51998	0.939194
GOMF_GABA_RECEPTOR_BINDING	0.17425	0.79536	0.22502	0.843632	0.25485	0.866736
HUANG_FOXA2_TARGETS_DN	0.17429	0.79536	0.63378	0.942138	0.87724	0.99991
REACTOME_TRAF6_MEDIATED_INDUCTION_OF_TAK1_COMPLEX_WITHIN_TLR4_COMPLEX	0.17449	0.795877	0.41843	0.901614	0.085601	0.782194
GOBP_CEREBRAL_CORTEX_TANGENTIAL_MIGRATION	0.17474	0.795887	0.70706	0.954573	0.086117	0.782194
GOBP_CHAPERONE_MEDIATED_PROTEIN_COMPLEX_ASSEMBLY	0.1747	0.795887	0.11575	0.772389	0.52118	0.939927
GOBP_LEUKOTRIENE_CATABOLIC_PROCESS	0.17471	0.795887	0.85445	0.980848	0.093555	0.786467
GOBP_POSITIVE_REGULATION_OF_PROTEIN_METABOLIC_PROCESS	0.17476	0.795887	0.036511	0.642225	0.27484	0.876067
GOBP_REGULATION_OF_REACTIVE_OXYGEN_SPECIES_METABOLIC_PROCESS	0.17465	0.795887	0.36755	0.883326	0.14715	0.806068
GOBP_TISSUE_HOMEOSTASIS	0.17482	0.795887	0.1362	0.789361	0.10939	0.794871
WP_MYOMETRIAL_RELAXATION_AND_CONTRACTION_PATHWAYS	0.1748	0.795887	0.17508	0.815642	0.16031	0.817722
GOBP_MATURATION_OF_SSU_RRNA	0.17529	0.795942	0.59792	0.939557	0.62219	0.95736
GOBP_NEGATIVE_REGULATION_OF_VIRAL_INDUCED_CYTOPLASMIC_PATTERN_RECOGNITION_RECEPTOR_SIGNALING_PATHWAY	0.17494	0.795942	0.61799	0.941002	0.35866	0.904237
GOBP_POSITIVE_REGULATION_OF_MITOCHONDRIAL_TRANSLATION	0.17517	0.795942	0.046567	0.664855	0.63275	0.961339
GOBP_POSITIVE_REGULATION_OF_PHOSPHATASE_ACTIVITY	0.1752	0.795942	0.6029	0.940566	0.3434	0.896388
GOCC_BLOC_COMPLEX	0.17529	0.795942	0.52012	0.923657	0.72598	0.979284
GOCC_DEUTEROSOME	0.17528	0.795942	0.90954	0.988421	0.46341	0.930266
GOCC_PHOTORECEPTOR_CONNECTING_CILIUM	0.1753	0.795942	0.27351	0.864341	0.29754	0.882328
MARSON_BOUND_BY_FOXP3_STIMULATED	0.17518	0.795942	0.31956	0.869398	0.08937	0.786133
REACTOME_DUAL_INCISION_IN_TC_NER	0.17498	0.795942	0.70239	0.953909	0.034679	0.740228
REACTOME_HDR_THROUGH_MMEJ_ALT_NHEJ	0.17493	0.795942	0.015072	0.52928	0.28314	0.878478
GOBP_POSITIVE_REGULATION_OF_BICELLULAR_TIGHT_JUNCTION_ASSEMBLY	0.17539	0.796138	0.70696	0.954573	0.076233	0.773
GOCC_CORTICAL_ACTIN_CYTOSKELETON	0.1755	0.796212	0.79111	0.971608	0.28172	0.877341
LIAN_LIPA_TARGETS_3M	0.17547	0.796212	0.62781	0.942138	0.30608	0.883455
GOBP_CELLULAR_RESPONSE_TO_OXYGEN_CONTAINING_COMPOUND	0.17556	0.796272	0.13643	0.789361	0.31257	0.883604
GOBP_RETINA_HOMEOSTASIS	0.17572	0.796785	0.46333	0.908598	0.33428	0.891674
GOBP_BRONCHUS_DEVELOPMENT	0.1758	0.796935	0.082457	0.732139	0.098625	0.788633
REACTOME_METABOLISM_OF_POLYAMINES	0.176	0.797629	0.30129	0.866955	0.32914	0.889688
REACTOME_SCF_SKP2_MEDIATED_DEGRADATION_OF_P27_P21	0.17607	0.797734	0.74773	0.961769	0.43241	0.92469
GOBP_ERK1_AND_ERK2_CASCADE	0.1763	0.797772	0.75005	0.961799	0.44054	0.9253
GOBP_GLUCOCORTICOID_BIOSYNTHETIC_PROCESS	0.1763	0.797772	0.16212	0.808575	0.030079	0.732554
GOBP_IMPORT_INTO_NUCLEUS	0.17636	0.797772	0.41914	0.901614	0.11238	0.795489
GOBP_MAINTENANCE_OF_CELL_NUMBER	0.17635	0.797772	0.49845	0.916749	0.2802	0.877128
GOMF_CYCLASE_INHIBITOR_ACTIVITY	0.17613	0.797772	0.32849	0.873851	0.331	0.889792
PETROVA_ENDOTHELIUM_LYMPHATIC_VS_BLOOD_UP	0.1763	0.797772	0.29017	0.866894	0.57142	0.948814
BIOCARTA_PTC1_PATHWAY	0.17641	0.797786	0.83955	0.978389	0.28393	0.878693
GOBP_ESTABLISHMENT_OF_MITOCHONDRION_LOCALIZATION	0.17656	0.797856	0.30087	0.866955	0.069977	0.759783
GOBP_NEGATIVE_REGULATION_OF_PHOSPHORYLATION	0.17662	0.797856	0.42296	0.901614	0.31862	0.886759
HOOI_ST7_TARGETS_DN	0.17666	0.797856	0.72007	0.956313	0.39666	0.915654
REACTOME_SARS_COV_2_MODULATES_HOST_TRANSLATION_MACHINERY	0.17664	0.797856	0.58488	0.935658	0.35247	0.901132
REACTOME_VLDL_ASSEMBLY	0.17651	0.797856	0.83146	0.9778	0.045597	0.747858
DAVICIONI_TARGETS_OF_PAX_FOXO1_FUSIONS_DN	0.17676	0.797911	0.76206	0.964344	0.18005	0.829172
GOBP_ANTIGEN_PROCESSING_AND_PRESENTATION_OF_EXOGENOUS_ANTIGEN	0.17683	0.797911	0.46216	0.908598	0.3265	0.888633
GOCC_SPINDLE_MICROTUBULE	0.17682	0.797911	0.69107	0.953107	0.072855	0.768462
MAHADEVAN_GIST_MORPHOLOGICAL_SWITCH	0.17686	0.797911	0.4034	0.895602	0.32143	0.887235
BIOCARTA_HDAC_PATHWAY	0.17702	0.79821	0.49345	0.915802	0.50467	0.937402
GOBP_REGULATION_OF_CELL_CYCLE_PHASE_TRANSITION	0.17699	0.79821	0.078605	0.727309	0.090198	0.786133
DAIRKEE_CANCER_PRONE_RESPONSE_BPA	0.17717	0.798341	0.014593	0.528556	0.37774	0.91006
GOBP_POSITIVE_REGULATION_OF_ERK1_AND_ERK2_CASCADE	0.17719	0.798341	0.86636	0.981553	0.32705	0.888633
GOCC_MYOFILAMENT	0.17715	0.798341	0.17621	0.816612	0.16017	0.817722
REACTOME_HSF1_ACTIVATION	0.1773	0.798625	0.18841	0.824003	0.22109	0.850981
AMUNDSON_DNA_DAMAGE_RESPONSE_TP53	0.17752	0.799112	0.96851	0.997368	0.66924	0.968768
GOBP_POSITIVE_REGULATION_OF_DNA_TEMPLATED_TRANSCRIPTION_ELONGATION	0.17769	0.799112	0.58903	0.935712	0.47303	0.932909
GOBP_POSITIVE_REGULATION_OF_EPITHELIAL_TO_MESENCHYMAL_TRANSITION	0.1776	0.799112	0.33089	0.874797	0.55327	0.945342
GOMF_RNA_POLYMERASE_III_TYPE_3_PROMOTER_SEQUENCE_SPECIFIC_DNA_BINDING	0.17763	0.799112	0.096904	0.753731	0.021577	0.720054
KYNG_RESPONSE_TO_H2O2_VIA_ERCC6_DN	0.17752	0.799112	0.79452	0.972646	0.93724	0.99991
REACTOME_DEFECTIVE_CHST3_CAUSES_SEDCJD	0.17765	0.799112	0.52057	0.923749	0.13268	0.800963
REACTOME_TICAM1_TRAF6_DEPENDENT_INDUCTION_OF_TAK1_COMPLEX	0.17774	0.799125	0.31488	0.869398	0.11906	0.799771
GOBP_ESTABLISHMENT_OF_TISSUE_POLARITY	0.17785	0.799197	0.12113	0.774924	0.40323	0.916658
GOBP_NORADRENERGIC_NEURON_DEVELOPMENT	0.17785	0.799197	0.27159	0.864267	0.013409	0.683051
GOBP_TRIGLYCERIDE_RICH_LIPOPROTEIN_PARTICLE_REMODELING	0.1779	0.79921	0.7153	0.955556	0.20687	0.84851
BRUECKNER_TARGETS_OF_MIRLET7A3_UP	0.17932	0.799255	0.20768	0.838037	0.11247	0.795489
CONRAD_STEM_CELL	0.17927	0.799255	0.50629	0.918815	0.14225	0.804284
CROSBY_E2F4_TARGETS	0.17897	0.799255	0.27757	0.865304	0.16959	0.81859
DAZARD_UV_RESPONSE_CLUSTER_G1	0.17896	0.799255	0.54749	0.929316	0.01638	0.700046
GOBP_ADENYLATE_CYCLASE_ACTIVATING_ADRENERGIC_RECEPTOR_SIGNALING_PATHWAY	0.17864	0.799255	0.87896	0.98316	0.24198	0.858873
GOBP_CHEMOREPULSION_OF_AXON	0.17923	0.799255	0.70092	0.953857	0.27259	0.874933
GOBP_CORONARY_VASCULATURE_MORPHOGENESIS	0.17818	0.799255	0.60521	0.940566	0.080292	0.777546
GOBP_HISTONE_H4_DEACETYLATION	0.17834	0.799255	0.054469	0.698982	0.26779	0.871596
GOBP_LONG_CHAIN_FATTY_ACID_METABOLIC_PROCESS	0.17885	0.799255	0.79098	0.971608	0.37707	0.909906
GOBP_MAPK_CASCADE	0.17911	0.799255	0.30465	0.866955	0.30119	0.882346
GOBP_MESONEPHRIC_TUBULE_MORPHOGENESIS	0.17807	0.799255	0.81186	0.974224	0.18509	0.833965
GOBP_METANEPHRIC_GLOMERULUS_VASCULATURE_DEVELOPMENT	0.17878	0.799255	0.8225	0.976516	0.29722	0.882212
GOBP_NEGATIVE_REGULATION_OF_VASCULAR_PERMEABILITY	0.17858	0.799255	0.42165	0.901614	0.77831	0.988228
GOBP_POSITIVE_REGULATION_OF_ACTIVATION_OF_JANUS_KINASE_ACTIVITY	0.1784	0.799255	0.46927	0.910482	0.12635	0.800963
GOBP_POSITIVE_REGULATION_OF_NEURON_PROJECTION_DEVELOPMENT	0.17819	0.799255	0.16419	0.810167	0.56391	0.947932
GOBP_PROTEIN_HETEROOLIGOMERIZATION	0.1793	0.799255	0.074085	0.716545	0.71393	0.976381
GOBP_PROTEIN_INSERTION_INTO_MEMBRANE	0.17848	0.799255	0.070768	0.715359	0.38171	0.910101
GOBP_PROTEIN_LOCALIZATION_TO_CILIUM	0.17873	0.799255	0.79582	0.972743	0.57246	0.948945
GOBP_REGULATION_OF_AUTOPHAGY_OF_MITOCHONDRION	0.17837	0.799255	0.90294	0.987533	0.38306	0.910607
GOBP_RESPONSE_TO_MUSCLE_STRETCH	0.17927	0.799255	0.66538	0.947185	0.32201	0.887235
GOBP_RRNA_TRANSPORT	0.17847	0.799255	0.78545	0.970177	0.23637	0.857126
GOBP_TYPE_B_PANCREATIC_CELL_DEVELOPMENT	0.17834	0.799255	0.5294	0.927841	0.42169	0.920332
GOCC_PRESYNAPTIC_ACTIVE_ZONE	0.17799	0.799255	0.62285	0.941002	0.135	0.800963
GOMF_SINGLE_STRANDED_DNA_BINDING	0.17852	0.799255	0.0011384	0.23484	0.80066	0.990851
MAYBURD_RESPONSE_TO_L663536_UP	0.17927	0.799255	0.71553	0.955556	0.039094	0.747858
MEBARKI_HCC_PROGENITOR_WNT_DN	0.1791	0.799255	0.68147	0.950621	0.12481	0.800963
RADAEVA_RESPONSE_TO_IFNA1_UP	0.17867	0.799255	0.56883	0.9329	0.085903	0.782194
TESAR_ALK_TARGETS_EPISC_3D_UP	0.17917	0.799255	0.56821	0.9329	0.4812	0.934104
TOOKER_GEMCITABINE_RESISTANCE_UP	0.17924	0.799255	0.83558	0.9778	0.372	0.909024
WP_KETOGENESIS_AND_KETOLYSIS	0.1791	0.799255	0.51248	0.922388	0.36366	0.905423
GOBP_REGULATION_OF_LIPID_METABOLIC_PROCESS	0.17945	0.799415	0.50218	0.917506	0.29702	0.882212
GOMF_LYSOZYME_ACTIVITY	0.17941	0.799415	0.76037	0.963818	0.15881	0.817378
GOBP_LUNG_CELL_DIFFERENTIATION	0.17965	0.799722	0.19732	0.831944	0.057017	0.754454
GOBP_POSITIVE_REGULATION_OF_FATTY_ACID_METABOLIC_PROCESS	0.17957	0.799722	0.098864	0.753731	0.3194	0.886922
PID_REG_GR_PATHWAY	0.17966	0.799722	0.3551	0.883326	0.17154	0.818628
GOBP_INTRINSIC_APOPTOTIC_SIGNALING_PATHWAY	0.17973	0.799824	0.068689	0.714425	0.9686	0.99991
FARMER_BREAST_CANCER_APOCRINE_VS_LUMINAL	0.17995	0.800366	0.35909	0.883326	0.7652	0.987355
GOBP_ATP_BIOSYNTHETIC_PROCESS	0.18001	0.800366	0.7688	0.966291	0.037461	0.747858
GOBP_NEGATIVE_REGULATION_OF_HIGH_VOLTAGE_GATED_CALCIUM_CHANNEL_ACTIVITY	0.18002	0.800366	0.66169	0.946622	0.25012	0.863963
GOCC_RESPIRASOME	0.18004	0.800366	0.66775	0.94796	0.016534	0.700046
REACTOME_SEMA4D_MEDIATED_INHIBITION_OF_CELL_ATTACHMENT_AND_MIGRATION	0.18017	0.800735	0.4594	0.908468	0.11859	0.799471
GOBP_POSITIVE_REGULATION_OF_TRANSCRIPTION_OF_NOTCH_RECEPTOR_TARGET	0.18034	0.801071	0.38471	0.889894	0.29552	0.880637
GOMF_CATALYTIC_ACTIVITY_ACTING_ON_A_TRNA	0.1803	0.801071	0.017443	0.54469	0.51268	0.937542
GOBP_CELLULAR_RESPONSE_TO_HYDROPEROXIDE	0.18045	0.801141	0.062856	0.713636	0.47646	0.934104
GOBP_PHOSPHORYLATION	0.18042	0.801141	0.10237	0.755258	0.06269	0.754454
REACTOME_SUPPRESSION_OF_APOPTOSIS	0.18058	0.801509	0.23598	0.847829	0.68064	0.969673
BLANCO_MELO_COVID19_SARS_COV_2_INFECTION_A594_CELLS_DN	0.18106	0.801959	0.086585	0.741238	0.78725	0.988453
GOBP_EXTRINSIC_APOPTOTIC_SIGNALING_PATHWAY	0.1812	0.801959	0.21768	0.841617	0.49383	0.936437
GOBP_NEGATIVE_REGULATION_OF_ORGANELLE_ORGANIZATION	0.18113	0.801959	0.020838	0.567836	0.060167	0.754454
GOBP_POSITIVE_REGULATION_OF_PROTEIN_KINASE_B_SIGNALING	0.18115	0.801959	0.22031	0.842709	0.38144	0.910101
GOBP_POSITIVE_REGULATION_OF_SYNCYTIUM_FORMATION_BY_PLASMA_MEMBRANE_FUSION	0.18104	0.801959	0.30756	0.867221	0.18304	0.832278
GOBP_PYRIMIDINE_NUCLEOBASE_BIOSYNTHETIC_PROCESS	0.18097	0.801959	0.93696	0.992119	0.33574	0.891674
GOBP_REGULATION_OF_SODIUM_ION_TRANSMEMBRANE_TRANSPORT	0.18115	0.801959	0.87425	0.982467	0.36905	0.906835
GOMF_SYMPORTER_ACTIVITY	0.18116	0.801959	0.073721	0.716545	0.39966	0.915654
LY_AGING_OLD_DN	0.18077	0.801959	0.63519	0.942138	0.33052	0.889792
REACTOME_INLB_MEDIATED_ENTRY_OF_LISTERIA_MONOCYTOGENES_INTO_HOST_CELL	0.1811	0.801959	0.27218	0.864267	0.17894	0.827343
REACTOME_TRANSPORT_OF_MATURE_MRNAS_DERIVED_FROM_INTRONLESS_TRANSCRIPTS	0.1808	0.801959	0.98692	0.999439	0.31706	0.884924
GOBP_CELLULAR_RESPONSE_TO_LITHIUM_ION	0.18139	0.801965	0.86696	0.981653	0.36528	0.905431
GOBP_NEGATIVE_REGULATION_OF_NUCLEAR_DIVISION	0.18132	0.801965	0.065235	0.713636	0.19488	0.84299
GOCC_PHOTORECEPTOR_OUTER_SEGMENT	0.18133	0.801965	0.19597	0.831406	0.87193	0.998847
GOMF_HORMONE_BINDING	0.18136	0.801965	0.74477	0.961276	0.15663	0.816934
GOBP_CRANIAL_NERVE_MORPHOGENESIS	0.18167	0.80216	0.94378	0.993616	0.27007	0.873934
GOBP_REGULATION_OF_TRANSCRIPTION_FROM_RNA_POLYMERASE_II_PROMOTER_IN_RESPONSE_TO_HYPOXIA	0.18149	0.80216	0.78958	0.971379	0.090895	0.786467
PID_P38_ALPHA_BETA_PATHWAY	0.18164	0.80216	0.82626	0.9778	0.44331	0.926104
WP_MELATONIN_METABOLISM_AND_EFFECTS	0.18159	0.80216	0.51994	0.923657	0.24814	0.863894
ZHOU_CELL_CYCLE_GENES_IN_IR_RESPONSE_2HR	0.18165	0.80216	0.34724	0.880131	0.55701	0.945342
BOYLAN_MULTIPLE_MYELOMA_C_CLUSTER_DN	0.18173	0.802214	0.28605	0.866894	0.22734	0.853966
ELVIDGE_HIF1A_AND_HIF2A_TARGETS_UP	0.18214	0.802214	0.0016345	0.275179	0.4628	0.929802
GOBP_DENTATE_GYRUS_DEVELOPMENT	0.18235	0.802214	0.025797	0.605873	0.58048	0.950384
GOBP_INFLAMMASOME_COMPLEX_ASSEMBLY	0.18231	0.802214	0.00093054	0.209937	0.14535	0.805497
GOBP_NEGATIVE_REGULATION_OF_NOTCH_SIGNALING_PATHWAY	0.18239	0.802214	0.084208	0.737196	0.12723	0.800963
GOBP_NUCLEOSIDE_DIPHOSPHATE_BIOSYNTHETIC_PROCESS	0.18204	0.802214	0.35443	0.883326	0.46649	0.931464
GOBP_REGULATION_OF_STEM_CELL_POPULATION_MAINTENANCE	0.18212	0.802214	0.23821	0.848066	0.15445	0.815765
GOCC_BETA_CATENIN_TCF_COMPLEX	0.1818	0.802214	0.13753	0.789635	0.18842	0.835972
KIM_GLIS2_TARGETS_UP	0.18201	0.802214	0.84815	0.980096	0.53277	0.94227
LASTOWSKA_NEUROBLASTOMA_COPY_NUMBER_DN	0.18219	0.802214	0.081726	0.728338	0.17425	0.8192
PID_HIV_NEF_PATHWAY	0.18233	0.802214	0.60892	0.940566	0.85371	0.995273
PID_MYC_PATHWAY	0.18227	0.802214	0.15385	0.80419	0.12892	0.800963
REACTOME_SIGNALING_BY_MRAS_COMPLEX_MUTANTS	0.1823	0.802214	0.19263	0.828655	0.18904	0.837142
WP_APOPTOSIS	0.18206	0.802214	0.39363	0.89301	0.70671	0.976065
WP_DDX1_AS_A_REGULATORY_COMPONENT_OF_THE_DROSHA_MICROPROCESSOR	0.18235	0.802214	0.041679	0.654082	0.6505	0.965257
GOBP_REGULATION_OF_SODIUM_PROTON_ANTIPORTER_ACTIVITY	0.18252	0.802578	0.70782	0.954708	0.67058	0.969002
GOBP_POSITIVE_REGULATION_OF_METALLOPEPTIDASE_ACTIVITY	0.18278	0.803098	0.68165	0.950621	0.064874	0.759783
HAN_SATB1_TARGETS_DN	0.18277	0.803098	0.02493	0.60129	0.35511	0.902203
SA_MMP_CYTOKINE_CONNECTION	0.1827	0.803098	0.16806	0.811228	0.53142	0.942165
GOBP_RESPONSE_TO_OXYGEN_GLUCOSE_DEPRIVATION	0.18293	0.803518	0.30127	0.866955	0.99249	0.99991
GOBP_SKELETAL_MUSCLE_SATELLITE_CELL_MAINTENANCE_INVOLVED_IN_SKELETAL_MUSCLE_REGENERATION	0.18297	0.803518	0.67354	0.948663	0.51652	0.9386
WP_FAMILIAL_HYPERLIPIDEMIA_TYPE_4	0.18308	0.803794	0.56823	0.9329	0.1697	0.81859
GOBP_NEURON_DEVELOPMENT	0.18318	0.804025	0.56242	0.930656	0.27154	0.874327
BROWNE_HCMV_INFECTION_12HR_DN	0.18367	0.804307	0.28877	0.866894	0.408	0.917991
GOBP_CENTROSOME_SEPARATION	0.18343	0.804307	0.82525	0.977381	0.38129	0.910101
GOBP_PURINE_NUCLEOSIDE_CATABOLIC_PROCESS	0.18346	0.804307	0.8375	0.978028	0.26793	0.871657
GOCC_OXIDOREDUCTASE_COMPLEX	0.18351	0.804307	0.97679	0.997848	0.00084103	0.534637
GOMF_ANKYRIN_BINDING	0.18355	0.804307	0.25595	0.859395	0.3706	0.908077
GOMF_LIGAND_GATED_MONOATOMIC_ION_CHANNEL_ACTIVITY_INVOLVED_IN_REGULATION_OF_PRESYNAPTIC_MEMBRANE_POTENTIAL	0.18339	0.804307	0.1336	0.789361	0.061642	0.754454
HUMMEL_BURKITTS_LYMPHOMA_DN	0.18358	0.804307	0.019507	0.558413	0.79504	0.988802
MANNE_COVID19_ICU_VS_HEALTHY_DONOR_PLATELETS_DN	0.18366	0.804307	0.4839	0.913351	0.45653	0.928072
WP_VITAMIN_B6DEPENDENT_AND_RESPONSIVE_DISORDERS	0.1836	0.804307	0.23893	0.848071	0.65305	0.965257
GOCC_PARALLEL_FIBER_TO_PURKINJE_CELL_SYNAPSE	0.1838	0.80455	0.30243	0.866955	0.16327	0.817722
SMITH_TERT_TARGETS_UP	0.18382	0.80455	0.22694	0.843632	0.74306	0.982223
GOBP_REGULATION_OF_CYTOPLASMIC_TRANSPORT	0.18388	0.804605	0.09277	0.748152	0.16374	0.817722
CAFFAREL_RESPONSE_TO_THC_24HR_5_DN	0.1843	0.804984	0.0010252	0.223494	0.59882	0.953193
CONCANNON_APOPTOSIS_BY_EPOXOMICIN_UP	0.1848	0.804984	0.4909	0.915342	0.2666	0.870857
GOBP_MACROPHAGE_FUSION	0.18403	0.804984	0.33856	0.878242	0.40795	0.917991
GOBP_NEGATIVE_REGULATION_OF_TELOMERE_MAINTENANCE	0.1848	0.804984	0.05734	0.702062	0.12434	0.800963
GOBP_NEURON_PROJECTION_MAINTENANCE	0.18437	0.804984	0.82962	0.9778	0.5574	0.945342
GOBP_POSITIVE_REGULATION_OF_EPITHELIAL_TUBE_FORMATION	0.18487	0.804984	0.62592	0.942106	0.35404	0.902203
GOBP_PROTEIN_N_LINKED_GLYCOSYLATION_VIA_ASPARAGINE	0.18421	0.804984	0.66827	0.948001	0.426	0.921133
GOBP_PROTEIN_TO_MEMBRANE_DOCKING	0.18489	0.804984	0.53713	0.928229	0.25454	0.866384
GOBP_REGULATION_OF_CARDIAC_MUSCLE_CONTRACTION_BY_REGULATION_OF_THE_RELEASE_OF_SEQUESTERED_CALCIUM_ION	0.18471	0.804984	0.067846	0.713636	0.10701	0.794793
GOBP_REGULATION_OF_DEPHOSPHORYLATION	0.18433	0.804984	0.8984	0.986465	0.31233	0.883604
GOBP_REGULATION_OF_JUN_KINASE_ACTIVITY	0.18415	0.804984	0.07784	0.724246	0.038961	0.747858
GOBP_RESPONSE_TO_INDOLE_3_METHANOL	0.18496	0.804984	0.47301	0.910968	0.36154	0.904237
GOCC_CELL_CELL_JUNCTION	0.18515	0.804984	0.71044	0.954708	0.39527	0.915654
GOCC_CENTRIOLAR_SATELLITE	0.18486	0.804984	0.23528	0.846709	0.10362	0.792093
GOCC_EUKARYOTIC_TRANSLATION_INITIATION_FACTOR_2_COMPLEX	0.18455	0.804984	0.5385	0.928229	0.55415	0.945342
GOMF_METALLOCARBOXYPEPTIDASE_ACTIVITY	0.18508	0.804984	0.99236	0.999548	0.0077852	0.648871
GOMF_WNT_PROTEIN_BINDING	0.18514	0.804984	0.34512	0.880131	0.20174	0.847555
MORI_PRE_BI_LYMPHOCYTE_DN	0.18424	0.804984	0.32899	0.873851	0.34205	0.895916
ODONNELL_METASTASIS_DN	0.18509	0.804984	0.95589	0.995748	0.042501	0.747858
REACTOME_DEFECTS_OF_CONTACT_ACTIVATION_SYSTEM_CAS_AND_KALLIKREIN_KININ_SYSTEM_KKS	0.18458	0.804984	0.45825	0.908168	0.36266	0.904814
REACTOME_EPHB_MEDIATED_FORWARD_SIGNALING	0.18513	0.804984	0.50886	0.920006	0.30599	0.883455
REACTOME_NEGATIVE_REGULATION_OF_FLT3	0.1843	0.804984	0.023178	0.58736	0.5111	0.937482
REACTOME_XENOBIOTICS	0.18498	0.804984	0.60291	0.940566	0.33763	0.893212
SMID_BREAST_CANCER_BASAL_UP	0.18444	0.804984	0.036491	0.642225	0.11551	0.798475
WP_ANTIVIRAL_AND_ANTIINFLAMMATORY_EFFECTS_OF_NRF2_ON_SARSCOV2_PATHWAY	0.18441	0.804984	0.91501	0.989542	0.29489	0.880637
BAELDE_DIABETIC_NEPHROPATHY_DN	0.2002	0.805278	0.39506	0.893037	0.39923	0.915654
BEIER_GLIOMA_STEM_CELL_DN	0.2014	0.805278	0.31188	0.868801	0.10149	0.792032
BENITEZ_GBM_PROTEASOME_INHIBITION_RESPONSE	0.19337	0.805278	0.51208	0.922344	0.029813	0.732554
BIOCARTA_BARRESTIN_SRC_PATHWAY	0.18922	0.805278	0.00046996	0.171098	0.18223	0.830571
BIOCARTA_BOTULIN_PATHWAY	0.19667	0.805278	0.6474	0.943711	0.15122	0.812777
BIOCARTA_NEUTROPHIL_PATHWAY	0.18802	0.805278	0.057459	0.702062	0.30355	0.882801
BIOCARTA_PDGF_PATHWAY	0.19973	0.805278	0.15204	0.80419	0.041155	0.747858
BIOCARTA_RAB_PATHWAY	0.20391	0.805278	0.076419	0.722349	0.25502	0.866736
BOSCO_ALLERGEN_INDUCED_TH2_ASSOCIATED_MODULE	0.19316	0.805278	0.41307	0.899679	0.10945	0.794871
BOSCO_INTERFERON_INDUCED_ANTIVIRAL_MODULE	0.19506	0.805278	0.50782	0.919639	0.59927	0.953193
BOWIE_RESPONSE_TO_EXTRACELLULAR_MATRIX	0.20436	0.805278	0.056694	0.702062	0.16367	0.817722
BOYLAN_MULTIPLE_MYELOMA_C_UP	0.19856	0.805278	0.014294	0.528556	0.33113	0.889881
BOYLAN_MULTIPLE_MYELOMA_PCA1_UP	0.20046	0.805278	0.38362	0.88987	0.44055	0.9253
BRIDEAU_IMPRINTED_GENES	0.20561	0.805278	0.87486	0.982467	0.61363	0.956611
BRUINS_UVC_RESPONSE_VIA_TP53_GROUP_D	0.18676	0.805278	0.37072	0.883674	0.20411	0.847555
CADWELL_ATG16L1_TARGETS_DN	0.18896	0.805278	0.22475	0.843632	0.021113	0.717462
CALVET_IRINOTECAN_SENSITIVE_VS_RESISTANT_UP	0.20343	0.805278	0.23626	0.847906	0.60151	0.95411
CASTELLANO_HRAS_AND_NRAS_TARGETS_DN	0.2013	0.805278	0.19878	0.832075	0.47531	0.934104
CHANDRAN_METASTASIS_DN	0.2029	0.805278	0.13039	0.783446	0.37257	0.909024
CHEN_PDGF_TARGETS	0.19368	0.805278	0.12039	0.774924	0.048486	0.747858
CHEOK_RESPONSE_TO_MERCAPTOPURINE_AND_LD_MTX_DN	0.20562	0.805278	0.094814	0.751967	0.058866	0.754454
CHIANG_LIVER_CANCER_SUBCLASS_INTERFERON_DN	0.19401	0.805278	0.97128	0.997773	0.10851	0.794871
CHIANG_LIVER_CANCER_SUBCLASS_POLYSOMY7_UP	0.19879	0.805278	0.15004	0.80419	0.33093	0.889792
CLIMENT_BREAST_CANCER_COPY_NUMBER_UP	0.18854	0.805278	0.43387	0.904635	0.24054	0.858873
COLLER_MYC_TARGETS_UP	0.20299	0.805278	0.28729	0.866894	0.22651	0.853678
CUI_TCF21_TARGETS_2_DN	0.20563	0.805278	7.9286e-06	0.0168522	0.5117	0.937482
DANG_REGULATED_BY_MYC_UP	0.18849	0.805278	0.074929	0.718393	0.22779	0.854338
DESERT_STEM_CELL_HEPATOCELLULAR_CARCINOMA_SUBCLASS_UP	0.20833	0.805278	0.19504	0.830569	0.46776	0.931464
DORMOY_ELAVL1_TARGETS	0.18548	0.805278	0.19477	0.830569	0.0064836	0.648871
DUTERTRE_ESTRADIOL_RESPONSE_24HR_DN	0.18574	0.805278	0.015098	0.52928	0.10527	0.794518
FOROUTAN_TGFB_EMT_DN	0.20601	0.805278	0.0025859	0.325527	0.09464	0.786467
FUNG_IL2_SIGNALING_2	0.19779	0.805278	0.14939	0.80419	0.60665	0.955464
GARGALOVIC_RESPONSE_TO_OXIDIZED_PHOSPHOLIPIDS_BLACK_DN	0.1873	0.805278	0.89631	0.986008	0.28693	0.878693
GINESTIER_BREAST_CANCER_ZNF217_AMPLIFIED_DN	0.19947	0.805278	0.049552	0.679515	0.076431	0.773
GNATENKO_PLATELET_SIGNATURE	0.19208	0.805278	0.66888	0.948001	0.43161	0.924355
GOBERT_OLIGODENDROCYTE_DIFFERENTIATION_UP	0.19412	0.805278	0.39403	0.89301	0.21175	0.849449
GOBP_ACTIN_FILAMENT_DEPOLYMERIZATION	0.1856	0.805278	0.12991	0.782208	0.1247	0.800963
GOBP_ACTIVATION_OF_CYSTEINE_TYPE_ENDOPEPTIDASE_ACTIVITY_INVOLVED_IN_APOPTOTIC_PROCESS_BY_CYTOCHROME_C	0.19933	0.805278	0.36212	0.883326	0.53075	0.942165
GOBP_ACTIVATION_OF_JANUS_KINASE_ACTIVITY	0.20289	0.805278	0.092086	0.74683	0.080492	0.777546
GOBP_ACTIVATION_OF_PROTEIN_KINASE_ACTIVITY	0.20399	0.805278	0.15686	0.804842	0.23135	0.854498
GOBP_ADAPTATION_OF_SIGNALING_PATHWAY	0.18704	0.805278	0.041546	0.654082	0.060464	0.754454
GOBP_ADIPONECTIN_ACTIVATED_SIGNALING_PATHWAY	0.20037	0.805278	0.13626	0.789361	0.62145	0.957186
GOBP_ALDITOL_CATABOLIC_PROCESS	0.18726	0.805278	0.12237	0.776049	0.78336	0.988436
GOBP_AMINO_ACID_BETAINE_METABOLIC_PROCESS	0.20783	0.805278	0.33431	0.877256	0.31893	0.886922
GOBP_ANIMAL_ORGAN_FORMATION	0.19272	0.805278	0.55415	0.929824	0.16195	0.817722
GOBP_ANTIGEN_PROCESSING_AND_PRESENTATION_OF_LIPID_ANTIGEN_VIA_MHC_CLASS_IB	0.20339	0.805278	0.87473	0.982467	0.12165	0.800963
GOBP_AUTOPHAGOSOME_MATURATION	0.19736	0.805278	0.50904	0.920023	0.28656	0.878693
GOBP_AUTOPHAGY_OF_NUCLEUS	0.20133	0.805278	0.99337	0.999548	0.034556	0.740228
GOBP_AXIAL_MESODERM_DEVELOPMENT	0.18986	0.805278	0.89073	0.984796	0.12262	0.800963
GOBP_AXONEMAL_CENTRAL_APPARATUS_ASSEMBLY	0.19201	0.805278	0.38304	0.889245	0.42864	0.922462
GOBP_AXONEME_ASSEMBLY	0.20606	0.805278	0.26208	0.861838	0.56796	0.948311
GOBP_BRANCH_ELONGATION_INVOLVED_IN_URETERIC_BUD_BRANCHING	0.19015	0.805278	0.20566	0.837505	0.62323	0.957624
GOBP_B_CELL_CHEMOTAXIS	0.18869	0.805278	0.27096	0.863456	0.19112	0.840444
GOBP_CARDIAC_MUSCLE_CELL_ACTION_POTENTIAL	0.19763	0.805278	0.38902	0.891495	0.15097	0.812777
GOBP_CARDIOBLAST_PROLIFERATION	0.19371	0.805278	0.46398	0.908623	0.041391	0.747858
GOBP_CELLULAR_HYPOTONIC_RESPONSE	0.19209	0.805278	0.21144	0.838057	0.36907	0.906835
GOBP_CELLULAR_RESPONSE_TO_ACID_CHEMICAL	0.20697	0.805278	0.15233	0.80419	0.32292	0.887406
GOBP_CELLULAR_RESPONSE_TO_CALCIUM_ION	0.19283	0.805278	0.75543	0.96311	0.47597	0.934104
GOBP_CELLULAR_RESPONSE_TO_CHEMICAL_STRESS	0.18944	0.805278	0.076199	0.721832	0.51784	0.938663
GOBP_CELLULAR_RESPONSE_TO_FOLLICLE_STIMULATING_HORMONE_STIMULUS	0.20147	0.805278	0.71384	0.955448	0.095355	0.786467
GOBP_CELLULAR_RESPONSE_TO_INORGANIC_SUBSTANCE	0.20807	0.805278	0.82656	0.9778	0.18679	0.83424
GOBP_CELLULAR_RESPONSE_TO_PEPTIDOGLYCAN	0.20093	0.805278	0.77616	0.967966	0.82282	0.993088
GOBP_CELLULAR_RESPONSE_TO_PROSTAGLANDIN_STIMULUS	0.1854	0.805278	0.48339	0.913351	0.2053	0.84851
GOBP_CELLULAR_RESPONSE_TO_SORBITOL	0.20178	0.805278	0.70716	0.954589	0.27665	0.876938
GOBP_CELLULAR_RESPONSE_TO_VASCULAR_ENDOTHELIAL_GROWTH_FACTOR_STIMULUS	0.19699	0.805278	0.18393	0.821459	0.47115	0.932376
GOBP_CELLULAR_RESPONSE_TO_VITAMIN	0.19115	0.805278	0.16744	0.811228	0.53149	0.942165
GOBP_CELL_CYCLE_PROCESS	0.19254	0.805278	0.20998	0.838037	0.26615	0.870857
GOBP_CELL_PROJECTION_ASSEMBLY	0.20191	0.805278	0.74429	0.961276	0.53224	0.942165
GOBP_CELL_PROLIFERATION_IN_FOREBRAIN	0.19651	0.805278	0.56188	0.930656	0.2501	0.863963
GOBP_CELL_SURFACE_TOLL_LIKE_RECEPTOR_SIGNALING_PATHWAY	0.19782	0.805278	0.49932	0.917488	0.14605	0.805497
GOBP_CHEMOKINE_PRODUCTION	0.19021	0.805278	0.18057	0.818657	0.23723	0.857588
GOBP_CHONDROITIN_SULFATE_PROTEOGLYCAN_BIOSYNTHETIC_PROCESS	0.2082	0.805278	0.5566	0.930357	0.19644	0.846502
GOBP_COENZYME_A_BIOSYNTHETIC_PROCESS	0.19794	0.805278	0.70321	0.953909	0.023307	0.720067
GOBP_COLLAGEN_BIOSYNTHETIC_PROCESS	0.19006	0.805278	0.77731	0.968125	0.21468	0.850482
GOBP_CUT_CATABOLIC_PROCESS	0.19776	0.805278	0.058799	0.707934	0.15137	0.812777
GOBP_CYCLIC_NUCLEOTIDE_MEDIATED_SIGNALING	0.18604	0.805278	0.18399	0.821459	0.17086	0.818628
GOBP_DEFENSE_RESPONSE_TO_BACTERIUM	0.20678	0.805278	0.61846	0.941002	0.046274	0.747858
GOBP_DEOXYRIBONUCLEOTIDE_BIOSYNTHETIC_PROCESS	0.20483	0.805278	0.017901	0.548402	0.37537	0.909024
GOBP_DERMATAN_SULFATE_PROTEOGLYCAN_BIOSYNTHETIC_PROCESS	0.1938	0.805278	0.83714	0.978028	0.46912	0.931829
GOBP_DE_NOVO_CENTRIOLE_ASSEMBLY	0.20771	0.805278	0.97888	0.998236	0.63703	0.962253
GOBP_DNA_DOUBLE_STRAND_BREAK_PROCESSING	0.19895	0.805278	0.035442	0.642225	0.58069	0.950384
GOBP_DNA_METABOLIC_PROCESS	0.19734	0.805278	0.49486	0.916517	0.10232	0.792093
GOBP_DNA_TEMPLATED_TRANSCRIPTION_TERMINATION	0.19662	0.805278	0.59005	0.936283	0.0095352	0.661705
GOBP_DUCTUS_ARTERIOSUS_CLOSURE	0.19044	0.805278	0.067637	0.713636	0.13295	0.800963
GOBP_EMBRYONIC_PATTERN_SPECIFICATION	0.20094	0.805278	0.38158	0.888282	0.53023	0.942165
GOBP_ENDOCYTIC_RECYCLING	0.20562	0.805278	0.36681	0.883326	0.27529	0.876067
GOBP_ENTEROENDOCRINE_CELL_DIFFERENTIATION	0.19814	0.805278	0.52524	0.926345	0.32486	0.88851
GOBP_EPOXYGENASE_P450_PATHWAY	0.19506	0.805278	0.71172	0.954813	0.2024	0.847555
GOBP_ERBB2_SIGNALING_PATHWAY	0.20451	0.805278	0.51752	0.923304	0.29358	0.880637
GOBP_ESCRT_COMPLEX_DISASSEMBLY	0.20381	0.805278	0.64944	0.943771	0.22594	0.853044
GOBP_ESTABLISHMENT_OF_RNA_LOCALIZATION	0.18546	0.805278	0.4121	0.899679	0.13203	0.800963
GOBP_EXPORT_ACROSS_PLASMA_MEMBRANE	0.20161	0.805278	0.86764	0.981794	0.24523	0.860887
GOBP_EXTRACELLULAR_EXOSOME_ASSEMBLY	0.19401	0.805278	0.97747	0.998012	0.27912	0.877128
GOBP_EXTRACELLULAR_VESICLE_BIOGENESIS	0.19961	0.805278	0.7656	0.965274	0.083182	0.781969
GOBP_FARNESYL_DIPHOSPHATE_METABOLIC_PROCESS	0.18788	0.805278	0.2479	0.852657	0.4127	0.919371
GOBP_FOREBRAIN_GENERATION_OF_NEURONS	0.18714	0.805278	0.32718	0.87323	0.10075	0.789495
GOBP_GLAND_DEVELOPMENT	0.19835	0.805278	0.47099	0.910968	0.35079	0.900085
GOBP_GLUTAMATE_BIOSYNTHETIC_PROCESS	0.19993	0.805278	0.89724	0.986173	0.18616	0.83424
GOBP_GLUTATHIONE_METABOLIC_PROCESS	0.18982	0.805278	0.0025467	0.325527	0.69198	0.971219
GOBP_GLYCEROLIPID_BIOSYNTHETIC_PROCESS	0.19688	0.805278	0.071926	0.716545	0.3309	0.889792
GOBP_GTP_BIOSYNTHETIC_PROCESS	0.20617	0.805278	0.70666	0.954573	0.58021	0.950384
GOBP_HEART_PROCESS	0.19088	0.805278	0.39792	0.894332	0.39963	0.915654
GOBP_HEPATOCYTE_APOPTOTIC_PROCESS	0.2043	0.805278	0.62533	0.942028	0.12068	0.800539
GOBP_HIPPOCAMPUS_DEVELOPMENT	0.1906	0.805278	0.088444	0.744821	0.20673	0.84851
GOBP_HISTAMINE_SECRETION	0.20363	0.805278	0.41018	0.899356	0.024064	0.720067
GOBP_HISTONE_H3_K4_METHYLATION	0.19118	0.805278	0.39273	0.892551	0.11792	0.799471
GOBP_INSULIN_PROCESSING	0.20722	0.805278	0.95399	0.995536	0.1406	0.804284
GOBP_INTERFERON_MEDIATED_SIGNALING_PATHWAY	0.18838	0.805278	1.3887e-05	0.0214668	0.44906	0.927308
GOBP_INTERLEUKIN_17_PRODUCTION	0.20138	0.805278	0.016557	0.539893	0.14515	0.805497
GOBP_INTRACELLULAR_PH_ELEVATION	0.20442	0.805278	0.93063	0.991444	0.53855	0.942984
GOBP_ISOPRENOID_TRANSPORT	0.19999	0.805278	0.63474	0.942138	0.49139	0.936437
GOBP_LEFT_RIGHT_AXIS_SPECIFICATION	0.19503	0.805278	0.74955	0.961799	0.23608	0.857075
GOBP_LUTEINIZING_HORMONE_SECRETION	0.19183	0.805278	0.6706	0.948001	0.065593	0.759783
GOBP_LYMPHOCYTE_ANERGY	0.19601	0.805278	0.56632	0.931997	0.54533	0.943728
GOBP_LYMPH_NODE_DEVELOPMENT	0.19919	0.805278	0.33105	0.874797	0.19383	0.841496
GOBP_LYMPH_VESSEL_MORPHOGENESIS	0.20509	0.805278	0.32321	0.870418	0.043025	0.747858
GOBP_MACROPHAGE_PROLIFERATION	0.19031	0.805278	0.50556	0.918231	0.40205	0.915897
GOBP_MEMBRANE_DOCKING	0.19926	0.805278	0.81819	0.975156	0.23384	0.855701
GOBP_MESONEPHRIC_DUCT_DEVELOPMENT	0.18954	0.805278	0.86237	0.98152	0.35466	0.902203
GOBP_MICROTUBULE_BASED_MOVEMENT	0.19777	0.805278	0.83553	0.9778	0.68037	0.969673
GOBP_MICROTUBULE_CYTOSKELETON_ORGANIZATION	0.18889	0.805278	0.78514	0.970177	0.66172	0.966716
GOBP_MICROTUBULE_POLYMERIZATION	0.20627	0.805278	0.40683	0.898239	0.49701	0.936437
GOBP_MITOCHONDRIAL_PROTON_TRANSPORTING_ATP_SYNTHASE_COMPLEX_ASSEMBLY	0.20838	0.805278	0.31706	0.869398	0.1551	0.816934
GOBP_MITOCHONDRIAL_TRANSLATION	0.2074	0.805278	0.62676	0.942135	0.2497	0.863963
GOBP_MITOTIC_CELL_CYCLE_CHECKPOINT_SIGNALING	0.20144	0.805278	0.17513	0.815642	0.22614	0.853192
GOBP_MITRAL_VALVE_DEVELOPMENT	0.19894	0.805278	0.22363	0.843632	0.1576	0.816934
GOBP_MOLTING_CYCLE	0.20118	0.805278	0.74619	0.961276	0.84172	0.994083
GOBP_MOLTING_CYCLE_PROCESS	0.19116	0.805278	0.78731	0.970314	0.79499	0.988802
GOBP_MULTIVESICULAR_BODY_ORGANIZATION	0.20818	0.805278	0.36023	0.883326	0.15678	0.816934
GOBP_MUSCLE_SYSTEM_PROCESS	0.20641	0.805278	0.59048	0.936409	0.26355	0.86891
GOBP_MYELOID_CELL_DEVELOPMENT	0.20701	0.805278	0.68535	0.952077	0.23	0.854498
GOBP_MYELOID_DENDRITIC_CELL_CYTOKINE_PRODUCTION	0.20035	0.805278	0.037875	0.644026	0.2582	0.868538
GOBP_NEGATIVE_REGULATION_OF_BLOOD_VESSEL_ENDOTHELIAL_CELL_MIGRATION	0.20367	0.805278	0.76762	0.966037	0.1597	0.81754
GOBP_NEGATIVE_REGULATION_OF_B_CELL_RECEPTOR_SIGNALING_PATHWAY	0.18643	0.805278	0.81697	0.975156	0.46812	0.931474
GOBP_NEGATIVE_REGULATION_OF_CALCIUM_ION_TRANSMEMBRANE_TRANSPORTER_ACTIVITY	0.19237	0.805278	0.79313	0.972564	0.1967	0.846514
GOBP_NEGATIVE_REGULATION_OF_CELLULAR_RESPONSE_TO_OXIDATIVE_STRESS	0.18746	0.805278	0.11549	0.772389	0.35606	0.90222
GOBP_NEGATIVE_REGULATION_OF_CELL_SUBSTRATE_JUNCTION_ORGANIZATION	0.20643	0.805278	0.21304	0.838901	0.34655	0.898156
GOBP_NEGATIVE_REGULATION_OF_COLLAGEN_METABOLIC_PROCESS	0.18698	0.805278	0.62861	0.942138	0.084606	0.782054
GOBP_NEGATIVE_REGULATION_OF_DENDRITE_MORPHOGENESIS	0.19539	0.805278	0.76148	0.964054	0.25978	0.868546
GOBP_NEGATIVE_REGULATION_OF_DNA_TEMPLATED_TRANSCRIPTION_INITIATION	0.19251	0.805278	0.72023	0.956313	0.84965	0.994656
GOBP_NEGATIVE_REGULATION_OF_EPIDERMAL_GROWTH_FACTOR_ACTIVATED_RECEPTOR_ACTIVITY	0.20554	0.805278	0.6466	0.943659	0.36689	0.906036
GOBP_NEGATIVE_REGULATION_OF_ESTABLISHMENT_OF_PROTEIN_LOCALIZATION	0.19905	0.805278	0.25198	0.85443	0.37719	0.909906
GOBP_NEGATIVE_REGULATION_OF_PROTEIN_CATABOLIC_PROCESS	0.18776	0.805278	0.33406	0.877256	0.15339	0.815496
GOBP_NEGATIVE_REGULATION_OF_PROTEIN_IMPORT_INTO_NUCLEUS	0.18678	0.805278	0.49404	0.915802	0.32679	0.888633
GOBP_NEGATIVE_REGULATION_OF_RESPONSE_TO_TUMOR_CELL	0.19513	0.805278	0.53684	0.928229	0.71618	0.976381
GOBP_NEGATIVE_REGULATION_OF_STRIATED_MUSCLE_CELL_DIFFERENTIATION	0.19089	0.805278	0.55824	0.930656	0.083253	0.781969
GOBP_NEGATIVE_REGULATION_OF_TOLL_LIKE_RECEPTOR_2_SIGNALING_PATHWAY	0.20167	0.805278	0.36369	0.883326	0.15233	0.814433
GOBP_NEGATIVE_REGULATION_OF_TRANSCRIPTION_BY_COMPETITIVE_PROMOTER_BINDING	0.19445	0.805278	0.42486	0.901815	0.38933	0.913565
GOBP_NEGATIVE_REGULATION_OF_TUBULIN_DEACETYLATION	0.1981	0.805278	0.20117	0.834248	0.19915	0.847555
GOBP_NEUTRAL_LIPID_METABOLIC_PROCESS	0.19566	0.805278	0.16155	0.808575	0.11288	0.795489
GOBP_NUCLEOLAR_LARGE_RRNA_TRANSCRIPTION_BY_RNA_POLYMERASE_I	0.19625	0.805278	0.60295	0.940566	0.42365	0.920863
GOBP_PHOSPHATIDYLGLYCEROL_BIOSYNTHETIC_PROCESS	0.19876	0.805278	0.84243	0.978395	0.68311	0.970045
GOBP_PHOSPHOLIPID_BIOSYNTHETIC_PROCESS	0.19409	0.805278	0.29624	0.866894	0.39091	0.913735
GOBP_PHOSPHOLIPID_TRANSLOCATION	0.18948	0.805278	0.77354	0.966796	0.059637	0.754454
GOBP_PIGMENT_ACCUMULATION	0.18888	0.805278	0.2308	0.844347	0.43296	0.924882
GOBP_PLASMA_MEMBRANE_ORGANIZATION	0.19939	0.805278	0.53725	0.928229	0.20935	0.84851
GOBP_POSITIVE_REGULATION_BY_HOST_OF_VIRAL_PROCESS	0.20479	0.805278	0.73949	0.961025	0.43381	0.92524
GOBP_POSITIVE_REGULATION_OF_AMINE_METABOLIC_PROCESS	0.20805	0.805278	0.2096	0.838037	0.075085	0.770199
GOBP_POSITIVE_REGULATION_OF_AMYLOID_BETA_FORMATION	0.19543	0.805278	0.10261	0.75642	0.55385	0.945342
GOBP_POSITIVE_REGULATION_OF_ANTIMICROBIAL_HUMORAL_RESPONSE	0.18879	0.805278	0.25936	0.860035	0.050978	0.747858
GOBP_POSITIVE_REGULATION_OF_CELL_DIFFERENTIATION	0.20187	0.805278	0.79116	0.971608	0.17343	0.818628
GOBP_POSITIVE_REGULATION_OF_COLLAGEN_METABOLIC_PROCESS	0.20494	0.805278	0.14808	0.803175	0.29821	0.882328
GOBP_POSITIVE_REGULATION_OF_DEPHOSPHORYLATION	0.19634	0.805278	0.60508	0.940566	0.59032	0.952328
GOBP_POSITIVE_REGULATION_OF_G0_TO_G1_TRANSITION	0.19833	0.805278	0.85252	0.980603	0.25777	0.868538
GOBP_POSITIVE_REGULATION_OF_GLUCONEOGENESIS	0.19818	0.805278	0.91428	0.989542	0.095543	0.786467
GOBP_POSITIVE_REGULATION_OF_GLYCOGEN_STARCH_SYNTHASE_ACTIVITY	0.18946	0.805278	0.1398	0.79079	0.82483	0.993088
GOBP_POSITIVE_REGULATION_OF_G_PROTEIN_COUPLED_RECEPTOR_SIGNALING_PATHWAY	0.20122	0.805278	0.68564	0.952113	0.67439	0.969233
GOBP_POSITIVE_REGULATION_OF_HAIR_FOLLICLE_MATURATION	0.19453	0.805278	0.71611	0.955556	0.55591	0.945342
GOBP_POSITIVE_REGULATION_OF_HELICASE_ACTIVITY	0.19939	0.805278	0.34193	0.878938	0.0085756	0.648871
GOBP_POSITIVE_REGULATION_OF_HEMATOPOIETIC_PROGENITOR_CELL_DIFFERENTIATION	0.19479	0.805278	0.36263	0.883326	0.52599	0.940487
GOBP_POSITIVE_REGULATION_OF_HEMOGLOBIN_BIOSYNTHETIC_PROCESS	0.18639	0.805278	0.40206	0.895083	0.36935	0.906974
GOBP_POSITIVE_REGULATION_OF_HIPPO_SIGNALING	0.20019	0.805278	0.75058	0.962099	0.30411	0.883366
GOBP_POSITIVE_REGULATION_OF_HISTONE_MODIFICATION	0.19623	0.805278	0.41172	0.899497	0.15189	0.813765
GOBP_POSITIVE_REGULATION_OF_INTRINSIC_APOPTOTIC_SIGNALING_PATHWAY_BY_P53_CLASS_MEDIATOR	0.20359	0.805278	0.3371	0.877585	0.17769	0.825353
GOBP_POSITIVE_REGULATION_OF_LAMELLIPODIUM_ASSEMBLY	0.19913	0.805278	0.23604	0.847829	0.10377	0.792093
GOBP_POSITIVE_REGULATION_OF_MAP_KINASE_ACTIVITY	0.1913	0.805278	0.22134	0.843085	0.14541	0.805497
GOBP_POSITIVE_REGULATION_OF_MYOTUBE_DIFFERENTIATION	0.19413	0.805278	0.35331	0.883326	0.54245	0.94354
GOBP_POSITIVE_REGULATION_OF_NK_T_CELL_ACTIVATION	0.2052	0.805278	0.049059	0.677772	0.17417	0.8192
GOBP_POSITIVE_REGULATION_OF_PLATELET_ACTIVATION	0.19367	0.805278	0.53699	0.928229	0.028738	0.731645
GOBP_POSITIVE_REGULATION_OF_PLATELET_AGGREGATION	0.2029	0.805278	0.67656	0.95023	0.046399	0.747858
GOBP_POSITIVE_REGULATION_OF_RESPONSE_TO_WOUNDING	0.18763	0.805278	0.098687	0.753731	0.23076	0.854498
GOBP_POSITIVE_REGULATION_OF_SMALL_MOLECULE_METABOLIC_PROCESS	0.204	0.805278	0.47296	0.910968	0.1633	0.817722
GOBP_POSITIVE_REGULATION_OF_VASCULAR_ASSOCIATED_SMOOTH_MUSCLE_CELL_MIGRATION	0.20037	0.805278	0.1937	0.829662	0.26515	0.870103
GOBP_PROTEASOME_ASSEMBLY	0.19787	0.805278	0.62442	0.94153	0.28558	0.878693
GOBP_PROTEIN_ACETYLATION	0.20667	0.805278	0.17274	0.813239	0.11289	0.795489
GOBP_PROTEIN_IMPORT	0.19663	0.805278	0.57572	0.933689	0.1846	0.833965
GOBP_PROTEIN_IMPORT_INTO_MITOCHONDRIAL_MATRIX	0.18775	0.805278	0.77225	0.966796	0.13881	0.803889
GOBP_PROTEIN_LOCALIZATION_TO_PERINUCLEAR_REGION_OF_CYTOPLASM	0.198	0.805278	0.38373	0.88987	0.050259	0.747858
GOBP_PROTEIN_MODIFICATION_BY_SMALL_PROTEIN_REMOVAL	0.20539	0.805278	0.50424	0.917506	0.33116	0.889881
GOBP_PSEUDOPODIUM_ORGANIZATION	0.19741	0.805278	0.19202	0.827804	0.28159	0.87732
GOBP_PYRIMIDINE_NUCLEOSIDE_MONOPHOSPHATE_BIOSYNTHETIC_PROCESS	0.19377	0.805278	0.52672	0.926809	0.44306	0.925923
GOBP_PYRIMIDINE_NUCLEOSIDE_TRANSPORT	0.18706	0.805278	0.78575	0.970177	0.21294	0.850449
GOBP_PYROPTOSIS	0.19424	0.805278	0.36409	0.883326	0.49364	0.936437
GOBP_PYRUVATE_TRANSMEMBRANE_TRANSPORT	0.18781	0.805278	0.25665	0.860035	0.23334	0.85468
GOBP_QUATERNARY_AMMONIUM_GROUP_TRANSPORT	0.20427	0.805278	0.040656	0.653947	0.4911	0.936437
GOBP_REACTIVE_OXYGEN_SPECIES_METABOLIC_PROCESS	0.19834	0.805278	0.28333	0.866349	0.13857	0.803889
GOBP_REGULATION_OF_ANTIGEN_RECEPTOR_MEDIATED_SIGNALING_PATHWAY	0.20313	0.805278	0.4802	0.913351	0.31764	0.885191
GOBP_REGULATION_OF_ATP_METABOLIC_PROCESS	0.19885	0.805278	0.79076	0.971608	0.042447	0.747858
GOBP_REGULATION_OF_BILE_ACID_BIOSYNTHETIC_PROCESS	0.2075	0.805278	0.97344	0.997773	0.3744	0.909024
GOBP_REGULATION_OF_B_CELL_ACTIVATION	0.20655	0.805278	0.30878	0.867963	0.29379	0.880637
GOBP_REGULATION_OF_B_CELL_APOPTOTIC_PROCESS	0.20179	0.805278	0.089842	0.744821	0.62077	0.957186
GOBP_REGULATION_OF_CD40_SIGNALING_PATHWAY	0.18656	0.805278	0.58909	0.935712	0.21536	0.850482
GOBP_REGULATION_OF_CELL_CYCLE_G1_S_PHASE_TRANSITION	0.19797	0.805278	0.50868	0.920006	0.089976	0.786133
GOBP_REGULATION_OF_CELL_FATE_COMMITMENT	0.19538	0.805278	0.072015	0.716545	0.41521	0.919371
GOBP_REGULATION_OF_DNA_METHYLATION	0.19104	0.805278	0.82494	0.977366	0.18853	0.835972
GOBP_REGULATION_OF_EPITHELIAL_TO_MESENCHYMAL_TRANSITION_INVOLVED_IN_ENDOCARDIAL_CUSHION_FORMATION	0.2013	0.805278	0.14527	0.798738	0.34588	0.898156
GOBP_REGULATION_OF_EXTRACELLULAR_MATRIX_ORGANIZATION	0.19639	0.805278	0.31998	0.869398	0.32047	0.886922
GOBP_REGULATION_OF_FAT_CELL_PROLIFERATION	0.19294	0.805278	0.31162	0.868801	0.1489	0.809736
GOBP_REGULATION_OF_FIBROBLAST_PROLIFERATION	0.18973	0.805278	0.59639	0.939218	0.32813	0.889005
GOBP_REGULATION_OF_GASTRULATION	0.19037	0.805278	0.53411	0.928049	0.53371	0.942711
GOBP_REGULATION_OF_GLUCOCORTICOID_METABOLIC_PROCESS	0.1976	0.805278	0.51379	0.922579	0.10867	0.794871
GOBP_REGULATION_OF_GOLGI_ORGANIZATION	0.20051	0.805278	0.1622	0.808575	0.15403	0.815765
GOBP_REGULATION_OF_HISTONE_METHYLATION	0.20626	0.805278	0.46177	0.908598	0.1337	0.800963
GOBP_REGULATION_OF_HOMOPHILIC_CELL_ADHESION	0.1883	0.805278	0.39263	0.892551	0.89696	0.99991
GOBP_REGULATION_OF_INFLAMMATORY_RESPONSE_TO_WOUNDING	0.20609	0.805278	0.66888	0.948001	0.17269	0.818628
GOBP_REGULATION_OF_INTEGRIN_BIOSYNTHETIC_PROCESS	0.19602	0.805278	0.40488	0.896518	0.25007	0.863963
GOBP_REGULATION_OF_I_KAPPAB_PHOSPHORYLATION	0.19392	0.805278	0.85043	0.980603	0.41419	0.919371
GOBP_REGULATION_OF_LAMELLIPODIUM_ORGANIZATION	0.20556	0.805278	0.28738	0.866894	0.068056	0.759783
GOBP_REGULATION_OF_LIPID_CATABOLIC_PROCESS	0.20583	0.805278	0.96752	0.997267	0.26809	0.871876
GOBP_REGULATION_OF_LIPID_STORAGE	0.18895	0.805278	0.60715	0.940566	0.012138	0.682519
GOBP_REGULATION_OF_MICROGLIAL_CELL_ACTIVATION	0.20223	0.805278	0.40441	0.896315	0.28093	0.87732
GOBP_REGULATION_OF_MICROTUBULE_NUCLEATION	0.19804	0.805278	0.621	0.941002	0.20868	0.84851
GOBP_REGULATION_OF_MITOTIC_CELL_CYCLE_PHASE_TRANSITION	0.1874	0.805278	0.10608	0.758728	0.12092	0.800539
GOBP_REGULATION_OF_MUCUS_SECRETION	0.20812	0.805278	0.94657	0.994115	0.53547	0.942984
GOBP_REGULATION_OF_MYELOID_LEUKOCYTE_MEDIATED_IMMUNITY	0.20261	0.805278	0.20858	0.838037	0.12079	0.800539
GOBP_REGULATION_OF_NEURONAL_SYNAPTIC_PLASTICITY	0.2032	0.805278	0.99536	0.999717	0.14066	0.804284
GOBP_REGULATION_OF_ORGANELLE_ASSEMBLY	0.20241	0.805278	0.69478	0.953544	0.29536	0.880637
GOBP_REGULATION_OF_PROTEIN_TYROSINE_KINASE_ACTIVITY	0.20191	0.805278	0.9777	0.998088	0.1361	0.802768
GOBP_REGULATION_OF_RAC_PROTEIN_SIGNAL_TRANSDUCTION	0.20032	0.805278	0.54349	0.929071	0.048865	0.747858
GOBP_REGULATION_OF_SYNAPTIC_PLASTICITY	0.20666	0.805278	0.96356	0.996942	0.078228	0.775586
GOBP_REGULATION_OF_SYNCYTIUM_FORMATION_BY_PLASMA_MEMBRANE_FUSION	0.20644	0.805278	0.16433	0.810167	0.25946	0.868546
GOBP_REGULATION_OF_SYSTEMIC_ARTERIAL_BLOOD_PRESSURE_BY_NOREPINEPHRINE_EPINEPHRINE	0.19274	0.805278	0.12097	0.774924	0.25877	0.868538
GOBP_REGULATION_OF_TELOMERASE_ACTIVITY	0.19519	0.805278	0.2712	0.863897	0.30627	0.883455
GOBP_REGULATION_OF_TRANSFERASE_ACTIVITY	0.20655	0.805278	0.21222	0.838285	0.32192	0.887235
GOBP_REGULATION_OF_TRANSLATIONAL_FIDELITY	0.20738	0.805278	0.64921	0.943771	0.14124	0.804284
GOBP_REGULATION_OF_TYPE_B_PANCREATIC_CELL_DEVELOPMENT	0.19762	0.805278	0.31036	0.868558	0.52403	0.940487
GOBP_REGULATION_OF_T_CELL_ACTIVATION	0.19375	0.805278	0.91735	0.989542	0.35522	0.902203
GOBP_REGULATION_OF_T_CELL_RECEPTOR_SIGNALING_PATHWAY	0.18968	0.805278	0.10014	0.753731	0.30867	0.883455
GOBP_RELAXATION_OF_CARDIAC_MUSCLE	0.20027	0.805278	0.3212	0.870043	0.37397	0.909024
GOBP_RENAL_CONTROL_OF_PERIPHERAL_VASCULAR_RESISTANCE_INVOLVED_IN_REGULATION_OF_SYSTEMIC_ARTERIAL_BLOOD_PRESSURE	0.19141	0.805278	0.33368	0.877256	0.16647	0.81859
GOBP_RENAL_TUBULE_DEVELOPMENT	0.1936	0.805278	0.82379	0.976956	0.2097	0.84851
GOBP_RESPONSE_TO_ALKALOID	0.19053	0.805278	0.40858	0.898246	0.61081	0.956611
GOBP_RESPONSE_TO_INTERLEUKIN_18	0.1948	0.805278	0.95261	0.995158	0.27064	0.873934
GOBP_RESPONSE_TO_MURAMYL_DIPEPTIDE	0.20778	0.805278	0.92894	0.991281	0.26433	0.869594
GOBP_RESPONSE_TO_NICOTINE	0.20229	0.805278	0.37166	0.884099	0.53843	0.942984
GOBP_RESPONSE_TO_STEROL_DEPLETION	0.19051	0.805278	0.72347	0.957067	0.17143	0.818628
GOBP_RESPONSE_TO_VIRUS	0.20463	0.805278	0.03515	0.642225	0.23561	0.857004
GOBP_RETROGRADE_TRANSPORT_ENDOSOME_TO_GOLGI	0.20685	0.805278	0.20168	0.834379	0.26227	0.868546
GOBP_RNA_MEDIATED_GENE_SILENCING	0.2079	0.805278	0.13237	0.788876	0.38234	0.910219
GOBP_RRNA_METHYLATION	0.18966	0.805278	0.26478	0.862739	0.22403	0.852114
GOBP_RRNA_MODIFICATION	0.18967	0.805278	0.37815	0.887135	0.23297	0.85468
GOBP_SKELETAL_MYOFIBRIL_ASSEMBLY	0.20335	0.805278	0.53032	0.928049	0.50843	0.937482
GOBP_SNORNA_LOCALIZATION	0.19792	0.805278	0.34395	0.880131	0.32271	0.887257
GOBP_SPECIFICATION_OF_SYMMETRY	0.19224	0.805278	0.87652	0.982877	0.12601	0.800963
GOBP_SPINDLE_ASSEMBLY	0.19325	0.805278	0.44997	0.906873	0.30149	0.882346
GOBP_SPLICEOSOMAL_COMPLEX_ASSEMBLY	0.20597	0.805278	0.10748	0.762131	0.2009	0.847555
GOBP_S_ADENOSYLMETHIONINE_METABOLIC_PROCESS	0.18734	0.805278	0.65553	0.94487	0.45977	0.929017
GOBP_TELOMERE_MAINTENANCE_VIA_TELOMERE_LENGTHENING	0.20704	0.805278	0.1388	0.79079	0.026337	0.720067
GOBP_TIGHT_JUNCTION_ORGANIZATION	0.20836	0.805278	0.66103	0.94629	0.26756	0.871286
GOBP_TOLL_LIKE_RECEPTOR_3_SIGNALING_PATHWAY	0.19894	0.805278	0.74049	0.961025	0.29636	0.881714
GOBP_TRACHEA_DEVELOPMENT	0.20088	0.805278	0.00036798	0.156671	0.15759	0.816934
GOBP_TRANSCYTOSIS	0.20593	0.805278	0.15367	0.80419	0.18052	0.829417
GOBP_TRANSFORMING_GROWTH_FACTOR_BETA1_PRODUCTION	0.2025	0.805278	0.03567	0.642225	0.14758	0.807273
GOBP_TRANSFORMING_GROWTH_FACTOR_BETA2_PRODUCTION	0.19192	0.805278	0.98041	0.99843	0.13642	0.803541
GOBP_TRANSPORT_ALONG_MICROTUBULE	0.18751	0.805278	0.38951	0.892137	0.52217	0.940262
GOBP_TROPHECTODERMAL_CELL_DIFFERENTIATION	0.20233	0.805278	0.095615	0.75263	0.2121	0.849449
GOBP_TUBULIN_COMPLEX_ASSEMBLY	0.20299	0.805278	0.83305	0.9778	0.40543	0.917166
GOBP_VIRAL_GENE_EXPRESSION	0.20464	0.805278	0.12163	0.774924	0.14006	0.804284
GOCC_APICAL_JUNCTION_COMPLEX	0.19141	0.805278	0.64805	0.943761	0.10027	0.789495
GOCC_ATP_BINDING_CASSETTE_ABC_TRANSPORTER_COMPLEX	0.20676	0.805278	0.49349	0.915802	0.66216	0.966716
GOCC_BASAL_DENDRITE	0.20141	0.805278	0.074991	0.718393	0.33073	0.889792
GOCC_BBSOME	0.20215	0.805278	0.77343	0.966796	0.77624	0.988191
GOCC_CELL_SURFACE	0.20172	0.805278	0.82724	0.9778	0.087856	0.782194
GOCC_CENTROSOME	0.19724	0.805278	0.72878	0.957848	0.07201	0.766289
GOCC_CHROMATIN_SILENCING_COMPLEX	0.19467	0.805278	0.92394	0.991147	0.32006	0.886922
GOCC_CLATHRIN_COATED_ENDOCYTIC_VESICLE_MEMBRANE	0.18671	0.805278	0.97723	0.997848	0.23312	0.85468
GOCC_DYNACTIN_COMPLEX	0.20176	0.805278	0.22796	0.843632	0.0078289	0.648871
GOCC_FEMALE_GERM_CELL_NUCLEUS	0.20562	0.805278	0.23824	0.848066	0.16441	0.817722
GOCC_LATE_ENDOSOME_LUMEN	0.19621	0.805278	7.8e-05	0.0663156	0.70894	0.976381
GOCC_MEIOTIC_SPINDLE	0.18996	0.805278	0.81112	0.974224	0.26185	0.868546
GOCC_MHC_CLASS_II_PROTEIN_COMPLEX	0.1855	0.805278	0.74824	0.961769	0.50231	0.93713
GOCC_MULTIVESICULAR_BODY	0.19589	0.805278	0.02042	0.566315	0.27188	0.874584
GOCC_MYELIN_SHEATH	0.20356	0.805278	0.56497	0.931997	0.13869	0.803889
GOCC_OUTER_KINETOCHORE	0.18991	0.805278	0.58914	0.935712	0.25825	0.868538
GOCC_PLATELET_ALPHA_GRANULE_MEMBRANE	0.19155	0.805278	0.54994	0.929316	0.47056	0.932376
GOCC_PORE_COMPLEX	0.20754	0.805278	0.66033	0.945956	0.2249	0.852708
GOCC_PRESYNAPTIC_ACTIVE_ZONE_CYTOPLASMIC_COMPONENT	0.20687	0.805278	0.68041	0.950336	0.11316	0.795489
GOCC_PROTEASOME_REGULATORY_PARTICLE	0.20792	0.805278	0.4372	0.904956	0.61818	0.957182
GOCC_PROTON_TRANSPORTING_TWO_SECTOR_ATPASE_COMPLEX_PROTON_TRANSPORTING_DOMAIN	0.195	0.805278	0.24922	0.852657	0.17549	0.820739
GOCC_PROTON_TRANSPORTING_V_TYPE_ATPASE_COMPLEX	0.18631	0.805278	0.65281	0.944318	0.08619	0.782194
GOCC_RIBOSE_PHOSPHATE_DIPHOSPHOKINASE_COMPLEX	0.19561	0.805278	0.38677	0.890571	0.44563	0.927308
GOCC_SEX_CHROMATIN	0.2051	0.805278	0.37196	0.884099	0.71042	0.976381
GOCC_SODIUM_CHANNEL_COMPLEX	0.19402	0.805278	0.21578	0.840015	0.4774	0.934104
GOCC_SORTING_ENDOSOME	0.19704	0.805278	0.090756	0.744821	0.81436	0.992117
GOCC_SPLICEOSOMAL_SNRNP_COMPLEX	0.20573	0.805278	0.68693	0.952587	0.11295	0.795489
GOCC_SWR1_COMPLEX	0.19908	0.805278	0.9695	0.997683	0.43791	0.9253
GOCC_U2_TYPE_SPLICEOSOMAL_COMPLEX	0.18829	0.805278	0.75255	0.962691	0.064064	0.757213
GOCC_U5_SNRNP	0.18726	0.805278	0.69619	0.953716	0.16395	0.817722
GOCC_VOLTAGE_GATED_SODIUM_CHANNEL_COMPLEX	0.1921	0.805278	0.37241	0.884099	0.3324	0.890987
GOMF_ACTIN_MONOMER_BINDING	0.2066	0.805278	0.53959	0.928229	0.34919	0.899619
GOMF_ACYLGLYCEROL_LIPASE_ACTIVITY	0.18585	0.805278	0.84515	0.978772	0.36548	0.905431
GOMF_ACYLTRANSFERASE_ACTIVITY	0.20305	0.805278	0.90379	0.987533	0.14417	0.804446
GOMF_AROMATASE_ACTIVITY	0.1898	0.805278	0.86232	0.98152	0.33043	0.889792
GOMF_ARYLESTERASE_ACTIVITY	0.19591	0.805278	0.52922	0.927622	0.18537	0.833965
GOMF_ATPASE_BINDING	0.20507	0.805278	0.4803	0.913351	0.19343	0.841496
GOMF_BENZODIAZEPINE_RECEPTOR_ACTIVITY	0.2024	0.805278	0.38161	0.888282	0.16519	0.81859
GOMF_BETA_GALACTOSIDE_CMP_ALPHA_2_3_SIALYLTRANSFERASE_ACTIVITY	0.19662	0.805278	0.91283	0.989446	0.12204	0.800963
GOMF_BH_DOMAIN_BINDING	0.1892	0.805278	0.24921	0.852657	0.3994	0.915654
GOMF_BICARBONATE_MONOATOMIC_ANION_ANTIPORTER_ACTIVITY	0.20101	0.805278	0.64424	0.943659	0.10012	0.789495
GOMF_CADHERIN_BINDING	0.18911	0.805278	0.29247	0.866894	0.21089	0.849285
GOMF_CAMP_RESPONSE_ELEMENT_BINDING	0.20348	0.805278	0.91281	0.989446	0.32104	0.886922
GOMF_CARBOHYDRATE_KINASE_ACTIVITY	0.19127	0.805278	0.3022	0.866955	0.025369	0.720067
GOMF_CORECEPTOR_ACTIVITY_INVOLVED_IN_WNT_SIGNALING_PATHWAY	0.18754	0.805278	0.48679	0.913416	0.41958	0.920283
GOMF_CYCLIC_NUCLEOTIDE_DEPENDENT_PROTEIN_KINASE_ACTIVITY	0.19239	0.805278	0.96638	0.997109	0.18107	0.829417
GOMF_CYSTEINE_TYPE_ENDOPEPTIDASE_ACTIVITY_INVOLVED_IN_APOPTOTIC_PROCESS	0.19096	0.805278	0.56516	0.931997	0.31029	0.883455
GOMF_CYTOSKELETAL_PROTEIN_BINDING	0.18637	0.805278	0.87548	0.982467	0.30113	0.882346
GOMF_DISORDERED_DOMAIN_SPECIFIC_BINDING	0.18547	0.805278	0.9842	0.998871	0.42422	0.921066
GOMF_DNA_POLYMERASE_ACTIVITY	0.1989	0.805278	0.8103	0.974224	0.26741	0.871229
GOMF_EXTRACELLULAR_LIGAND_GATED_MONOATOMIC_ION_CHANNEL_ACTIVITY	0.20476	0.805278	0.36601	0.883326	0.1659	0.81859
GOMF_GATED_CHANNEL_ACTIVITY	0.18562	0.805278	0.35513	0.883326	0.61873	0.957182
GOMF_GDP_BINDING	0.20106	0.805278	0.7043	0.954079	0.30861	0.883455
GOMF_HISTONE_H3K36_METHYLTRANSFERASE_ACTIVITY	0.2052	0.805278	0.28968	0.866894	0.22535	0.852708
GOMF_HISTONE_KINASE_ACTIVITY	0.18584	0.805278	0.08675	0.741238	0.59051	0.952328
GOMF_INSULIN_BINDING	0.20005	0.805278	0.97881	0.998236	0.11445	0.795489
GOMF_INTERLEUKIN_1_RECEPTOR_BINDING	0.18925	0.805278	0.34643	0.880131	0.159	0.817378
GOMF_LBD_DOMAIN_BINDING	0.20822	0.805278	0.19269	0.828655	0.30629	0.883455
GOMF_LIPOPROTEIN_PARTICLE_RECEPTOR_ACTIVITY	0.2061	0.805278	0.43667	0.904884	0.14857	0.809235
GOMF_LIPOPROTEIN_PARTICLE_RECEPTOR_BINDING	0.20376	0.805278	0.98645	0.999286	0.051481	0.747858
GOMF_MANNOSYLTRANSFERASE_ACTIVITY	0.19285	0.805278	0.51452	0.922579	0.891	0.99991
GOMF_NADPLUS_PROTEIN_ASPARTATE_ADP_RIBOSYLTRANSFERASE_ACTIVITY	0.19305	0.805278	0.36852	0.883326	0.69827	0.973046
GOMF_OXIDOREDUCTASE_ACTIVITY_ACTING_ON_THE_ALDEHYDE_OR_OXO_GROUP_OF_DONORS	0.20541	0.805278	0.6418	0.942964	0.10919	0.794871
GOMF_P53_BINDING	0.19444	0.805278	0.095809	0.753016	0.25815	0.868538
GOMF_PALMITOYLTRANSFERASE_ACTIVITY	0.19002	0.805278	0.50769	0.919639	0.16256	0.817722
GOMF_PEPTIDE_LYSINE_N_ACETYLTRANSFERASE_ACTIVITY	0.19407	0.805278	0.64675	0.943659	0.24066	0.858873
GOMF_PHOSPHATIDYLCHOLINE_TRANSPORTER_ACTIVITY	0.20541	0.805278	0.57272	0.933689	0.077532	0.774541
GOMF_POLY_ADP_D_RIBOSE_BINDING	0.18895	0.805278	0.19907	0.832075	0.6012	0.95406
GOMF_PROTEIN_KINASE_ACTIVITY	0.2019	0.805278	0.15303	0.80419	0.097474	0.786467
GOMF_PROTEIN_METHYLTRANSFERASE_ACTIVITY	0.19984	0.805278	0.42016	0.901614	0.44076	0.9253
GOMF_RIBOSE_PHOSPHATE_DIPHOSPHOKINASE_ACTIVITY	0.19561	0.805278	0.38677	0.890571	0.44563	0.927308
GOMF_RNA_POLYMERASE_III_ACTIVITY	0.20844	0.805278	0.96207	0.996469	0.69793	0.972867
GOMF_RNA_POLYMERASE_II_TRANSCRIPTION_REGULATORY_REGION_SEQUENCE_SPECIFIC_DNA_BINDING	0.20866	0.805278	0.045769	0.664855	0.079368	0.77745
GOMF_SPLICING_FACTOR_BINDING	0.20715	0.805278	0.48246	0.913351	0.18312	0.832278
GOMF_S_ACYLTRANSFERASE_ACTIVITY	0.20815	0.805278	0.72817	0.957677	0.12379	0.800963
GOMF_TRANSFORMING_GROWTH_FACTOR_BETA_BINDING	0.20541	0.805278	0.066046	0.713636	0.023901	0.720067
GOMF_TYPE_I_TRANSFORMING_GROWTH_FACTOR_BETA_RECEPTOR_BINDING	0.1992	0.805278	0.53112	0.928049	0.23645	0.857126
GOMF_URIDINE_TRANSMEMBRANE_TRANSPORTER_ACTIVITY	0.18706	0.805278	0.78575	0.970177	0.21294	0.850449
GOMF_VITAMIN_BINDING	0.18796	0.805278	0.06466	0.713636	0.38872	0.913565
GRAESSMANN_APOPTOSIS_BY_SERUM_DEPRIVATION_UP	0.19967	0.805278	0.033636	0.642225	0.24019	0.858873
GRAHAM_CML_DIVIDING_VS_NORMAL_QUIESCENT_UP	0.2014	0.805278	0.13841	0.79079	0.73357	0.981668
GUTIERREZ_WALDENSTROEMS_MACROGLOBULINEMIA_1_UP	0.18902	0.805278	0.14249	0.7968	0.42333	0.920553
GU_PDEF_TARGETS_DN	0.20487	0.805278	0.068325	0.713636	0.29443	0.880637
HANN_RESISTANCE_TO_BCL2_INHIBITOR_DN	0.18743	0.805278	0.90904	0.988313	0.2887	0.878861
HOFFMANN_SMALL_PRE_BII_TO_IMMATURE_B_LYMPHOCYTE_DN	0.19274	0.805278	0.57083	0.933652	0.10651	0.794536
HOLLERN_MICROACINAR_BREAST_TUMOR_DN	0.20574	0.805278	0.48448	0.913351	0.044822	0.747858
JECHLINGER_EPITHELIAL_TO_MESENCHYMAL_TRANSITION_DN	0.19218	0.805278	0.54169	0.929071	0.016069	0.700046
JOHNSTONE_PARVB_TARGETS_3_DN	0.19594	0.805278	0.22985	0.843632	0.57242	0.948945
KEGG_AMYOTROPHIC_LATERAL_SCLEROSIS_ALS	0.19875	0.805278	0.42607	0.902323	0.36106	0.904237
KEGG_CYSTEINE_AND_METHIONINE_METABOLISM	0.19785	0.805278	0.85156	0.980603	0.074962	0.770199
KEGG_JAK_STAT_SIGNALING_PATHWAY	0.20851	0.805278	0.0025514	0.325527	0.044137	0.747858
KEGG_LINOLEIC_ACID_METABOLISM	0.19966	0.805278	0.72545	0.957067	0.087665	0.782194
KEGG_PHOSPHATIDYLINOSITOL_SIGNALING_SYSTEM	0.19324	0.805278	0.36526	0.883326	0.32573	0.888633
KIM_ALL_DISORDERS_DURATION_CORR_UP	0.20777	0.805278	0.048084	0.671833	0.43985	0.9253
LANDIS_ERBB2_BREAST_PRENEOPLASTIC_UP	0.18999	0.805278	0.054316	0.698982	0.35546	0.902203
LEE_LIVER_CANCER_E2F1_UP	0.20466	0.805278	0.028238	0.618341	0.14374	0.804284
LI_CYTIDINE_ANALOGS_CYCTOTOXICITY	0.19617	0.805278	0.57433	0.933689	0.37999	0.910101
LUND_SILENCED_BY_METHYLATION	0.19041	0.805278	0.11299	0.771562	0.063264	0.755249
MALIK_REPRESSED_BY_ESTROGEN	0.18935	0.805278	0.52718	0.927184	0.24214	0.859084
MARTINEZ_RB1_AND_TP53_TARGETS_UP	0.19235	0.805278	0.13479	0.789361	0.25714	0.867592
MATZUK_CENTRAL_FOR_FEMALE_FERTILITY	0.20039	0.805278	0.39211	0.892551	0.17744	0.824417
MCCABE_HOXC6_TARGETS_CANCER_UP	0.19193	0.805278	0.48301	0.913351	0.058315	0.754454
MEISSNER_NPC_HCP_WITH_H3K27ME3	0.2074	0.805278	0.60203	0.940566	0.27915	0.877128
MIKKELSEN_MCV6_LCP_WITH_H3K4ME3	0.18748	0.805278	0.36282	0.883326	0.051394	0.747858
MISSIAGLIA_REGULATED_BY_METHYLATION_UP	0.1974	0.805278	0.037016	0.642225	0.26154	0.868546
MYLLYKANGAS_AMPLIFICATION_HOT_SPOT_7	0.1979	0.805278	0.00060675	0.177219	0.32256	0.887235
NAKAMURA_TUMOR_ZONE_PERIPHERAL_VS_CENTRAL_DN	0.20865	0.805278	0.071365	0.716041	0.27049	0.873934
NAM_FXYD5_TARGETS_DN	0.20742	0.805278	0.78048	0.968981	0.22708	0.853966
NIKOLSKY_BREAST_CANCER_16Q24_AMPLICON	0.19983	0.805278	0.54459	0.929071	0.33145	0.890131
NOUSHMEHR_GBM_SOMATIC_MUTATED	0.19332	0.805278	0.092702	0.748152	0.45134	0.927385
OSADA_ASCL1_TARGETS_UP	0.18807	0.805278	0.38244	0.889022	0.21311	0.850449
PARK_HSC_VS_MULTIPOTENT_PROGENITORS_DN	0.20835	0.805278	0.27429	0.864341	0.15913	0.817378
PARK_TRETINOIN_RESPONSE_AND_RARA_PLZF_FUSION	0.20026	0.805278	0.30634	0.866955	0.21462	0.850482
PASINI_SUZ12_TARGETS_UP	0.1868	0.805278	0.026742	0.610364	0.40009	0.915897
PEDERSEN_METASTASIS_BY_ERBB2_ISOFORM_7	0.1948	0.805278	0.033808	0.642225	0.63862	0.962702
PEDRIOLI_MIR31_TARGETS_DN	0.1955	0.805278	0.56597	0.931997	0.33224	0.890987
PETROVA_PROX1_TARGETS_DN	0.19669	0.805278	0.3996	0.894609	0.037036	0.744441
PID_AR_TF_PATHWAY	0.20151	0.805278	0.077544	0.72371	0.91809	0.99991
PID_CD40_PATHWAY	0.19779	0.805278	0.34168	0.878694	0.35379	0.902203
PID_IL6_7_PATHWAY	0.18724	0.805278	0.18325	0.821076	0.088355	0.784101
PID_IL8_CXCR1_PATHWAY	0.20061	0.805278	0.19916	0.832075	0.1869	0.83424
PID_TGFBR_PATHWAY	0.19623	0.805278	0.90004	0.986927	0.62054	0.957186
PID_TXA2PATHWAY	0.20218	0.805278	0.57037	0.933591	0.38939	0.913565
RADAEVA_RESPONSE_TO_IFNA1_DN	0.20121	0.805278	0.70437	0.954079	0.254	0.865238
RAMJAUN_APOPTOSIS_BY_TGFB1_VIA_SMAD4_DN	0.20612	0.805278	0.50046	0.917506	0.30061	0.882346
REACTOME_ACTIVATION_OF_RAC1_DOWNSTREAM_OF_NMDARS	0.19031	0.805278	0.51753	0.923304	0.09658	0.786467
REACTOME_ALK_MUTANTS_BIND_TKIS	0.20671	0.805278	0.064377	0.713636	0.16997	0.81859
REACTOME_B_WICH_COMPLEX_POSITIVELY_REGULATES_RRNA_EXPRESSION	0.20656	0.805278	0.45821	0.908168	0.65935	0.966039
REACTOME_CELLULAR_RESPONSES_TO_STIMULI	0.20808	0.805278	0.04065	0.653947	0.50871	0.937482
REACTOME_COBALAMIN_CBL_METABOLISM	0.18897	0.805278	0.67506	0.949361	0.49079	0.936437
REACTOME_CONSTITUTIVE_SIGNALING_BY_LIGAND_RESPONSIVE_EGFR_CANCER_VARIANTS	0.19488	0.805278	0.31176	0.868801	0.65124	0.965257
REACTOME_CRMPS_IN_SEMA3A_SIGNALING	0.20239	0.805278	0.63898	0.942929	0.73676	0.982006
REACTOME_CYCLIN_A_CDK2_ASSOCIATED_EVENTS_AT_S_PHASE_ENTRY	0.18827	0.805278	0.72586	0.957135	0.42314	0.920553
REACTOME_DEATH_RECEPTOR_SIGNALING	0.20863	0.805278	0.02586	0.606515	0.68004	0.969673
REACTOME_DEFECTIVE_EXT2_CAUSES_EXOSTOSES_2	0.19453	0.805278	0.88025	0.983383	0.098681	0.788633
REACTOME_DEFECTIVE_F9_ACTIVATION	0.19485	0.805278	0.624	0.941238	0.13511	0.800963
REACTOME_EARLY_SARS_COV_2_INFECTION_EVENTS	0.2004	0.805278	0.12921	0.782208	0.16962	0.81859
REACTOME_ENDOGENOUS_STEROLS	0.19631	0.805278	0.40767	0.898239	0.26251	0.868546
REACTOME_ETHANOL_OXIDATION	0.19538	0.805278	0.80126	0.973466	0.25966	0.868546
REACTOME_FGFR2B_LIGAND_BINDING_AND_ACTIVATION	0.20389	0.805278	0.51609	0.922579	0.35687	0.903465
REACTOME_FOXO_MEDIATED_TRANSCRIPTION_OF_OXIDATIVE_STRESS_METABOLIC_AND_NEURONAL_GENES	0.19867	0.805278	0.71988	0.956313	0.088325	0.784101
REACTOME_G2_PHASE	0.20267	0.805278	0.31764	0.869398	0.097817	0.786467
REACTOME_GLYCOLYSIS	0.20448	0.805278	0.98244	0.998871	0.23336	0.85468
REACTOME_HEDGEHOG_LIGAND_BIOGENESIS	0.20783	0.805278	0.61153	0.940963	0.17001	0.81859
REACTOME_INTERLEUKIN_3_INTERLEUKIN_5_AND_GM_CSF_SIGNALING	0.19055	0.805278	0.045822	0.664855	0.14651	0.805497
REACTOME_INTERLEUKIN_6_SIGNALING	0.19094	0.805278	0.034501	0.642225	0.001706	0.574262
REACTOME_IRAK4_DEFICIENCY_TLR2_4	0.19597	0.805278	0.1614	0.808575	0.48315	0.934482
REACTOME_IRF3_MEDIATED_ACTIVATION_OF_TYPE_1_IFN	0.18817	0.805278	0.59797	0.939557	0.27841	0.877128
REACTOME_LAMININ_INTERACTIONS	0.1931	0.805278	0.98833	0.999548	0.51744	0.938663
REACTOME_MITOCHONDRIAL_PROTEIN_IMPORT	0.20516	0.805278	0.3599	0.883326	0.13033	0.800963
REACTOME_MRNA_SPLICING_MINOR_PATHWAY	0.20144	0.805278	0.58124	0.934602	0.10191	0.792093
REACTOME_NPAS4_REGULATES_EXPRESSION_OF_TARGET_GENES	0.20765	0.805278	0.18527	0.82227	0.42408	0.921006
REACTOME_OPIOID_SIGNALLING	0.19517	0.805278	0.062367	0.713636	0.074399	0.770199
REACTOME_POST_TRANSLATIONAL_PROTEIN_MODIFICATION	0.189	0.805278	0.25823	0.860035	0.75312	0.98515
REACTOME_REGULATION_OF_GENE_EXPRESSION_IN_ENDOCRINE_COMMITTED_NEUROG3_PROGENITOR_CELLS	0.19108	0.805278	0.85174	0.980603	0.058237	0.754454
REACTOME_REGULATION_OF_RUNX2_EXPRESSION_AND_ACTIVITY	0.1973	0.805278	0.69555	0.953716	0.35002	0.899923
REACTOME_REPRODUCTION	0.20151	0.805278	0.0021642	0.30824	0.21335	0.850449
REACTOME_RESOLUTION_OF_D_LOOP_STRUCTURES_THROUGH_SYNTHESIS_DEPENDENT_STRAND_ANNEALING_SDSA	0.18565	0.805278	0.0022689	0.313952	0.082702	0.781969
REACTOME_RNA_POLYMERASE_II_PRE_TRANSCRIPTION_EVENTS	0.20484	0.805278	0.039252	0.648846	0.23029	0.854498
REACTOME_RNA_POLYMERASE_II_TRANSCRIPTION	0.20025	0.805278	0.016015	0.539893	0.13589	0.802103
REACTOME_RNA_POLYMERASE_I_TRANSCRIPTION	0.19388	0.805278	0.44837	0.906132	0.22028	0.850482
REACTOME_SENSORY_PERCEPTION_OF_SALTY_TASTE	0.19929	0.805278	0.37695	0.886609	0.78485	0.988436
REACTOME_SIGNALING_BY_CSF1_M_CSF_IN_MYELOID_CELLS	0.18607	0.805278	0.37168	0.884099	0.41951	0.920271
REACTOME_SIGNALING_BY_ERBB2	0.19901	0.805278	0.8166	0.975156	0.57185	0.948822
REACTOME_SIGNALING_BY_FGFR2_IIIA_TM	0.19592	0.805278	0.44939	0.906746	0.23041	0.854498
REACTOME_SIGNALING_BY_FLT3_ITD_AND_TKD_MUTANTS	0.19144	0.805278	0.072944	0.716545	0.46641	0.931464
REACTOME_SIGNALING_BY_NODAL	0.20258	0.805278	0.58404	0.935658	0.31157	0.883455
REACTOME_SIGNALING_BY_PDGFRA_TRANSMEMBRANE_JUXTAMEMBRANE_AND_KINASE_DOMAIN_MUTANTS	0.20693	0.805278	0.019407	0.558413	0.47096	0.932376
REACTOME_SPERM_MOTILITY_AND_TAXES	0.18999	0.805278	0.095638	0.75263	0.53746	0.942984
REACTOME_SUMOYLATION	0.19651	0.805278	0.060185	0.712054	0.61466	0.956611
REACTOME_SUMOYLATION_OF_CHROMATIN_ORGANIZATION_PROTEINS	0.19898	0.805278	0.5717	0.933652	0.42505	0.921133
REACTOME_SYNTHESIS_OF_PIPS_AT_THE_ER_MEMBRANE	0.18664	0.805278	0.054046	0.697797	0.23447	0.856017
REACTOME_TERMINATION_OF_TRANSLESION_DNA_SYNTHESIS	0.20809	0.805278	0.83185	0.9778	0.25892	0.868538
REACTOME_THYROXINE_BIOSYNTHESIS	0.20863	0.805278	0.060315	0.712054	0.22442	0.852566
REACTOME_TNFR1_INDUCED_NFKAPPAB_SIGNALING_PATHWAY	0.20305	0.805278	0.20947	0.838037	0.93619	0.99991
REACTOME_TOLL_LIKE_RECEPTOR_TLR1_TLR2_CASCADE	0.20136	0.805278	0.03809	0.644431	0.097873	0.786485
REACTOME_TOXICITY_OF_BOTULINUM_TOXIN_TYPE_D_BOTD	0.18644	0.805278	0.045796	0.664855	0.29871	0.882328
REACTOME_TP53_REGULATES_TRANSCRIPTION_OF_GENES_INVOLVED_IN_G2_CELL_CYCLE_ARREST	0.18982	0.805278	0.81757	0.975156	0.32894	0.889625
REACTOME_TRAF6_MEDIATED_IRF7_ACTIVATION	0.18628	0.805278	0.070564	0.715359	0.59762	0.953193
REACTOME_TRANSCRIPTION_OF_THE_HIV_GENOME	0.2018	0.805278	0.21958	0.842649	0.18322	0.832278
REACTOME_VEGFR2_MEDIATED_CELL_PROLIFERATION	0.18628	0.805278	0.071818	0.716545	0.53132	0.942165
RUTELLA_RESPONSE_TO_HGF_VS_CSF2RB_AND_IL4_DN	0.1956	0.805278	0.015422	0.53239	0.51542	0.938492
SANSOM_APC_TARGETS_REQUIRE_MYC	0.2046	0.805278	0.1091	0.765145	0.033024	0.735744
SAUL_SEN_MAYO	0.19936	0.805278	0.41691	0.900996	0.24612	0.861832
SCIAN_INVERSED_TARGETS_OF_TP53_AND_TP73_UP	0.20441	0.805278	0.99786	0.999965	0.24865	0.863894
SIG_IL4RECEPTOR_IN_B_LYPHOCYTES	0.19817	0.805278	0.55537	0.930055	0.79202	0.988683
SMIRNOV_RESPONSE_TO_IR_2HR_DN	0.19959	0.805278	0.1546	0.804298	0.50108	0.93713
TAKEDA_TARGETS_OF_NUP98_HOXA9_FUSION_3D_DN	0.19623	0.805278	0.97311	0.997773	0.59055	0.952328
TERAMOTO_OPN_TARGETS_CLUSTER_4	0.18624	0.805278	0.6856	0.952113	0.17297	0.818628
TIEN_INTESTINE_PROBIOTICS_24HR_DN	0.20656	0.805278	0.071343	0.716041	0.13105	0.800963
TIEN_INTESTINE_PROBIOTICS_2HR_UP	0.1951	0.805278	0.53112	0.928049	0.30624	0.883455
TURJANSKI_MAPK1_AND_MAPK2_TARGETS	0.2028	0.805278	0.21955	0.842649	0.38015	0.910101
VIETOR_IFRD1_TARGETS	0.1913	0.805278	0.53425	0.928049	0.56937	0.948464
WAKABAYASHI_ADIPOGENESIS_PPARG_RXRA_BOUND_8D	0.19608	0.805278	0.0095309	0.484421	0.60931	0.956611
WANG_CLASSIC_ADIPOGENIC_TARGETS_OF_PPARG	0.19589	0.805278	0.55172	0.929316	0.20706	0.84851
WANG_TUMOR_INVASIVENESS_UP	0.19712	0.805278	0.31162	0.868801	0.091091	0.786467
WEBER_METHYLATED_LCP_IN_FIBROBLAST_UP	0.19986	0.805278	0.39092	0.892362	0.38833	0.913565
WP_ANGIOTENSIN_II_RECEPTOR_TYPE_1_PATHWAY	0.19646	0.805278	0.20945	0.838037	0.66432	0.967522
WP_AUTOSOMAL_RECESSIVE_OSTEOPETROSIS_PATHWAYS	0.19863	0.805278	0.39461	0.89301	0.19704	0.846514
WP_COPPER_HOMEOSTASIS	0.18732	0.805278	0.64223	0.942964	0.0063374	0.648871
WP_DISORDERS_OF_FRUCTOSE_METABOLISM	0.20843	0.805278	0.11992	0.773989	0.3644	0.905431
WP_EBSTEINBARR_VIRUS_LMP1_SIGNALING	0.20303	0.805278	0.67816	0.950336	0.86516	0.996346
WP_EXTRACELLULAR_VESICLES_IN_THE_CROSSTALK_OF_CARDIAC_CELLS	0.19409	0.805278	0.29133	0.866894	0.1302	0.800963
WP_GASTRIC_CANCER_NETWORK_1	0.20551	0.805278	0.29426	0.866894	0.22594	0.853044
WP_GPCRS_CLASS_A_RHODOPSINLIKE	0.20667	0.805278	0.79981	0.973462	0.15523	0.816934
WP_HIPPOCAMPAL_SYNAPTOGENESIS_AND_NEUROGENESIS	0.20201	0.805278	0.27028	0.862993	0.38212	0.910101
WP_HIPPOYAP_SIGNALING	0.20193	0.805278	0.87802	0.983045	0.66715	0.967774
WP_HISTONE_MODIFICATIONS	0.1993	0.805278	0.44425	0.905667	0.04609	0.747858
WP_HYPOTHESIZED_PATHWAYS_IN_PATHOGENESIS_OF_CARDIOVASCULAR_DISEASE	0.19971	0.805278	0.45415	0.908133	0.20972	0.84851
WP_IL18_SIGNALING_PATHWAY	0.20267	0.805278	0.77191	0.966796	0.34922	0.899619
WP_IL2_SIGNALING_PATHWAY	0.20242	0.805278	0.021802	0.576296	0.074889	0.770199
WP_MAPK_SIGNALING_PATHWAY	0.20405	0.805278	0.64326	0.943256	0.42624	0.921133
WP_MICROGLIA_PATHOGEN_PHAGOCYTOSIS_PATHWAY	0.19647	0.805278	0.43788	0.905034	0.31136	0.883455
WP_NAD_BIOSYNTHETIC_PATHWAYS	0.19279	0.805278	0.1621	0.808575	0.12977	0.800963
WP_NEURAL_CREST_CELL_MIGRATION_DURING_DEVELOPMENT	0.19379	0.805278	0.099098	0.753731	0.13405	0.800963
WP_PHYSICOCHEMICAL_FEATURES_AND_TOXICITYASSOCIATED_PATHWAYS	0.20493	0.805278	0.38792	0.89068	0.27345	0.87538
WP_PI3KAKTMTOR_VITAMIN_D3_SIGNALING	0.19385	0.805278	0.40317	0.895442	0.42993	0.923159
WP_SARSCOV2_AND_COVID19_PATHWAY	0.18784	0.805278	0.33585	0.877256	0.13201	0.800963
WP_SEROTONIN_AND_ANXIETYRELATED_EVENTS	0.19874	0.805278	0.42605	0.902323	0.035501	0.741858
WP_TRANSLATION_FACTORS	0.18759	0.805278	0.35947	0.883326	0.77934	0.988228
WU_HBX_TARGETS_1_DN	0.18632	0.805278	0.39408	0.89301	0.20181	0.847555
XU_RESPONSE_TO_TRETINOIN_UP	0.20738	0.805278	0.22661	0.843632	0.29446	0.880637
YAO_TEMPORAL_RESPONSE_TO_PROGESTERONE_CLUSTER_4	0.20324	0.805278	0.42112	0.901614	0.53816	0.942984
YAUCH_HEDGEHOG_SIGNALING_PARACRINE_DN	0.19967	0.805278	0.90113	0.987231	0.61453	0.956611
YOSHIMURA_MAPK8_TARGETS_DN	0.20063	0.805278	0.012163	0.505332	0.23701	0.857194
ZHAN_MULTIPLE_MYELOMA_MF_UP	0.19483	0.805278	0.14526	0.798738	0.3715	0.908776
ZIRN_TRETINOIN_RESPONSE_WT1_DN	0.19369	0.805278	0.21845	0.842649	0.17384	0.818878
GOMF_FATTY_ACID_DERIVATIVE_BINDING	0.20872	0.805327	0.031436	0.633048	0.36378	0.905431
REACTOME_INTERLEUKIN_9_SIGNALING	0.20888	0.805761	0.019952	0.562934	0.063742	0.756936
FARMER_BREAST_CANCER_APOCRINE_VS_BASAL	0.20909	0.806023	0.17111	0.812498	0.21792	0.850482
GOBP_POSITIVE_REGULATION_OF_IMMUNE_SYSTEM_PROCESS	0.20907	0.806023	0.68531	0.952077	0.13911	0.804284
GOMF_NUCLEAR_ANDROGEN_RECEPTOR_BINDING	0.209	0.806023	0.1618	0.808575	0.37487	0.909024
GOBP_POSITIVE_REGULATION_OF_PROTEIN_ACETYLATION	0.20919	0.806225	0.13169	0.786711	0.41888	0.920172
BARRIER_COLON_CANCER_RECURRENCE_UP	0.2095	0.806449	0.964	0.997065	0.094466	0.786467
GOBP_CARDIAC_MUSCLE_CONTRACTION	0.20945	0.806449	0.12663	0.781471	0.37441	0.909024
GOBP_MITOCHONDRIAL_TRANSCRIPTION	0.20955	0.806449	0.46519	0.908623	0.27956	0.877128
GOBP_REGULATION_OF_DNA_BIOSYNTHETIC_PROCESS	0.20956	0.806449	0.52416	0.926003	0.14032	0.804284
GOMF_LIGASE_ACTIVITY	0.20958	0.806449	0.27521	0.864365	0.08058	0.777546
PID_THROMBIN_PAR4_PATHWAY	0.20949	0.806449	0.24314	0.85083	0.77441	0.987669
REACTOME_PYROPTOSIS	0.20932	0.806449	0.40747	0.898239	0.2345	0.856017
HUANG_FOXA2_TARGETS_UP	0.20974	0.806882	0.20899	0.838037	0.51385	0.937757
GOBP_ANTIGEN_PROCESSING_AND_PRESENTATION_ENDOGENOUS_LIPID_ANTIGEN_VIA_MHC_CLASS_IB	0.20988	0.80695	0.82222	0.976436	0.050626	0.747858
GOMF_LIPID_ANTIGEN_BINDING	0.20988	0.80695	0.82222	0.976436	0.050626	0.747858
MAYBURD_RESPONSE_TO_L663536_DN	0.2099	0.80695	0.016273	0.539893	0.45873	0.928616
GOBP_POSITIVE_REGULATION_OF_TRANSCRIPTION_BY_RNA_POLYMERASE_III	0.20996	0.806998	0.72044	0.956313	0.64799	0.964922
GOBP_POSITIVE_REGULATION_OF_G1_S_TRANSITION_OF_MITOTIC_CELL_CYCLE	0.21008	0.807277	0.20563	0.837505	0.1703	0.81859
BERENJENO_TRANSFORMED_BY_RHOA_FOREVER_DN	0.21074	0.808293	0.12575	0.781471	0.41408	0.919371
CERVERA_SDHB_TARGETS_2	0.21046	0.808293	0.68415	0.951632	0.66885	0.968768
GOBP_CELL_SURFACE_RECEPTOR_SIGNALING_PATHWAY_INVOLVED_IN_HEART_DEVELOPMENT	0.21059	0.808293	0.1425	0.7968	0.21163	0.849449
GOBP_INTRACELLULAR_IRON_ION_HOMEOSTASIS	0.2108	0.808293	0.31224	0.868801	0.2171	0.850482
GOBP_NEGATIVE_REGULATION_OF_EPIDERMAL_GROWTH_FACTOR_RECEPTOR_SIGNALING_PATHWAY	0.21096	0.808293	0.84852	0.980269	0.073941	0.770199
GOBP_NEGATIVE_REGULATION_OF_RNA_SPLICING	0.2109	0.808293	0.8625	0.98152	0.16344	0.817722
GOBP_REGULATION_OF_GLOMERULAR_FILTRATION	0.21091	0.808293	0.92119	0.990642	0.2543	0.865913
GOBP_RESPONSE_TO_CALCIUM_ION	0.21094	0.808293	0.66302	0.946906	0.29373	0.880637
GOMF_CALMODULIN_DEPENDENT_PROTEIN_PHOSPHATASE_ACTIVITY	0.21101	0.808293	0.33299	0.877162	0.45231	0.927497
GOMF_MONOATOMIC_ANION_SODIUM_SYMPORTER_ACTIVITY	0.21096	0.808293	0.50363	0.917506	0.25219	0.864284
MANN_RESPONSE_TO_AMIFOSTINE_DN	0.21061	0.808293	0.29731	0.866894	0.37412	0.909024
PODAR_RESPONSE_TO_ADAPHOSTIN_UP	0.21047	0.808293	0.0065243	0.441533	0.076634	0.773214
REACTOME_DEFECTIVE_CHST6_CAUSES_MCDC1	0.21101	0.808293	0.0014163	0.258954	0.33632	0.891854
WANG_LMO4_TARGETS_UP	0.21073	0.808293	0.037015	0.642225	0.46128	0.929101
GOMF_ADENYLATE_KINASE_ACTIVITY	0.21106	0.808303	0.43451	0.90468	0.22936	0.854498
BREUHAHN_GROWTH_FACTOR_SIGNALING_IN_LIVER_CANCER	0.21116	0.808504	0.11646	0.772389	0.56154	0.947188
BECKER_TAMOXIFEN_RESISTANCE_UP	0.21124	0.808569	0.62606	0.942106	0.081075	0.777775
CHENG_RESPONSE_TO_NICKEL_ACETATE	0.2114	0.808569	0.50131	0.917506	0.21075	0.849285
GOBP_B_CELL_ACTIVATION_INVOLVED_IN_IMMUNE_RESPONSE	0.21146	0.808569	0.59467	0.938423	0.13241	0.800963
GOBP_NEGATIVE_REGULATION_OF_LIPID_KINASE_ACTIVITY	0.21151	0.808569	0.71472	0.955507	0.16937	0.81859
GOCC_CYTOPLASMIC_REGION	0.2115	0.808569	0.88232	0.983383	0.32233	0.887235
GOCC_PARANODE_REGION_OF_AXON	0.21146	0.808569	0.97348	0.997773	0.374	0.909024
SWEET_KRAS_ONCOGENIC_SIGNATURE	0.21146	0.808569	0.50243	0.917506	0.98271	0.99991
GOBP_REGULATION_OF_CYTOPLASMIC_TRANSLATION	0.21157	0.808617	0.7342	0.96033	0.16411	0.817722
HOFMANN_MYELODYSPLASTIC_SYNDROM_HIGH_RISK_DN	0.21162	0.808626	0.64648	0.943659	0.044817	0.747858
BROWNE_HCMV_INFECTION_10HR_UP	0.21182	0.808635	0.45055	0.907181	0.066202	0.759783
GOBP_TRICARBOXYLIC_ACID_METABOLIC_PROCESS	0.21174	0.808635	0.33867	0.878255	0.25891	0.868538
GOCC_BRCA1_C_COMPLEX	0.21184	0.808635	0.047752	0.671145	0.47627	0.934104
REACTOME_GABA_B_RECEPTOR_ACTIVATION	0.21186	0.808635	0.12534	0.781471	0.20778	0.84851
REACTOME_NOTCH1_INTRACELLULAR_DOMAIN_REGULATES_TRANSCRIPTION	0.21181	0.808635	0.10863	0.76423	0.07371	0.770199
GOCC_MICROTUBULE_ASSOCIATED_COMPLEX	0.21191	0.808644	0.5787	0.934268	0.4965	0.936437
GOCC_LATE_ENDOSOME	0.21209	0.809149	0.10062	0.753869	0.38448	0.910723
DACOSTA_ERCC3_ALLELE_XPCS_VS_TTD_UP	0.21216	0.809168	0.16333	0.809934	0.46872	0.931689
GOBP_CANONICAL_WNT_SIGNALING_PATHWAY_INVOLVED_IN_HEART_DEVELOPMENT	0.21219	0.809168	0.82155	0.976436	0.10566	0.794518
GOCC_CHROMOSOME_PASSENGER_COMPLEX	0.21238	0.809462	0.20542	0.837505	0.56347	0.947932
GOMF_CALCIUM_DEPENDENT_PHOSPHOLIPASE_A2_ACTIVITY	0.21234	0.809462	0.94022	0.993136	0.023361	0.720067
HOEGERKORP_CD44_TARGETS_DIRECT_UP	0.21241	0.809462	0.44884	0.90653	0.12066	0.800539
GOBP_POSITIVE_REGULATION_OF_APOPTOTIC_DNA_FRAGMENTATION	0.21253	0.809671	0.085685	0.739752	0.89025	0.99991
GRADE_COLON_AND_RECTAL_CANCER_UP	0.21256	0.809671	0.32873	0.873851	0.49691	0.936437
CARDOSO_RESPONSE_TO_GAMMA_RADIATION_AND_3AB	0.21312	0.809843	0.92179	0.990779	0.84999	0.994706
GOBP_ACTIN_FILAMENT_BASED_PROCESS	0.21341	0.809843	0.98807	0.999548	0.49733	0.936437
GOBP_ANAGEN	0.21351	0.809843	0.74946	0.961799	0.41019	0.919116
GOBP_CARBOHYDRATE_DERIVATIVE_TRANSPORT	0.21302	0.809843	0.33232	0.876224	0.10076	0.789495
GOBP_CARDIAC_MUSCLE_TISSUE_MORPHOGENESIS	0.2134	0.809843	0.33291	0.877162	0.10157	0.792093
GOBP_HEAT_ACCLIMATION	0.21279	0.809843	0.59152	0.936867	0.086012	0.782194
GOBP_INTESTINAL_EPITHELIAL_CELL_DIFFERENTIATION	0.21338	0.809843	0.18522	0.82227	0.11715	0.799471
GOBP_MUSCLE_HYPERTROPHY_IN_RESPONSE_TO_STRESS	0.21316	0.809843	0.39841	0.894332	0.26598	0.870857
GOBP_NEGATIVE_REGULATION_OF_ERBB_SIGNALING_PATHWAY	0.21283	0.809843	0.98915	0.999548	0.069859	0.759783
GOBP_NEGATIVE_REGULATION_OF_LEUKOCYTE_PROLIFERATION	0.21287	0.809843	0.09861	0.753731	0.19353	0.841496
GOBP_NEGATIVE_REGULATION_OF_UBIQUITIN_DEPENDENT_PROTEIN_CATABOLIC_PROCESS	0.21348	0.809843	0.61597	0.940963	0.37329	0.909024
GOBP_PURINE_CONTAINING_COMPOUND_TRANSMEMBRANE_TRANSPORT	0.21295	0.809843	0.99566	0.999717	0.16916	0.81859
GOCC_CORTICAL_GRANULE	0.21338	0.809843	0.9996	1	0.73836	0.982006
GOMF_ARYL_SULFOTRANSFERASE_ACTIVITY	0.21324	0.809843	0.3054	0.866955	0.47903	0.934104
GOMF_DNA_DNA_ANNEALING_ACTIVITY	0.21295	0.809843	0.064577	0.713636	0.54849	0.945114
MANNE_COVID19_COMBINED_COHORT_VS_HEALTHY_DONOR_PLATELETS_DN	0.21306	0.809843	0.81009	0.974224	0.56014	0.946743
PID_IL23_PATHWAY	0.2135	0.809843	0.24307	0.85083	0.022067	0.720067
REACTOME_SIGNALING_BY_PDGFR_IN_DISEASE	0.21308	0.809843	0.089444	0.744821	0.31741	0.88499
REACTOME_TRANSCRIPTIONAL_REGULATION_BY_NPAS4	0.21283	0.809843	0.27295	0.864341	0.20545	0.84851
WP_PEPTIDE_GPCRS	0.21374	0.810534	0.6919	0.953323	0.059612	0.754454
GOBP_SPROUTING_ANGIOGENESIS	0.21384	0.810552	0.46837	0.91028	0.73231	0.981668
WP_SARS_CORONAVIRUS_AND_INNATE_IMMUNITY	0.21382	0.810552	0.00049776	0.171098	0.27081	0.873934
BROWNE_HCMV_INFECTION_2HR_UP	0.21396	0.810645	0.6148	0.940963	0.17139	0.818628
RAO_BOUND_BY_SALL4_ISOFORM_A	0.21396	0.810645	0.34961	0.880366	0.021564	0.720054
GOBP_G_PROTEIN_COUPLED_OPIOID_RECEPTOR_SIGNALING_PATHWAY	0.21409	0.810957	0.10592	0.758557	0.089057	0.785892
GOMF_GLUCOSYLTRANSFERASE_ACTIVITY	0.21415	0.811004	0.59826	0.939925	0.58739	0.951836
ADDYA_ERYTHROID_DIFFERENTIATION_BY_HEMIN	0.21499	0.811119	0.014765	0.528556	0.047802	0.747858
GOBP_ESTABLISHMENT_OF_PIGMENT_GRANULE_LOCALIZATION	0.21513	0.811119	0.85212	0.980603	0.39923	0.915654
GOBP_FACE_MORPHOGENESIS	0.21519	0.811119	0.082531	0.732139	0.10696	0.794793
GOBP_MICROVILLUS_ORGANIZATION	0.21514	0.811119	0.97416	0.9978	0.23866	0.858873
GOBP_NEGATIVE_REGULATION_OF_PROTEIN_POLYMERIZATION	0.21485	0.811119	0.14656	0.799264	0.056694	0.754454
GOBP_POSITIVE_REGULATION_OF_TISSUE_REMODELING	0.21468	0.811119	0.31103	0.868801	0.17269	0.818628
GOBP_PROTEASOMAL_PROTEIN_CATABOLIC_PROCESS	0.21437	0.811119	0.31762	0.869398	0.64487	0.964275
GOBP_T_CELL_SELECTION	0.21487	0.811119	0.63657	0.942138	0.42216	0.920332
GOCC_MITOCHONDRIAL_PERMEABILITY_TRANSITION_PORE_COMPLEX	0.215	0.811119	0.72414	0.957067	0.2233	0.851966
GOMF_ESTROGEN_2_HYDROXYLASE_ACTIVITY	0.21432	0.811119	0.67198	0.948001	0.087476	0.782194
GOMF_MYOSIN_V_BINDING	0.21511	0.811119	0.33567	0.877256	0.49737	0.936437
GOMF_POTASSIUM_CHANNEL_ACTIVITY	0.21491	0.811119	0.57023	0.933583	0.49714	0.936437
GOMF_UDP_GLUCOSYLTRANSFERASE_ACTIVITY	0.21498	0.811119	0.70904	0.954708	0.65446	0.965257
GOMF_VOLTAGE_GATED_MONOATOMIC_CATION_CHANNEL_ACTIVITY	0.21515	0.811119	0.39838	0.894332	0.37505	0.909024
ONGUSAHA_TP53_TARGETS	0.21432	0.811119	0.31809	0.869398	0.41705	0.919371
REACTOME_MITOCHONDRIAL_FATTY_ACID_BETA_OXIDATION_OF_UNSATURATED_FATTY_ACIDS	0.21523	0.811119	0.62996	0.942138	0.17077	0.818628
REACTOME_RHO_GTPASES_ACTIVATE_KTN1	0.21513	0.811119	0.93752	0.992256	0.33334	0.891674
REACTOME_SIGNALING_BY_THE_B_CELL_RECEPTOR_BCR	0.21519	0.811119	0.69948	0.953857	0.51918	0.939137
SMID_BREAST_CANCER_LUMINAL_B_UP	0.21515	0.811119	0.43984	0.905456	0.13043	0.800963
WP_EGFR_TYROSINE_KINASE_INHIBITOR_RESISTANCE	0.21517	0.811119	0.036441	0.642225	0.23889	0.858873
YAMASHITA_LIVER_CANCER_STEM_CELL_UP	0.21468	0.811119	0.86422	0.981553	0.35974	0.904237
ZHENG_IL22_SIGNALING_UP	0.21472	0.811119	0.53569	0.928229	0.42746	0.921638
BIOCARTA_IL2_PATHWAY	0.21532	0.811279	0.026145	0.60802	0.24974	0.863963
REACTOME_G1_S_DNA_DAMAGE_CHECKPOINTS	0.2154	0.8114	0.66266	0.946906	0.34993	0.899923
GOMF_LYSINE_ACETYLATED_HISTONE_BINDING	0.21546	0.811447	0.033712	0.642225	0.3013	0.882346
GOBP_CELL_ACTIVATION	0.21561	0.811652	0.37486	0.885303	0.044277	0.747858
REACTOME_SIRT1_NEGATIVELY_REGULATES_RRNA_EXPRESSION	0.21557	0.811652	0.63079	0.942138	0.58618	0.951719
REACTOME_FCGR_ACTIVATION	0.21571	0.811849	0.48801	0.914012	0.23755	0.858016
GOMF_IRON_ION_TRANSMEMBRANE_TRANSPORTER_ACTIVITY	0.21577	0.811895	0.67068	0.948001	0.20773	0.84851
BIOCARTA_STAT3_PATHWAY	0.21721	0.812091	0.014563	0.528556	0.15579	0.816934
BROWNE_HCMV_INFECTION_24HR_DN	0.21644	0.812091	0.38566	0.890207	0.48175	0.934104
GOBERT_OLIGODENDROCYTE_DIFFERENTIATION_DN	0.21648	0.812091	0.33576	0.877256	0.22051	0.850635
GOBP_CELLULAR_RESPONSE_TO_THYROID_HORMONE_STIMULUS	0.21722	0.812091	0.70813	0.954708	0.52574	0.940487
GOBP_CELL_CYCLE_PHASE_TRANSITION	0.21815	0.812091	0.17712	0.816612	0.081832	0.781332
GOBP_COPPER_ION_TRANSMEMBRANE_TRANSPORT	0.2178	0.812091	0.94082	0.993338	0.30217	0.882456
GOBP_ERK5_CASCADE	0.21854	0.812091	0.21408	0.838979	0.30421	0.883366
GOBP_MAMMARY_GLAND_DEVELOPMENT	0.21862	0.812091	0.12076	0.774924	0.4955	0.936437
GOBP_MESODERMAL_CELL_FATE_COMMITMENT	0.21693	0.812091	0.12288	0.777479	0.1731	0.818628
GOBP_NEGATIVE_REGULATION_OF_FIBRINOLYSIS	0.21713	0.812091	0.43693	0.904956	0.14569	0.805497
GOBP_NEGATIVE_REGULATION_OF_PROTEASOMAL_UBIQUITIN_DEPENDENT_PROTEIN_CATABOLIC_PROCESS	0.21785	0.812091	0.61906	0.941002	0.25528	0.866736
GOBP_NEGATIVE_REGULATION_OF_TRANSCRIPTION_REGULATORY_REGION_DNA_BINDING	0.21682	0.812091	0.69696	0.953735	0.45392	0.927695
GOBP_OPERANT_CONDITIONING	0.21787	0.812091	0.53597	0.928229	0.45463	0.927695
GOBP_POSITIVE_REGULATION_OF_PROTEIN_GLYCOSYLATION	0.21795	0.812091	0.10707	0.760175	0.5485	0.945114
GOBP_POSITIVE_REGULATION_OF_TELOMERASE_RNA_LOCALIZATION_TO_CAJAL_BODY	0.21697	0.812091	0.74351	0.961276	0.043471	0.747858
GOBP_POSITIVE_REGULATION_OF_TOLL_LIKE_RECEPTOR_4_SIGNALING_PATHWAY	0.21651	0.812091	0.51504	0.922579	0.29331	0.880637
GOBP_PURINE_NUCLEOBASE_BIOSYNTHETIC_PROCESS	0.21758	0.812091	0.84927	0.980603	0.41486	0.919371
GOBP_REGULATION_OF_TETRAPYRROLE_METABOLIC_PROCESS	0.21602	0.812091	0.15266	0.80419	0.35395	0.902203
GOBP_RESPONSE_TO_AUDITORY_STIMULUS	0.21612	0.812091	0.85939	0.981283	0.33891	0.894259
GOBP_RESPONSE_TO_YEAST	0.21714	0.812091	0.95188	0.995158	0.14075	0.804284
GOBP_STRAND_INVASION	0.21778	0.812091	0.030891	0.632125	0.20041	0.847555
GOBP_SYNAPTIC_SIGNALING	0.21828	0.812091	0.84691	0.979752	0.42579	0.921133
GOCC_BCL_2_FAMILY_PROTEIN_COMPLEX	0.21833	0.812091	0.35763	0.883326	0.032497	0.735282
GOMF_GLUTATHIONE_DISULFIDE_OXIDOREDUCTASE_ACTIVITY	0.21745	0.812091	0.036906	0.642225	0.58775	0.951876
GOMF_G_PROTEIN_COUPLED_NEUROTRANSMITTER_RECEPTOR_ACTIVITY	0.21842	0.812091	0.20582	0.837505	0.68	0.969673
GOMF_NEUROTRANSMITTER_TRANSMEMBRANE_TRANSPORTER_ACTIVITY	0.21864	0.812091	0.073829	0.716545	0.58129	0.950384
GOMF_PHOSPHATIDYLINOSITOL_4_5_BISPHOSPHATE_3_KINASE_ACTIVITY	0.21821	0.812091	0.071466	0.716041	0.67152	0.969233
KENNY_CTNNB1_TARGETS_UP	0.21846	0.812091	0.85326	0.980848	0.10538	0.794518
LU_EZH2_TARGETS_DN	0.21731	0.812091	0.86432	0.981553	0.39952	0.915654
MARTENS_TRETINOIN_RESPONSE_DN	0.21846	0.812091	0.46752	0.909597	0.45102	0.927383
MATTHEWS_SKIN_CARCINOGENESIS_VIA_JUN	0.21772	0.812091	0.65411	0.944534	0.92126	0.99991
MIKKELSEN_IPS_LCP_WITH_H3K4ME3	0.21835	0.812091	0.14971	0.80419	0.49799	0.936437
MUELLER_COMMON_TARGETS_OF_AML_FUSIONS_DN	0.21696	0.812091	0.028793	0.618341	0.11805	0.799471
MULLIGHAN_MLL_SIGNATURE_1_DN	0.2162	0.812091	0.21764	0.841617	0.22338	0.851966
OUELLET_CULTURED_OVARIAN_CANCER_INVASIVE_VS_LMP_UP	0.21755	0.812091	0.2487	0.852657	0.054393	0.754454
PID_AURORA_B_PATHWAY	0.21863	0.812091	0.20805	0.838037	0.37716	0.909906
POMEROY_MEDULLOBLASTOMA_DESMOPLASIC_VS_CLASSIC_DN	0.21848	0.812091	0.5065	0.918964	0.37494	0.909024
REACTOME_CHONDROITIN_SULFATE_BIOSYNTHESIS	0.21615	0.812091	0.37864	0.8873	0.14692	0.806068
REACTOME_EXTENSION_OF_TELOMERES	0.21592	0.812091	0.24921	0.852657	0.10524	0.794518
REACTOME_FRS_MEDIATED_FGFR3_SIGNALING	0.21723	0.812091	0.37769	0.886738	0.34789	0.898249
REACTOME_INTERLEUKIN_37_SIGNALING	0.21696	0.812091	0.48909	0.914644	0.18589	0.83424
REACTOME_SYNTHESIS_OF_LIPOXINS_LX	0.21765	0.812091	0.015551	0.533123	0.16179	0.817722
REACTOME_SYNTHESIS_OF_PG	0.2172	0.812091	0.38247	0.889022	0.4403	0.9253
RICKMAN_HEAD_AND_NECK_CANCER_B	0.21832	0.812091	0.42089	0.901614	0.76604	0.987445
ROY_WOUND_BLOOD_VESSEL_UP	0.21831	0.812091	0.73094	0.958603	0.69444	0.97217
ROZANOV_MMP14_CORRELATED	0.21687	0.812091	0.15737	0.805757	0.23157	0.85463
SALVADOR_MARTIN_PEDIATRIC_TBD_ANTI_TNF_THERAPY_NONRESPONDER_POST_TREATMENT_UP	0.21818	0.812091	0.36943	0.883573	0.084621	0.782054
SHANK_TAL1_TARGETS_DN	0.21657	0.812091	0.53234	0.928049	0.20655	0.84851
SMID_BREAST_CANCER_ERBB2_DN	0.21699	0.812091	0.26344	0.862535	0.34741	0.898237
STANHILL_HRAS_TRANSFROMATION_UP	0.21745	0.812091	0.69112	0.953107	0.20027	0.847555
SUZUKI_CTCFL_TARGETS_UP	0.21827	0.812091	0.83964	0.978389	0.089839	0.786133
TOMIDA_METASTASIS_DN	0.21861	0.812091	0.69685	0.953716	0.24993	0.863963
VANTVEER_BREAST_CANCER_POOR_PROGNOSIS	0.21619	0.812091	0.41542	0.900996	0.24483	0.860887
VECCHI_GASTRIC_CANCER_EARLY_UP	0.21665	0.812091	0.38054	0.887787	0.66415	0.967522
WALLACE_JAK2_TARGETS_UP	0.21644	0.812091	0.26917	0.862993	0.25797	0.868538
WANG_RECURRENT_LIVER_CANCER_DN	0.21674	0.812091	0.45739	0.908168	0.042556	0.747858
WP_TH17_CELL_DIFFERENTIATION_PATHWAY	0.21774	0.812091	0.13258	0.789021	0.016037	0.700046
WU_HBX_TARGETS_2_DN	0.2185	0.812091	0.49812	0.916725	0.21545	0.850482
YAGI_AML_RELAPSE_PROGNOSIS	0.21777	0.812091	0.93859	0.992663	0.14044	0.804284
GOBP_ADENYLATE_CYCLASE_INHIBITING_DOPAMINE_RECEPTOR_SIGNALING_PATHWAY	0.21884	0.812479	0.969	0.997683	0.25902	0.868538
GOUYER_TATI_TARGETS_DN	0.2188	0.812479	0.29868	0.866894	0.30715	0.883455
GOMF_AMINO_ACID_PROTON_SYMPORTER_ACTIVITY	0.21896	0.812747	0.63223	0.942138	0.18371	0.832756
GOBP_METANEPHRIC_GLOMERULAR_MESANGIUM_DEVELOPMENT	0.21931	0.81285	0.60908	0.940566	0.20208	0.847555
GOBP_NEGATIVE_REGULATION_OF_AMINE_TRANSPORT	0.21935	0.81285	0.15616	0.804825	0.077793	0.775422
GOBP_PYRIMIDINE_RIBONUCLEOSIDE_TRIPHOSPHATE_BIOSYNTHETIC_PROCESS	0.21915	0.81285	0.85139	0.980603	0.35596	0.902203
GOBP_REGULATION_OF_MRNA_PROCESSING	0.21913	0.81285	0.17075	0.811812	0.3735	0.909024
GOMF_PROTEIN_KINASE_C_BINDING	0.21924	0.81285	0.15625	0.804825	0.62743	0.959742
MULLIGAN_NTF3_SIGNALING_VIA_INSR_AND_IGF1R_DN	0.21937	0.81285	0.29188	0.866894	0.36539	0.905431
REACTOME_PROPIONYL_COA_CATABOLISM	0.21934	0.81285	0.98241	0.998871	0.28818	0.878693
REACTOME_SIGNALING_BY_TGFB_FAMILY_MEMBERS	0.21916	0.81285	0.031955	0.633048	0.5604	0.946886
GOBP_FORMATION_OF_ANATOMICAL_BOUNDARY	0.21975	0.812915	0.91269	0.989446	0.18998	0.838554
GOBP_MESONEPHRIC_TUBULE_FORMATION	0.21974	0.812915	0.99625	0.999778	0.27066	0.873934
GOBP_NEURONAL_DENSE_CORE_VESICLE_EXOCYTOSIS	0.21973	0.812915	0.094017	0.750212	0.19298	0.841496
GOBP_REGULATION_OF_CORE_PROMOTER_BINDING	0.21977	0.812915	0.347	0.880131	0.32058	0.886922
GOBP_TRANSCRIPTION_INITIATION_AT_RNA_POLYMERASE_I_PROMOTER	0.21971	0.812915	0.67788	0.950336	0.29491	0.880637
MAHAJAN_RESPONSE_TO_IL1A_UP	0.21951	0.812915	0.60113	0.940566	0.26744	0.871229
REACTOME_WNT_LIGAND_BIOGENESIS_AND_TRAFFICKING	0.21953	0.812915	0.028715	0.618341	0.079073	0.776349
SHAFFER_IRF4_TARGETS_IN_ACTIVATED_B_LYMPHOCYTE	0.21971	0.812915	0.12223	0.776049	0.44964	0.927308
REACTOME_ERCC6_CSB_AND_EHMT2_G9A_POSITIVELY_REGULATE_RRNA_EXPRESSION	0.22007	0.813494	0.062803	0.713636	0.46651	0.931464
YEGNASUBRAMANIAN_PROSTATE_CANCER	0.22003	0.813494	0.0044244	0.385808	0.3954	0.915654
ZHANG_INTERFERON_RESPONSE	0.22005	0.813494	0.12701	0.781471	0.12207	0.800963
GOBP_POSITIVE_REGULATION_OF_LIGASE_ACTIVITY	0.22013	0.813538	0.81391	0.974629	0.05656	0.754454
ZHAN_MULTIPLE_MYELOMA_CD1_VS_CD2_UP	0.2202	0.81362	0.42306	0.901614	0.16258	0.817722
REACTOME_DEFECTIVE_FACTOR_IX_CAUSES_HEMOPHILIA_B	0.22026	0.813665	0.66037	0.945956	0.20396	0.847555
SANSOM_APC_TARGETS_UP	0.22055	0.81456	0.33629	0.877449	0.45091	0.927383
BRUINS_UVC_RESPONSE_EARLY_LATE	0.22077	0.814801	0.27289	0.864341	0.34869	0.898968
CHARAFE_BREAST_CANCER_BASAL_VS_MESENCHYMAL_UP	0.22107	0.814801	0.75717	0.963246	0.045299	0.747858
GOBP_NEGATIVE_REGULATION_OF_INFLAMMATORY_RESPONSE_TO_ANTIGENIC_STIMULUS	0.22083	0.814801	0.21996	0.842709	0.52544	0.940487
GOBP_PLATELET_AGGREGATION	0.22117	0.814801	0.80768	0.974224	0.13007	0.800963
GOBP_POSITIVE_REGULATION_OF_CHONDROCYTE_PROLIFERATION	0.22127	0.814801	0.53093	0.928049	0.27936	0.877128
GOBP_POSITIVE_REGULATION_OF_EXOSOMAL_SECRETION	0.22122	0.814801	0.8965	0.986008	0.12031	0.800539
GOBP_POSITIVE_REGULATION_OF_MULTICELLULAR_ORGANISM_GROWTH	0.22143	0.814801	0.90327	0.987533	0.3929	0.91463
GOBP_RESPONSE_TO_VITAMIN_K	0.22088	0.814801	0.57222	0.933689	0.60404	0.954684
GOBP_VIRAL_PROCESS	0.22073	0.814801	0.13549	0.789361	0.079601	0.777546
GOCC_OUTER_MITOCHONDRIAL_MEMBRANE_PROTEIN_COMPLEX	0.22141	0.814801	0.39656	0.8936	0.36271	0.904814
GOMF_1_4_ALPHA_OLIGOGLUCAN_PHOSPHORYLASE_ACTIVITY	0.22138	0.814801	0.47876	0.913162	0.16693	0.81859
GOMF_SODIUM_CHANNEL_REGULATOR_ACTIVITY	0.2212	0.814801	0.62075	0.941002	0.23179	0.85463
GOMF_TRNA_SPECIFIC_RIBONUCLEASE_ACTIVITY	0.22135	0.814801	0.14133	0.793127	0.70633	0.975722
PID_P38_ALPHA_BETA_DOWNSTREAM_PATHWAY	0.22113	0.814801	0.64661	0.943659	0.16987	0.81859
REACTOME_ATORVASTATIN_ADME	0.22089	0.814801	0.89242	0.985051	0.35644	0.902688
REACTOME_KERATINIZATION	0.22122	0.814801	0.56733	0.932058	0.053964	0.754454
WP_LINOLEIC_ACID_METABOLISM_AFFECTED_BY_SARSCOV2	0.22114	0.814801	0.74539	0.961276	0.22922	0.854498
BERNARD_PPAPDC1B_TARGETS_DN	0.22174	0.815224	0.048562	0.675183	0.17058	0.81859
GOBP_CYTOSKELETON_ORGANIZATION	0.22236	0.815224	0.98323	0.998871	0.54048	0.943315
GOBP_ISOTYPE_SWITCHING_TO_IGG_ISOTYPES	0.2217	0.815224	0.38661	0.890571	0.061034	0.754454
GOBP_L_KYNURENINE_METABOLIC_PROCESS	0.22219	0.815224	0.2923	0.866894	0.00072734	0.534637
GOBP_MYCOTOXIN_METABOLIC_PROCESS	0.22219	0.815224	0.81174	0.974224	0.25373	0.865043
GOBP_REGULATION_OF_T_CIRCLE_FORMATION	0.22224	0.815224	0.54541	0.929071	0.29033	0.87942
GOBP_RESPIRATORY_BURST_INVOLVED_IN_INFLAMMATORY_RESPONSE	0.22233	0.815224	0.86595	0.981553	0.19138	0.841071
GOBP_URETERIC_BUD_ELONGATION	0.22176	0.815224	0.62108	0.941002	0.58282	0.951047
GOBP_VIRION_ATTACHMENT_TO_HOST_CELL	0.22219	0.815224	0.1273	0.781816	0.26275	0.868546
GOMF_HISTONE_H4K5_ACETYLTRANSFERASE_ACTIVITY	0.22221	0.815224	0.63491	0.942138	0.21223	0.84977
GOMF_INTERFERON_RECEPTOR_ACTIVITY	0.2218	0.815224	0.00088074	0.208001	0.88855	0.99991
MCBRYAN_PUBERTAL_BREAST_4_5WK_DN	0.22221	0.815224	0.33608	0.87743	0.31496	0.884467
REACTOME_REGULATION_OF_SIGNALING_BY_NODAL	0.22213	0.815224	0.48386	0.913351	0.61441	0.956611
RODRIGUES_THYROID_CARCINOMA_POORLY_DIFFERENTIATED_UP	0.2219	0.815224	0.26025	0.860952	0.35443	0.902203
SCHLOSSER_MYC_TARGETS_REPRESSED_BY_SERUM	0.22207	0.815224	0.4625	0.908598	0.79323	0.988769
WP_GDNFRET_SIGNALING_AXIS	0.22229	0.815224	0.63486	0.942138	0.21884	0.850482
WP_TGFBETA_SIGNALING_PATHWAY	0.22176	0.815224	0.23877	0.848071	0.61574	0.956749
REACTOME_TELOMERE_MAINTENANCE	0.22245	0.815378	0.28841	0.866894	0.35651	0.902688
GOBP_DICARBOXYLIC_ACID_CATABOLIC_PROCESS	0.22298	0.816221	0.62293	0.941002	0.22215	0.851474
GOBP_FATTY_ACID_OMEGA_OXIDATION	0.22289	0.816221	0.6697	0.948001	0.24364	0.860635
GOBP_MUSCLE_CELL_DIFFERENTIATION	0.22314	0.816221	0.056587	0.702062	0.26274	0.868546
GOBP_REGULATION_OF_NATURAL_KILLER_CELL_ACTIVATION	0.22299	0.816221	0.25091	0.853806	0.40345	0.916658
GOBP_RESPONSE_TO_CADMIUM_ION	0.22289	0.816221	0.020536	0.566315	0.2161	0.850482
GOMF_PHOSPHATIDYLINOSITOL_BISPHOSPHATE_KINASE_ACTIVITY	0.22314	0.816221	0.039359	0.649767	0.5919	0.952983
GUO_TARGETS_OF_IRS1_AND_IRS2	0.22274	0.816221	0.23985	0.848961	0.48828	0.935993
KIM_MYCN_AMPLIFICATION_TARGETS_DN	0.22316	0.816221	0.4328	0.904088	0.19377	0.841496
LIU_VMYB_TARGETS_UP	0.22306	0.816221	0.30552	0.866955	0.43436	0.925244
REACTOME_CELLULAR_RESPONSE_TO_STARVATION	0.22293	0.816221	0.22416	0.843632	0.47391	0.933492
BIOCARTA_KREB_PATHWAY	0.22326	0.816236	0.58701	0.935658	0.1671	0.81859
REACTOME_DOPAMINE_CLEARANCE_FROM_THE_SYNAPTIC_CLEFT	0.22326	0.816236	0.79176	0.97182	0.083365	0.781969
CAIRO_HEPATOBLASTOMA_DN	0.22354	0.816557	0.65509	0.944534	0.28977	0.87942
GOBP_CELL_ADHESION_INVOLVED_IN_HEART_MORPHOGENESIS	0.22351	0.816557	0.4286	0.902491	0.27269	0.875064
GOBP_FEEDING_BEHAVIOR	0.22349	0.816557	0.57351	0.933689	0.28793	0.878693
LY_AGING_PREMATURE_DN	0.22342	0.816557	0.59527	0.938784	0.20395	0.847555
PID_HDAC_CLASSIII_PATHWAY	0.22363	0.816711	0.98413	0.998871	0.10923	0.794871
GOBP_REGULATION_OF_CHEMOKINE_MEDIATED_SIGNALING_PATHWAY	0.22371	0.816827	0.45637	0.908168	0.1812	0.829423
GOBP_POSITIVE_REGULATION_OF_DEVELOPMENTAL_GROWTH	0.22376	0.816834	0.28786	0.866894	0.081105	0.777775
PICCALUGA_ANGIOIMMUNOBLASTIC_LYMPHOMA_DN	0.22382	0.816878	0.14613	0.798762	0.16452	0.81803
GOBP_PROTEIN_DEPOLYMERIZATION	0.22412	0.817381	0.15882	0.806623	0.36146	0.904237
GOBP_PROTEIN_LOCALIZATION_TO_MEMBRANE_RAFT	0.22415	0.817381	0.58752	0.935689	0.2496	0.863963
GOBP_REGULATION_OF_BEHAVIOR	0.22406	0.817381	0.97198	0.997773	0.16559	0.81859
REACTOME_SCAVENGING_OF_HEME_FROM_PLASMA	0.22413	0.817381	0.34422	0.880131	0.23745	0.857945
WP_22Q112_COPY_NUMBER_VARIATION_SYNDROME	0.22421	0.817424	0.33803	0.877822	0.14168	0.804284
GOBP_CARBOHYDRATE_CATABOLIC_PROCESS	0.22436	0.8177	0.85945	0.981283	0.63886	0.962753
GOBP_NEGATIVE_REGULATION_OF_DNA_BINDING	0.22443	0.8177	0.58008	0.934602	0.36773	0.906703
GOBP_REGULATION_OF_RESTING_MEMBRANE_POTENTIAL	0.22443	0.8177	0.58877	0.935689	0.96334	0.99991
BLANCO_MELO_BETA_INTERFERON_TREATED_BRONCHIAL_EPITHELIAL_CELLS_UP	0.22568	0.818191	0.074447	0.716545	0.17158	0.818628
BREDEMEYER_RAG_SIGNALING_VIA_ATM_NOT_VIA_NFKB_UP	0.22542	0.818191	0.016756	0.540643	0.65264	0.965257
FINETTI_BREAST_CANCER_KINOME_GREEN	0.22501	0.818191	0.45265	0.908095	0.03234	0.735282
GINESTIER_BREAST_CANCER_20Q13_AMPLIFICATION_UP	0.22494	0.818191	0.77622	0.967966	0.62151	0.957186
GOBP_CELLULAR_RESPONSE_TO_STEROL_DEPLETION	0.22518	0.818191	0.63161	0.942138	0.28669	0.878693
GOBP_CELL_SURFACE_PATTERN_RECOGNITION_RECEPTOR_SIGNALING_PATHWAY	0.22574	0.818191	0.59946	0.940538	0.13513	0.800963
GOBP_CHROMOSOME_MOVEMENT_TOWARDS_SPINDLE_POLE	0.22501	0.818191	0.79938	0.973462	0.54086	0.943315
GOBP_ESTABLISHMENT_OF_SKIN_BARRIER	0.2251	0.818191	0.61521	0.940963	0.31633	0.884467
GOBP_NEGATIVE_REGULATION_OF_DEFENSE_RESPONSE_TO_BACTERIUM	0.22594	0.818191	0.83943	0.978386	0.21042	0.849285
GOBP_NEGATIVE_REGULATION_OF_LONG_TERM_SYNAPTIC_POTENTIATION	0.22507	0.818191	0.59053	0.936409	0.47885	0.934104
GOBP_ORGAN_GROWTH	0.22596	0.818191	0.17579	0.81648	0.18251	0.831037
GOBP_POSITIVE_REGULATION_OF_PROTEIN_AUTOPHOSPHORYLATION	0.22583	0.818191	0.27618	0.864725	0.21997	0.850482
GOBP_REGULATION_OF_COLLAGEN_METABOLIC_PROCESS	0.22471	0.818191	0.20172	0.834379	0.20715	0.84851
GOBP_REGULATION_OF_HEART_CONTRACTION	0.2249	0.818191	0.61817	0.941002	0.27505	0.876067
GOBP_REGULATION_OF_LAMELLIPODIUM_ASSEMBLY	0.22547	0.818191	0.20733	0.838037	0.078309	0.775586
GOBP_SYNAPTIC_VESICLE_ENDOSOMAL_PROCESSING	0.22591	0.818191	0.16275	0.809182	0.73335	0.981668
GOBP_TRNA_5_LEADER_REMOVAL	0.22557	0.818191	0.54656	0.929071	0.62626	0.958901
GOMF_TRANSCRIPTION_COACTIVATOR_ACTIVITY	0.22563	0.818191	0.11753	0.772389	0.28742	0.878693
KEGG_BLADDER_CANCER	0.22548	0.818191	0.058569	0.707429	0.6067	0.955464
NAKAMURA_TUMOR_ZONE_PERIPHERAL_VS_CENTRAL_UP	0.22524	0.818191	0.48532	0.913415	0.11867	0.799471
PARK_HSC_VS_MULTIPOTENT_PROGENITORS_UP	0.22569	0.818191	0.54581	0.929071	0.32603	0.888633
REACTOME_COENZYME_A_BIOSYNTHESIS	0.22529	0.818191	0.36787	0.883326	0.035835	0.741858
REACTOME_FORMATION_OF_THE_CORNIFIED_ENVELOPE	0.22517	0.818191	0.14534	0.798738	0.096069	0.786467
REACTOME_G_ALPHA_I_SIGNALLING_EVENTS	0.22565	0.818191	0.1515	0.80419	0.20064	0.847555
REACTOME_HCMV_LATE_EVENTS	0.22564	0.818191	0.75464	0.962901	0.22002	0.850482
REACTOME_TRANSPORT_OF_THE_SLBP_DEPENDANT_MATURE_MRNA	0.22543	0.818191	0.9437	0.993616	0.24696	0.862506
SAKAI_TUMOR_INFILTRATING_MONOCYTES_DN	0.2247	0.818191	0.4345	0.90468	0.088413	0.784101
SMID_BREAST_CANCER_BASAL_DN	0.22579	0.818191	0.35723	0.883326	0.16921	0.81859
TONKS_TARGETS_OF_RUNX1_RUNX1T1_FUSION_SUSTAINDED_IN_ERYTHROCYTE_UP	0.22511	0.818191	0.3718	0.884099	0.099872	0.789495
GOMF_MRNA_CDS_BINDING	0.22601	0.818198	0.5626	0.930656	0.37582	0.909774
GOBP_REGULATION_OF_MRNA_3_END_PROCESSING	0.22614	0.818392	0.32292	0.870333	0.72821	0.979812
REACTOME_TOLL_LIKE_RECEPTOR_CASCADES	0.22616	0.818392	0.12813	0.782208	0.13659	0.803707
GOMF_ORGANIC_CATION_TRANSMEMBRANE_TRANSPORTER_ACTIVITY	0.22627	0.818616	0.098831	0.753731	0.65038	0.965257
BOYLAN_MULTIPLE_MYELOMA_C_D_DN	0.22661	0.818627	0.14598	0.798762	0.41491	0.919371
GOBP_ACTIN_FILAMENT_BUNDLE_ORGANIZATION	0.22636	0.818627	0.65094	0.943771	0.24344	0.860355
GOBP_DNA_CONFORMATION_CHANGE	0.22651	0.818627	0.083766	0.736236	0.73782	0.982006
GOBP_NUCLEAR_MIGRATION_ALONG_MICROTUBULE	0.22655	0.818627	0.51406	0.922579	0.14082	0.804284
GOBP_POSITIVE_REGULATION_OF_ANTIBACTERIAL_PEPTIDE_PRODUCTION	0.22657	0.818627	0.47364	0.910968	0.18189	0.830392
GOBP_REGULATION_OF_MACROPHAGE_PROLIFERATION	0.2266	0.818627	0.37743	0.886609	0.53616	0.942984
GOMF_S_ADENOSYL_L_METHIONINE_BINDING	0.22652	0.818627	0.94968	0.99429	0.21773	0.850482
GOBP_REGULATION_OF_DOPAMINE_RECEPTOR_SIGNALING_PATHWAY	0.22667	0.81867	0.33646	0.877449	0.11946	0.799771
SEITZ_NEOPLASTIC_TRANSFORMATION_BY_8P_DELETION_UP	0.22673	0.818712	0.40554	0.896957	0.2924	0.880588
GOBP_POSITIVE_REGULATION_OF_NUCLEOTIDE_BIOSYNTHETIC_PROCESS	0.22691	0.818998	0.38737	0.89068	0.11122	0.795489
GOCC_SPECIFIC_GRANULE_MEMBRANE	0.22702	0.818998	0.116	0.772389	0.31429	0.884467
GOMF_TRNA_SPECIFIC_ADENOSINE_DEAMINASE_ACTIVITY	0.22699	0.818998	0.010149	0.484426	0.33864	0.894102
REACTOME_FORMATION_OF_APOPTOSOME	0.22693	0.818998	0.18826	0.823996	0.9517	0.99991
UDAYAKUMAR_MED1_TARGETS_DN	0.22705	0.818998	0.049024	0.677772	0.61954	0.957182
STEARMAN_LUNG_CANCER_EARLY_VS_LATE_UP	0.22716	0.819221	0.00078916	0.202398	0.75393	0.985289
KEGG_GNRH_SIGNALING_PATHWAY	0.22722	0.819264	0.10269	0.75642	0.23115	0.854498
BRUECKNER_TARGETS_OF_MIRLET7A3_DN	0.22782	0.819863	0.93981	0.993073	0.70623	0.975722
GOBP_CELL_MIGRATION_INVOLVED_IN_SPROUTING_ANGIOGENESIS	0.22755	0.819863	0.64538	0.943659	0.3782	0.91006
GOBP_POSITIVE_REGULATION_OF_ENAMEL_MINERALIZATION	0.22763	0.819863	0.84489	0.978772	0.16385	0.817722
GOBP_REGULATION_OF_DNA_DAMAGE_CHECKPOINT	0.22757	0.819863	0.35044	0.881169	0.19273	0.841475
GOBP_RESOLUTION_OF_MEIOTIC_RECOMBINATION_INTERMEDIATES	0.22782	0.819863	0.085775	0.739752	0.053428	0.753353
NIKOLSKY_BREAST_CANCER_16P13_AMPLICON	0.22775	0.819863	0.32749	0.873345	0.0054789	0.646788
PID_CMYB_PATHWAY	0.22773	0.819863	0.26905	0.862993	0.36762	0.906703
REACTOME_PROCESSING_OF_CAPPED_INTRON_CONTAINING_PRE_MRNA	0.22764	0.819863	0.58099	0.934602	0.039393	0.747858
WP_INTEGRATED_CANCER_PATHWAY	0.22782	0.819863	0.013877	0.527806	0.020336	0.711975
ELVIDGE_HYPOXIA_DN	0.22792	0.819876	0.2289	0.843632	0.15345	0.815496
GOBP_REGULATION_OF_NEUROTROPHIN_TRK_RECEPTOR_SIGNALING_PATHWAY	0.22788	0.819876	0.23506	0.846601	0.18573	0.83424
DAIRKEE_CANCER_PRONE_RESPONSE_BPA_E2	0.22811	0.820009	0.98097	0.998648	0.77409	0.987669
GOBP_BLOOD_VESSEL_ENDOTHELIAL_CELL_PROLIFERATION_INVOLVED_IN_SPROUTING_ANGIOGENESIS	0.22814	0.820009	0.12295	0.777479	0.27857	0.877128
GOBP_REGULATION_OF_HEART_RATE_BY_CHEMICAL_SIGNAL	0.22808	0.820009	0.11971	0.773679	0.2087	0.84851
REACTOME_PROSTANOID_LIGAND_RECEPTORS	0.22815	0.820009	0.907	0.988023	0.23919	0.858873
GOBP_REGULATION_OF_MEMBRANE_POTENTIAL	0.22821	0.820051	0.53023	0.928049	0.29669	0.88212
REACTOME_DUAL_INCISION_IN_GG_NER	0.2283	0.820201	0.74571	0.961276	0.09264	0.786467
REACTOME_PLASMA_LIPOPROTEIN_CLEARANCE	0.22835	0.820208	0.42492	0.901815	0.028083	0.73062
GOBP_DELAMINATION	0.22856	0.82036	0.24563	0.852073	0.33299	0.891357
GOBP_REGULATION_OF_HIPPO_SIGNALING	0.22862	0.82036	0.44789	0.905983	0.6988	0.973535
GOBP_SOFT_PALATE_DEVELOPMENT	0.22873	0.82036	0.06705	0.713636	0.15313	0.815122
GOCC_SUPRAMOLECULAR_POLYMER	0.22864	0.82036	0.67178	0.948001	0.41917	0.920271
MENSE_HYPOXIA_UP	0.22865	0.82036	0.64545	0.943659	0.64801	0.964922
MIKKELSEN_MCV6_HCP_WITH_H3K27ME3	0.22853	0.82036	0.73731	0.961025	0.12088	0.800539
WP_RAC1PAK1P38MMP2_PATHWAY	0.22873	0.82036	0.56402	0.931694	0.16276	0.817722
GOBP_GAP_JUNCTION_MEDIATED_INTERCELLULAR_TRANSPORT	0.22889	0.820553	0.86345	0.98152	0.32263	0.887235
GOCC_AZUROPHIL_GRANULE	0.22917	0.820553	0.10635	0.758728	0.16029	0.817722
GOCC_TRANSPORTER_COMPLEX	0.22904	0.820553	0.76093	0.96386	0.55799	0.945458
GOMF_RRNA_CYTOSINE_METHYLTRANSFERASE_ACTIVITY	0.22909	0.820553	0.76079	0.963818	0.1998	0.847555
KONDO_COLON_CANCER_HCP_WITH_H3K27ME3	0.2289	0.820553	0.22337	0.843632	0.36716	0.906571
REACTOME_NUCLEAR_PORE_COMPLEX_NPC_DISASSEMBLY	0.229	0.820553	0.96715	0.997206	0.099744	0.789495
REACTOME_ORGANIC_CATION_TRANSPORT	0.22913	0.820553	0.31811	0.869398	0.21013	0.848957
WP_COMPLEMENT_ACTIVATION	0.22909	0.820553	0.61714	0.941002	0.24376	0.86088
GOBP_SMALL_NUCLEOLAR_RIBONUCLEOPROTEIN_COMPLEX_ASSEMBLY	0.22939	0.820727	0.18074	0.818683	0.048044	0.747858
GOBP_VENTRICULAR_TRABECULA_MYOCARDIUM_MORPHOGENESIS	0.22941	0.820727	0.7605	0.963818	0.026424	0.720067
GOMF_PROSTAGLANDIN_E_RECEPTOR_ACTIVITY	0.22943	0.820727	0.40209	0.895083	0.054229	0.754454
SCHAVOLT_TARGETS_OF_TP53_AND_TP63	0.22938	0.820727	0.64227	0.942964	0.17437	0.8192
SESTO_RESPONSE_TO_UV_C0	0.22946	0.820727	0.032418	0.634333	0.66939	0.968768
GOMF_TRACE_AMINE_RECEPTOR_ACTIVITY	0.22952	0.820769	0.54023	0.928636	0.27828	0.877128
TERAMOTO_OPN_TARGETS_CLUSTER_1	0.2296	0.820883	0.39868	0.894578	0.85745	0.995484
GOCC_EXTRINSIC_COMPONENT_OF_MEMBRANE	0.22966	0.820925	0.67055	0.948001	0.26892	0.873207
GOBP_RNA_EXPORT_FROM_NUCLEUS	0.22975	0.821074	0.17827	0.816612	0.17505	0.819583
BIOCARTA_CERAMIDE_PATHWAY	0.22992	0.821479	0.12242	0.776049	0.89173	0.99991
WP_HEDGEHOG_SIGNALING_PATHWAY_WP4249	0.22996	0.821479	0.36802	0.883326	0.21657	0.850482
GOBP_PIGMENT_GRANULE_MATURATION	0.23011	0.821705	0.28027	0.866105	0.40206	0.915897
REACTOME_EXTRA_NUCLEAR_ESTROGEN_SIGNALING	0.23012	0.821705	0.42452	0.901685	0.49221	0.936437
GOMF_PROTEIN_SERINE_THREONINE_KINASE_ACTIVITY	0.2302	0.821818	0.22437	0.843632	0.10576	0.794518
REACTOME_NR1H3_NR1H2_REGULATE_GENE_EXPRESSION_LINKED_TO_CHOLESTEROL_TRANSPORT_AND_EFFLUX	0.23043	0.822467	0.76889	0.966291	0.27325	0.875064
GOBP_NAD_TRANSPORT	0.23055	0.822722	0.97143	0.997773	0.41305	0.919371
KEGG_ALZHEIMERS_DISEASE	0.2306	0.822728	0.11688	0.772389	0.14989	0.812521
GOBP_CIRCULATORY_SYSTEM_DEVELOPMENT	0.23071	0.822781	0.03746	0.642225	0.60445	0.954684
GOCC_HISTONE_PRE_MRNA_3_END_PROCESSING_COMPLEX	0.23074	0.822781	0.70901	0.954708	0.54834	0.945114
PID_HNF3B_PATHWAY	0.23076	0.822781	0.43832	0.905456	0.45383	0.927695
GOMF_DIHYDROPYRIMIDINASE_ACTIVITY	0.23103	0.823571	0.61406	0.940963	0.5004	0.936838
GOBP_PROTEIN_LOCALIZATION_TO_CHROMOSOME_TELOMERIC_REGION	0.23117	0.823725	0.19482	0.830569	0.28723	0.878693
WP_UREA_CYCLE_AND_METABOLISM_OF_AMINO_GROUPS	0.23117	0.823725	0.70125	0.953857	0.28787	0.878693
GOBP_NUCLEOSIDE_DIPHOSPHATE_METABOLIC_PROCESS	0.23133	0.823961	0.95448	0.995567	0.47372	0.933334
GOBP_RESPONSE_TO_OXYGEN_CONTAINING_COMPOUND	0.2314	0.823961	0.047894	0.671154	0.1715	0.818628
GOMF_TRIGLYCERIDE_BINDING	0.23143	0.823961	0.88964	0.984796	0.14822	0.808624
LEIN_NEURON_MARKERS	0.23135	0.823961	0.14125	0.793127	0.47958	0.934104
BIOCARTA_RELA_PATHWAY	0.23163	0.824155	0.47935	0.913351	0.93882	0.99991
GOBP_REGULATION_OF_CORTISOL_BIOSYNTHETIC_PROCESS	0.23163	0.824155	0.23964	0.848571	0.11623	0.799471
RAMPON_ENRICHED_LEARNING_ENVIRONMENT_EARLY_UP	0.23163	0.824155	0.7485	0.961799	0.33454	0.891674
GAUSSMANN_MLL_AF4_FUSION_TARGETS_G_UP	0.23175	0.824207	0.22351	0.843632	0.16235	0.817722
GOBP_CYTOPLASMIC_SEQUESTERING_OF_PROTEIN	0.23175	0.824207	0.51962	0.923657	0.4758	0.934104
SCHAEFFER_SOX9_TARGETS_IN_PROSTATE_DEVELOPMENT_UP	0.23179	0.824207	0.1361	0.789361	0.49822	0.936437
BIOCARTA_CHEMICAL_PATHWAY	0.23194	0.824346	0.82871	0.9778	0.20502	0.84851
GOBP_CHONDROCYTE_DEVELOPMENT	0.23209	0.824346	0.77211	0.966796	0.31174	0.883455
GOBP_NEGATIVE_REGULATION_OF_RNA_CATABOLIC_PROCESS	0.23212	0.824346	0.55113	0.929316	0.26243	0.868546
GOBP_OXIDATIVE_PHOSPHORYLATION	0.232	0.824346	0.91036	0.988736	0.20252	0.847555
GOCC_MEMBRANE_ATTACK_COMPLEX	0.23204	0.824346	0.53908	0.928229	0.55101	0.945342
SESTO_RESPONSE_TO_UV_C1	0.23204	0.824346	0.072073	0.716545	0.98382	0.99991
GOBP_GLUTAMATERGIC_NEURON_DIFFERENTIATION	0.23241	0.824364	0.66359	0.946906	0.43281	0.924847
GOBP_NEGATIVE_REGULATION_OF_VIRAL_LIFE_CYCLE	0.2326	0.824364	0.59062	0.936409	0.11403	0.795489
GOBP_NEURAL_CREST_CELL_FATE_COMMITMENT	0.23231	0.824364	0.85106	0.980603	0.32216	0.887235
GOBP_NEUTROPHIL_MEDIATED_KILLING_OF_GRAM_NEGATIVE_BACTERIUM	0.23261	0.824364	0.11372	0.772378	0.38973	0.913565
GOBP_REGULATION_OF_PROTEIN_DEPOLYMERIZATION	0.23248	0.824364	0.065836	0.713636	0.3	0.882346
GOCC_BASAL_CORTEX	0.23261	0.824364	0.2496	0.852657	0.23892	0.858873
GOCC_RPAP3_R2TP_PREFOLDIN_LIKE_COMPLEX	0.23243	0.824364	0.51524	0.922579	0.38844	0.913565
REACTOME_G0_AND_EARLY_G1	0.23244	0.824364	0.17599	0.816612	0.17634	0.822725
WP_ESTROGEN_METABOLISM_WP697	0.23225	0.824364	0.60027	0.940566	0.28589	0.878693
WP_OVERVIEW_OF_INTERFERONSMEDIATED_SIGNALING_PATHWAY	0.23256	0.824364	0.00022073	0.123394	0.47969	0.934104
GOMF_FAD_BINDING	0.23267	0.824405	0.89787	0.986329	0.39816	0.915654
GOBP_BIOLOGICAL_PROCESS_INVOLVED_IN_INTERSPECIES_INTERACTION_BETWEEN_ORGANISMS	0.23274	0.824481	0.063026	0.713636	0.13229	0.800963
XU_HGF_TARGETS_REPRESSED_BY_AKT1_DN	0.2329	0.824876	0.95833	0.995842	0.13175	0.800963
GOBP_REGULATION_OF_REACTIVE_OXYGEN_SPECIES_BIOSYNTHETIC_PROCESS	0.23309	0.825241	0.46845	0.91028	0.421	0.920332
PID_CASPASE_PATHWAY	0.2331	0.825241	0.38324	0.889397	0.89367	0.99991
COWLING_MYCN_TARGETS	0.23315	0.825246	0.83482	0.9778	0.074907	0.770199
REACTOME_RELEASE_OF_APOPTOTIC_FACTORS_FROM_THE_MITOCHONDRIA	0.2332	0.825251	0.71236	0.955131	0.1599	0.817722
GOBP_LIPID_DROPLET_DISASSEMBLY	0.23336	0.825307	0.15541	0.804825	0.24052	0.858873
GOBP_NEGATIVE_REGULATION_OF_ADENYLATE_CYCLASE_ACTIVATING_ADRENERGIC_RECEPTOR_SIGNALING_PATHWAY	0.23341	0.825307	0.94781	0.99429	0.36972	0.907359
GOMF_PHOSPHOPROTEIN_PHOSPHATASE_ACTIVITY	0.23329	0.825307	0.81125	0.974224	0.14325	0.804284
WP_MAMMARY_GLAND_DEVELOPMENT_PATHWAY_EMBRYONIC_DEVELOPMENT_STAGE_1_OF_4	0.23337	0.825307	0.45059	0.907181	0.22769	0.854338
BROCKE_APOPTOSIS_REVERSED_BY_IL6	0.23388	0.825415	0.075882	0.719631	0.015787	0.700046
BUFFA_HYPOXIA_METAGENE	0.23349	0.825415	0.24773	0.852657	0.81435	0.992117
GOBP_CHORIONIC_TROPHOBLAST_CELL_PROLIFERATION	0.23399	0.825415	0.099612	0.753731	0.28937	0.879174
GOBP_KIDNEY_MORPHOGENESIS	0.23362	0.825415	0.94495	0.99363	0.2865	0.878693
GOBP_NEGATIVE_REGULATION_OF_OSSIFICATION	0.23405	0.825415	0.99768	0.999965	0.21508	0.850482
GOBP_NEURON_INTRINSIC_APOPTOTIC_SIGNALING_PATHWAY_IN_RESPONSE_TO_OXIDATIVE_STRESS	0.23411	0.825415	0.81781	0.975156	0.051045	0.747858
GOBP_REGULATION_OF_ERAD_PATHWAY	0.23401	0.825415	0.42975	0.902491	0.52549	0.940487
GOCC_LAMIN_FILAMENT	0.23405	0.825415	0.32461	0.87114	0.49291	0.936437
GOMF_CXCR_CHEMOKINE_RECEPTOR_BINDING	0.23399	0.825415	0.39351	0.89301	0.70958	0.976381
HOEBEKE_LYMPHOID_STEM_CELL_DN	0.23408	0.825415	0.19887	0.832075	0.14606	0.805497
MOOTHA_MITOCHONDRIA	0.23412	0.825415	0.90383	0.987533	0.21924	0.850482
MOOTHA_VOXPHOS	0.23395	0.825415	0.34984	0.880503	0.13703	0.803782
REACTOME_VITAMIN_B1_THIAMIN_METABOLISM	0.23358	0.825415	0.204	0.836061	0.40997	0.919001
TONKS_TARGETS_OF_RUNX1_RUNX1T1_FUSION_ERYTHROCYTE_UP	0.23403	0.825415	0.56889	0.9329	0.1531	0.815122
REACTOME_TRIGLYCERIDE_BIOSYNTHESIS	0.23424	0.825667	0.3737	0.884644	0.50674	0.937482
GOCC_MYOSIN_II_COMPLEX	0.2345	0.826412	0.85203	0.980603	0.15088	0.812777
COATES_MACROPHAGE_M1_VS_M2_DN	0.23465	0.826497	0.20058	0.833495	0.60141	0.954098
GOBP_AMYLOID_BETA_CLEARANCE	0.23458	0.826497	0.11369	0.772378	0.26843	0.872282
GOMF_GTPASE_BINDING	0.23467	0.826497	0.35772	0.883326	0.28214	0.877752
BANG_VERTEPORFIN_ENDOMETRIAL_CANCER_CELLS_UP	0.23542	0.826644	0.68953	0.953078	0.19064	0.839768
BLALOCK_ALZHEIMERS_DISEASE_UP	0.2363	0.826644	0.14084	0.792732	0.065279	0.759783
BORCZUK_MALIGNANT_MESOTHELIOMA_DN	0.23754	0.826644	0.8561	0.981041	0.52988	0.942165
DELACROIX_RAR_TARGETS_DN	0.23525	0.826644	0.4542	0.908133	0.41485	0.919371
GOBP_AORTA_MORPHOGENESIS	0.23754	0.826644	0.14587	0.798762	0.10256	0.792093
GOBP_AXONAL_TRANSPORT	0.23708	0.826644	0.62191	0.941002	0.53873	0.942984
GOBP_BEHAVIORAL_DEFENSE_RESPONSE	0.23664	0.826644	0.52799	0.927462	0.49805	0.936437
GOBP_BENZENE_CONTAINING_COMPOUND_METABOLIC_PROCESS	0.23632	0.826644	0.17465	0.815642	0.01314	0.682519
GOBP_BONE_MINERALIZATION	0.23717	0.826644	0.97024	0.997773	0.4469	0.927308
GOBP_CYCLIC_NUCLEOTIDE_CATABOLIC_PROCESS	0.23583	0.826644	0.40752	0.898239	0.15417	0.815765
GOBP_DNA_METHYLATION_DEPENDENT_HETEROCHROMATIN_FORMATION	0.23605	0.826644	0.1346	0.789361	0.8087	0.991469
GOBP_FEMALE_MEIOSIS_I	0.23556	0.826644	0.60058	0.940566	0.062378	0.754454
GOBP_GROWTH_PLATE_CARTILAGE_CHONDROCYTE_DEVELOPMENT	0.23619	0.826644	0.4093	0.89893	0.19933	0.847555
GOBP_HOMOCYSTEINE_METABOLIC_PROCESS	0.2348	0.826644	0.6511	0.943771	0.10187	0.792093
GOBP_IMMUNE_RESPONSE	0.23713	0.826644	0.22072	0.84283	0.26005	0.868546
GOBP_MRNA_ALTERNATIVE_POLYADENYLATION	0.23603	0.826644	0.45379	0.908133	0.29223	0.880588
GOBP_NEGATIVE_REGULATION_OF_MITOTIC_CELL_CYCLE_PHASE_TRANSITION	0.23617	0.826644	0.20234	0.834379	0.16494	0.81859
GOBP_PANCREAS_DEVELOPMENT	0.23603	0.826644	0.58582	0.935658	0.40169	0.915897
GOBP_POSITIVE_REGULATION_OF_DNA_CATABOLIC_PROCESS	0.23748	0.826644	0.06541	0.713636	0.86678	0.996773
GOBP_REGULATION_OF_BRANCHING_MORPHOGENESIS_OF_A_NERVE	0.23693	0.826644	0.00059397	0.177219	0.27012	0.873934
GOBP_REGULATION_OF_POSTSYNAPSE_ORGANIZATION	0.2374	0.826644	0.84259	0.978514	0.073052	0.769545
GOBP_REGULATION_OF_SMAD_PROTEIN_COMPLEX_ASSEMBLY	0.2352	0.826644	0.2653	0.862739	0.18706	0.83424
GOBP_REGULATION_OF_TRANSCRIPTION_BY_RNA_POLYMERASE_III	0.23757	0.826644	0.54943	0.929316	0.38881	0.913565
GOBP_RESPONSE_TO_COLD	0.23636	0.826644	0.41781	0.901143	0.22862	0.854436
GOBP_RESPONSE_TO_FOOD	0.23546	0.826644	0.75674	0.963246	0.080386	0.777546
GOBP_RESPONSE_TO_MECHANICAL_STIMULUS	0.23526	0.826644	0.060853	0.712449	0.41611	0.919371
GOBP_RESPONSE_TO_MORPHINE	0.23503	0.826644	0.51636	0.922579	0.24643	0.862074
GOBP_R_LOOP_PROCESSING	0.23673	0.826644	0.071992	0.716545	0.30554	0.883455
GOBP_TRANS_SYNAPTIC_SIGNALING_MODULATING_SYNAPTIC_TRANSMISSION	0.2373	0.826644	0.95344	0.995536	0.39052	0.913613
GOBP_UREA_TRANSPORT	0.23716	0.826644	0.012767	0.509601	0.16524	0.81859
GOCC_ADHERENS_JUNCTION	0.2361	0.826644	0.73972	0.961025	0.42275	0.920547
GOCC_AMPHISOME	0.23727	0.826644	0.1113	0.769749	0.3595	0.904237
GOCC_KINETOCHORE_MICROTUBULE	0.23668	0.826644	0.23711	0.848066	0.09692	0.786467
GOCC_PROTEASOME_ACCESSORY_COMPLEX	0.2373	0.826644	0.53817	0.928229	0.83495	0.994083
GOCC_TRAMP_COMPLEX	0.23729	0.826644	0.81719	0.975156	0.77696	0.988228
GOCC_VACUOLE	0.23601	0.826644	0.074367	0.716545	0.11887	0.799666
GOMF_CORE_PROMOTER_SEQUENCE_SPECIFIC_DNA_BINDING	0.23714	0.826644	0.25746	0.860035	0.45119	0.927383
GOMF_CYTOKINE_RECEPTOR_ACTIVITY	0.23681	0.826644	0.77255	0.966796	0.13762	0.803889
KEGG_ETHER_LIPID_METABOLISM	0.23738	0.826644	0.95603	0.995748	0.1462	0.805497
KEGG_GLYCEROPHOSPHOLIPID_METABOLISM	0.23637	0.826644	0.25094	0.853806	0.042137	0.747858
MIKKELSEN_MCV6_ICP_WITH_H3K27ME3	0.23736	0.826644	0.073238	0.716545	0.32071	0.886922
PID_EPHB_FWD_PATHWAY	0.2365	0.826644	0.55066	0.929316	0.71518	0.976381
REACTOME_ARMS_MEDIATED_ACTIVATION	0.23698	0.826644	0.84061	0.978389	0.54515	0.94354
REACTOME_CLASS_C_3_METABOTROPIC_GLUTAMATE_PHEROMONE_RECEPTORS	0.23691	0.826644	0.0091925	0.484421	0.30973	0.883455
REACTOME_HYDROLYSIS_OF_LPC	0.23735	0.826644	0.86487	0.981553	0.16343	0.817722
REACTOME_ION_TRANSPORT_BY_P_TYPE_ATPASES	0.23755	0.826644	0.63779	0.942796	0.46625	0.931464
REACTOME_MAPK_TARGETS_NUCLEAR_EVENTS_MEDIATED_BY_MAP_KINASES	0.23722	0.826644	0.02949	0.621373	0.22533	0.852708
REACTOME_MATURATION_OF_SARS_COV_2_SPIKE_PROTEIN	0.23514	0.826644	0.52037	0.923657	0.13532	0.800963
REACTOME_SHC1_EVENTS_IN_ERBB2_SIGNALING	0.23529	0.826644	0.49412	0.915851	0.68146	0.969673
REACTOME_UPTAKE_AND_FUNCTION_OF_ANTHRAX_TOXINS	0.23628	0.826644	0.36939	0.883573	0.1946	0.842887
SEIDEN_MET_SIGNALING	0.23567	0.826644	0.26279	0.862535	0.1478	0.807888
SHEN_SMARCA2_TARGETS_DN	0.23666	0.826644	0.60895	0.940566	0.1424	0.804284
TAKEDA_TARGETS_OF_NUP98_HOXA9_FUSION_3D_UP	0.2369	0.826644	0.0043349	0.38391	0.065025	0.759783
TERAMOTO_OPN_TARGETS_CLUSTER_7	0.23758	0.826644	0.68773	0.952587	0.12642	0.800963
WONG_PROTEASOME_GENE_MODULE	0.23645	0.826644	0.13368	0.789361	0.5492	0.945114
WP_FAMILIAL_HYPERLIPIDEMIA_TYPE_2	0.23702	0.826644	0.75733	0.963246	0.61352	0.956611
WP_PROXIMAL_TUBULE_TRANSPORT	0.23688	0.826644	0.78265	0.969718	0.45269	0.927544
ZHANG_ADIPOGENESIS_BY_BMP7	0.23745	0.826644	0.41669	0.900996	0.42394	0.920863
ZHAN_MULTIPLE_MYELOMA_HP_DN	0.23551	0.826644	0.12231	0.776049	0.045586	0.747858
BIOCARTA_EDG1_PATHWAY	0.23771	0.826927	0.78936	0.971362	0.26236	0.868546
DESERT_EXTRACELLULAR_MATRIX_HEPATOCELLULAR_CARCINOMA_SUBCLASS_UP	0.2378	0.827071	0.60364	0.940566	0.36432	0.905431
GOMF_MAP_KINASE_PHOSPHATASE_ACTIVITY	0.23797	0.827493	0.61925	0.941002	0.17591	0.822165
GOBP_DETOXIFICATION	0.23838	0.827877	0.053047	0.694485	0.20839	0.84851
GOBP_INTEGRIN_BIOSYNTHETIC_PROCESS	0.23819	0.827877	0.73154	0.958698	0.30952	0.883455
GOBP_NEGATIVE_REGULATION_OF_MRNA_METABOLIC_PROCESS	0.23847	0.827877	0.78361	0.969718	0.26117	0.868546
GOBP_POSITIVE_REGULATION_OF_MAST_CELL_ACTIVATION_INVOLVED_IN_IMMUNE_RESPONSE	0.23829	0.827877	0.38117	0.887837	0.14193	0.804284
GOCC_NON_MOTILE_CILIUM	0.23844	0.827877	0.035145	0.642225	0.81999	0.992654
SEAVEY_EPITHELIOID_HEMANGIOENDOTHELIOMA	0.23827	0.827877	0.81025	0.974224	0.35091	0.900085
WP_GLIAL_CELL_DIFFERENTIATION	0.23837	0.827877	0.46922	0.910482	0.18556	0.83424
WP_THYROID_STIMULATING_HORMONE_TSH_SIGNALING_PATHWAY	0.23815	0.827877	0.072157	0.716545	0.19383	0.841496
BOCHKIS_FOXA2_TARGETS	0.23876	0.827923	0.43996	0.905456	0.44513	0.927308
CHEN_METABOLIC_SYNDROM_NETWORK	0.23866	0.827923	0.25001	0.852861	0.62017	0.957186
GOBP_EXTRACELLULAR_MATRIX_DISASSEMBLY	0.23895	0.827923	0.54922	0.929316	0.31325	0.883972
GOBP_GLUTAMATE_RECEPTOR_SIGNALING_PATHWAY	0.2388	0.827923	0.58559	0.935658	0.12857	0.800963
GOBP_VASCULAR_ASSOCIATED_SMOOTH_MUSCLE_CONTRACTION	0.23896	0.827923	0.64739	0.943711	0.55813	0.945498
GOCC_INTEGRATOR_COMPLEX	0.23877	0.827923	0.32893	0.873851	0.70203	0.97517
LEI_HOXC8_TARGETS_UP	0.23897	0.827923	0.16401	0.810167	0.25888	0.868538
PHONG_TNF_RESPONSE_VIA_P38_PARTIAL	0.23863	0.827923	0.38001	0.887787	0.12966	0.800963
REACTOME_CHROMATIN_MODIFYING_ENZYMES	0.23895	0.827923	0.23574	0.84754	0.15365	0.815614
YAO_TEMPORAL_RESPONSE_TO_PROGESTERONE_CLUSTER_3	0.23887	0.827923	0.17213	0.813239	0.016353	0.700046
GOBP_COMPLEMENT_ACTIVATION_CLASSICAL_PATHWAY	0.23907	0.828101	0.60336	0.940566	0.29982	0.882346
REACTOME_DNA_DAMAGE_BYPASS	0.23923	0.828486	0.82205	0.976436	0.4212	0.920332
GOCC_PLATELET_ALPHA_GRANULE	0.23941	0.828941	0.72951	0.957849	0.3428	0.896388
ELVIDGE_HIF1A_TARGETS_UP	0.23964	0.829062	0.017826	0.548402	0.33472	0.891674
GOBP_THROMBOPOIETIN_MEDIATED_SIGNALING_PATHWAY	0.23964	0.829062	0.21656	0.840919	0.48264	0.934104
GOMF_HISTONE_H4K20_MONOMETHYLTRANSFERASE_ACTIVITY	0.23959	0.829062	0.59239	0.937141	0.46199	0.929101
REACTOME_POSITIVE_EPIGENETIC_REGULATION_OF_RRNA_EXPRESSION	0.23953	0.829062	0.16377	0.810167	0.64167	0.963922
BROWN_MYELOID_CELL_DEVELOPMENT_DN	0.23969	0.829066	0.12422	0.780575	0.16928	0.81859
GOBP_FEMALE_MEIOSIS_CHROMOSOME_SEGREGATION	0.23997	0.829403	0.14278	0.797429	0.40207	0.915897
GOBP_NOTOCHORD_MORPHOGENESIS	0.24008	0.829403	0.49227	0.915646	0.050823	0.747858
GOBP_POSITIVE_REGULATION_OF_CARDIAC_MUSCLE_CONTRACTION	0.23999	0.829403	0.27564	0.864587	0.25208	0.864284
GOCC_RIBOSOME	0.23992	0.829403	0.81311	0.974598	0.44554	0.927308
REACTOME_GLUTAMATE_AND_GLUTAMINE_METABOLISM	0.23986	0.829403	0.43575	0.904884	0.25293	0.86431
WP_H19_ACTION_RBE2F1_SIGNALING_AND_CDKBETACATENIN_ACTIVITY	0.24008	0.829403	0.2854	0.866894	0.21505	0.850482
BIOCARTA_CLASSIC_PATHWAY	0.24239	0.829604	0.74897	0.961799	0.17022	0.81859
BIOCARTA_MET_PATHWAY	0.24208	0.829604	0.069732	0.714721	0.1032	0.792093
CERVERA_SDHB_TARGETS_1_UP	0.24325	0.829604	0.11443	0.772389	0.73861	0.982006
GEISS_RESPONSE_TO_DSRNA_UP	0.24131	0.829604	0.70212	0.953857	0.36442	0.905431
GOBP_CELLULAR_RESPONSE_TO_ALCOHOL	0.24188	0.829604	0.62158	0.941002	0.011016	0.681189
GOBP_CELLULAR_RESPONSE_TO_INCREASED_OXYGEN_LEVELS	0.24122	0.829604	0.16415	0.810167	0.1222	0.800963
GOBP_CELLULAR_RESPONSE_TO_PH	0.24393	0.829604	0.22446	0.843632	0.55938	0.946117
GOBP_CHRONIC_INFLAMMATORY_RESPONSE	0.24408	0.829604	0.14623	0.798762	0.56608	0.948281
GOBP_CORPUS_CALLOSUM_MORPHOGENESIS	0.24279	0.829604	0.15232	0.80419	0.56166	0.947188
GOBP_DNA_TEMPLATED_TRANSCRIPTION_INITIATION	0.24282	0.829604	0.48829	0.914012	0.52038	0.939526
GOBP_ENDOLYSOSOMAL_TOLL_LIKE_RECEPTOR_SIGNALING_PATHWAY	0.24269	0.829604	0.68731	0.952587	0.25843	0.868538
GOBP_GENITALIA_MORPHOGENESIS	0.24065	0.829604	0.34715	0.880131	0.65044	0.965257
GOBP_GERM_CELL_PROLIFERATION	0.24093	0.829604	0.43531	0.904884	0.43331	0.924882
GOBP_HIPPO_SIGNALING	0.24176	0.829604	0.68134	0.950621	0.54803	0.945114
GOBP_ICOSANOID_CATABOLIC_PROCESS	0.2436	0.829604	0.78051	0.968981	0.055328	0.754454
GOBP_INTERLEUKIN_27_MEDIATED_SIGNALING_PATHWAY	0.24384	0.829604	0.011744	0.499137	0.033244	0.736014
GOBP_NEGATIVE_REGULATION_OF_CELL_PROJECTION_ORGANIZATION	0.24252	0.829604	0.46043	0.908505	0.18785	0.83579
GOBP_NEGATIVE_REGULATION_OF_ENDOTHELIAL_CELL_APOPTOTIC_PROCESS	0.24032	0.829604	0.35357	0.883326	0.45744	0.928072
GOBP_NEGATIVE_REGULATION_OF_HISTONE_H4_ACETYLATION	0.24366	0.829604	0.084302	0.737196	0.81034	0.991469
GOBP_NEGATIVE_REGULATION_OF_MEMBRANE_POTENTIAL	0.24212	0.829604	0.13727	0.789361	0.80286	0.991084
GOBP_NEUROGENESIS	0.24329	0.829604	0.54273	0.929071	0.39908	0.915654
GOBP_ORGANIC_HYDROXY_COMPOUND_CATABOLIC_PROCESS	0.24055	0.829604	0.58688	0.935658	0.48815	0.935975
GOBP_PHARYNGEAL_SYSTEM_DEVELOPMENT	0.24257	0.829604	0.42638	0.902323	0.21871	0.850482
GOBP_POSITIVE_REGULATION_OF_CHEMOTAXIS	0.24061	0.829604	0.18353	0.821316	0.2334	0.85468
GOBP_POSITIVE_REGULATION_OF_EXTRACELLULAR_MATRIX_ASSEMBLY	0.24165	0.829604	0.68398	0.951632	0.21792	0.850482
GOBP_POSITIVE_REGULATION_OF_TRANSFERASE_ACTIVITY	0.24157	0.829604	0.20197	0.834379	0.25626	0.867373
GOBP_PROTEIN_K48_LINKED_UBIQUITINATION	0.24204	0.829604	0.047221	0.669003	0.41701	0.919371
GOBP_PULMONARY_VALVE_MORPHOGENESIS	0.24246	0.829604	0.62908	0.942138	0.32507	0.88854
GOBP_REGULATION_OF_B_CELL_PROLIFERATION	0.24366	0.829604	0.71059	0.954708	0.40824	0.917991
GOBP_REGULATION_OF_ENDOTHELIAL_TUBE_MORPHOGENESIS	0.24219	0.829604	0.2056	0.837505	0.095162	0.786467
GOBP_REGULATION_OF_INTRINSIC_APOPTOTIC_SIGNALING_PATHWAY	0.24072	0.829604	0.49972	0.917506	0.83502	0.994083
GOBP_REGULATION_OF_LENS_FIBER_CELL_DIFFERENTIATION	0.24159	0.829604	0.65023	0.943771	0.11177	0.795489
GOBP_REGULATION_OF_LEUKOCYTE_APOPTOTIC_PROCESS	0.24281	0.829604	0.26777	0.862879	0.48373	0.934725
GOBP_REGULATION_OF_PROTEIN_TARGETING	0.2413	0.829604	0.38756	0.89068	0.23468	0.85627
GOBP_REGULATION_OF_VESICLE_MEDIATED_TRANSPORT	0.24132	0.829604	0.99279	0.999548	0.47795	0.934104
GOBP_RNA_3_END_PROCESSING	0.24298	0.829604	0.42219	0.901614	0.37361	0.909024
GOBP_UBIQUITIN_DEPENDENT_SMAD_PROTEIN_CATABOLIC_PROCESS	0.24253	0.829604	0.22914	0.843632	0.44095	0.9253
GOBP_VITAMIN_K_METABOLIC_PROCESS	0.24298	0.829604	0.80779	0.974224	0.26849	0.87231
GOCC_AXONEMAL_DYNEIN_COMPLEX	0.2437	0.829604	0.1687	0.811228	0.45324	0.927695
GOCC_COATED_VESICLE_MEMBRANE	0.24409	0.829604	0.84191	0.978389	0.11845	0.799471
GOCC_DESMOSOME	0.24203	0.829604	0.043507	0.656553	0.065851	0.759783
GOCC_ER_MEMBRANE_INSERTION_COMPLEX	0.24398	0.829604	0.76521	0.965221	0.12035	0.800539
GOCC_LUMENAL_SIDE_OF_MEMBRANE	0.24305	0.829604	0.69658	0.953716	0.57945	0.950384
GOCC_SCF_UBIQUITIN_LIGASE_COMPLEX	0.24311	0.829604	0.20912	0.838037	0.15337	0.815496
GOCC_WEIBEL_PALADE_BODY	0.24228	0.829604	0.84179	0.978389	0.25631	0.867373
GOMF_ANGIOTENSIN_RECEPTOR_ACTIVITY	0.243	0.829604	0.2258	0.843632	0.27183	0.874584
GOMF_ATPASE_COUPLED_LIPID_TRANSMEMBRANE_TRANSPORTER_ACTIVITY	0.24359	0.829604	0.64692	0.943659	0.24197	0.858873
GOMF_HYDROXYMETHYL_FORMYL_AND_RELATED_TRANSFERASE_ACTIVITY	0.24121	0.829604	0.81348	0.974598	0.45043	0.927308
GOMF_ISOPRENOID_BINDING	0.2435	0.829604	0.40793	0.898246	0.46477	0.9313
GOMF_LYSOPHOSPHATIDIC_ACID_RECEPTOR_ACTIVITY	0.24401	0.829604	0.67667	0.95023	0.50169	0.93713
GOMF_OXIDOREDUCTASE_ACTIVITY	0.2407	0.829604	0.48244	0.913351	0.13752	0.803889
GOMF_PEPTIDE_RECEPTOR_ACTIVITY	0.24148	0.829604	0.56229	0.930656	0.11429	0.795489
GOMF_VOLTAGE_GATED_SODIUM_CHANNEL_ACTIVITY	0.24197	0.829604	0.039013	0.648462	0.078448	0.775586
HEDENFALK_BREAST_CANCER_BRACX_DN	0.24264	0.829604	0.82345	0.976829	0.5797	0.950384
JINESH_BLEBBISHIELD_TO_IMMUNE_CELL_FUSION_PBSHMS_UP	0.24218	0.829604	0.16818	0.811228	0.34295	0.896388
KAMMINGA_SENESCENCE	0.24387	0.829604	0.68853	0.952703	0.028195	0.73062
KAYO_AGING_MUSCLE_DN	0.24226	0.829604	0.080912	0.727309	0.15481	0.816599
KEGG_CHRONIC_MYELOID_LEUKEMIA	0.24062	0.829604	0.021456	0.572744	0.61923	0.957182
KEGG_ERBB_SIGNALING_PATHWAY	0.24145	0.829604	0.28052	0.866105	0.35714	0.903745
MANNE_COVID19_NONICU_VS_HEALTHY_DONOR_PLATELETS_DN	0.24318	0.829604	0.29401	0.866894	0.53533	0.942984
MIKI_COEXPRESSED_WITH_CYP19A1	0.24307	0.829604	0.24034	0.849146	0.47614	0.934104
MYLLYKANGAS_AMPLIFICATION_HOT_SPOT_17	0.24332	0.829604	0.06622	0.713636	0.68175	0.969733
PID_ERBB_NETWORK_PATHWAY	0.24139	0.829604	0.49697	0.916531	0.37773	0.91006
PID_INTEGRIN3_PATHWAY	0.24309	0.829604	0.82134	0.976436	0.50006	0.936614
PID_S1P_S1P3_PATHWAY	0.24167	0.829604	0.48385	0.913351	0.16559	0.81859
PLASARI_TGFB1_SIGNALING_VIA_NFIC_1HR_DN	0.24315	0.829604	0.68782	0.952587	0.20839	0.84851
REACTOME_ACTIVATED_PKN1_STIMULATES_TRANSCRIPTION_OF_AR_ANDROGEN_RECEPTOR_REGULATED_GENES_KLK2_AND_KLK3	0.24164	0.829604	0.18365	0.821316	0.56743	0.948281
REACTOME_BIOSYNTHESIS_OF_EPA_DERIVED_SPMS	0.24331	0.829604	0.40044	0.894609	0.33988	0.89457
REACTOME_DEFECTIVE_FACTOR_VIII_CAUSES_HEMOPHILIA_A	0.2417	0.829604	0.44471	0.905667	0.56861	0.948405
REACTOME_FLT3_SIGNALING_THROUGH_SRC_FAMILY_KINASES	0.2409	0.829604	0.12613	0.781471	0.092976	0.786467
REACTOME_IKBA_VARIANT_LEADS_TO_EDA_ID	0.24269	0.829604	0.80556	0.973997	0.54938	0.945114
REACTOME_INTERLEUKIN_36_PATHWAY	0.24396	0.829604	0.84411	0.978761	0.25756	0.868493
REACTOME_STAT5_ACTIVATION	0.24381	0.829604	0.26435	0.862739	0.27843	0.877128
SCHLOSSER_MYC_AND_SERUM_RESPONSE_SYNERGY	0.24378	0.829604	0.44862	0.906301	0.087223	0.782194
TAKAYAMA_BOUND_BY_AR	0.24192	0.829604	0.40761	0.898239	0.13658	0.803707
VALK_AML_CLUSTER_9	0.24322	0.829604	0.75665	0.963246	0.43345	0.924936
WP_APOE_AND_MIR146_IN_INFLAMMATION_AND_ATHEROSCLEROSIS	0.24097	0.829604	0.75004	0.961799	0.43652	0.9253
WP_CILIARY_LANDSCAPE	0.24216	0.829604	0.054999	0.699512	0.70485	0.975465
WP_FAMILIAL_HYPERLIPIDEMIA_TYPE_5	0.24278	0.829604	0.32265	0.870043	0.48156	0.934104
WP_MIRNA_ROLE_IN_IMMUNE_RESPONSE_IN_SEPSIS	0.24026	0.829604	0.060343	0.712054	0.29718	0.882212
WP_T_CELL_MODULATION_IN_PANCREATIC_CANCER	0.2403	0.829604	0.70821	0.954708	0.38524	0.911254
GOBP_CD4_POSITIVE_OR_CD8_POSITIVE_ALPHA_BETA_T_CELL_LINEAGE_COMMITMENT	0.24418	0.829744	0.91835	0.98972	0.34766	0.898249
BIOCARTA_COMP_PATHWAY	0.24424	0.829752	0.56856	0.9329	0.19205	0.841475
GOBP_INTRACELLULAR_OXYGEN_HOMEOSTASIS	0.24428	0.829752	0.67139	0.948001	0.20763	0.84851
GOBP_EMBRYONIC_ORGAN_MORPHOGENESIS	0.24455	0.830353	0.063546	0.713636	0.26356	0.86891
GOBP_NEGATIVE_REGULATION_OF_CELL_MIGRATION_INVOLVED_IN_SPROUTING_ANGIOGENESIS	0.24468	0.830353	0.6252	0.942028	0.28807	0.878693
GOBP_REGULATION_OF_CARDIAC_MUSCLE_CELL_ACTION_POTENTIAL	0.24475	0.830353	0.15284	0.80419	0.055614	0.754454
KERLEY_RESPONSE_TO_CISPLATIN_DN	0.24462	0.830353	0.23767	0.848066	0.13243	0.800963
REACTOME_DOWNSTREAM_SIGNALING_EVENTS_OF_B_CELL_RECEPTOR_BCR	0.24473	0.830353	0.49231	0.915646	0.49547	0.936437
REACTOME_PLATELET_ACTIVATION_SIGNALING_AND_AGGREGATION	0.24463	0.830353	0.56576	0.931997	0.43867	0.9253
ASTON_MAJOR_DEPRESSIVE_DISORDER_UP	0.24838	0.830386	0.00065008	0.181212	0.15056	0.812777
BARIS_THYROID_CANCER_UP	0.24779	0.830386	0.006405	0.439711	0.76608	0.987445
BIOCARTA_KERATINOCYTE_PATHWAY	0.24539	0.830386	0.28574	0.866894	0.38746	0.913503
BIOCARTA_NPC_PATHWAY	0.24818	0.830386	0.44733	0.905686	0.073804	0.770199
BIOCARTA_RAS_PATHWAY	0.24519	0.830386	0.41436	0.900879	0.31047	0.883455
DITTMER_PTHLH_TARGETS_UP	0.24763	0.830386	0.62764	0.942138	0.42033	0.920332
FEVR_CTNNB1_TARGETS_DN	0.24719	0.830386	0.8042	0.973677	0.16095	0.817722
GENTLES_LEUKEMIC_STEM_CELL_UP	0.24665	0.830386	0.79369	0.972564	0.25841	0.868538
GOBP_ALDEHYDE_BIOSYNTHETIC_PROCESS	0.24851	0.830386	0.27008	0.862993	0.52206	0.940262
GOBP_BODY_MORPHOGENESIS	0.24525	0.830386	0.014561	0.528556	0.030999	0.732554
GOBP_CELLULAR_RESPONSE_TO_INSULIN_LIKE_GROWTH_FACTOR_STIMULUS	0.24625	0.830386	0.88186	0.983383	0.074963	0.770199
GOBP_CELLULAR_RESPONSE_TO_IRON_ION	0.24583	0.830386	0.88074	0.983383	0.17662	0.823353
GOBP_CELLULAR_RESPONSE_TO_PARATHYROID_HORMONE_STIMULUS	0.24728	0.830386	0.55371	0.929824	0.52661	0.940999
GOBP_DETECTION_OF_CHEMICAL_STIMULUS	0.24574	0.830386	0.014658	0.528556	0.31492	0.884467
GOBP_ELASTIC_FIBER_ASSEMBLY	0.24717	0.830386	0.40223	0.895083	0.67934	0.969673
GOBP_GLUCOCORTICOID_SECRETION	0.24513	0.830386	0.090848	0.744821	0.090205	0.786133
GOBP_GLYCEROL_3_PHOSPHATE_METABOLIC_PROCESS	0.24714	0.830386	0.21175	0.838057	0.41911	0.920271
GOBP_HISTONE_LYSINE_METHYLATION	0.24641	0.830386	0.51451	0.922579	0.16994	0.81859
GOBP_INTRACELLULAR_PH_REDUCTION	0.24821	0.830386	0.74571	0.961276	0.31769	0.885191
GOBP_MUSCLE_CELL_DEVELOPMENT	0.24828	0.830386	0.03797	0.644431	0.40375	0.916658
GOBP_NEGATIVE_REGULATION_OF_INTERFERON_ALPHA_PRODUCTION	0.2472	0.830386	0.82353	0.976829	0.2273	0.853966
GOBP_NEGATIVE_REGULATION_OF_SECONDARY_METABOLITE_BIOSYNTHETIC_PROCESS	0.24684	0.830386	0.38081	0.887787	0.47183	0.932548
GOBP_NUCLEAR_TRANSCRIBED_MRNA_CATABOLIC_PROCESS_DEADENYLATION_INDEPENDENT_DECAY	0.24707	0.830386	0.14677	0.799547	0.8607	0.995627
GOBP_NUCLEOBASE_METABOLIC_PROCESS	0.24496	0.830386	0.69862	0.953857	0.61231	0.956611
GOBP_PHAGOSOME_MATURATION	0.24662	0.830386	0.44134	0.905569	0.28549	0.878693
GOBP_POSITIVE_REGULATION_OF_NLRP3_INFLAMMASOME_COMPLEX_ASSEMBLY	0.24578	0.830386	0.002559	0.325527	0.1622	0.817722
GOBP_PROTEIN_DESTABILIZATION	0.24617	0.830386	0.77902	0.968565	0.41735	0.919371
GOBP_PYRIMIDINE_NUCLEOBASE_TRANSPORT	0.24576	0.830386	0.60387	0.940566	0.32876	0.889395
GOBP_PYRIMIDINE_NUCLEOSIDE_MONOPHOSPHATE_METABOLIC_PROCESS	0.24503	0.830386	0.48192	0.913351	0.2286	0.854436
GOBP_REGULATION_OF_ACTIN_FILAMENT_BUNDLE_ASSEMBLY	0.2464	0.830386	0.5649	0.931997	0.22749	0.853966
GOBP_REGULATION_OF_CANONICAL_WNT_SIGNALING_PATHWAY	0.2464	0.830386	0.24397	0.851174	0.59685	0.953193
GOBP_REGULATION_OF_DEFENSE_RESPONSE_TO_VIRUS	0.24825	0.830386	0.13096	0.784924	0.16048	0.817722
GOBP_REGULATION_OF_FIBROBLAST_MIGRATION	0.24538	0.830386	0.91046	0.988736	0.53413	0.942984
GOBP_REGULATION_OF_HEPATOCYTE_APOPTOTIC_PROCESS	0.2465	0.830386	0.67801	0.950336	0.068043	0.759783
GOBP_REGULATION_OF_PROSTAGLANDIN_SECRETION	0.24548	0.830386	0.84527	0.978772	0.25244	0.864284
GOBP_REGULATION_OF_SECONDARY_HEART_FIELD_CARDIOBLAST_PROLIFERATION	0.24782	0.830386	0.51747	0.923304	0.053644	0.754104
GOBP_SUPEROXIDE_METABOLIC_PROCESS	0.24755	0.830386	0.012553	0.508343	0.1562	0.816934
GOBP_T_HELPER_17_CELL_LINEAGE_COMMITMENT	0.2462	0.830386	0.42587	0.902323	0.32351	0.887406
GOBP_VESICLE_MEDIATED_TRANSPORT_BETWEEN_ENDOSOMAL_COMPARTMENTS	0.24837	0.830386	0.66618	0.947388	0.20555	0.84851
GOCC_BETA_CATENIN_DESTRUCTION_COMPLEX	0.24609	0.830386	0.44722	0.905686	0.77679	0.988228
GOCC_ENZYME_ACTIVATOR_COMPLEX	0.24652	0.830386	0.68175	0.950621	0.26196	0.868546
GOCC_NEURON_PROJECTION	0.2475	0.830386	0.69603	0.953716	0.74049	0.982006
GOCC_RETROMER_COMPLEX	0.24761	0.830386	0.1004	0.753731	0.26071	0.868546
GOCC_RNA_POLYMERASE_II_HOLOENZYME	0.24687	0.830386	0.42348	0.901614	0.11443	0.795489
GOCC_TIGHT_JUNCTION	0.24747	0.830386	0.52361	0.925612	0.093395	0.786467
GOERING_BLOOD_HDL_CHOLESTEROL_QTL_CIS	0.24612	0.830386	0.47659	0.911925	0.39075	0.913613
GOMF_ACTIVE_MONOATOMIC_ION_TRANSMEMBRANE_TRANSPORTER_ACTIVITY	0.24539	0.830386	0.20709	0.838037	0.36845	0.906835
GOMF_ALPHA_CATENIN_BINDING	0.24663	0.830386	0.57611	0.933689	0.29715	0.882212
GOMF_ARACHIDONIC_ACID_MONOOXYGENASE_ACTIVITY	0.24825	0.830386	0.95622	0.995748	0.23598	0.857004
GOMF_CARBOHYDRATE_PHOSPHATASE_ACTIVITY	0.2463	0.830386	0.66356	0.946906	0.12829	0.800963
GOMF_DENEDDYLASE_ACTIVITY	0.24718	0.830386	0.9538	0.995536	0.30072	0.882346
GOMF_NEUTRAL_L_AMINO_ACID_SODIUM_SYMPORTER_ACTIVITY	0.24524	0.830386	0.93876	0.992663	0.21921	0.850482
GOMF_PROTEIN_CONTAINING_COMPLEX_BINDING	0.2473	0.830386	0.62106	0.941002	0.69714	0.972667
GOMF_PROTON_TRANSPORTING_ATP_SYNTHASE_ACTIVITY_ROTATIONAL_MECHANISM	0.24739	0.830386	0.029459	0.621373	0.33028	0.889792
GOMF_PYRUVATE_TRANSMEMBRANE_TRANSPORTER_ACTIVITY	0.24484	0.830386	0.31948	0.869398	0.34394	0.896388
GOMF_SEMAPHORIN_RECEPTOR_BINDING	0.24831	0.830386	0.76719	0.966032	0.37736	0.909906
GOMF_THIOL_OXIDASE_ACTIVITY	0.24683	0.830386	0.63523	0.942138	0.16431	0.817722
GOMF_VIRION_BINDING	0.2454	0.830386	0.51824	0.923657	0.18092	0.829417
GOUYER_TUMOR_INVASIVENESS	0.24621	0.830386	0.61868	0.941002	0.042718	0.747858
ICHIBA_GRAFT_VERSUS_HOST_DISEASE_35D_DN	0.24697	0.830386	0.49931	0.917488	0.065922	0.759783
KEGG_METABOLISM_OF_XENOBIOTICS_BY_CYTOCHROME_P450	0.24734	0.830386	0.26663	0.862739	0.16759	0.81859
KIM_LRRC3B_TARGETS	0.24852	0.830386	0.83313	0.9778	0.29537	0.880637
LINDSTEDT_DENDRITIC_CELL_MATURATION_B	0.24778	0.830386	0.24863	0.852657	0.31378	0.884192
MACAEVA_PBMC_RESPONSE_TO_IR	0.24718	0.830386	0.55793	0.930625	0.017944	0.701926
MATTIOLI_MULTIPLE_MYELOMA_SUBGROUPS	0.24781	0.830386	0.36952	0.883573	0.1258	0.800963
MIKHAYLOVA_OXIDATIVE_STRESS_RESPONSE_VIA_VHL_DN	0.24824	0.830386	0.20145	0.834256	0.43142	0.92435
NUNODA_RESPONSE_TO_DASATINIB_IMATINIB_DN	0.24792	0.830386	0.56093	0.930656	0.30816	0.883455
PID_ALK1_PATHWAY	0.24718	0.830386	0.72454	0.957067	0.51797	0.938663
PID_HIF1A_PATHWAY	0.24739	0.830386	0.36551	0.883326	0.82852	0.993193
POS_HISTAMINE_RESPONSE_NETWORK	0.24671	0.830386	0.90824	0.988114	0.68578	0.970781
PUJANA_CHEK2_PCC_NETWORK	0.24823	0.830386	0.77996	0.968793	0.4503	0.927308
REACTOME_METABOLISM_OF_INGESTED_SEMET_SEC_MESEC_INTO_H2SE	0.24546	0.830386	0.2951	0.866894	0.60051	0.95377
REACTOME_TERMINAL_PATHWAY_OF_COMPLEMENT	0.24682	0.830386	0.62442	0.94153	0.50355	0.937402
SMIRNOV_CIRCULATING_ENDOTHELIOCYTES_IN_CANCER_UP	0.24627	0.830386	0.8191	0.975565	0.79504	0.988802
WP_NEUROINFLAMMATION	0.24812	0.830386	0.519	0.923657	0.35259	0.901132
WP_ROBO4_AND_VEGF_SIGNALING_PATHWAYS_CROSSTALK	0.24496	0.830386	0.54595	0.929071	0.20636	0.84851
ZHENG_BOUND_BY_FOXP3	0.24848	0.830386	0.52367	0.925622	0.17203	0.818628
REACTOME_SIGNALING_BY_TGF_BETA_RECEPTOR_COMPLEX	0.24861	0.830523	0.0026036	0.325527	0.62224	0.95736
GOBP_NEGATIVE_REGULATION_OF_GLIAL_CELL_MIGRATION	0.24872	0.830728	0.10105	0.753933	0.22488	0.852708
BIOCARTA_CELLCYCLE_PATHWAY	0.24877	0.830732	0.16644	0.811228	0.34382	0.896388
GOBP_ACTIN_FILAMENT_NETWORK_FORMATION	0.24907	0.830917	0.64133	0.942964	0.38101	0.910101
GOBP_B_CELL_APOPTOTIC_PROCESS	0.24905	0.830917	0.1005	0.753869	0.54665	0.944141
GOBP_DEFENSE_RESPONSE_TO_OTHER_ORGANISM	0.24906	0.830917	0.17106	0.812487	0.23276	0.85468
GOBP_ENTRAINMENT_OF_CIRCADIAN_CLOCK	0.24891	0.830917	0.21347	0.838901	0.45428	0.927695
GOBP_POSITIVE_REGULATION_OF_ATP_BIOSYNTHETIC_PROCESS	0.24903	0.830917	0.51038	0.920796	0.14685	0.806063
SENESE_HDAC1_TARGETS_DN	0.24917	0.831088	0.37544	0.885453	0.60162	0.954164
JOHANSSON_GLIOMAGENESIS_BY_PDGFB_UP	0.24927	0.831258	0.034095	0.642225	0.2431	0.860336
GOBP_ADHESION_OF_SYMBIONT_TO_HOST_CELL	0.24968	0.831421	0.01766	0.547976	0.17191	0.818628
GOBP_CELLULAR_RESPONSE_TO_BRAIN_DERIVED_NEUROTROPHIC_FACTOR_STIMULUS	0.24958	0.831421	0.78347	0.969718	0.034598	0.740228
GOCC_CTF18_RFC_LIKE_COMPLEX	0.24943	0.831421	0.88582	0.983923	0.40887	0.918243
KIM_ALL_DISORDERS_DURATION_CORR_DN	0.24937	0.831421	0.66962	0.948001	0.10559	0.794518
LEE_LIVER_CANCER_ACOX1_UP	0.2496	0.831421	0.037148	0.642225	0.39699	0.915654
PID_CXCR4_PATHWAY	0.24969	0.831421	0.0273	0.617315	0.3357	0.891674
REACTOME_CELLULAR_SENESCENCE	0.2495	0.831421	0.026246	0.60802	0.67076	0.969081
WANG_LSD1_TARGETS_DN	0.24971	0.831421	0.67555	0.949689	0.24605	0.861832
BIOCARTA_HER2_PATHWAY	0.25017	0.831561	0.24911	0.852657	0.31698	0.884924
GAVIN_IL2_RESPONSIVE_FOXP3_TARGETS_DN	0.24991	0.831561	0.80467	0.973898	0.33929	0.894377
GOBP_CRISTAE_FORMATION	0.25009	0.831561	0.28557	0.866894	0.30401	0.883255
GOBP_EXCITATORY_CHEMICAL_SYNAPTIC_TRANSMISSION	0.25004	0.831561	0.25237	0.85443	0.59306	0.952983
GOBP_REGULATION_OF_NOTCH_SIGNALING_PATHWAY	0.25012	0.831561	0.15165	0.80419	0.075725	0.773
GOBP_REGULATION_OF_PROTEIN_SECRETION	0.25016	0.831561	0.70311	0.953909	0.12369	0.800963
GOBP_REGULATION_OF_SECONDARY_METABOLIC_PROCESS	0.24987	0.831561	0.57566	0.933689	0.47982	0.934104
GOMF_ATPASE_REGULATOR_ACTIVITY	0.25029	0.831561	0.0015179	0.266367	0.19029	0.83879
GOMF_NAD_P_H_DEHYDROGENASE_QUINONE_ACTIVITY	0.25022	0.831561	0.61419	0.940963	0.030269	0.732554
GOMF_VOLTAGE_GATED_CALCIUM_CHANNEL_ACTIVITY	0.25029	0.831561	0.12981	0.782208	0.36919	0.906974
REACTOME_SLC_MEDIATED_TRANSMEMBRANE_TRANSPORT	0.25013	0.831561	0.37767	0.886738	0.59745	0.953193
GOBP_ACTOMYOSIN_CONTRACTILE_RING_ORGANIZATION	0.25074	0.831664	0.25213	0.85443	0.60126	0.95406
GOBP_DEFENSE_RESPONSE	0.25054	0.831664	0.19423	0.830409	0.21728	0.850482
GOBP_HISTONE_H3_K27_TRIMETHYLATION	0.25048	0.831664	0.59926	0.940538	0.19246	0.841475
GOBP_MALE_SEX_DIFFERENTIATION	0.25068	0.831664	0.72849	0.957793	0.15947	0.817408
GOBP_MEDIUM_CHAIN_FATTY_ACID_METABOLIC_PROCESS	0.25068	0.831664	0.94578	0.993946	0.14461	0.805497
GOBP_NEGATIVE_REGULATION_OF_DNA_BIOSYNTHETIC_PROCESS	0.2508	0.831664	0.39627	0.893324	0.055364	0.754454
KAAB_HEART_ATRIUM_VS_VENTRICLE_DN	0.25056	0.831664	0.91882	0.98972	0.012886	0.682519
PID_SMAD2_3PATHWAY	0.25065	0.831664	0.18411	0.821459	0.39982	0.915682
REACTOME_ORC1_REMOVAL_FROM_CHROMATIN	0.25081	0.831664	0.5346	0.928049	0.60044	0.95377
SCHLESINGER_METHYLATED_IN_COLON_CANCER	0.25063	0.831664	0.75311	0.962691	0.26081	0.868546
GEORGES_TARGETS_OF_MIR192_AND_MIR215	0.25094	0.831933	0.0068105	0.446688	0.24908	0.863963
CLAUS_PGR_POSITIVE_MENINGIOMA_DN	0.2512	0.832503	0.060785	0.712449	0.39676	0.915654
PYEON_HPV_POSITIVE_TUMORS_UP	0.25121	0.832503	0.97089	0.997773	0.43713	0.9253
GOBP_POSITIVE_REGULATION_OF_OXIDATIVE_STRESS_INDUCED_CELL_DEATH	0.25147	0.833203	0.085223	0.739752	0.37151	0.908776
GOMF_TITIN_BINDING	0.25158	0.833242	0.10469	0.758557	0.36887	0.906835
KEGG_B_CELL_RECEPTOR_SIGNALING_PATHWAY	0.25157	0.833242	0.38544	0.890207	0.36462	0.905431
GOBP_REGULATION_OF_ATRIAL_CARDIAC_MUSCLE_CELL_MEMBRANE_REPOLARIZATION	0.25174	0.833448	0.80179	0.973623	0.41457	0.919371
GOMF_SOLUTE_MONOATOMIC_CATION_SYMPORTER_ACTIVITY	0.25172	0.833448	0.13119	0.784924	0.3994	0.915654
KUNINGER_IGF1_VS_PDGFB_TARGETS_UP	0.25182	0.833454	0.21187	0.838057	0.75301	0.98515
PID_INTEGRIN5_PATHWAY	0.25184	0.833454	0.16712	0.811228	0.47648	0.934104
CHENG_TAF7L_TARGETS	0.25206	0.83402	0.10107	0.753933	0.11224	0.795489
GOBP_STEM_CELL_DIFFERENTIATION	0.25224	0.83439	0.28565	0.866894	0.15579	0.816934
GOCC_POSTSYNAPTIC_MEMBRANE	0.25227	0.83439	0.68738	0.952587	0.33303	0.891357
GOBP_INTRACELLULAR_WATER_HOMEOSTASIS	0.25244	0.834631	0.30056	0.866955	0.34287	0.896388
GOBP_NEGATIVE_REGULATION_OF_INNATE_IMMUNE_RESPONSE	0.25249	0.834631	0.31638	0.869398	0.57424	0.949077
GOBP_PANCREATIC_A_CELL_DIFFERENTIATION	0.25248	0.834631	0.51872	0.923657	0.13907	0.804284
GOBP_DOPAMINE_BIOSYNTHETIC_PROCESS	0.25266	0.834664	0.083393	0.735103	0.4353	0.9253
GOBP_HYPOTONIC_RESPONSE	0.25301	0.834664	0.25791	0.860035	0.47642	0.934104
GOBP_NEGATIVE_REGULATION_OF_AUTOPHAGY_OF_MITOCHONDRION	0.253	0.834664	0.87668	0.982927	0.09454	0.786467
GOBP_NEGATIVE_REGULATION_OF_DEFENSE_RESPONSE	0.25295	0.834664	0.060311	0.712054	0.28008	0.877128
GOBP_RESPONSE_TO_ALDOSTERONE	0.25304	0.834664	0.73702	0.961025	0.56882	0.948405
GOCC_CHROMOSOME_TELOMERIC_REGION	0.25284	0.834664	6.1708e-05	0.0555619	0.46072	0.92909
GOMF_GANGLIOSIDE_BINDING	0.25279	0.834664	0.91722	0.989542	0.44653	0.927308
GRAHAM_CML_QUIESCENT_VS_NORMAL_DIVIDING_DN	0.25275	0.834664	0.45675	0.908168	0.1428	0.804284
MAHAJAN_RESPONSE_TO_IL1A_DN	0.2526	0.834664	0.37335	0.884274	0.085348	0.782194
REACTOME_ZBP1_DAI_MEDIATED_INDUCTION_OF_TYPE_I_IFNS	0.25293	0.834664	0.40309	0.895442	0.27295	0.875064
WP_NOVEL_INTRACELLULAR_COMPONENTS_OF_RIGILIKE_RECEPTOR_PATHWAY	0.25286	0.834664	0.16905	0.811228	0.95076	0.99991
GOBP_DENDRITIC_CELL_CYTOKINE_PRODUCTION	0.25316	0.834769	0.55755	0.930563	0.22072	0.850635
GOBP_NUCLEOSIDE_TRANSMEMBRANE_TRANSPORT	0.25317	0.834769	0.747	0.961441	0.42376	0.920863
BIOCARTA_CASPASE_PATHWAY	0.25423	0.834864	0.60826	0.940566	0.40539	0.917166
CREIGHTON_ENDOCRINE_THERAPY_RESISTANCE_5	0.25403	0.834864	0.0088243	0.484421	0.091748	0.786467
GOBP_CELL_DEATH_IN_RESPONSE_TO_OXIDATIVE_STRESS	0.25388	0.834864	0.16202	0.808575	0.61474	0.956611
GOBP_FATTY_ACID_BETA_OXIDATION_USING_ACYL_COA_DEHYDROGENASE	0.25342	0.834864	0.16628	0.811228	0.33475	0.891674
GOBP_IMMUNE_SYSTEM_DEVELOPMENT	0.2539	0.834864	0.073267	0.716545	0.10721	0.794793
GOBP_MELANOCYTE_PROLIFERATION	0.25417	0.834864	0.52461	0.926113	0.15938	0.817378
GOBP_NEPHRON_MORPHOGENESIS	0.25368	0.834864	0.86849	0.982098	0.29963	0.882346
GOBP_PERIPHERAL_NERVOUS_SYSTEM_AXON_REGENERATION	0.25354	0.834864	0.89124	0.984796	0.218	0.850482
GOBP_REGULATION_OF_MITOTIC_RECOMBINATION	0.25402	0.834864	0.10795	0.762601	0.052776	0.750362
GOBP_STEROL_BIOSYNTHETIC_PROCESS	0.25361	0.834864	0.53489	0.928049	0.32332	0.887406
GOBP_SUPRAMOLECULAR_FIBER_ORGANIZATION	0.25374	0.834864	0.80731	0.974224	0.60053	0.95377
GOMF_CCR5_CHEMOKINE_RECEPTOR_BINDING	0.25376	0.834864	0.31582	0.869398	0.27908	0.877128
GOMF_IMMUNE_RECEPTOR_ACTIVITY	0.25336	0.834864	0.38381	0.88987	0.24463	0.860887
GOMF_INTERLEUKIN_6_RECEPTOR_BINDING	0.25419	0.834864	0.26088	0.861525	0.014867	0.695994
HU_GENOTOXIC_DAMAGE_24HR	0.25407	0.834864	0.2323	0.844745	0.45985	0.929017
IKEDA_MIR1_TARGETS_UP	0.25367	0.834864	0.56703	0.932058	0.40015	0.915897
KOHOUTEK_CCNT1_TARGETS	0.25418	0.834864	0.042232	0.654082	0.29255	0.880588
REACTOME_ER_QUALITY_CONTROL_COMPARTMENT_ERQC	0.25386	0.834864	0.11883	0.772389	0.69907	0.973624
SANSOM_APC_MYC_TARGETS	0.25353	0.834864	0.16997	0.811228	0.029928	0.732554
WANG_NEOPLASTIC_TRANSFORMATION_BY_CCND1_MYC	0.25349	0.834864	0.97942	0.998325	0.18994	0.838554
WP_METHIONINE_METABOLISM_LEADING_TO_SULFUR_AMINO_ACIDS_AND_RELATED_DISORDERS	0.25339	0.834864	0.56568	0.931997	0.58562	0.951688
GOBP_CELL_COMMUNICATION_BY_ELECTRICAL_COUPLING	0.25435	0.83487	0.70963	0.954708	0.31026	0.883455
GOBP_ENERGY_HOMEOSTASIS	0.25476	0.83487	0.027337	0.617315	0.78068	0.988284
GOBP_FORMATION_OF_CYTOPLASMIC_TRANSLATION_INITIATION_COMPLEX	0.25477	0.83487	0.88873	0.984796	0.50406	0.937402
GOBP_METANEPHROS_DEVELOPMENT	0.2546	0.83487	0.85971	0.981283	0.5038	0.937402
GOBP_MRNA_CLEAVAGE	0.2546	0.83487	0.91488	0.989542	0.30983	0.883455
GOBP_PRIMARY_AMINO_COMPOUND_METABOLIC_PROCESS	0.25487	0.83487	0.040833	0.654082	0.43373	0.92524
GOCC_AUTOPHAGOSOME_MEMBRANE	0.25484	0.83487	0.20965	0.838037	0.37313	0.909024
GOCC_SPERM_MITOCHONDRIAL_SHEATH	0.25473	0.83487	0.99685	0.999955	0.35878	0.904237
GOMF_CAMP_DEPENDENT_PROTEIN_KINASE_ACTIVITY	0.25454	0.83487	0.90323	0.987533	0.24178	0.858873
GOMF_OXIDOREDUCTASE_ACTIVITY_ACTING_ON_THE_CH_CH_GROUP_OF_DONORS_WITH_A_FLAVIN_AS_ACCEPTOR	0.25462	0.83487	0.37198	0.884099	0.043713	0.747858
GOMF_PYRIMIDINE_NUCLEOSIDE_TRANSMEMBRANE_TRANSPORTER_ACTIVITY	0.25456	0.83487	0.86031	0.981283	0.39228	0.91447
GOMF_SNORNA_BINDING	0.25484	0.83487	0.93521	0.991905	0.30561	0.883455
WP_IL9_SIGNALING_PATHWAY	0.25466	0.83487	0.0052254	0.422287	0.11387	0.795489
GOBP_CALCIUM_ION_REGULATED_EXOCYTOSIS_OF_NEUROTRANSMITTER	0.25494	0.834938	0.69009	0.953107	0.49215	0.936437
DANG_BOUND_BY_MYC	0.25504	0.835105	0.19355	0.829662	0.2558	0.867028
GOBP_P_BODY_ASSEMBLY	0.25513	0.835239	0.0063994	0.439711	0.42996	0.923159
GOBP_POSITIVE_REGULATION_OF_MEIOTIC_NUCLEAR_DIVISION	0.25518	0.835242	0.06409	0.713636	0.76763	0.987669
GOMF_TUMOR_NECROSIS_FACTOR_RECEPTOR_SUPERFAMILY_BINDING	0.25527	0.835375	0.33705	0.877585	0.57318	0.948956
GOMF_OXIDOREDUCTASE_ACTIVITY_ACTING_ON_CH_OR_CH2_GROUPS_DISULFIDE_AS_ACCEPTOR	0.25533	0.835411	0.7021	0.953857	0.14589	0.805497
YAO_HOXA10_TARGETS_VIA_PROGESTERONE_DN	0.25538	0.835414	0.29442	0.866894	0.20902	0.84851
GOBP_BASEMENT_MEMBRANE_ASSEMBLY	0.25582	0.83603	0.29647	0.866894	0.040869	0.747858
GOBP_POSITIVE_REGULATION_OF_PSEUDOPODIUM_ASSEMBLY	0.25606	0.83603	0.55674	0.930357	0.20409	0.847555
GOBP_TETRAPYRROLE_BIOSYNTHETIC_PROCESS	0.25598	0.83603	0.52795	0.927462	0.12284	0.800963
GOBP_THIAMINE_CONTAINING_COMPOUND_METABOLIC_PROCESS	0.25568	0.83603	0.17003	0.811228	0.45059	0.927383
GOCC_NUCLEAR_BODY	0.25601	0.83603	0.0023644	0.321634	0.41732	0.919371
GOCC_SYNAPSE_ASSOCIATED_EXTRACELLULAR_MATRIX	0.25594	0.83603	0.93618	0.992119	0.1351	0.800963
GOMF_PATCHED_BINDING	0.25564	0.83603	0.11189	0.769749	0.56028	0.946885
REACTOME_INTERLEUKIN_6_FAMILY_SIGNALING	0.25598	0.83603	0.022111	0.578424	0.025609	0.720067
TAKADA_GASTRIC_CANCER_COPY_NUMBER_UP	0.25601	0.83603	0.088995	0.744821	0.32075	0.886922
TAKEDA_TARGETS_OF_NUP98_HOXA9_FUSION_16D_UP	0.25602	0.83603	0.020762	0.566673	0.79203	0.988683
GAUSSMANN_MLL_AF4_FUSION_TARGETS_D_DN	0.25612	0.836065	0.79813	0.973101	0.22225	0.851474
GOBP_C_TERMINAL_PROTEIN_LIPIDATION	0.25623	0.836264	0.2768	0.864755	0.25931	0.868538
GOBP_ANTERIOR_HEAD_DEVELOPMENT	0.25673	0.836307	0.83428	0.9778	0.14019	0.804284
GOBP_COLUMNAR_CUBOIDAL_EPITHELIAL_CELL_MATURATION	0.2565	0.836307	0.49393	0.915802	0.48635	0.935881
GOBP_INTRACILIARY_RETROGRADE_TRANSPORT	0.25693	0.836307	0.27406	0.864341	0.57257	0.948945
GOBP_MRNA_EXPORT_FROM_NUCLEUS	0.25701	0.836307	0.10656	0.759407	0.19298	0.841496
GOBP_POSITIVE_REGULATION_OF_DENDRITIC_CELL_CYTOKINE_PRODUCTION	0.25648	0.836307	0.24264	0.85027	0.45008	0.927308
GOBP_REGULATION_OF_ANAPHASE_PROMOTING_COMPLEX_DEPENDENT_CATABOLIC_PROCESS	0.25646	0.836307	0.021763	0.576296	0.31089	0.883455
GOBP_REGULATION_OF_INTRINSIC_APOPTOTIC_SIGNALING_PATHWAY_IN_RESPONSE_TO_DNA_DAMAGE	0.25631	0.836307	0.57765	0.934268	0.83557	0.994083
GOBP_RETINOIC_ACID_RECEPTOR_SIGNALING_PATHWAY	0.25703	0.836307	0.30175	0.866955	0.13952	0.804284
GOBP_RNA_MODIFICATION	0.25701	0.836307	0.1069	0.760175	0.86768	0.997066
GOCC_GOLGI_MEDIAL_CISTERNA	0.25685	0.836307	0.3728	0.884222	0.44776	0.927308
GOMF_HISTONE_THREONINE_KINASE_ACTIVITY	0.25668	0.836307	0.24671	0.852657	0.34019	0.89457
KEGG_CITRATE_CYCLE_TCA_CYCLE	0.25658	0.836307	0.92414	0.991217	0.10027	0.789495
PID_ALK2_PATHWAY	0.25667	0.836307	0.99872	1	0.55372	0.945342
RASHI_RESPONSE_TO_IONIZING_RADIATION_5	0.25698	0.836307	0.13723	0.789361	0.052245	0.75036
REACTOME_MIRO_GTPASE_CYCLE	0.25686	0.836307	0.43527	0.904884	0.11737	0.799471
WP_APOPTOSISRELATED_NETWORK_DUE_TO_ALTERED_NOTCH3_IN_OVARIAN_CANCER	0.25651	0.836307	0.18704	0.82227	0.21013	0.848957
AMIT_EGF_RESPONSE_240_MCF10A	0.25963	0.836763	0.46521	0.908623	0.67885	0.969673
BIOCARTA_CREB_PATHWAY	0.25963	0.836763	0.87997	0.983309	0.40272	0.916592
BIOCARTA_EICOSANOID_PATHWAY	0.25793	0.836763	0.81187	0.974224	0.32234	0.887235
BIOCARTA_ERBB4_PATHWAY	0.25887	0.836763	0.21093	0.838057	0.058078	0.754454
CAIRO_HEPATOBLASTOMA_CLASSES_DN	0.25909	0.836763	0.99702	0.999955	0.50664	0.937482
GOBP_CELL_MIGRATION_INVOLVED_IN_GASTRULATION	0.25813	0.836763	0.057747	0.702885	0.26987	0.873934
GOBP_ENDOSOME_TO_LYSOSOME_TRANSPORT	0.25921	0.836763	0.49272	0.915802	0.46216	0.929293
GOBP_GLYCEROPHOSPHOLIPID_BIOSYNTHETIC_PROCESS	0.25942	0.836763	0.36823	0.883326	0.4819	0.934104
GOBP_INOSITOL_METABOLIC_PROCESS	0.25841	0.836763	0.76014	0.963818	0.26949	0.87389
GOBP_LYMPHOCYTE_ACTIVATION	0.25816	0.836763	0.70372	0.953909	0.068854	0.759783
GOBP_MANNOSYLATION	0.25837	0.836763	0.40166	0.895083	0.89285	0.99991
GOBP_MRNA_PSEUDOURIDINE_SYNTHESIS	0.25733	0.836763	0.6796	0.950336	0.35076	0.900085
GOBP_MULTICELLULAR_ORGANISMAL_LEVEL_HOMEOSTASIS	0.25941	0.836763	0.17733	0.816612	0.28031	0.877128
GOBP_NEGATIVE_REGULATION_OF_CELLULAR_RESPONSE_TO_INSULIN_STIMULUS	0.25902	0.836763	0.56007	0.930656	0.21437	0.850482
GOBP_NUCLEOSOME_ORGANIZATION	0.25777	0.836763	0.90812	0.988114	0.36901	0.906835
GOBP_OLFACTORY_BEHAVIOR	0.25797	0.836763	0.71359	0.955349	0.13739	0.803889
GOBP_POLYAMINE_METABOLIC_PROCESS	0.25906	0.836763	0.10169	0.753933	0.09498	0.786467
GOBP_POSITIVE_REGULATION_OF_B_CELL_PROLIFERATION	0.25853	0.836763	0.97387	0.9978	0.29054	0.879742
GOBP_POSITIVE_REGULATION_OF_GONAD_DEVELOPMENT	0.25738	0.836763	0.21679	0.84093	0.58767	0.951876
GOBP_POSITIVE_REGULATION_OF_PHAGOCYTOSIS	0.25936	0.836763	0.90682	0.988023	0.26433	0.869594
GOBP_PROTEIN_GERANYLGERANYLATION	0.25895	0.836763	0.93302	0.991445	0.29922	0.882346
GOBP_REGULATION_OF_APOPTOTIC_SIGNALING_PATHWAY	0.25832	0.836763	0.30263	0.866955	0.64974	0.965257
GOBP_REGULATION_OF_CD4_POSITIVE_CD25_POSITIVE_ALPHA_BETA_REGULATORY_T_CELL_DIFFERENTIATION	0.25922	0.836763	0.83277	0.9778	0.19812	0.847396
GOBP_REGULATION_OF_HEART_GROWTH	0.25946	0.836763	0.17491	0.815642	0.23702	0.857194
GOBP_RESPONSE_TO_CAFFEINE	0.25823	0.836763	0.24974	0.852657	0.58529	0.951636
GOBP_STEM_CELL_PROLIFERATION	0.25872	0.836763	0.38518	0.890207	0.60752	0.956268
GOBP_TRIGLYCERIDE_CATABOLIC_PROCESS	0.25964	0.836763	0.60063	0.940566	0.38161	0.910101
GOBP_XYLULOSE_5_PHOSPHATE_METABOLIC_PROCESS	0.25893	0.836763	0.73735	0.961025	0.26157	0.868546
GOMF_LAMIN_BINDING	0.25795	0.836763	0.4736	0.910968	0.29275	0.880632
GOMF_TETRAPYRROLE_BINDING	0.25738	0.836763	0.19562	0.831297	0.22564	0.852744
KEGG_PROSTATE_CANCER	0.25915	0.836763	0.27971	0.866083	0.56956	0.948464
LOPEZ_MESOTHELIOMA_SURVIVAL_UP	0.25917	0.836763	0.15649	0.804825	0.0048573	0.627866
LOPEZ_TRANSLATION_VIA_FN1_SIGNALING	0.25849	0.836763	0.39326	0.89301	0.28888	0.879028
MCBRYAN_PUBERTAL_TGFB1_TARGETS_DN	0.25954	0.836763	0.73803	0.961025	0.13307	0.800963
PETROVA_ENDOTHELIUM_LYMPHATIC_VS_BLOOD_DN	0.25763	0.836763	0.43942	0.905456	0.036114	0.741858
PID_HEDGEHOG_2PATHWAY	0.25746	0.836763	0.17892	0.816612	0.4084	0.917991
REACTOME_CARGO_RECOGNITION_FOR_CLATHRIN_MEDIATED_ENDOCYTOSIS	0.25794	0.836763	0.40517	0.896721	0.30491	0.883455
REACTOME_CONSTITUTIVE_SIGNALING_BY_OVEREXPRESSED_ERBB2	0.2575	0.836763	0.30671	0.866955	0.95626	0.99991
REACTOME_FORMATION_OF_TC_NER_PRE_INCISION_COMPLEX	0.25968	0.836763	0.72933	0.957849	0.022996	0.720067
REACTOME_FORMATION_OF_XYLULOSE_5_PHOSPHATE	0.25893	0.836763	0.73735	0.961025	0.26157	0.868546
REACTOME_GLI_PROTEINS_BIND_PROMOTERS_OF_HH_RESPONSIVE_GENES_TO_PROMOTE_TRANSCRIPTION	0.25904	0.836763	0.77289	0.966796	0.51531	0.938492
REACTOME_INTERCONVERSION_OF_NUCLEOTIDE_DI_AND_TRIPHOSPHATES	0.25793	0.836763	0.43503	0.904884	0.30925	0.883455
REACTOME_NUCLEAR_ENVELOPE_BREAKDOWN	0.25918	0.836763	0.59861	0.940206	0.20229	0.847555
REACTOME_SIGNALING_BY_HEDGEHOG	0.25841	0.836763	0.21132	0.838057	0.48981	0.936097
REACTOME_SYNTHESIS_OF_5_EICOSATETRAENOIC_ACIDS	0.25751	0.836763	0.012244	0.505332	0.67701	0.969673
SA_G2_AND_M_PHASES	0.25903	0.836763	0.76202	0.964344	0.2916	0.880588
SCHUETZ_BREAST_CANCER_DUCTAL_INVASIVE_DN	0.25891	0.836763	0.53639	0.928229	0.052733	0.750362
WANG_RESPONSE_TO_FORSKOLIN_DN	0.25812	0.836763	0.1628	0.809194	0.66566	0.967522
WHITE_NEUROBLASTOMA_WITH_1P36.3_DELETION	0.25836	0.836763	0.87478	0.982467	0.4407	0.9253
WP_CILIOPATHIES	0.25906	0.836763	0.81522	0.974655	0.61648	0.957073
WU_HBX_TARGETS_2_UP	0.25929	0.836763	0.72806	0.957659	0.09813	0.787123
GOBP_REGULATION_OF_CELLULAR_RESPONSE_TO_GROWTH_FACTOR_STIMULUS	0.25978	0.836927	0.040249	0.653947	0.19274	0.841475
GOBP_AXO_DENDRITIC_PROTEIN_TRANSPORT	0.25992	0.837061	0.35117	0.881479	0.30266	0.882456
GOMF_PRE_MRNA_3_SPLICE_SITE_BINDING	0.25988	0.837061	0.59503	0.938619	0.18233	0.830571
NABA_ECM_GLYCOPROTEINS	0.26	0.83716	0.99995	1	0.22683	0.853966
GOBP_REGULATION_OF_RESPONSE_TO_OXIDATIVE_STRESS	0.26007	0.837226	0.072184	0.716545	0.74472	0.982775
GOBP_REGULATION_OF_OSTEOCLAST_PROLIFERATION	0.26019	0.837454	0.098745	0.753731	0.18734	0.834791
GOBP_REGULATION_OF_BIOMINERAL_TISSUE_DEVELOPMENT	0.26046	0.837689	0.99952	1	0.20907	0.84851
REACTOME_EXPORT_OF_VIRAL_RIBONUCLEOPROTEINS_FROM_NUCLEUS	0.26044	0.837689	0.99138	0.999548	0.097004	0.786467
REACTOME_SIGNALING_BY_FGFR4_IN_DISEASE	0.2604	0.837689	0.08002	0.727309	0.37679	0.909906
REACTOME_TRAFFICKING_OF_MYRISTOYLATED_PROTEINS_TO_THE_CILIUM	0.26036	0.837689	0.58862	0.935689	0.8133	0.991979
REACTOME_SIGNALING_BY_CTNNB1_PHOSPHO_SITE_MUTANTS	0.26053	0.837756	0.035655	0.642225	0.1484	0.809087
CHIN_BREAST_CANCER_COPY_NUMBER_DN	0.26121	0.837819	0.90071	0.987227	0.20887	0.84851
GOBP_CARDIAC_MUSCLE_CELL_ACTION_POTENTIAL_INVOLVED_IN_CONTRACTION	0.26096	0.837819	0.18181	0.819681	0.27791	0.877128
GOBP_CELL_JUNCTION_ORGANIZATION	0.26173	0.837819	0.97011	0.997773	0.24182	0.858873
GOBP_CENTRAL_NERVOUS_SYSTEM_MATURATION	0.26187	0.837819	0.1049	0.758557	0.71291	0.976381
GOBP_IRON_SULFUR_CLUSTER_ASSEMBLY	0.26161	0.837819	0.83587	0.9778	0.6317	0.961339
GOBP_MICROTUBULE_BASED_PROCESS	0.26152	0.837819	0.9288	0.991281	0.82875	0.993193
GOBP_NEGATIVE_REGULATION_OF_LEUKOCYTE_DEGRANULATION	0.26135	0.837819	0.28532	0.866894	0.44786	0.927308
GOBP_PATHWAY_RESTRICTED_SMAD_PROTEIN_PHOSPHORYLATION	0.26174	0.837819	0.49401	0.915802	0.026531	0.720067
GOBP_REGULATION_OF_BLOOD_CIRCULATION	0.26099	0.837819	0.86598	0.981553	0.34086	0.895014
GOBP_REGULATION_OF_FATTY_ACID_OXIDATION	0.26069	0.837819	0.27404	0.864341	0.54633	0.944141
GOBP_REGULATION_OF_TELOMERE_CAPPING	0.26179	0.837819	0.13052	0.783673	0.11284	0.795489
GOBP_RIBOSOMAL_SMALL_SUBUNIT_BIOGENESIS	0.26171	0.837819	0.49808	0.916725	0.58324	0.951048
GOBP_SECOND_MESSENGER_MEDIATED_SIGNALING	0.26093	0.837819	0.41688	0.900996	0.18495	0.833965
GOBP_SEMI_LUNAR_VALVE_DEVELOPMENT	0.26083	0.837819	0.61297	0.940963	0.15617	0.816934
GOBP_TORC2_SIGNALING	0.2612	0.837819	0.27159	0.864267	0.5565	0.945342
GOBP_UTP_METABOLIC_PROCESS	0.26169	0.837819	0.82117	0.976309	0.46075	0.92909
GOCC_NUCLEAR_RNA_EXPORT_FACTOR_COMPLEX	0.2617	0.837819	0.49704	0.916531	0.46894	0.931689
GOMF_LIPID_TRANSPORTER_ACTIVITY	0.26105	0.837819	0.92267	0.990819	0.27879	0.877128
GOMF_OXIDOREDUCTASE_ACTIVITY_ACTING_ON_CH_OR_CH2_GROUPS	0.26156	0.837819	0.90766	0.988114	0.16319	0.817722
HOLLEMAN_PREDNISOLONE_RESISTANCE_B_ALL_DN	0.26137	0.837819	0.99867	1	0.31973	0.886922
LU_IL4_SIGNALING	0.26181	0.837819	0.22769	0.843632	0.27982	0.877128
MURAKAMI_UV_RESPONSE_1HR_UP	0.26113	0.837819	0.63648	0.942138	0.090572	0.786467
NADELLA_PRKAR1A_TARGETS_UP	0.26188	0.837819	0.5206	0.923749	0.58459	0.951561
REACTOME_RSK_ACTIVATION	0.26177	0.837819	0.11499	0.772389	0.64502	0.964329
REACTOME_SIGNALING_BY_BMP	0.26135	0.837819	0.9597	0.996172	0.22032	0.850482
REACTOME_STAT5_ACTIVATION_DOWNSTREAM_OF_FLT3_ITD_MUTANTS	0.26084	0.837819	0.5235	0.92561	0.28486	0.878693
WP_TLR4_SIGNALING_AND_TOLERANCE	0.26089	0.837819	0.20281	0.834379	0.51576	0.938492
GOBP_NEGATIVE_REGULATION_OF_PHOSPHORUS_METABOLIC_PROCESS	0.26193	0.837821	0.67497	0.949327	0.44629	0.927308
GOBP_NEGATIVE_REGULATION_OF_TELOMERASE_ACTIVITY	0.26198	0.837824	0.48921	0.914644	0.49473	0.936437
BERENJENO_TRANSFORMED_BY_RHOA_FOREVER_UP	0.26215	0.838184	0.59639	0.939218	0.16882	0.81859
GOBP_CELLULAR_RESPONSE_TO_COCAINE	0.26229	0.838184	0.28416	0.866351	0.32052	0.886922
HUTTMANN_B_CLL_POOR_SURVIVAL_DN	0.2622	0.838184	0.44113	0.905569	0.14089	0.804284
REACTOME_SIGNALING_BY_NOTCH1_HD_DOMAIN_MUTANTS_IN_CANCER	0.26229	0.838184	0.051916	0.689133	0.039621	0.747858
GOBP_ENDOCARDIAL_CUSHION_FORMATION	0.26269	0.838266	0.15434	0.80419	0.31409	0.884288
GOBP_NADH_DEHYDROGENASE_COMPLEX_ASSEMBLY	0.26241	0.838266	0.43955	0.905456	0.028496	0.731645
GOBP_PROTOPORPHYRINOGEN_IX_BIOSYNTHETIC_PROCESS	0.26256	0.838266	0.15675	0.804842	0.088929	0.78517
GOBP_REGULATION_OF_VASCULAR_WOUND_HEALING	0.26249	0.838266	0.23917	0.848109	0.22343	0.851966
GOCC_ESC_E_Z_COMPLEX	0.26266	0.838266	0.37116	0.884046	0.21351	0.850449
GOMF_HISTONE_H3K27ME2_H3K27ME3_DEMETHYLASE_ACTIVITY	0.26271	0.838266	0.61381	0.940963	0.30977	0.883455
WP_HEMESYNTHESIS_DEFECTS_AND_PORPHYRIAS	0.26261	0.838266	0.37455	0.884973	0.12768	0.800963
WP_HEME_BIOSYNTHESIS	0.26261	0.838266	0.37455	0.884973	0.12768	0.800963
GOBP_POSITIVE_REGULATION_OF_EXTRINSIC_APOPTOTIC_SIGNALING_PATHWAY_IN_ABSENCE_OF_LIGAND	0.2628	0.838396	0.28011	0.866105	0.5571	0.945342
BOYAULT_LIVER_CANCER_SUBCLASS_G56_DN	0.26317	0.83873	0.96972	0.997718	0.24583	0.861748
GOBP_CYTOLYSIS_BY_HOST_OF_SYMBIONT_CELLS	0.26308	0.83873	0.70565	0.954494	0.45916	0.928943
GOBP_DOPAMINE_METABOLIC_PROCESS	0.263	0.83873	0.65279	0.944318	0.096589	0.786467
GOBP_IRON_ION_TRANSPORT	0.26323	0.83873	0.1457	0.798762	0.51988	0.939194
GOBP_NUCLEOTIDE_SUGAR_METABOLIC_PROCESS	0.26308	0.83873	0.36724	0.883326	0.73416	0.98167
GOBP_POSITIVE_REGULATION_OF_CELL_MATRIX_ADHESION	0.26325	0.83873	0.703	0.953909	0.41571	0.919371
REACTOME_NA_CL_DEPENDENT_NEUROTRANSMITTER_TRANSPORTERS	0.26317	0.83873	0.088719	0.744821	0.52994	0.942165
GOBP_PORPHYRIN_CONTAINING_COMPOUND_METABOLIC_PROCESS	0.26332	0.838796	0.88343	0.983772	0.060454	0.754454
GOBP_REGULATION_OF_MEIOTIC_CELL_CYCLE	0.26351	0.838932	0.011696	0.499137	0.41659	0.919371
GOBP_SULFUR_COMPOUND_METABOLIC_PROCESS	0.26355	0.838932	0.70906	0.954708	0.13658	0.803707
GOCC_DENDRITIC_SHAFT	0.26356	0.838932	0.59176	0.936985	0.45404	0.927695
REACTOME_REGULATION_OF_GENE_EXPRESSION_IN_EARLY_PANCREATIC_PRECURSOR_CELLS	0.26352	0.838932	0.39624	0.893324	0.38691	0.913503
GOBP_NEGATIVE_REGULATION_OF_VASCULAR_ASSOCIATED_SMOOTH_MUSCLE_CELL_APOPTOTIC_PROCESS	0.26361	0.838934	0.71659	0.955556	0.5885	0.951876
REACTOME_SYNTHESIS_OF_BILE_ACIDS_AND_BILE_SALTS_VIA_27_HYDROXYCHOLESTEROL	0.26371	0.839095	0.80604	0.974177	0.10618	0.794536
GOBP_CELLULAR_RESPONSE_TO_ALKALOID	0.26389	0.839354	0.041318	0.654082	0.50489	0.937482
GOMF_CHLORIDE_CHANNEL_REGULATOR_ACTIVITY	0.26389	0.839354	0.79116	0.971608	0.27238	0.874754
BERENJENO_TRANSFORMED_BY_RHOA_REVERSIBLY_UP	0.26394	0.839356	0.26724	0.862739	0.19641	0.846502
REACTOME_CONDENSATION_OF_PROMETAPHASE_CHROMOSOMES	0.26409	0.839676	0.42105	0.901614	0.14948	0.810978
GOBP_PROTEIN_TRANSPORT_INTO_MEMBRANE_RAFT	0.26423	0.839777	0.51309	0.922574	0.25141	0.864206
GOBP_REGULATION_OF_AEROBIC_RESPIRATION	0.26427	0.839777	0.99063	0.999548	0.96378	0.99991
REACTOME_TICAM1_DEPENDENT_ACTIVATION_OF_IRF3_IRF7	0.26421	0.839777	0.46701	0.909418	0.27144	0.874212
GOBP_RESPONSE_TO_WATER_DEPRIVATION	0.26434	0.839843	0.39803	0.894332	0.12872	0.800963
BIOCARTA_BAD_PATHWAY	0.26468	0.840048	0.84137	0.978389	0.15482	0.816599
CASORELLI_ACUTE_PROMYELOCYTIC_LEUKEMIA_UP	0.26461	0.840048	0.30524	0.866955	0.17236	0.818628
GOBP_POSITIVE_REGULATION_OF_COLD_INDUCED_THERMOGENESIS	0.26468	0.840048	0.2151	0.839082	0.15259	0.814736
GOBP_REGULATION_OF_CARDIAC_MUSCLE_CELL_MEMBRANE_POTENTIAL	0.26467	0.840048	0.62797	0.942138	0.45805	0.928072
GOBP_REGULATION_OF_PROTEIN_DEPHOSPHORYLATION	0.26478	0.840048	0.8505	0.980603	0.67108	0.969136
GOBP_RESPONSE_TO_COBALT_ION	0.2648	0.840048	0.64304	0.943154	0.76028	0.986176
GOMF_NUCLEAR_STEROID_RECEPTOR_ACTIVITY	0.26472	0.840048	0.55088	0.929316	0.54117	0.94354
KAAB_HEART_ATRIUM_VS_VENTRICLE_UP	0.26472	0.840048	0.92922	0.991281	0.71271	0.976381
GOBP_PHOSPHORYLATION_OF_RNA_POLYMERASE_II_C_TERMINAL_DOMAIN	0.2649	0.840117	0.62543	0.942028	0.27128	0.874212
KIM_WT1_TARGETS_DN	0.26494	0.840117	0.037023	0.642225	0.51339	0.937704
REACTOME_INTRA_GOLGI_TRAFFIC	0.26497	0.840117	0.64539	0.943659	0.55716	0.945342
GOMF_HISTONE_H3K9_METHYLTRANSFERASE_ACTIVITY	0.26504	0.840183	0.022057	0.578188	0.35197	0.901122
GOBP_REGULATION_OF_B_CELL_RECEPTOR_SIGNALING_PATHWAY	0.26509	0.840185	0.90791	0.988114	0.29371	0.880637
BIOCARTA_DREAM_PATHWAY	0.26515	0.840218	0.48606	0.913416	0.31613	0.884467
BALDWIN_PRKCI_TARGETS_UP	0.2668	0.840279	0.59889	0.940394	0.077488	0.774541
CORRE_MULTIPLE_MYELOMA_DN	0.26645	0.840279	0.90736	0.988072	0.411	0.91925
DAZARD_RESPONSE_TO_UV_NHEK_DN	0.26656	0.840279	0.37974	0.887787	0.66782	0.96814
FOROUTAN_PRODRANK_TGFB_EMT_DN	0.26624	0.840279	0.012372	0.508343	0.17337	0.818628
GAUSSMANN_MLL_AF4_FUSION_TARGETS_F_DN	0.26592	0.840279	0.8099	0.974224	0.20987	0.848713
GHO_ATF5_TARGETS_DN	0.26563	0.840279	0.19668	0.831935	0.1631	0.817722
GOBP_CATECHOLAMINE_TRANSPORT	0.26595	0.840279	0.43891	0.905456	0.50433	0.937402
GOBP_CELLULAR_RESPONSE_TO_ZINC_ION	0.26617	0.840279	0.15924	0.807069	0.013148	0.682519
GOBP_CELL_FATE_COMMITMENT_INVOLVED_IN_FORMATION_OF_PRIMARY_GERM_LAYER	0.2656	0.840279	0.1114	0.769749	0.50078	0.93713
GOBP_COPII_COATED_VESICLE_CARGO_LOADING	0.26677	0.840279	0.66354	0.946906	0.12522	0.800963
GOBP_NEGATIVE_REGULATION_OF_AMYLOID_PRECURSOR_PROTEIN_CATABOLIC_PROCESS	0.26646	0.840279	0.44928	0.906746	0.35587	0.902203
GOBP_OMEGA_HYDROXYLASE_P450_PATHWAY	0.2659	0.840279	0.41719	0.901011	0.076805	0.773214
GOBP_POSITIVE_REGULATION_OF_DENDRITIC_SPINE_MORPHOGENESIS	0.26671	0.840279	0.93592	0.992119	0.039953	0.747858
GOBP_POSITIVE_REGULATION_OF_MICROTUBULE_NUCLEATION	0.26567	0.840279	0.59509	0.938619	0.29977	0.882346
GOBP_REGULATION_OF_B_CELL_MEDIATED_IMMUNITY	0.26622	0.840279	0.21533	0.839402	0.15161	0.812777
GOBP_REGULATION_OF_RYANODINE_SENSITIVE_CALCIUM_RELEASE_CHANNEL_ACTIVITY	0.26648	0.840279	0.28948	0.866894	0.33071	0.889792
GOBP_RESPONSE_TO_CELL_CYCLE_CHECKPOINT_SIGNALING	0.26617	0.840279	0.34507	0.880131	0.71723	0.976712
GOBP_TACHYKININ_RECEPTOR_SIGNALING_PATHWAY	0.26676	0.840279	0.25972	0.860035	0.15674	0.816934
GOBP_T_CELL_CHEMOTAXIS	0.26668	0.840279	0.017103	0.540834	0.13558	0.801369
GOBP_WOUND_HEALING_SPREADING_OF_EPIDERMAL_CELLS	0.26612	0.840279	0.099239	0.753731	0.18605	0.83424
GOCC_AMPHISOME_MEMBRANE	0.26603	0.840279	0.28097	0.866105	0.34278	0.896388
GOCC_AXON_CYTOPLASM	0.26547	0.840279	0.80087	0.973462	0.53774	0.942984
GOCC_CUTICULAR_PLATE	0.26651	0.840279	0.92386	0.991135	0.074225	0.770199
GOCC_ER_TO_GOLGI_TRANSPORT_VESICLE_MEMBRANE	0.26556	0.840279	0.22924	0.843632	0.035025	0.741719
GOMF_OXO_ACID_LYASE_ACTIVITY	0.26625	0.840279	0.46248	0.908598	0.16312	0.817722
HOLLEMAN_ASPARAGINASE_RESISTANCE_B_ALL_DN	0.26605	0.840279	0.16918	0.811228	0.52538	0.940487
MIKKELSEN_PLURIPOTENT_STATE_DN	0.26584	0.840279	0.28967	0.866894	0.33028	0.889792
REACTOME_ACETYLCHOLINE_REGULATES_INSULIN_SECRETION	0.26671	0.840279	0.25401	0.856302	0.12942	0.800963
REACTOME_DEFECTIVE_RIPK1_MEDIATED_REGULATED_NECROSIS	0.2658	0.840279	0.25922	0.860035	0.97454	0.99991
REACTOME_INHIBITION_OF_DNA_RECOMBINATION_AT_TELOMERE	0.26617	0.840279	0.3588	0.883326	0.66559	0.967522
REACTOME_REGULATION_OF_GENE_EXPRESSION_IN_LATE_STAGE_BRANCHING_MORPHOGENESIS_PANCREATIC_BUD_PRECURSOR_CELLS	0.266	0.840279	0.31139	0.868801	0.089816	0.786133
WP_17Q12_COPY_NUMBER_VARIATION_SYNDROME	0.26544	0.840279	0.45633	0.908168	0.25776	0.868538
WP_SCFA_AND_SKELETAL_MUSCLE_SUBSTRATE_METABOLISM	0.26658	0.840279	0.8012	0.973462	0.16407	0.817722
GOBP_ESTABLISHMENT_OR_MAINTENANCE_OF_TRANSMEMBRANE_ELECTROCHEMICAL_GRADIENT	0.2669	0.840438	0.88868	0.984796	0.31158	0.883455
BIOCARTA_IL10_PATHWAY	0.26726	0.84126	0.89128	0.984796	0.025863	0.720067
SASAKI_ADULT_T_CELL_LEUKEMIA	0.26726	0.84126	0.12584	0.781471	0.54039	0.943315
DURAND_STROMA_S_UP	0.26733	0.841325	0.1763	0.816612	0.80938	0.991469
GOBP_HEPOXILIN_METABOLIC_PROCESS	0.26768	0.841432	0.010836	0.493982	0.33693	0.892445
GOBP_LINOLEIC_ACID_METABOLIC_PROCESS	0.26763	0.841432	0.03814	0.644431	0.42062	0.920332
GOBP_MACROAUTOPHAGY	0.26776	0.841432	0.40317	0.895442	0.10261	0.792093
GOBP_PEPTIDYL_LYSINE_MONOMETHYLATION	0.26753	0.841432	0.62818	0.942138	0.40616	0.917231
GOBP_TYPE_I_PNEUMOCYTE_DIFFERENTIATION	0.26743	0.841432	0.44068	0.905456	0.43223	0.924601
GOBP_VITAMIN_B6_METABOLIC_PROCESS	0.26771	0.841432	0.2653	0.862739	0.51201	0.937518
GOMF_HISTONE_H3K9ME2_METHYLTRANSFERASE_ACTIVITY	0.26756	0.841432	0.00062533	0.177219	0.13861	0.803889
MORI_EMU_MYC_LYMPHOMA_BY_ONSET_TIME_UP	0.26772	0.841432	0.10039	0.753731	0.43875	0.9253
AMIT_EGF_RESPONSE_40_MCF10A	0.26807	0.841607	0.75404	0.962858	0.14651	0.805497
GOBP_CORPUS_CALLOSUM_DEVELOPMENT	0.26826	0.841607	0.78711	0.970278	0.78333	0.988436
GOBP_ERBB2_ERBB4_SIGNALING_PATHWAY	0.26797	0.841607	0.26015	0.860788	0.3633	0.905057
GOBP_MACROMOLECULE_DEACYLATION	0.26813	0.841607	0.55131	0.929316	0.15032	0.812777
GOBP_PROTEIN_N_LINKED_GLYCOSYLATION	0.26799	0.841607	0.30164	0.866955	0.78845	0.988453
GOBP_REGULATION_OF_KERATINOCYTE_MIGRATION	0.26836	0.841607	0.37953	0.887787	0.14332	0.804284
GOMF_HISTONE_H3K9_MONOMETHYLTRANSFERASE_ACTIVITY	0.26791	0.841607	0.016172	0.539893	0.18867	0.836157
LUI_THYROID_CANCER_CLUSTER_3	0.26817	0.841607	0.23323	0.845236	0.45674	0.928072
REACTOME_TRANSCRIPTIONAL_REGULATION_BY_RUNX2	0.26833	0.841607	0.83917	0.978275	0.21106	0.849285
WP_NETRINUNC5B_SIGNALING_PATHWAY	0.2683	0.841607	0.39919	0.894609	0.4928	0.936437
YAMAZAKI_TCEB3_TARGETS_UP	0.26803	0.841607	0.67717	0.950336	0.53184	0.942165
REACTOME_ANTIGEN_ACTIVATES_B_CELL_RECEPTOR_BCR_LEADING_TO_GENERATION_OF_SECOND_MESSENGERS	0.26843	0.841671	0.82408	0.977173	0.49225	0.936437
GOCC_POLYSOME	0.26859	0.842018	0.95747	0.995748	0.81389	0.992038
GOBP_SUCKLING_BEHAVIOR	0.26876	0.84224	0.53511	0.928049	0.17816	0.826408
STEIN_ESRRA_TARGETS_RESPONSIVE_TO_ESTROGEN_UP	0.26873	0.84224	0.79466	0.972646	0.38054	0.910101
GOBP_TRANSFERRIN_TRANSPORT	0.26884	0.842336	0.038833	0.647552	0.43669	0.9253
DANG_MYC_TARGETS_UP	0.2689	0.842368	0.04799	0.671623	0.1438	0.804284
GOBP_REGULATION_OF_BONE_MINERALIZATION	0.26907	0.84259	0.99969	1	0.22205	0.851474
GOBP_SLEEP	0.26905	0.84259	0.97636	0.997848	0.12986	0.800963
CHANDRAN_METASTASIS_TOP50_UP	0.27016	0.842686	0.76401	0.965008	0.77441	0.987669
FIGUEROA_AML_METHYLATION_CLUSTER_5_UP	0.26959	0.842686	0.12327	0.778345	0.41021	0.919116
GOBP_AUTOPHAGY_OF_MITOCHONDRION	0.26987	0.842686	0.96613	0.997091	0.45755	0.928072
GOBP_NEGATIVE_REGULATION_OF_GLUCOCORTICOID_METABOLIC_PROCESS	0.26921	0.842686	0.32535	0.871371	0.13723	0.803857
GOBP_POSITIVE_REGULATION_OF_CELLULAR_RESPIRATION	0.27021	0.842686	0.30989	0.868558	0.44028	0.9253
GOBP_REGULATION_OF_CYSTEINE_TYPE_ENDOPEPTIDASE_ACTIVITY_INVOLVED_IN_APOPTOTIC_SIGNALING_PATHWAY	0.26982	0.842686	0.16968	0.811228	0.81102	0.991469
GOBP_REGULATION_OF_ENDOTHELIAL_CELL_DEVELOPMENT	0.26919	0.842686	0.83267	0.9778	0.39925	0.915654
GOBP_REGULATION_OF_EXTRACELLULAR_MATRIX_ASSEMBLY	0.27026	0.842686	0.69439	0.953465	0.14591	0.805497
GOBP_REGULATION_OF_OXIDOREDUCTASE_ACTIVITY	0.26929	0.842686	0.61155	0.940963	0.49175	0.936437
GOBP_REGULATION_OF_TELOMERE_MAINTENANCE_VIA_TELOMERE_LENGTHENING	0.27012	0.842686	0.31276	0.868801	0.019908	0.711975
GOBP_RESPONSE_TO_HISTAMINE	0.27028	0.842686	0.99031	0.999548	0.52044	0.939526
GOBP_VENTRICULAR_CARDIAC_MUSCLE_TISSUE_DEVELOPMENT	0.27016	0.842686	0.47232	0.910968	0.10313	0.792093
GOBP_VOLUNTARY_MUSCULOSKELETAL_MOVEMENT	0.27006	0.842686	0.09719	0.753731	0.50978	0.937482
GOMF_HSP90_PROTEIN_BINDING	0.27005	0.842686	0.46855	0.910324	0.48198	0.934104
GOMF_LIPASE_BINDING	0.27024	0.842686	0.66313	0.946906	0.31075	0.883455
LI_CISPLATIN_RESISTANCE_UP	0.27029	0.842686	0.073474	0.716545	0.38869	0.913565
REACTOME_CYTOCHROME_C_MEDIATED_APOPTOTIC_RESPONSE	0.26993	0.842686	0.27241	0.864317	0.92469	0.99991
REACTOME_HEME_BIOSYNTHESIS	0.26968	0.842686	0.35454	0.883326	0.15089	0.812777
ROPERO_HDAC2_TARGETS	0.26989	0.842686	0.65965	0.945914	0.61734	0.957182
WEBER_METHYLATED_LCP_IN_FIBROBLAST_DN	0.26965	0.842686	0.089044	0.744821	0.35957	0.904237
WP_ESTROGEN_SIGNALING_PATHWAY	0.26976	0.842686	0.0071471	0.455166	0.38334	0.910607
WP_REGULATION_OF_WNT_BCATENIN_SIGNALING_BY_SMALL_MOLECULE_COMPOUNDS	0.26977	0.842686	0.10413	0.758557	0.22512	0.852708
WP_TCA_CYCLE_AKA_KREBS_OR_CITRIC_ACID_CYCLE	0.26987	0.842686	0.59296	0.937306	0.058701	0.754454
YAO_TEMPORAL_RESPONSE_TO_PROGESTERONE_CLUSTER_1	0.26958	0.842686	0.21248	0.838285	0.64512	0.964334
GOBP_CHROMOSOME_SEGREGATION	0.27053	0.843125	0.020353	0.566315	0.15048	0.812777
GOBP_NEGATIVE_REGULATION_OF_NITRIC_OXIDE_SYNTHASE_ACTIVITY	0.27051	0.843125	0.28402	0.866351	0.49899	0.936437
AMIT_EGF_RESPONSE_20_HELA	0.27499	0.84358	0.2595	0.860035	0.45199	0.927497
AMIT_EGF_RESPONSE_20_MCF10A	0.27213	0.84358	0.012442	0.508343	0.91689	0.99991
APRELIKOVA_BRCA1_TARGETS	0.27179	0.84358	0.019189	0.558009	0.49166	0.936437
BERENJENO_TRANSFORMED_BY_RHOA_DN	0.27401	0.84358	0.37229	0.884099	0.53706	0.942984
BIOCARTA_ETC_PATHWAY	0.2765	0.84358	0.94149	0.993373	0.17861	0.827343
BIOCARTA_FAS_PATHWAY	0.27549	0.84358	0.55745	0.930555	0.083772	0.781969
BIOCARTA_VIP_PATHWAY	0.27506	0.84358	0.91082	0.988748	0.29242	0.880588
BLANCO_MELO_COVID19_SARS_COV_2_INFECTION_A594_ACE2_EXPRESSING_CELLS_RUXOLITINIB_UP	0.27117	0.84358	0.75432	0.962901	0.11192	0.795489
CHASSOT_SKIN_WOUND	0.27623	0.84358	0.30658	0.866955	0.091502	0.786467
CHOI_ATL_STAGE_PREDICTOR	0.27281	0.84358	0.65638	0.945311	0.30495	0.883455
DAZARD_UV_RESPONSE_CLUSTER_G6	0.27649	0.84358	0.36067	0.883326	0.65245	0.965257
DURCHDEWALD_SKIN_CARCINOGENESIS_UP	0.27466	0.84358	0.63552	0.942138	0.18174	0.830107
EBAUER_TARGETS_OF_PAX3_FOXO1_FUSION_DN	0.27316	0.84358	0.75925	0.96378	0.078277	0.775586
GOBP_BONE_MATURATION	0.27256	0.84358	0.87339	0.982467	0.4452	0.927308
GOBP_CARDIAC_PACEMAKER_CELL_DIFFERENTIATION	0.27259	0.84358	0.097416	0.753731	0.18011	0.829172
GOBP_CELLULAR_RESPONSE_TO_CADMIUM_ION	0.27248	0.84358	0.076466	0.722349	0.27929	0.877128
GOBP_CITRULLINE_METABOLIC_PROCESS	0.27462	0.84358	0.23811	0.848066	0.50158	0.93713
GOBP_COMPARTMENT_PATTERN_SPECIFICATION	0.27428	0.84358	0.72318	0.957041	0.12718	0.800963
GOBP_FUSED_ANTRUM_STAGE	0.27328	0.84358	0.35951	0.883326	0.39548	0.915654
GOBP_HISTONE_H3_K36_METHYLATION	0.27505	0.84358	0.283	0.866349	0.662	0.966716
GOBP_INORGANIC_ION_IMPORT_ACROSS_PLASMA_MEMBRANE	0.27399	0.84358	0.49075	0.915342	0.73954	0.982006
GOBP_INTERLEUKIN_8_PRODUCTION	0.27173	0.84358	0.18777	0.823322	0.2429	0.860091
GOBP_INTRA_GOLGI_VESICLE_MEDIATED_TRANSPORT	0.27169	0.84358	0.049092	0.677772	0.24444	0.860887
GOBP_LACTATE_METABOLIC_PROCESS	0.27428	0.84358	0.91923	0.98972	0.45018	0.927308
GOBP_LIPID_METABOLIC_PROCESS	0.27246	0.84358	0.78771	0.970524	0.21518	0.850482
GOBP_LYMPHOCYTE_COSTIMULATION	0.27476	0.84358	0.14899	0.80419	0.18744	0.834839
GOBP_L_METHIONINE_SALVAGE_FROM_METHYLTHIOADENOSINE	0.27222	0.84358	0.68063	0.950356	0.52597	0.940487
GOBP_MESONEPHROS_DEVELOPMENT	0.2743	0.84358	0.8605	0.981283	0.30097	0.882346
GOBP_MICROGLIAL_CELL_MIGRATION	0.27641	0.84358	0.68387	0.951598	0.54924	0.945114
GOBP_MODIFICATION_OF_POSTSYNAPTIC_ACTIN_CYTOSKELETON	0.27201	0.84358	0.68845	0.952703	0.66426	0.967522
GOBP_MULTIVESICULAR_BODY_SORTING_PATHWAY	0.27536	0.84358	0.24541	0.852073	0.11862	0.799471
GOBP_NEGATIVE_REGULATION_OF_CATABOLIC_PROCESS	0.27237	0.84358	0.18003	0.818292	0.1791	0.827343
GOBP_NEGATIVE_REGULATION_OF_CELL_CYCLE	0.27124	0.84358	0.050112	0.680323	0.50675	0.937482
GOBP_NEGATIVE_REGULATION_OF_GLYCOLYTIC_PROCESS	0.27223	0.84358	0.063734	0.713636	0.092688	0.786467
GOBP_NEGATIVE_REGULATION_OF_MYELOID_LEUKOCYTE_MEDIATED_IMMUNITY	0.27246	0.84358	0.27881	0.865424	0.13489	0.800963
GOBP_NEGATIVE_REGULATION_OF_OXIDATIVE_STRESS_INDUCED_CELL_DEATH	0.27146	0.84358	0.30988	0.868558	0.91582	0.99991
GOBP_NEGATIVE_REGULATION_OF_RESPONSE_TO_STIMULUS	0.27626	0.84358	0.1266	0.781471	0.19198	0.841475
GOBP_NEGATIVE_REGULATION_OF_SINGLE_STRANDED_VIRAL_RNA_REPLICATION_VIA_DOUBLE_STRANDED_DNA_INTERMEDIATE	0.27531	0.84358	0.31682	0.869398	0.16279	0.817722
GOBP_NEGATIVE_REGULATION_OF_SMAD_PROTEIN_COMPLEX_ASSEMBLY	0.27216	0.84358	0.22356	0.843632	0.30083	0.882346
GOBP_NEGATIVE_REGULATION_OF_VIRAL_ENTRY_INTO_HOST_CELL	0.27178	0.84358	0.35753	0.883326	0.27751	0.877128
GOBP_PARAXIAL_MESODERM_FORMATION	0.27231	0.84358	0.042519	0.655362	0.45502	0.927695
GOBP_PEPTIDE_BIOSYNTHETIC_PROCESS	0.27408	0.84358	0.40017	0.894609	0.2089	0.84851
GOBP_PITUITARY_GLAND_DEVELOPMENT	0.27537	0.84358	0.87213	0.982467	0.12019	0.800247
GOBP_POSITIVE_REGULATION_OF_ENDOCYTOSIS	0.27571	0.84358	0.9578	0.995748	0.47276	0.932898
GOBP_POSITIVE_REGULATION_OF_ISOTYPE_SWITCHING_TO_IGA_ISOTYPES	0.27104	0.84358	0.20512	0.837505	0.4049	0.91712
GOBP_POSITIVE_REGULATION_OF_ISOTYPE_SWITCHING_TO_IGG_ISOTYPES	0.27463	0.84358	0.57145	0.933652	0.13401	0.800963
GOBP_POSITIVE_REGULATION_OF_LIPID_METABOLIC_PROCESS	0.27347	0.84358	0.80849	0.974224	0.34644	0.898156
GOBP_POSITIVE_REGULATION_OF_NF_KAPPAB_TRANSCRIPTION_FACTOR_ACTIVITY	0.27559	0.84358	0.050207	0.680323	0.39902	0.915654
GOBP_POSITIVE_REGULATION_OF_PLASMINOGEN_ACTIVATION	0.27491	0.84358	0.81988	0.975675	0.19984	0.847555
GOBP_POSITIVE_REGULATION_OF_PROTEIN_DEPHOSPHORYLATION	0.27444	0.84358	0.44665	0.905686	0.75037	0.985067
GOBP_POSITIVE_REGULATION_OF_RHO_PROTEIN_SIGNAL_TRANSDUCTION	0.27389	0.84358	0.23511	0.846601	0.85883	0.995484
GOBP_POSITIVE_REGULATION_OF_SECRETION	0.27601	0.84358	0.93632	0.992119	0.094273	0.786467
GOBP_PREVENTION_OF_POLYSPERMY	0.2733	0.84358	0.97337	0.997773	0.33089	0.889792
GOBP_PROGRAMMED_CELL_DEATH_INVOLVED_IN_CELL_DEVELOPMENT	0.2741	0.84358	0.34792	0.880131	0.078213	0.775586
GOBP_REGULATION_OF_ACTIN_FILAMENT_ORGANIZATION	0.27601	0.84358	0.17332	0.8139	0.10344	0.792093
GOBP_REGULATION_OF_AXON_GUIDANCE	0.27173	0.84358	0.38355	0.88987	0.16644	0.81859
GOBP_REGULATION_OF_CELLULAR_SENESCENCE	0.27514	0.84358	0.96764	0.997267	0.073754	0.770199
GOBP_REGULATION_OF_CELL_MORPHOGENESIS	0.27315	0.84358	0.7642	0.965126	0.050946	0.747858
GOBP_REGULATION_OF_CHOLESTEROL_EFFLUX	0.27181	0.84358	0.46841	0.91028	0.27007	0.873934
GOBP_REGULATION_OF_NEUROTRANSMITTER_RECEPTOR_ACTIVITY	0.27457	0.84358	0.6285	0.942138	0.16082	0.817722
GOBP_REGULATION_OF_TORC2_SIGNALING	0.27334	0.84358	0.012678	0.509398	0.61964	0.957182
GOBP_RESPONSE_TO_ALCOHOL	0.27087	0.84358	0.043358	0.656553	0.0099216	0.66241
GOBP_RESPONSE_TO_AXON_INJURY	0.2746	0.84358	0.97556	0.9978	0.21316	0.850449
GOBP_RESPONSE_TO_INTERFERON_BETA	0.27601	0.84358	0.027691	0.618341	0.26156	0.868546
GOBP_RESPONSE_TO_TYPE_III_INTERFERON	0.27553	0.84358	0.024089	0.595115	0.45796	0.928072
GOBP_RESPONSE_TO_XENOBIOTIC_STIMULUS	0.27578	0.84358	0.52181	0.924197	0.7561	0.985628
GOBP_SMAD_PROTEIN_COMPLEX_ASSEMBLY	0.27488	0.84358	0.93344	0.991518	0.31092	0.883455
GOBP_VASCULAR_ENDOTHELIAL_GROWTH_FACTOR_RECEPTOR_2_SIGNALING_PATHWAY	0.27621	0.84358	0.025693	0.605794	0.12568	0.800963
GOBP_VESTIBULOCOCHLEAR_NERVE_FORMATION	0.27145	0.84358	0.84909	0.980603	0.11115	0.795489
GOBP_WATER_SOLUBLE_VITAMIN_METABOLIC_PROCESS	0.27293	0.84358	0.46977	0.910968	0.49177	0.936437
GOCC_ENDOPLASMIC_RETICULUM_GOLGI_INTERMEDIATE_COMPARTMENT_MEMBRANE	0.27374	0.84358	0.2268	0.843632	0.10944	0.794871
GOCC_SYNAPTIC_VESICLE_MEMBRANE	0.27448	0.84358	0.088696	0.744821	0.70381	0.975465
GOMF_ALDEHYDE_DEHYDROGENASE_NAD_P_PLUS_ACTIVITY	0.2751	0.84358	0.26907	0.862993	0.48217	0.934104
GOMF_CHITIN_BINDING	0.27139	0.84358	0.71143	0.954766	0.21797	0.850482
GOMF_FATTY_ACID_OMEGA_HYDROXYLASE_ACTIVITY	0.27318	0.84358	0.59198	0.936985	0.031449	0.732589
GOMF_FMN_BINDING	0.27634	0.84358	0.23101	0.844393	0.26685	0.870907
GOMF_G_RICH_STRAND_TELOMERIC_DNA_BINDING	0.27285	0.84358	0.012931	0.514905	0.41604	0.919371
GOMF_HEMOGLOBIN_BINDING	0.27117	0.84358	0.29753	0.866894	0.681	0.969673
GOMF_MISMATCH_REPAIR_COMPLEX_BINDING	0.27369	0.84358	0.30811	0.867545	0.1321	0.800963
GOMF_OXIDOREDUCTASE_ACTIVITY_ACTING_ON_METAL_IONS_NAD_OR_NADP_AS_ACCEPTOR	0.27583	0.84358	0.36252	0.883326	0.7148	0.976381
GOMF_PROTEIN_HORMONE_RECEPTOR_ACTIVITY	0.27105	0.84358	0.97421	0.9978	0.30094	0.882346
GOMF_RNA_POLYMERASE_II_CTD_HEPTAPEPTIDE_REPEAT_KINASE_ACTIVITY	0.27611	0.84358	0.49854	0.916749	0.59061	0.952335
GOMF_RRNA_BINDING	0.27198	0.84358	0.85427	0.980848	0.82969	0.993193
GOMF_SOLUTE_BICARBONATE_SYMPORTER_ACTIVITY	0.27582	0.84358	0.38753	0.89068	0.12968	0.800963
GOMF_TUBULIN_BINDING	0.27636	0.84358	0.39161	0.892545	0.15839	0.817378
KEGG_GLIOMA	0.27505	0.84358	0.80523	0.973905	0.51544	0.938492
KEGG_NEUROACTIVE_LIGAND_RECEPTOR_INTERACTION	0.27342	0.84358	0.43663	0.904884	0.29708	0.882212
KEGG_THYROID_CANCER	0.27471	0.84358	0.016574	0.539893	0.51587	0.938492
PEPPER_CHRONIC_LYMPHOCYTIC_LEUKEMIA_DN	0.27176	0.84358	0.51449	0.922579	0.36872	0.906835
PID_INTEGRIN_CS_PATHWAY	0.27634	0.84358	0.23092	0.844393	0.51009	0.937482
RAMJAUN_APOPTOSIS_BY_TGFB1_VIA_MAPK1_DN	0.27206	0.84358	0.59254	0.937141	0.44034	0.9253
REACTOME_ACYL_CHAIN_REMODELING_OF_DAG_AND_TAG	0.27331	0.84358	0.16372	0.810167	0.4137	0.919371
REACTOME_ASSEMBLY_OF_ACTIVE_LPL_AND_LIPC_LIPASE_COMPLEXES	0.27184	0.84358	0.61198	0.940963	0.27073	0.873934
REACTOME_BLOOD_GROUP_SYSTEMS_BIOSYNTHESIS	0.27653	0.84358	0.31395	0.868881	0.026427	0.720067
REACTOME_GLYCEROPHOSPHOLIPID_BIOSYNTHESIS	0.27431	0.84358	0.2071	0.838037	0.042115	0.747858
REACTOME_INTRINSIC_PATHWAY_OF_FIBRIN_CLOT_FORMATION	0.27115	0.84358	0.8566	0.981054	0.28205	0.877752
REACTOME_MEIOTIC_RECOMBINATION	0.27516	0.84358	0.0093964	0.484421	0.21902	0.850482
REACTOME_REGULATION_OF_NF_KAPPA_B_SIGNALING	0.27336	0.84358	0.42777	0.902491	0.47161	0.932548
REACTOME_SIGNALING_BY_ACTIVIN	0.27377	0.84358	0.70016	0.953857	0.36596	0.905712
REACTOME_SLBP_DEPENDENT_PROCESSING_OF_REPLICATION_DEPENDENT_HISTONE_PRE_MRNAS	0.27108	0.84358	0.81468	0.974647	0.55437	0.945342
REACTOME_SUMOYLATION_OF_RNA_BINDING_PROTEINS	0.27547	0.84358	0.89011	0.984796	0.25055	0.864206
SAFFORD_T_LYMPHOCYTE_ANERGY	0.27499	0.84358	0.19695	0.831935	0.63579	0.962253
SASAKI_TARGETS_OF_TP73_AND_TP63	0.27543	0.84358	0.39191	0.892551	0.32071	0.886922
STEINER_ERYTHROCYTE_MEMBRANE_GENES	0.27343	0.84358	0.61729	0.941002	0.083036	0.781969
WANG_BARRETTS_ESOPHAGUS_UP	0.27167	0.84358	0.95202	0.995158	0.58581	0.951719
WHITFIELD_CELL_CYCLE_LITERATURE	0.2734	0.84358	0.088315	0.744821	0.2623	0.868546
WINNEPENNINCKX_MELANOMA_METASTASIS_UP	0.27306	0.84358	0.50899	0.920023	0.9194	0.99991
WP_CELL_INTERACTIONS_OF_THE_PANCREATIC_CANCER_MICROENVIRONMENT	0.27131	0.84358	0.18421	0.821459	0.24882	0.863894
WP_ERBB_SIGNALING_PATHWAY	0.27618	0.84358	0.38098	0.887787	0.49772	0.936437
WP_FOLATEALCOHOL_AND_CANCER_PATHWAY_HYPOTHESES	0.27229	0.84358	0.48777	0.914012	0.36531	0.905431
WP_HEPATITIS_C_AND_HEPATOCELLULAR_CARCINOMA	0.27612	0.84358	0.84545	0.978772	0.022853	0.720067
WP_HOMOLOGOUS_RECOMBINATION	0.27514	0.84358	0.13904	0.79079	0.62243	0.957404
WP_IL7_SIGNALING_PATHWAY	0.2752	0.84358	0.014444	0.528556	0.083947	0.781969
WP_LIPID_PARTICLES_COMPOSITION	0.27431	0.84358	0.54069	0.92877	0.43066	0.923588
WP_MRNA_PROCESSING	0.27614	0.84358	0.8754	0.982467	0.11151	0.795489
WP_PHOSPHODIESTERASES_IN_NEURONAL_FUNCTION	0.2735	0.84358	0.46375	0.908623	0.48549	0.9354
WP_SEROTONIN_AND_ANXIETY	0.27395	0.84358	0.54994	0.929316	0.033702	0.739696
WP_STING_PATHWAY_IN_KAWASAKILIKE_DISEASE_AND_COVID19	0.27523	0.84358	0.5855	0.935658	0.57054	0.948464
ALONSO_METASTASIS_EMT_UP	0.27689	0.843811	0.00092833	0.209937	0.58809	0.951876
BIOCARTA_BIOPEPTIDES_PATHWAY	0.27721	0.843811	0.12675	0.781471	0.23346	0.85468
GENTILE_UV_RESPONSE_CLUSTER_D6	0.27717	0.843811	0.44741	0.905686	0.42188	0.920332
GOBP_ACTIN_FILAMENT_ORGANIZATION	0.27679	0.843811	0.72245	0.956889	0.31764	0.885191
GOBP_AV_NODE_CELL_TO_BUNDLE_OF_HIS_CELL_SIGNALING	0.27728	0.843811	0.7591	0.96378	0.27566	0.876067
GOBP_CATECHOLAMINE_UPTAKE_INVOLVED_IN_SYNAPTIC_TRANSMISSION	0.27735	0.843811	0.76837	0.966108	0.71216	0.976381
GOBP_LONG_TERM_SYNAPTIC_POTENTIATION	0.27732	0.843811	0.92449	0.991217	0.18691	0.83424
GOBP_REGULATION_OF_CELL_MATRIX_ADHESION	0.27731	0.843811	0.73934	0.961025	0.54009	0.943315
GOBP_SCARNA_LOCALIZATION_TO_CAJAL_BODY	0.27712	0.843811	0.31137	0.868801	0.65577	0.965486
GOBP_SINOATRIAL_NODE_CELL_DIFFERENTIATION	0.27727	0.843811	0.013813	0.526628	0.20391	0.847555
GOBP_TEMPERATURE_HOMEOSTASIS	0.27716	0.843811	0.069714	0.714721	0.1607	0.817722
GOCC_9PLUS0_NON_MOTILE_CILIUM	0.27735	0.843811	0.057282	0.702062	0.78863	0.988453
GOCC_CHYLOMICRON	0.27728	0.843811	0.73675	0.960934	0.20275	0.847555
GOCC_OMEGASOME	0.27704	0.843811	0.32942	0.873851	0.026219	0.720067
GOMF_DEOXYCYTIDINE_DEAMINASE_ACTIVITY	0.27714	0.843811	0.031909	0.633048	0.60632	0.955381
GOBP_ADULT_BEHAVIOR	0.27741	0.843843	0.34599	0.880131	0.60236	0.954448
BACOLOD_RESISTANCE_TO_ALKYLATING_AGENTS_UP	0.2776	0.844269	0.010293	0.484426	0.61619	0.956914
GOBP_FIBROBLAST_PROLIFERATION	0.27773	0.844514	0.64174	0.942964	0.66596	0.967522
GOMF_SINGLE_STRANDED_DNA_ENDODEOXYRIBONUCLEASE_ACTIVITY	0.27781	0.844606	0.084901	0.739752	0.63879	0.962753
BOYAULT_LIVER_CANCER_SUBCLASS_G12_UP	0.27837	0.844679	0.005286	0.422287	0.20958	0.84851
GOBP_ACID_SECRETION	0.27808	0.844679	0.11833	0.772389	0.47934	0.934104
GOBP_ACYLGLYCEROL_TRANSPORT	0.27824	0.844679	0.31957	0.869398	0.46277	0.929802
GOBP_NEGATIVE_REGULATION_OF_MEIOTIC_NUCLEAR_DIVISION	0.27797	0.844679	0.62054	0.941002	0.28476	0.878693
GOBP_REGULATION_OF_PROTEIN_GLYCOSYLATION	0.27843	0.844679	0.059064	0.707934	0.58689	0.951719
GOCC_PHOTORECEPTOR_RIBBON_SYNAPSE	0.27835	0.844679	0.32644	0.872507	0.62885	0.960015
GOMF_ADP_BINDING	0.27814	0.844679	0.62425	0.941441	0.21662	0.850482
GOMF_TRANSFERASE_ACTIVITY_TRANSFERRING_PHOSPHORUS_CONTAINING_GROUPS	0.27841	0.844679	0.29095	0.866894	0.087935	0.782266
GOMF_VOLTAGE_GATED_CHANNEL_ACTIVITY	0.27829	0.844679	0.41536	0.900996	0.48562	0.9354
REACTOME_SCAVENGING_BY_CLASS_F_RECEPTORS	0.27822	0.844679	0.73538	0.96033	0.91439	0.99991
WP_REGULATION_OF_APOPTOSIS_BY_PARATHYROID_HORMONERELATED_PROTEIN	0.27831	0.844679	0.63513	0.942138	0.27998	0.877128
WP_RETT_SYNDROME_CAUSING_GENES	0.27806	0.844679	0.23644	0.847906	0.16316	0.817722
GOCC_PRESPLICEOSOME	0.27851	0.844771	0.81114	0.974224	0.19983	0.847555
GOCC_ENDOSOME_LUMEN	0.27859	0.844863	0.2106	0.838057	0.71073	0.976381
GOCC_MITOCHONDRIA_ASSOCIATED_ENDOPLASMIC_RETICULUM_MEMBRANE	0.2787	0.845045	0.14956	0.80419	0.13513	0.800963
REACTOME_SIGNALING_BY_ERBB2_IN_CANCER	0.27878	0.845137	0.37492	0.885303	0.69989	0.973805
REACTOME_FRS_MEDIATED_FGFR4_SIGNALING	0.27903	0.845744	0.09278	0.748152	0.42477	0.921133
GOBP_CELL_DIVISION	0.27922	0.845839	0.051485	0.687137	0.60614	0.955186
GOBP_MICROGLIAL_CELL_MEDIATED_CYTOTOXICITY	0.27931	0.845839	0.2321	0.844596	0.46656	0.931464
GOBP_POSITIVE_REGULATION_OF_DNA_DAMAGE_CHECKPOINT	0.27921	0.845839	0.81716	0.975156	0.586	0.951719
GOBP_SODIUM_ION_TRANSMEMBRANE_TRANSPORT	0.27931	0.845839	0.53943	0.928229	0.30142	0.882346
REACTOME_ESTROGEN_DEPENDENT_GENE_EXPRESSION	0.27917	0.845839	0.040358	0.653947	0.31753	0.88518
BIOCARTA_PS1_PATHWAY	0.28026	0.846275	0.76449	0.965206	0.095288	0.786467
GOBP_DETECTION_OF_MECHANICAL_STIMULUS_INVOLVED_IN_SENSORY_PERCEPTION	0.28017	0.846275	0.019216	0.558009	0.46881	0.931689
GOBP_DIGESTION	0.27978	0.846275	0.55405	0.929824	0.20784	0.84851
GOBP_MICROGLIAL_CELL_PROLIFERATION	0.27989	0.846275	0.66737	0.947857	0.53136	0.942165
GOBP_NEGATIVE_REGULATION_BY_HOST_OF_VIRAL_GENOME_REPLICATION	0.27997	0.846275	0.34068	0.878694	0.1772	0.823752
GOBP_POSITIVE_REGULATION_OF_HISTONE_H4_ACETYLATION	0.27955	0.846275	0.057463	0.702062	0.43751	0.9253
GOBP_POSITIVE_REGULATION_OF_PHOSPHORUS_METABOLIC_PROCESS	0.28005	0.846275	0.040503	0.653947	0.21915	0.850482
GOBP_POSITIVE_REGULATION_OF_TELOMERE_MAINTENANCE_VIA_TELOMERE_LENGTHENING	0.2801	0.846275	0.47684	0.91216	0.060929	0.754454
GOBP_POSITIVE_REGULATION_OF_VASCULOGENESIS	0.28024	0.846275	0.52897	0.927566	0.90212	0.99991
GOBP_REGULATION_OF_GLUCOCORTICOID_BIOSYNTHETIC_PROCESS	0.27991	0.846275	0.37224	0.884099	0.11203	0.795489
GOBP_RESPONSE_TO_COCAINE	0.28014	0.846275	0.77388	0.966796	0.43337	0.924882
GOCC_SPECIFIC_GRANULE	0.28009	0.846275	0.11259	0.769795	0.57186	0.948822
GOMF_ADP_RIBOSE_DIPHOSPHATASE_ACTIVITY	0.28027	0.846275	0.82433	0.977294	0.35711	0.903745
GOMF_CYTOKINE_RECEPTOR_BINDING	0.27958	0.846275	0.059595	0.710129	0.2984	0.882328
GOMF_TASTE_RECEPTOR_ACTIVITY	0.2798	0.846275	0.27411	0.864341	0.33091	0.889792
WP_DISORDERS_OF_BILE_ACID_SYNTHESIS_AND_BILIARY_TRANSPORT	0.2803	0.846275	0.81812	0.975156	0.093662	0.786467
WP_MIR5093P_ALTERATION_OF_YAP1ECM_AXIS	0.27996	0.846275	0.83876	0.978275	0.28319	0.878478
WP_OSTEOBLAST_SIGNALING	0.28036	0.846306	0.38466	0.889894	0.42978	0.923159
REACTOME_MRNA_EDITING	0.28054	0.846699	0.087509	0.741785	0.61301	0.956611
CHARAFE_BREAST_CANCER_LUMINAL_VS_MESENCHYMAL_UP	0.28125	0.84713	0.30591	0.866955	0.19273	0.841475
DIAZ_CHRONIC_MYELOGENOUS_LEUKEMIA_DN	0.28132	0.84713	0.97979	0.998343	0.29014	0.87942
ELVIDGE_HYPOXIA_UP	0.28081	0.84713	0.5962	0.939218	0.4824	0.934104
GOBP_B_CELL_ACTIVATION	0.28139	0.84713	0.14533	0.798738	0.09351	0.786467
GOBP_ELECTRON_TRANSPORT_CHAIN	0.28143	0.84713	0.972	0.997773	0.10987	0.795489
GOBP_GENERATION_OF_NEURONS	0.2812	0.84713	0.37493	0.885303	0.25916	0.868538
GOBP_MITOTIC_CELL_CYCLE_PROCESS	0.28086	0.84713	0.12097	0.774924	0.37967	0.910101
GOBP_REGULATION_OF_FATTY_ACID_TRANSPORT	0.28082	0.84713	0.64308	0.943154	0.26246	0.868546
GOBP_REGULATION_OF_LONG_TERM_SYNAPTIC_POTENTIATION	0.28111	0.84713	0.77787	0.968125	0.32386	0.887406
GOBP_REGULATION_OF_MEMBRANE_PERMEABILITY	0.281	0.84713	0.74141	0.961025	0.53235	0.942165
GOCC_MRNA_CLEAVAGE_FACTOR_COMPLEX	0.28126	0.84713	0.82075	0.97597	0.26477	0.870045
GOCC_ZONA_PELLUCIDA_RECEPTOR_COMPLEX	0.28124	0.84713	0.20772	0.838037	0.25238	0.864284
REACTOME_SNRNP_ASSEMBLY	0.28143	0.84713	0.93344	0.991518	0.25369	0.865043
RIZ_ERYTHROID_DIFFERENTIATION_HBZ	0.2812	0.84713	0.6626	0.946906	0.59225	0.952983
VART_KSHV_INFECTION_ANGIOGENIC_MARKERS_UP	0.28137	0.84713	0.86613	0.981553	0.23739	0.857945
GOBP_HOMOLOGOUS_RECOMBINATION	0.28159	0.847342	0.033473	0.642225	0.033955	0.739696
GOBP_STRIATED_MUSCLE_CELL_DEVELOPMENT	0.28164	0.847342	0.34087	0.878694	0.38718	0.913503
GOMF_PROTEIN_DISULFIDE_REDUCTASE_NAD_P_ACTIVITY	0.28165	0.847342	0.04655	0.664855	0.29969	0.882346
REACTOME_TRANSCRIPTION_OF_E2F_TARGETS_UNDER_NEGATIVE_CONTROL_BY_P107_RBL1_AND_P130_RBL2_IN_COMPLEX_WITH_HDAC1	0.2818	0.847643	0.33095	0.874797	0.31584	0.884467
GOBP_POSITIVE_REGULATION_OF_SPROUTING_ANGIOGENESIS	0.28193	0.847826	0.10529	0.758557	0.86269	0.995862
GOBP_TRANSITION_BETWEEN_FAST_AND_SLOW_FIBER	0.28211	0.847826	0.10451	0.758557	0.6526	0.965257
GOMF_LEUKOTRIENE_C4_SYNTHASE_ACTIVITY	0.28216	0.847826	0.56191	0.930656	0.2936	0.880637
HATADA_METHYLATED_IN_LUNG_CANCER_DN	0.28202	0.847826	0.36504	0.883326	0.23406	0.855806
PID_ARF6_PATHWAY	0.28212	0.847826	0.12665	0.781471	0.32669	0.888633
WP_BDNFTRKB_SIGNALING	0.282	0.847826	0.7807	0.969121	0.31711	0.884924
RIZKI_TUMOR_INVASIVENESS_2D_UP	0.28228	0.848037	0.068265	0.713636	0.34617	0.898156
GOCC_CONDENSED_CHROMOSOME_CENTROMERIC_REGION	0.28245	0.848098	0.097057	0.753731	0.056153	0.754454
GOMF_FERROUS_IRON_BINDING	0.28245	0.848098	0.30379	0.866955	0.64098	0.963867
GOMF_RNA_POLYMERASE_III_TRANSCRIPTION_REGULATORY_REGION_SEQUENCE_SPECIFIC_DNA_BINDING	0.28243	0.848098	0.13972	0.79079	0.064589	0.759783
GOBP_NEGATIVE_REGULATION_OF_LIPID_STORAGE	0.28266	0.84822	0.32862	0.873851	0.027586	0.723145
GOBP_REGULATION_OF_ENDOCYTIC_RECYCLING	0.28269	0.84822	0.256	0.859395	0.45708	0.928072
GOBP_REGULATION_OF_VENTRICULAR_CARDIAC_MUSCLE_CELL_ACTION_POTENTIAL	0.28262	0.84822	0.066641	0.713636	0.1063	0.794536
GOCC_RIBONUCLEOPROTEIN_GRANULE	0.28274	0.84822	0.011411	0.497888	0.96189	0.99991
GOMF_QUINONE_BINDING	0.28273	0.84822	0.45588	0.908168	0.21787	0.850482
GOBP_BEHAVIORAL_RESPONSE_TO_NICOTINE	0.28292	0.84861	0.76827	0.966104	0.23428	0.856017
CHENG_IMPRINTED_BY_ESTRADIOL	0.28303	0.84879	0.015079	0.52928	0.24666	0.862302
AUNG_GASTRIC_CANCER	0.28311	0.848881	0.30657	0.866955	0.21781	0.850482
GOCC_DENDRITIC_TREE	0.28327	0.849211	0.9799	0.998378	0.55587	0.945342
GOBP_ANTERIOR_POSTERIOR_PATTERN_SPECIFICATION	0.28341	0.849481	0.079153	0.727309	0.32571	0.888633
GOMF_ATP_DEPENDENT_PROTEIN_FOLDING_CHAPERONE	0.2835	0.849571	0.1752	0.815745	0.46832	0.931586
NATSUME_RESPONSE_TO_INTERFERON_BETA_UP	0.28354	0.849571	0.89396	0.98556	0.038192	0.747858
GOBP_REGULATION_OF_MICROVILLUS_LENGTH	0.2836	0.849601	0.97123	0.997773	0.15928	0.817378
GOBP_NEGATIVE_REGULATION_OF_PROTEIN_SECRETION	0.28377	0.849602	0.18449	0.821838	0.4349	0.925244
GOBP_REGULATION_OF_PHOSPHORUS_METABOLIC_PROCESS	0.28395	0.849602	0.23153	0.844596	0.11703	0.799471
GOMF_ANAPHASE_PROMOTING_COMPLEX_BINDING	0.28393	0.849602	0.18621	0.82227	0.40222	0.915897
GOMF_SIGNAL_SEQUENCE_BINDING	0.28372	0.849602	0.96376	0.996965	0.14298	0.804284
MIKKELSEN_MCV6_LCP_WITH_H3K27ME3	0.28387	0.849602	0.1394	0.79079	0.70776	0.976381
REACTOME_CLATHRIN_MEDIATED_ENDOCYTOSIS	0.2839	0.849602	0.14061	0.792187	0.32822	0.889005
WU_ALZHEIMER_DISEASE_DN	0.28383	0.849602	0.45618	0.908168	0.26499	0.870045
AIYAR_COBRA1_TARGETS_DN	0.28409	0.849871	0.17027	0.811228	0.23389	0.855701
GOBP_POSITIVE_REGULATION_OF_AUTOPHAGY	0.28414	0.849871	0.70492	0.954422	0.46094	0.92909
GOBP_SECRETION	0.28421	0.849931	0.93825	0.992596	0.086398	0.782194
GOBP_INOSINE_METABOLIC_PROCESS	0.28431	0.85008	0.96838	0.997368	0.69696	0.972667
GOBP_INTRINSIC_APOPTOTIC_SIGNALING_PATHWAY_IN_RESPONSE_TO_OSMOTIC_STRESS	0.28452	0.850409	0.066084	0.713636	0.38467	0.910869
GOMF_PROTEIN_FOLDING_CHAPERONE	0.28451	0.850409	0.65419	0.944534	0.68995	0.970924
GOBP_CENTRAL_NERVOUS_SYSTEM_DEVELOPMENT	0.28467	0.850678	0.18136	0.818828	0.16672	0.81859
REACTOME_RESPONSE_TO_METAL_IONS	0.28471	0.850678	0.20905	0.838037	0.046439	0.747858
GOBP_ANTEROGRADE_DENDRITIC_TRANSPORT_OF_NEUROTRANSMITTER_RECEPTOR_COMPLEX	0.28608	0.850883	0.63614	0.942138	0.25855	0.868538
GOBP_CARDIAC_CELL_DEVELOPMENT	0.28574	0.850883	0.038776	0.647552	0.26621	0.870857
GOBP_CHORION_DEVELOPMENT	0.28623	0.850883	0.34516	0.880131	0.22759	0.854153
GOBP_EMBRYONIC_NEUROCRANIUM_MORPHOGENESIS	0.28506	0.850883	0.11177	0.769749	0.049091	0.747858
GOBP_LIPID_CATABOLIC_PROCESS	0.28508	0.850883	0.99486	0.999564	0.1078	0.794793
GOBP_NEGATIVE_REGULATION_OF_MYOBLAST_DIFFERENTIATION	0.28636	0.850883	0.00028461	0.151235	0.27447	0.875938
GOBP_NEGATIVE_REGULATION_OF_PEPTIDYL_SERINE_PHOSPHORYLATION	0.28588	0.850883	0.87626	0.982858	0.82314	0.993088
GOBP_NEGATIVE_REGULATION_OF_RECEPTOR_MEDIATED_ENDOCYTOSIS	0.28538	0.850883	0.91375	0.989542	0.12008	0.800094
GOBP_NEURON_PROJECTION_ORGANIZATION	0.28523	0.850883	0.95308	0.995446	0.085716	0.782194
GOBP_NON_LYTIC_VIRAL_RELEASE	0.28541	0.850883	0.24964	0.852657	0.32342	0.887406
GOBP_PEPTIDYL_L_CYSTEINE_S_PALMITOYLATION	0.28492	0.850883	0.94173	0.993373	0.19225	0.841475
GOBP_POSITIVE_REGULATION_OF_RECEPTOR_SIGNALING_PATHWAY_VIA_STAT	0.28638	0.850883	0.15029	0.80419	0.13389	0.800963
GOBP_REGULATION_OF_SMALL_MOLECULE_METABOLIC_PROCESS	0.28497	0.850883	0.12892	0.782208	0.18706	0.83424
GOBP_SATELLITE_CELL_ACTIVATION_INVOLVED_IN_SKELETAL_MUSCLE_REGENERATION	0.28629	0.850883	0.11636	0.772389	0.45522	0.927695
GOBP_VIRAL_GENOME_REPLICATION	0.28613	0.850883	0.063654	0.713636	0.069102	0.759783
GOCC_CELL_CORTEX	0.28533	0.850883	0.82915	0.9778	0.34158	0.89566
GOCC_CENTRIOLE	0.2861	0.850883	0.45984	0.908505	0.48854	0.935993
GOCC_G_PROTEIN_COUPLED_RECEPTOR_COMPLEX	0.28578	0.850883	0.0037801	0.368802	0.42521	0.921133
GOCC_VOLTAGE_GATED_CALCIUM_CHANNEL_COMPLEX	0.2862	0.850883	0.31031	0.868558	0.82424	0.993088
GOMF_AMYLASE_ACTIVITY	0.28516	0.850883	0.74004	0.961025	0.42929	0.923
GOMF_ENDONUCLEASE_ACTIVITY_ACTIVE_WITH_EITHER_RIBO_OR_DEOXYRIBONUCLEIC_ACIDS_AND_PRODUCING_3_PHOSPHOMONOESTERS	0.28515	0.850883	0.12699	0.781471	0.53491	0.942984
GOMF_PEPTIDE_BINDING	0.28519	0.850883	0.80436	0.973684	0.12456	0.800963
GOMF_PROTEIN_ARGININE_N_METHYLTRANSFERASE_ACTIVITY	0.28631	0.850883	0.13655	0.789361	0.78882	0.988453
IVANOVA_HEMATOPOIESIS_EARLY_PROGENITOR	0.28627	0.850883	0.10194	0.753975	0.55405	0.945342
KUMAR_PATHOGEN_LOAD_BY_MACROPHAGES	0.28592	0.850883	0.57019	0.933583	0.29175	0.880588
REACTOME_CA_DEPENDENT_EVENTS	0.28592	0.850883	0.29276	0.866894	0.067968	0.759783
REACTOME_MECP2_REGULATES_NEURONAL_RECEPTORS_AND_CHANNELS	0.28571	0.850883	0.17233	0.813239	0.24255	0.859748
WHITFIELD_CELL_CYCLE_S	0.28561	0.850883	0.15565	0.804825	0.37156	0.908776
WP_CIRCADIAN_RHYTHM_GENES	0.28608	0.850883	0.27794	0.865424	0.32751	0.888781
WP_MITOCHONDRIAL_COMPLEX_I_ASSEMBLY_MODEL_OXPHOS_SYSTEM	0.285	0.850883	0.69383	0.953433	0.0022784	0.590632
YAMASHITA_METHYLATED_IN_PROSTATE_CANCER	0.28592	0.850883	0.54969	0.929316	0.30317	0.882456
ZWANG_CLASS_3_TRANSIENTLY_INDUCED_BY_EGF	0.28608	0.850883	0.062624	0.713636	0.12606	0.800963
GOBP_FIBRINOLYSIS	0.28669	0.851447	0.76252	0.964475	0.16969	0.81859
GOBP_POSITIVE_REGULATION_OF_PROTEIN_MODIFICATION_PROCESS	0.28672	0.851447	0.0098418	0.484421	0.27056	0.873934
GOBP_REGULATION_OF_ANTIGEN_PROCESSING_AND_PRESENTATION_OF_PEPTIDE_OR_POLYSACCHARIDE_ANTIGEN_VIA_MHC_CLASS_II	0.28665	0.851447	0.86463	0.981553	0.29013	0.87942
GOBP_REGULATION_OF_FIBRINOLYSIS	0.28679	0.851506	0.47026	0.910968	0.26253	0.868546
BENPORATH_SOX2_TARGETS	0.28727	0.851562	0.31022	0.868558	0.32173	0.887235
GOBP_AMIDE_CATABOLIC_PROCESS	0.28697	0.851562	0.83445	0.9778	0.078737	0.776116
GOBP_CELLULAR_RESPONSE_TO_ETHANOL	0.28707	0.851562	0.91902	0.98972	0.072457	0.768107
GOBP_GLUCOSAMINE_CONTAINING_COMPOUND_METABOLIC_PROCESS	0.28723	0.851562	0.19657	0.831935	0.32548	0.888633
GOBP_MAMMARY_GLAND_FORMATION	0.28714	0.851562	0.58693	0.935658	0.39792	0.915654
GOBP_NEGATIVE_REGULATION_OF_DNA_TEMPLATED_TRANSCRIPTION_ELONGATION	0.28718	0.851562	0.69292	0.953433	0.048933	0.747858
GOBP_POSITIVE_REGULATION_OF_DOUBLE_STRAND_BREAK_REPAIR_VIA_HOMOLOGOUS_RECOMBINATION	0.28721	0.851562	0.97441	0.9978	0.13138	0.800963
GOBP_POSITIVE_REGULATION_OF_VASCULAR_ENDOTHELIAL_GROWTH_FACTOR_RECEPTOR_SIGNALING_PATHWAY	0.2875	0.851562	0.17033	0.811286	0.34798	0.89826
GOCC_FHF_COMPLEX	0.28751	0.851562	0.61655	0.941002	0.071001	0.763357
GOCC_GROWTH_CONE_MEMBRANE	0.28742	0.851562	0.20568	0.837505	0.78942	0.988453
GOCC_POLYSOMAL_RIBOSOME	0.28706	0.851562	0.55996	0.930656	0.88705	0.99991
GOMF_5_3_DNA_EXONUCLEASE_ACTIVITY	0.2875	0.851562	0.76802	0.966037	0.50577	0.937482
REACTOME_SEROTONIN_AND_MELATONIN_BIOSYNTHESIS	0.28725	0.851562	0.3194	0.869398	0.66454	0.967522
SANA_RESPONSE_TO_IFNG_UP	0.28733	0.851562	0.058061	0.704186	0.076362	0.773
