## Supplementary material for "Disentangling the Shared and Differential Genetic Architecture Between COVID-19 and Other Respiratory Disorders: A Multi-Omics Genome-Wide Analysis": B2_ILD.xlsx (part 3 of 3)

### Sheet: T11.magma_gene_set (continued)
Table 11. Gene set analysis based on DDx-derived GWAS using MAGMA
BIOCARTA_ASBCELL_PATHWAY	0.288	0.851974	0.18946	0.825598	0.25928	0.868538
BIOCARTA_GCR_PATHWAY	0.28814	0.851974	0.60967	0.940566	0.57205	0.948945
GOBP_ACYLGLYCEROL_HOMEOSTASIS	0.28789	0.851974	0.63486	0.942138	0.26613	0.870857
GOBP_CHAPERONE_COFACTOR_DEPENDENT_PROTEIN_REFOLDING	0.28796	0.851974	0.0028336	0.334655	0.35579	0.902203
GOCC_CHAPERONE_COMPLEX	0.28803	0.851974	0.64868	0.943771	0.21874	0.850482
GRADE_COLON_AND_RECTAL_CANCER_DN	0.2877	0.851974	0.39314	0.89292	0.040915	0.747858
KYNG_RESPONSE_TO_H2O2	0.28784	0.851974	0.16983	0.811228	0.45199	0.927497
MOOTHA_PGC	0.28815	0.851974	0.16039	0.808575	0.48849	0.935993
REACTOME_ACTIVATION_OF_CASPASES_THROUGH_APOPTOSOME_MEDIATED_CLEAVAGE	0.28806	0.851974	0.64602	0.943659	0.75238	0.98515
REACTOME_ASSEMBLY_OF_THE_ORC_COMPLEX_AT_THE_ORIGIN_OF_REPLICATION	0.28792	0.851974	0.68539	0.952077	0.58294	0.951047
GOBP_VITAMIN_E_METABOLIC_PROCESS	0.28821	0.852003	0.80043	0.973462	0.64201	0.963922
GOBP_LYSOSOMAL_MEMBRANE_ORGANIZATION	0.28849	0.852149	0.25232	0.85443	0.30399	0.883255
GOMF_OXIDOREDUCTASE_ACTIVITY_ACTING_ON_THE_CH_NH2_GROUP_OF_DONORS	0.2885	0.852149	0.8454	0.978772	0.47009	0.932033
REACTOME_SIGNALING_BY_INTERLEUKINS	0.28851	0.852149	0.42381	0.901614	0.015812	0.700046
URS_ADIPOCYTE_DIFFERENTIATION_UP	0.28851	0.852149	0.52409	0.925979	0.67193	0.969233
VART_KSHV_INFECTION_ANGIOGENIC_MARKERS_DN	0.2884	0.852149	0.36193	0.883326	0.4185	0.920006
GOCC_CLATHRIN_COATED_PIT	0.28857	0.852179	0.39031	0.892362	0.60462	0.954684
BIOCARTA_CB1R_PATHWAY	0.28876	0.852206	0.56295	0.930896	0.1041	0.792349
CROONQUIST_IL6_DEPRIVATION_DN	0.28893	0.852206	0.24851	0.852657	0.29801	0.882328
GOBP_DETECTION_OF_TEMPERATURE_STIMULUS_INVOLVED_IN_THERMOCEPTION	0.28889	0.852206	0.48391	0.913351	0.69545	0.972557
GOBP_POSITIVE_REGULATION_OF_CALCIUM_MEDIATED_SIGNALING	0.28868	0.852206	0.60604	0.940566	0.39733	0.915654
GOMF_PROTEIN_SERINE_THREONINE_KINASE_ACTIVATOR_ACTIVITY	0.28872	0.852206	0.50027	0.917506	0.56474	0.947932
KEGG_ACUTE_MYELOID_LEUKEMIA	0.28891	0.852206	0.015466	0.53239	0.41753	0.919371
REACTOME_PIWI_INTERACTING_RNA_PIRNA_BIOGENESIS	0.28892	0.852206	0.66263	0.946906	0.60113	0.95406
FARDIN_HYPOXIA_11	0.2891	0.852441	0.58454	0.935658	0.84296	0.994083
WP_CCL18_SIGNALING_PATHWAY	0.28911	0.852441	0.2992	0.866894	0.24181	0.858873
BIOCARTA_TOLL_PATHWAY	0.28917	0.85247	0.18248	0.820219	0.41518	0.919371
GOBP_BIOLOGICAL_PROCESS_INVOLVED_IN_INTERACTION_WITH_HOST	0.29093	0.852483	0.1986	0.832075	0.19183	0.841475
GOBP_BOX_C_D_SNORNP_ASSEMBLY	0.29123	0.852483	0.199	0.832075	0.03676	0.743286
GOBP_CELLULAR_RESPONSE_TO_AMYLOID_BETA	0.29046	0.852483	0.3739	0.884691	0.49132	0.936437
GOBP_EPITHELIAL_CELL_DIFFERENTIATION_INVOLVED_IN_PROSTATE_GLAND_DEVELOPMENT	0.2908	0.852483	0.83754	0.978028	0.30856	0.883455
GOBP_FATTY_ACID_HOMEOSTASIS	0.29112	0.852483	0.94533	0.99368	0.36283	0.904814
GOBP_INTESTINAL_EPITHELIAL_CELL_MATURATION	0.29121	0.852483	0.069602	0.714425	0.51215	0.937542
GOBP_INTRACELLULAR_LIPID_TRANSPORT	0.2894	0.852483	0.45784	0.908168	0.58859	0.951876
GOBP_LAMELLIPODIUM_ASSEMBLY	0.29033	0.852483	0.11966	0.773679	0.12557	0.800963
GOBP_LEUKOCYTE_AGGREGATION	0.29053	0.852483	0.93842	0.992612	0.37723	0.909906
GOBP_LEUKOCYTE_CHEMOTAXIS_INVOLVED_IN_INFLAMMATORY_RESPONSE	0.28959	0.852483	0.066547	0.713636	0.59689	0.953193
GOBP_MITOTIC_CELL_CYCLE_PHASE_TRANSITION	0.29002	0.852483	0.19296	0.829396	0.12644	0.800963
GOBP_NEGATIVE_REGULATION_OF_CILIUM_ASSEMBLY	0.29084	0.852483	0.26705	0.862739	0.32118	0.886922
GOBP_NEGATIVE_REGULATION_OF_MITOTIC_CELL_CYCLE	0.29019	0.852483	0.33184	0.875909	0.29546	0.880637
GOBP_NEGATIVE_REGULATION_OF_PROTEIN_LOCALIZATION	0.29111	0.852483	0.053878	0.697797	0.51246	0.937542
GOBP_NEGATIVE_REGULATION_OF_SYNAPTIC_VESICLE_EXOCYTOSIS	0.28971	0.852483	0.48679	0.913416	0.84783	0.994255
GOBP_NON_CANONICAL_WNT_SIGNALING_PATHWAY	0.28996	0.852483	0.11322	0.772239	0.12575	0.800963
GOBP_OSTEOCLAST_PROLIFERATION	0.2905	0.852483	0.12878	0.782208	0.31715	0.884924
GOBP_POSITIVE_REGULATION_OF_PROTEIN_MODIFICATION_BY_SMALL_PROTEIN_CONJUGATION_OR_REMOVAL	0.29023	0.852483	0.17008	0.811228	0.21811	0.850482
GOBP_RECEPTOR_LOCALIZATION_TO_NON_MOTILE_CILIUM	0.29049	0.852483	0.82284	0.97665	0.74096	0.982006
GOBP_REGULATION_OF_HISTONE_MODIFICATION	0.29116	0.852483	0.10955	0.765773	0.16334	0.817722
GOBP_REGULATION_OF_MUSCLE_HYPERTROPHY	0.29011	0.852483	0.30753	0.867221	0.22487	0.852708
GOBP_REGULATION_OF_NEURAL_PRECURSOR_CELL_PROLIFERATION	0.29011	0.852483	0.92722	0.991281	0.43583	0.9253
GOBP_REGULATION_OF_SYNAPTIC_VESICLE_TRANSPORT	0.29074	0.852483	0.3338	0.877256	0.3126	0.883604
GOBP_T_CELL_EXTRAVASATION	0.28994	0.852483	0.61266	0.940963	0.081034	0.777775
GOCC_IMMUNOGLOBULIN_COMPLEX	0.28941	0.852483	0.476	0.911366	0.18972	0.838236
GOCC_RNA_POLYMERASE_III_COMPLEX	0.2898	0.852483	0.9546	0.995567	0.70955	0.976381
GOMF_CYCLIC_NUCLEOTIDE_BINDING	0.2912	0.852483	0.38424	0.889894	0.24631	0.861832
GOMF_HELICASE_ACTIVITY	0.29102	0.852483	0.0055518	0.425238	0.92552	0.99991
GOMF_OXIDOREDUCTASE_ACTIVITY_ACTING_ON_THE_ALDEHYDE_OR_OXO_GROUP_OF_DONORS_DISULFIDE_AS_ACCEPTOR	0.28925	0.852483	0.93191	0.991445	0.024589	0.720067
GOMF_OXYGEN_BINDING	0.2905	0.852483	0.58863	0.935689	0.030487	0.732554
GOMF_PHOSPHORYLATION_DEPENDENT_PROTEIN_BINDING	0.2905	0.852483	0.26686	0.862739	0.43295	0.924882
HOEGERKORP_CD44_TARGETS_DIRECT_DN	0.29082	0.852483	0.18395	0.821459	0.23217	0.85463
KEGG_GLUTATHIONE_METABOLISM	0.29088	0.852483	0.024403	0.595652	0.4141	0.919371
NABA_BASEMENT_MEMBRANES	0.28929	0.852483	0.87569	0.982467	0.48983	0.936097
REACTOME_FC_EPSILON_RECEPTOR_FCERI_SIGNALING	0.29098	0.852483	0.25212	0.85443	0.50456	0.937402
REACTOME_RNA_POLYMERASE_III_CHAIN_ELONGATION	0.2898	0.852483	0.9546	0.995567	0.70955	0.976381
SANSOM_APC_TARGETS	0.2904	0.852483	0.15147	0.80419	0.14111	0.804284
WANG_TARGETS_OF_MLL_CBP_FUSION_DN	0.28956	0.852483	0.7092	0.954708	0.28822	0.878693
WONG_ENDOMETRIAL_CANCER_LATE	0.29105	0.852483	0.37125	0.884056	0.15045	0.812777
WP_HYPOTHETICAL_CRANIOFACIAL_DEVELOPMENT_PATHWAY	0.29047	0.852483	0.17878	0.816612	0.087247	0.782194
WP_SEROTONIN_RECEPTOR_467_AND_NR3C_SIGNALING	0.2899	0.852483	0.078919	0.727309	0.34927	0.899619
DAZARD_UV_RESPONSE_CLUSTER_G3	0.29157	0.852768	0.7994	0.973462	0.43202	0.924437
GOBP_HETEROCHROMATIN_ORGANIZATION	0.29201	0.852768	0.11019	0.767269	0.4018	0.915897
GOBP_PEPTIDYL_TYROSINE_MODIFICATION	0.29205	0.852768	0.31356	0.868801	0.32896	0.889625
GOBP_POSITIVE_REGULATION_OF_GLUTAMATE_SECRETION	0.29199	0.852768	0.1643	0.810167	0.38997	0.913565
GOBP_POSITIVE_REGULATION_OF_PROTEOGLYCAN_BIOSYNTHETIC_PROCESS	0.29158	0.852768	0.40846	0.898246	0.47776	0.934104
GOBP_REGULATION_OF_GERMINAL_CENTER_FORMATION	0.29173	0.852768	0.39957	0.894609	0.062873	0.755125
GOBP_REGULATION_OF_KILLING_OF_CELLS_OF_ANOTHER_ORGANISM	0.29208	0.852768	0.78327	0.969718	0.22833	0.854436
GOBP_REGULATION_OF_T_CELL_CHEMOTAXIS	0.29218	0.852768	0.0021753	0.30824	0.21901	0.850482
GOBP_UNSATURATED_FATTY_ACID_BIOSYNTHETIC_PROCESS	0.29217	0.852768	0.64234	0.942964	0.22308	0.85193
GOCC_G_PROTEIN_COUPLED_RECEPTOR_DIMERIC_COMPLEX	0.29203	0.852768	0.0012067	0.23859	0.48795	0.935975
GOMF_HISTONE_H3K9_DEMETHYLASE_ACTIVITY	0.29173	0.852768	0.26629	0.862739	0.8834	0.99991
HOLLEMAN_PREDNISOLONE_RESISTANCE_ALL_UP	0.2916	0.852768	0.19079	0.826335	0.074085	0.770199
KEGG_ALDOSTERONE_REGULATED_SODIUM_REABSORPTION	0.29189	0.852768	0.29345	0.866894	0.71258	0.976381
LEE_LIVER_CANCER_CIPROFIBRATE_DN	0.29202	0.852768	0.81554	0.974659	0.1768	0.823552
POMEROY_MEDULLOBLASTOMA_DESMOPLASIC_VS_CLASSIC_UP	0.29203	0.852768	0.22748	0.843632	0.30791	0.883455
REACTOME_ERBB2_ACTIVATES_PTK6_SIGNALING	0.29176	0.852768	0.60729	0.940566	0.31448	0.884467
REACTOME_RUNX1_REGULATES_TRANSCRIPTION_OF_GENES_INVOLVED_IN_BCR_SIGNALING	0.29186	0.852768	0.82648	0.9778	0.23207	0.85463
GOMF_DNA_ENDONUCLEASE_ACTIVITY_PRODUCING_3_PHOSPHOMONOESTERS	0.29224	0.852797	0.08751	0.741785	0.55475	0.945342
GOBP_PEPTIDYL_ARGININE_MODIFICATION	0.2923	0.852826	0.034949	0.642225	0.84956	0.994656
GOBP_PHOSPHOLIPASE_C_ACTIVATING_G_PROTEIN_COUPLED_ACETYLCHOLINE_RECEPTOR_SIGNALING_PATHWAY	0.29242	0.852883	0.29893	0.866894	0.14326	0.804284
GOMF_DIACYLGLYCEROL_KINASE_ACTIVITY	0.2924	0.852883	0.042068	0.654082	0.21569	0.850482
GOBP_POSITIVE_REGULATION_OF_MEIOTIC_CELL_CYCLE	0.2925	0.85297	0.10628	0.758728	0.63343	0.961371
GOMF_MONOATOMIC_CATION_CHANNEL_ACTIVITY	0.29263	0.853203	0.15361	0.80419	0.78188	0.988413
GOBP_NEGATIVE_REGULATION_OF_ANTIGEN_PROCESSING_AND_PRESENTATION	0.29271	0.85326	0.98484	0.998871	0.22854	0.854436
RICKMAN_HEAD_AND_NECK_CANCER_F	0.29275	0.85326	0.51978	0.923657	0.41784	0.91967
WP_PI3KAKTMTOR_SIGNALING_PATHWAY_AND_THERAPEUTIC_OPPORTUNITIES	0.29284	0.853376	0.095261	0.75263	0.25379	0.865043
GOMF_FLAP_ENDONUCLEASE_ACTIVITY	0.29292	0.853463	0.0042094	0.37954	0.82691	0.993088
JECHLINGER_EPITHELIAL_TO_MESENCHYMAL_TRANSITION_UP	0.29303	0.853491	0.67291	0.948537	0.50016	0.936633
WANG_NFKB_TARGETS	0.293	0.853491	0.21764	0.841617	0.49882	0.936437
BOYLAN_MULTIPLE_MYELOMA_C_CLUSTER_UP	0.29315	0.853548	0.60654	0.940566	0.35161	0.900548
GOBP_REGULATION_OF_GLIOGENESIS	0.29313	0.853548	0.2877	0.866894	0.23306	0.85468
ASTON_MAJOR_DEPRESSIVE_DISORDER_DN	0.29434	0.853875	0.43773	0.905034	0.17054	0.81859
BIOCARTA_CTCF_PATHWAY	0.29346	0.853875	0.44422	0.905667	0.46288	0.929802
BOYAULT_LIVER_CANCER_SUBCLASS_G12_DN	0.29512	0.853875	0.46719	0.90952	0.056672	0.754454
DELACROIX_RAR_BOUND_ES	0.29503	0.853875	0.74157	0.961025	0.081185	0.777775
GAUSSMANN_MLL_AF4_FUSION_TARGETS_E_UP	0.29433	0.853875	0.3102	0.868558	0.34153	0.89566
GOBP_ACUTE_INFLAMMATORY_RESPONSE	0.29486	0.853875	0.26872	0.862993	0.33535	0.891674
GOBP_EMBRYONIC_MORPHOGENESIS	0.29411	0.853875	0.21244	0.838285	0.406	0.917231
GOBP_HISTONE_H3_ACETYLATION	0.29434	0.853875	0.29522	0.866894	0.063793	0.757013
GOBP_MONOCYTE_AGGREGATION	0.29501	0.853875	0.60645	0.940566	0.29747	0.882328
GOBP_NEGATIVE_REGULATION_OF_METALLOENDOPEPTIDASE_ACTIVITY	0.29485	0.853875	0.42177	0.901614	0.35583	0.902203
GOBP_PLATELET_ACTIVATING_FACTOR_METABOLIC_PROCESS	0.29385	0.853875	0.70537	0.954494	0.19074	0.839859
GOBP_POSITIVE_REGULATION_OF_HISTONE_METHYLATION	0.29397	0.853875	0.64392	0.943659	0.089988	0.786133
GOBP_POSITIVE_REGULATION_OF_PROTEASOMAL_PROTEIN_CATABOLIC_PROCESS	0.29465	0.853875	0.80405	0.973677	0.87304	0.998847
GOBP_POST_EMBRYONIC_CAMERA_TYPE_EYE_DEVELOPMENT	0.2943	0.853875	0.44661	0.905686	0.11728	0.799471
GOBP_PROTEIN_STABILIZATION	0.29475	0.853875	0.52095	0.923984	0.58646	0.951719
GOBP_PURINE_NUCLEOSIDE_DIPHOSPHATE_CATABOLIC_PROCESS	0.29458	0.853875	0.35845	0.883326	0.40993	0.919001
GOBP_REGULATION_OF_ENDOCRINE_PROCESS	0.29436	0.853875	0.053713	0.696866	0.038727	0.747858
GOBP_REGULATION_OF_HISTONE_H4_ACETYLATION	0.29383	0.853875	0.037178	0.642225	0.58097	0.950384
GOBP_REGULATION_OF_RECEPTOR_RECYCLING	0.2939	0.853875	0.53056	0.928049	0.44882	0.927308
GOBP_RNA_TEMPLATED_DNA_BIOSYNTHETIC_PROCESS	0.29419	0.853875	0.15035	0.80419	0.031443	0.732589
GOBP_SULFUR_COMPOUND_BIOSYNTHETIC_PROCESS	0.29353	0.853875	0.44483	0.905667	0.12739	0.800963
GOBP_TRANSCRIPTION_INITIATION_AT_RNA_POLYMERASE_III_PROMOTER	0.29438	0.853875	0.96441	0.997065	0.87714	0.99991
GOCC_CCAAT_BINDING_FACTOR_COMPLEX	0.2951	0.853875	0.53534	0.928229	0.048134	0.747858
GOCC_PI_BODY	0.29508	0.853875	0.81349	0.974598	0.41947	0.920271
GOMF_COMPLEMENT_COMPONENT_C1Q_COMPLEX_BINDING	0.29372	0.853875	0.94836	0.99429	0.26688	0.870907
GOMF_MUTSALPHA_COMPLEX_BINDING	0.29395	0.853875	0.2591	0.860035	0.22528	0.852708
GOMF_PROTEIN_CARBOXYL_O_METHYLTRANSFERASE_ACTIVITY	0.29405	0.853875	0.22901	0.843632	0.49862	0.936437
GOMF_STRUCTURAL_CONSTITUENT_OF_MUSCLE	0.29423	0.853875	0.16235	0.808623	0.25712	0.867592
LUI_TARGETS_OF_PAX8_PPARG_FUSION	0.29509	0.853875	0.58561	0.935658	0.43842	0.9253
MCBRYAN_PUBERTAL_BREAST_5_6WK_DN	0.29454	0.853875	0.32865	0.873851	0.37363	0.909024
OSMAN_BLADDER_CANCER_UP	0.29382	0.853875	0.045443	0.664855	0.42737	0.921638
PID_ECADHERIN_KERATINOCYTE_PATHWAY	0.29446	0.853875	0.80347	0.973677	0.36672	0.905748
PID_GMCSF_PATHWAY	0.29403	0.853875	0.028394	0.618341	0.33431	0.891674
REACTOME_ESTROGEN_STIMULATED_SIGNALING_THROUGH_PRKCZ	0.29426	0.853875	0.042285	0.654082	0.94978	0.99991
REACTOME_MET_ACTIVATES_RAS_SIGNALING	0.29409	0.853875	0.15038	0.80419	0.82988	0.993193
REACTOME_MRNA_DECAY_BY_5_TO_3_EXORIBONUCLEASE	0.29473	0.853875	0.036776	0.642225	0.86846	0.997321
RUTELLA_RESPONSE_TO_CSF2RB_AND_IL4_UP	0.29498	0.853875	0.010825	0.493982	0.73158	0.981668
GOBP_GOLGI_LOCALIZATION	0.29522	0.85393	0.64451	0.943659	0.60512	0.954684
GOBP_NEGATIVE_REGULATION_BY_HOST_OF_VIRAL_TRANSCRIPTION	0.29525	0.85393	0.34471	0.880131	0.59197	0.952983
GOBP_PEPTIDYL_LYSINE_METHYLATION	0.29529	0.85393	0.71272	0.955167	0.24132	0.858873
GOBP_POSITIVE_REGULATION_OF_TELOMERASE_ACTIVITY	0.29543	0.853957	0.36807	0.883326	0.22447	0.852566
GOMF_CHANNEL_REGULATOR_ACTIVITY	0.29545	0.853957	0.74693	0.961441	0.52771	0.94143
WILLIAMS_ESR1_TARGETS_UP	0.29545	0.853957	0.62278	0.941002	0.16914	0.81859
XU_GH1_EXOGENOUS_TARGETS_DN	0.29562	0.854158	0.21701	0.840938	0.19793	0.847396
ZHAN_MULTIPLE_MYELOMA_HP_UP	0.29557	0.854158	0.83024	0.9778	0.066586	0.759783
GOBP_SNRNA_TRANSCRIPTION	0.29573	0.854331	0.76313	0.964706	0.85761	0.995484
GOBP_NOREPINEPHRINE_UPTAKE	0.29583	0.854475	0.24007	0.849033	0.58958	0.951944
GOBP_NEUTROPHIL_CLEARANCE	0.29594	0.854647	0.7697	0.966439	0.38954	0.913565
GOBP_ENDOCARDIAL_CELL_DIFFERENTIATION	0.29617	0.854671	0.76967	0.966439	0.25354	0.864884
GOBP_GTP_METABOLIC_PROCESS	0.29604	0.854671	0.96323	0.996751	0.5053	0.937482
REACTOME_DOWNREGULATION_OF_TGF_BETA_RECEPTOR_SIGNALING	0.2962	0.854671	0.39488	0.89301	0.51942	0.939194
REACTOME_GLUCOCORTICOID_BIOSYNTHESIS	0.29616	0.854671	0.74001	0.961025	0.28317	0.878478
SIG_BCR_SIGNALING_PATHWAY	0.29629	0.854671	0.57728	0.934268	0.75762	0.98577
WP_HEART_DEVELOPMENT	0.29621	0.854671	0.73952	0.961025	0.043128	0.747858
WP_SOMATROPH_AXIS_GH_AND_ITS_RELATIONSHIP_TO_DIETARY_RESTRICTION_AND_AGING	0.2963	0.854671	0.93814	0.992542	0.18111	0.829417
GOBP_DEADENYLATION_DEPENDENT_DECAPPING_OF_NUCLEAR_TRANSCRIBED_MRNA	0.29643	0.854814	0.29482	0.866894	0.40446	0.91712
GOCC_PHOSPHORYLASE_KINASE_COMPLEX	0.29645	0.854814	0.56734	0.932058	0.40049	0.915897
ALCALA_APOPTOSIS	0.29664	0.855127	0.11503	0.772389	0.71424	0.976381
GOBP_PIGMENT_BIOSYNTHETIC_PROCESS	0.29668	0.855127	0.6342	0.942138	0.24859	0.863894
GOMF_3_HYDROXYACYL_COA_DEHYDROGENASE_ACTIVITY	0.29675	0.855127	0.7461	0.961276	0.34476	0.897115
LIANG_HEMATOPOIESIS_STEM_CELL_NUMBER_QTL	0.29676	0.855127	0.12927	0.782208	0.55737	0.945342
GOBP_NEGATIVE_REGULATION_OF_VIRAL_GENOME_REPLICATION	0.29709	0.855498	0.0050525	0.419086	0.29742	0.882328
GOBP_PHOSPHATIDYLGLYCEROL_ACYL_CHAIN_REMODELING	0.29698	0.855498	0.58616	0.935658	0.18534	0.833965
GOBP_PROTEIN_IMPORT_INTO_PEROXISOME_MEMBRANE	0.29699	0.855498	0.93996	0.993108	0.23086	0.854498
HOLLEMAN_DAUNORUBICIN_B_ALL_DN	0.29707	0.855498	0.73002	0.957966	0.17193	0.818628
BROWNE_HCMV_INFECTION_10HR_DN	0.29716	0.855555	0.19511	0.830583	0.36929	0.906974
GOBP_POSITIVE_REGULATION_OF_CYTOPLASMIC_MRNA_PROCESSING_BODY_ASSEMBLY	0.29732	0.855726	0.038193	0.644431	0.47264	0.932898
GOMF_PHOSPHATE_ION_BINDING	0.29728	0.855726	0.83581	0.9778	0.8586	0.995484
GOBP_FATTY_ACID_ELONGATION	0.29751	0.85578	0.70156	0.953857	0.19893	0.847396
MOROSETTI_FACIOSCAPULOHUMERAL_MUSCULAR_DISTROPHY_DN	0.29743	0.85578	0.48394	0.913351	0.48132	0.934104
REACTOME_HEME_DEGRADATION	0.29754	0.85578	0.97276	0.997773	0.089382	0.786133
YAGI_AML_SURVIVAL	0.29745	0.85578	0.709	0.954708	0.23325	0.85468
WEBER_METHYLATED_HCP_IN_FIBROBLAST_UP	0.29764	0.855923	0.39831	0.894332	0.62462	0.957959
CAIRO_HEPATOBLASTOMA_POOR_SURVIVAL	0.2987	0.856133	0.095832	0.753016	0.47785	0.934104
GOBP_CELLULAR_RESPIRATION	0.29838	0.856133	0.94072	0.993294	0.11934	0.799771
GOBP_FC_EPSILON_RECEPTOR_SIGNALING_PATHWAY	0.29872	0.856133	0.37022	0.883573	0.19271	0.841475
GOBP_GLANDULAR_EPITHELIAL_CELL_MATURATION	0.29844	0.856133	0.96248	0.99649	0.3153	0.884467
GOBP_KIDNEY_EPITHELIUM_DEVELOPMENT	0.29837	0.856133	0.91756	0.989542	0.24427	0.860887
GOBP_MEGAKARYOCYTE_DIFFERENTIATION	0.29789	0.856133	0.47327	0.910968	0.37501	0.909024
GOBP_METANEPHRIC_GLOMERULUS_DEVELOPMENT	0.29824	0.856133	0.69363	0.953433	0.50454	0.937402
GOBP_NEGATIVE_REGULATION_OF_GONADOTROPIN_SECRETION	0.29819	0.856133	0.18774	0.823322	0.14714	0.806068
GOBP_NEGATIVE_REGULATION_OF_PLASMA_MEMBRANE_BOUNDED_CELL_PROJECTION_ASSEMBLY	0.29869	0.856133	0.45088	0.907181	0.40571	0.917231
GOBP_REGULATION_OF_POSTSYNAPTIC_MEMBRANE_POTENTIAL	0.29868	0.856133	0.90683	0.988023	0.2531	0.86431
GOBP_RESPONSE_TO_ISCHEMIA	0.2985	0.856133	0.62225	0.941002	0.48391	0.934725
GOMF_GUANYL_NUCLEOTIDE_BINDING	0.298	0.856133	0.8911	0.984796	0.38065	0.910101
GOMF_INOSITOL_PHOSPHATE_PHOSPHATASE_ACTIVITY	0.29785	0.856133	0.84345	0.978761	0.82655	0.993088
LU_TUMOR_ENDOTHELIAL_MARKERS_DN	0.29819	0.856133	0.035329	0.642225	0.46173	0.929101
MISHRA_CARCINOMA_ASSOCIATED_FIBROBLAST_DN	0.29781	0.856133	0.29587	0.866894	0.10355	0.792093
RHODES_UNDIFFERENTIATED_CANCER	0.29863	0.856133	0.46038	0.908505	0.13576	0.802103
WATANABE_RECTAL_CANCER_RADIOTHERAPY_RESPONSIVE_UP	0.29845	0.856133	0.45736	0.908168	0.60809	0.956388
WP_HAIR_FOLLICLE_DEVELOPMENT_CYTODIFFERENTIATION_PART_3_OF_3	0.29816	0.856133	0.95955	0.996172	0.20745	0.84851
WP_OSTEOBLAST_DIFFERENTIATION_AND_RELATED_DISEASES	0.2986	0.856133	0.18435	0.821459	0.15467	0.816314
WP_TRANSSULFURATION_PATHWAY	0.29853	0.856133	0.26661	0.862739	0.31785	0.885374
GOCC_EPSILON_DNA_POLYMERASE_COMPLEX	0.2988	0.856218	0.68177	0.950621	0.16433	0.817722
GOBP_DEFENSE_RESPONSE_TO_GRAM_POSITIVE_BACTERIUM	0.29897	0.8563	0.63436	0.942138	0.24559	0.861367
GOBP_REGULATION_OF_LOCOMOTION	0.29894	0.8563	0.44586	0.905686	0.46623	0.931464
IBRAHIM_NRF1_UP	0.29898	0.8563	0.86465	0.981553	0.20422	0.847555
DOANE_BREAST_CANCER_CLASSES_DN	0.2991	0.856469	0.11383	0.772389	0.45541	0.927788
WP_FBXL10_ENHANCEMENT_OF_MAPERK_SIGNALING_IN_DIFFUSE_LARGE_BCELL_LYMPHOMA	0.29914	0.856469	0.20084	0.834168	0.37211	0.909024
WP_MFAP5_EFFECT_ON_PERMEABILITY_AND_MOTILITY_OF_ENDOTHELIAL_CELLS_VIA_CYTOSKELETON_REARRANGEMENT	0.29919	0.856469	0.068367	0.713636	0.25287	0.86431
GOMF_HEXOSYLTRANSFERASE_ACTIVITY	0.29925	0.856497	0.16908	0.811228	0.67467	0.969233
GOBP_INDOLE_CONTAINING_COMPOUND_BIOSYNTHETIC_PROCESS	0.2995	0.85678	0.2381	0.848066	0.78441	0.988436
GOBP_REGULATION_OF_CELL_COMMUNICATION_BY_ELECTRICAL_COUPLING_INVOLVED_IN_CARDIAC_CONDUCTION	0.29945	0.85678	0.71057	0.954708	0.30754	0.883455
PID_S1P_S1P4_PATHWAY	0.29942	0.85678	0.72761	0.95731	0.24021	0.858873
GOCC_NEUROFILAMENT	0.29968	0.85715	0.16464	0.810755	0.58889	0.951944
BONOME_OVARIAN_CANCER_SURVIVAL_OPTIMAL_DEBULKING	0.30064	0.857354	0.12446	0.78118	0.18684	0.83424
CHIARETTI_T_ALL_RELAPSE_PROGNOSIS	0.30067	0.857354	0.4305	0.902728	0.37251	0.909024
GOBP_CELLULAR_RESPONSE_TO_ARSENIC_CONTAINING_SUBSTANCE	0.29981	0.857354	0.24887	0.852657	0.46975	0.932033
GOBP_CIRCULATORY_SYSTEM_PROCESS	0.30076	0.857354	0.91259	0.989446	0.61517	0.956611
GOBP_KERATINOCYTE_PROLIFERATION	0.30042	0.857354	0.0044591	0.38685	0.18738	0.834791
GOBP_NEGATIVE_REGULATION_OF_HEPATOCYTE_APOPTOTIC_PROCESS	0.30075	0.857354	0.65287	0.944318	0.099587	0.789495
GOBP_NEGATIVE_REGULATION_OF_LIPID_CATABOLIC_PROCESS	0.3004	0.857354	0.95495	0.995619	0.29377	0.880637
GOBP_POSITIVE_REGULATION_OF_GLIAL_CELL_DIFFERENTIATION	0.29991	0.857354	0.02907	0.618341	0.36805	0.906835
GOBP_POSITIVE_T_CELL_SELECTION	0.29998	0.857354	0.65791	0.945914	0.44061	0.9253
GOBP_REGULATION_OF_MRNA_POLYADENYLATION	0.30063	0.857354	0.35883	0.883326	0.54318	0.94354
GOBP_REGULATION_OF_MYOBLAST_DIFFERENTIATION	0.30007	0.857354	0.063502	0.713636	0.25877	0.868538
GOMF_OXIDOREDUCTASE_ACTIVITY_ACTING_ON_SINGLE_DONORS_WITH_INCORPORATION_OF_MOLECULAR_OXYGEN	0.30038	0.857354	0.27679	0.864755	0.88325	0.99991
GOMF_UBIQUITIN_UBIQUITIN_LIGASE_ACTIVITY	0.30081	0.857354	0.49094	0.915342	0.37584	0.909774
KEGG_ENDOCYTOSIS	0.30033	0.857354	0.055413	0.699512	0.63176	0.961339
MACLACHLAN_BRCA1_TARGETS_DN	0.3005	0.857354	0.63375	0.942138	0.14643	0.805497
QI_PLASMACYTOMA_DN	0.30065	0.857354	0.53199	0.928049	0.57345	0.949014
REACTOME_MATURATION_OF_PROTEIN_3A	0.30034	0.857354	0.042193	0.654082	0.086053	0.782194
REACTOME_MISMATCH_REPAIR	0.30052	0.857354	0.36205	0.883326	0.45799	0.928072
SENESE_HDAC1_AND_HDAC2_TARGETS_DN	0.30031	0.857354	0.42235	0.901614	0.69341	0.971782
WP_GLUCOSE_METABOLISM_IN_TRIPLENEGATIVE_BREAST_CANCER_CELLS	0.2999	0.857354	0.53629	0.928229	0.26461	0.87001
WP_PRION_DISEASE_PATHWAY	0.30036	0.857354	0.083919	0.736236	0.085607	0.782194
GOBP_LOCALIZATION_WITHIN_MEMBRANE	0.30099	0.857723	0.44089	0.905531	0.37747	0.909906
WP_SARSCOV2_MITOCHONDRIAL_CHRONIC_OXIDATIVE_STRESS_AND_ENDOTHELIAL_DYSFUNCTION	0.30115	0.858035	0.21143	0.838057	0.049681	0.747858
ACOSTA_PROLIFERATION_INDEPENDENT_MYC_TARGETS_DN	0.30205	0.858398	0.028936	0.618341	0.18508	0.833965
GOBP_ALPHA_LINOLENIC_ACID_METABOLIC_PROCESS	0.3017	0.858398	0.85412	0.980848	0.41448	0.919371
GOBP_COMMON_MYELOID_PROGENITOR_CELL_PROLIFERATION	0.30258	0.858398	0.10512	0.758557	0.50613	0.937482
GOBP_INNATE_IMMUNE_RESPONSE	0.30219	0.858398	0.060002	0.712054	0.42358	0.920861
GOBP_INTERFERON_ALPHA_PRODUCTION	0.30242	0.858398	0.34003	0.878694	0.34648	0.898156
GOBP_IONOTROPIC_GLUTAMATE_RECEPTOR_SIGNALING_PATHWAY	0.30178	0.858398	0.50115	0.917506	0.3205	0.886922
GOBP_KERATINIZATION	0.3017	0.858398	0.76368	0.964878	0.43925	0.9253
GOBP_MRNA_PROCESSING	0.30241	0.858398	0.34512	0.880131	0.66888	0.968768
GOBP_NEGATIVE_REGULATION_OF_ASTROCYTE_ACTIVATION	0.30231	0.858398	0.44626	0.905686	0.50845	0.937482
GOBP_NEGATIVE_REGULATION_OF_HYDROGEN_PEROXIDE_MEDIATED_PROGRAMMED_CELL_DEATH	0.30208	0.858398	0.53169	0.928049	0.35059	0.900085
GOBP_PLUS_END_DIRECTED_ORGANELLE_TRANSPORT_ALONG_MICROTUBULE	0.3025	0.858398	0.22002	0.842709	0.19426	0.841628
GOBP_POSITIVE_REGULATION_OF_RECEPTOR_BINDING	0.30259	0.858398	0.56198	0.930656	0.16415	0.817722
GOBP_REGULATION_OF_ADHERENS_JUNCTION_ORGANIZATION	0.30235	0.858398	0.12483	0.781471	0.43261	0.924847
GOBP_REGULATION_OF_PEPTIDYL_LYSINE_ACETYLATION	0.30257	0.858398	0.072493	0.716545	0.41937	0.920271
GOBP_RIBONUCLEOSIDE_DIPHOSPHATE_METABOLIC_PROCESS	0.30205	0.858398	0.93563	0.992047	0.43857	0.9253
GOBP_SENSORY_PERCEPTION_OF_UMAMI_TASTE	0.30141	0.858398	0.026687	0.610364	0.51783	0.938663
GOBP_SEROTONIN_UPTAKE	0.30204	0.858398	0.42973	0.902491	0.18462	0.833965
GOBP_SEX_DIFFERENTIATION	0.30184	0.858398	0.2127	0.838533	0.098776	0.788633
GOBP_TENDON_DEVELOPMENT	0.30219	0.858398	0.86933	0.982386	0.63891	0.962753
GOBP_TONGUE_MORPHOGENESIS	0.30158	0.858398	0.021699	0.576296	0.84189	0.994083
GOMF_STEROL_TRANSFER_ACTIVITY	0.30159	0.858398	0.50269	0.917506	0.43395	0.925244
LIM_MAMMARY_LUMINAL_PROGENITOR_UP	0.30245	0.858398	0.89067	0.984796	0.26416	0.869594
MODY_HIPPOCAMPUS_POSTNATAL	0.30209	0.858398	0.71632	0.955556	0.2345	0.856017
ONO_FOXP3_TARGETS_UP	0.30137	0.858398	0.69351	0.953433	0.39295	0.91463
REACTOME_OVARIAN_TUMOR_DOMAIN_PROTEASES	0.30241	0.858398	0.6647	0.946906	0.55608	0.945342
ZHANG_BREAST_CANCER_PROGENITORS_DN	0.30229	0.858398	0.54912	0.929316	0.1764	0.822732
BENPORATH_MYC_TARGETS_WITH_EBOX	0.30392	0.858732	0.059595	0.710129	0.44147	0.9253
BIOCARTA_IL3_PATHWAY	0.30345	0.858732	0.014232	0.528556	0.46673	0.931464
CARRILLOREIXACH_HEPATOBLASTOMA_VS_NORMAL_HYPOMETHYLATED_AND_UP	0.30323	0.858732	0.85107	0.980603	0.10258	0.792093
GOBP_ADULT_LOCOMOTORY_BEHAVIOR	0.30344	0.858732	0.37738	0.886609	0.60075	0.953989
GOBP_ANTIGEN_PROCESSING_AND_PRESENTATION_OF_PEPTIDE_OR_POLYSACCHARIDE_ANTIGEN_VIA_MHC_CLASS_II	0.30328	0.858732	0.1795	0.817631	0.55068	0.945342
GOBP_CELL_DIFFERENTIATION_INVOLVED_IN_METANEPHROS_DEVELOPMENT	0.3036	0.858732	0.75397	0.962858	0.28247	0.878224
GOBP_CELL_FATE_SPECIFICATION_INVOLVED_IN_PATTERN_SPECIFICATION	0.30302	0.858732	0.7499	0.961799	0.28666	0.878693
GOBP_ETHANOL_CATABOLIC_PROCESS	0.30321	0.858732	0.30193	0.866955	0.70605	0.975653
GOBP_L_SERINE_CATABOLIC_PROCESS	0.30355	0.858732	0.52041	0.923657	0.3997	0.915654
GOBP_MATERNAL_PLACENTA_DEVELOPMENT	0.30332	0.858732	0.085039	0.739752	0.59982	0.953444
GOBP_MICROTUBULE_BASED_TRANSPORT	0.3038	0.858732	0.46411	0.908623	0.65883	0.966039
GOBP_NCRNA_EXPORT_FROM_NUCLEUS	0.30369	0.858732	0.58284	0.935228	0.23969	0.858873
GOBP_POSITIVE_REGULATION_OF_SEQUESTERING_OF_TRIGLYCERIDE	0.30359	0.858732	0.92381	0.991135	0.11316	0.795489
GOBP_PROTON_MOTIVE_FORCE_DRIVEN_ATP_SYNTHESIS	0.30355	0.858732	0.22504	0.843632	0.059177	0.754454
GOCC_MICROVILLUS	0.30276	0.858732	0.99871	1	0.23507	0.857004
GOMF_EPINEPHRINE_BINDING	0.30363	0.858732	0.78482	0.970128	0.26742	0.871229
GOMF_METHYLATION_DEPENDENT_PROTEIN_BINDING	0.30397	0.858732	0.024715	0.599791	0.25326	0.86431
GOMF_SODIUM_CHANNEL_ACTIVITY	0.30378	0.858732	0.032332	0.634333	0.31898	0.886922
KIM_RESPONSE_TO_TSA_AND_DECITABINE_DN	0.30387	0.858732	0.30529	0.866955	0.78642	0.988436
NIKOLSKY_BREAST_CANCER_7Q21_Q22_AMPLICON	0.30349	0.858732	0.66752	0.947857	0.026567	0.720067
NOUSHMEHR_GBM_GERMLINE_MUTATED	0.3039	0.858732	0.67655	0.95023	0.19844	0.847396
REACTOME_DAG_AND_IP3_SIGNALING	0.30356	0.858732	0.38223	0.889022	0.040725	0.747858
REACTOME_SIGNALING_BY_ERBB4	0.30282	0.858732	0.9108	0.988748	0.10827	0.794871
REACTOME_VIRAL_MESSENGER_RNA_SYNTHESIS	0.30371	0.858732	0.96149	0.996172	0.13938	0.804284
ZHANG_BREAST_CANCER_PROGENITORS_UP	0.30293	0.858732	0.15358	0.80419	0.53969	0.943315
BIOCARTA_SLRP_PATHWAY	0.30449	0.858916	0.10025	0.753731	0.63835	0.962702
GOBP_G_PROTEIN_COUPLED_RECEPTOR_SIGNALING_PATHWAY	0.30433	0.858916	0.24944	0.852657	0.23192	0.85463
GOCC_ACTOMYOSIN	0.30422	0.858916	0.26865	0.862993	0.59115	0.952664
GOCC_DEATH_INDUCING_SIGNALING_COMPLEX	0.30416	0.858916	0.51984	0.923657	0.92454	0.99991
GOMF_CLATHRIN_HEAVY_CHAIN_BINDING	0.3044	0.858916	0.39241	0.892551	0.11638	0.799471
LE_NEURONAL_DIFFERENTIATION_DN	0.30447	0.858916	0.43003	0.902522	0.15719	0.816934
MEBARKI_HCC_PROGENITOR_WNT_UP_CTNNB1_INDEPENDENT	0.30415	0.858916	0.51451	0.922579	0.57296	0.948945
MILI_PSEUDOPODIA_CHEMOTAXIS_DN	0.30445	0.858916	0.38435	0.889894	0.57444	0.949077
TSUTSUMI_FBXW8_TARGETS	0.3043	0.858916	0.59783	0.939557	0.80148	0.991084
BARRIER_CANCER_RELAPSE_TUMOR_SAMPLE_UP	0.30594	0.859124	0.68034	0.950336	0.36631	0.905748
BASSO_B_LYMPHOCYTE_NETWORK	0.30576	0.859124	0.9186	0.98972	0.19501	0.84299
BENPORATH_ES_CORE_NINE_CORRELATED	0.30531	0.859124	0.35955	0.883326	0.68295	0.970045
DAVICIONI_RHABDOMYOSARCOMA_PAX_FOXO1_FUSION_UP	0.30558	0.859124	0.54668	0.929071	0.33386	0.891674
DITTMER_PTHLH_TARGETS_DN	0.30539	0.859124	0.74282	0.961025	0.20545	0.84851
GOBP_ACTIVATION_OF_ADENYLATE_CYCLASE_ACTIVITY	0.30588	0.859124	0.22185	0.843207	0.42642	0.921133
GOBP_CGMP_MEDIATED_SIGNALING	0.30586	0.859124	0.45287	0.908095	0.42854	0.922462
GOBP_HEMOSTASIS	0.30472	0.859124	0.83295	0.9778	0.21938	0.850482
GOBP_KERATINOCYTE_MIGRATION	0.30568	0.859124	0.15261	0.80419	0.30246	0.882456
GOBP_MRNA_TRANSPORT	0.30474	0.859124	0.57621	0.933689	0.12112	0.800963
GOBP_NEGATIVE_REGULATION_OF_CANONICAL_WNT_SIGNALING_PATHWAY	0.30526	0.859124	0.19675	0.831935	0.62411	0.957959
GOBP_NEGATIVE_REGULATION_OF_SYNAPTIC_TRANSMISSION_GABAERGIC	0.30606	0.859124	0.46603	0.908628	0.16614	0.81859
GOBP_NEUROEPITHELIAL_CELL_DIFFERENTIATION	0.30537	0.859124	0.13502	0.789361	0.10939	0.794871
GOBP_NUCLEOTIDE_BINDING_OLIGOMERIZATION_DOMAIN_CONTAINING_1_SIGNALING_PATHWAY	0.30592	0.859124	0.97999	0.998378	0.08763	0.782194
GOBP_PEPTIDYL_SERINE_AUTOPHOSPHORYLATION	0.30591	0.859124	0.12109	0.774924	0.54381	0.94354
GOBP_POSITIVE_REGULATION_OF_PHOSPHORYLATION	0.30608	0.859124	0.028889	0.618341	0.19998	0.847555
GOBP_REGULATION_OF_PHOSPHATIDYLINOSITOL_BIOSYNTHETIC_PROCESS	0.30515	0.859124	0.82485	0.977366	0.26661	0.870857
GOBP_REGULATION_OF_THE_FORCE_OF_HEART_CONTRACTION	0.30595	0.859124	0.12549	0.781471	0.70295	0.975457
GOBP_REPRODUCTIVE_BEHAVIOR	0.30529	0.859124	0.53292	0.928049	0.22842	0.854436
GOBP_RESPONSE_TO_INTERLEUKIN_2	0.30584	0.859124	0.061172	0.713636	0.64687	0.964576
GOBP_SENSORY_PERCEPTION_OF_TASTE	0.3058	0.859124	0.049226	0.678026	0.51102	0.937482
GOBP_URINARY_TRACT_SMOOTH_MUSCLE_CONTRACTION	0.30613	0.859124	0.5811	0.934602	0.095118	0.786467
GOMF_FOLIC_ACID_TRANSMEMBRANE_TRANSPORTER_ACTIVITY	0.3057	0.859124	0.42385	0.901614	0.73324	0.981668
GRESHOCK_CANCER_COPY_NUMBER_UP	0.30579	0.859124	0.00052965	0.176592	0.48264	0.934104
ODONNELL_METASTASIS_UP	0.30518	0.859124	0.92589	0.991281	0.66514	0.967522
REACTOME_MITOTIC_PROPHASE	0.3061	0.859124	0.09408	0.750212	0.21027	0.849285
REACTOME_REGULATION_OF_BACH1_ACTIVITY	0.30467	0.859124	0.08623	0.741238	0.14543	0.805497
WALLACE_PROSTATE_CANCER_RACE_UP	0.30545	0.859124	0.79329	0.972564	0.33608	0.891854
WP_MFAP5MEDIATED_OVARIAN_CANCER_CELL_MOTILITY_AND_INVASIVENESS	0.30501	0.859124	0.36298	0.883326	0.1063	0.794536
WP_MICRORNA_FOR_TARGETING_CANCER_GROWTH_AND_VASCULARIZATION_IN_GLIOBLASTOMA	0.305	0.859124	0.43583	0.904884	0.43647	0.9253
WP_NEURAL_CREST_CELL_MIGRATION_IN_CANCER	0.30531	0.859124	0.27148	0.864267	0.13879	0.803889
BORCZUK_MALIGNANT_MESOTHELIOMA_UP	0.30646	0.859625	0.36279	0.883326	0.43949	0.9253
GOBP_REGULATION_OF_PROTEIN_K48_LINKED_UBIQUITINATION	0.30636	0.859625	0.79376	0.972564	0.088834	0.784907
GOCC_SECRETORY_GRANULE_MEMBRANE	0.30641	0.859625	0.14523	0.798738	0.46005	0.929017
GOBP_NEGATIVE_REGULATION_OF_PEPTIDASE_ACTIVITY	0.30692	0.860031	0.046093	0.664855	0.83	0.993238
GOBP_NEGATIVE_REGULATION_OF_STEROID_HORMONE_BIOSYNTHETIC_PROCESS	0.30675	0.860031	0.34982	0.880503	0.20445	0.847555
GOBP_REGULATION_OF_PRESYNAPTIC_MEMBRANE_POTENTIAL	0.30687	0.860031	0.045922	0.664855	0.11325	0.795489
GOBP_REGULATION_OF_VASCULOGENESIS	0.307	0.860031	0.72527	0.957067	0.86251	0.995862
GOBP_TOLL_LIKE_RECEPTOR_8_SIGNALING_PATHWAY	0.30687	0.860031	0.051847	0.689133	0.31461	0.884467
GOMF_MAGNESIUM_ION_BINDING	0.307	0.860031	0.16423	0.810167	0.46544	0.931464
GOMF_MODIFICATION_DEPENDENT_PROTEIN_BINDING	0.30687	0.860031	0.018355	0.548573	0.33691	0.892445
MOOTHA_PYR	0.30706	0.860031	0.35564	0.883326	0.13067	0.800963
MULLIGHAN_NPM1_SIGNATURE_3_UP	0.30701	0.860031	0.074435	0.716545	0.52322	0.940487
GOBP_ARACHIDONIC_ACID_METABOLIC_PROCESS	0.30737	0.860268	0.5943	0.938164	0.49573	0.936437
GOBP_CLEAVAGE_FURROW_FORMATION	0.3075	0.860268	0.26699	0.862739	0.68862	0.970924
GOCC_PRE_SNORNP_COMPLEX	0.3074	0.860268	0.41782	0.901143	0.55656	0.945342
MARZEC_IL2_SIGNALING_UP	0.30749	0.860268	0.25816	0.860035	0.014196	0.689723
REACTOME_DEFECTS_IN_VITAMIN_AND_COFACTOR_METABOLISM	0.3076	0.860268	0.66277	0.946906	0.55547	0.945342
REACTOME_DOWNSTREAM_SIGNAL_TRANSDUCTION	0.30739	0.860268	0.27342	0.864341	0.25573	0.867028
REACTOME_REGULATION_OF_GLUCOKINASE_BY_GLUCOKINASE_REGULATORY_PROTEIN	0.30743	0.860268	0.99244	0.999548	0.060686	0.754454
REACTOME_SIGNALING_BY_ALK	0.30755	0.860268	0.20563	0.837505	0.40957	0.918732
WP_LEUKOCYTEINTRINSIC_HIPPO_PATHWAY_FUNCTIONS	0.30722	0.860268	0.76927	0.966361	0.51437	0.938202
ELVIDGE_HYPOXIA_BY_DMOG_UP	0.30799	0.860383	0.80783	0.974224	0.22141	0.851096
GINESTIER_BREAST_CANCER_20Q13_AMPLIFICATION_DN	0.30822	0.860383	0.42671	0.902432	0.11415	0.795489
GOBP_AMINOGLYCAN_METABOLIC_PROCESS	0.30802	0.860383	0.90337	0.987533	0.21119	0.849285
GOBP_CD4_POSITIVE_ALPHA_BETA_T_CELL_ACTIVATION	0.30784	0.860383	0.74886	0.961799	0.1633	0.817722
GOBP_CELLULAR_RESPONSE_TO_REACTIVE_OXYGEN_SPECIES	0.30835	0.860383	0.11694	0.772389	0.84312	0.994083
GOBP_HISTONE_H3_K4_DEMETHYLATION	0.30819	0.860383	0.18985	0.825598	0.74519	0.982775
GOBP_MAST_CELL_CYTOKINE_PRODUCTION	0.3082	0.860383	0.66704	0.947802	0.14432	0.804907
GOBP_POSITIVE_REGULATION_OF_FERTILIZATION	0.30825	0.860383	0.60189	0.940566	0.20406	0.847555
GOBP_POSITIVE_REGULATION_OF_STEROL_TRANSPORT	0.30828	0.860383	0.63917	0.942929	0.25322	0.86431
GOBP_POSITIVE_REGULATION_OF_TRANSMISSION_OF_NERVE_IMPULSE	0.30784	0.860383	0.47651	0.911925	0.059073	0.754454
GOBP_PROTEIN_MODIFICATION_BY_SMALL_PROTEIN_CONJUGATION_OR_REMOVAL	0.3084	0.860383	0.26523	0.862739	0.46266	0.929802
GOMF_NADPLUS_BINDING	0.30773	0.860383	0.21272	0.838533	0.15029	0.812777
REACTOME_SYNTHESIS_OF_SUBSTRATES_IN_N_GLYCAN_BIOSYTHESIS	0.30813	0.860383	0.11185	0.769749	0.86001	0.995518
WP_CAMKK2_PATHWAY	0.3084	0.860383	0.20993	0.838037	0.51094	0.937482
WP_RAS_SIGNALING	0.30793	0.860383	0.39614	0.893324	0.24883	0.863894
BIOCARTA_CCR3_PATHWAY	0.30939	0.860535	1.3572e-05	0.0214668	0.5928	0.952983
BIOCARTA_WNT_LRP6_PATHWAY	0.31031	0.860535	0.67061	0.948001	0.20051	0.847555
BOQUEST_STEM_CELL_DN	0.30906	0.860535	0.026514	0.610073	0.69626	0.972628
DARWICHE_PAPILLOMA_RISK_LOW_DN	0.31024	0.860535	0.97691	0.997848	0.10426	0.792655
FINAK_BREAST_CANCER_SDPP_SIGNATURE	0.31055	0.860535	0.97521	0.9978	0.3161	0.884467
GOBP_ANATOMICAL_STRUCTURE_ARRANGEMENT	0.31041	0.860535	0.38551	0.890207	0.34025	0.89457
GOBP_CATECHOLAMINE_UPTAKE	0.30924	0.860535	0.81636	0.975156	0.73907	0.982006
GOBP_CYTIDINE_TO_URIDINE_EDITING	0.30958	0.860535	0.43551	0.904884	0.79999	0.990619
GOBP_DIAPHRAGM_DEVELOPMENT	0.30919	0.860535	0.33452	0.877256	0.40391	0.916899
GOBP_ENDOCRINE_SYSTEM_DEVELOPMENT	0.30956	0.860535	0.53689	0.928229	0.22696	0.853966
GOBP_INNER_DYNEIN_ARM_ASSEMBLY	0.30888	0.860535	0.41379	0.900353	0.44891	0.927308
GOBP_MAINTENANCE_OF_LOCATION	0.31058	0.860535	0.88188	0.983383	0.21205	0.849449
GOBP_NEGATIVE_REGULATION_OF_INTRACELLULAR_PROTEIN_TRANSPORT	0.30935	0.860535	0.6985	0.953857	0.47645	0.934104
GOBP_PARAXIAL_MESODERM_MORPHOGENESIS	0.30989	0.860535	0.12145	0.774924	0.39089	0.913735
GOBP_POSITIVE_REGULATION_OF_DEVELOPMENTAL_PIGMENTATION	0.30927	0.860535	0.88392	0.983772	0.18012	0.829172
GOBP_POSITIVE_REGULATION_OF_GLYCOPROTEIN_METABOLIC_PROCESS	0.30895	0.860535	0.16982	0.811228	0.65823	0.966028
GOBP_POSITIVE_REGULATION_OF_NUCLEOBASE_CONTAINING_COMPOUND_TRANSPORT	0.30861	0.860535	0.47311	0.910968	0.3586	0.904237
GOBP_POSTSYNAPTIC_DENSITY_PROTEIN_95_CLUSTERING	0.3088	0.860535	0.95412	0.995536	0.12669	0.800963
GOBP_REGULATION_OF_CELL_SHAPE	0.31035	0.860535	0.88171	0.983383	0.2514	0.864206
GOBP_REGULATION_OF_GENERATION_OF_PRECURSOR_METABOLITES_AND_ENERGY	0.31021	0.860535	0.62102	0.941002	0.60093	0.95406
GOBP_REGULATION_OF_STRIATED_MUSCLE_CONTRACTION	0.30941	0.860535	0.018991	0.555805	0.29571	0.880776
GOBP_REGULATION_OF_TOOTH_MINERALIZATION	0.3091	0.860535	0.76364	0.964878	0.15672	0.816934
GOBP_RESPONSE_TO_AMYLOID_BETA	0.30891	0.860535	0.2557	0.859395	0.56901	0.948464
GOBP_TROPHOBLAST_CELL_MIGRATION	0.3105	0.860535	0.47719	0.912521	0.53292	0.942347
GOMF_3_5_CYCLIC_AMP_PHOSPHODIESTERASE_ACTIVITY	0.3092	0.860535	0.3882	0.89068	0.36414	0.905431
GOMF_GLYCEROL_CHANNEL_ACTIVITY	0.30988	0.860535	0.0094816	0.484421	0.26491	0.870045
GOMF_PEPTIDOGLYCAN_IMMUNE_RECEPTOR_ACTIVITY	0.30933	0.860535	0.50552	0.918231	0.2147	0.850482
GOMF_RNA_POLYMERASE_II_CTD_HEPTAPEPTIDE_REPEAT_PHOSPHATASE_ACTIVITY	0.31027	0.860535	0.086939	0.741238	0.17055	0.81859
GRAHAM_CML_QUIESCENT_VS_NORMAL_QUIESCENT_DN	0.31039	0.860535	0.067551	0.713636	0.89336	0.99991
GRUETZMANN_PANCREATIC_CANCER_UP	0.3095	0.860535	0.42824	0.902491	0.51098	0.937482
IWANAGA_CARCINOGENESIS_BY_KRAS_PTEN_DN	0.30909	0.860535	0.051391	0.686451	0.59851	0.953193
KEGG_HYPERTROPHIC_CARDIOMYOPATHY_HCM	0.30878	0.860535	0.077902	0.724246	0.69531	0.972557
KUNINGER_IGF1_VS_PDGFB_TARGETS_DN	0.31029	0.860535	0.1371	0.789361	0.78288	0.988436
LIEN_BREAST_CARCINOMA_METAPLASTIC	0.31043	0.860535	0.55555	0.930055	0.62477	0.957959
LIU_COMMON_CANCER_GENES	0.31055	0.860535	0.24832	0.852657	0.38074	0.910101
REACTOME_EXTRINSIC_PATHWAY_OF_FIBRIN_CLOT_FORMATION	0.31013	0.860535	0.3442	0.880131	0.51732	0.938663
REACTOME_PHOSPHATE_BOND_HYDROLYSIS_BY_NUDT_PROTEINS	0.31014	0.860535	0.81813	0.975156	0.38497	0.910869
WAKABAYASHI_ADIPOGENESIS_PPARG_RXRA_BOUND_36HR	0.31001	0.860535	0.054185	0.698531	0.52082	0.939813
WIKMAN_ASBESTOS_LUNG_CANCER_UP	0.31021	0.860535	0.31814	0.869398	0.15373	0.815614
WP_HIJACK_OF_UBIQUITINATION_BY_SARSCOV2	0.3097	0.860535	0.13665	0.789361	0.35724	0.90378
WP_SARSCOV2_B117_VARIANT_ANTAGONISES_INNATE_IMMUNE_ACTIVATION	0.3095	0.860535	0.41636	0.900996	0.21054	0.849285
WP_UREA_CYCLE_AND_RELATED_DISEASES	0.30954	0.860535	0.74298	0.961025	0.43575	0.9253
BIOCARTA_BARR_MAPK_PATHWAY	0.31259	0.860566	0.00042637	0.164773	0.27432	0.875938
BOYLAN_MULTIPLE_MYELOMA_PCA3_UP	0.3121	0.860566	0.30732	0.867221	0.46282	0.929802
CREIGHTON_ENDOCRINE_THERAPY_RESISTANCE_4	0.3125	0.860566	0.60093	0.940566	0.12714	0.800963
GOBP_AMINO_ACID_METABOLIC_PROCESS	0.31156	0.860566	0.35864	0.883326	0.31065	0.883455
GOBP_CELLULAR_RESPONSE_TO_XENOBIOTIC_STIMULUS	0.31276	0.860566	0.61515	0.940963	0.37971	0.910101
GOBP_CELL_CYCLE_G1_S_PHASE_TRANSITION	0.31285	0.860566	0.5785	0.934268	0.10891	0.794871
GOBP_DETECTION_OF_CELL_DENSITY	0.31265	0.860566	0.39813	0.894332	0.12239	0.800963
GOBP_DRINKING_BEHAVIOR	0.3125	0.860566	0.93524	0.991905	0.3217	0.887235
GOBP_MAMMARY_GLAND_EPITHELIAL_CELL_PROLIFERATION	0.31266	0.860566	0.20121	0.834248	0.68847	0.970924
GOBP_MIDBODY_ABSCISSION	0.31232	0.860566	0.093365	0.748152	0.40609	0.917231
GOBP_NEGATIVE_REGULATION_OF_EXTRACELLULAR_MATRIX_ORGANIZATION	0.3129	0.860566	0.45319	0.908095	0.41874	0.920006
GOBP_NEGATIVE_REGULATION_OF_HUMORAL_IMMUNE_RESPONSE_MEDIATED_BY_CIRCULATING_IMMUNOGLOBULIN	0.31297	0.860566	0.64209	0.942964	0.65366	0.965257
GOBP_NEGATIVE_REGULATION_OF_SISTER_CHROMATID_COHESION	0.3123	0.860566	0.1113	0.769749	0.51494	0.938464
GOBP_OLFACTORY_NERVE_DEVELOPMENT	0.31163	0.860566	0.39076	0.892362	0.51501	0.938464
GOBP_POSITIVE_REGULATION_OF_BLOOD_VESSEL_ENDOTHELIAL_CELL_PROLIFERATION_INVOLVED_IN_SPROUTING_ANGIOGENESIS	0.31209	0.860566	0.024211	0.595115	0.31351	0.884192
GOBP_POSITIVE_REGULATION_OF_GRANULOCYTE_MACROPHAGE_COLONY_STIMULATING_FACTOR_PRODUCTION	0.31185	0.860566	0.26844	0.862993	0.46845	0.931586
GOBP_POSITIVE_REGULATION_OF_HEAT_GENERATION	0.31137	0.860566	0.31538	0.869398	0.063384	0.755852
GOBP_POSITIVE_REGULATION_OF_LAMELLIPODIUM_MORPHOGENESIS	0.31151	0.860566	0.59594	0.939128	0.40815	0.917991
GOBP_POSITIVE_REGULATION_OF_PHOSPHOPROTEIN_PHOSPHATASE_ACTIVITY	0.312	0.860566	0.33034	0.874654	0.6519	0.965257
GOBP_POSITIVE_REGULATION_OF_TRANSLATION_IN_RESPONSE_TO_ENDOPLASMIC_RETICULUM_STRESS	0.31178	0.860566	0.26586	0.862739	0.69859	0.973332
GOBP_PROLINE_TRANSMEMBRANE_TRANSPORT	0.31245	0.860566	0.0007964	0.202398	0.47002	0.932033
GOBP_REGULATION_OF_METALLOPEPTIDASE_ACTIVITY	0.31073	0.860566	0.30272	0.866955	0.25505	0.866736
GOBP_REGULATION_OF_PLASMA_MEMBRANE_ORGANIZATION	0.31222	0.860566	0.83075	0.9778	0.24701	0.862506
GOBP_SPHINGOMYELIN_BIOSYNTHETIC_PROCESS	0.31176	0.860566	0.27197	0.864267	0.39304	0.914635
GOBP_TRANSPOSITION	0.3122	0.860566	0.016186	0.539893	0.5044	0.937402
GOBP_UTP_BIOSYNTHETIC_PROCESS	0.3107	0.860566	0.8416	0.978389	0.46639	0.931464
GOBP_VASOCONSTRICTION	0.31195	0.860566	0.9578	0.995748	0.50205	0.93713
GOCC_CONDENSED_CHROMOSOME	0.3122	0.860566	0.025692	0.605794	0.12376	0.800963
GOCC_NEUROFIBRILLARY_TANGLE	0.311	0.860566	0.12053	0.774924	0.15293	0.814972
GOMF_CARBOXYLIC_ESTER_HYDROLASE_ACTIVITY	0.3119	0.860566	0.98519	0.998937	0.13081	0.800963
GOMF_PROTEIN_KINASE_A_CATALYTIC_SUBUNIT_BINDING	0.31153	0.860566	0.85154	0.980603	0.70529	0.975465
GOTTWEIN_TARGETS_OF_KSHV_MIR_K12_11	0.312	0.860566	0.054795	0.699512	0.15816	0.817378
KEGG_OLFACTORY_TRANSDUCTION	0.31265	0.860566	0.43642	0.904884	0.47184	0.932548
KLEIN_TARGETS_OF_BCR_ABL1_FUSION	0.31089	0.860566	0.50776	0.919639	0.43142	0.92435
LINDGREN_BLADDER_CANCER_CLUSTER_1_DN	0.31263	0.860566	0.45204	0.907603	0.78959	0.988453
MARKEY_RB1_CHRONIC_LOF_DN	0.31075	0.860566	0.24906	0.852657	0.04184	0.747858
MCCABE_HOXC6_TARGETS_CANCER_DN	0.3124	0.860566	0.91598	0.989542	0.074619	0.770199
PID_LYSOPHOSPHOLIPID_PATHWAY	0.31142	0.860566	0.81472	0.974647	0.05861	0.754454
PID_MAPK_TRK_PATHWAY	0.31292	0.860566	0.15241	0.80419	0.82236	0.993088
REACTOME_NOSTRIN_MEDIATED_ENOS_TRAFFICKING	0.31113	0.860566	0.28741	0.866894	0.25708	0.867592
REACTOME_NOTCH3_INTRACELLULAR_DOMAIN_REGULATES_TRANSCRIPTION	0.31287	0.860566	0.094587	0.751569	0.18066	0.829417
REACTOME_ORGANIC_CATION_ANION_ZWITTERION_TRANSPORT	0.31185	0.860566	0.28059	0.866105	0.18633	0.83424
SCIAN_INVERSED_TARGETS_OF_TP53_AND_TP73_DN	0.31097	0.860566	0.065121	0.713636	0.41319	0.919371
SMID_BREAST_CANCER_RELAPSE_IN_PLEURA_DN	0.31175	0.860566	0.3168	0.869398	0.57763	0.950273
WP_HEMATOPOIETIC_STEM_CELL_DIFFERENTIATION	0.31296	0.860566	0.0003594	0.156671	0.11751	0.799471
WP_PHOTODYNAMIC_THERAPYINDUCED_AP1_SURVIVAL_SIGNALING	0.31241	0.860566	0.47199	0.910968	0.14032	0.804284
WU_HBX_TARGETS_1_UP	0.31137	0.860566	0.8543	0.980848	0.092799	0.786467
BIOCARTA_FLUMAZENIL_PATHWAY	0.31323	0.860582	0.13329	0.789361	0.61532	0.956611
FISCHER_G1_S_CELL_CYCLE	0.31332	0.860582	0.35132	0.881479	0.67534	0.969233
GOBP_NEGATIVE_REGULATION_OF_CALCIUM_ION_TRANSMEMBRANE_TRANSPORT_VIA_HIGH_VOLTAGE_GATED_CALCIUM_CHANNEL	0.31333	0.860582	0.095253	0.75263	0.34216	0.895916
GOBP_NEURON_CELL_CELL_ADHESION	0.31311	0.860582	0.5866	0.935658	0.41293	0.919371
GOBP_POSITIVE_REGULATION_OF_ALPHA_BETA_T_CELL_PROLIFERATION	0.31324	0.860582	0.59787	0.939557	0.12209	0.800963
GOBP_PROTEIN_LOCALIZATION_TO_CYTOSKELETON	0.31328	0.860582	0.52467	0.926113	0.48739	0.935975
ZHAN_EARLY_DIFFERENTIATION_GENES_UP	0.31321	0.860582	0.30381	0.866955	0.47174	0.932548
BERNARD_PPAPDC1B_TARGETS_UP	0.31403	0.860826	0.42684	0.902491	0.29157	0.880588
GOBP_CYTOSKELETON_DEPENDENT_INTRACELLULAR_TRANSPORT	0.31431	0.860826	0.83645	0.977853	0.5541	0.945342
GOBP_LYMPHOCYTE_CHEMOTAXIS	0.31395	0.860826	0.13944	0.79079	0.051846	0.749058
GOBP_NEGATIVE_REGULATION_OF_CELL_CYCLE_G2_M_PHASE_TRANSITION	0.31356	0.860826	0.10564	0.758557	0.59605	0.953193
GOBP_NOTOCHORD_DEVELOPMENT	0.31348	0.860826	0.78342	0.969718	0.074104	0.770199
GOBP_POSITIVE_REGULATION_OF_CHOLESTEROL_EFFLUX	0.31426	0.860826	0.50914	0.920023	0.18468	0.833965
GOBP_POSITIVE_REGULATION_OF_NUCLEAR_DIVISION	0.31433	0.860826	0.098776	0.753731	0.75648	0.985644
GOBP_REGULATION_OF_CELL_DIFFERENTIATION	0.31432	0.860826	0.55493	0.929933	0.17663	0.823353
GOBP_TRNA_PROCESSING	0.31363	0.860826	0.15448	0.80419	0.817	0.992654
GOCC_CILIUM	0.31414	0.860826	0.62612	0.942106	0.60649	0.955464
GOCC_NEURON_PROJECTION_TERMINUS	0.31424	0.860826	0.33519	0.877256	0.19175	0.841475
GOMF_NUCLEAR_LOCALIZATION_SEQUENCE_BINDING	0.3143	0.860826	0.70029	0.953857	0.26468	0.870045
GOMF_NUCLEOSIDE_TRANSMEMBRANE_TRANSPORTER_ACTIVITY	0.31413	0.860826	0.82854	0.9778	0.58561	0.951688
GOMF_PHOSPHATASE_ACTIVATOR_ACTIVITY	0.31379	0.860826	0.062797	0.713636	0.47513	0.934104
GOMF_SINGLE_STRANDED_DNA_HELICASE_ACTIVITY	0.3139	0.860826	0.65621	0.945311	0.94567	0.99991
JI_RESPONSE_TO_FSH_DN	0.3143	0.860826	0.13441	0.789361	0.56675	0.948281
MULLIGHAN_NPM1_MUTATED_SIGNATURE_1_UP	0.3136	0.860826	0.0041067	0.379502	0.57313	0.948956
REACTOME_METABOLISM_OF_WATER_SOLUBLE_VITAMINS_AND_COFACTORS	0.31415	0.860826	0.44148	0.905569	0.69968	0.973724
GOBP_POSITIVE_REGULATION_OF_HAIR_FOLLICLE_DEVELOPMENT	0.31444	0.86085	0.59644	0.939218	0.98769	0.99991
GOBP_POSITIVE_REGULATION_OF_RECEPTOR_INTERNALIZATION	0.31442	0.86085	0.93466	0.99176	0.56715	0.948281
BIOCARTA_41BB_PATHWAY	0.31455	0.861012	0.2736	0.864341	0.36656	0.905748
GOBP_REGULATION_OF_HEART_RATE	0.31464	0.86112	0.72428	0.957067	0.27016	0.873934
GOBP_GLOMERULAR_EPITHELIUM_DEVELOPMENT	0.31477	0.861337	0.76007	0.963818	0.33234	0.890987
GOMF_PHOSPHATIDIC_ACID_TRANSFER_ACTIVITY	0.31483	0.861363	0.8742	0.982467	0.050636	0.747858
GOBP_POSITIVE_REGULATION_OF_STRIATED_MUSCLE_CELL_APOPTOTIC_PROCESS	0.31531	0.861594	0.74229	0.961025	0.69594	0.972628
GOBP_RHOMBOMERE_DEVELOPMENT	0.31521	0.861594	0.65115	0.943771	0.3103	0.883455
GOMF_GLUTATHIONE_BINDING	0.31524	0.861594	0.080317	0.727309	0.72311	0.978241
KEGG_WNT_SIGNALING_PATHWAY	0.31507	0.861594	0.2124	0.838285	0.025196	0.720067
MACLACHLAN_BRCA1_TARGETS_UP	0.31498	0.861594	0.61075	0.940603	0.63304	0.961339
MURATA_VIRULENCE_OF_H_PILORI	0.31525	0.861594	0.36103	0.883326	0.046933	0.747858
WP_ENDOCHONDRAL_OSSIFICATION	0.31532	0.861594	0.58084	0.934602	0.33306	0.891357
WP_ENDOCHONDRAL_OSSIFICATION_WITH_SKELETAL_DYSPLASIAS	0.31532	0.861594	0.58084	0.934602	0.33306	0.891357
GOBP_CHONDROITIN_SULFATE_PROTEOGLYCAN_METABOLIC_PROCESS	0.31545	0.861782	0.74663	0.961358	0.39183	0.91447
RASHI_RESPONSE_TO_IONIZING_RADIATION_4	0.31549	0.861782	0.90091	0.987227	0.75485	0.985298
BANDRES_RESPONSE_TO_CARMUSTIN_MGMT_48HR_UP	0.3179	0.861839	0.62541	0.942028	0.86185	0.995862
BIOCARTA_EPO_PATHWAY	0.31789	0.861839	0.1196	0.773679	0.36136	0.904237
BREDEMEYER_RAG_SIGNALING_VIA_ATM_NOT_VIA_NFKB_DN	0.3163	0.861839	0.15604	0.804825	0.40102	0.915897
DOANE_BREAST_CANCER_ESR1_DN	0.31788	0.861839	0.10305	0.756817	0.42341	0.92061
ENGELMANN_CANCER_PROGENITORS_UP	0.31796	0.861839	0.50813	0.919878	0.33085	0.889792
FUJII_YBX1_TARGETS_UP	0.31699	0.861839	0.61151	0.940963	0.17029	0.81859
GARGALOVIC_RESPONSE_TO_OXIDIZED_PHOSPHOLIPIDS_MAGENTA_UP	0.31801	0.861839	0.73992	0.961025	0.38977	0.913565
GOBP_APOPTOTIC_PROCESS_INVOLVED_IN_HEART_MORPHOGENESIS	0.31754	0.861839	0.20939	0.838037	0.38348	0.910629
GOBP_CELLULAR_RESPONSE_TO_ALDOSTERONE	0.31659	0.861839	0.79297	0.972564	0.53707	0.942984
GOBP_CELLULAR_RESPONSE_TO_CGMP	0.31816	0.861839	0.59433	0.938164	0.44118	0.9253
GOBP_DETECTION_OF_STIMULUS	0.31604	0.861839	0.04139	0.654082	0.4926	0.936437
GOBP_DEVELOPMENT_OF_SECONDARY_SEXUAL_CHARACTERISTICS	0.31811	0.861839	0.10852	0.76423	0.73774	0.982006
GOBP_DE_NOVO_PYRIMIDINE_NUCLEOBASE_BIOSYNTHETIC_PROCESS	0.31649	0.861839	0.94239	0.993616	0.53651	0.942984
GOBP_DNA_DEAMINATION	0.31737	0.861839	0.011736	0.499137	0.5783	0.950273
GOBP_ENDOTHELIAL_CELL_APOPTOTIC_PROCESS	0.31755	0.861839	0.30985	0.868558	0.18391	0.833082
GOBP_GOLGI_LUMEN_ACIDIFICATION	0.31738	0.861839	0.61785	0.941002	0.406	0.917231
GOBP_GRANULOCYTE_MACROPHAGE_COLONY_STIMULATING_FACTOR_PRODUCTION	0.31748	0.861839	0.17451	0.815642	0.35024	0.900085
GOBP_METANEPHRIC_LOOP_OF_HENLE_DEVELOPMENT	0.31724	0.861839	0.33951	0.878694	0.61045	0.956611
GOBP_MUSCLE_ADAPTATION	0.31563	0.861839	0.37733	0.886609	0.48272	0.934104
GOBP_MUSCLE_CONTRACTION	0.31755	0.861839	0.66668	0.947463	0.39332	0.914777
GOBP_MYOSIN_FILAMENT_ORGANIZATION	0.31678	0.861839	0.81678	0.975156	0.14656	0.805512
GOBP_NEGATIVE_REGULATION_OF_TELOMERE_MAINTENANCE_VIA_TELOMERE_LENGTHENING	0.3173	0.861839	0.2686	0.862993	0.15139	0.812777
GOBP_PERICARDIUM_DEVELOPMENT	0.31661	0.861839	0.31944	0.869398	0.19397	0.841496
GOBP_PHOSPHATIDYLINOSITOL_ACYL_CHAIN_REMODELING	0.31758	0.861839	0.19321	0.829466	0.49339	0.936437
GOBP_POSITIVE_REGULATION_OF_MUCUS_SECRETION	0.31781	0.861839	0.80483	0.973898	0.39771	0.915654
GOBP_POSITIVE_REGULATION_OF_PATHWAY_RESTRICTED_SMAD_PROTEIN_PHOSPHORYLATION	0.31816	0.861839	0.21274	0.838533	0.016413	0.700046
GOBP_POSITIVE_REGULATION_OF_POST_TRANSCRIPTIONAL_GENE_SILENCING	0.31579	0.861839	0.053965	0.697797	0.50961	0.937482
GOBP_PROTEIN_DNA_COVALENT_CROSS_LINKING_REPAIR	0.31752	0.861839	0.94685	0.994115	0.33909	0.894259
GOBP_PROTEIN_SIALYLATION	0.31665	0.861839	0.12985	0.782208	0.23557	0.857004
GOBP_REGULATION_OF_ASTROCYTE_DIFFERENTIATION	0.3157	0.861839	0.12973	0.782208	0.22345	0.851966
GOBP_REGULATION_OF_DNA_RECOMBINATION	0.3184	0.861839	0.1768	0.816612	0.079548	0.777546
GOBP_REGULATION_OF_FERTILIZATION	0.31588	0.861839	0.96317	0.996751	0.18807	0.83595
GOBP_REGULATION_OF_MIDBRAIN_DOPAMINERGIC_NEURON_DIFFERENTIATION	0.31674	0.861839	0.36584	0.883326	0.30771	0.883455
GOBP_REGULATION_OF_SMOOTH_MUSCLE_CELL_CHEMOTAXIS	0.31603	0.861839	0.55719	0.930469	0.5191	0.939137
GOBP_RNA_STABILIZATION	0.31738	0.861839	0.27008	0.862993	0.44164	0.9253
GOBP_SENSORY_PERCEPTION_OF_SOUR_TASTE	0.31688	0.861839	0.15801	0.806623	0.85859	0.995484
GOCC_PLATELET_ALPHA_GRANULE_LUMEN	0.31718	0.861839	0.69133	0.953242	0.30315	0.882456
GOMF_7SK_SNRNA_BINDING	0.31821	0.861839	0.17455	0.815642	0.94062	0.99991
GOMF_AMIDE_TRANSMEMBRANE_TRANSPORTER_ACTIVITY	0.31834	0.861839	0.056861	0.702062	0.61206	0.956611
GOMF_ANNEALING_ACTIVITY	0.31679	0.861839	0.031843	0.633048	0.58495	0.951636
GOMF_CATALYTIC_ACTIVITY_ACTING_ON_A_NUCLEIC_ACID	0.31756	0.861839	0.087155	0.741238	0.86626	0.996768
GOMF_PHOSPHATIDYLINOSITOL_BISPHOSPHATE_BINDING	0.31769	0.861839	0.65666	0.945311	0.44148	0.9253
GOMF_PYRIMIDINE_NUCLEOTIDE_BINDING	0.31632	0.861839	0.69289	0.953433	0.53207	0.942165
KEGG_HOMOLOGOUS_RECOMBINATION	0.31804	0.861839	0.059161	0.707934	0.54259	0.94354
LAU_APOPTOSIS_CDKN2A_DN	0.31755	0.861839	0.0092528	0.484421	0.13794	0.803889
LIU_TOPBP1_TARGETS	0.31763	0.861839	0.044489	0.663231	0.2633	0.868793
LOPEZ_MBD_TARGETS	0.31828	0.861839	0.025697	0.605794	0.98196	0.99991
MATZUK_LUTEAL_GENES	0.31594	0.861839	0.24852	0.852657	0.10727	0.794793
PID_LPA4_PATHWAY	0.31818	0.861839	0.20752	0.838037	0.10859	0.794871
REACTOME_AKT_PHOSPHORYLATES_TARGETS_IN_THE_CYTOSOL	0.31838	0.861839	0.71514	0.955556	0.82469	0.993088
REACTOME_MITOTIC_G2_G2_M_PHASES	0.31817	0.861839	0.48368	0.913351	0.3559	0.902203
SA_FAS_SIGNALING	0.31593	0.861839	0.50729	0.919639	0.30836	0.883455
TOMIDA_LUNG_CANCER_POOR_SURVIVAL	0.3156	0.861839	0.21438	0.838979	0.3019	0.882456
TURASHVILI_BREAST_NORMAL_DUCTAL_VS_LOBULAR_DN	0.31581	0.861839	0.60474	0.940566	0.4244	0.921133
WP_BIOMARKERS_FOR_PYRIMIDINE_METABOLISM_DISORDERS	0.31708	0.861839	0.63924	0.942929	0.15997	0.817722
WP_BONE_MORPHOGENIC_PROTEIN_SIGNALING_AND_REGULATION	0.31712	0.861839	0.20351	0.834857	0.10798	0.794793
YANG_BREAST_CANCER_ESR1_LASER_DN	0.31727	0.861839	0.027597	0.618341	0.61284	0.956611
GOBP_PURINE_RIBONUCLEOSIDE_CATABOLIC_PROCESS	0.31848	0.861918	0.9606	0.996172	0.66002	0.966222
GOBP_POSITIVE_REGULATION_OF_PHOSPHOLIPID_TRANSLOCATION	0.31859	0.861942	0.67809	0.950336	0.32673	0.888633
GOCC_CUL4B_RING_E3_UBIQUITIN_LIGASE_COMPLEX	0.31855	0.861942	0.44868	0.906314	0.29965	0.882346
GOCC_MIDBODY	0.31866	0.861994	0.31668	0.869398	0.45289	0.927544
WP_NUCLEOTIDE_EXCISION_REPAIR	0.31875	0.8621	0.8886	0.984796	0.3791	0.910101
FUNG_IL2_TARGETS_WITH_STAT5_BINDING_SITES_T1	0.31899	0.862309	0.2635	0.862535	0.27841	0.877128
GOBP_NEGATIVE_REGULATION_OF_WNT_SIGNALING_PATHWAY	0.31903	0.862309	0.12843	0.782208	0.77039	0.987669
GOBP_POSITIVE_REGULATION_OF_WNT_SIGNALING_PATHWAY	0.31896	0.862309	0.043351	0.656553	0.56409	0.947932
GOMF_PROTEIN_SERINE_KINASE_ACTIVITY	0.31894	0.862309	0.45619	0.908168	0.20263	0.847555
CEBALLOS_TARGETS_OF_TP53_AND_MYC_UP	0.31963	0.862532	0.56409	0.931694	0.41912	0.920271
DANG_REGULATED_BY_MYC_DN	0.32045	0.862532	0.0096346	0.484421	0.48499	0.935275
GOBP_AXIS_ELONGATION	0.3197	0.862532	0.019986	0.562934	0.77825	0.988228
GOBP_BLOOD_VESSEL_REMODELING	0.32052	0.862532	0.29254	0.866894	0.5267	0.940999
GOBP_CELLULAR_RESPONSE_TO_VITAMIN_D	0.32102	0.862532	0.099249	0.753731	0.8323	0.993689
GOBP_C_X_C_CHEMOKINE_RECEPTOR_CXCR4_SIGNALING_PATHWAY	0.32071	0.862532	0.74386	0.961276	0.65374	0.965257
GOBP_FUCOSE_METABOLIC_PROCESS	0.32051	0.862532	0.19464	0.830569	0.032568	0.735282
GOBP_HISTONE_H4_K5_ACETYLATION	0.32029	0.862532	0.37394	0.884691	0.43376	0.92524
GOBP_NEGATIVE_REGULATION_OF_CALCIUM_ION_TRANSMEMBRANE_TRANSPORT	0.31964	0.862532	0.62233	0.941002	0.18336	0.832278
GOBP_NEUROTROPHIN_TRK_RECEPTOR_SIGNALING_PATHWAY	0.31934	0.862532	0.04374	0.657808	0.33778	0.893305
GOBP_PENETRATION_OF_ZONA_PELLUCIDA	0.32092	0.862532	0.80565	0.973997	0.76319	0.986978
GOBP_PHOSPHOLIPID_EFFLUX	0.3196	0.862532	0.69421	0.953465	0.25117	0.864206
GOBP_REGULATION_OF_APOPTOTIC_PROCESS_IN_BONE_MARROW_CELL	0.32055	0.862532	0.27911	0.865424	0.20913	0.84851
GOBP_REGULATION_OF_HAIR_FOLLICLE_DEVELOPMENT	0.31922	0.862532	0.77807	0.968125	0.97093	0.99991
GOBP_REGULATION_OF_PROTEIN_DEACETYLATION	0.31918	0.862532	0.82434	0.977294	0.31387	0.884192
GOBP_REGULATION_OF_TRANSCRIPTION_OF_NUCLEOLAR_LARGE_RRNA_BY_RNA_POLYMERASE_I	0.32016	0.862532	0.25016	0.85303	0.67438	0.969233
GOBP_RESPONSE_TO_CORTICOTROPIN_RELEASING_HORMONE	0.32036	0.862532	0.080547	0.727309	0.72902	0.980076
GOCC_SOMATODENDRITIC_COMPARTMENT	0.321	0.862532	0.92866	0.991281	0.65695	0.965506
GOCC_SPECTRIN	0.31983	0.862532	0.089795	0.744821	0.54442	0.94354
GOMF_ASPARTIC_TYPE_ENDOPEPTIDASE_INHIBITOR_ACTIVITY	0.32104	0.862532	0.28173	0.866105	0.38439	0.910723
GOMF_CAMP_DEPENDENT_PROTEIN_KINASE_REGULATOR_ACTIVITY	0.32021	0.862532	0.64273	0.943129	0.5619	0.947337
GOMF_HISTONE_ARGININE_N_METHYLTRANSFERASE_ACTIVITY	0.31997	0.862532	0.13179	0.786853	0.64296	0.964216
GOMF_PHOSPHATIDYLINOSITOL_BINDING	0.3202	0.862532	0.98984	0.999548	0.030608	0.732554
GOMF_TPR_DOMAIN_BINDING	0.31962	0.862532	0.22049	0.842709	0.25792	0.868538
JAZAG_TGFB1_SIGNALING_VIA_SMAD4_UP	0.31964	0.862532	0.76215	0.964344	0.75959	0.986007
KANG_AR_TARGETS_DN	0.32086	0.862532	0.016531	0.539893	0.81006	0.991469
KEGG_NUCLEOTIDE_EXCISION_REPAIR	0.31997	0.862532	0.86394	0.981553	0.28497	0.878693
LY_AGING_MIDDLE_DN	0.3195	0.862532	0.69686	0.953716	0.25606	0.867319
MARSON_FOXP3_TARGETS_STIMULATED_UP	0.32089	0.862532	0.38051	0.887787	0.20053	0.847555
MARTORIATI_MDM4_TARGETS_FETAL_LIVER_DN	0.31931	0.862532	0.44322	0.905667	0.52704	0.941123
MORI_LARGE_PRE_BII_LYMPHOCYTE_UP	0.31979	0.862532	0.51216	0.922344	0.39902	0.915654
PID_LIS1_PATHWAY	0.32014	0.862532	0.89145	0.984796	0.46734	0.931464
REACTOME_ANTIVIRAL_MECHANISM_BY_IFN_STIMULATED_GENES	0.32035	0.862532	0.31544	0.869398	0.051998	0.75029
REACTOME_LIGAND_RECEPTOR_INTERACTIONS	0.32084	0.862532	0.32921	0.873851	0.52207	0.940262
REACTOME_RUNX2_REGULATES_CHONDROCYTE_MATURATION	0.3207	0.862532	0.24084	0.849146	0.21717	0.850482
REACTOME_TRANSCRIPTIONAL_REGULATION_BY_RUNX1	0.31977	0.862532	0.19346	0.829662	0.27535	0.876067
WP_CONGENITAL_GENERALIZED_LIPODYSTROPHY	0.32098	0.862532	0.61998	0.941002	0.30566	0.883455
ZHAN_MULTIPLE_MYELOMA_UP	0.32006	0.862532	0.73531	0.96033	0.44719	0.927308
GOBP_PYRIMIDINE_NUCLEOBASE_CATABOLIC_PROCESS	0.32113	0.862637	0.40988	0.899356	0.68546	0.970707
GOBP_CANONICAL_WNT_SIGNALING_PATHWAY_INVOLVED_IN_CARDIAC_MUSCLE_CELL_FATE_COMMITMENT	0.32246	0.862667	0.78515	0.970177	0.15859	0.817378
GOBP_LUNG_ALVEOLUS_DEVELOPMENT	0.32166	0.862667	0.43909	0.905456	0.089389	0.786133
GOBP_LYSOSOMAL_MICROAUTOPHAGY	0.32157	0.862667	0.99655	0.999902	0.0569	0.754454
GOBP_MONOAMINE_TRANSPORT	0.32142	0.862667	0.37398	0.884691	0.41682	0.919371
GOBP_NEGATIVE_REGULATION_OF_ENDOPEPTIDASE_ACTIVITY	0.32216	0.862667	0.031755	0.633048	0.85377	0.995273
GOBP_POLYPRENOL_METABOLIC_PROCESS	0.32231	0.862667	0.67908	0.950336	0.58571	0.951719
GOBP_POSITIVE_REGULATION_OF_SKELETAL_MUSCLE_FIBER_DEVELOPMENT	0.32209	0.862667	0.34852	0.880131	0.18643	0.83424
GOBP_PRIMARY_AMINO_COMPOUND_BIOSYNTHETIC_PROCESS	0.32192	0.862667	0.0091977	0.484421	0.69028	0.970924
GOBP_REGULATION_OF_CHLORIDE_TRANSPORT	0.32241	0.862667	0.92453	0.991217	0.61129	0.956611
GOBP_REGULATION_OF_MITOTIC_CELL_CYCLE	0.32131	0.862667	0.18323	0.821076	0.23295	0.85468
GOBP_VENTRICULAR_SYSTEM_DEVELOPMENT	0.32171	0.862667	0.86626	0.981553	0.1353	0.800963
GOCC_B_CELL_RECEPTOR_COMPLEX	0.32246	0.862667	0.57668	0.933771	0.37823	0.91006
GOCC_COPII_VESICLE_COAT	0.32169	0.862667	0.049506	0.679515	0.1595	0.817408
GOCC_RUFFLE	0.32232	0.862667	0.80752	0.974224	0.42075	0.920332
GOMF_CYSTEINE_TYPE_ENDOPEPTIDASE_REGULATOR_ACTIVITY_INVOLVED_IN_APOPTOTIC_PROCESS	0.32149	0.862667	0.41973	0.901614	0.89816	0.99991
GOMF_GLUTATHIONE_TRANSFERASE_ACTIVITY	0.32143	0.862667	0.076921	0.722455	0.069472	0.759783
GOMF_G_QUADRUPLEX_DNA_BINDING	0.32195	0.862667	0.51586	0.922579	0.56242	0.947862
GOMF_NAD_DEPENDENT_HISTONE_DEACETYLASE_ACTIVITY	0.32151	0.862667	0.65314	0.944357	0.39334	0.914777
GOMF_PEROXISOME_PROLIFERATOR_ACTIVATED_RECEPTOR_BINDING	0.32147	0.862667	0.86775	0.981794	0.62704	0.959742
KEGG_VEGF_SIGNALING_PATHWAY	0.32226	0.862667	0.52194	0.924197	0.030644	0.732554
REACTOME_COMMON_PATHWAY_OF_FIBRIN_CLOT_FORMATION	0.32225	0.862667	0.98742	0.999548	0.4648	0.9313
REACTOME_LATE_ENDOSOMAL_MICROAUTOPHAGY	0.32235	0.862667	0.36782	0.883326	0.45977	0.929017
REACTOME_MINERALOCORTICOID_BIOSYNTHESIS	0.32187	0.862667	0.22226	0.843295	0.07242	0.768107
VALK_AML_CLUSTER_1	0.32129	0.862667	0.17189	0.813118	0.26285	0.868546
VISALA_RESPONSE_TO_HEAT_SHOCK_AND_AGING_UP	0.322	0.862667	0.08124	0.727438	0.79098	0.988683
WP_SIGNAL_TRANSDUCTION_THROUGH_IL1R	0.32226	0.862667	0.018976	0.555805	0.321	0.886922
ACEVEDO_LIVER_CANCER_WITH_H3K27ME3_UP	0.32254	0.862741	0.91928	0.98972	0.29982	0.882346
GOBP_CELLULAR_RESPONSE_TO_LIPOPROTEIN_PARTICLE_STIMULUS	0.32259	0.862741	0.052831	0.694234	0.13793	0.803889
PID_FGF_PATHWAY	0.32264	0.862741	0.28266	0.866349	0.30326	0.882456
WP_TCELL_ANTIGEN_RECEPTOR_TCR_PATHWAY_DURING_STAPHYLOCOCCUS_AUREUS_INFECTION	0.32273	0.862846	0.15197	0.80419	0.040958	0.747858
GOBP_PROTEIN_LOCALIZATION_TO_NON_MOTILE_CILIUM	0.32286	0.862922	0.78201	0.969718	0.73914	0.982006
MCCLUNG_COCAIN_REWARD_4WK	0.32286	0.862922	0.75011	0.961799	0.47953	0.934104
GOBP_AMINO_ACID_BIOSYNTHETIC_PROCESS	0.32339	0.862948	0.7605	0.963818	0.47162	0.932548
GOBP_AXON_ENSHEATHMENT_IN_CENTRAL_NERVOUS_SYSTEM	0.3233	0.862948	0.82356	0.976829	0.38343	0.910629
GOBP_DENDRITE_MORPHOGENESIS	0.32328	0.862948	0.84143	0.978389	0.34449	0.896824
GOBP_GROWTH_HORMONE_SECRETION	0.32319	0.862948	0.5968	0.939247	0.23774	0.858482
GOBP_MIDBRAIN_DOPAMINERGIC_NEURON_DIFFERENTIATION	0.32314	0.862948	0.24095	0.849146	0.34687	0.898156
GOBP_NEGATIVE_REGULATION_OF_PROTEOLYSIS	0.32358	0.862948	0.26797	0.862879	0.75477	0.985298
GOBP_NEUTROPHIL_HOMEOSTASIS	0.32302	0.862948	0.1856	0.82227	0.7072	0.97629
GOBP_NITRIC_OXIDE_TRANSPORT	0.32342	0.862948	0.92724	0.991281	0.20019	0.847555
GOBP_RESPONSE_TO_GONADOTROPIN_RELEASING_HORMONE	0.32355	0.862948	0.33339	0.877256	0.49097	0.936437
GOBP_RESPONSE_TO_SORBITOL	0.32357	0.862948	0.53972	0.928229	0.53163	0.942165
HELLER_SILENCED_BY_METHYLATION_DN	0.32307	0.862948	0.047252	0.669003	0.51418	0.937957
RAY_TUMORIGENESIS_BY_ERBB2_CDC25A_UP	0.32294	0.862948	0.0058151	0.430039	0.68864	0.970924
SABATES_COLORECTAL_ADENOMA_SIZE_DN	0.32337	0.862948	0.62649	0.942106	0.1828	0.831821
WP_ETHANOL_EFFECTS_ON_HISTONE_MODIFICATIONS	0.32357	0.862948	0.25128	0.854346	0.2631	0.868737
GOBP_TRICUSPID_VALVE_MORPHOGENESIS	0.32373	0.863212	0.54973	0.929316	0.22359	0.852114
GOMF_OPSONIN_BINDING	0.3238	0.863264	0.73538	0.96033	0.32682	0.888633
DING_LUNG_CANCER_MUTATED_RECURRENTLY	0.32406	0.863384	0.018002	0.548573	0.69571	0.972628
GOBP_NEGATIVE_REGULATION_OF_TYPE_I_INTERFERON_PRODUCTION	0.32413	0.863384	0.70393	0.953909	0.50876	0.937482
JIANG_CORE_DUPLICON_GENES	0.32415	0.863384	0.52831	0.927462	0.29358	0.880637
KEGG_GLYCEROLIPID_METABOLISM	0.32396	0.863384	0.243	0.85083	0.25081	0.864206
LIAO_METASTASIS	0.32408	0.863384	0.42925	0.902491	0.59815	0.953193
WP_LEPTIN_SIGNALING_PATHWAY	0.32393	0.863384	0.037532	0.642225	0.47307	0.932909
GOMF_PORIN_ACTIVITY	0.32433	0.863538	0.042833	0.656553	0.47713	0.934104
GOMF_RETINOIC_ACID_4_HYDROXYLASE_ACTIVITY	0.32436	0.863538	0.64495	0.943659	0.33143	0.890131
REACTOME_TP53_REGULATES_TRANSCRIPTION_OF_SEVERAL_ADDITIONAL_CELL_DEATH_GENES_WHOSE_SPECIFIC_ROLES_IN_P53_DEPENDENT_APOPTOSIS_REMAIN_UNCERTAIN	0.32434	0.863538	0.40006	0.894609	0.53448	0.942984
GOBP_REGULATION_OF_LONG_CHAIN_FATTY_ACID_IMPORT_INTO_CELL	0.32453	0.863855	0.53451	0.928049	0.55072	0.945342
GOBP_POSITIVE_REGULATION_OF_OSTEOBLAST_DIFFERENTIATION	0.32467	0.864035	0.73321	0.959703	0.24092	0.858873
GOMF_PRE_MIRNA_BINDING	0.32473	0.864035	0.72624	0.957135	0.37267	0.909024
TOYOTA_TARGETS_OF_MIR34B_AND_MIR34C	0.32475	0.864035	0.22122	0.843085	0.5258	0.940487
GOBP_CITRULLINE_BIOSYNTHETIC_PROCESS	0.32488	0.864206	0.18137	0.818828	0.63034	0.960078
GOBP_DETECTION_OF_STIMULUS_INVOLVED_IN_SENSORY_PERCEPTION	0.32517	0.864206	0.0081936	0.484421	0.64828	0.965155
GOBP_REGULATION_OF_VERY_LOW_DENSITY_LIPOPROTEIN_PARTICLE_REMODELING	0.32496	0.864206	0.78416	0.969818	0.21061	0.849285
GOBP_TRNA_WOBBLE_BASE_MODIFICATION	0.32509	0.864206	0.17742	0.816612	0.76482	0.987355
GOCC_FASCIA_ADHERENS	0.325	0.864206	0.5431	0.929071	0.15809	0.817378
GOCC_NUCLEAR_LAMINA	0.32515	0.864206	0.090928	0.744821	0.65112	0.965257
TRAYNOR_RETT_SYNDROM_DN	0.32513	0.864206	0.51525	0.922579	0.99595	0.99991
GOBP_CHONDROCYTE_PROLIFERATION	0.32528	0.864248	0.57885	0.934268	0.3969	0.915654
GOBP_LUNG_VASCULATURE_DEVELOPMENT	0.32544	0.864248	0.65981	0.945914	0.4574	0.928072
GOBP_REGULATION_OF_EXOCYTOSIS	0.32539	0.864248	0.97838	0.998236	0.58007	0.950384
GOBP_REGULATION_OF_INFLAMMATORY_RESPONSE	0.32537	0.864248	0.10005	0.753731	0.2518	0.864284
WP_TUMOR_SUPPRESSOR_ACTIVITY_OF_SMARCB1	0.32531	0.864248	0.73291	0.959606	0.22913	0.854498
GOBP_REGULATION_OF_SYNAPTIC_TRANSMISSION_DOPAMINERGIC	0.32551	0.864299	0.94032	0.993143	0.55264	0.945342
FIGUEROA_AML_METHYLATION_CLUSTER_4_DN	0.3257	0.864425	0.57523	0.933689	0.30775	0.883455
GOBP_DEOXYRIBONUCLEOSIDE_MONOPHOSPHATE_BIOSYNTHETIC_PROCESS	0.32571	0.864425	0.20825	0.838037	0.54438	0.94354
WP_PROSURVIVAL_SIGNALING_OF_NEUROPROTECTIN_D1	0.32561	0.864425	0.32241	0.870043	0.98259	0.99991
BROWNE_HCMV_INFECTION_6HR_DN	0.3259	0.864795	0.33952	0.878694	0.47761	0.934104
NIKOLSKY_BREAST_CANCER_8Q23_Q24_AMPLICON	0.32598	0.864872	0.68829	0.952672	0.66703	0.967774
GOBP_ADHERENS_JUNCTION_MAINTENANCE	0.32644	0.86495	0.99392	0.999548	0.46336	0.930266
GOBP_LYMPHANGIOGENESIS	0.32662	0.86495	0.56729	0.932058	0.083968	0.781969
GOBP_NEGATIVE_REGULATION_OF_HISTONE_ACETYLATION	0.32647	0.86495	0.11439	0.772389	0.52367	0.940487
GOBP_POSITIVE_REGULATION_OF_MONOCYTE_CHEMOTAXIS	0.32658	0.86495	0.93216	0.991445	0.13817	0.803889
GOBP_RESPONSE_TO_GROWTH_FACTOR	0.32656	0.86495	0.43753	0.90497	0.21357	0.850449
GOBP_XENOBIOTIC_TRANSPORT_ACROSS_BLOOD_BRAIN_BARRIER	0.32658	0.86495	0.79158	0.97182	0.57476	0.949077
GOMF_3_5_CYCLIC_GMP_PHOSPHODIESTERASE_ACTIVITY	0.3261	0.86495	0.45064	0.907181	0.70554	0.975465
GOMF_ATP_DEPENDENT_CHROMATIN_REMODELER_ACTIVITY	0.32622	0.86495	0.023444	0.591286	0.8102	0.991469
GOMF_GLUTAMATE_RECEPTOR_ACTIVITY	0.32632	0.86495	0.24403	0.851174	0.3358	0.891674
GOMF_HISTONE_H4K20_METHYLTRANSFERASE_ACTIVITY	0.32618	0.86495	0.30178	0.866955	0.71265	0.976381
GOMF_PROTEIN_PHOSPHATASE_ACTIVATOR_ACTIVITY	0.32647	0.86495	0.051053	0.686248	0.6328	0.961339
REACTOME_CYTOSOLIC_IRON_SULFUR_CLUSTER_ASSEMBLY	0.32659	0.86495	0.53434	0.928049	0.37321	0.909024
GOBP_DOPAMINE_RECEPTOR_SIGNALING_PATHWAY	0.32698	0.864961	0.64683	0.943659	0.75804	0.98577
GOBP_REGULATION_OF_OSSIFICATION	0.32698	0.864961	0.99123	0.999548	0.26786	0.871596
GOBP_REGULATION_OF_PHOSPHATASE_ACTIVITY	0.32697	0.864961	0.85453	0.980848	0.45033	0.927308
GOBP_TRANSCRIPTION_BY_RNA_POLYMERASE_I	0.32679	0.864961	0.24339	0.851174	0.69043	0.970924
REACTOME_KETONE_BODY_METABOLISM	0.32676	0.864961	0.76327	0.964706	0.29793	0.882328
REACTOME_MISCELLANEOUS_TRANSPORT_AND_BINDING_EVENTS	0.32689	0.864961	0.17259	0.813239	0.069906	0.759783
REACTOME_PLATELET_ADHESION_TO_EXPOSED_COLLAGEN	0.32698	0.864961	0.030144	0.627379	0.17165	0.818628
WP_ENDODERM_DIFFERENTIATION	0.32706	0.865009	0.079228	0.727309	0.23265	0.85468
WP_NOCGMPPKG_MEDIATED_NEUROPROTECTION	0.3271	0.865009	0.60919	0.940566	0.18142	0.829537
GOCC_MYOSIN_COMPLEX	0.32727	0.86519	0.97844	0.998236	0.49776	0.936437
ONO_AML1_TARGETS_DN	0.32724	0.86519	0.91126	0.988973	0.051556	0.747858
BIOCARTA_IGF1_PATHWAY	0.32742	0.865396	0.32591	0.871759	0.16577	0.81859
TURASHVILI_BREAST_CARCINOMA_DUCTAL_VS_LOBULAR_UP	0.32745	0.865396	0.41891	0.901614	0.16391	0.817722
RODRIGUES_THYROID_CARCINOMA_DN	0.32753	0.865473	0.16918	0.811228	0.25022	0.864027
HOLLEMAN_ASPARAGINASE_RESISTANCE_ALL_DN	0.32762	0.865577	0.1631	0.809502	0.49937	0.936437
GOBP_NEGATIVE_REGULATION_OF_RESPONSE_TO_CYTOKINE_STIMULUS	0.32769	0.865596	0.019464	0.558413	0.70839	0.976381
GOBP_POSITIVE_REGULATION_OF_LONG_TERM_SYNAPTIC_POTENTIATION	0.32776	0.865596	0.63312	0.942138	0.51273	0.937542
GOBP_REGULATION_OF_RNA_SPLICING	0.32778	0.865596	0.29732	0.866894	0.12915	0.800963
GOBP_REGULATION_OF_RESPONSE_TO_TUMOR_CELL	0.32806	0.86609	0.45165	0.907355	0.6936	0.971955
GOCC_SARCOPLASMIC_RETICULUM_LUMEN	0.32811	0.86609	0.43884	0.905456	0.67979	0.969673
MEBARKI_HCC_PROGENITOR_WNT_UP_CTNNB1_DEPENDENT_BLOCKED_BY_FZD8CRD	0.32812	0.86609	0.12663	0.781471	0.67772	0.969673
BIOCARTA_HSP27_PATHWAY	0.32824	0.866272	0.726	0.957135	0.22023	0.850482
GOBP_NEGATIVE_REGULATION_OF_REGULATED_SECRETORY_PATHWAY	0.32856	0.866579	0.61702	0.941002	0.84169	0.994083
GOBP_POSITIVE_REGULATION_BY_HOST_OF_VIRAL_GENOME_REPLICATION	0.3285	0.866579	0.64716	0.943711	0.73844	0.982006
GOCC_EGG_COAT	0.32841	0.866579	0.83201	0.9778	0.12678	0.800963
REACTOME_DEX_H_BOX_HELICASES_ACTIVATE_TYPE_I_IFN_AND_INFLAMMATORY_CYTOKINES_PRODUCTION	0.32854	0.866579	0.35894	0.883326	0.79062	0.988683
GOBP_MITOTIC_SISTER_CHROMATID_SEPARATION	0.32872	0.86665	0.010924	0.496607	0.48816	0.935975
GOCC_HFE_TRANSFERRIN_RECEPTOR_COMPLEX	0.32874	0.86665	0.93249	0.991445	0.2467	0.862302
REACTOME_RECEPTOR_MEDIATED_MITOPHAGY	0.32864	0.86665	0.31489	0.869398	0.45672	0.928072
GOCC_JUXTAPARANODE_REGION_OF_AXON	0.32882	0.866727	0.77233	0.966796	0.26198	0.868546
REACTOME_NFE2L2_REGULATES_PENTOSE_PHOSPHATE_PATHWAY_GENES	0.32897	0.866854	0.54824	0.929316	0.16168	0.817722
REACTOME_RIP_MEDIATED_NFKB_ACTIVATION_VIA_ZBP1	0.32893	0.866854	0.32244	0.870043	0.29918	0.882346
BIOCARTA_STRESS_PATHWAY	0.32982	0.86722	0.80005	0.973462	0.98709	0.99991
BROWNE_HCMV_INFECTION_12HR_UP	0.33015	0.86722	0.40504	0.89655	0.48812	0.935975
CROONQUIST_NRAS_VS_STROMAL_STIMULATION_UP	0.32923	0.86722	0.06396	0.713636	0.81806	0.992654
FERRANDO_LYL1_NEIGHBORS	0.32999	0.86722	0.3269	0.873061	0.59885	0.953193
GINESTIER_BREAST_CANCER_ZNF217_AMPLIFIED_UP	0.32933	0.86722	0.15941	0.80731	0.42462	0.921133
GOBP_GLYCOLIPID_TRANSPORT	0.32927	0.86722	0.28044	0.866105	0.11755	0.799471
GOBP_INTRACELLULAR_POTASSIUM_ION_HOMEOSTASIS	0.32974	0.86722	0.7194	0.956313	0.3641	0.905431
GOBP_MRNA_SPLICE_SITE_SELECTION	0.32998	0.86722	0.45075	0.907181	0.44709	0.927308
GOBP_POSITIVE_REGULATION_OF_FIBROBLAST_MIGRATION	0.33005	0.86722	0.31632	0.869398	0.41214	0.919371
GOBP_PROTEIN_LOCALIZATION_TO_PRESYNAPSE	0.32975	0.86722	0.67099	0.948001	0.56098	0.946886
GOBP_REGULATION_OF_ANTIMICROBIAL_HUMORAL_RESPONSE	0.32958	0.86722	0.18266	0.820558	0.032834	0.735282
GOBP_REGULATION_OF_DNA_HELICASE_ACTIVITY	0.32954	0.86722	0.44901	0.906658	0.1918	0.841475
GOBP_REGULATION_OF_TRIGLYCERIDE_CATABOLIC_PROCESS	0.33018	0.86722	0.78281	0.969718	0.32544	0.888633
GOBP_VENTRICULAR_CARDIAC_MUSCLE_CELL_MEMBRANE_REPOLARIZATION	0.32922	0.86722	0.64601	0.943659	0.43191	0.924403
GOBP_WNT_SIGNALING_PATHWAY_INVOLVED_IN_MIDBRAIN_DOPAMINERGIC_NEURON_DIFFERENTIATION	0.33	0.86722	0.40781	0.898239	0.20928	0.84851
GOMF_ADENOSINE_3_5_BISPHOSPHATE_TRANSMEMBRANE_TRANSPORTER_ACTIVITY	0.32976	0.86722	0.17162	0.813076	0.59359	0.952983
GOMF_BITTER_TASTE_RECEPTOR_ACTIVITY	0.32959	0.86722	0.34928	0.880131	0.35426	0.902203
GOMF_METAL_CLUSTER_BINDING	0.33016	0.86722	0.11047	0.768344	0.32451	0.88851
GOMF_OXIDOREDUCTASE_ACTIVITY_ACTING_ON_THE_CH_NH2_GROUP_OF_DONORS_OXYGEN_AS_ACCEPTOR	0.33018	0.86722	0.55243	0.929668	0.61334	0.956611
HUPER_BREAST_BASAL_VS_LUMINAL_DN	0.3298	0.86722	0.82954	0.9778	0.413	0.919371
REACTOME_VLDLR_INTERNALISATION_AND_DEGRADATION	0.33004	0.86722	0.59388	0.938071	0.12597	0.800963
BROWNE_HCMV_INFECTION_8HR_DN	0.33162	0.86733	0.59011	0.936291	0.50775	0.937482
FARMER_BREAST_CANCER_CLUSTER_1	0.33153	0.86733	0.72468	0.957067	0.4018	0.915897
FONTAINE_THYROID_TUMOR_UNCERTAIN_MALIGNANCY_UP	0.33164	0.86733	0.33502	0.877256	0.24187	0.858873
GOBP_ER_NUCLEUS_SIGNALING_PATHWAY	0.33097	0.86733	0.45292	0.908095	0.67127	0.969136
GOBP_MIRNA_MEDIATED_GENE_SILENCING_BY_MRNA_DESTABILIZATION	0.33084	0.86733	0.3183	0.869398	0.40641	0.917494
GOBP_NEGATIVE_REGULATION_OF_ACUTE_INFLAMMATORY_RESPONSE_TO_ANTIGENIC_STIMULUS	0.33138	0.86733	0.25593	0.859395	0.73434	0.98167
GOBP_NEGATIVE_REGULATION_OF_TUMOR_NECROSIS_FACTOR_MEDIATED_SIGNALING_PATHWAY	0.33155	0.86733	0.31646	0.869398	0.30207	0.882456
GOBP_REGULATION_OF_PROTEOLYSIS	0.33101	0.86733	0.24788	0.852657	0.97021	0.99991
GOBP_STRESS_GRANULE_ASSEMBLY	0.33051	0.86733	0.5832	0.935276	0.71033	0.976381
GOCC_CLATHRIN_SCULPTED_GAMMA_AMINOBUTYRIC_ACID_TRANSPORT_VESICLE	0.331	0.86733	0.82796	0.9778	0.2095	0.84851
GOCC_NUCLEOLAR_RIBONUCLEASE_P_COMPLEX	0.33111	0.86733	0.31705	0.869398	0.62029	0.957186
GOMF_2_ACYLGLYCEROL_O_ACYLTRANSFERASE_ACTIVITY	0.33038	0.86733	0.69283	0.953433	0.47596	0.934104
GOMF_CAMP_DEPENDENT_PROTEIN_KINASE_INHIBITOR_ACTIVITY	0.3304	0.86733	0.63037	0.942138	0.60278	0.954491
GOMF_CO_SMAD_BINDING	0.33152	0.86733	0.87818	0.983045	0.29522	0.880637
GOMF_EXTRACELLULAR_MATRIX_CONSTITUENT_CONFERRING_ELASTICITY	0.33165	0.86733	0.96952	0.997683	0.4696	0.932033
GOMF_GLYCINE_TRANSMEMBRANE_TRANSPORTER_ACTIVITY	0.33123	0.86733	0.80374	0.973677	0.44768	0.927308
GOMF_IONOTROPIC_GLUTAMATE_RECEPTOR_ACTIVITY	0.33122	0.86733	0.34236	0.879165	0.38791	0.913565
GOMF_OXIDOREDUCTASE_ACTIVITY_ACTING_ON_NAD_P_H	0.33105	0.86733	0.6644	0.946906	0.091599	0.786467
GOMF_PHOSPHATIDYLINOSITOL_3_PHOSPHATE_BINDING	0.33078	0.86733	0.77917	0.968565	0.15139	0.812777
GOMF_PROTEINASE_ACTIVATED_RECEPTOR_ACTIVITY	0.33092	0.86733	0.39991	0.894609	0.5028	0.937307
GOMF_VOLTAGE_GATED_POTASSIUM_CHANNEL_ACTIVITY_INVOLVED_IN_CARDIAC_MUSCLE_CELL_ACTION_POTENTIAL_REPOLARIZATION	0.33076	0.86733	0.83542	0.9778	0.2566	0.867471
HOEGERKORP_CD44_TARGETS_TEMPORAL_DN	0.33164	0.86733	0.82681	0.9778	0.16352	0.817722
MARSON_FOXP3_TARGETS_STIMULATED_DN	0.33049	0.86733	0.0056608	0.42549	0.091316	0.786467
MARTORIATI_MDM4_TARGETS_FETAL_LIVER_UP	0.33098	0.86733	0.62205	0.941002	0.63478	0.962015
REACTOME_HEDGEHOG_OFF_STATE	0.3313	0.86733	0.17769	0.816612	0.7242	0.978744
REACTOME_TP53_REGULATES_TRANSCRIPTION_OF_CELL_CYCLE_GENES	0.3315	0.86733	0.80499	0.973898	0.2354	0.857004
WANG_LSD1_TARGETS_UP	0.3306	0.86733	0.98811	0.999548	0.66014	0.966276
WEST_ADRENOCORTICAL_CARCINOMA_VS_ADENOMA_UP	0.33055	0.86733	0.03039	0.629768	0.90064	0.99991
GOBP_NEGATIVE_REGULATION_OF_GLUCONEOGENESIS	0.33187	0.867661	0.019256	0.558009	0.085104	0.782194
GOBP_REGULATION_OF_ALCOHOL_BIOSYNTHETIC_PROCESS	0.33193	0.867661	0.37866	0.8873	0.059377	0.754454
REACTOME_SIGNALING_BY_HIPPO	0.3319	0.867661	0.24333	0.851174	0.21892	0.850482
BARRIER_CANCER_RELAPSE_TUMOR_SAMPLE_DN	0.3329	0.867715	0.29502	0.866894	0.92744	0.99991
GOBP_MATURE_B_CELL_DIFFERENTIATION_INVOLVED_IN_IMMUNE_RESPONSE	0.33262	0.867715	0.72175	0.956558	0.33455	0.891674
GOBP_NEGATIVE_REGULATION_OF_RESPIRATORY_BURST	0.33267	0.867715	0.56561	0.931997	0.10442	0.792783
GOBP_NEGATIVE_REGULATION_OF_URINE_VOLUME	0.33292	0.867715	0.89401	0.98556	0.12956	0.800963
GOBP_OUTER_EAR_MORPHOGENESIS	0.3323	0.867715	0.49747	0.916544	0.2255	0.852708
GOBP_POSITIVE_REGULATION_OF_EXTRACELLULAR_MATRIX_ORGANIZATION	0.33286	0.867715	0.46831	0.91028	0.42663	0.921133
GOBP_POSITIVE_REGULATION_OF_MRNA_3_END_PROCESSING	0.3327	0.867715	0.21367	0.838901	0.90643	0.99991
GOBP_POSITIVE_REGULATION_OF_MYELOID_LEUKOCYTE_CYTOKINE_PRODUCTION_INVOLVED_IN_IMMUNE_RESPONSE	0.33274	0.867715	0.61347	0.940963	0.55537	0.945342
GOBP_POSITIVE_REGULATION_OF_PROTEIN_SERINE_THREONINE_KINASE_ACTIVITY	0.3326	0.867715	0.035878	0.642225	0.35643	0.902688
GOBP_PROTEIN_TRANSPORT_TO_VACUOLE_INVOLVED_IN_UBIQUITIN_DEPENDENT_PROTEIN_CATABOLIC_PROCESS_VIA_THE_MULTIVESICULAR_BODY_SORTING_PATHWAY	0.33266	0.867715	0.39619	0.893324	0.35109	0.900114
GOBP_REGULATION_OF_CELLULAR_RESPONSE_TO_TRANSFORMING_GROWTH_FACTOR_BETA_STIMULUS	0.33239	0.867715	0.082206	0.730701	0.25116	0.864206
GOBP_REGULATION_OF_CYTOKINESIS	0.33259	0.867715	0.87645	0.982863	0.37226	0.909024
GOBP_REGULATION_OF_MYOSIN_LIGHT_CHAIN_PHOSPHATASE_ACTIVITY	0.33213	0.867715	0.5701	0.933583	0.58939	0.951944
GOBP_RESPONSE_TO_INSECTICIDE	0.33251	0.867715	0.25358	0.855938	0.18791	0.835838
GOMF_INOSITOL_BISPHOSPHATE_PHOSPHATASE_ACTIVITY	0.33248	0.867715	0.80028	0.973462	0.22265	0.851474
KEGG_HISTIDINE_METABOLISM	0.3321	0.867715	0.34145	0.878694	0.49501	0.936437
LEE_SP4_THYMOCYTE	0.33278	0.867715	0.39283	0.892551	0.070502	0.759783
REACTOME_NEF_MEDIATES_DOWN_MODULATION_OF_CELL_SURFACE_RECEPTORS_BY_RECRUITING_THEM_TO_CLATHRIN_ADAPTERS	0.33249	0.867715	0.93305	0.991445	0.19832	0.847396
REACTOME_O_LINKED_GLYCOSYLATION_OF_MUCINS	0.33239	0.867715	0.08915	0.744821	0.28065	0.877128
AGARWAL_AKT_PATHWAY_TARGETS	0.33371	0.867729	0.29929	0.866894	0.58561	0.951688
BEGUM_TARGETS_OF_PAX3_FOXO1_FUSION_AND_PAX3	0.33408	0.867729	0.73529	0.96033	0.12005	0.800094
BILANGES_SERUM_SENSITIVE_VIA_TSC2	0.33552	0.867729	0.57885	0.934268	0.58133	0.950384
CARRILLOREIXACH_HEPATOBLASTOMA_VS_NORMAL_UP	0.33413	0.867729	0.79673	0.972914	0.29641	0.881714
GHANDHI_DIRECT_IRRADIATION_DN	0.33506	0.867729	0.10557	0.758557	0.46051	0.92909
GOBP_CHEMOKINE_C_X_C_MOTIF_LIGAND_12_SIGNALING_PATHWAY	0.33448	0.867729	0.19812	0.832075	0.78226	0.988436
GOBP_FOLIC_ACID_CONTAINING_COMPOUND_BIOSYNTHETIC_PROCESS	0.3352	0.867729	0.66466	0.946906	0.12727	0.800963
GOBP_GLOMERULAR_BASEMENT_MEMBRANE_DEVELOPMENT	0.33506	0.867729	0.84889	0.98054	0.50704	0.937482
GOBP_HISTONE_H4_ACETYLATION	0.33412	0.867729	0.27491	0.864365	0.22585	0.853044
GOBP_LIPOPOLYSACCHARIDE_MEDIATED_SIGNALING_PATHWAY	0.33429	0.867729	0.60993	0.940566	0.20941	0.84851
GOBP_NEGATIVE_REGULATION_OF_ALPHA_BETA_T_CELL_ACTIVATION	0.33562	0.867729	0.76801	0.966037	0.20142	0.847555
GOBP_NEGATIVE_REGULATION_OF_CELL_POPULATION_PROLIFERATION	0.33341	0.867729	0.096718	0.753731	0.31235	0.883604
GOBP_NEGATIVE_REGULATION_OF_T_CELL_MEDIATED_CYTOTOXICITY	0.33311	0.867729	0.88405	0.983772	0.89226	0.99991
GOBP_NERVE_DEVELOPMENT	0.3345	0.867729	0.88042	0.983383	0.32856	0.889392
GOBP_NUCLEOBASE_CATABOLIC_PROCESS	0.33505	0.867729	0.34739	0.880131	0.57522	0.949211
GOBP_PLASMA_MEMBRANE_REPAIR	0.3346	0.867729	0.46477	0.908623	0.41764	0.919371
GOBP_POSITIVE_REGULATION_OF_MACROPHAGE_MIGRATION	0.33492	0.867729	0.47165	0.910968	0.68931	0.970924
GOBP_POSITIVE_REGULATION_OF_OSTEOCLAST_DIFFERENTIATION	0.33487	0.867729	0.92752	0.991281	0.80672	0.991469
GOBP_PRIMITIVE_STREAK_FORMATION	0.33399	0.867729	0.0281	0.618341	0.31542	0.884467
GOBP_PROTEIN_K63_LINKED_UBIQUITINATION	0.33484	0.867729	0.20013	0.832846	0.04604	0.747858
GOBP_REGULATION_OF_MITOCHONDRIAL_MEMBRANE_PERMEABILITY	0.3336	0.867729	0.89692	0.986008	0.41863	0.920006
GOBP_REGULATION_OF_MRNA_METABOLIC_PROCESS	0.33396	0.867729	0.10123	0.753933	0.36446	0.905431
GOBP_REGULATION_OF_NK_T_CELL_ACTIVATION	0.33476	0.867729	0.07253	0.716545	0.23165	0.85463
GOBP_REGULATION_OF_SODIUM_ION_TRANSPORT	0.33364	0.867729	0.89161	0.984796	0.36224	0.904403
GOBP_REGULATION_OF_T_HELPER_2_CELL_DIFFERENTIATION	0.33462	0.867729	0.24986	0.852657	0.23265	0.85468
GOCC_CLATHRIN_SCULPTED_MONOAMINE_TRANSPORT_VESICLE	0.33515	0.867729	0.77588	0.967838	0.15711	0.816934
GOCC_DOPAMINERGIC_SYNAPSE	0.33356	0.867729	0.55158	0.929316	0.59218	0.952983
GOCC_FILTRATION_DIAPHRAGM	0.33376	0.867729	0.88992	0.984796	0.77439	0.987669
GOCC_GAP_JUNCTION	0.33336	0.867729	0.5113	0.921869	0.55357	0.945342
GOCC_PROXIMAL_DENDRITE	0.33349	0.867729	0.93729	0.99218	0.60479	0.954684
GOCC_TIM23_MITOCHONDRIAL_IMPORT_INNER_MEMBRANE_TRANSLOCASE_COMPLEX	0.33563	0.867729	0.97192	0.997773	0.12239	0.800963
GOCC_WASH_COMPLEX	0.33333	0.867729	0.3282	0.873851	0.34368	0.896388
GOMF_ALCOHOL_DEHYDROGENASE_ACTIVITY_ZINC_DEPENDENT	0.33516	0.867729	0.54348	0.929071	0.37746	0.909906
GOMF_GROWTH_FACTOR_RECEPTOR_BINDING	0.33525	0.867729	0.35826	0.883326	0.26159	0.868546
GOMF_HISTONE_H3_ACETYLTRANSFERASE_ACTIVITY	0.33512	0.867729	0.57064	0.933652	0.28843	0.878861
GOMF_INTRONIC_TRANSCRIPTION_REGULATORY_REGION_SEQUENCE_SPECIFIC_DNA_BINDING	0.33349	0.867729	0.54611	0.929071	0.77053	0.987669
GOMF_LIGAND_GATED_MONOATOMIC_CATION_CHANNEL_ACTIVITY	0.33366	0.867729	0.16027	0.808575	0.77264	0.987669
GOMF_MANNOSYL_OLIGOSACCHARIDE_1_2_ALPHA_MANNOSIDASE_ACTIVITY	0.33539	0.867729	0.051022	0.686248	0.43405	0.925244
GOMF_MONOOXYGENASE_ACTIVITY	0.33352	0.867729	0.67548	0.949689	0.39376	0.914907
GOMF_PHOSPHOLIPID_SCRAMBLASE_ACTIVITY	0.33407	0.867729	0.58857	0.935689	0.31164	0.883455
GOMF_STRUCTURAL_MOLECULE_ACTIVITY_CONFERRING_ELASTICITY	0.33414	0.867729	0.97958	0.998343	0.57457	0.949077
GOMF_U4_SNRNA_BINDING	0.33341	0.867729	0.59372	0.937906	0.55998	0.946736
HALMOS_CEBPA_TARGETS_DN	0.33421	0.867729	0.49418	0.915862	0.18108	0.829417
LI_WILMS_TUMOR_VS_FETAL_KIDNEY_1_DN	0.33427	0.867729	0.55208	0.929554	0.43572	0.9253
MARTENS_TRETINOIN_RESPONSE_UP	0.33551	0.867729	0.92745	0.991281	0.70112	0.974542
MURAKAMI_UV_RESPONSE_6HR_UP	0.33556	0.867729	0.89905	0.986726	0.36313	0.904898
ONKEN_UVEAL_MELANOMA_UP	0.33515	0.867729	0.44012	0.905456	0.34782	0.898249
PEPPER_CHRONIC_LYMPHOCYTIC_LEUKEMIA_UP	0.33546	0.867729	0.41013	0.899356	0.4829	0.934211
PID_ANTHRAX_PATHWAY	0.33407	0.867729	0.15008	0.80419	0.41906	0.920271
PID_PDGFRB_PATHWAY	0.33539	0.867729	0.0083166	0.484421	0.2986	0.882328
REACTOME_GERM_LAYER_FORMATION_AT_GASTRULATION	0.33378	0.867729	0.46861	0.910324	0.4221	0.920332
SNIJDERS_AMPLIFIED_IN_HEAD_AND_NECK_TUMORS	0.33552	0.867729	0.7776	0.968125	0.053119	0.750863
XU_HGF_SIGNALING_NOT_VIA_AKT1_6HR	0.33503	0.867729	0.01852	0.549362	0.19959	0.847555
FRASOR_RESPONSE_TO_ESTRADIOL_UP	0.33593	0.867757	0.23755	0.848066	0.35927	0.904237
GOBP_ANTIGEN_PROCESSING_AND_PRESENTATION	0.33597	0.867757	0.75527	0.96311	0.34665	0.898156
GOBP_PROTEIN_LOCALIZATION_TO_NUCLEOPLASM	0.33606	0.867757	0.97293	0.997773	0.40867	0.918144
GOCC_TRANSCRIPTION_ELONGATION_FACTOR_COMPLEX	0.33595	0.867757	0.29365	0.866894	0.82812	0.993193
GOLDRATH_HOMEOSTATIC_PROLIFERATION	0.33574	0.867757	0.50434	0.91759	0.6964	0.972628
GOMF_CARBON_SULFUR_LYASE_ACTIVITY	0.33584	0.867757	0.30575	0.866955	0.0951	0.786467
GOMF_COPPER_CHAPERONE_ACTIVITY	0.33602	0.867757	0.94251	0.993616	0.3495	0.899873
GOMF_HYALURONONGLUCOSAMINIDASE_ACTIVITY	0.3361	0.867757	0.64862	0.943771	0.3347	0.891674
TONKS_TARGETS_OF_RUNX1_RUNX1T1_FUSION_MONOCYTE_UP	0.33607	0.867757	0.080614	0.727309	0.54391	0.94354
GOBP_BUNDLE_OF_HIS_CELL_TO_PURKINJE_MYOCYTE_SIGNALING	0.3364	0.867947	0.99033	0.999548	0.38384	0.910723
GOBP_POSITIVE_REGULATION_OF_RESPONSE_TO_CYTOKINE_STIMULUS	0.33648	0.867947	0.10564	0.758557	0.77491	0.987669
GOBP_TRICARBOXYLIC_ACID_CYCLE	0.33639	0.867947	0.77321	0.966796	0.013039	0.682519
MARTINEZ_RESPONSE_TO_TRABECTEDIN_DN	0.33637	0.867947	0.23856	0.848071	0.70429	0.975465
REACTOME_CHYLOMICRON_REMODELING	0.33647	0.867947	0.67383	0.948663	0.31079	0.883455
STANELLE_E2F1_TARGETS	0.33642	0.867947	0.49304	0.915802	0.26937	0.873667
GOBP_NEGATIVE_REGULATION_OF_OXIDATIVE_PHOSPHORYLATION	0.3366	0.867993	0.41227	0.899679	0.80605	0.991313
MIKHAYLOVA_OXIDATIVE_STRESS_RESPONSE_VIA_VHL_UP	0.33659	0.867993	0.35836	0.883326	0.76258	0.986978
GOBP_MEIOTIC_CELL_CYCLE_PROCESS_INVOLVED_IN_OOCYTE_MATURATION	0.3368	0.868114	0.49907	0.917326	0.73165	0.981668
GOBP_POSITIVE_REGULATION_OF_ACTIN_FILAMENT_DEPOLYMERIZATION	0.33679	0.868114	0.45771	0.908168	0.4233	0.920553
GOCC_MITOCHONDRIAL_PROTON_TRANSPORTING_ATP_SYNTHASE_COMPLEX_COUPLING_FACTOR_F_O	0.3368	0.868114	0.074848	0.718237	0.16568	0.81859
BAKER_HEMATOPOESIS_STAT1_TARGETS	0.33688	0.868188	0.62321	0.941002	0.24998	0.863963
CARRILLOREIXACH_MRS3_VS_LOWER_RISK_HEPATOBLASTOMA_UP	0.33716	0.868381	0.41285	0.899679	0.15377	0.815614
GOBP_CELLULAR_RESPONSE_TO_VIRUS	0.33721	0.868381	0.016377	0.539893	0.51869	0.938932
GOBP_RESPONSE_TO_MOLECULE_OF_FUNGAL_ORIGIN	0.33704	0.868381	0.32855	0.873851	0.54371	0.94354
GOCC_NUCLEAR_SPECK	0.33718	0.868381	0.022572	0.581743	0.11724	0.799471
IIZUKA_LIVER_CANCER_PROGRESSION_L0_L1_UP	0.33707	0.868381	0.24987	0.852657	0.27812	0.877128
ACEVEDO_LIVER_CANCER_WITH_H3K27ME3_DN	0.33741	0.868501	0.36497	0.883326	0.043049	0.747858
GOBP_REGULATION_OF_PROTEIN_UBIQUITINATION	0.33741	0.868501	0.27185	0.864267	0.15736	0.816934
GOCC_PHAGOCYTIC_CUP	0.33735	0.868501	0.44077	0.905456	0.54626	0.944141
GOBP_PROTEIN_LOCALIZATION_TO_CELL_LEADING_EDGE	0.33782	0.868636	0.50112	0.917506	0.14492	0.805497
GOBP_REGULATION_OF_DENDRITIC_CELL_ANTIGEN_PROCESSING_AND_PRESENTATION	0.33763	0.868636	0.7449	0.961276	0.37532	0.909024
GOMF_DNA_BINDING_TRANSCRIPTION_FACTOR_ACTIVITY	0.33764	0.868636	0.059322	0.708365	0.1639	0.817722
HOFMANN_CELL_LYMPHOMA_DN	0.3376	0.868636	0.145	0.798738	0.57423	0.949077
ISHIKAWA_STING_SIGNALING	0.33773	0.868636	0.77288	0.966796	0.84175	0.994083
LINDVALL_IMMORTALIZED_BY_TERT_DN	0.33777	0.868636	0.42367	0.901614	0.85374	0.995273
MATZUK_SPERMATOGONIA	0.33773	0.868636	0.0040708	0.379502	0.37734	0.909906
CAIRO_HEPATOBLASTOMA_UP	0.33813	0.868776	0.19882	0.832075	0.75211	0.98515
GOBP_NEURONAL_STEM_CELL_POPULATION_MAINTENANCE	0.33803	0.868776	0.13271	0.789021	0.35093	0.900085
GOCC_FANCONI_ANAEMIA_NUCLEAR_COMPLEX	0.3381	0.868776	0.60569	0.940566	0.1316	0.800963
HAHTOLA_MYCOSIS_FUNGOIDES_CD4_UP	0.33809	0.868776	0.18711	0.82227	0.42733	0.921638
VALK_AML_CLUSTER_8	0.33803	0.868776	0.94192	0.993512	0.28773	0.878693
GOBP_POSITIVE_REGULATION_OF_INTERLEUKIN_8_PRODUCTION	0.33857	0.869079	0.13681	0.789361	0.29844	0.882328
GOBP_PROTEOGLYCAN_METABOLIC_PROCESS	0.33834	0.869079	0.96543	0.997065	0.26924	0.873477
GOBP_RADIAL_GLIAL_CELL_DIFFERENTIATION	0.33852	0.869079	0.41309	0.899679	0.041938	0.747858
GOBP_REGULATION_OF_DNA_TEMPLATED_DNA_REPLICATION_INITIATION	0.33868	0.869079	0.17747	0.816612	0.90506	0.99991
GOBP_REGULATION_OF_LIPOPROTEIN_METABOLIC_PROCESS	0.33866	0.869079	0.38377	0.88987	0.019981	0.711975
GOBP_REGULATION_OF_MITOTIC_CENTROSOME_SEPARATION	0.33853	0.869079	0.71854	0.956221	0.57647	0.949983
GOBP_RESPONSE_TO_MOLECULE_OF_BACTERIAL_ORIGIN	0.33879	0.869079	0.4159	0.900996	0.17121	0.818628
GOBP_SEQUESTERING_OF_ACTIN_MONOMERS	0.33848	0.869079	0.65056	0.943771	0.30297	0.882456
KIM_LIVER_CANCER_POOR_SURVIVAL_UP	0.33881	0.869079	0.51055	0.921005	0.083276	0.781969
MURAKAMI_UV_RESPONSE_6HR_DN	0.33875	0.869079	0.41694	0.900996	0.50519	0.937482
REACTOME_SHC_MEDIATED_CASCADE_FGFR3	0.33869	0.869079	0.52044	0.923657	0.81892	0.992654
GOBP_VESICLE_MEDIATED_CHOLESTEROL_TRANSPORT	0.33894	0.869281	0.13693	0.789361	0.17787	0.825964
REACTOME_SOS_MEDIATED_SIGNALLING	0.33903	0.869381	0.15123	0.80419	0.85151	0.994769
EGUCHI_CELL_CYCLE_RB1_TARGETS	0.33914	0.869398	0.43716	0.904956	0.64973	0.965257
GOCC_CENTRIOLAR_SUBDISTAL_APPENDAGE	0.33919	0.869398	0.25025	0.853098	0.50121	0.93713
RICKMAN_TUMOR_DIFFERENTIATED_MODERATELY_VS_POORLY_DN	0.33914	0.869398	0.20831	0.838037	0.4349	0.925244
GOBP_EMBRYONIC_HEART_TUBE_LEFT_RIGHT_PATTERN_FORMATION	0.33929	0.869523	0.052615	0.694003	0.076488	0.773
GOBP_NEGATIVE_REGULATION_OF_LEUKOCYTE_CELL_CELL_ADHESION	0.33935	0.869546	0.7068	0.954573	0.7231	0.978241
GOMF_11_CIS_RETINAL_BINDING	0.33941	0.869569	0.14029	0.79147	0.6725	0.969233
GOBP_GERM_CELL_MIGRATION	0.33947	0.869591	0.13958	0.79079	0.3762	0.909906
GOBP_HOST_MEDIATED_REGULATION_OF_INTESTINAL_MICROBIOTA_COMPOSITION	0.3396	0.869605	0.45115	0.907181	0.79331	0.988769
GOBP_INTESTINAL_HEXOSE_ABSORPTION	0.33968	0.869605	0.7229	0.956894	0.098655	0.788633
GOMF_RNA_POLYMERASE_ACTIVITY	0.33963	0.869605	0.92656	0.991281	0.26275	0.868546
MOREAUX_B_LYMPHOCYTE_MATURATION_BY_TACI_UP	0.33966	0.869605	0.039878	0.653947	0.095646	0.786467
GOBP_NCRNA_CATABOLIC_PROCESS	0.33989	0.870012	0.65397	0.944534	0.30067	0.882346
BHAT_ESR1_TARGETS_VIA_AKT1_UP	0.34063	0.870112	0.28508	0.866894	0.33526	0.891674
BIOCARTA_TNFR2_PATHWAY	0.34045	0.870112	0.32379	0.870669	0.65186	0.965257
GAVIN_IL2_RESPONSIVE_FOXP3_TARGETS_UP	0.34084	0.870112	0.62371	0.941238	0.3807	0.910101
GOBP_CONVERGENT_EXTENSION_INVOLVED_IN_ORGANOGENESIS	0.34085	0.870112	0.41641	0.900996	0.32671	0.888633
GOBP_POSITIVE_REGULATION_OF_FEAR_RESPONSE	0.34034	0.870112	0.53545	0.928229	0.13004	0.800963
GOBP_REGULATION_OF_PROTEIN_LOCALIZATION_TO_ENDOSOME	0.34004	0.870112	0.56255	0.930656	0.53544	0.942984
GOCC_ENDONUCLEASE_COMPLEX	0.34062	0.870112	0.36137	0.883326	0.64687	0.964576
GOCC_EQUATORIAL_MICROTUBULE_ORGANIZING_CENTER	0.34069	0.870112	0.66387	0.946906	0.28147	0.87732
GOCC_MITOCHONDRIAL_PROTEIN_CONTAINING_COMPLEX	0.34031	0.870112	0.6838	0.951578	0.039719	0.747858
GOMF_GLYCOSYLTRANSFERASE_ACTIVITY	0.34012	0.870112	0.19679	0.831935	0.78902	0.988453
GOMF_TYPE_5_METABOTROPIC_GLUTAMATE_RECEPTOR_BINDING	0.34064	0.870112	0.79967	0.973462	0.64902	0.965257
REACTOME_FRS_MEDIATED_FGFR2_SIGNALING	0.34077	0.870112	0.3008	0.866955	0.52581	0.940487
REACTOME_GAMMA_CARBOXYLATION_TRANSPORT_AND_AMINO_TERMINAL_CLEAVAGE_OF_PROTEINS	0.34062	0.870112	0.8021	0.973677	0.57043	0.948464
REACTOME_NOTCH2_INTRACELLULAR_DOMAIN_REGULATES_TRANSCRIPTION	0.34061	0.870112	0.56083	0.930656	0.17914	0.827343
REACTOME_REMOVAL_OF_AMINOTERMINAL_PROPEPTIDES_FROM_GAMMA_CARBOXYLATED_PROTEINS	0.34084	0.870112	0.86342	0.98152	0.54058	0.943315
WP_15Q112_COPY_NUMBER_VARIATION_SYNDROME	0.34069	0.870112	0.87935	0.983182	0.28147	0.87732
WP_CANCER_IMMUNOTHERAPY_BY_PD1_BLOCKADE	0.34057	0.870112	0.5024	0.917506	0.041189	0.747858
WP_OXYSTEROLS_DERIVED_FROM_CHOLESTEROL	0.34056	0.870112	0.84146	0.978389	0.18337	0.832278
GOMF_FOUR_WAY_JUNCTION_DNA_BINDING	0.34098	0.870313	0.035545	0.642225	0.21791	0.850482
GOMF_CHEMOATTRACTANT_ACTIVITY	0.34104	0.870335	0.73779	0.961025	0.4562	0.928072
GOBP_CARDIAC_SEPTUM_DEVELOPMENT	0.34135	0.870865	0.65255	0.944318	0.29719	0.882212
GOBP_SNRNA_TRANSCRIPTION_BY_RNA_POLYMERASE_II	0.34134	0.870865	0.73888	0.961025	0.92006	0.99991
GOMF_MAP_KINASE_KINASE_KINASE_ACTIVITY	0.34155	0.871245	0.70703	0.954573	0.49765	0.936437
GOMF_LIGAND_GATED_MONOATOMIC_ANION_CHANNEL_ACTIVITY	0.34172	0.871468	0.69735	0.953857	0.2578	0.868538
KANG_CISPLATIN_RESISTANCE_DN	0.34174	0.871468	0.082988	0.732673	0.64032	0.963567
GOBP_GASTRULATION	0.3419	0.871649	0.070612	0.715359	0.6184	0.957182
GOBP_PROTEIN_LOCALIZATION_TO_CELL_JUNCTION	0.34212	0.871649	0.42528	0.902009	0.22331	0.851966
GOBP_RESPONSE_TO_LIPOTEICHOIC_ACID	0.34217	0.871649	0.53508	0.928049	0.65292	0.965257
GOBP_TYPE_II_HYPERSENSITIVITY	0.34202	0.871649	0.20888	0.838037	0.56076	0.946886
HIRSCH_CELLULAR_TRANSFORMATION_SIGNATURE_DN	0.3421	0.871649	0.1939	0.829662	0.34313	0.896388
PEDRIOLI_MIR31_TARGETS_UP	0.34212	0.871649	0.63459	0.942138	0.099735	0.789495
REACTOME_ERBB2_REGULATES_CELL_MOTILITY	0.34217	0.871649	0.58454	0.935658	0.51375	0.937748
NOJIMA_SFRP2_TARGETS_UP	0.34255	0.872015	0.79492	0.972646	0.11594	0.799471
PARK_HSC_MARKERS	0.34253	0.872015	0.11873	0.772389	0.12248	0.800963
REACTOME_MRNA_CAPPING	0.34257	0.872015	0.87972	0.983246	0.24983	0.863963
REACTOME_SENESCENCE_ASSOCIATED_SECRETORY_PHENOTYPE_SASP	0.3425	0.872015	0.0006071	0.177219	0.76504	0.987355
WP_2Q13_COPY_NUMBER_VARIATION_SYNDROME	0.34257	0.872015	0.53654	0.928229	0.034378	0.740228
GOBP_POSITIVE_REGULATION_OF_CATABOLIC_PROCESS	0.34277	0.872132	0.4516	0.907355	0.49069	0.936437
GOBP_SKIN_DEVELOPMENT	0.34276	0.872132	0.2182	0.842649	0.81864	0.992654
YAGI_AML_WITH_11Q23_REARRANGED	0.34271	0.872132	0.16166	0.808575	0.051568	0.747858
ASGHARZADEH_NEUROBLASTOMA_POOR_SURVIVAL_DN	0.34355	0.872645	0.46476	0.908623	0.73735	0.982006
BIOCARTA_MITR_PATHWAY	0.34355	0.872645	0.46001	0.908505	0.3612	0.904237
GOBP_CELLULAR_RESPONSE_TO_ACIDIC_PH	0.34338	0.872645	0.55165	0.929316	0.63023	0.960078
GOBP_CYTOSOLIC_TRANSPORT	0.34359	0.872645	0.44344	0.905667	0.24991	0.863963
GOBP_REGULATION_OF_AMINO_ACID_TRANSPORT	0.34326	0.872645	0.14917	0.80419	0.097552	0.786467
GOBP_REGULATION_OF_NATURAL_KILLER_CELL_MEDIATED_IMMUNE_RESPONSE_TO_TUMOR_CELL	0.34319	0.872645	0.6071	0.940566	0.64007	0.963426
GOCC_F_ACTIN_CAPPING_PROTEIN_COMPLEX	0.34359	0.872645	0.68834	0.952672	0.12651	0.800963
GOCC_RIBONUCLEOPROTEIN_COMPLEX	0.34344	0.872645	0.81667	0.975156	0.31786	0.885374
GOCC_UBIQUITIN_LIGASE_COMPLEX	0.34364	0.872645	0.010309	0.484426	0.19995	0.847555
GRANDVAUX_IRF3_TARGETS_UP	0.34369	0.872645	0.9839	0.998871	0.63311	0.961339
NIKOLSKY_BREAST_CANCER_1Q21_AMPLICON	0.34333	0.872645	3.7311e-08	0.000211479	0.80318	0.991084
REACTOME_GRB2_SOS_PROVIDES_LINKAGE_TO_MAPK_SIGNALING_FOR_INTEGRINS	0.34315	0.872645	0.94845	0.99429	0.77515	0.987669
REACTOME_TRANSLATION_OF_SARS_COV_2_STRUCTURAL_PROTEINS	0.34354	0.872645	0.22586	0.843632	0.42612	0.921133
WP_ARYL_HYDROCARBON_RECEPTOR_PATHWAY_WP2586	0.34352	0.872645	0.015199	0.52928	0.58944	0.951944
REACTOME_INFLAMMASOMES	0.34375	0.872667	0.66545	0.947205	0.12353	0.800963
WP_NODLIKE_RECEPTOR_NLR_SIGNALING_PATHWAY	0.34387	0.872842	0.68116	0.950621	0.74104	0.982006
HOLLERN_EMT_BREAST_TUMOR_UP	0.34395	0.872914	0.4361	0.904884	0.34116	0.895282
GOCC_SM_LIKE_PROTEIN_FAMILY_COMPLEX	0.34432	0.873723	0.74166	0.961025	0.41314	0.919371
WILCOX_RESPONSE_TO_PROGESTERONE_DN	0.34441	0.873821	0.74676	0.961441	0.78173	0.988413
GOBP_LATE_ENDOSOME_TO_VACUOLE_TRANSPORT_VIA_MULTIVESICULAR_BODY_SORTING_PATHWAY	0.34455	0.873836	0.28777	0.866894	0.32264	0.887235
GOBP_SMOOTHENED_SIGNALING_PATHWAY_INVOLVED_IN_VENTRAL_SPINAL_CORD_PATTERNING	0.34457	0.873836	0.79449	0.972646	0.16674	0.81859
GOMF_PASSIVE_TRANSMEMBRANE_TRANSPORTER_ACTIVITY	0.34451	0.873836	0.44739	0.905686	0.83977	0.994083
GOMF_MRNA_5_PHOSPHATASE_ACTIVITY	0.34467	0.873959	0.68032	0.950336	0.15062	0.812777
ABBUD_LIF_SIGNALING_1_DN	0.34648	0.874148	0.35978	0.883326	0.8749	0.999038
ABBUD_LIF_SIGNALING_1_UP	0.34822	0.874148	0.49305	0.915802	0.13265	0.800963
ABDULRAHMAN_KIDNEY_CANCER_VHL_DN	0.34506	0.874148	0.21692	0.840938	0.27431	0.875938
BANDRES_RESPONSE_TO_CARMUSTIN_WITHOUT_MGMT_48HR_UP	0.34655	0.874148	0.13566	0.789361	0.54069	0.943315
BIOCARTA_ATM_PATHWAY	0.34872	0.874148	0.26912	0.862993	0.54669	0.944141
BUYTAERT_PHOTODYNAMIC_THERAPY_STRESS_DN	0.34611	0.874148	0.2349	0.846601	0.38952	0.913565
DACOSTA_UV_RESPONSE_VIA_ERCC3_COMMON_DN	0.34784	0.874148	0.0902	0.744821	0.22815	0.854436
FIGUEROA_AML_METHYLATION_CLUSTER_1_DN	0.34602	0.874148	0.39628	0.893324	0.33764	0.893212
GOBP_4FE_4S_CLUSTER_ASSEMBLY	0.34615	0.874148	0.049481	0.679515	0.73808	0.982006
GOBP_APOPTOTIC_DNA_FRAGMENTATION	0.34762	0.874148	0.72324	0.957041	0.91403	0.99991
GOBP_BRANCHING_MORPHOGENESIS_OF_A_NERVE	0.34761	0.874148	0.038651	0.647509	0.48589	0.935545
GOBP_CARDIAC_FIBROBLAST_CELL_DIFFERENTIATION	0.3473	0.874148	0.096201	0.753731	0.049159	0.747858
GOBP_CHOLESTEROL_EFFLUX	0.34823	0.874148	0.33763	0.877804	0.25914	0.868538
GOBP_COLLAGEN_METABOLIC_PROCESS	0.34651	0.874148	0.21891	0.842649	0.58752	0.951876
GOBP_CRANIAL_NERVE_FORMATION	0.34589	0.874148	0.74192	0.961025	0.12585	0.800963
GOBP_EPITHELIAL_TO_MESENCHYMAL_TRANSITION_INVOLVED_IN_ENDOCARDIAL_CUSHION_FORMATION	0.34763	0.874148	0.096829	0.753731	0.51681	0.938663
GOBP_GANGLIOSIDE_CATABOLIC_PROCESS	0.34632	0.874148	0.49329	0.915802	0.24327	0.860355
GOBP_GENERATION_OF_PRECURSOR_METABOLITES_AND_ENERGY	0.34751	0.874148	0.95378	0.995536	0.25913	0.868538
GOBP_GLYCEROLIPID_METABOLIC_PROCESS	0.34843	0.874148	0.5002	0.917506	0.35448	0.902203
GOBP_INTRACELLULAR_STEROL_TRANSPORT	0.34582	0.874148	0.1541	0.80419	0.55351	0.945342
GOBP_LIPOPROTEIN_CATABOLIC_PROCESS	0.34589	0.874148	0.39488	0.89301	0.21068	0.849285
GOBP_NEGATIVE_REGULATION_OF_CAMP_MEDIATED_SIGNALING	0.34509	0.874148	0.1245	0.78118	0.5777	0.950273
GOBP_NEGATIVE_REGULATION_OF_FIBROBLAST_GROWTH_FACTOR_RECEPTOR_SIGNALING_PATHWAY	0.34495	0.874148	0.35594	0.883326	0.36556	0.905431
GOBP_NEGATIVE_REGULATION_OF_INTERLEUKIN_8_PRODUCTION	0.34708	0.874148	0.53746	0.928229	0.38182	0.910101
GOBP_NEUROMUSCULAR_SYNAPTIC_TRANSMISSION	0.3471	0.874148	0.42198	0.901614	0.017891	0.701926
GOBP_NEURON_FATE_SPECIFICATION	0.34819	0.874148	0.58077	0.934602	0.21872	0.850482
GOBP_OLIGOSACCHARIDE_CATABOLIC_PROCESS	0.3462	0.874148	0.18651	0.82227	0.32244	0.887235
GOBP_ORGANELLE_TRANSPORT_ALONG_MICROTUBULE	0.34671	0.874148	0.36938	0.883573	0.53002	0.942165
GOBP_PARAXIAL_MESODERM_DEVELOPMENT	0.34784	0.874148	0.7187	0.956221	0.26043	0.868546
GOBP_PHOSPHATIDYLCHOLINE_METABOLIC_PROCESS	0.34698	0.874148	0.27245	0.864317	0.25195	0.864284
GOBP_PHOSPHATIDYLSERINE_METABOLIC_PROCESS	0.34804	0.874148	0.18606	0.82227	0.14608	0.805497
GOBP_POSITIVE_REGULATION_BY_SYMBIONT_OF_ENTRY_INTO_HOST	0.3482	0.874148	0.26566	0.862739	0.20731	0.84851
GOBP_PROLINE_IMPORT_ACROSS_PLASMA_MEMBRANE	0.34714	0.874148	0.0027708	0.332069	0.57328	0.948956
GOBP_REGULATION_OF_CYTOSKELETON_ORGANIZATION	0.34896	0.874148	0.94476	0.99363	0.28659	0.878693
GOBP_REGULATION_OF_ESTABLISHMENT_OF_PROTEIN_LOCALIZATION	0.34802	0.874148	0.47451	0.910968	0.22999	0.854498
GOBP_REGULATION_OF_GERM_CELL_PROLIFERATION	0.34834	0.874148	0.52724	0.927184	0.27445	0.875938
GOBP_REGULATION_OF_INTRINSIC_APOPTOTIC_SIGNALING_PATHWAY_IN_RESPONSE_TO_OSMOTIC_STRESS	0.3478	0.874148	0.18041	0.818657	0.53565	0.942984
GOBP_REGULATION_OF_MICROTUBULE_POLYMERIZATION_OR_DEPOLYMERIZATION	0.34514	0.874148	0.77721	0.968125	0.62929	0.960015
GOBP_REGULATION_OF_PROTEASOMAL_UBIQUITIN_DEPENDENT_PROTEIN_CATABOLIC_PROCESS	0.34727	0.874148	0.65504	0.944534	0.7138	0.976381
GOBP_REGULATION_OF_PROTEIN_ACETYLATION	0.34861	0.874148	0.072622	0.716545	0.51469	0.938338
GOBP_REGULATION_OF_PROTEIN_CONTAINING_COMPLEX_DISASSEMBLY	0.34581	0.874148	0.061392	0.713636	0.52117	0.939927
GOBP_REGULATION_OF_RESPIRATORY_GASEOUS_EXCHANGE_BY_NERVOUS_SYSTEM_PROCESS	0.34856	0.874148	0.98045	0.99843	0.26247	0.868546
GOBP_REGULATION_OF_RESPIRATORY_SYSTEM_PROCESS	0.34892	0.874148	0.91031	0.988736	0.14114	0.804284
GOBP_REGULATION_OF_SUPRAMOLECULAR_FIBER_ORGANIZATION	0.34825	0.874148	0.227	0.843632	0.35214	0.901132
GOBP_REGULATION_OF_TUBE_SIZE	0.34755	0.874148	0.97526	0.9978	0.23692	0.857194
GOBP_REGULATION_OF_VIRAL_PROCESS	0.34748	0.874148	0.11864	0.772389	0.089215	0.786133
GOBP_RENAL_SODIUM_EXCRETION	0.34872	0.874148	0.95917	0.996136	0.16784	0.81859
GOBP_RIBONUCLEOSIDE_CATABOLIC_PROCESS	0.34792	0.874148	0.64185	0.942964	0.85871	0.995484
GOBP_SARCOPLASMIC_RETICULUM_CALCIUM_ION_TRANSPORT	0.34659	0.874148	0.50312	0.917506	0.60423	0.954684
GOBP_SYNCYTIUM_FORMATION	0.34654	0.874148	0.22553	0.843632	0.48084	0.934104
GOBP_TRABECULA_MORPHOGENESIS	0.34699	0.874148	0.73799	0.961025	0.027913	0.730247
GOBP_VESICLE_DOCKING	0.34748	0.874148	0.70162	0.953857	0.34459	0.896947
GOBP_VITAMIN_A_METABOLIC_PROCESS	0.34855	0.874148	0.66019	0.945956	0.24759	0.863822
GOCC_GABA_ERGIC_SYNAPSE	0.34521	0.874148	0.77353	0.966796	0.25738	0.868058
GOCC_PROTEIN_PHOSPHATASE_4_COMPLEX	0.34677	0.874148	0.97642	0.997848	0.21527	0.850482
GOMF_AMINO_ACID_MONOATOMIC_CATION_SYMPORTER_ACTIVITY	0.34553	0.874148	0.45428	0.908133	0.38705	0.913503
GOMF_APOLIPOPROTEIN_RECEPTOR_BINDING	0.34689	0.874148	0.64624	0.943659	0.064158	0.757644
GOMF_ATP_GATED_ION_CHANNEL_ACTIVITY	0.34701	0.874148	0.40653	0.898212	0.57064	0.948464
GOMF_CALCIUM_SENSITIVE_GUANYLATE_CYCLASE_ACTIVATOR_ACTIVITY	0.34538	0.874148	0.55687	0.930401	0.309	0.883455
GOMF_FIBROBLAST_GROWTH_FACTOR_RECEPTOR_BINDING	0.34789	0.874148	0.60761	0.940566	0.79358	0.988769
GOMF_OLFACTORY_RECEPTOR_BINDING	0.34881	0.874148	0.21175	0.838057	0.55912	0.945976
GOMF_PHOSPHOLIPASE_C_ACTIVITY	0.34863	0.874148	0.9996	1	0.24459	0.860887
GOMF_RETINOIC_ACID_RESPONSIVE_ELEMENT_BINDING	0.34884	0.874148	0.72892	0.957848	0.10114	0.790752
GOMF_THIOLESTER_HYDROLASE_ACTIVITY	0.34689	0.874148	0.71046	0.954708	0.3531	0.901783
IGARASHI_ATF4_TARGETS_UP	0.34837	0.874148	0.28863	0.866894	0.60488	0.954684
JI_CARCINOGENESIS_BY_KRAS_AND_STK11_UP	0.34826	0.874148	0.77936	0.96866	0.36158	0.904237
KEGG_NON_SMALL_CELL_LUNG_CANCER	0.34552	0.874148	0.40143	0.895083	0.45376	0.927695
KEGG_PENTOSE_PHOSPHATE_PATHWAY	0.34849	0.874148	0.69932	0.953857	0.54429	0.94354
KEGG_VIBRIO_CHOLERAE_INFECTION	0.3473	0.874148	0.41136	0.899497	0.31529	0.884467
NAGASHIMA_NRG1_SIGNALING_DN	0.34894	0.874148	0.46383	0.908623	0.23118	0.854498
PID_LYMPH_ANGIOGENESIS_PATHWAY	0.34536	0.874148	0.7121	0.954933	0.60275	0.954491
PUIFFE_INVASION_INHIBITED_BY_ASCITES_DN	0.34629	0.874148	0.024219	0.595115	0.13966	0.804284
REACTOME_HIGHLY_CALCIUM_PERMEABLE_NICOTINIC_ACETYLCHOLINE_RECEPTORS	0.34483	0.874148	0.79383	0.972564	0.26192	0.868546
REACTOME_NUCLEOTIDE_BINDING_DOMAIN_LEUCINE_RICH_REPEAT_CONTAINING_RECEPTOR_NLR_SIGNALING_PATHWAYS	0.34564	0.874148	0.69194	0.953323	0.15624	0.816934
REACTOME_PLATELET_AGGREGATION_PLUG_FORMATION	0.3489	0.874148	0.87352	0.982467	0.65286	0.965257
REACTOME_REGULATION_BY_C_FLIP	0.34566	0.874148	0.40526	0.896754	0.99162	0.99991
REACTOME_RUNX1_REGULATES_GENES_INVOLVED_IN_MEGAKARYOCYTE_DIFFERENTIATION_AND_PLATELET_FUNCTION	0.3467	0.874148	0.1358	0.789361	0.1623	0.817722
SMIRNOV_RESPONSE_TO_IR_6HR_UP	0.34721	0.874148	0.36457	0.883326	0.54278	0.94354
TSUNODA_CISPLATIN_RESISTANCE_DN	0.34803	0.874148	0.36251	0.883326	0.90713	0.99991
WP_SUDDEN_INFANT_DEATH_SYNDROME_SIDS_SUSCEPTIBILITY_PATHWAYS	0.34645	0.874148	0.59091	0.936512	0.35261	0.901132
ZAIDI_OSTEOBLAST_TRANSCRIPTION_FACTORS	0.34688	0.874148	0.23749	0.848066	0.45468	0.927695
ZHENG_GLIOBLASTOMA_PLASTICITY_DN	0.34638	0.874148	0.55551	0.930055	0.34604	0.898156
REACTOME_THROMBOXANE_SIGNALLING_THROUGH_TP_RECEPTOR	0.34902	0.874169	0.22876	0.843632	0.33462	0.891674
BIOCARTA_EOSINOPHILS_PATHWAY	0.34972	0.87427	3.2011e-10	5.44315e-06	0.08245	0.781969
BIOCARTA_P53_PATHWAY	0.34952	0.87427	0.65451	0.944534	0.28451	0.878693
GOBP_COLLECTING_DUCT_DEVELOPMENT	0.34978	0.87427	0.22499	0.843632	0.48725	0.935975
GOBP_LEUCINE_CATABOLIC_PROCESS	0.34955	0.87427	0.31511	0.869398	0.13235	0.800963
GOBP_MIRNA_CATABOLIC_PROCESS	0.34958	0.87427	0.80296	0.973677	0.24249	0.859748
GOBP_REGULATION_OF_CYTOPLASMIC_MRNA_PROCESSING_BODY_ASSEMBLY	0.3497	0.87427	0.017962	0.548402	0.55196	0.945342
GOBP_REGULATION_OF_MEMBRANE_DEPOLARIZATION_DURING_CARDIAC_MUSCLE_CELL_ACTION_POTENTIAL	0.34922	0.87427	0.60739	0.940566	0.61853	0.957182
GOBP_RHYTHMIC_PROCESS	0.34913	0.87427	0.022068	0.578188	0.63196	0.961339
GOBP_VITAMIN_METABOLIC_PROCESS	0.3494	0.87427	0.6837	0.951578	0.65188	0.965257
GOCC_RIBBON_SYNAPSE	0.34972	0.87427	0.42715	0.902491	0.72056	0.977777
HASLINGER_B_CLL_WITH_11Q23_DELETION	0.34965	0.87427	0.2351	0.846601	0.24523	0.860887
MAHADEVAN_IMATINIB_RESISTANCE_UP	0.34973	0.87427	0.35649	0.883326	0.37806	0.91006
REACTOME_TIGHT_JUNCTION_INTERACTIONS	0.34967	0.87427	0.58848	0.935689	0.15444	0.815765
YANG_BREAST_CANCER_ESR1_UP	0.34959	0.87427	0.49726	0.916531	0.88556	0.99991
GOBP_CELLULAR_RESPONSE_TO_TEMPERATURE_STIMULUS	0.35006	0.874349	0.68137	0.950621	0.43917	0.9253
GOCC_GOLGI_LUMEN	0.34987	0.874349	0.08877	0.744821	0.32683	0.888633
GOMF_MELANOCORTIN_RECEPTOR_ACTIVITY	0.35009	0.874349	0.69665	0.953716	0.49408	0.936437
JONES_TCOF1_TARGETS	0.35012	0.874349	0.86359	0.98152	0.6779	0.969673
REACTOME_CYTOCHROME_P450_ARRANGED_BY_SUBSTRATE_TYPE	0.34994	0.874349	0.48546	0.913415	0.38386	0.910723
WP_CHOLESTEROL_METABOLISM_WITH_BLOCH_AND_KANDUTSCHRUSSELL_PATHWAYS	0.35009	0.874349	0.033116	0.63959	0.37399	0.909024
GOBP_MHC_CLASS_I_BIOSYNTHETIC_PROCESS	0.35026	0.874406	0.010783	0.493982	0.90017	0.99991
GOBP_NEGATIVE_REGULATION_OF_FILOPODIUM_ASSEMBLY	0.3504	0.874406	0.42197	0.901614	0.31912	0.886922
GOBP_NEGATIVE_REGULATION_OF_MACROPHAGE_DIFFERENTIATION	0.35024	0.874406	0.46149	0.908598	0.31366	0.884192
GOMF_LYSOPHOSPHATIDIC_ACID_BINDING	0.35031	0.874406	0.59511	0.938619	0.63601	0.962253
GOMF_VOLTAGE_GATED_POTASSIUM_CHANNEL_ACTIVITY	0.35039	0.874406	0.73813	0.961025	0.52051	0.939526
GOBP_CELLULAR_RESPONSE_TO_HEPARIN	0.35072	0.874502	0.8643	0.981553	0.31441	0.884467
GOBP_MATURATION_OF_SSU_RRNA_FROM_TRICISTRONIC_RRNA_TRANSCRIPT_SSU_RRNA_5_8S_RRNA_LSU_RRNA	0.35064	0.874502	0.43097	0.903158	0.70946	0.976381
GOBP_PROTEIN_SIDE_CHAIN_DEGLUTAMYLATION	0.35085	0.874502	0.2274	0.843632	0.073103	0.769545
GOBP_REGULATION_OF_LYSOSOMAL_LUMEN_PH	0.3508	0.874502	0.85564	0.980854	0.86632	0.996768
GOBP_STRESS_FIBER_ASSEMBLY	0.35053	0.874502	0.37542	0.885453	0.46513	0.93141
GOCC_CYCLIN_CDK_POSITIVE_TRANSCRIPTION_ELONGATION_FACTOR_COMPLEX	0.35061	0.874502	0.16779	0.811228	0.53617	0.942984
GOCC_RSC_TYPE_COMPLEX	0.35081	0.874502	0.94902	0.99429	0.42653	0.921133
GOMF_CUPRIC_ION_BINDING	0.35082	0.874502	0.34845	0.880131	0.29349	0.880637
CERIBELLI_PROMOTERS_INACTIVE_AND_BOUND_BY_NFY	0.35096	0.87452	0.030934	0.632125	0.47112	0.932376
SCHMIDT_POR_TARGETS_IN_LIMB_BUD_DN	0.35093	0.87452	0.67101	0.948001	0.32025	0.886922
GOBP_EXPORT_FROM_CELL	0.35115	0.874737	0.96102	0.996172	0.11682	0.799471
PODAR_RESPONSE_TO_ADAPHOSTIN_DN	0.35112	0.874737	0.96684	0.997109	0.66316	0.967522
BIOCARTA_AKAP13_PATHWAY	0.3515	0.874768	0.98093	0.998648	0.80498	0.991146
BIOCARTA_MITOCHONDRIA_PATHWAY	0.35215	0.874768	0.72433	0.957067	0.72581	0.979284
EHRLICH_ICF_SYNDROM_DN	0.35218	0.874768	0.9326	0.991445	0.27685	0.876983
GOBP_ACTIN_MYOSIN_FILAMENT_SLIDING	0.35147	0.874768	0.17239	0.813239	0.28771	0.878693
GOBP_EPITHELIAL_CELL_CELL_ADHESION	0.35168	0.874768	0.67455	0.948957	0.21332	0.850449
GOBP_GLOMERULAR_EPITHELIAL_CELL_DEVELOPMENT	0.35204	0.874768	0.88217	0.983383	0.41951	0.920271
GOBP_NEGATIVE_REGULATION_OF_PROTEIN_CONTAINING_COMPLEX_ASSEMBLY	0.3525	0.874768	0.17644	0.816612	0.22678	0.853966
GOBP_OPSONIZATION	0.35234	0.874768	0.79733	0.972914	0.30894	0.883455
GOBP_ORGANONITROGEN_COMPOUND_CATABOLIC_PROCESS	0.35229	0.874768	0.68532	0.952077	0.40508	0.91712
GOBP_REGULATION_OF_MULTICELLULAR_ORGANISM_GROWTH	0.35242	0.874768	0.61973	0.941002	0.012235	0.682519
GOBP_REGULATION_OF_SHORT_TERM_NEURONAL_SYNAPTIC_PLASTICITY	0.35229	0.874768	0.81471	0.974647	0.48152	0.934104
GOBP_RESPONSE_TO_DISACCHARIDE	0.35165	0.874768	0.065446	0.713636	0.050604	0.747858
GOBP_VIRAL_BUDDING	0.3517	0.874768	0.55069	0.929316	0.20752	0.84851
GOBP_VITAMIN_BIOSYNTHETIC_PROCESS	0.35128	0.874768	0.49925	0.917488	0.64536	0.964378
GOMF_PROTEIN_ARGININE_OMEGA_N_ASYMMETRIC_METHYLTRANSFERASE_ACTIVITY	0.35184	0.874768	0.26304	0.862535	0.46961	0.932033
HUMMERICH_MALIGNANT_SKIN_TUMOR_UP	0.35201	0.874768	0.33222	0.876096	0.57819	0.950273
LEE_LIVER_CANCER_SURVIVAL_UP	0.35128	0.874768	0.90892	0.988285	0.3765	0.909906
REACTOME_FIBRONECTIN_MATRIX_FORMATION	0.35157	0.874768	0.34377	0.880131	0.61941	0.957182
REACTOME_M_PHASE	0.35234	0.874768	0.003468	0.357393	0.36559	0.905431
REACTOME_NEGATIVE_REGULATION_OF_TCF_DEPENDENT_SIGNALING_BY_WNT_LIGAND_ANTAGONISTS	0.3524	0.874768	0.23269	0.845152	0.42529	0.921133
REACTOME_REGULATION_OF_GENE_EXPRESSION_BY_HYPOXIA_INDUCIBLE_FACTOR	0.3525	0.874768	0.21893	0.842649	0.64393	0.964275
REACTOME_SMAC_XIAP_REGULATED_APOPTOTIC_RESPONSE	0.35199	0.874768	0.62625	0.942106	0.52456	0.940487
SOGA_COLORECTAL_CANCER_MYC_DN	0.35225	0.874768	0.86294	0.98152	0.087079	0.782194
WP_BILE_ACIDS_SYNTHESIS_AND_ENTEROHEPATIC_CIRCULATION	0.35188	0.874768	0.065192	0.713636	0.55789	0.945383
WP_GANGLIO_SPHINGOLIPID_METABOLISM	0.35142	0.874768	0.50416	0.917506	0.27051	0.873934
ZHONG_RESPONSE_TO_AZACITIDINE_AND_TSA_DN	0.35232	0.874768	0.19665	0.831935	0.38413	0.910723
GOBP_RESPONSE_TO_UV	0.35262	0.874853	0.52878	0.927564	0.55004	0.945342
GOMF_PHOSPHATIDYLCHOLINE_STEROL_O_ACYLTRANSFERASE_ACTIVATOR_ACTIVITY	0.35265	0.874853	0.59938	0.940538	0.2913	0.880588
MCCABE_BOUND_BY_HOXC6	0.35274	0.874853	0.10424	0.758557	0.14467	0.805497
WP_MODULATORS_OF_TCR_SIGNALING_AND_T_CELL_ACTIVATION	0.35271	0.874853	0.43188	0.903556	0.38201	0.910101
REACTOME_RECYCLING_OF_EIF2_GDP	0.35289	0.875097	0.72245	0.956889	0.68346	0.970137
MIKKELSEN_PARTIALLY_REPROGRAMMED_TO_PLURIPOTENCY	0.353	0.875242	0.7392	0.961025	0.35858	0.904237
GOBP_NEGATIVE_REGULATION_OF_REGULATORY_T_CELL_DIFFERENTIATION	0.35307	0.875281	0.32176	0.870043	0.61919	0.957182
GOBP_SMALL_MOLECULE_BIOSYNTHETIC_PROCESS	0.35317	0.875281	0.56116	0.930656	0.31182	0.883455
MYLLYKANGAS_AMPLIFICATION_HOT_SPOT_15	0.35313	0.875281	0.58126	0.934602	0.42614	0.921133
GOBP_HISTONE_ARGININE_METHYLATION	0.35344	0.875362	0.041721	0.654082	0.39382	0.914907
GOBP_POSITIVE_REGULATION_OF_DNA_RECOMBINATION	0.35346	0.875362	0.87466	0.982467	0.079055	0.776349
GOBP_REGULATION_OF_CATECHOLAMINE_UPTAKE_INVOLVED_IN_SYNAPTIC_TRANSMISSION	0.35339	0.875362	0.90729	0.988059	0.82016	0.992654
GOBP_SERINE_FAMILY_AMINO_ACID_METABOLIC_PROCESS	0.35342	0.875362	0.68521	0.952077	0.51851	0.938932
REACTOME_G_BETA_GAMMA_SIGNALLING_THROUGH_CDC42	0.35334	0.875362	0.2752	0.864365	0.51327	0.937704
GOCC_RDNA_HETEROCHROMATIN	0.35353	0.875408	0.94342	0.993616	0.61471	0.956611
GOBP_KERATINOCYTE_DIFFERENTIATION	0.35368	0.87552	0.24428	0.851174	0.35011	0.900018
KEGG_ANTIGEN_PROCESSING_AND_PRESENTATION	0.35369	0.87552	0.25202	0.85443	0.50589	0.937482
WORSCHECH_TUMOR_EVASION_AND_TOLEROGENICITY_UP	0.35373	0.87552	0.38223	0.889022	0.33948	0.89456
FLORIO_HUMAN_NEOCORTEX	0.3538	0.875538	0.090219	0.744821	0.95821	0.99991
GOBP_DOLICHOL_METABOLIC_PROCESS	0.35384	0.875538	0.92165	0.990712	0.52226	0.940262
BIOCARTA_FXR_PATHWAY	0.35416	0.875645	0.52538	0.926345	0.55806	0.945483
GOBP_CELLULAR_HOMEOSTASIS	0.35445	0.875645	0.66978	0.948001	0.89181	0.99991
GOBP_GLIAL_CELL_PROLIFERATION	0.35438	0.875645	0.94339	0.993616	0.14222	0.804284
GOBP_POSITIVE_REGULATION_OF_ESTABLISHMENT_OF_PROTEIN_LOCALIZATION_TO_TELOMERE	0.35422	0.875645	0.73096	0.958603	0.17327	0.818628
GOBP_SKELETAL_MUSCLE_CELL_DIFFERENTIATION	0.35427	0.875645	0.10415	0.758557	0.26231	0.868546
GOBP_UBIQUITIN_DEPENDENT_GLYCOPROTEIN_ERAD_PATHWAY	0.35413	0.875645	0.061774	0.713636	0.5291	0.942165
GOCC_SPECIFIC_GRANULE_LUMEN	0.3542	0.875645	0.28278	0.866349	0.72968	0.980576
REACTOME_REGULATION_OF_PYRUVATE_DEHYDROGENASE_PDH_COMPLEX	0.35439	0.875645	0.48791	0.914012	0.08781	0.782194
REACTOME_RNA_POLYMERASE_III_TRANSCRIPTION_TERMINATION	0.35441	0.875645	0.9282	0.991281	0.67494	0.969233
SCIBETTA_KDM5B_TARGETS_DN	0.35425	0.875645	0.05534	0.699512	0.44967	0.927308
WANG_THOC1_TARGETS_UP	0.35441	0.875645	0.33334	0.877256	0.23058	0.854498
REACTOME_PTK6_EXPRESSION	0.35454	0.875741	0.90714	0.988023	0.22926	0.854498
WP_NANOPARTICLEMEDIATED_ACTIVATION_OF_RECEPTOR_SIGNALING	0.35461	0.875786	0.14471	0.798738	0.79603	0.988802
CHIANG_LIVER_CANCER_SUBCLASS_INTERFERON_UP	0.35469	0.875857	0.43948	0.905456	0.59909	0.953193
GOBP_NUCLEOTIDE_TRANSMEMBRANE_TRANSPORT	0.35478	0.875952	0.99372	0.999548	0.17432	0.8192
BIOCARTA_GLEEVEC_PATHWAY	0.35491	0.876018	0.1097	0.765773	0.09285	0.786467
REACTOME_RUNX1_REGULATES_ESTROGEN_RECEPTOR_MEDIATED_TRANSCRIPTION	0.35489	0.876018	0.71656	0.955556	0.21182	0.849449
AZARE_NEOPLASTIC_TRANSFORMATION_BY_STAT3_UP	0.35511	0.876385	0.69998	0.953857	0.11235	0.795489
BENPORATH_ES_CORE_NINE	0.3555	0.876438	0.62547	0.942028	0.79351	0.988769
GOBP_MEIOTIC_CELL_CYCLE_PHASE_TRANSITION	0.35536	0.876438	0.63335	0.942138	0.40205	0.915897
GOBP_MITOCHONDRIAL_DNA_REPAIR	0.3553	0.876438	0.28083	0.866105	0.40351	0.916658
GOBP_PLASMA_MEMBRANE_RAFT_ORGANIZATION	0.3556	0.876438	0.83336	0.9778	0.34534	0.897466
GOBP_POSITIVE_REGULATION_OF_AMINE_TRANSPORT	0.3556	0.876438	0.54343	0.929071	0.20494	0.84851
GOBP_PURINE_NUCLEOBASE_TRANSMEMBRANE_TRANSPORT	0.35567	0.876438	0.84558	0.978772	0.6342	0.961706
GOCC_CILIARY_BASAL_BODY	0.35569	0.876438	0.07144	0.716041	0.37971	0.910101
GOMF_LIGAND_GATED_SODIUM_CHANNEL_ACTIVITY	0.35522	0.876438	0.09125	0.745025	0.48634	0.935881
REACTOME_MTORC1_MEDIATED_SIGNALLING	0.35571	0.876438	0.27717	0.865304	0.29845	0.882328
REACTOME_P130CAS_LINKAGE_TO_MAPK_SIGNALING_FOR_INTEGRINS	0.35575	0.876438	0.91865	0.98972	0.6334	0.961371
REACTOME_SIGNALING_BY_MST1	0.35556	0.876438	0.55261	0.929696	0.7579	0.98577
REACTOME_TOLL_LIKE_RECEPTOR_9_TLR9_CASCADE	0.35548	0.876438	0.18511	0.82227	0.10444	0.792783
CHIARADONNA_NEOPLASTIC_TRANSFORMATION_KRAS_UP	0.35588	0.876542	0.77835	0.968125	0.41542	0.919371
GOBP_IMMUNE_COMPLEX_CLEARANCE	0.35602	0.876542	0.63398	0.942138	0.47283	0.932898
GOBP_IRON_COORDINATION_ENTITY_TRANSPORT	0.35605	0.876542	0.065786	0.713636	0.58649	0.951719
GOBP_REGULATION_OF_ANDROGEN_RECEPTOR_SIGNALING_PATHWAY	0.35604	0.876542	0.0001692	0.110657	0.44042	0.9253
GOBP_RESPONSE_TO_ESTRADIOL	0.35596	0.876542	0.12932	0.782208	0.84382	0.994083
GOBP_NEUROTRANSMITTER_UPTAKE	0.35621	0.876547	0.5971	0.939247	0.6152	0.956611
GOBP_TRICUSPID_VALVE_DEVELOPMENT	0.35626	0.876547	0.42926	0.902491	0.33044	0.889792
GOMF_IMPORTIN_ALPHA_FAMILY_PROTEIN_BINDING	0.35631	0.876547	0.87412	0.982467	0.40748	0.917991
REACTOME_FGFR2_ALTERNATIVE_SPLICING	0.35617	0.876547	0.67183	0.948001	0.55626	0.945342
TURASHVILI_BREAST_DUCTAL_CARCINOMA_VS_LOBULAR_NORMAL_UP	0.35627	0.876547	0.79966	0.973462	0.36303	0.904898
GOBP_REGULATION_OF_NODAL_SIGNALING_PATHWAY	0.35637	0.876568	0.57937	0.93447	0.50579	0.937482
BENPORATH_ES_1	0.35653	0.876581	0.40463	0.896315	0.26832	0.872091
GOBP_UTERINE_SMOOTH_MUSCLE_CONTRACTION	0.35649	0.876581	0.67113	0.948001	0.19082	0.839993
REACTOME_RAB_GEFS_EXCHANGE_GTP_FOR_GDP_ON_RABS	0.35651	0.876581	0.95668	0.995748	0.16269	0.817722
GOBP_THYMUS_DEVELOPMENT	0.35671	0.876693	0.070689	0.715359	0.39109	0.913905
HOLLEMAN_DAUNORUBICIN_ALL_DN	0.35673	0.876693	0.40669	0.898215	0.069816	0.759783
ZHAN_MULTIPLE_MYELOMA_MS_DN	0.35673	0.876693	0.85839	0.981283	0.4263	0.921133
STAMBOLSKY_TARGETS_OF_MUTATED_TP53_UP	0.35683	0.876812	0.94473	0.99363	0.07986	0.777546
GOBP_PROTEIN_POLYMERIZATION	0.35722	0.877337	0.51171	0.922344	0.37288	0.909024
GOBP_REGULATION_OF_AMINE_METABOLIC_PROCESS	0.35725	0.877337	0.4378	0.905034	0.23778	0.858482
GOBP_RELAXATION_OF_MUSCLE	0.35722	0.877337	0.050082	0.680323	0.51115	0.937482
GOCC_PERISYNAPTIC_EXTRACELLULAR_MATRIX	0.35725	0.877337	0.95489	0.995619	0.23528	0.857004
BIOCARTA_ERYTH_PATHWAY	0.35737	0.877505	0.16584	0.811228	0.10777	0.794793
GOBP_NEUROBLAST_PROLIFERATION	0.35743	0.877525	0.55041	0.929316	0.1786	0.827343
ABE_INNER_EAR	0.35769	0.87756	0.83494	0.9778	0.4649	0.9313
GOBP_LEUCINE_METABOLIC_PROCESS	0.35817	0.87756	0.41144	0.899497	0.12286	0.800963
GOBP_MEMBRANE_DEPOLARIZATION_DURING_AV_NODE_CELL_ACTION_POTENTIAL	0.35816	0.87756	0.52651	0.926809	0.47708	0.934104
GOBP_MITOTIC_CYTOKINETIC_PROCESS	0.35784	0.87756	0.090964	0.744821	0.5655	0.948238
GOBP_NEGATIVE_REGULATION_OF_KERATINOCYTE_PROLIFERATION	0.35819	0.87756	0.013784	0.526628	0.64629	0.964378
GOBP_NEGATIVE_REGULATION_OF_KINASE_ACTIVITY	0.35772	0.87756	0.35279	0.883217	0.42626	0.921133
GOBP_POST_EMBRYONIC_EYE_MORPHOGENESIS	0.35827	0.87756	0.87447	0.982467	0.38147	0.910101
GOBP_REGULATION_OF_CELL_PROJECTION_ASSEMBLY	0.35796	0.87756	0.4726	0.910968	0.29131	0.880588
GOBP_REGULATION_OF_INTRACELLULAR_TRANSPORT	0.35796	0.87756	0.035752	0.642225	0.60918	0.956611
GOBP_REGULATION_OF_MAMMARY_GLAND_EPITHELIAL_CELL_PROLIFERATION	0.35816	0.87756	0.077105	0.722455	0.63289	0.961339
GOMF_METHYL_CPG_BINDING	0.35815	0.87756	0.69448	0.953465	0.59822	0.953193
LANDIS_ERBB2_BREAST_TUMORS_324_UP	0.35751	0.87756	0.2861	0.866894	0.33061	0.889792
MCLACHLAN_DENTAL_CARIES_UP	0.35794	0.87756	0.36887	0.883573	0.055089	0.754454
PID_NCADHERIN_PATHWAY	0.35788	0.87756	0.98317	0.998871	0.077544	0.774541
SHEPARD_BMYB_MORPHOLINO_UP	0.35783	0.87756	0.62096	0.941002	0.057665	0.754454
TERAMOTO_OPN_TARGETS_CLUSTER_6	0.35824	0.87756	0.33707	0.877585	0.66665	0.967656
LUCAS_HNF4A_TARGETS_DN	0.35835	0.87763	0.25297	0.854861	0.49547	0.936437
GOBP_PROTON_TRANSMEMBRANE_TRANSPORT	0.3585	0.87774	0.23412	0.845902	0.24134	0.858873
GOMF_NUCLEAR_GLUCOCORTICOID_RECEPTOR_BINDING	0.35855	0.87774	0.34861	0.880131	0.6132	0.956611
KEGG_ABC_TRANSPORTERS	0.35855	0.87774	0.8077	0.974224	0.78625	0.988436
DEMAGALHAES_AGING_UP	0.35893	0.878039	0.96168	0.996308	0.20794	0.84851
GOBP_MEMBRANE_DEPOLARIZATION_DURING_ACTION_POTENTIAL	0.35892	0.878039	0.73112	0.958698	0.62693	0.959667
GOBP_PYRIMIDINE_NUCLEOSIDE_DIPHOSPHATE_METABOLIC_PROCESS	0.35884	0.878039	0.86219	0.98152	0.36274	0.904814
GOCC_CHROMOSOMAL_REGION	0.35887	0.878039	6.2084e-05	0.0555619	0.48691	0.935975
GOMF_MINOR_GROOVE_OF_ADENINE_THYMINE_RICH_DNA_BINDING	0.35889	0.878039	0.81424	0.974647	0.15683	0.816934
ABE_VEGFA_TARGETS	0.3591	0.8781	0.30338	0.866955	0.39721	0.915654
GOBP_POSITIVE_REGULATION_OF_TUMOR_NECROSIS_FACTOR_MEDIATED_SIGNALING_PATHWAY	0.35911	0.8781	0.045444	0.664855	0.26018	0.868546
GOBP_SYNAPTIC_TRANSMISSION_GABAERGIC	0.35906	0.8781	0.71701	0.955556	0.54041	0.943315
GOBP_REGULATION_OF_GLUCOCORTICOID_RECEPTOR_SIGNALING_PATHWAY	0.35925	0.87819	0.07382	0.716545	0.66953	0.968802
VARELA_ZMPSTE24_TARGETS_UP	0.35922	0.87819	0.42331	0.901614	0.32806	0.889005
REACTOME_METABOLISM_OF_VITAMINS_AND_COFACTORS	0.35931	0.87821	0.53514	0.928049	0.49767	0.936437
MARKEY_RB1_ACUTE_LOF_DN	0.35943	0.878377	0.51682	0.923013	0.32902	0.889646
GOBP_CELLULAR_RESPONSE_TO_GLUCAGON_STIMULUS	0.35955	0.878475	0.63298	0.942138	0.59382	0.952983
GOBP_PROTEIN_LOCALIZATION_TO_NUCLEUS	0.35978	0.878475	0.31992	0.869398	0.56375	0.947932
GOBP_RESPONSE_TO_THYROID_HORMONE	0.3596	0.878475	0.65508	0.944534	0.61842	0.957182
GOBP_TOOTH_ERUPTION	0.35969	0.878475	0.51854	0.923657	0.77415	0.987669
GOMF_KINASE_ACTIVATOR_ACTIVITY	0.35975	0.878475	0.19708	0.831935	0.64489	0.964275
REACTOME_METABOLISM_OF_COFACTORS	0.35976	0.878475	0.32267	0.870043	0.25203	0.864284
GOBP_MITOTIC_SISTER_CHROMATID_SEGREGATION	0.36004	0.878479	0.071194	0.716041	0.41641	0.919371
GOBP_VACUOLE_FUSION	0.35993	0.878479	0.24101	0.849146	0.51348	0.937704
GOCC_KINOCILIUM	0.35999	0.878479	0.085657	0.739752	0.87522	0.999135
GOMF_PHOSPHATIDYLINOSITOL_PHOSPHATE_BINDING	0.35994	0.878479	0.9478	0.99429	0.11871	0.799471
WOO_LIVER_CANCER_RECURRENCE_UP	0.35999	0.878479	0.4111	0.899497	0.80994	0.991469
WP_SELENIUM_MICRONUTRIENT_NETWORK	0.36013	0.878573	0.13663	0.789361	0.40756	0.917991
BURTON_ADIPOGENESIS_8	0.36031	0.878633	0.20022	0.832897	0.36354	0.905306
GOBP_MESENCHYME_MIGRATION	0.3603	0.878633	0.26291	0.862535	0.44593	0.927308
GOBP_SECONDARY_PALATE_DEVELOPMENT	0.36026	0.878633	0.080336	0.727309	0.098413	0.788633
GOBP_REGULATION_OF_MULTICELLULAR_ORGANISMAL_DEVELOPMENT	0.36048	0.878922	0.74616	0.961276	0.49753	0.936437
GOBP_NEGATIVE_REGULATION_OF_CELL_SIZE	0.36059	0.878938	0.19889	0.832075	0.49386	0.936437
GOBP_OVULATION_CYCLE	0.36056	0.878938	0.014637	0.528556	0.66121	0.966648
BIOCARTA_CIRCADIAN_PATHWAY	0.36178	0.878964	0.15259	0.80419	0.51631	0.938492
BRACHAT_RESPONSE_TO_CAMPTOTHECIN_DN	0.36255	0.878964	0.76032	0.963818	0.1463	0.805497
FLOTHO_PEDIATRIC_ALL_THERAPY_RESPONSE_DN	0.36163	0.878964	0.81799	0.975156	0.20113	0.847555
GOBP_CHARGED_TRNA_AMINO_ACID_MODIFICATION	0.36123	0.878964	0.091563	0.74566	0.78011	0.988228
GOBP_GANGLIOSIDE_BIOSYNTHETIC_PROCESS_VIA_LACTOSYLCERAMIDE	0.36111	0.878964	0.9107	0.988748	0.19908	0.847555
GOBP_GENITALIA_DEVELOPMENT	0.36066	0.878964	0.24965	0.852657	0.43002	0.923159
GOBP_IMPORT_INTO_CELL	0.36117	0.878964	0.62651	0.942106	0.54294	0.94354
GOBP_INTERLEUKIN_23_PRODUCTION	0.36111	0.878964	0.10007	0.753731	0.11102	0.795489
GOBP_LATE_ENDOSOME_TO_VACUOLE_TRANSPORT	0.36152	0.878964	0.13451	0.789361	0.33469	0.891674
GOBP_LENS_MORPHOGENESIS_IN_CAMERA_TYPE_EYE	0.36128	0.878964	0.16933	0.811228	0.48354	0.934725
GOBP_MITOTIC_G2_M_TRANSITION_CHECKPOINT	0.36248	0.878964	0.10782	0.762601	0.56194	0.947337
GOBP_NEGATIVE_REGULATION_OF_CD8_POSITIVE_ALPHA_BETA_T_CELL_ACTIVATION	0.36212	0.878964	0.70157	0.953857	0.25008	0.863963
GOBP_NEGATIVE_REGULATION_OF_DNA_METABOLIC_PROCESS	0.36102	0.878964	0.15908	0.80698	0.17371	0.818719
GOBP_NEGATIVE_REGULATION_OF_RYANODINE_SENSITIVE_CALCIUM_RELEASE_CHANNEL_ACTIVITY	0.36201	0.878964	0.3493	0.880131	0.30843	0.883455
GOBP_POSITIVE_REGULATION_OF_CYTOPLASMIC_TRANSLATION	0.36205	0.878964	0.66441	0.946906	0.17845	0.827302
GOBP_POSITIVE_REGULATION_OF_MONOCYTE_CHEMOTACTIC_PROTEIN_1_PRODUCTION	0.36161	0.878964	0.008983	0.484421	0.83178	0.99361
GOBP_POSITIVE_REGULATION_OF_PRODUCTION_OF_MOLECULAR_MEDIATOR_OF_IMMUNE_RESPONSE	0.36197	0.878964	0.68051	0.950336	0.28712	0.878693
GOBP_POSITIVE_REGULATION_OF_RESPONSE_TO_ENDOPLASMIC_RETICULUM_STRESS	0.36207	0.878964	0.56693	0.932058	0.63255	0.961339
GOBP_REGULATION_OF_MEMBRANE_TUBULATION	0.3611	0.878964	0.39141	0.892545	0.35556	0.902203
GOBP_RESPONSE_TO_EPIDERMAL_GROWTH_FACTOR	0.36247	0.878964	0.61658	0.941002	0.24553	0.861367
GOCC_CHOLINERGIC_SYNAPSE	0.36172	0.878964	0.95332	0.995536	0.3194	0.886922
GOCC_KERATIN_FILAMENT	0.36156	0.878964	0.83842	0.978275	0.40257	0.916426
GOCC_MON1_CCZ1_COMPLEX	0.36237	0.878964	0.72079	0.956313	0.23583	0.857004
GOCC_NUCLEOCYTOPLASMIC_TRANSPORT_COMPLEX	0.36252	0.878964	0.15127	0.80419	0.11995	0.800094
GOMF_ALPHA_N_ACETYLGALACTOSAMINIDE_ALPHA_2_6_SIALYLTRANSFERASE_ACTIVITY	0.36134	0.878964	0.43454	0.90468	0.32279	0.887333
GOMF_CHANNEL_ACTIVATOR_ACTIVITY	0.36238	0.878964	0.55778	0.930591	0.71916	0.977621
GOMF_COLLAGEN_RECEPTOR_ACTIVITY	0.36113	0.878964	0.67031	0.948001	0.15529	0.816934
GOMF_DEATH_DOMAIN_BINDING	0.36075	0.878964	0.093285	0.748152	0.99307	0.99991
GOMF_LOW_DENSITY_LIPOPROTEIN_PARTICLE_RECEPTOR_ACTIVITY	0.36245	0.878964	0.29551	0.866894	0.15703	0.816934
GOMF_OXIDOREDUCTION_DRIVEN_ACTIVE_TRANSMEMBRANE_TRANSPORTER_ACTIVITY	0.36122	0.878964	0.48509	0.913351	0.0075663	0.648871
KEGG_BETA_ALANINE_METABOLISM	0.36189	0.878964	0.17286	0.813239	0.17706	0.823552
KEGG_RIG_I_LIKE_RECEPTOR_SIGNALING_PATHWAY	0.36272	0.878964	0.13587	0.789361	0.94014	0.99991
PRAMOONJAGO_SOX4_TARGETS_DN	0.3609	0.878964	0.1216	0.774924	0.15767	0.816934
REACTOME_ADENYLATE_CYCLASE_ACTIVATING_PATHWAY	0.36149	0.878964	0.30607	0.866955	0.080895	0.777625
REACTOME_GLYCOGEN_SYNTHESIS	0.36224	0.878964	0.53275	0.928049	0.29696	0.882212
REACTOME_SIGNALING_BY_NTRK3_TRKC	0.36245	0.878964	0.31099	0.868801	0.63251	0.961339
REACTOME_SIGNALING_BY_RNF43_MUTANTS	0.36261	0.878964	0.60812	0.940566	0.36852	0.906835
REACTOME_THE_NLRP3_INFLAMMASOME	0.36267	0.878964	0.69018	0.953107	0.13165	0.800963
SHEDDEN_LUNG_CANCER_GOOD_SURVIVAL_A4	0.36272	0.878964	0.030468	0.629768	0.24082	0.858873
VALK_AML_CLUSTER_6	0.36142	0.878964	0.055201	0.699512	0.028924	0.731645
WP_FOXA2_PATHWAY	0.36266	0.878964	0.90644	0.988023	0.25762	0.868523
MANALO_HYPOXIA_UP	0.3628	0.879033	0.59759	0.939394	0.68172	0.969733
IZADPANAH_STEM_CELL_ADIPOSE_VS_BONE_DN	0.36291	0.879097	0.13407	0.789361	0.76422	0.987355
TAKEDA_TARGETS_OF_NUP98_HOXA9_FUSION_16D_DN	0.36293	0.879097	0.48806	0.914012	0.82493	0.993088
ANDERSEN_LIVER_CANCER_KRT19_UP	0.37029	0.87945	0.49685	0.916531	0.33866	0.894102
APPIERTO_RESPONSE_TO_FENRETINIDE_DN	0.36967	0.87945	0.18413	0.821459	0.67493	0.969233
BIOCARTA_ALK_PATHWAY	0.36603	0.87945	0.88243	0.983408	0.12111	0.800963
BIOCARTA_ERK5_PATHWAY	0.36902	0.87945	0.58873	0.935689	0.70939	0.976381
BIOCARTA_IGF1MTOR_PATHWAY	0.36901	0.87945	0.71635	0.955556	0.74328	0.982223
BIOCARTA_REELIN_PATHWAY	0.36704	0.87945	0.32425	0.870881	0.49394	0.936437
BLUM_RESPONSE_TO_SALIRASIB_DN	0.36605	0.87945	0.18993	0.825598	0.80294	0.991084
BORLAK_LIVER_CANCER_EGF_UP	0.36817	0.87945	0.029345	0.619854	0.51247	0.937542
CAFFAREL_RESPONSE_TO_THC_8HR_3_DN	0.37011	0.87945	0.42637	0.902323	0.27447	0.875938
CASTELLANO_HRAS_TARGETS_DN	0.3692	0.87945	0.30835	0.867578	0.7377	0.982006
CHANG_POU5F1_TARGETS_DN	0.36456	0.87945	0.16497	0.811228	0.26075	0.868546
CROMER_METASTASIS_DN	0.36832	0.87945	0.2198	0.842649	0.51416	0.937957
EPPERT_PROGENITOR	0.36891	0.87945	0.83179	0.9778	0.74656	0.983405
GOBP_ADRENAL_GLAND_DEVELOPMENT	0.36332	0.87945	0.20049	0.833495	0.19418	0.841496
GOBP_AMINOGLYCAN_CATABOLIC_PROCESS	0.36362	0.87945	0.54914	0.929316	0.37826	0.91006
GOBP_CALCIUM_ION_IMPORT_INTO_SARCOPLASMIC_RETICULUM	0.36753	0.87945	0.32738	0.873345	0.82492	0.993088
GOBP_CENTRIOLE_CENTRIOLE_COHESION	0.36669	0.87945	0.64305	0.943154	0.47652	0.934104
GOBP_CENTRIOLE_ELONGATION	0.36821	0.87945	0.91534	0.989542	0.49858	0.936437
GOBP_CHEMOKINE_C_X_C_MOTIF_LIGAND_1_PRODUCTION	0.36958	0.87945	0.053136	0.694485	0.41362	0.919371
GOBP_DIACYLGLYCEROL_BIOSYNTHETIC_PROCESS	0.36878	0.87945	0.13331	0.789361	0.46994	0.932033
GOBP_DNA_CYTOSINE_DEAMINATION	0.36546	0.87945	0.10064	0.753869	0.54899	0.945114
GOBP_EMBRYONIC_AXIS_SPECIFICATION	0.37028	0.87945	0.067382	0.713636	0.4443	0.926692
GOBP_EPIDERMAL_CELL_DIFFERENTIATION	0.3648	0.87945	0.22287	0.843632	0.41609	0.919371
GOBP_EPITHELIAL_CELL_PROLIFERATION_INVOLVED_IN_LUNG_MORPHOGENESIS	0.36922	0.87945	0.14096	0.792733	0.3477	0.898249
GOBP_EXTRAEMBRYONIC_MEMBRANE_DEVELOPMENT	0.36769	0.87945	0.43391	0.904635	0.22257	0.851474
GOBP_GLIOGENESIS	0.36321	0.87945	0.28361	0.866349	0.43399	0.925244
GOBP_GLUTAMATE_SECRETION_NEUROTRANSMISSION	0.37042	0.87945	0.63384	0.942138	0.054555	0.754454
GOBP_G_PROTEIN_COUPLED_RECEPTOR_INTERNALIZATION	0.36619	0.87945	0.85918	0.981283	0.2412	0.858873
GOBP_HEART_DEVELOPMENT	0.36411	0.87945	0.044495	0.663231	0.54876	0.945114
GOBP_HEART_VALVE_DEVELOPMENT	0.36935	0.87945	0.57322	0.933689	0.32067	0.886922
GOBP_HIGH_DENSITY_LIPOPROTEIN_PARTICLE_CLEARANCE	0.36891	0.87945	0.32621	0.87215	0.2296	0.854498
GOBP_HISTIDINE_METABOLIC_PROCESS	0.36943	0.87945	0.19501	0.830569	0.11258	0.795489
GOBP_IMMUNOLOGICAL_MEMORY_FORMATION_PROCESS	0.3636	0.87945	0.9666	0.997109	0.26572	0.870556
GOBP_INTERMEMBRANE_LIPID_TRANSFER	0.3659	0.87945	0.3453	0.880131	0.16404	0.817722
GOBP_IRON_ION_HOMEOSTASIS	0.36703	0.87945	0.74202	0.961025	0.42541	0.921133
GOBP_KINETOCHORE_ORGANIZATION	0.36503	0.87945	0.34027	0.878694	0.61383	0.956611
GOBP_LEUKOCYTE_CELL_CELL_ADHESION	0.3678	0.87945	0.91852	0.98972	0.63246	0.961339
GOBP_LEUKOCYTE_PROLIFERATION	0.36999	0.87945	0.68501	0.952077	0.31669	0.884539
GOBP_LOW_DENSITY_LIPOPROTEIN_RECEPTOR_PARTICLE_METABOLIC_PROCESS	0.3668	0.87945	0.7392	0.961025	0.26662	0.870857
GOBP_MITOCHONDRIAL_OUTER_MEMBRANE_PERMEABILIZATION	0.36379	0.87945	0.72854	0.957793	0.51257	0.937542
GOBP_MITOCHONDRION_MORPHOGENESIS	0.36964	0.87945	0.74017	0.961025	0.52686	0.940999
GOBP_MONOCYTE_ACTIVATION	0.3647	0.87945	0.70679	0.954573	0.24562	0.861367
GOBP_MYELOID_PROGENITOR_CELL_DIFFERENTIATION	0.36694	0.87945	0.05438	0.698982	0.12948	0.800963
GOBP_NEGATIVE_REGULATION_OF_CYTOKINE_PRODUCTION	0.36815	0.87945	0.1276	0.782208	0.62076	0.957186
GOBP_NEGATIVE_REGULATION_OF_DNA_RECOMBINATION	0.36402	0.87945	0.13239	0.788876	0.12635	0.800963
GOBP_NEGATIVE_REGULATION_OF_ENDOTHELIAL_CELL_CHEMOTAXIS	0.36839	0.87945	0.50135	0.917506	0.22171	0.851474
GOBP_NEGATIVE_REGULATION_OF_LEUKOCYTE_APOPTOTIC_PROCESS	0.36869	0.87945	0.32257	0.870043	0.47158	0.932548
GOBP_NEGATIVE_REGULATION_OF_NEURAL_PRECURSOR_CELL_PROLIFERATION	0.36756	0.87945	0.28758	0.866894	0.59961	0.953406
GOBP_NEGATIVE_REGULATION_OF_PROTEIN_MATURATION	0.36574	0.87945	0.87754	0.983045	0.3678	0.906703
GOBP_NEGATIVE_REGULATION_OF_REACTIVE_OXYGEN_SPECIES_METABOLIC_PROCESS	0.36356	0.87945	0.60056	0.940566	0.58327	0.951048
GOBP_NEGATIVE_REGULATION_OF_SMOOTH_MUSCLE_CELL_DIFFERENTIATION	0.37	0.87945	0.35547	0.883326	0.37103	0.908738
GOBP_NEGATIVE_REGULATION_OF_VASCULAR_ASSOCIATED_SMOOTH_MUSCLE_CELL_DIFFERENTIATION	0.36825	0.87945	0.79243	0.972255	0.22959	0.854498
GOBP_NUCLEOSIDE_TRIPHOSPHATE_METABOLIC_PROCESS	0.36919	0.87945	0.99225	0.999548	0.23588	0.857004
GOBP_PEPTIDE_METABOLIC_PROCESS	0.36439	0.87945	0.56623	0.931997	0.28396	0.878693
GOBP_POSITIVE_REGULATION_OF_CARDIAC_MUSCLE_CELL_DIFFERENTIATION	0.36639	0.87945	0.70724	0.954589	0.67728	0.969673
GOBP_POSITIVE_REGULATION_OF_CELL_PROLIFERATION_INVOLVED_IN_KIDNEY_DEVELOPMENT	0.36815	0.87945	0.86845	0.982098	0.32211	0.887235
GOBP_POSITIVE_REGULATION_OF_DOPAMINE_SECRETION	0.36416	0.87945	0.98474	0.998871	0.61468	0.956611
GOBP_POSITIVE_REGULATION_OF_ENDOPLASMIC_RETICULUM_STRESS_INDUCED_INTRINSIC_APOPTOTIC_SIGNALING_PATHWAY	0.36973	0.87945	0.64826	0.943771	0.36386	0.905431
GOBP_POSITIVE_REGULATION_OF_HORMONE_SECRETION	0.36662	0.87945	0.8017	0.973623	0.062409	0.754454
GOBP_POSITIVE_REGULATION_OF_INTERLEUKIN_2_PRODUCTION	0.3648	0.87945	0.13996	0.79079	0.98114	0.99991
GOBP_POST_EMBRYONIC_ANIMAL_ORGAN_MORPHOGENESIS	0.36792	0.87945	0.6921	0.953326	0.46472	0.9313
GOBP_PROTEIN_K29_LINKED_DEUBIQUITINATION	0.36926	0.87945	0.49345	0.915802	0.52359	0.940487
GOBP_PSEUDOURIDINE_SYNTHESIS	0.36844	0.87945	0.73841	0.961025	0.53196	0.942165
GOBP_REGULATION_OF_BARBED_END_ACTIN_FILAMENT_CAPPING	0.36497	0.87945	0.51067	0.921062	0.46891	0.931689
GOBP_REGULATION_OF_CENTROSOME_CYCLE	0.37001	0.87945	0.83703	0.978028	0.20374	0.847555
GOBP_REGULATION_OF_INTRINSIC_APOPTOTIC_SIGNALING_PATHWAY_BY_P53_CLASS_MEDIATOR	0.36871	0.87945	0.75298	0.962691	0.73797	0.982006
GOBP_REGULATION_OF_ISOTYPE_SWITCHING	0.368	0.87945	0.19282	0.829004	0.099275	0.789495
GOBP_REGULATION_OF_LONG_TERM_SYNAPTIC_DEPRESSION	0.36832	0.87945	0.58588	0.935658	0.21566	0.850482
GOBP_REGULATION_OF_NEUTROPHIL_ACTIVATION	0.36885	0.87945	0.084324	0.737196	0.219	0.850482
GOBP_REGULATION_OF_PROTEIN_MODIFICATION_PROCESS	0.36795	0.87945	0.13677	0.789361	0.26384	0.869327
GOBP_REGULATION_OF_SKELETAL_MUSCLE_TISSUE_REGENERATION	0.36994	0.87945	0.34845	0.880131	0.53002	0.942165
GOBP_REGULATION_OF_VIRAL_GENOME_REPLICATION	0.36551	0.87945	0.019902	0.562934	0.097745	0.786467
GOBP_RESPONSE_TO_LEUKEMIA_INHIBITORY_FACTOR	0.36352	0.87945	0.55282	0.929696	0.13349	0.800963
GOBP_RESPONSE_TO_TUMOR_NECROSIS_FACTOR	0.37008	0.87945	0.69956	0.953857	0.2152	0.850482
GOBP_SECONDARY_METABOLIC_PROCESS	0.36599	0.87945	0.83443	0.9778	0.52469	0.940487
GOBP_SYNAPTIC_VESICLE_UNCOATING	0.36804	0.87945	0.29132	0.866894	0.70575	0.975555
GOBP_TERPENOID_METABOLIC_PROCESS	0.36635	0.87945	0.27388	0.864341	0.36197	0.904237
GOBP_TROPHOBLAST_GIANT_CELL_DIFFERENTIATION	0.37002	0.87945	0.98859	0.999548	0.68015	0.969673
GOCC_CALYX_OF_HELD	0.36724	0.87945	0.65579	0.944924	0.16097	0.817722
GOCC_CDC73_PAF1_COMPLEX	0.36934	0.87945	0.37738	0.886609	0.84689	0.994083
GOCC_INNER_KINETOCHORE	0.3692	0.87945	0.25889	0.860035	0.038767	0.747858
GOCC_NEUROTRANSMITTER_RECEPTOR_COMPLEX	0.36951	0.87945	0.24936	0.852657	0.45755	0.928072
GOCC_NMDA_SELECTIVE_GLUTAMATE_RECEPTOR_COMPLEX	0.36942	0.87945	0.33481	0.877256	0.31509	0.884467
GOCC_STRIATED_MUSCLE_THIN_FILAMENT	0.36519	0.87945	0.095704	0.752706	0.34374	0.896388
GOMF_3_CHLOROALLYL_ALDEHYDE_DEHYDROGENASE_ACTIVITY	0.36905	0.87945	0.16598	0.811228	0.43577	0.9253
GOMF_COPPER_ION_TRANSMEMBRANE_TRANSPORTER_ACTIVITY	0.36453	0.87945	0.95836	0.995842	0.28407	0.878693
GOMF_CYTOSKELETAL_ANCHOR_ACTIVITY	0.36749	0.87945	0.5627	0.930656	0.90021	0.99991
GOMF_DAMAGED_DNA_BINDING	0.36711	0.87945	0.058905	0.707934	0.19746	0.847162
GOMF_HAPTOGLOBIN_BINDING	0.3704	0.87945	0.97003	0.997773	0.037724	0.747858
GOMF_LIPID_PHOSPHATASE_ACTIVITY	0.3657	0.87945	0.83693	0.978019	0.13016	0.800963
GOMF_LIPID_TRANSFER_ACTIVITY	0.3659	0.87945	0.3453	0.880131	0.16404	0.817722
GOMF_MICROTUBULE_SEVERING_ATPASE_ACTIVITY	0.3656	0.87945	0.59665	0.939218	0.13409	0.800963
GOMF_MUSCLE_ALPHA_ACTININ_BINDING	0.36736	0.87945	0.42201	0.901614	0.78137	0.988413
GOMF_NEDD8_TRANSFERASE_ACTIVITY	0.37025	0.87945	0.17721	0.816612	0.77435	0.987669
GOMF_NEUROPEPTIDE_RECEPTOR_ACTIVITY	0.36607	0.87945	0.69459	0.953476	0.33004	0.889792
GOMF_PHOSPHOLIPASE_INHIBITOR_ACTIVITY	0.36615	0.87945	0.50299	0.917506	0.66296	0.967445
GOMF_POLYOL_TRANSMEMBRANE_TRANSPORTER_ACTIVITY	0.36945	0.87945	0.0053071	0.422287	0.41339	0.919371
GOMF_PRIMARY_MIRNA_BINDING	0.3675	0.87945	0.11889	0.772389	0.6462	0.964378
GOMF_RACEMASE_AND_EPIMERASE_ACTIVITY_ACTING_ON_CARBOHYDRATES_AND_DERIVATIVES	0.36368	0.87945	0.55928	0.930656	0.28099	0.87732
GOMF_SPECTRIN_BINDING	0.37037	0.87945	0.7937	0.972564	0.32747	0.888781
GOMF_STEROL_TRANSPORTER_ACTIVITY	0.36767	0.87945	0.57414	0.933689	0.32672	0.888633
GOMF_SUMO_TRANSFERASE_ACTIVITY	0.36875	0.87945	0.0828	0.732658	0.9796	0.99991
GOMF_TRANSLATION_ELONGATION_FACTOR_ACTIVITY	0.36557	0.87945	0.52775	0.927462	0.55674	0.945342
GROSS_ELK3_TARGETS_UP	0.36821	0.87945	0.74123	0.961025	0.2708	0.873934
GROSS_HYPOXIA_VIA_ELK3_AND_HIF1A_UP	0.36577	0.87945	0.25419	0.856569	0.55287	0.945342
GUO_HEX_TARGETS_DN	0.36407	0.87945	0.36866	0.883537	0.13085	0.800963
HO_LIVER_CANCER_VASCULAR_INVASION	0.36761	0.87945	0.70626	0.954573	0.31286	0.883898
JAIN_NFKB_SIGNALING	0.37039	0.87945	0.079713	0.727309	0.31404	0.884288
KEGG_CALCIUM_SIGNALING_PATHWAY	0.36983	0.87945	0.66358	0.946906	0.18363	0.832701
LI_WILMS_TUMOR_VS_FETAL_KIDNEY_1_UP	0.36946	0.87945	0.4425	0.905667	0.38867	0.913565
MARSHALL_VIRAL_INFECTION_RESPONSE_UP	0.3697	0.87945	0.90401	0.987533	0.31901	0.886922
MATZUK_IMPLANTATION_AND_UTERINE	0.36644	0.87945	0.42767	0.902491	0.50508	0.937482
MEBARKI_HCC_PROGENITOR_FZD8CRD_UP	0.36604	0.87945	0.22156	0.843085	0.56171	0.947188
PARK_HSC_AND_MULTIPOTENT_PROGENITORS	0.37036	0.87945	0.21896	0.842649	0.9225	0.99991
PEDERSEN_METASTASIS_BY_ERBB2_ISOFORM_6	0.36909	0.87945	0.31789	0.869398	0.70951	0.976381
PID_E2F_PATHWAY	0.36714	0.87945	0.06749	0.713636	0.35244	0.901132
PID_RAC1_PATHWAY	0.36744	0.87945	0.79139	0.97175	0.3018	0.882456
POS_RESPONSE_TO_HISTAMINE_DN	0.3669	0.87945	0.23057	0.844089	0.72136	0.977777
PUJANA_BREAST_CANCER_WITH_BRCA1_MUTATED_DN	0.36717	0.87945	0.67873	0.950336	0.59935	0.953231
REACTOME_CA2_PATHWAY	0.36369	0.87945	0.36763	0.883326	0.37275	0.909024
REACTOME_CAMK_IV_MEDIATED_PHOSPHORYLATION_OF_CREB	0.36747	0.87945	0.37086	0.883674	0.097603	0.786467
REACTOME_CELLULAR_RESPONSE_TO_HEAT_STRESS	0.36386	0.87945	0.29134	0.866894	0.20319	0.847555
REACTOME_FATTY_ACYL_COA_BIOSYNTHESIS	0.36821	0.87945	0.56655	0.931997	0.22807	0.854436
REACTOME_FLT3_SIGNALING	0.36325	0.87945	0.019475	0.558413	0.776	0.988174
REACTOME_FORMATION_OF_FIBRIN_CLOT_CLOTTING_CASCADE	0.36475	0.87945	0.93601	0.992119	0.51006	0.937482
REACTOME_HDR_THROUGH_HOMOLOGOUS_RECOMBINATION_HRR	0.3681	0.87945	0.2207	0.84283	0.40913	0.918243
REACTOME_INTERLEUKIN_17_SIGNALING	0.36468	0.87945	0.11651	0.772389	0.06152	0.754454
REACTOME_MEIOSIS	0.36431	0.87945	0.0077949	0.483739	0.37266	0.909024
REACTOME_METALLOTHIONEINS_BIND_METALS	0.36904	0.87945	0.64891	0.943771	0.1228	0.800963
REACTOME_PI3K_EVENTS_IN_ERBB2_SIGNALING	0.36416	0.87945	0.57852	0.934268	0.27312	0.875064
REACTOME_REGULATION_OF_PTEN_MRNA_TRANSLATION	0.3683	0.87945	0.47396	0.910968	0.28762	0.878693
REACTOME_SARS_COV_2_TARGETS_PDZ_PROTEINS_IN_CELL_CELL_JUNCTION	0.36802	0.87945	0.17732	0.816612	0.11671	0.799471
REACTOME_SYNTHESIS_OF_EPOXY_EET_AND_DIHYDROXYEICOSATRIENOIC_ACIDS_DHET	0.36805	0.87945	0.49508	0.916517	0.46773	0.931464
VERHAAK_GLIOBLASTOMA_PRONEURAL	0.36745	0.87945	0.4847	0.913351	0.59896	0.953193
WANG_ESOPHAGUS_CANCER_VS_NORMAL_UP	0.36394	0.87945	0.0053097	0.422287	0.35863	0.904237
WEBER_METHYLATED_HCP_IN_SPERM_UP	0.36945	0.87945	0.09976	0.753731	0.55886	0.945976
WEBER_METHYLATED_ICP_IN_SPERM_DN	0.36564	0.87945	0.23421	0.845902	0.13784	0.803889
WP_FAS_LIGAND_PATHWAY_AND_STRESS_INDUCTION_OF_HEAT_SHOCK_PROTEINS	0.36437	0.87945	0.65951	0.945914	0.22744	0.853966
WP_MALE_INFERTILITY	0.36561	0.87945	0.28907	0.866894	0.63658	0.962253
WP_SARSCOV2_INNATE_IMMUNITY_EVASION_AND_CELLSPECIFIC_IMMUNE_RESPONSE	0.36782	0.87945	0.012237	0.505332	0.94636	0.99991
YIH_RESPONSE_TO_ARSENITE_C1	0.36847	0.87945	0.71408	0.955448	0.10573	0.794518
ZHAN_VARIABLE_EARLY_DIFFERENTIATION_GENES_DN	0.36737	0.87945	0.23355	0.845639	0.52142	0.940034
TCGA_GLIOBLASTOMA_COPY_NUMBER_UP	0.37048	0.87947	0.043138	0.656553	0.089738	0.786133
GOBP_NEGATIVE_REGULATION_OF_CARBOHYDRATE_METABOLIC_PROCESS	0.37063	0.879501	0.17763	0.816612	0.047509	0.747858
GOBP_NEGATIVE_REGULATION_OF_PROTEIN_LOCALIZATION_TO_NUCLEUS	0.37057	0.879501	0.19944	0.832075	0.42385	0.920863
GOBP_POSITIVE_REGULATION_OF_GUANYLATE_CYCLASE_ACTIVITY	0.3707	0.879501	0.27768	0.865304	0.26556	0.870556
GOBP_RELEASE_OF_SEQUESTERED_CALCIUM_ION_INTO_CYTOSOL_BY_ENDOPLASMIC_RETICULUM	0.37068	0.879501	0.58816	0.935689	0.27645	0.876938
UZONYI_RESPONSE_TO_LEUKOTRIENE_AND_THROMBIN	0.37081	0.879639	0.065673	0.713636	0.38025	0.910101
GOBP_NEGATIVE_REGULATION_OF_BICELLULAR_TIGHT_JUNCTION_ASSEMBLY	0.37091	0.879754	0.58618	0.935658	0.5272	0.941211
CHEOK_RESPONSE_TO_MERCAPTOPURINE_DN	0.37102	0.879884	0.14469	0.798738	0.4467	0.927308
GOBP_GANGLIOSIDE_METABOLIC_PROCESS	0.37112	0.879884	0.73488	0.96033	0.27559	0.876067
WP_VITAMIN_A_AND_CAROTENOID_METABOLISM	0.37108	0.879884	0.38707	0.890571	0.5865	0.951719
BIOCARTA_NOTCH_PATHWAY	0.37127	0.879933	0.27044	0.862993	0.031048	0.732554
CHUANG_OXIDATIVE_STRESS_RESPONSE_UP	0.37268	0.879933	0.76394	0.965008	0.3409	0.895014
DOANE_RESPONSE_TO_ANDROGEN_DN	0.37353	0.879933	0.29806	0.866894	0.89233	0.99991
FLORIO_NEOCORTEX_BASAL_RADIAL_GLIA_UP	0.37155	0.879933	0.40837	0.898246	0.85381	0.995273
GOBP_ADP_METABOLIC_PROCESS	0.37314	0.879933	0.91294	0.989446	0.64009	0.963426
GOBP_ANDROGEN_RECEPTOR_SIGNALING_PATHWAY	0.37186	0.879933	0.020757	0.566673	0.61974	0.957182
GOBP_ANTERIOR_POSTERIOR_AXON_GUIDANCE	0.37316	0.879933	0.67817	0.950336	0.29991	0.882346
GOBP_DEOXYRIBONUCLEOSIDE_DIPHOSPHATE_METABOLIC_PROCESS	0.37243	0.879933	0.017034	0.540834	0.27705	0.876983
GOBP_MECHANOSENSORY_BEHAVIOR	0.37259	0.879933	0.35586	0.883326	0.39613	0.915654
GOBP_NEGATIVE_REGULATION_OF_CELL_CELL_ADHESION	0.37309	0.879933	0.57137	0.933652	0.7706	0.987669
GOBP_NEGATIVE_REGULATION_OF_JNK_CASCADE	0.37208	0.879933	0.34797	0.880131	0.10953	0.794871
GOBP_NEGATIVE_REGULATION_OF_TRANSMISSION_OF_NERVE_IMPULSE	0.37138	0.879933	0.6805	0.950336	0.041945	0.747858
GOBP_NEGATIVE_REGULATION_OF_TROPHOBLAST_CELL_MIGRATION	0.37279	0.879933	0.86619	0.981553	0.69399	0.971986
GOBP_OVULATION	0.37312	0.879933	0.54275	0.929071	0.18628	0.83424
GOBP_PARKIN_MEDIATED_STIMULATION_OF_MITOPHAGY_IN_RESPONSE_TO_MITOCHONDRIAL_DEPOLARIZATION	0.37272	0.879933	0.5325	0.928049	0.30436	0.883366
GOBP_POSITIVE_REGULATION_OF_MUSCLE_CONTRACTION	0.3713	0.879933	0.40148	0.895083	0.53375	0.942711
GOBP_PROTON_TRANSPORTING_TWO_SECTOR_ATPASE_COMPLEX_ASSEMBLY	0.37337	0.879933	0.065588	0.713636	0.12201	0.800963
GOBP_REGULATION_OF_MITOCHONDRIAL_FISSION	0.37301	0.879933	0.19226	0.827815	0.2012	0.847555
GOBP_REGULATION_OF_TRANSLATIONAL_ELONGATION	0.3735	0.879933	0.56548	0.931997	0.63637	0.962253
GOBP_RESPONSE_TO_FOLLICLE_STIMULATING_HORMONE	0.3721	0.879933	0.69548	0.953716	0.090051	0.786133
GOBP_RESPONSE_TO_VITAMIN_D	0.37141	0.879933	0.056079	0.701152	0.9151	0.99991
GOBP_SOMATIC_STEM_CELL_POPULATION_MAINTENANCE	0.37378	0.879933	0.92556	0.991281	0.28575	0.878693
GOBP_TETRAHYDROBIOPTERIN_METABOLIC_PROCESS	0.37185	0.879933	0.89869	0.986656	0.30141	0.882346
GOCC_ER_UBIQUITIN_LIGASE_COMPLEX	0.37277	0.879933	0.62187	0.941002	0.75241	0.98515
GOCC_EXTRINSIC_COMPONENT_OF_ENDOPLASMIC_RETICULUM_MEMBRANE	0.37349	0.879933	0.13037	0.783446	0.91006	0.99991
GOCC_IGA_IMMUNOGLOBULIN_COMPLEX	0.37369	0.879933	0.37295	0.884222	0.16706	0.81859
GOCC_IGA_IMMUNOGLOBULIN_COMPLEX_CIRCULATING	0.37369	0.879933	0.37295	0.884222	0.16706	0.81859
GOCC_IMMUNOGLOBULIN_COMPLEX_CIRCULATING	0.37369	0.879933	0.37295	0.884222	0.16706	0.81859
GOCC_PLASMA_MEMBRANE_REGION	0.37124	0.879933	0.78548	0.970177	0.64276	0.964216
GOCC_PRP19_COMPLEX	0.37329	0.879933	0.25584	0.859395	0.23938	0.858873
GOCC_RAGULATOR_COMPLEX	0.37211	0.879933	0.47224	0.910968	0.73972	0.982006
GOCC_TRANSCRIPTION_FACTOR_TFIID_COMPLEX	0.37222	0.879933	0.030824	0.632125	0.036505	0.742221
GOCC_VESICLE_LUMEN	0.37302	0.879933	0.68582	0.952121	0.43867	0.9253
GOMF_CYSTEINE_TYPE_ENDOPEPTIDASE_ACTIVITY_INVOLVED_IN_EXECUTION_PHASE_OF_APOPTOSIS	0.37352	0.879933	0.4345	0.90468	0.38776	0.913565
GOMF_HISTONE_METHYLTRANSFERASE_ACTIVITY	0.37369	0.879933	0.31276	0.868801	0.31678	0.884539
GOMF_PHOSPHATIDYLINOSITOL_3_5_BISPHOSPHATE_5_PHOSPHATASE_ACTIVITY	0.37309	0.879933	0.47047	0.910968	0.63726	0.962253
GOMF_SHORT_CHAIN_CARBOXYLESTERASE_ACTIVITY	0.37242	0.879933	0.7479	0.961769	0.43554	0.9253
HEIDENBLAD_AMPLIFIED_IN_BONE_CANCER	0.37346	0.879933	0.52838	0.927462	0.77753	0.988228
HERNANDEZ_MITOTIC_ARREST_BY_DOCETAXEL_2_DN	0.37244	0.879933	0.53355	0.928049	0.3469	0.898156
INAMURA_LUNG_CANCER_SCC_DN	0.37323	0.879933	0.58873	0.935689	0.26514	0.870103
MCCLUNG_DELTA_FOSB_TARGETS_8WK	0.37375	0.879933	0.80416	0.973677	0.59269	0.952983
MEBARKI_HCC_PROGENITOR_WNT_UP_BLOCKED_BY_FZD8CRD	0.37323	0.879933	0.75839	0.96378	0.74052	0.982006
ONDER_CDH1_TARGETS_2_DN	0.37306	0.879933	0.72103	0.956313	0.24674	0.862302
PARK_OSTEOBLAST_DIFFERENTIATION_BY_PHENYLAMIL_UP	0.37301	0.879933	0.48272	0.913351	0.40196	0.915897
PETRETTO_BLOOD_PRESSURE_UP	0.37312	0.879933	0.26011	0.860788	0.84633	0.994083
PID_IGF1_PATHWAY	0.37266	0.879933	0.80002	0.973462	0.73873	0.982006
PID_ILK_PATHWAY	0.37242	0.879933	0.91773	0.989542	0.18523	0.833965
REACTOME_DISEASES_ASSOCIATED_WITH_O_GLYCOSYLATION_OF_PROTEINS	0.37248	0.879933	0.73505	0.96033	0.42595	0.921133
REACTOME_FRS_MEDIATED_FGFR1_SIGNALING	0.37326	0.879933	0.34092	0.878694	0.64344	0.964216
REACTOME_INTERACTION_BETWEEN_L1_AND_ANKYRINS	0.37289	0.879933	0.0048547	0.408761	0.55211	0.945342
VANHARANTA_UTERINE_FIBROID_UP	0.37254	0.879933	0.88684	0.984175	0.40983	0.918929
GOBP_NEGATIVE_REGULATION_OF_NON_CANONICAL_WNT_SIGNALING_PATHWAY	0.37384	0.879952	0.3287	0.873851	0.5441	0.94354
BIOCARTA_TCR_PATHWAY	0.37571	0.880308	0.69612	0.953716	0.35378	0.902203
BRUINS_UVC_RESPONSE_VIA_TP53_GROUP_A	0.37555	0.880308	0.11622	0.772389	0.7093	0.976381
GOBP_BIOMINERAL_TISSUE_DEVELOPMENT	0.37549	0.880308	0.99075	0.999548	0.57237	0.948945
GOBP_BRANCHING_INVOLVED_IN_BLOOD_VESSEL_MORPHOGENESIS	0.37433	0.880308	0.063171	0.713636	0.49446	0.936437
GOBP_CDP_DIACYLGLYCEROL_METABOLIC_PROCESS	0.3747	0.880308	0.65367	0.944517	0.65533	0.965257
GOBP_ELASTIN_METABOLIC_PROCESS	0.37593	0.880308	0.74224	0.961025	0.21899	0.850482
GOBP_HISTONE_DEMETHYLATION	0.37521	0.880308	0.37437	0.884973	0.90539	0.99991
GOBP_HISTONE_H3_K27_METHYLATION	0.37601	0.880308	0.79391	0.972564	0.25956	0.868546
GOBP_NEGATIVE_REGULATION_OF_B_CELL_ACTIVATION	0.375	0.880308	0.18847	0.824053	0.43018	0.923171
GOBP_NEGATIVE_REGULATION_OF_CHEMOKINE_PRODUCTION	0.37432	0.880308	0.36165	0.883326	0.34787	0.898249
GOBP_NEGATIVE_REGULATION_OF_HISTONE_H3_K9_METHYLATION	0.37582	0.880308	0.60727	0.940566	0.72821	0.979812
GOBP_NUCLEOSIDE_MONOPHOSPHATE_METABOLIC_PROCESS	0.37554	0.880308	0.46057	0.908598	0.46018	0.929017
GOBP_POSITIVE_REGULATION_OF_CILIUM_ASSEMBLY	0.375	0.880308	0.44359	0.905667	0.49926	0.936437
GOBP_POSITIVE_REGULATION_OF_NITRIC_OXIDE_METABOLIC_PROCESS	0.37468	0.880308	0.34378	0.880131	0.46493	0.9313
GOBP_POSITIVE_REGULATION_OF_T_CELL_RECEPTOR_SIGNALING_PATHWAY	0.3759	0.880308	0.078545	0.727309	0.80504	0.991146
GOBP_REGULATION_OF_DEACETYLASE_ACTIVITY	0.37576	0.880308	0.42627	0.902323	0.1381	0.803889
GOBP_REGULATION_OF_ENDODERMAL_CELL_DIFFERENTIATION	0.3751	0.880308	0.18833	0.823996	0.10468	0.79291
GOBP_REGULATION_OF_HYDROGEN_PEROXIDE_METABOLIC_PROCESS	0.37411	0.880308	0.34929	0.880131	0.64919	0.965257
GOBP_REGULATION_OF_PLATELET_DERIVED_GROWTH_FACTOR_RECEPTOR_BETA_SIGNALING_PATHWAY	0.37514	0.880308	0.6347	0.942138	0.17981	0.829086
GOBP_REGULATION_OF_RNA_POLYMERASE_II_REGULATORY_REGION_SEQUENCE_SPECIFIC_DNA_BINDING	0.37447	0.880308	0.86776	0.981794	0.31424	0.884467
GOBP_SNRNA_TRANSPORT	0.37566	0.880308	0.33579	0.877256	0.48776	0.935975
GOBP_STEROID_HORMONE_SECRETION	0.37505	0.880308	0.02849	0.618341	0.12709	0.800963
GOBP_SYNAPTIC_VESICLE_MEMBRANE_ORGANIZATION	0.3754	0.880308	0.47577	0.91124	0.9103	0.99991
GOBP_WYBUTOSINE_METABOLIC_PROCESS	0.376	0.880308	0.81709	0.975156	0.074045	0.770199
GOCC_MULTIMERIC_RIBONUCLEASE_P_COMPLEX	0.375	0.880308	0.14002	0.79079	0.78093	0.988284
GOCC_TRANSCRIPTION_FACTOR_AP_1_COMPLEX	0.37461	0.880308	0.54415	0.929071	0.18655	0.83424
GOMF_FUCOSE_BINDING	0.37556	0.880308	0.24224	0.850165	0.84604	0.994083
GOMF_RIBONUCLEASE_P_RNA_BINDING	0.375	0.880308	0.14002	0.79079	0.78093	0.988284
GOMF_TRANSCRIPTION_COACTIVATOR_BINDING	0.37469	0.880308	0.19374	0.829662	0.54683	0.944141
KAUFFMANN_DNA_REPAIR_GENES	0.37412	0.880308	0.65682	0.945316	0.19679	0.846514
REACTOME_DAP12_SIGNALING	0.3744	0.880308	0.4513	0.907181	0.80979	0.991469
REACTOME_HS_GAG_BIOSYNTHESIS	0.3756	0.880308	0.99088	0.999548	0.14256	0.804284
REACTOME_VASOPRESSIN_LIKE_RECEPTORS	0.37443	0.880308	0.78646	0.970278	0.40153	0.915897
SU_THYMUS	0.37473	0.880308	0.34592	0.880131	0.25521	0.866736
TONKS_TARGETS_OF_RUNX1_RUNX1T1_FUSION_HSC_UP	0.37482	0.880308	0.1799	0.818292	0.44649	0.927308
WARTERS_RESPONSE_TO_IR_SKIN	0.37418	0.880308	0.41611	0.900996	0.13364	0.800963
WP_GALANIN_RECEPTOR_PATHWAY	0.37463	0.880308	0.31372	0.868801	0.087206	0.782194
XU_HGF_TARGETS_INDUCED_BY_AKT1_6HR	0.37531	0.880308	0.079161	0.727309	0.98665	0.99991
YAO_TEMPORAL_RESPONSE_TO_PROGESTERONE_CLUSTER_6	0.37535	0.880308	0.78563	0.970177	0.4248	0.921133
GOMF_IMMUNOGLOBULIN_RECEPTOR_ACTIVITY	0.37613	0.880346	0.13725	0.789361	0.52427	0.940487
WAKASUGI_HAVE_ZNF143_BINDING_SITES	0.37611	0.880346	0.29165	0.866894	0.19857	0.847396
GRAHAM_CML_QUIESCENT_VS_CML_DIVIDING_DN	0.37623	0.880459	0.46364	0.908598	0.71644	0.976381
BIOCARTA_CK1_PATHWAY	0.37636	0.880521	0.89054	0.984796	0.53585	0.942984
MEISSNER_NPC_HCP_WITH_H3K4ME2	0.37632	0.880521	0.70349	0.953909	0.38221	0.910164
GOBP_INTRINSIC_APOPTOTIC_SIGNALING_PATHWAY_IN_RESPONSE_TO_DNA_DAMAGE	0.37659	0.880855	0.1582	0.806623	0.84605	0.994083
GOBP_LATE_NUCLEOPHAGY	0.37671	0.880855	0.97918	0.99832	0.087368	0.782194
GOBP_POSITIVE_REGULATION_OF_RESPONSE_TO_EXTRACELLULAR_STIMULUS	0.37671	0.880855	0.78722	0.970286	0.3128	0.883898
WP_GABA_METABOLISM_AKA_GHB	0.37668	0.880855	0.63486	0.942138	0.20732	0.84851
REACTOME_PROTEIN_UBIQUITINATION	0.3769	0.881178	0.17712	0.816612	0.14338	0.804284
GOBP_EYELID_DEVELOPMENT_IN_CAMERA_TYPE_EYE	0.37699	0.881267	0.050366	0.680807	0.34564	0.89803
GOCC_LUMENAL_SIDE_OF_ENDOPLASMIC_RETICULUM_MEMBRANE	0.37719	0.881614	0.80411	0.973677	0.74326	0.982223
GOBP_FATTY_ACID_ALPHA_OXIDATION	0.37757	0.881719	0.42638	0.902323	0.22315	0.85193
GOBP_NEGATIVE_REGULATION_OF_CD4_POSITIVE_ALPHA_BETA_T_CELL_ACTIVATION	0.37737	0.881719	0.75583	0.96311	0.21098	0.849285
GOCC_CYTOPLASMIC_STRESS_GRANULE	0.37765	0.881719	0.031548	0.633048	0.95252	0.99991
GOMF_FRUCTOSE_TRANSMEMBRANE_TRANSPORTER_ACTIVITY	0.37751	0.881719	0.64284	0.943154	0.13841	0.803889
HOWLIN_CITED1_TARGETS_1_DN	0.37741	0.881719	0.071686	0.716545	0.1986	0.847396
REACTOME_PI_3K_CASCADE_FGFR3	0.3775	0.881719	0.83435	0.9778	0.13516	0.800963
WOTTON_RUNX_TARGETS_UP	0.37761	0.881719	0.03577	0.642225	0.24439	0.860887
YUAN_ZNF143_PARTNERS	0.37756	0.881719	0.043511	0.656553	0.1572	0.816934
LANDEMAINE_LUNG_METASTASIS	0.37779	0.881925	0.21957	0.842649	0.66135	0.966652
GOBP_ANTIGEN_PROCESSING_AND_PRESENTATION_OF_EXOGENOUS_PEPTIDE_ANTIGEN_VIA_MHC_CLASS_II	0.3779	0.881954	0.23359	0.845639	0.61544	0.956632
GOBP_NEGATIVE_REGULATION_OF_PROTEIN_LOCALIZATION_TO_MEMBRANE	0.37791	0.881954	0.81484	0.974647	0.75347	0.98515
GOBP_NEGATIVE_REGULATION_OF_SIGNALING	0.37801	0.881954	0.043419	0.656553	0.39008	0.913565
GOBP_REGULATION_OF_PROTEIN_SERINE_THREONINE_KINASE_ACTIVITY	0.37798	0.881954	0.029233	0.618341	0.23952	0.858873
FAELT_B_CLL_WITH_VH3_21_UP	0.37813	0.881964	0.914	0.989542	0.59621	0.953193
GOBP_CRANIOFACIAL_SUTURE_MORPHOGENESIS	0.37817	0.881964	0.17189	0.813118	0.3918	0.91447
MYLLYKANGAS_AMPLIFICATION_HOT_SPOT_12	0.37808	0.881964	0.46282	0.908598	0.34788	0.898249
GOBP_MITOCHONDRIAL_RIBOSOME_ASSEMBLY	0.37824	0.882007	0.16404	0.810167	0.97932	0.99991
GOBP_PROTEIN_LOCALIZATION_TO_PHOTORECEPTOR_OUTER_SEGMENT	0.37893	0.883029	0.57889	0.934268	0.62311	0.957624
GOBP_REGULATION_OF_SKELETAL_MUSCLE_ADAPTATION	0.37885	0.883029	0.81345	0.974598	0.51483	0.938438
GOBP_REGULATION_OF_TOLL_LIKE_RECEPTOR_2_SIGNALING_PATHWAY	0.37899	0.883029	0.24502	0.852073	0.3196	0.886922
GOBP_SODIUM_ION_TRANSPORT	0.37888	0.883029	0.6789	0.950336	0.3607	0.904237
HAMAI_APOPTOSIS_VIA_TRAIL_UP	0.3789	0.883029	0.030271	0.629252	0.16738	0.81859
REACTOME_MYOCLONIC_EPILEPSY_OF_LAFORA	0.37899	0.883029	0.85105	0.980603	0.2486	0.863894
GOBP_NUCLEOSIDE_PHOSPHATE_BIOSYNTHETIC_PROCESS	0.37923	0.883346	0.54672	0.929071	0.035211	0.741858
GOMF_CGMP_BINDING	0.37919	0.883346	0.67856	0.950336	0.77479	0.987669
GOBP_NEURAL_PRECURSOR_CELL_PROLIFERATION	0.37937	0.883551	0.97408	0.9978	0.36669	0.905748
GOBP_PROTEIN_O_LINKED_GLYCOSYLATION_VIA_THREONINE	0.37965	0.884013	0.13777	0.79027	0.39951	0.915654
GOBP_PROTEIN_POLYUBIQUITINATION	0.3798	0.884013	0.06988	0.714946	0.16504	0.81859
GOBP_REGULATION_OF_SEROTONIN_SECRETION	0.37986	0.884013	0.81106	0.974224	0.21072	0.849285
REACTOME_COMPLEX_I_BIOGENESIS	0.37982	0.884013	0.75272	0.962691	0.019142	0.708961
REACTOME_GLUCURONIDATION	0.37988	0.884013	0.93284	0.991445	0.63018	0.960078
YAMANAKA_GLIOBLASTOMA_SURVIVAL_UP	0.37983	0.884013	0.15325	0.80419	0.83954	0.994083
GOBP_POSITIVE_REGULATION_OF_TROPHOBLAST_CELL_MIGRATION	0.38001	0.884189	0.15081	0.80419	0.28705	0.878693
GOCC_MITOTIC_SPINDLE_ASTRAL_MICROTUBULE	0.38006	0.884189	0.4544	0.908168	0.43546	0.9253
REACTOME_IL_6_TYPE_CYTOKINE_RECEPTOR_LIGAND_INTERACTIONS	0.38021	0.884413	0.015149	0.52928	0.29508	0.880637
VERNOCHET_ADIPOGENESIS	0.38026	0.884413	0.21527	0.839402	0.50813	0.937482
KAPOSI_LIVER_CANCER_MET_DN	0.38032	0.884431	0.92387	0.991135	0.52522	0.940487
DAVICIONI_PAX_FOXO1_SIGNATURE_IN_ARMS_UP	0.38089	0.884668	0.23381	0.845644	0.27036	0.873934
GOBP_FOREBRAIN_VENTRICULAR_ZONE_PROGENITOR_CELL_DIVISION	0.38078	0.884668	0.57489	0.933689	0.45989	0.929017
GOBP_MEMBRANE_REPOLARIZATION_DURING_CARDIAC_MUSCLE_CELL_ACTION_POTENTIAL	0.38059	0.884668	0.82077	0.97597	0.30971	0.883455
GOBP_RRNA_PSEUDOURIDINE_SYNTHESIS	0.38055	0.884668	0.63963	0.942929	0.44101	0.9253
GOCC_MICROTUBULE_MINUS_END	0.38071	0.884668	0.61417	0.940963	0.55333	0.945342
KEGG_CYTOKINE_CYTOKINE_RECEPTOR_INTERACTION	0.38076	0.884668	0.55707	0.930469	0.067841	0.759783
REACTOME_CELL_CYCLE	0.38085	0.884668	0.0011241	0.23484	0.34783	0.898249
REACTOME_PEXOPHAGY	0.3808	0.884668	0.16798	0.811228	0.60078	0.953989
SA_G1_AND_S_PHASES	0.38085	0.884668	0.56156	0.930656	0.44455	0.926986
REACTOME_INWARDLY_RECTIFYING_K_CHANNELS	0.38095	0.884686	0.11762	0.772389	0.62772	0.959926
CROONQUIST_NRAS_VS_STROMAL_STIMULATION_DN	0.38113	0.884852	0.54168	0.929071	0.28705	0.878693
DIRMEIER_LMP1_RESPONSE_LATE_DN	0.38201	0.884852	0.55474	0.929824	0.33591	0.891687
GOBP_ACTIN_FILAMENT_BASED_MOVEMENT	0.38152	0.884852	0.72776	0.95736	0.61593	0.956782
GOBP_ACTIN_FILAMENT_BASED_TRANSPORT	0.38159	0.884852	0.89974	0.986853	0.63195	0.961339
GOBP_CELLULAR_RESPONSE_TO_LAMINAR_FLUID_SHEAR_STRESS	0.38193	0.884852	0.38018	0.887787	0.39158	0.914451
GOBP_EXOCYTOSIS	0.38131	0.884852	0.94417	0.99363	0.59483	0.953023
GOBP_NEUTROPHIL_APOPTOTIC_PROCESS	0.38193	0.884852	0.1106	0.768547	0.77673	0.988228
GOBP_POSITIVE_REGULATION_OF_BMP_SIGNALING_PATHWAY	0.38162	0.884852	0.28275	0.866349	0.018669	0.705481
GOBP_RECEPTOR_RECYCLING	0.38142	0.884852	0.27212	0.864267	0.65204	0.965257
GOBP_REGULATION_OF_PHOSPHATIDYLINOSITOL_DEPHOSPHORYLATION	0.38129	0.884852	0.50536	0.918231	0.57618	0.949705
GOBP_SODIUM_ION_IMPORT_ACROSS_PLASMA_MEMBRANE	0.38197	0.884852	0.53295	0.928049	0.6743	0.969233
GOMF_FRUCTOSE_6_PHOSPHATE_BINDING	0.38183	0.884852	0.88069	0.983383	0.096204	0.786467
GOMF_NUCLEOBASE_CONTAINING_COMPOUND_KINASE_ACTIVITY	0.38166	0.884852	0.32401	0.870669	0.24974	0.863963
LI_WILMS_TUMOR_ANAPLASTIC_UP	0.38195	0.884852	0.26664	0.862739	0.36085	0.904237
LU_TUMOR_VASCULATURE_UP	0.38157	0.884852	0.48351	0.913351	0.75381	0.985284
MEBARKI_HCC_PROGENITOR_WNT_UP	0.38195	0.884852	0.65343	0.944485	0.73277	0.981668
REACTOME_FCERI_MEDIATED_CA_2_MOBILIZATION	0.38138	0.884852	0.78582	0.970177	0.3843	0.910723
REACTOME_GLUTATHIONE_CONJUGATION	0.38163	0.884852	0.069069	0.714425	0.41449	0.919371
WP_OXIDATION_BY_CYTOCHROME_P450	0.38117	0.884852	0.44167	0.905569	0.45739	0.928072
BIOCARTA_NKCELLS_PATHWAY	0.38677	0.88506	0.55749	0.930555	0.33483	0.891674
BIOCARTA_PGC1A_PATHWAY	0.38257	0.88506	0.45048	0.907181	0.66583	0.967522
BIOCARTA_RACCYCD_PATHWAY	0.38414	0.88506	0.81233	0.974315	0.37639	0.909906
ELLWOOD_MYC_TARGETS_DN	0.38353	0.88506	0.52156	0.924197	0.98456	0.99991
GOBP_2FE_2S_CLUSTER_ASSEMBLY	0.38825	0.88506	0.13376	0.789361	0.5814	0.950384
GOBP_ACTIVIN_RECEPTOR_SIGNALING_PATHWAY	0.38378	0.88506	0.95963	0.996172	0.62056	0.957186
GOBP_AMMONIUM_ION_METABOLIC_PROCESS	0.38833	0.88506	0.24047	0.849146	0.74558	0.982912
GOBP_ANIMAL_ORGAN_MATURATION	0.38686	0.88506	0.90509	0.987688	0.56174	0.947188
GOBP_AORTIC_VALVE_MORPHOGENESIS	0.38614	0.88506	0.40226	0.895083	0.29459	0.880637
GOBP_ARGININE_BIOSYNTHETIC_PROCESS	0.38845	0.88506	0.94738	0.994214	0.31531	0.884467
GOBP_ATP_METABOLIC_PROCESS	0.38553	0.88506	0.9675	0.997267	0.16371	0.817722
GOBP_BEHAVIOR	0.38478	0.88506	0.30755	0.867221	0.339	0.894259
GOBP_CARBOHYDRATE_DERIVATIVE_BIOSYNTHETIC_PROCESS	0.38407	0.88506	0.67621	0.950114	0.27557	0.876067
GOBP_CARBON_DIOXIDE_TRANSPORT	0.3835	0.88506	0.91603	0.989542	0.11213	0.795489
GOBP_CDP_CHOLINE_PATHWAY	0.38289	0.88506	0.58455	0.935658	0.25519	0.866736
GOBP_CELL_JUNCTION_ASSEMBLY	0.38827	0.88506	0.9948	0.999564	0.44686	0.927308
GOBP_CIRCADIAN_RHYTHM	0.38631	0.88506	0.20583	0.837505	0.374	0.909024
GOBP_DIAPEDESIS	0.38294	0.88506	0.74104	0.961025	0.28931	0.879149
GOBP_DNA_REPLICATION_DEPENDENT_CHROMATIN_ASSEMBLY	0.3836	0.88506	0.96203	0.996469	0.18538	0.833965
GOBP_DUMP_METABOLIC_PROCESS	0.38381	0.88506	0.54809	0.929316	0.2863	0.878693
GOBP_EMBRYONIC_CAMERA_TYPE_EYE_DEVELOPMENT	0.38496	0.88506	0.0031248	0.34313	0.65081	0.965257
GOBP_EPIGENETIC_REGULATION_OF_GENE_EXPRESSION	0.3849	0.88506	0.11045	0.768344	0.20355	0.847555
GOBP_EXCITATORY_SYNAPSE_ASSEMBLY	0.38644	0.88506	0.85948	0.981283	0.37136	0.908776
GOBP_GLYCOPROTEIN_BIOSYNTHETIC_PROCESS	0.38812	0.88506	0.29461	0.866894	0.46705	0.931464
GOBP_GOLGI_VESICLE_BUDDING	0.3875	0.88506	0.58676	0.935658	0.26711	0.871229
GOBP_HEART_VALVE_FORMATION	0.3867	0.88506	0.64962	0.943771	0.21585	0.850482
GOBP_HEMATOPOIETIC_STEM_CELL_PROLIFERATION	0.38475	0.88506	0.20601	0.83768	0.7158	0.976381
GOBP_LENS_DEVELOPMENT_IN_CAMERA_TYPE_EYE	0.38396	0.88506	0.16674	0.811228	0.61486	0.956611
GOBP_MITOPHAGY	0.38754	0.88506	0.96317	0.996751	0.40572	0.917231
GOBP_NEGATIVE_REGULATION_OF_EPIDERMIS_DEVELOPMENT	0.38576	0.88506	0.17807	0.816612	0.40138	0.915897
GOBP_NEGATIVE_REGULATION_OF_GLUCOSE_TRANSMEMBRANE_TRANSPORT	0.38463	0.88506	0.31245	0.868801	0.65925	0.966039
GOBP_NEGATIVE_REGULATION_OF_NODAL_SIGNALING_PATHWAY	0.38737	0.88506	0.83588	0.9778	0.3201	0.886922
GOBP_NEGATIVE_REGULATION_OF_SERINE_TYPE_PEPTIDASE_ACTIVITY	0.38734	0.88506	0.77781	0.968125	0.4082	0.917991
GOBP_POSITIVE_REGULATION_OF_B_CELL_ACTIVATION	0.38528	0.88506	0.82059	0.975961	0.33426	0.891674
GOBP_POSITIVE_REGULATION_OF_CELL_DIVISION	0.38506	0.88506	0.63504	0.942138	0.73884	0.982006
GOBP_POSITIVE_REGULATION_OF_CONNECTIVE_TISSUE_REPLACEMENT	0.38652	0.88506	0.74745	0.961686	0.53013	0.942165
GOBP_POSITIVE_REGULATION_OF_FEVER_GENERATION	0.38696	0.88506	0.40979	0.899356	0.16985	0.81859
GOBP_POSITIVE_REGULATION_OF_MAST_CELL_CHEMOTAXIS	0.38304	0.88506	0.18432	0.821459	0.55126	0.945342
GOBP_POSITIVE_REGULATION_OF_TRANSCRIPTION_OF_NUCLEOLAR_LARGE_RRNA_BY_RNA_POLYMERASE_I	0.38505	0.88506	0.53794	0.928229	0.7404	0.982006
GOBP_POSITIVE_REGULATION_OF_TYPE_I_INTERFERON_MEDIATED_SIGNALING_PATHWAY	0.38366	0.88506	0.32835	0.873851	0.47923	0.934104
GOBP_POST_CHAPERONIN_TUBULIN_FOLDING_PATHWAY	0.38844	0.88506	0.93838	0.992612	0.53331	0.942423
GOBP_PROLACTIN_SECRETION	0.3878	0.88506	0.27675	0.864755	0.023762	0.720067
GOBP_PROTEIN_ACYLATION	0.38262	0.88506	0.25036	0.853131	0.085072	0.782194
GOBP_PROTEIN_DEGLUTAMYLATION	0.38721	0.88506	0.28035	0.866105	0.17265	0.818628
GOBP_PURINE_DEOXYRIBONUCLEOSIDE_METABOLIC_PROCESS	0.38829	0.88506	0.72625	0.957135	0.36897	0.906835
GOBP_PURKINJE_MYOCYTE_TO_VENTRICULAR_CARDIAC_MUSCLE_CELL_SIGNALING	0.38323	0.88506	0.86459	0.981553	0.42171	0.920332
GOBP_REGULATION_OF_ADENYLATE_CYCLASE_ACTIVITY	0.38636	0.88506	0.36486	0.883326	0.35925	0.904237
GOBP_REGULATION_OF_CELL_CYCLE_G2_M_PHASE_TRANSITION	0.38386	0.88506	0.26535	0.862739	0.36525	0.905431
GOBP_REGULATION_OF_LEUKOCYTE_PROLIFERATION	0.38633	0.88506	0.67308	0.948537	0.40008	0.915897
GOBP_REGULATION_OF_LONG_CHAIN_FATTY_ACID_IMPORT_ACROSS_PLASMA_MEMBRANE	0.38731	0.88506	0.45418	0.908133	0.64676	0.964576
GOBP_REGULATION_OF_MELANOCYTE_DIFFERENTIATION	0.38354	0.88506	0.96575	0.997065	0.19144	0.841071
GOBP_REGULATION_OF_MESENCHYMAL_STEM_CELL_DIFFERENTIATION	0.38801	0.88506	0.30326	0.866955	0.16831	0.81859
GOBP_REGULATION_OF_MIRNA_CATABOLIC_PROCESS	0.38778	0.88506	0.60164	0.940566	0.56508	0.947932
GOBP_REGULATION_OF_NATURAL_KILLER_CELL_PROLIFERATION	0.38341	0.88506	0.017054	0.540834	0.61972	0.957182
GOBP_REGULATION_OF_PERK_MEDIATED_UNFOLDED_PROTEIN_RESPONSE	0.38362	0.88506	0.15156	0.80419	0.61386	0.956611
GOBP_REGULATION_OF_PLASMA_LIPOPROTEIN_PARTICLE_LEVELS	0.38624	0.88506	0.077551	0.72371	0.30732	0.883455
GOBP_REGULATION_OF_PROTEIN_MODIFICATION_BY_SMALL_PROTEIN_CONJUGATION_OR_REMOVAL	0.38773	0.88506	0.64958	0.943771	0.25653	0.867471
GOBP_REGULATION_OF_SKELETAL_MUSCLE_CONTRACTION	0.38406	0.88506	0.10479	0.758557	0.72076	0.977777
GOBP_REGULATION_OF_SREBP_SIGNALING_PATHWAY	0.38398	0.88506	0.36377	0.883326	0.42929	0.923
GOBP_STEM_CELL_DIVISION	0.38452	0.88506	0.31316	0.868801	0.62795	0.960015
GOBP_SUCCINATE_METABOLIC_PROCESS	0.38505	0.88506	0.78079	0.969127	0.37621	0.909906
GOBP_SYNAPTIC_TRANSMISSION_CHOLINERGIC	0.38508	0.88506	0.3183	0.869398	0.53475	0.942984
GOBP_SYNAPTIC_VESICLE_LOCALIZATION	0.38467	0.88506	0.51199	0.922344	0.81385	0.992038
GOBP_VIRAL_TRANSLATIONAL_TERMINATION_REINITIATION	0.38426	0.88506	0.61439	0.940963	0.55567	0.945342
GOBP_WATER_SOLUBLE_VITAMIN_BIOSYNTHETIC_PROCESS	0.38615	0.88506	0.27728	0.865304	0.54513	0.94354
GOCC_CIA_COMPLEX	0.38689	0.88506	0.33835	0.877965	0.69033	0.970924
GOCC_EUKARYOTIC_TRANSLATION_INITIATION_FACTOR_3_COMPLEX	0.38622	0.88506	0.81201	0.974224	0.57689	0.95008
GOCC_MITOCHONDRION	0.38416	0.88506	0.44944	0.906746	0.11724	0.799471
GOCC_NEURON_PROJECTION_CYTOPLASM	0.38774	0.88506	0.92888	0.991281	0.4588	0.928616
GOCC_PLATELET_DENSE_TUBULAR_NETWORK_MEMBRANE	0.38422	0.88506	0.10416	0.758557	0.96353	0.99991
GOCC_PROTON_TRANSPORTING_ATP_SYNTHASE_COMPLEX_CATALYTIC_CORE_F_1	0.38399	0.88506	0.0023557	0.321634	0.54455	0.94354
GOCC_VARICOSITY	0.3882	0.88506	0.49995	0.917506	0.38669	0.913334
GOMF_CARBON_OXYGEN_LYASE_ACTIVITY	0.38454	0.88506	0.69101	0.953107	0.7959	0.988802
GOMF_DNA_TOPOISOMERASE_ACTIVITY	0.38741	0.88506	0.54583	0.929071	0.59104	0.952609
GOMF_DYNEIN_HEAVY_CHAIN_BINDING	0.38449	0.88506	0.90303	0.987533	0.12509	0.800963
GOMF_KINESIN_BINDING	0.38474	0.88506	0.87666	0.982927	0.33559	0.891674
GOMF_MYOSIN_BINDING	0.3872	0.88506	0.70125	0.953857	0.71286	0.976381
GOMF_NEUROTRANSMITTER_RECEPTOR_ACTIVITY_INVOLVED_IN_REGULATION_OF_POSTSYNAPTIC_MEMBRANE_POTENTIAL	0.38641	0.88506	0.17261	0.813239	0.48893	0.935993
GOMF_NUCLEAR_RECEPTOR_ACTIVITY	0.38548	0.88506	0.036157	0.642225	0.26414	0.869594
GOMF_OXIDOREDUCTASE_ACTIVITY_ACTING_ON_THE_CH_NH_GROUP_OF_DONORS	0.38509	0.88506	0.18365	0.821316	0.70066	0.974301
GOMF_OXYSTEROL_BINDING	0.38756	0.88506	0.32133	0.870043	0.7183	0.977175
GOMF_PHOSPHATIDYLCHOLINE_TRANSFER_ACTIVITY	0.38704	0.88506	0.073645	0.716545	0.49831	0.936437
GOMF_PROTEIN_TYROSINE_SERINE_THREONINE_PHOSPHATASE_ACTIVITY	0.38545	0.88506	0.54565	0.929071	0.27816	0.877128
GOMF_RETINAL_DEHYDROGENASE_ACTIVITY	0.3837	0.88506	0.6895	0.953078	0.12399	0.800963
GOMF_RIBONUCLEASE_P_ACTIVITY	0.38543	0.88506	0.20038	0.833275	0.79547	0.988802
GOMF_SIGNALING_ADAPTOR_ACTIVITY	0.38224	0.88506	0.26727	0.862739	0.75635	0.985644
GOMF_TRIGLYCERIDE_LIPASE_ACTIVITY	0.38531	0.88506	0.88228	0.983383	0.51599	0.938492
GOMF_VITAMIN_B6_BINDING	0.38376	0.88506	0.0037956	0.368802	0.233	0.85468
HOSHIDA_LIVER_CANCER_SUBCLASS_S1	0.38837	0.88506	0.2436	0.851174	0.31249	0.883604
JAZAERI_BREAST_CANCER_BRCA1_VS_BRCA2_UP	0.38685	0.88506	0.075446	0.719547	0.29008	0.87942
KEGG_MELANOGENESIS	0.38227	0.88506	0.15037	0.80419	0.36611	0.905748
KEGG_VASCULAR_SMOOTH_MUSCLE_CONTRACTION	0.3856	0.88506	0.37598	0.885848	0.18228	0.830571
KIM_TIAL1_TARGETS	0.38292	0.88506	0.43735	0.904956	0.51097	0.937482
KORKOLA_EMBRYONIC_CARCINOMA_VS_SEMINOMA_DN	0.38624	0.88506	0.82447	0.977294	0.34672	0.898156
LI_WILMS_TUMOR_VS_FETAL_KIDNEY_2_DN	0.38723	0.88506	0.76585	0.965274	0.052099	0.75029
LUI_THYROID_CANCER_CLUSTER_5	0.38484	0.88506	0.37269	0.884099	0.70128	0.974685
MARIADASON_RESPONSE_TO_CURCUMIN_SULINDAC_7	0.38722	0.88506	0.86086	0.981283	0.69282	0.971638
MORI_SMALL_PRE_BII_LYMPHOCYTE_UP	0.38643	0.88506	0.6965	0.953716	0.36208	0.904237
ODONNELL_TARGETS_OF_MYC_AND_TFRC_UP	0.3823	0.88506	0.50296	0.917506	0.57149	0.948814
OHM_METHYLATED_IN_ADULT_CANCERS	0.38732	0.88506	0.30516	0.866955	0.24518	0.860887
PID_ATR_PATHWAY	0.38498	0.88506	0.40237	0.895083	0.39495	0.915654
PID_NFKAPPAB_CANONICAL_PATHWAY	0.38637	0.88506	0.78262	0.969718	0.4278	0.921821
REACTOME_FORMATION_OF_LATERAL_PLATE_MESODERM	0.38767	0.88506	0.069619	0.714425	0.31325	0.883972
REACTOME_GLUCOSE_METABOLISM	0.38838	0.88506	0.98409	0.998871	0.21657	0.850482
REACTOME_HIV_TRANSCRIPTION_INITIATION	0.38491	0.88506	0.32657	0.872507	0.13181	0.800963
REACTOME_INTERACTIONS_OF_VPR_WITH_HOST_CELLULAR_PROTEINS	0.38778	0.88506	0.99811	0.999965	0.17328	0.818628
REACTOME_MRNA_SPLICING	0.38814	0.88506	0.20814	0.838037	0.093935	0.786467
REACTOME_PTK6_PROMOTES_HIF1A_STABILIZATION	0.38309	0.88506	0.97447	0.9978	0.23105	0.854498
REACTOME_SIGNALING_BY_INSULIN_RECEPTOR	0.38821	0.88506	0.19372	0.829662	0.60913	0.956611
REACTOME_SIGNALING_BY_NOTCH4	0.38593	0.88506	0.71354	0.955349	0.58443	0.951561
REACTOME_SIGNALING_BY_WNT_IN_CANCER	0.38776	0.88506	0.034699	0.642225	0.32306	0.887406
REACTOME_SYNTHESIS_OF_PC	0.38263	0.88506	0.15662	0.804825	0.12881	0.800963
REACTOME_TRANSPORT_OF_VITAMINS_NUCLEOSIDES_AND_RELATED_MOLECULES	0.38604	0.88506	0.96657	0.997109	0.63809	0.962601
ROSS_AML_WITH_AML1_ETO_FUSION	0.38325	0.88506	0.69619	0.953716	0.45423	0.927695
SARRIO_EPITHELIAL_MESENCHYMAL_TRANSITION_UP	0.3835	0.88506	0.056286	0.702062	0.51197	0.937518
SHEDDEN_LUNG_CANCER_POOR_SURVIVAL_A6	0.38472	0.88506	0.0093285	0.484421	0.65171	0.965257
TERAO_AOX4_TARGETS_SKIN_UP	0.38287	0.88506	0.16893	0.811228	0.6057	0.95513
WP_GENES_CONTROLLING_NEPHROGENESIS	0.38526	0.88506	0.28765	0.866894	0.45488	0.927695
WP_SMALL_LIGAND_GPCRS	0.38767	0.88506	0.93391	0.991564	0.42095	0.920332
WP_TRYPTOPHAN_METABOLISM	0.38574	0.88506	0.098026	0.753731	0.023876	0.720067
WP_UREA_CYCLE_AND_ASSOCIATED_PATHWAYS	0.38355	0.88506	0.44273	0.905667	0.53734	0.942984
YIH_RESPONSE_TO_ARSENITE_C3	0.38519	0.88506	0.55466	0.929824	0.46931	0.932033
BIOCARTA_MPR_PATHWAY	0.389	0.885312	0.85999	0.981283	0.80458	0.991084
BROWNE_HCMV_INFECTION_6HR_UP	0.39036	0.885312	0.54619	0.929071	0.49947	0.936437
CEBALLOS_TARGETS_OF_TP53_AND_MYC_DN	0.39118	0.885312	0.014476	0.528556	0.27778	0.877128
GARGALOVIC_RESPONSE_TO_OXIDIZED_PHOSPHOLIPIDS_CYAN_UP	0.39112	0.885312	0.13617	0.789361	0.1153	0.797996
GOBP_ASYMMETRIC_NEUROBLAST_DIVISION	0.39012	0.885312	0.71833	0.956221	0.35575	0.902203
GOBP_CARDIAC_ATRIUM_DEVELOPMENT	0.39034	0.885312	0.18709	0.82227	0.23123	0.854498
GOBP_CATECHOLAMINE_SECRETION	0.39126	0.885312	0.54844	0.929316	0.31628	0.884467
GOBP_EPITHELIAL_CELL_DIFFERENTIATION_INVOLVED_IN_KIDNEY_DEVELOPMENT	0.39081	0.885312	0.96473	0.997065	0.29186	0.880588
GOBP_ERYTHROCYTE_DEVELOPMENT	0.3912	0.885312	0.66647	0.947388	0.32732	0.888781
GOBP_FOLIC_ACID_TRANSPORT	0.38879	0.885312	0.48266	0.913351	0.51012	0.937482
GOBP_FOLLICLE_STIMULATING_HORMONE_SECRETION	0.39045	0.885312	0.48286	0.913351	0.065597	0.759783
GOBP_HEMATOPOIETIC_OR_LYMPHOID_ORGAN_DEVELOPMENT	0.39061	0.885312	0.11059	0.768547	0.41344	0.919371
GOBP_LATE_ENDOSOME_TO_LYSOSOME_TRANSPORT	0.39023	0.885312	0.19495	0.830569	0.68615	0.970781
GOBP_LUNG_MORPHOGENESIS	0.38918	0.885312	0.18097	0.818828	0.40364	0.916658
GOBP_MITOCHONDRION_ENDOPLASMIC_RETICULUM_MEMBRANE_TETHERING	0.38992	0.885312	0.9723	0.997773	0.43076	0.9236
GOBP_MRNA_5_SPLICE_SITE_RECOGNITION	0.3887	0.885312	0.86977	0.982467	0.077911	0.775586
GOBP_NEGATIVE_REGULATION_OF_NEURON_PROJECTION_DEVELOPMENT	0.39029	0.885312	0.46821	0.91028	0.24193	0.858873
GOBP_NEPHRON_DEVELOPMENT	0.39081	0.885312	0.98198	0.998871	0.50317	0.937402
GOBP_POSITIVE_REGULATION_OF_ANTIGEN_RECEPTOR_MEDIATED_SIGNALING_PATHWAY	0.38892	0.885312	0.39834	0.894332	0.54701	0.944145
GOBP_POSITIVE_REGULATION_OF_HEMATOPOIETIC_STEM_CELL_PROLIFERATION	0.39096	0.885312	0.70156	0.953857	0.57305	0.948945
GOBP_POSITIVE_REGULATION_OF_HIGH_DENSITY_LIPOPROTEIN_PARTICLE_CLEARANCE	0.38924	0.885312	0.08024	0.727309	0.16959	0.81859
GOBP_POSITIVE_REGULATION_OF_T_HELPER_17_CELL_DIFFERENTIATION	0.39123	0.885312	0.66777	0.94796	0.32381	0.887406
GOBP_POSITIVE_REGULATION_OF_VIRAL_GENOME_REPLICATION	0.39083	0.885312	0.25429	0.856736	0.085299	0.782194
GOBP_PROTEIN_KINASE_C_SIGNALING	0.39038	0.885312	0.45303	0.908095	0.21795	0.850482
GOBP_REGULATION_OF_BINDING_OF_SPERM_TO_ZONA_PELLUCIDA	0.38887	0.885312	0.94479	0.99363	0.50063	0.936959
GOBP_REGULATION_OF_TRANSFORMING_GROWTH_FACTOR_BETA_ACTIVATION	0.39029	0.885312	0.12825	0.782208	0.071581	0.765321
GOBP_RESPONSE_TO_VASOPRESSIN	0.39022	0.885312	0.54635	0.929071	0.53019	0.942165
GOBP_RRNA_BASE_METHYLATION	0.39118	0.885312	0.8118	0.974224	0.41432	0.919371
GOBP_SOMATIC_STEM_CELL_DIVISION	0.39114	0.885312	0.78304	0.969718	0.42121	0.920332
GOBP_URONIC_ACID_METABOLIC_PROCESS	0.38996	0.885312	0.93717	0.99218	0.50575	0.937482
GOCC_CUL4_RING_E3_UBIQUITIN_LIGASE_COMPLEX	0.38947	0.885312	0.46638	0.90892	0.64453	0.964275
GOCC_DYNEIN_COMPLEX	0.39097	0.885312	0.52652	0.926809	0.46172	0.929101
GOCC_NUCLEOLUS	0.38976	0.885312	0.32402	0.870669	0.95785	0.99991
GOCC_SYNAPTIC_MEMBRANE	0.39071	0.885312	0.53611	0.928229	0.40809	0.917991
GOCC_TRANSCRIPTION_EXPORT_COMPLEX	0.38894	0.885312	0.47968	0.913351	0.04842	0.747858
GOMF_ACROSIN_BINDING	0.3913	0.885312	0.70867	0.954708	0.30861	0.883455
GOMF_AMIDINE_LYASE_ACTIVITY	0.39075	0.885312	0.69188	0.953323	0.67415	0.969233
GOMF_GDP_PHOSPHATASE_ACTIVITY	0.39106	0.885312	0.41578	0.900996	0.26779	0.871596
GOMF_K48_LINKED_DEUBIQUITINASE_ACTIVITY	0.38958	0.885312	0.25893	0.860035	0.1385	0.803889
GOMF_OLFACTORY_RECEPTOR_ACTIVITY	0.39035	0.885312	0.13726	0.789361	0.57808	0.950273
HOLLEMAN_PREDNISOLONE_RESISTANCE_B_ALL_UP	0.39112	0.885312	0.20804	0.838037	0.22481	0.852708
KEGG_ARGININE_AND_PROLINE_METABOLISM	0.39132	0.885312	0.86092	0.981283	0.19318	0.841496
MOHANKUMAR_HOXA1_TARGETS_UP	0.39069	0.885312	0.24103	0.849146	0.24288	0.860091
ONGUSAHA_BRCA1_TARGETS_UP	0.38904	0.885312	0.78668	0.970278	0.44177	0.9253
PID_RHOA_PATHWAY	0.38963	0.885312	0.80746	0.974224	0.52327	0.940487
REACTOME_METABOLISM_OF_CARBOHYDRATES	0.38922	0.885312	0.92503	0.991281	0.11157	0.795489
REACTOME_NEUROTRANSMITTER_RECEPTORS_AND_POSTSYNAPTIC_SIGNAL_TRANSMISSION	0.39033	0.885312	0.22508	0.843632	0.67733	0.969673
REACTOME_PI5P_REGULATES_TP53_ACETYLATION	0.39075	0.885312	0.62399	0.941238	0.48814	0.935975
REACTOME_REGULATION_OF_FOXO_TRANSCRIPTIONAL_ACTIVITY_BY_ACETYLATION	0.3894	0.885312	0.44513	0.905667	0.47606	0.934104
REACTOME_TGF_BETA_RECEPTOR_SIGNALING_ACTIVATES_SMADS	0.38965	0.885312	0.29389	0.866894	0.4074	0.917991
SPIRA_SMOKERS_LUNG_CANCER_UP	0.38899	0.885312	0.044504	0.663231	0.48626	0.935881
WELCSH_BRCA1_TARGETS_DN	0.38894	0.885312	0.44326	0.905667	0.67398	0.969233
ZEILSTRA_CD44_TARGETS_DN	0.38958	0.885312	0.86849	0.982098	0.54883	0.945114
GOBP_POSITIVE_REGULATION_OF_INTERFERON_ALPHA_PRODUCTION	0.39143	0.885416	0.18207	0.819894	0.46022	0.929017
KEGG_RETINOL_METABOLISM	0.39147	0.885416	0.5845	0.935658	0.43951	0.9253
GOCC_PINOSOME	0.39159	0.885569	0.48712	0.913632	0.40561	0.917231
GOBP_MATURE_B_CELL_DIFFERENTIATION	0.39199	0.885649	0.78649	0.970278	0.48118	0.934104
GOBP_NEGATIVE_REGULATION_OF_CIRCADIAN_RHYTHM	0.39177	0.885649	0.88938	0.984796	0.34004	0.89457
GOBP_NUCLEOSIDE_BISPHOSPHATE_CATABOLIC_PROCESS	0.39196	0.885649	0.53405	0.928049	0.22661	0.853678
GOBP_REGULATION_OF_IMMUNOGLOBULIN_PRODUCTION	0.39186	0.885649	0.065185	0.713636	0.30713	0.883455
NABA_MATRISOME_ASSOCIATED	0.39194	0.885649	0.079456	0.727309	0.49963	0.936437
NUNODA_RESPONSE_TO_DASATINIB_IMATINIB_UP	0.3918	0.885649	0.051962	0.689206	0.13594	0.802103
REACTOME_MTOR_SIGNALLING	0.39186	0.885649	0.43482	0.904884	0.38896	0.913565
GOMF_BASAL_TRANSCRIPTION_MACHINERY_BINDING	0.39206	0.88569	0.16822	0.811228	0.22858	0.854436
BARRIER_CANCER_RELAPSE_NORMAL_SAMPLE_UP	0.39415	0.88575	0.61031	0.940566	0.52765	0.94143
BIOCARTA_EFP_PATHWAY	0.39465	0.88575	0.75529	0.96311	0.59371	0.952983
BIOCARTA_PLCE_PATHWAY	0.39498	0.88575	0.93617	0.992119	0.3653	0.905431
BIOCARTA_TFF_PATHWAY	0.39218	0.88575	0.76499	0.965221	0.67295	0.969233
BLANCO_MELO_COVID19_SARS_COV_2_INFECTION_A594_ACE2_EXPRESSING_CELLS_UP	0.39444	0.88575	0.23886	0.848071	0.33556	0.891674
BLANCO_MELO_HUMAN_PARAINFLUENZA_VIRUS_3_INFECTION_A594_CELLS_UP	0.39469	0.88575	0.0064131	0.439711	0.44495	0.927308
DIRMEIER_LMP1_RESPONSE_EARLY	0.3951	0.88575	0.1972	0.831935	0.15928	0.817378
FREDERICK_PRKCI_TARGETS	0.39234	0.88575	0.28174	0.866105	0.097926	0.786485
GOBP_AEROBIC_RESPIRATION	0.39419	0.88575	0.97629	0.997848	0.13839	0.803889
GOBP_AMINO_ACID_SALVAGE	0.39397	0.88575	0.75387	0.962858	0.64564	0.964378
GOBP_CELLULAR_RESPONSE_TO_LIPID	0.39237	0.88575	0.31472	0.869398	0.36212	0.904237
GOBP_CELLULAR_RESPONSE_TO_ORGANIC_CYCLIC_COMPOUND	0.39322	0.88575	0.27576	0.864587	0.60153	0.95411
GOBP_CORTICOSTEROID_RECEPTOR_SIGNALING_PATHWAY	0.39308	0.88575	0.62401	0.941238	0.54999	0.945342
GOBP_DUMP_CATABOLIC_PROCESS	0.39396	0.88575	0.56976	0.933532	0.20202	0.847555
GOBP_EMBRYONIC_SKELETAL_JOINT_MORPHOGENESIS	0.39339	0.88575	0.7405	0.961025	0.57688	0.95008
GOBP_GAMMA_AMINOBUTYRIC_ACID_METABOLIC_PROCESS	0.39408	0.88575	0.38072	0.887787	0.36083	0.904237
GOBP_NEGATIVE_REGULATION_OF_INTERLEUKIN_1_PRODUCTION	0.39337	0.88575	0.45646	0.908168	0.74418	0.982514
GOBP_NEGATIVE_REGULATION_OF_INTRINSIC_APOPTOTIC_SIGNALING_PATHWAY_IN_RESPONSE_TO_OSMOTIC_STRESS	0.39454	0.88575	0.40994	0.899356	0.64646	0.964472
GOBP_NUCLEOSIDE_CATABOLIC_PROCESS	0.39425	0.88575	0.51069	0.921062	0.70493	0.975465
GOBP_POSITIVE_REGULATION_OF_GLOMERULAR_MESANGIAL_CELL_PROLIFERATION	0.39272	0.88575	0.83902	0.978275	0.37986	0.910101
GOBP_POSITIVE_REGULATION_OF_PROTEASOMAL_UBIQUITIN_DEPENDENT_PROTEIN_CATABOLIC_PROCESS	0.3944	0.88575	0.56217	0.930656	0.82899	0.993193
GOBP_RECEPTOR_MEDIATED_ENDOCYTOSIS_INVOLVED_IN_CHOLESTEROL_TRANSPORT	0.39306	0.88575	0.71035	0.954708	0.76045	0.98623
GOBP_REGULATION_OF_INSULIN_RECEPTOR_SIGNALING_PATHWAY	0.39502	0.88575	0.57467	0.933689	0.30656	0.883455
GOBP_REGULATION_OF_PROTEIN_TYROSINE_PHOSPHATASE_ACTIVITY	0.39491	0.88575	0.90282	0.987533	0.31732	0.88499
GOBP_RESPONSE_TO_MISFOLDED_PROTEIN	0.39496	0.88575	0.41108	0.899497	0.42066	0.920332
GOBP_RESPONSE_TO_UV_C	0.39324	0.88575	0.61525	0.940963	0.26824	0.872091
GOBP_SEROTONIN_TRANSPORT	0.39333	0.88575	0.6476	0.943761	0.24258	0.859748
GOBP_SERTOLI_CELL_PROLIFERATION	0.39507	0.88575	0.83255	0.9778	0.61847	0.957182
GOBP_TRANSFORMING_GROWTH_FACTOR_BETA_RECEPTOR_SIGNALING_PATHWAY	0.39287	0.88575	0.076781	0.722455	0.16803	0.81859
GOBP_TRYPTOPHAN_CATABOLIC_PROCESS	0.39466	0.88575	0.063099	0.713636	0.11688	0.799471
GOBP_T_CELL_ANTIGEN_PROCESSING_AND_PRESENTATION	0.39318	0.88575	0.14536	0.798738	0.6466	0.964576
GOBP_UMP_CATABOLIC_PROCESS	0.39351	0.88575	0.54786	0.929316	0.22906	0.854498
GOBP_XENOBIOTIC_TRANSMEMBRANE_TRANSPORT	0.39473	0.88575	0.34738	0.880131	0.4065	0.917494
GOCC_NUCLEAR_PORE	0.39231	0.88575	0.83847	0.978275	0.049413	0.747858
GOCC_PODOSOME	0.39414	0.88575	0.1286	0.782208	0.39826	0.915654
GOCC_PROTON_TRANSPORTING_TWO_SECTOR_ATPASE_COMPLEX	0.3939	0.88575	0.079218	0.727309	0.36657	0.905748
GOCC_TRANSPORT_VESICLE	0.39494	0.88575	0.40529	0.896754	0.41645	0.919371
GOCC_VCP_NPL4_UFD1_AAA_ATPASE_COMPLEX	0.39483	0.88575	0.80225	0.973677	0.50299	0.937402
GOMF_CADHERIN_BINDING_INVOLVED_IN_CELL_CELL_ADHESION	0.39441	0.88575	0.095473	0.75263	0.66894	0.968768
GOMF_MAP_KINASE_SCAFFOLD_ACTIVITY	0.39313	0.88575	0.35831	0.883326	0.19259	0.841475
GOMF_PLATELET_DERIVED_GROWTH_FACTOR_RECEPTOR_BINDING	0.39424	0.88575	0.10189	0.753933	0.65385	0.965257
GOMF_STRUCTURAL_CONSTITUENT_OF_CHROMATIN	0.39301	0.88575	0.62996	0.942138	0.66883	0.968768
HOLLERN_MICROACINAR_BREAST_TUMOR_UP	0.39297	0.88575	0.25698	0.860035	0.38508	0.911002
LIU_CMYB_TARGETS_UP	0.39457	0.88575	0.20594	0.83768	0.96186	0.99991
MALTA_CURATED_STEMNESS_MARKERS	0.39286	0.88575	0.81086	0.974224	0.31243	0.883604
NIKOLSKY_BREAST_CANCER_8P12_P11_AMPLICON	0.39359	0.88575	0.68737	0.952587	0.38715	0.913503
REACTOME_ATF6_ATF6_ALPHA_ACTIVATES_CHAPERONE_GENES	0.39343	0.88575	0.6446	0.943659	0.43476	0.925244
REACTOME_DEFECTIVE_B4GALT1_CAUSES_B4GALT1_CDG_CDG_2D	0.3933	0.88575	0.0053735	0.422287	0.7196	0.977692
REACTOME_DISEASES_OF_SIGNAL_TRANSDUCTION_BY_GROWTH_FACTOR_RECEPTORS_AND_SECOND_MESSENGERS	0.39511	0.88575	0.0081899	0.484421	0.59537	0.953026
REACTOME_OPSINS	0.393	0.88575	0.66332	0.946906	0.487	0.935975
REACTOME_RHOBTB2_GTPASE_CYCLE	0.39245	0.88575	0.34328	0.880131	0.54945	0.945114
REACTOME_RUNX2_REGULATES_GENES_INVOLVED_IN_CELL_MIGRATION	0.39511	0.88575	0.83688	0.978019	0.30592	0.883455
REACTOME_SENSORY_PERCEPTION	0.39498	0.88575	0.14439	0.798738	0.63732	0.962253
SENESE_HDAC2_TARGETS_UP	0.394	0.88575	0.77415	0.966974	0.77267	0.987669
TUOMISTO_TUMOR_SUPPRESSION_BY_COL13A1_UP	0.39317	0.88575	0.58153	0.934602	0.53874	0.942984
TURASHVILI_BREAST_DUCTAL_CARCINOMA_VS_LOBULAR_NORMAL_DN	0.39335	0.88575	0.12592	0.781471	0.56689	0.948281
WP_CLEAR_CELL_RENAL_CELL_CARCINOMA_PATHWAYS	0.39389	0.88575	0.14651	0.799264	0.77343	0.987669
YAGUE_PRETUMOR_DRUG_RESISTANCE_UP	0.39305	0.88575	0.95414	0.995536	0.43303	0.924882
YOKOE_CANCER_TESTIS_ANTIGENS	0.39516	0.88575	0.061878	0.713636	0.17357	0.81871
BIOCARTA_CDMAC_PATHWAY	0.39576	0.886057	0.14776	0.801951	0.39287	0.91463
CHIBA_RESPONSE_TO_TSA_UP	0.39587	0.886057	0.35551	0.883326	0.42555	0.921133
GOBP_BIOGENIC_AMINE_METABOLIC_PROCESS	0.39556	0.886057	0.36518	0.883326	0.13153	0.800963
GOBP_COPPER_ION_TRANSPORT	0.39577	0.886057	0.8815	0.983383	0.58276	0.951047
GOBP_POSITIVE_REGULATION_OF_UTERINE_SMOOTH_MUSCLE_CONTRACTION	0.39578	0.886057	0.67198	0.948001	0.06397	0.757213
GOBP_SYNAPTIC_VESICLE_BUDDING	0.3956	0.886057	0.70385	0.953909	0.50932	0.937482
GOMF_NUCLEAR_EXPORT_SIGNAL_RECEPTOR_ACTIVITY	0.39561	0.886057	0.66528	0.947185	0.67908	0.969673
MIKKELSEN_PLURIPOTENT_STATE_UP	0.39587	0.886057	0.7029	0.953909	0.28554	0.878693
REACTOME_CREB1_PHOSPHORYLATION_THROUGH_THE_ACTIVATION_OF_CAMKII_CAMKK_CAMKIV_CASCASDE	0.39551	0.886057	0.15586	0.804825	0.086982	0.782194
REACTOME_MYD88_INDEPENDENT_TLR4_CASCADE	0.3955	0.886057	0.3062	0.866955	0.1038	0.792093
REACTOME_POSTMITOTIC_NUCLEAR_PORE_COMPLEX_NPC_REFORMATION	0.39573	0.886057	0.91788	0.989624	0.20573	0.84851
BIOCARTA_ERK_PATHWAY	0.39606	0.88606	0.39403	0.89301	0.56081	0.946886
GOBP_NEGATIVE_REGULATION_OF_FEEDING_BEHAVIOR	0.396	0.88606	0.87573	0.982467	0.32642	0.888633
KEGG_P53_SIGNALING_PATHWAY	0.39607	0.88606	0.63624	0.942138	0.69689	0.972667
SAKAI_TUMOR_INFILTRATING_MONOCYTES_UP	0.39608	0.88606	0.18936	0.825598	0.58539	0.951636
GOBP_FAT_SOLUBLE_VITAMIN_BIOSYNTHETIC_PROCESS	0.39628	0.886275	0.63936	0.942929	0.64634	0.964378
GOBP_INFLAMMATORY_CELL_APOPTOTIC_PROCESS	0.39623	0.886275	0.35323	0.883326	0.73955	0.982006
GOBP_CYTIDINE_METABOLIC_PROCESS	0.39658	0.886438	0.17171	0.813076	0.85553	0.995484
GOBP_REGULATION_OF_PIGMENT_CELL_DIFFERENTIATION	0.39673	0.886438	0.99033	0.999548	0.31592	0.884467
GOCC_SPINDLE_MIDZONE	0.39673	0.886438	0.22949	0.843632	0.55657	0.945342
GOMF_CYTIDINE_DEAMINASE_ACTIVITY	0.39658	0.886438	0.17171	0.813076	0.85553	0.995484
GOMF_TFIID_CLASS_TRANSCRIPTION_FACTOR_COMPLEX_BINDING	0.39677	0.886438	0.75577	0.96311	0.13142	0.800963
HAHTOLA_CTCL_CUTANEOUS	0.39649	0.886438	0.66972	0.948001	0.53083	0.942165
MATZUK_SPERMATID_DIFFERENTIATION	0.39664	0.886438	0.054467	0.698982	0.25708	0.867592
REACTOME_GENE_AND_PROTEIN_EXPRESSION_BY_JAK_STAT_SIGNALING_AFTER_INTERLEUKIN_12_STIMULATION	0.39665	0.886438	0.8266	0.9778	0.17314	0.818628
GOBP_APICAL_JUNCTION_ASSEMBLY	0.39691	0.886628	0.69057	0.953107	0.41673	0.919371
GOBP_NEGATIVE_REGULATION_OF_LIPOPROTEIN_METABOLIC_PROCESS	0.39721	0.886628	0.48125	0.913351	0.12894	0.800963
GOBP_THYROID_HORMONE_MEDIATED_SIGNALING_PATHWAY	0.39706	0.886628	0.64174	0.942964	0.61033	0.956611
GOMF_ACETYLGLUCOSAMINYLTRANSFERASE_ACTIVITY	0.39722	0.886628	0.95358	0.995536	0.32177	0.887235
KEGG_PANTOTHENATE_AND_COA_BIOSYNTHESIS	0.39714	0.886628	0.4277	0.902491	0.063143	0.755249
LEE_LIVER_CANCER_MYC_E2F1_UP	0.39704	0.886628	0.0069006	0.446688	0.52576	0.940487
NATSUME_RESPONSE_TO_INTERFERON_BETA_DN	0.39707	0.886628	0.020369	0.566315	0.40356	0.916658
GOBP_VESICLE_FUSION_TO_PLASMA_MEMBRANE	0.39738	0.886868	0.32251	0.870043	0.91392	0.99991
GOBP_SARCOMERE_ORGANIZATION	0.39757	0.887176	0.10981	0.765877	0.46154	0.929101
GOBP_REGULATION_OF_RENAL_SYSTEM_PROCESS	0.39772	0.88729	0.97501	0.9978	0.24066	0.858873
LEE_TARGETS_OF_PTCH1_AND_SUFU_DN	0.39783	0.88729	0.41581	0.900996	0.64854	0.965257
SCHLOSSER_SERUM_RESPONSE_AUGMENTED_BY_MYC	0.39776	0.88729	0.40887	0.898246	0.15939	0.817378
WP_KENNEDY_PATHWAY_FROM_SPHINGOLIPIDS	0.39783	0.88729	0.12541	0.781471	0.15258	0.814736
GOCC_NLS_DEPENDENT_PROTEIN_NUCLEAR_IMPORT_COMPLEX	0.39789	0.887308	0.097683	0.753731	0.093189	0.786467
GOBP_CIRCADIAN_SLEEP_WAKE_CYCLE_SLEEP	0.39836	0.888006	0.97928	0.998324	0.29868	0.882328
GOBP_LIPID_BIOSYNTHETIC_PROCESS	0.39835	0.888006	0.38183	0.88862	0.3104	0.883455
IBRAHIM_NRF2_UP	0.39836	0.888006	0.025623	0.605794	0.022618	0.720067
GOBP_NEURON_FATE_COMMITMENT	0.39844	0.888068	0.31098	0.868801	0.43624	0.9253
GOBP_THORAX_AND_ANTERIOR_ABDOMEN_DETERMINATION	0.39851	0.888108	0.18344	0.821316	0.41459	0.919371
GOBP_NK_T_CELL_ACTIVATION	0.39868	0.88837	0.020269	0.566315	0.41085	0.91925
KAMIKUBO_MYELOID_CEBPA_NETWORK	0.39874	0.888388	0.34799	0.880131	0.7743	0.987669
GOBP_DENDRITIC_SPINE_DEVELOPMENT	0.3989	0.888628	0.97522	0.9978	0.11409	0.795489
GOMF_TRANSMEMBRANE_RECEPTOR_PROTEIN_SERINE_THREONINE_KINASE_BINDING	0.39904	0.888679	0.38452	0.889894	0.49952	0.936437
KUMAR_AUTOPHAGY_NETWORK	0.39908	0.888679	0.77755	0.968125	0.76298	0.986978
REACTOME_CASPASE_ACTIVATION_VIA_DEATH_RECEPTORS_IN_THE_PRESENCE_OF_LIGAND	0.39905	0.888679	0.46733	0.90952	0.97447	0.99991
BIOCARTA_IL1R_PATHWAY	0.39917	0.888758	0.13495	0.789361	0.60416	0.954684
REACTOME_PROTEIN_FOLDING	0.39922	0.888758	0.78567	0.970177	0.45369	0.927695
GOBP_NEGATIVE_REGULATION_OF_MEIOTIC_CELL_CYCLE	0.39933	0.888771	0.36699	0.883326	0.58476	0.951613
GOBP_NUCLEAR_CHROMOSOME_SEGREGATION	0.39932	0.888771	0.020953	0.569145	0.1693	0.81859
BROWNE_HCMV_INFECTION_1HR_UP	0.3998	0.88923	0.96774	0.997267	0.28571	0.878693
GALLUZZI_PREVENT_MITOCHONDIAL_PERMEABILIZATION	0.3998	0.88923	0.053728	0.696866	0.35859	0.904237
GOBP_HISTONE_H3_K9_MODIFICATION	0.39973	0.88923	0.70504	0.954422	0.27471	0.876067
GOBP_INTRACELLULAR_COPPER_ION_HOMEOSTASIS	0.39959	0.88923	0.42226	0.901614	0.5124	0.937542
GOBP_NEGATIVE_REGULATION_OF_MORPHOGENESIS_OF_AN_EPITHELIUM	0.39971	0.88923	0.38771	0.89068	0.56096	0.946886
WP_FAMILIAL_PARTIAL_LIPODYSTROPHY	0.39985	0.88923	0.19312	0.829455	0.45868	0.928616
WP_PROGERIAASSOCIATED_LIPODYSTROPHY	0.39999	0.889425	0.64807	0.943761	0.18195	0.830397
GOBP_POSITIVE_REGULATION_OF_AMINO_ACID_TRANSPORT	0.40005	0.889442	0.14826	0.803599	0.24995	0.863963
DELYS_THYROID_CANCER_DN	0.40025	0.889488	0.20578	0.837505	0.2347	0.85627
GOBP_TRANSLATIONAL_TERMINATION	0.40014	0.889488	0.1096	0.765773	0.215	0.850482
REACTOME_VEGF_LIGAND_RECEPTOR_INTERACTIONS	0.40028	0.889488	0.20543	0.837505	0.65208	0.965257
WP_CELL_DIFFERENTIATION_INDEX	0.40025	0.889488	0.22301	0.843632	0.24768	0.863894
BILANGES_SERUM_SENSITIVE_GENES	0.40217	0.88956	0.013937	0.527806	0.78993	0.988683
CHEBOTAEV_GR_TARGETS_DN	0.40247	0.88956	0.88583	0.983923	0.30032	0.882346
FOSTER_TOLERANT_MACROPHAGE_DN	0.40048	0.88956	0.00050311	0.171098	0.40976	0.918893
GOBP_ANTIFUNGAL_INNATE_IMMUNE_RESPONSE	0.4008	0.88956	0.94711	0.994115	0.34004	0.89457
GOBP_CELLULAR_RESPONSE_TO_PROGESTERONE_STIMULUS	0.40099	0.88956	0.49557	0.916531	0.30271	0.882456
GOBP_CELL_REDOX_HOMEOSTASIS	0.40086	0.88956	0.31505	0.869398	0.75031	0.985067
GOBP_CELL_VOLUME_HOMEOSTASIS	0.40258	0.88956	0.90122	0.987266	0.88966	0.99991
GOBP_ECTOPIC_GERM_CELL_PROGRAMMED_CELL_DEATH	0.40158	0.88956	0.58707	0.935658	0.11772	0.799471
GOBP_ENDOSOME_TO_LYSOSOME_TRANSPORT_VIA_MULTIVESICULAR_BODY_SORTING_PATHWAY	0.4026	0.88956	0.4146	0.900996	0.32539	0.888633
GOBP_ESTABLISHMENT_OF_PROTEIN_LOCALIZATION_TO_ORGANELLE	0.40301	0.88956	0.24149	0.849146	0.036578	0.742221
GOBP_G0_TO_G1_TRANSITION	0.4016	0.88956	0.65928	0.945914	0.22614	0.853192
GOBP_GLUTAMATE_CATABOLIC_PROCESS	0.40194	0.88956	0.58302	0.935252	0.34031	0.89457
GOBP_ISOLEUCINE_TRANSPORT	0.4007	0.88956	0.071037	0.716041	0.51664	0.938663
GOBP_MORPHOGENESIS_OF_AN_EPITHELIAL_SHEET	0.40258	0.88956	0.060921	0.712449	0.31181	0.883455
GOBP_NEGATIVE_REGULATION_OF_CALCIUM_ION_IMPORT_ACROSS_PLASMA_MEMBRANE	0.40044	0.88956	0.6557	0.944904	0.28121	0.87732
GOBP_NEGATIVE_REGULATION_OF_GTPASE_ACTIVITY	0.40281	0.88956	0.43304	0.904111	0.62063	0.957186
GOBP_NEGATIVE_REGULATION_OF_LIPID_LOCALIZATION	0.40125	0.88956	0.53874	0.928229	0.068019	0.759783
GOBP_NEGATIVE_REGULATION_OF_SYNAPSE_ORGANIZATION	0.40288	0.88956	0.2067	0.838037	0.1726	0.818628
GOBP_OBSERVATIONAL_LEARNING	0.40141	0.88956	0.51628	0.922579	0.24027	0.858873
GOBP_POSITIVE_REGULATION_OF_BASEMENT_MEMBRANE_ASSEMBLY_INVOLVED_IN_EMBRYONIC_BODY_MORPHOGENESIS	0.40038	0.88956	0.42644	0.902338	0.049651	0.747858
GOBP_POSITIVE_REGULATION_OF_CARDIAC_EPITHELIAL_TO_MESENCHYMAL_TRANSITION	0.40284	0.88956	0.81786	0.975156	0.6209	0.957186
GOBP_POSITIVE_REGULATION_OF_OLIGODENDROCYTE_DIFFERENTIATION	0.40111	0.88956	0.024042	0.595115	0.66118	0.966648
GOBP_REGULATION_OF_CARDIAC_MUSCLE_CONTRACTION	0.40168	0.88956	0.33049	0.874654	0.42925	0.923
GOBP_REGULATION_OF_CELL_MATURATION	0.40116	0.88956	0.34533	0.880131	0.16692	0.81859
GOBP_REGULATION_OF_DNA_METHYLATION_DEPENDENT_HETEROCHROMATIN_FORMATION	0.40215	0.88956	0.23314	0.845236	0.68858	0.970924
GOBP_REGULATION_OF_KERATINOCYTE_PROLIFERATION	0.40311	0.88956	0.040738	0.654082	0.43939	0.9253
GOBP_REGULATION_OF_NUCLEOTIDE_METABOLIC_PROCESS	0.40212	0.88956	0.75928	0.96378	0.12887	0.800963
GOBP_RENAL_ABSORPTION	0.40298	0.88956	0.86229	0.98152	0.10612	0.794536
GOBP_RETINAL_PIGMENT_EPITHELIUM_DEVELOPMENT	0.40245	0.88956	0.20607	0.83768	0.23674	0.857126
GOCC_CELL_BODY_MEMBRANE	0.40172	0.88956	0.91913	0.98972	0.46175	0.929101
GOCC_CONNEXIN_COMPLEX	0.40118	0.88956	0.7926	0.972323	0.67046	0.969002
GOCC_LIPID_DROPLET	0.40295	0.88956	0.50768	0.919639	0.1448	0.805497
GOCC_MICROTUBULE_END	0.40314	0.88956	0.32556	0.871371	0.87339	0.998847
GOCC_SPERM_HEAD_PLASMA_MEMBRANE	0.40265	0.88956	0.10791	0.762601	0.50417	0.937402
GOCC_U7_SNRNP	0.4031	0.88956	0.85312	0.980848	0.41673	0.919371
GOMF_GAP_JUNCTION_CHANNEL_ACTIVITY_INVOLVED_IN_CELL_COMMUNICATION_BY_ELECTRICAL_COUPLING	0.40246	0.88956	0.70925	0.954708	0.74231	0.982006
GOMF_LIPOPOLYSACCHARIDE_IMMUNE_RECEPTOR_ACTIVITY	0.40195	0.88956	0.53123	0.928049	0.41243	0.919371
GOMF_PROTEIN_KINASE_B_BINDING	0.40155	0.88956	0.15658	0.804825	0.13051	0.800963
GOMF_TRANSLATION_REGULATOR_ACTIVITY	0.40084	0.88956	0.18001	0.818292	0.69751	0.972867
GOMF_WIDE_PORE_CHANNEL_ACTIVITY	0.40315	0.88956	0.59956	0.940538	0.84285	0.994083
GRASEMANN_RETINOBLASTOMA_WITH_6P_AMPLIFICATION	0.40264	0.88956	0.71608	0.955556	0.53491	0.942984
KEGG_PROPANOATE_METABOLISM	0.40158	0.88956	0.90574	0.987911	0.51695	0.938663
NADERI_BREAST_CANCER_PROGNOSIS_DN	0.40085	0.88956	0.50921	0.920037	0.25443	0.866183
PID_CXCR3_PATHWAY	0.40107	0.88956	0.013673	0.526628	0.81113	0.991469
REACTOME_ASSEMBLY_OF_THE_HIV_VIRION	0.40288	0.88956	0.85655	0.981054	0.16803	0.81859
REACTOME_POTENTIAL_THERAPEUTICS_FOR_SARS	0.40283	0.88956	0.063586	0.713636	0.72965	0.980576
REACTOME_PURINE_RIBONUCLEOSIDE_MONOPHOSPHATE_BIOSYNTHESIS	0.40081	0.88956	0.8621	0.98152	0.46963	0.932033
REACTOME_REGULATION_OF_PLK1_ACTIVITY_AT_G2_M_TRANSITION	0.40173	0.88956	0.099486	0.753731	0.42307	0.920553
REACTOME_SIGNAL_AMPLIFICATION	0.40319	0.88956	0.20806	0.838037	0.36844	0.906835
REACTOME_TRANSCRIPTION_COUPLED_NUCLEOTIDE_EXCISION_REPAIR_TC_NER	0.40103	0.88956	0.80479	0.973898	0.046727	0.747858
REACTOME_TRANSPORT_OF_NUCLEOSIDES_AND_FREE_PURINE_AND_PYRIMIDINE_BASES_ACROSS_THE_PLASMA_MEMBRANE	0.40141	0.88956	0.99414	0.999548	0.42719	0.921638
ROYLANCE_BREAST_CANCER_16Q_COPY_NUMBER_UP	0.40237	0.88956	0.42273	0.901614	0.40409	0.91694
SMID_BREAST_CANCER_NORMAL_LIKE_UP	0.4016	0.88956	0.88724	0.984373	0.41354	0.919371
WP_WNT_SIGNALING_IN_KIDNEY_DISEASE	0.4006	0.88956	0.21744	0.841454	0.45813	0.928103
XU_AKT1_TARGETS_6HR	0.40185	0.88956	0.82827	0.9778	0.69378	0.971986
CHEN_LIVER_METABOLISM_QTL_CIS	0.40341	0.889694	0.62916	0.942138	0.35283	0.901423
GOBP_PHAGOCYTOSIS_ENGULFMENT	0.40346	0.889694	0.86921	0.982386	0.35469	0.902203
GOBP_RESPONSE_TO_TEMPERATURE_STIMULUS	0.4034	0.889694	0.27584	0.864587	0.7942	0.988802
VALK_AML_CLUSTER_4	0.40333	0.889694	0.79362	0.972564	0.20147	0.847555
BROWN_MYELOID_CELL_DEVELOPMENT_UP	0.40371	0.8899	0.57105	0.933652	0.61773	0.957182
GOBP_POSITIVE_REGULATION_OF_IMMUNOGLOBULIN_PRODUCTION	0.40363	0.8899	0.34993	0.880599	0.3075	0.883455
GOBP_RESPONSE_TO_FRUCTOSE	0.40368	0.8899	0.70027	0.953857	0.19401	0.841496
GOBP_GLUTAMINE_METABOLIC_PROCESS	0.4038	0.889983	0.89922	0.986726	0.52225	0.940262
GOCC_CHROMOCENTER	0.4039	0.890088	0.15353	0.80419	0.44293	0.925923
GOBP_ESTABLISHMENT_OR_MAINTENANCE_OF_MONOPOLAR_CELL_POLARITY	0.4041	0.890182	0.9685	0.997368	0.61581	0.95677
GOBP_TRIF_DEPENDENT_TOLL_LIKE_RECEPTOR_SIGNALING_PATHWAY	0.40404	0.890182	0.44592	0.905686	0.34018	0.89457
GOCC_CILIARY_TRANSITION_ZONE	0.40405	0.890182	0.037541	0.642225	0.58057	0.950384
GOBP_COPPER_ION_HOMEOSTASIS	0.40432	0.890343	0.35874	0.883326	0.56237	0.947862
GOBP_NEUTROPHIL_DEGRANULATION	0.40433	0.890343	0.24623	0.852657	0.068967	0.759783
GOBP_VIRAL_PROTEIN_PROCESSING	0.40431	0.890343	0.11977	0.773772	0.19224	0.841475
GOMF_NUCLEOSOMAL_DNA_BINDING	0.40441	0.890404	0.023762	0.59479	0.59157	0.952889
GOBP_MUSCLE_CELL_CELLULAR_HOMEOSTASIS	0.40461	0.890729	0.56259	0.930656	0.32972	0.889792
BIOCARTA_CPSF_PATHWAY	0.4051	0.891302	0.96378	0.996965	0.52677	0.940999
GOBP_AV_NODE_CELL_TO_BUNDLE_OF_HIS_CELL_COMMUNICATION	0.40593	0.891302	0.68522	0.952077	0.60223	0.954448
GOBP_C_TERMINAL_PROTEIN_AMINO_ACID_MODIFICATION	0.40552	0.891302	0.30853	0.867578	0.18374	0.832756
GOBP_GLOMERULAR_EPITHELIAL_CELL_DIFFERENTIATION	0.40605	0.891302	0.83771	0.978057	0.49216	0.936437
GOBP_GROWTH_PLATE_CARTILAGE_DEVELOPMENT	0.40651	0.891302	0.25835	0.860035	0.28239	0.878208
GOBP_HEAT_GENERATION	0.40549	0.891302	0.63476	0.942138	0.12548	0.800963
GOBP_HIGH_DENSITY_LIPOPROTEIN_PARTICLE_ASSEMBLY	0.40614	0.891302	0.46292	0.908598	0.14558	0.805497
GOBP_IMMUNOGLOBULIN_PRODUCTION	0.40576	0.891302	0.10057	0.753869	0.34071	0.894929
GOBP_MONOCYTE_CHEMOTACTIC_PROTEIN_1_PRODUCTION	0.40644	0.891302	0.013382	0.525514	0.74385	0.982307
GOBP_NEGATIVE_REGULATION_OF_PROTEIN_SERINE_THREONINE_KINASE_ACTIVITY	0.40519	0.891302	0.095324	0.75263	0.29495	0.880637
GOBP_NEURON_PROJECTION_REGENERATION	0.40655	0.891302	0.92921	0.991281	0.016078	0.700046
GOBP_PROSTANOID_METABOLIC_PROCESS	0.40649	0.891302	0.54058	0.92877	0.080498	0.777546
GOBP_REGULATION_OF_DENDRITIC_CELL_CHEMOTAXIS	0.4059	0.891302	0.8572	0.981207	0.47952	0.934104
GOBP_REGULATION_OF_GLUTAMATE_SECRETION_NEUROTRANSMISSION	0.40647	0.891302	0.63533	0.942138	0.10747	0.794793
GOBP_REGULATION_OF_POSTSYNAPTIC_NEUROTRANSMITTER_RECEPTOR_ACTIVITY	0.40509	0.891302	0.77622	0.967966	0.50644	0.937482
GOBP_REGULATION_OF_PROTEIN_AUTOUBIQUITINATION	0.40613	0.891302	0.322	0.870043	0.32735	0.888781
GOBP_RESPONSE_TO_OZONE	0.40514	0.891302	0.92227	0.990819	0.33866	0.894102
GOBP_SEROTONIN_SECRETION	0.40566	0.891302	0.67891	0.950336	0.2446	0.860887
GOCC_NADPH_OXIDASE_COMPLEX	0.40586	0.891302	0.38448	0.889894	0.44571	0.927308
GOCC_SPERM_ANNULUS	0.4063	0.891302	0.39163	0.892545	0.22397	0.852114
GOMF_NADPLUS_NUCLEOSIDASE_ACTIVITY	0.40552	0.891302	0.82987	0.9778	0.46087	0.92909
GOMF_PENTOSYLTRANSFERASE_ACTIVITY	0.40603	0.891302	0.39697	0.893779	0.68479	0.970257
GOMF_PROTEIN_TYROSINE_PHOSPHATASE_ACTIVITY	0.40625	0.891302	0.90877	0.988279	0.17337	0.818628
GOMF_VOLTAGE_GATED_CALCIUM_CHANNEL_ACTIVITY_INVOLVED_IN_CARDIAC_MUSCLE_CELL_ACTION_POTENTIAL	0.4066	0.891302	0.61467	0.940963	0.38297	0.910607
KEGG_TIGHT_JUNCTION	0.40649	0.891302	0.41114	0.899497	0.22064	0.850635
MCMURRAY_TP53_HRAS_COOPERATION_RESPONSE_UP	0.40539	0.891302	0.88659	0.984045	0.2154	0.850482
OUILLETTE_CLL_13Q14_DELETION_UP	0.40638	0.891302	0.034821	0.642225	0.7831	0.988436
REACTOME_CTLA4_INHIBITORY_SIGNALING	0.40589	0.891302	0.18888	0.824786	0.22307	0.85193
REACTOME_DNA_REPLICATION_INITIATION	0.40594	0.891302	0.81717	0.975156	0.19798	0.847396
REACTOME_FOLDING_OF_ACTIN_BY_CCT_TRIC	0.40596	0.891302	0.7056	0.954494	0.21415	0.850482
REACTOME_SIGNALING_BY_KIT_IN_DISEASE	0.40555	0.891302	0.038202	0.644431	0.32196	0.887235
VANHARANTA_UTERINE_FIBROID_DN	0.40602	0.891302	0.70298	0.953909	0.095505	0.786467
WP_CLOCKCONTROLLED_AUTOPHAGY_IN_BONE_METABOLISM	0.40516	0.891302	0.32532	0.871371	0.58008	0.950384
GOBP_B_CELL_PROLIFERATION	0.40679	0.891488	0.50363	0.917506	0.48467	0.935034
GOCC_MESSENGER_RIBONUCLEOPROTEIN_COMPLEX	0.40676	0.891488	0.61485	0.940963	0.4342	0.925244
GOBP_REGULATION_OF_INTERLEUKIN_6_MEDIATED_SIGNALING_PATHWAY	0.40686	0.891527	0.57612	0.933689	0.29946	0.882346
ALFANO_MYC_TARGETS	0.40862	0.891739	0.87446	0.982467	0.39897	0.915654
BIOCARTA_HIVNEF_PATHWAY	0.40806	0.891739	0.61196	0.940963	0.84089	0.994083
BLANCO_MELO_COVID19_SARS_COV_2_LOW_MOI_INFECTION_A594_ACE2_EXPRESSING_CELLS_DN	0.40773	0.891739	0.26169	0.861525	0.25609	0.867319
CHEOK_RESPONSE_TO_MERCAPTOPURINE_AND_HD_MTX_UP	0.40848	0.891739	0.26989	0.862993	0.51583	0.938492
GEORGES_CELL_CYCLE_MIR192_TARGETS	0.40742	0.891739	0.73121	0.958698	0.41939	0.920271
GOBP_CELLULAR_RESPONSE_TO_NUTRIENT	0.40822	0.891739	0.30906	0.868117	0.52858	0.941804
GOBP_ENDOCRINE_HORMONE_SECRETION	0.40869	0.891739	0.047141	0.669003	0.11434	0.795489
GOBP_HYDROGEN_SULFIDE_METABOLIC_PROCESS	0.40817	0.891739	0.045476	0.664855	0.51016	0.937482
GOBP_MESODERMAL_CELL_DIFFERENTIATION	0.40835	0.891739	0.17157	0.813076	0.24027	0.858873
GOBP_NADH_OXIDATION	0.40791	0.891739	0.51347	0.922579	0.35962	0.904237
GOBP_NEGATIVE_REGULATION_OF_CARDIAC_MUSCLE_CELL_PROLIFERATION	0.40867	0.891739	0.27593	0.864709	0.38483	0.910869
GOBP_NEGATIVE_REGULATION_OF_FATTY_ACID_BETA_OXIDATION	0.40841	0.891739	0.63502	0.942138	0.53231	0.942165
GOBP_POSITIVE_REGULATION_OF_CANONICAL_WNT_SIGNALING_PATHWAY	0.40823	0.891739	0.30661	0.866955	0.61274	0.956611
GOBP_POSITIVE_REGULATION_OF_GASTRULATION	0.40813	0.891739	0.61637	0.941002	0.99414	0.99991
GOBP_POSITIVE_REGULATION_OF_INTERLEUKIN_6_PRODUCTION	0.40863	0.891739	0.13585	0.789361	0.3629	0.904855
GOBP_REGULATION_OF_AUTOPHAGOSOME_MATURATION	0.40732	0.891739	0.42255	0.901614	0.26714	0.871229
GOBP_REGULATION_OF_CHONDROCYTE_DIFFERENTIATION	0.40855	0.891739	0.71274	0.955167	0.08039	0.777546
GOBP_REGULATION_OF_IMMUNE_SYSTEM_PROCESS	0.40777	0.891739	0.75533	0.96311	0.6038	0.954684
GOBP_REGULATION_OF_INTRINSIC_APOPTOTIC_SIGNALING_PATHWAY_IN_RESPONSE_TO_DNA_DAMAGE_BY_P53_CLASS_MEDIATOR	0.40721	0.891739	0.7334	0.959878	0.77928	0.988228
GOBP_REGULATION_OF_PLASMINOGEN_ACTIVATION	0.40716	0.891739	0.70186	0.953857	0.18097	0.829417
GOBP_REGULATION_OF_RECEPTOR_MEDIATED_ENDOCYTOSIS_INVOLVED_IN_CHOLESTEROL_TRANSPORT	0.40749	0.891739	0.83828	0.978275	0.79554	0.988802
GOBP_RESPONSE_TO_OXYGEN_LEVELS	0.40792	0.891739	0.58491	0.935658	0.46164	0.929101
GOBP_SERINE_FAMILY_AMINO_ACID_BIOSYNTHETIC_PROCESS	0.40847	0.891739	0.076419	0.722349	0.57033	0.948464
GOBP_THYMOCYTE_MIGRATION	0.40794	0.891739	0.39236	0.892551	0.47886	0.934104
GOBP_VASCULAR_PROCESS_IN_CIRCULATORY_SYSTEM	0.40731	0.891739	0.94518	0.99368	0.64592	0.964378
GOCC_LSM2_8_COMPLEX	0.40874	0.891739	0.77318	0.966796	0.27762	0.877128
GOCC_U6_SNRNP	0.40874	0.891739	0.77318	0.966796	0.27762	0.877128
GOMF_ABC_TYPE_GLUTATHIONE_S_CONJUGATE_TRANSPORTER_ACTIVITY	0.40805	0.891739	0.4421	0.905667	0.52431	0.940487
GOMF_CAMP_BINDING	0.40782	0.891739	0.10587	0.758557	0.13673	0.803782
GOMF_GLUCOSE_SODIUM_SYMPORTER_ACTIVITY	0.4084	0.891739	0.78974	0.971408	0.32527	0.888633
REACTOME_ANTI_INFLAMMATORY_RESPONSE_FAVOURING_LEISHMANIA_PARASITE_INFECTION	0.40821	0.891739	0.48589	0.913416	0.18083	0.829417
WANG_CLIM2_TARGETS_DN	0.40776	0.891739	0.17268	0.813239	0.61506	0.956611
WP_BLADDER_CANCER	0.40746	0.891739	0.10543	0.758557	0.63242	0.961339
WP_OVARIAN_INFERTILITY	0.40817	0.891739	0.016745	0.540643	0.11328	0.795489
GOBP_RETINAL_METABOLIC_PROCESS	0.40882	0.891772	0.10004	0.753731	0.52799	0.941533
REACTOME_CD163_MEDIATING_AN_ANTI_INFLAMMATORY_RESPONSE	0.40886	0.891772	0.55301	0.929739	0.058509	0.754454
GOBP_MULTICELLULAR_ORGANISMAL_LEVEL_IRON_ION_HOMEOSTASIS	0.40907	0.891887	0.57477	0.933689	0.15982	0.817662
GOBP_REGULATION_OF_PROTEIN_EXIT_FROM_ENDOPLASMIC_RETICULUM	0.40907	0.891887	0.15916	0.807069	0.2392	0.858873
GOBP_SYNAPSE_ASSEMBLY	0.409	0.891887	0.89995	0.986925	0.13323	0.800963
GOCC_INTERMEDIATE_FILAMENT_CYTOSKELETON	0.40921	0.891963	0.57337	0.933689	0.17565	0.821262
GOMF_ADENYLATE_CYCLASE_BINDING	0.4092	0.891963	0.17579	0.81648	0.40523	0.917166
GOMF_DNA_DEMETHYLASE_ACTIVITY	0.40931	0.892067	0.39438	0.89301	0.5815	0.950384
GOBP_ANTIFUNGAL_HUMORAL_RESPONSE	0.40968	0.892149	0.72627	0.957135	0.65022	0.965257
GOBP_EPITHELIAL_CELL_MATURATION	0.40943	0.892149	0.5666	0.931997	0.84288	0.994083
GOBP_MICROTUBULE_DEPOLYMERIZATION	0.40982	0.892149	0.53114	0.928049	0.69654	0.972628
GOBP_NEGATIVE_REGULATION_OF_PHAGOCYTOSIS	0.40982	0.892149	0.23194	0.844596	0.98556	0.99991
GOBP_PIECEMEAL_MICROAUTOPHAGY_OF_THE_NUCLEUS	0.40963	0.892149	0.99521	0.999717	0.089412	0.786133
GOMF_ACETYLESTERASE_ACTIVITY	0.40959	0.892149	0.9011	0.987231	0.43467	0.925244
KEGG_ALPHA_LINOLENIC_ACID_METABOLISM	0.40963	0.892149	0.92308	0.990912	0.078945	0.776116
REACTOME_ACTIVATION_OF_BAD_AND_TRANSLOCATION_TO_MITOCHONDRIA	0.40975	0.892149	0.68187	0.950682	0.28175	0.877341
REACTOME_RUNX1_REGULATES_EXPRESSION_OF_COMPONENTS_OF_TIGHT_JUNCTIONS	0.40953	0.892149	0.89529	0.986008	0.11817	0.799471
BIOCARTA_EXTRINSIC_PATHWAY	0.41026	0.892161	0.93379	0.991564	0.52663	0.940999
GOBP_NEGATIVE_REGULATION_OF_INTRACELLULAR_ESTROGEN_RECEPTOR_SIGNALING_PATHWAY	0.41008	0.892161	0.46825	0.91028	0.039162	0.747858
GOBP_TOLL_SIGNALING_PATHWAY	0.41035	0.892161	0.23557	0.847215	0.38748	0.913503
MURAKAMI_UV_RESPONSE_1HR_DN	0.41021	0.892161	0.90764	0.988114	0.41058	0.919116
NAKAMURA_BRONCHIAL_AND_BRONCHIOLAR_EPITHELIA	0.40998	0.892161	0.68467	0.952077	0.75365	0.98515
REACTOME_INTERLEUKIN_4_AND_INTERLEUKIN_13_SIGNALING	0.4101	0.892161	0.18934	0.825598	0.1684	0.81859
SASAI_TARGETS_OF_CXCR6_AND_PTCH1_DN	0.41013	0.892161	0.29109	0.866894	0.59236	0.952983
SA_TRKA_RECEPTOR	0.41003	0.892161	0.49508	0.916517	0.82242	0.993088
SMITH_LIVER_CANCER	0.41031	0.892161	0.023472	0.591286	0.83007	0.993238
ZHENG_FOXP3_TARGETS_IN_T_LYMPHOCYTE_UP	0.41032	0.892161	0.69598	0.953716	0.26577	0.870556
GOBP_ALDITOL_PHOSPHATE_METABOLIC_PROCESS	0.41081	0.892466	0.095068	0.75263	0.53341	0.942502
GOBP_HINDBRAIN_MATURATION	0.41078	0.892466	0.068946	0.714425	0.85334	0.995273
GOBP_MITOTIC_CELL_CYCLE	0.41072	0.892466	0.156	0.804825	0.51754	0.938663
GOMF_PEPTIDE_N_ACETYLTRANSFERASE_ACTIVITY	0.41084	0.892466	0.72378	0.957067	0.39826	0.915654
HORIUCHI_WTAP_TARGETS_DN	0.41091	0.892466	0.0779	0.724246	0.79591	0.988802
LANDIS_ERBB2_BREAST_PRENEOPLASTIC_DN	0.41087	0.892466	0.22317	0.843632	0.39222	0.91447
RASHI_RESPONSE_TO_IONIZING_RADIATION_2	0.41083	0.892466	0.05721	0.702062	0.47592	0.934104
YANG_BREAST_CANCER_ESR1_DN	0.41084	0.892466	0.16459	0.810744	0.47278	0.932898
GOBP_ALPHA_AMINO_ACID_METABOLIC_PROCESS	0.41191	0.892634	0.66446	0.946906	0.42592	0.921133
GOBP_COMMON_BILE_DUCT_DEVELOPMENT	0.41238	0.892634	0.67362	0.948663	0.19713	0.846514
GOBP_EMBRYONIC_HEART_TUBE_DEVELOPMENT	0.41269	0.892634	0.5482	0.929316	0.11215	0.795489
GOBP_EMBRYONIC_HINDLIMB_MORPHOGENESIS	0.41231	0.892634	0.2192	0.842649	0.57231	0.948945
GOBP_HOMEOSTATIC_PROCESS	0.41124	0.892634	0.74112	0.961025	0.7238	0.978707
GOBP_LEUKOCYTE_ADHESION_TO_ARTERIAL_ENDOTHELIAL_CELL	0.41175	0.892634	0.40412	0.896147	0.64687	0.964576
GOBP_MACROPHAGE_COLONY_STIMULATING_FACTOR_PRODUCTION	0.41202	0.892634	0.12033	0.774924	0.17713	0.823652
GOBP_MAST_CELL_CHEMOTAXIS	0.41266	0.892634	0.1906	0.826335	0.67502	0.969233
GOBP_NEGATIVE_REGULATION_OF_NEUROINFLAMMATORY_RESPONSE	0.41222	0.892634	0.72982	0.95792	0.59392	0.952983
GOBP_PH_REDUCTION	0.41228	0.892634	0.81194	0.974224	0.22374	0.852114
GOBP_POSITIVE_REGULATION_OF_NAD_P_H_OXIDASE_ACTIVITY	0.41147	0.892634	0.66939	0.948001	0.66024	0.966294
GOBP_RECEPTOR_GUANYLYL_CYCLASE_SIGNALING_PATHWAY	0.41256	0.892634	0.47461	0.910968	0.14613	0.805497
GOBP_RESPONSE_TO_INORGANIC_SUBSTANCE	0.41214	0.892634	0.82765	0.9778	0.62478	0.957959
GOBP_TOLL_LIKE_RECEPTOR_9_SIGNALING_PATHWAY	0.41255	0.892634	0.84534	0.978772	0.25687	0.867471
GOBP_TOLL_LIKE_RECEPTOR_SIGNALING_PATHWAY	0.41215	0.892634	0.68639	0.952404	0.50894	0.937482
GOBP_VESICLE_MEDIATED_TRANSPORT	0.41241	0.892634	0.38002	0.887787	0.56101	0.946886
GOCC_MEMBRANE_MICRODOMAIN	0.41115	0.892634	0.4691	0.910482	0.50773	0.937482
GOMF_CLATHRIN_BINDING	0.41163	0.892634	0.63448	0.942138	0.68269	0.970045
GOMF_OXYGEN_SENSOR_ACTIVITY	0.41244	0.892634	0.60586	0.940566	0.275	0.876067
HADDAD_T_LYMPHOCYTE_AND_NK_PROGENITOR_DN	0.41179	0.892634	0.84513	0.978772	0.27051	0.873934
KEGG_T_CELL_RECEPTOR_SIGNALING_PATHWAY	0.4125	0.892634	0.17722	0.816612	0.45739	0.928072
QI_HYPOXIA_TARGETS_OF_HIF1A_AND_FOXA2	0.41175	0.892634	0.17292	0.813239	0.20829	0.84851
REACTOME_CHAPERONE_MEDIATED_AUTOPHAGY	0.41126	0.892634	0.36459	0.883326	0.26496	0.870045
REACTOME_CREB1_PHOSPHORYLATION_THROUGH_NMDA_RECEPTOR_MEDIATED_ACTIVATION_OF_RAS_SIGNALING	0.41253	0.892634	0.28504	0.866894	0.70434	0.975465
REACTOME_PKA_MEDIATED_PHOSPHORYLATION_OF_CREB	0.41133	0.892634	0.65076	0.943771	0.22435	0.852566
REACTOME_RUNX3_REGULATES_YAP1_MEDIATED_TRANSCRIPTION	0.4116	0.892634	0.89666	0.986008	0.12775	0.800963
REACTOME_SHC_MEDIATED_CASCADE_FGFR4	0.41182	0.892634	0.16123	0.808575	0.85747	0.995484
REACTOME_TELOMERE_C_STRAND_SYNTHESIS_INITIATION	0.41272	0.892634	0.27935	0.865537	0.15743	0.816934
RYAN_MANTLE_CELL_LYMPHOMA_NOTCH_DIRECT_UP	0.41236	0.892634	0.13939	0.79079	0.4707	0.932376
SHIN_B_CELL_LYMPHOMA_CLUSTER_2	0.41169	0.892634	0.1816	0.819341	0.35242	0.901132
WP_2Q211_COPY_NUMBER_VARIATION_SYNDROME	0.4125	0.892634	0.60503	0.940566	0.4394	0.9253
WP_AGERAGE_PATHWAY	0.41258	0.892634	0.67065	0.948001	0.47957	0.934104
WP_HEAD_AND_NECK_SQUAMOUS_CELL_CARCINOMA	0.41164	0.892634	0.13814	0.79079	0.41163	0.919371
BIOCARTA_NFKB_PATHWAY	0.41431	0.892726	0.43638	0.904884	0.96173	0.99991
GOBP_ADP_TRANSPORT	0.41438	0.892726	0.88595	0.983923	0.54402	0.94354
GOBP_CIRCADIAN_SLEEP_WAKE_CYCLE_NON_REM_SLEEP	0.41371	0.892726	0.75075	0.962099	0.51711	0.938663
GOBP_EPOXIDE_METABOLIC_PROCESS	0.41319	0.892726	0.69935	0.953857	0.078958	0.776116
GOBP_GLYCOSYLCERAMIDE_BIOSYNTHETIC_PROCESS	0.41401	0.892726	0.40017	0.894609	0.093885	0.786467
GOBP_LAMELLIPODIUM_ORGANIZATION	0.41381	0.892726	0.20947	0.838037	0.24631	0.861832
GOBP_MUSCLE_CELL_FATE_COMMITMENT	0.41408	0.892726	0.63909	0.942929	0.24557	0.861367
GOBP_POSITIVE_REGULATION_OF_VASCULAR_ENDOTHELIAL_GROWTH_FACTOR_SIGNALING_PATHWAY	0.41292	0.892726	0.024693	0.599791	0.69117	0.970924
GOBP_POSTSYNAPTIC_SIGNAL_TRANSDUCTION	0.41399	0.892726	0.082808	0.732658	0.51028	0.937482
GOBP_PROTEIN_TRIMERIZATION	0.41384	0.892726	0.28725	0.866894	0.16313	0.817722
GOBP_REGULATION_OF_PHOSPHOLIPID_TRANSLOCATION	0.41387	0.892726	0.74971	0.961799	0.51674	0.938663
GOBP_RESOLUTION_OF_RECOMBINATION_INTERMEDIATES	0.41351	0.892726	0.11687	0.772389	0.15624	0.816934
GOBP_SEPTUM_PRIMUM_DEVELOPMENT	0.41422	0.892726	0.30848	0.867578	0.65329	0.965257
GOBP_SMALL_MOLECULE_CATABOLIC_PROCESS	0.41339	0.892726	0.88617	0.983923	0.40223	0.915897
GOBP_TRNA_5_END_PROCESSING	0.41353	0.892726	0.41366	0.900353	0.48907	0.935993
GOBP_VITAMIN_D3_METABOLIC_PROCESS	0.41438	0.892726	0.70571	0.954494	0.76783	0.987669
GOCC_NUCLEAR_ENVELOPE	0.41319	0.892726	0.58377	0.935658	0.21953	0.850482
GOCC_RUFFLE_MEMBRANE	0.41421	0.892726	0.45717	0.908168	0.57234	0.948945
GOCC_TRANS_GOLGI_NETWORK_TRANSPORT_VESICLE_MEMBRANE	0.41345	0.892726	0.48115	0.913351	0.55011	0.945342
GOLDRATH_ANTIGEN_RESPONSE	0.41367	0.892726	0.35796	0.883326	0.45897	0.928739
GOMF_HISTONE_CHAPERONE_ACTIVITY	0.41371	0.892726	0.86038	0.981283	0.83773	0.994083
GOMF_NUCLEAR_VITAMIN_D_RECEPTOR_BINDING	0.41336	0.892726	0.042793	0.656553	0.20867	0.84851
KALMA_E2F1_TARGETS	0.41385	0.892726	0.01745	0.54469	0.45223	0.927497
KEGG_ENDOMETRIAL_CANCER	0.41383	0.892726	0.036346	0.642225	0.45762	0.928072
LUDWICZEK_TREATING_IRON_OVERLOAD	0.41392	0.892726	0.36998	0.883573	0.3963	0.915654
MONNIER_POSTRADIATION_TUMOR_ESCAPE_DN	0.41384	0.892726	0.77698	0.968125	0.54026	0.943315
REACTOME_POLYMERASE_SWITCHING_ON_THE_C_STRAND_OF_THE_TELOMERE	0.41341	0.892726	0.92099	0.990642	0.35893	0.904237
SABATES_COLORECTAL_ADENOMA_UP	0.41439	0.892726	0.097917	0.753731	0.38147	0.910101
TURJANSKI_MAPK11_TARGETS	0.41419	0.892726	0.59038	0.936409	0.17887	0.827343
WP_KALLMANN_SYNDROME	0.41379	0.892726	0.29709	0.866894	0.11983	0.800094
WP_SECRETION_OF_HYDROCHLORIC_ACID_IN_PARIETAL_CELLS	0.41353	0.892726	0.98214	0.998871	0.35809	0.904237
GOBP_CATECHOL_CONTAINING_COMPOUND_METABOLIC_PROCESS	0.41516	0.893054	0.80299	0.973677	0.14587	0.805497
GOBP_CELLULAR_OXIDANT_DETOXIFICATION	0.41492	0.893054	0.087111	0.741238	0.32774	0.889005
GOBP_CELL_CELL_JUNCTION_ASSEMBLY	0.41493	0.893054	0.94331	0.993616	0.68929	0.970924
GOBP_MISMATCH_REPAIR	0.41525	0.893054	0.27188	0.864267	0.50104	0.93713
GOBP_NEGATIVE_REGULATION_OF_PROTEIN_KINASE_ACTIVITY_BY_REGULATION_OF_PROTEIN_PHOSPHORYLATION	0.41529	0.893054	0.40334	0.895585	0.18059	0.829417
GOBP_PROTEIN_SUMOYLATION	0.41502	0.893054	0.064477	0.713636	0.84032	0.994083
GOMF_ARRESTIN_FAMILY_PROTEIN_BINDING	0.41533	0.893054	0.26651	0.862739	0.37718	0.909906
GOMF_C_X3_C_CHEMOKINE_BINDING	0.41508	0.893054	0.35664	0.883326	0.34991	0.899923
KATSANOU_ELAVL1_TARGETS_UP	0.41465	0.893054	0.073618	0.716545	0.055549	0.754454
KEGG_TYROSINE_METABOLISM	0.41476	0.893054	0.61226	0.940963	0.2382	0.858873
REACTOME_DOWNREGULATION_OF_ERBB2_ERBB3_SIGNALING	0.41463	0.893054	0.69422	0.953465	0.39856	0.915654
SHI_SPARC_TARGETS_UP	0.41491	0.893054	0.71592	0.955556	0.83517	0.994083
SMID_BREAST_CANCER_LUMINAL_A_DN	0.41502	0.893054	0.12096	0.774924	0.42126	0.920332
WP_CONTROL_OF_IMMUNE_TOLERANCE_BY_VASOACTIVE_INTESTINAL_PEPTIDE	0.4148	0.893054	0.13156	0.786711	0.43917	0.9253
WP_FGFR3_SIGNALING_IN_CHONDROCYTE_PROLIFERATION_AND_TERMINAL_DIFFERENTIATION	0.41532	0.893054	0.22262	0.843632	0.50958	0.937482
COLLIS_PRKDC_REGULATORS	0.41563	0.893403	0.96785	0.997267	0.29555	0.880637
GOBP_REGULATION_OF_NON_CANONICAL_WNT_SIGNALING_PATHWAY	0.41559	0.893403	0.011875	0.500608	0.43841	0.9253
GOBP_RENAL_SYSTEM_VASCULATURE_MORPHOGENESIS	0.41565	0.893403	0.33482	0.877256	0.80924	0.991469
GOBP_CHEMICAL_SYNAPTIC_TRANSMISSION_POSTSYNAPTIC	0.41598	0.893612	0.92806	0.991281	0.30145	0.882346
HAHTOLA_CTCL_PATHOGENESIS	0.41596	0.893612	0.55609	0.930135	0.62303	0.957624
PEDERSEN_METASTASIS_BY_ERBB2_ISOFORM_1	0.41583	0.893612	0.69111	0.953107	0.2054	0.84851
REACTOME_MET_ACTIVATES_PTPN11	0.41601	0.893612	0.60509	0.940566	0.084739	0.782194
REACTOME_ONCOGENIC_MAPK_SIGNALING	0.41586	0.893612	0.045093	0.664855	0.54582	0.943931
BIOCARTA_G2_PATHWAY	0.41607	0.893628	0.20269	0.834379	0.40004	0.915897
GOBP_NEGATIVE_REGULATION_OF_STEM_CELL_POPULATION_MAINTENANCE	0.41615	0.89366	0.32124	0.870043	0.41516	0.919371
REACTOME_DOWNSTREAM_SIGNALING_OF_ACTIVATED_FGFR3	0.41619	0.89366	0.47841	0.91308	0.50164	0.93713
KEGG_VALINE_LEUCINE_AND_ISOLEUCINE_DEGRADATION	0.41645	0.894106	0.76302	0.964706	0.12371	0.800963
GOMF_ADENYLATE_CYCLASE_REGULATOR_ACTIVITY	0.41655	0.894207	0.22466	0.843632	0.73322	0.981668
GOBP_NEGATIVE_REGULATION_OF_INTERLEUKIN_10_PRODUCTION	0.41664	0.894288	0.24719	0.852657	0.60613	0.955186
WP_DISORDERS_IN_KETONE_BODY_SYNTHESIS	0.41676	0.894432	0.54254	0.929071	0.53215	0.942165
GOBP_NEGATIVE_REGULATION_OF_P38MAPK_CASCADE	0.41688	0.894577	0.70067	0.953857	0.19403	0.841496
BARIS_THYROID_CANCER_DN	0.42177	0.894951	0.43956	0.905456	0.54395	0.94354
BIOCARTA_CDC25_PATHWAY	0.42022	0.894951	0.61734	0.941002	0.11938	0.799771
BLANCO_MELO_COVID19_SARS_COV_2_INFECTION_A594_ACE2_EXPRESSING_CELLS_RUXOLITINIB_DN	0.42216	0.894951	0.2633	0.862535	0.57242	0.948945
BROWNE_HCMV_INFECTION_16HR_UP	0.41852	0.894951	0.08158	0.727632	0.65752	0.965506
DUNNE_TARGETS_OF_AML1_MTG8_FUSION_UP	0.42126	0.894951	0.25543	0.859395	0.14071	0.804284
GARGALOVIC_RESPONSE_TO_OXIDIZED_PHOSPHOLIPIDS_PURPLE_DN	0.41832	0.894951	0.13419	0.789361	0.29582	0.88083
GARGALOVIC_RESPONSE_TO_OXIDIZED_PHOSPHOLIPIDS_RED_UP	0.4176	0.894951	0.097692	0.753731	0.46761	0.931464
GILMORE_CORE_NFKB_PATHWAY	0.42066	0.894951	0.38812	0.89068	0.54459	0.94354
GOBP_ADHERENS_JUNCTION_ASSEMBLY	0.41745	0.894951	0.26305	0.862535	0.50867	0.937482
GOBP_ADP_BIOSYNTHETIC_PROCESS	0.42178	0.894951	0.29701	0.866894	0.51061	0.937482
GOBP_CARDIOLIPIN_METABOLIC_PROCESS	0.41779	0.894951	0.89813	0.986351	0.58794	0.951876
GOBP_CELLULAR_COMPONENT_DISASSEMBLY	0.42172	0.894951	0.75136	0.962608	0.59916	0.953193
GOBP_CELLULAR_RESPONSE_TO_LEPTIN_STIMULUS	0.42063	0.894951	0.45388	0.908133	0.10237	0.792093
GOBP_CONVERGENT_EXTENSION_INVOLVED_IN_GASTRULATION	0.42067	0.894951	0.045468	0.664855	0.39556	0.915654
GOBP_DNA_INTEGRITY_CHECKPOINT_SIGNALING	0.42071	0.894951	0.49194	0.915646	0.29539	0.880637
GOBP_ELASTIN_CATABOLIC_PROCESS	0.41793	0.894951	0.42811	0.902491	0.37564	0.909548
GOBP_EPITHELIAL_CELL_APOPTOTIC_PROCESS	0.4207	0.894951	0.5487	0.929316	0.20115	0.847555
GOBP_EPITHELIAL_TUBE_MORPHOGENESIS	0.41962	0.894951	0.60849	0.940566	0.56721	0.948281
GOBP_FORMATION_OF_TRANSLATION_PREINITIATION_COMPLEX	0.42106	0.894951	0.80364	0.973677	0.33482	0.891674
GOBP_HISTONE_H3_K4_TRIMETHYLATION	0.42009	0.894951	0.58541	0.935658	0.22941	0.854498
GOBP_HISTONE_MRNA_CATABOLIC_PROCESS	0.42227	0.894951	0.12386	0.779906	0.51073	0.937482
GOBP_LEARNED_VOCALIZATION_BEHAVIOR_OR_VOCAL_LEARNING	0.42087	0.894951	0.60226	0.940566	0.34213	0.895916
GOBP_LEUKOTRIENE_TRANSPORT	0.42191	0.894951	0.51581	0.922579	0.55064	0.945342
GOBP_LONG_TERM_SYNAPTIC_DEPRESSION	0.42074	0.894951	0.028303	0.618341	0.21804	0.850482
GOBP_MEMBRANE_BIOGENESIS	0.41914	0.894951	0.53147	0.928049	0.41446	0.919371
GOBP_MITOCHONDRIAL_ADP_TRANSMEMBRANE_TRANSPORT	0.42189	0.894951	0.96731	0.997267	0.22159	0.851364
GOBP_MUCOPOLYSACCHARIDE_METABOLIC_PROCESS	0.4195	0.894951	0.66725	0.947857	0.28691	0.878693
GOBP_NEGATIVE_REGULATION_OF_TRANSFERASE_ACTIVITY	0.42141	0.894951	0.36616	0.883326	0.42923	0.923
GOBP_PHOSPHATIDYLETHANOLAMINE_ACYL_CHAIN_REMODELING	0.41928	0.894951	0.27208	0.864267	0.58848	0.951876
GOBP_POSITIVE_REGULATION_OF_HEART_RATE	0.41941	0.894951	0.94541	0.99368	0.25837	0.868538
GOBP_POSITIVE_REGULATION_OF_MITOCHONDRIAL_FISSION	0.4217	0.894951	0.41173	0.899497	0.3438	0.896388
GOBP_POSITIVE_REGULATION_OF_MITOTIC_NUCLEAR_DIVISION	0.41879	0.894951	0.25242	0.85443	0.63959	0.963265
GOBP_POSITIVE_REGULATION_OF_PROTEIN_SUMOYLATION	0.42028	0.894951	0.2572	0.860035	0.3048	0.883455
GOBP_POSITIVE_REGULATION_OF_STEM_CELL_DIFFERENTIATION	0.41929	0.894951	0.75014	0.961799	0.074609	0.770199
GOBP_POSITIVE_REGULATION_OF_STEM_CELL_PROLIFERATION	0.41806	0.894951	0.79646	0.972914	0.55579	0.945342
GOBP_PRIMARY_ALCOHOL_BIOSYNTHETIC_PROCESS	0.41712	0.894951	0.56089	0.930656	0.19503	0.84299
GOBP_PROSTANOID_BIOSYNTHETIC_PROCESS	0.41949	0.894951	0.59056	0.936409	0.2367	0.857126
GOBP_RAP_PROTEIN_SIGNAL_TRANSDUCTION	0.42002	0.894951	0.31384	0.868801	0.82478	0.993088
GOBP_REGULATION_OF_ANIMAL_ORGAN_MORPHOGENESIS	0.42145	0.894951	0.11927	0.773679	0.80168	0.991084
GOBP_REGULATION_OF_CILIUM_BEAT_FREQUENCY_INVOLVED_IN_CILIARY_MOTILITY	0.42182	0.894951	0.17802	0.816612	0.43483	0.925244
GOBP_REGULATION_OF_ENAMEL_MINERALIZATION	0.42153	0.894951	0.83565	0.9778	0.27928	0.877128
GOBP_REGULATION_OF_EPITHELIAL_CELL_DIFFERENTIATION_INVOLVED_IN_KIDNEY_DEVELOPMENT	0.41908	0.894951	0.81502	0.974655	0.15431	0.815765
GOBP_REGULATION_OF_HYPERSENSITIVITY	0.41815	0.894951	0.36764	0.883326	0.40063	0.915897
GOBP_REGULATION_OF_LONG_TERM_NEURONAL_SYNAPTIC_PLASTICITY	0.41911	0.894951	0.98586	0.999286	0.3729	0.909024
GOBP_REGULATION_OF_MITOCHONDRIAL_TRANSCRIPTION	0.42185	0.894951	0.58295	0.935228	0.37676	0.909906
GOBP_REGULATION_OF_NK_T_CELL_DIFFERENTIATION	0.41998	0.894951	0.91442	0.989542	0.43928	0.9253
GOBP_REGULATION_OF_RRNA_PROCESSING	0.4175	0.894951	0.16647	0.811228	0.63209	0.961339
GOBP_REGULATION_OF_SMOOTH_MUSCLE_CELL_DIFFERENTIATION	0.42128	0.894951	0.17957	0.817731	0.27371	0.875553
GOBP_REGULATION_OF_TRANSPORT	0.42237	0.894951	0.86179	0.98152	0.44654	0.927308
GOBP_RESPONSE_TO_LAMINAR_FLUID_SHEAR_STRESS	0.41919	0.894951	0.33368	0.877256	0.30637	0.883455
GOBP_SOMITE_DEVELOPMENT	0.42202	0.894951	0.281	0.866105	0.48549	0.9354
GOBP_TELOMERE_ORGANIZATION	0.41835	0.894951	0.020398	0.566315	0.10065	0.789495
GOBP_XENOBIOTIC_METABOLIC_PROCESS	0.41794	0.894951	0.73972	0.961025	0.64381	0.964275
GOCC_ARYL_HYDROCARBON_RECEPTOR_COMPLEX	0.41788	0.894951	0.36649	0.883326	0.25039	0.864206
GOCC_CELL_BODY	0.42235	0.894951	0.79034	0.971508	0.79641	0.988802
GOCC_EXOCYTIC_VESICLE	0.41848	0.894951	0.40239	0.895083	0.64183	0.963922
GOCC_GLYCOSYLPHOSPHATIDYLINOSITOL_N_ACETYLGLUCOSAMINYLTRANSFERASE_GPI_GNT_COMPLEX	0.42007	0.894951	0.65945	0.945914	0.39253	0.914505
GOCC_LARGE_RIBOSOMAL_SUBUNIT	0.42201	0.894951	0.90245	0.987533	0.40859	0.918086
GOMF_CHONDROITIN_SULFOTRANSFERASE_ACTIVITY	0.41889	0.894951	0.63191	0.942138	0.23939	0.858873
GOMF_CYCLIN_DEPENDENT_PROTEIN_KINASE_ACTIVITY	0.42163	0.894951	0.36001	0.883326	0.1911	0.840444
GOMF_EXOGENOUS_PROTEIN_BINDING	0.41887	0.894951	0.82699	0.9778	0.25024	0.864027
GOMF_FLAVIN_ADENINE_DINUCLEOTIDE_BINDING	0.42156	0.894951	0.52441	0.926003	0.51448	0.938247
GOMF_MICROFILAMENT_MOTOR_ACTIVITY	0.42132	0.894951	0.97094	0.997773	0.56382	0.947932
GOMF_NUCLEOSIDE_TRIPHOSPHATASE_REGULATOR_ACTIVITY	0.42037	0.894951	0.51928	0.923657	0.63664	0.962253
GOMF_PHOSPHATIDYLINOSITOL_4_5_BISPHOSPHATE_5_PHOSPHATASE_ACTIVITY	0.42107	0.894951	0.91696	0.989542	0.6282	0.960015
GOMF_RNA_ENDONUCLEASE_ACTIVITY_PRODUCING_3_PHOSPHOMONOESTERS	0.42059	0.894951	0.47925	0.913351	0.47995	0.934104
GOMF_RNA_POLYMERASE_II_INTRONIC_TRANSCRIPTION_REGULATORY_REGION_SEQUENCE_SPECIFIC_DNA_BINDING	0.41811	0.894951	0.53472	0.928049	0.78164	0.988413
GOMF_THIOREDOXIN_DISULFIDE_REDUCTASE_ACTIVITY	0.42177	0.894951	0.2193	0.842649	0.61914	0.957182
HELLER_HDAC_TARGETS_DN	0.41838	0.894951	0.48367	0.913351	0.52552	0.940487
JAATINEN_HEMATOPOIETIC_STEM_CELL_UP	0.42221	0.894951	0.24283	0.850655	0.30951	0.883455
JU_AGING_TERC_TARGETS_UP	0.41854	0.894951	0.046198	0.664855	0.28658	0.878693
KIM_MYC_AMPLIFICATION_TARGETS_DN	0.41738	0.894951	0.5161	0.922579	0.65818	0.966028
KIM_WT1_TARGETS_12HR_DN	0.41833	0.894951	0.20872	0.838037	0.29966	0.882346
LI_INDUCED_T_TO_NATURAL_KILLER_DN	0.41897	0.894951	0.91985	0.98982	0.28761	0.878693
MINGUEZ_LIVER_CANCER_VASCULAR_INVASION_DN	0.41923	0.894951	0.97964	0.998343	0.65944	0.966039
MOOTHA_ROS	0.42003	0.894951	0.3032	0.866955	0.52456	0.940487
PETROVA_PROX1_TARGETS_UP	0.42165	0.894951	0.47973	0.913351	0.25109	0.864206
PID_CDC42_REG_PATHWAY	0.42087	0.894951	0.40711	0.898239	0.51919	0.939137
REACTOME_ARACHIDONIC_ACID_METABOLISM	0.42094	0.894951	0.21105	0.838057	0.30916	0.883455
REACTOME_DISSOLUTION_OF_FIBRIN_CLOT	0.42191	0.894951	0.21588	0.840015	0.26136	0.868546
REACTOME_DNA_REPLICATION_PRE_INITIATION	0.42021	0.894951	0.10837	0.76423	0.92072	0.99991
REACTOME_G_PROTEIN_ACTIVATION	0.41989	0.894951	0.079831	0.727309	0.49541	0.936437
REACTOME_INTERACTION_WITH_CUMULUS_CELLS_AND_THE_ZONA_PELLUCIDA	0.41775	0.894951	0.40196	0.895083	0.1388	0.803889
REACTOME_METABOLISM_OF_AMINE_DERIVED_HORMONES	0.4176	0.894951	0.14124	0.793127	0.47289	0.932898
REACTOME_METHYLATION	0.41728	0.894951	0.40204	0.895083	0.65738	0.965506
REACTOME_NR1H2_NR1H3_REGULATE_GENE_EXPRESSION_LINKED_TO_TRIGLYCERIDE_LIPOLYSIS_IN_ADIPOSE	0.42216	0.894951	0.21851	0.842649	0.041924	0.747858
REACTOME_POST_TRANSLATIONAL_MODIFICATION_SYNTHESIS_OF_GPI_ANCHORED_PROTEINS	0.41978	0.894951	0.71663	0.955556	0.67805	0.969673
REACTOME_REACTIONS_SPECIFIC_TO_THE_COMPLEX_N_GLYCAN_SYNTHESIS_PATHWAY	0.41743	0.894951	0.42232	0.901614	0.36171	0.904237
REACTOME_SARS_COV_2_TARGETS_HOST_INTRACELLULAR_SIGNALLING_AND_REGULATORY_PATHWAYS	0.42074	0.894951	0.89059	0.984796	0.57826	0.950273
REACTOME_SYNDECAN_INTERACTIONS	0.41771	0.894951	0.7041	0.953909	0.46854	0.931656
REACTOME_TRANSPORT_OF_SMALL_MOLECULES	0.42231	0.894951	0.7462	0.961276	0.40089	0.915897
RODWELL_AGING_KIDNEY_UP	0.42021	0.894951	0.6803	0.950336	0.60871	0.956611
TONKS_TARGETS_OF_RUNX1_RUNX1T1_FUSION_MONOCYTE_DN	0.4215	0.894951	0.29382	0.866894	0.37624	0.909906
TUOMISTO_TUMOR_SUPPRESSION_BY_COL13A1_DN	0.41884	0.894951	0.67287	0.948537	0.10542	0.794518
WP_ENERGY_METABOLISM	0.41924	0.894951	0.67098	0.948001	0.45254	0.927497
WP_GLIOBLASTOMA_SIGNALING_PATHWAYS	0.41991	0.894951	0.15897	0.806865	0.27144	0.874212
WP_PI3KAKT_SIGNALING_PATHWAY	0.41731	0.894951	0.1234	0.778777	0.51061	0.937482
WP_PYRIMIDINE_METABOLISM	0.41756	0.894951	0.98669	0.999286	0.46614	0.931464
YAO_TEMPORAL_RESPONSE_TO_PROGESTERONE_CLUSTER_17	0.41832	0.894951	0.47246	0.910968	0.21179	0.849449
ZHU_CMV_8_HR_UP	0.41837	0.894951	0.57885	0.934268	0.48426	0.934821
ZIRN_TRETINOIN_RESPONSE_DN	0.42072	0.894951	0.92902	0.991281	0.60938	0.956611
GOBP_DIRECT_OSSIFICATION	0.4225	0.895003	0.096466	0.753731	0.69776	0.972867
GOMF_PHOSPHATIDYLINOSITOL_3_KINASE_REGULATORY_SUBUNIT_BINDING	0.42249	0.895003	0.31118	0.868801	0.31349	0.884192
DEBOSSCHER_NFKB_TARGETS_REPRESSED_BY_GLUCOCORTICOIDS	0.42261	0.895125	0.13718	0.789361	0.11695	0.799471
GOBP_PROTEIN_LOCALIZATION_TO_EARLY_ENDOSOME	0.4227	0.895204	0.77452	0.967031	0.84385	0.994083
CHYLA_CBFA2T3_TARGETS_DN	0.4228	0.89527	0.093332	0.748152	0.87371	0.998847
GOBP_FATTY_ACYL_COA_CATABOLIC_PROCESS	0.4231	0.89527	0.525	0.926345	0.13889	0.803889
GOBP_REGULATION_OF_ENDOPLASMIC_RETICULUM_TUBULAR_NETWORK_ORGANIZATION	0.42303	0.89527	0.7307	0.958558	0.097409	0.786467
GOBP_SPERMINE_METABOLIC_PROCESS	0.42299	0.89527	0.19936	0.832075	0.31723	0.884924
GOCC_DNA_PACKAGING_COMPLEX	0.42307	0.89527	0.19633	0.831935	0.44358	0.926524
GOCC_MYELIN_SHEATH_ADAXONAL_REGION	0.42291	0.89527	0.50814	0.919878	0.041107	0.747858
OKAWA_NEUROBLASTOMA_1P36_31_DELETION	0.42308	0.89527	0.98204	0.998871	0.58328	0.951048
GOBP_CARDIAC_MUSCLE_CELL_DIFFERENTIATION	0.42337	0.895327	0.42055	0.901614	0.37532	0.909024
GOBP_CELLULAR_COMPONENT_ASSEMBLY_INVOLVED_IN_MORPHOGENESIS	0.42325	0.895327	0.20836	0.838037	0.49004	0.936202
GOBP_REGULATION_OF_PHOSPHOPROTEIN_PHOSPHATASE_ACTIVITY	0.42333	0.895327	0.77419	0.966974	0.72324	0.978339
GOCC_AUTOPHAGOSOME	0.42339	0.895327	0.61587	0.940963	0.23882	0.858873
PLASARI_TGFB1_TARGETS_10HR_DN	0.42333	0.895327	0.36531	0.883326	0.31647	0.884539
GOBP_CELLULAR_RESPONSE_TO_ALDEHYDE	0.42372	0.895414	0.62862	0.942138	0.46638	0.931464
GOCC_ACTIN_FILAMENT_BUNDLE	0.42353	0.895414	0.1612	0.808575	0.76957	0.987669
MODY_HIPPOCAMPUS_PRENATAL	0.4238	0.895414	0.90605	0.987911	0.53749	0.942984
PID_EPHA2_FWD_PATHWAY	0.4237	0.895414	0.79677	0.972914	0.58654	0.951719
RASHI_RESPONSE_TO_IONIZING_RADIATION_3	0.42364	0.895414	0.1899	0.825598	0.05756	0.754454
REACTOME_NS1_MEDIATED_EFFECTS_ON_HOST_PATHWAYS	0.42375	0.895414	0.91748	0.989542	0.09755	0.786467
WP_IMMUNE_INFILTRATION_IN_PANCREATIC_CANCER	0.42369	0.895414	0.076802	0.722455	0.22987	0.854498
WP_WNT_SIGNALING	0.4239	0.895514	0.095473	0.75263	0.14647	0.805497
GOMF_C_C_CHEMOKINE_RECEPTOR_ACTIVITY	0.42399	0.895593	1	1	0.27968	0.877128
BIOCARTA_LEPTIN_PATHWAY	0.42431	0.895623	0.64021	0.942964	0.44535	0.927308
EINAV_INTERFERON_SIGNATURE_IN_CANCER	0.42432	0.895623	0.22845	0.843632	0.10258	0.792093
GOBP_GROWTH_HORMONE_RECEPTOR_SIGNALING_PATHWAY_VIA_JAK_STAT	0.4243	0.895623	0.49351	0.915802	0.10866	0.794871
GOBP_MICROVILLUS_ASSEMBLY	0.42411	0.895623	0.97122	0.997773	0.64581	0.964378
GOBP_MICTURITION	0.42407	0.895623	0.94505	0.99363	0.36554	0.905431
WP_NANOPARTICLE_TRIGGERED_AUTOPHAGIC_CELL_DEATH	0.42432	0.895623	0.49004	0.915064	0.11313	0.795489
GOBP_SRP_DEPENDENT_COTRANSLATIONAL_PROTEIN_TARGETING_TO_MEMBRANE_SIGNAL_SEQUENCE_RECOGNITION	0.42461	0.89579	0.90618	0.987926	0.39932	0.915654
GOBP_VENTRICULAR_SEPTUM_DEVELOPMENT	0.4246	0.89579	0.38152	0.888282	0.46865	0.931689
GOMF_DYNEIN_LIGHT_INTERMEDIATE_CHAIN_BINDING	0.42457	0.89579	0.91473	0.989542	0.18805	0.83595
MEBARKI_HCC_PROGENITOR_WNT_DN_BLOCKED_BY_FZD8CRD	0.42456	0.89579	0.86476	0.981553	0.25922	0.868538
GOBP_NEGATIVE_REGULATION_OF_ION_TRANSMEMBRANE_TRANSPORTER_ACTIVITY	0.42467	0.895806	0.84369	0.978761	0.63505	0.962067
CAFFAREL_RESPONSE_TO_THC_DN	0.42712	0.89592	0.010064	0.484426	0.78843	0.988453
CAIRO_HEPATOBLASTOMA_CLASSES_UP	0.42737	0.89592	0.03251	0.634673	0.45744	0.928072
GARGALOVIC_RESPONSE_TO_OXIDIZED_PHOSPHOLIPIDS_GREY_DN	0.42629	0.89592	0.063018	0.713636	0.48662	0.935975
GENTILE_UV_LOW_DOSE_UP	0.42611	0.89592	0.68121	0.950621	0.18498	0.833965
GOBP_AMYLOID_BETA_CLEARANCE_BY_CELLULAR_CATABOLIC_PROCESS	0.42717	0.89592	0.36643	0.883326	0.42263	0.920547
GOBP_ANIMAL_ORGAN_MORPHOGENESIS	0.42737	0.89592	0.38584	0.890207	0.75445	0.985298
GOBP_CARDIAC_ATRIUM_MORPHOGENESIS	0.42762	0.89592	0.2238	0.843632	0.23968	0.858873
GOBP_CENTRAL_NERVOUS_SYSTEM_NEURON_DEVELOPMENT	0.42697	0.89592	0.41984	0.901614	0.12299	0.800963
GOBP_CENTRIOLE_ASSEMBLY	0.42755	0.89592	0.9892	0.999548	0.43577	0.9253
GOBP_FATTY_ACID_ELONGATION_SATURATED_FATTY_ACID	0.42575	0.89592	0.41426	0.900777	0.45001	0.927308
GOBP_ISOPRENOID_CATABOLIC_PROCESS	0.42573	0.89592	0.8147	0.974647	0.12585	0.800963
GOBP_METANEPHRIC_NEPHRON_DEVELOPMENT	0.42772	0.89592	0.77295	0.966796	0.5455	0.943761
GOBP_MYD88_DEPENDENT_TOLL_LIKE_RECEPTOR_SIGNALING_PATHWAY	0.42516	0.89592	0.085492	0.739752	0.63533	0.962067
GOBP_MYOBLAST_DIFFERENTIATION	0.42599	0.89592	0.019589	0.559817	0.72052	0.977777
GOBP_NEGATIVE_REGULATION_OF_AMYLOID_PRECURSOR_PROTEIN_BIOSYNTHETIC_PROCESS	0.42631	0.89592	0.31387	0.868801	0.54915	0.945114
GOBP_NEGATIVE_REGULATION_OF_CAMP_DEPENDENT_PROTEIN_KINASE_ACTIVITY	0.4264	0.89592	0.75903	0.96378	0.71799	0.977066
GOBP_NEGATIVE_REGULATION_OF_CELL_CYCLE_G1_S_PHASE_TRANSITION	0.42722	0.89592	0.2444	0.851174	0.20109	0.847555
GOBP_NEGATIVE_REGULATION_OF_PEPTIDYL_LYSINE_ACETYLATION	0.42771	0.89592	0.12168	0.774924	0.61945	0.957182
GOBP_NEGATIVE_REGULATION_OF_T_CELL_PROLIFERATION	0.4268	0.89592	0.36209	0.883326	0.46201	0.929101
GOBP_NON_CANONICAL_WNT_SIGNALING_PATHWAY_VIA_MAPK_CASCADE	0.42656	0.89592	0.071151	0.716041	0.47537	0.934104
GOBP_OXALOACETATE_2_TRANSMEMBRANE_TRANSPORT	0.42634	0.89592	0.53819	0.928229	0.27679	0.876983
GOBP_POSITIVE_REGULATION_OF_BLOOD_PRESSURE_BY_EPINEPHRINE_NOREPINEPHRINE	0.42563	0.89592	0.30361	0.866955	0.67995	0.969673
GOBP_POSITIVE_REGULATION_OF_FIBROBLAST_PROLIFERATION	0.42716	0.89592	0.84854	0.980269	0.67781	0.969673
GOBP_POSITIVE_REGULATION_OF_MYOBLAST_FUSION	0.42761	0.89592	0.49152	0.915646	0.25081	0.864206
GOBP_POSTREPLICATION_REPAIR	0.42655	0.89592	0.25137	0.854346	0.18074	0.829417
GOBP_PROTEIN_LOCALIZATION_TO_GOLGI_APPARATUS	0.42646	0.89592	0.9221	0.990819	0.46884	0.931689
GOBP_REGULATION_OF_CELLULAR_CARBOHYDRATE_CATABOLIC_PROCESS	0.42488	0.89592	0.44701	0.905686	0.9736	0.99991
GOBP_REGULATION_OF_CELL_SUBSTRATE_JUNCTION_ORGANIZATION	0.42539	0.89592	0.81239	0.974318	0.59004	0.952096
GOBP_RESPONSE_TO_UV_B	0.42514	0.89592	0.57289	0.933689	0.95689	0.99991
GOBP_RIBONUCLEOSIDE_DIPHOSPHATE_BIOSYNTHETIC_PROCESS	0.42758	0.89592	0.70371	0.953909	0.5803	0.950384
GOBP_SIGNAL_TRANSDUCTION_BY_P53_CLASS_MEDIATOR	0.42486	0.89592	0.073726	0.716545	0.87185	0.998847
GOBP_SPERMATID_DIFFERENTIATION	0.42522	0.89592	0.51531	0.922579	0.38671	0.913334
GOBP_TRANSFORMING_GROWTH_FACTOR_BETA_ACTIVATION	0.42707	0.89592	0.051298	0.686287	0.059638	0.754454
GOCC_ASTROCYTE_PROJECTION	0.42599	0.89592	0.25032	0.853131	0.22558	0.852744
GOCC_ESCRT_COMPLEX	0.42539	0.89592	0.12712	0.781471	0.47593	0.934104
GOCC_PRESYNAPTIC_ACTIVE_ZONE_MEMBRANE	0.4258	0.89592	0.21886	0.842649	0.65153	0.965257
GOCC_TRANSCRIPTION_REGULATOR_COMPLEX	0.42704	0.89592	0.11126	0.769749	0.069725	0.759783
GOCC_TRANS_GOLGI_NETWORK_TRANSPORT_VESICLE	0.42747	0.89592	0.88029	0.983383	0.36862	0.906835
GOMF_ANTIOXIDANT_ACTIVITY	0.42647	0.89592	0.1017	0.753933	0.49909	0.936437
GOMF_DNA_DIRECTED_DNA_POLYMERASE_ACTIVITY	0.42582	0.89592	0.91357	0.989542	0.55982	0.946578
GOMF_NEUROPEPTIDE_Y_RECEPTOR_ACTIVITY	0.427	0.89592	0.81541	0.974655	0.62101	0.957186
GOMF_PHOSPHOLIPID_TRANSFER_ACTIVITY	0.42778	0.89592	0.1327	0.789021	0.10742	0.794793
GOMF_UBIQUITIN_LIKE_PROTEIN_CONJUGATING_ENZYME_BINDING	0.42715	0.89592	0.17065	0.811812	0.71119	0.976381
GOMF_VERY_LONG_CHAIN_3_KETOACYL_COA_SYNTHASE_ACTIVITY	0.42575	0.89592	0.41426	0.900777	0.45001	0.927308
LE_EGR2_TARGETS_UP	0.42602	0.89592	0.87342	0.982467	0.80044	0.990851
MATZUK_MEIOTIC_AND_DNA_REPAIR	0.42678	0.89592	0.020343	0.566315	0.5101	0.937482
PID_SHP2_PATHWAY	0.4277	0.89592	0.13316	0.789361	0.43171	0.924355
REACTOME_ACYL_CHAIN_REMODELLING_OF_PI	0.42549	0.89592	0.89183	0.984911	0.25887	0.868538
REACTOME_APOPTOSIS_INDUCED_DNA_FRAGMENTATION	0.42667	0.89592	0.96036	0.996172	0.70193	0.97517
REACTOME_NRAGE_SIGNALS_DEATH_THROUGH_JNK	0.42697	0.89592	0.06178	0.713636	0.57796	0.950273
REACTOME_TRANSCRIPTIONAL_REGULATION_BY_THE_AP_2_TFAP2_FAMILY_OF_TRANSCRIPTION_FACTORS	0.42675	0.89592	0.20981	0.838037	0.56811	0.948311
RODRIGUES_DCC_TARGETS_UP	0.42543	0.89592	0.78871	0.970996	0.1564	0.816934
RODRIGUES_NTN1_AND_DCC_TARGETS	0.42583	0.89592	0.11864	0.772389	0.37996	0.910101
STEGER_ADIPOGENESIS_UP	0.42582	0.89592	0.52532	0.926345	0.6875	0.970845
VERHAAK_GLIOBLASTOMA_CLASSICAL	0.42683	0.89592	0.43104	0.903158	0.32085	0.886922
WP_ETHER_LIPID_BIOSYNTHESIS	0.42508	0.89592	0.20239	0.834379	0.57587	0.949638
YAO_TEMPORAL_RESPONSE_TO_PROGESTERONE_CLUSTER_13	0.42597	0.89592	0.74369	0.961276	0.13106	0.800963
ZERBINI_RESPONSE_TO_SULINDAC_UP	0.42778	0.89592	0.48424	0.913351	0.26573	0.870556
BILANGES_RAPAMYCIN_SENSITIVE_GENES	0.4288	0.895954	0.42282	0.901614	0.90161	0.99991
GOBP_CELLULAR_MODIFIED_AMINO_ACID_BIOSYNTHETIC_PROCESS	0.42876	0.895954	0.86805	0.981796	0.35939	0.904237
GOBP_CELL_MIGRATION_INVOLVED_IN_HEART_DEVELOPMENT	0.43022	0.895954	0.42214	0.901614	0.49505	0.936437
GOBP_DETERMINATION_OF_DORSAL_VENTRAL_ASYMMETRY	0.43022	0.895954	0.83532	0.9778	0.25272	0.86431
GOBP_ERAD_PATHWAY	0.42888	0.895954	0.80264	0.973677	0.82161	0.993088
GOBP_GLYCEROLIPID_CATABOLIC_PROCESS	0.42993	0.895954	0.91314	0.989446	0.29865	0.882328
GOBP_LIPOXIN_METABOLIC_PROCESS	0.42926	0.895954	0.043834	0.657808	0.53465	0.942984
GOBP_POSITIVE_REGULATION_OF_CELL_CYCLE_G2_M_PHASE_TRANSITION	0.42916	0.895954	0.69884	0.953857	0.17531	0.820349
GOBP_POSITIVE_REGULATION_OF_CYCLASE_ACTIVITY	0.42841	0.895954	0.22947	0.843632	0.35492	0.902203
GOBP_REGULATION_OF_MITOCHONDRIAL_OUTER_MEMBRANE_PERMEABILIZATION_INVOLVED_IN_APOPTOTIC_SIGNALING_PATHWAY	0.4297	0.895954	0.76573	0.965274	0.67736	0.969673
GOBP_REGULATION_OF_PEPTIDYL_TYROSINE_PHOSPHORYLATION	0.42914	0.895954	0.64175	0.942964	0.36206	0.904237
GOBP_REGULATION_OF_RESPONSE_TO_EXTRACELLULAR_STIMULUS	0.43008	0.895954	0.3673	0.883326	0.063497	0.756139
GOBP_RUFFLE_ORGANIZATION	0.42996	0.895954	0.71764	0.955804	0.86213	0.995862
GOBP_SUCCINYL_COA_CATABOLIC_PROCESS	0.42792	0.895954	0.23898	0.848071	0.28711	0.878693
GOBP_T_HELPER_CELL_LINEAGE_COMMITMENT	0.42951	0.895954	0.82788	0.9778	0.62119	0.957186
GOBP_URINARY_BLADDER_SMOOTH_MUSCLE_CONTRACTION	0.42922	0.895954	0.48475	0.913351	0.1383	0.803889
GOBP_VOLUNTARY_SKELETAL_MUSCLE_CONTRACTION	0.42854	0.895954	0.036489	0.642225	0.88778	0.99991
GOMF_ARGININE_BINDING	0.4293	0.895954	0.40686	0.898239	0.16051	0.817722
GOMF_ATP_TRANSMEMBRANE_TRANSPORTER_ACTIVITY	0.4293	0.895954	0.80251	0.973677	0.58021	0.950384
GOMF_GLUTAMATE_GATED_CALCIUM_ION_CHANNEL_ACTIVITY	0.42914	0.895954	0.19896	0.832075	0.57659	0.950062
GOMF_PHOSPHATIDYLINOSITOL_4_5_BISPHOSPHATE_BINDING	0.4282	0.895954	0.59414	0.938109	0.75016	0.985067
GOMF_SPHINGOSINE_N_ACYLTRANSFERASE_ACTIVITY	0.42872	0.895954	0.017961	0.548402	0.17223	0.818628
GRAHAM_NORMAL_QUIESCENT_VS_NORMAL_DIVIDING_UP	0.42961	0.895954	0.0056802	0.42549	0.72705	0.97938
KAAB_FAILED_HEART_VENTRICLE_DN	0.4299	0.895954	0.59737	0.939371	0.40856	0.918086
KEGG_ADHERENS_JUNCTION	0.42996	0.895954	0.1948	0.830569	0.52089	0.939813
KEGG_TGF_BETA_SIGNALING_PATHWAY	0.42833	0.895954	0.43797	0.90511	0.090532	0.786467
KORKOLA_TERATOMA	0.42932	0.895954	0.89734	0.986173	0.56391	0.947932
KREPPEL_CD99_TARGETS_DN	0.43007	0.895954	0.55405	0.929824	0.44755	0.927308
PID_PLK1_PATHWAY	0.42805	0.895954	0.030603	0.631521	0.60813	0.956388
POS_RESPONSE_TO_HISTAMINE_UP	0.42854	0.895954	0.88454	0.983772	0.31973	0.886922
REACTOME_ACTIVATED_NTRK3_SIGNALS_THROUGH_RAS	0.42825	0.895954	0.15064	0.80419	0.92125	0.99991
REACTOME_CGMP_EFFECTS	0.42852	0.895954	0.064282	0.713636	0.73102	0.981617
REACTOME_CONSTITUTIVE_SIGNALING_BY_EGFRVIII	0.42894	0.895954	0.29081	0.866894	0.86046	0.995518
REACTOME_FCGR3A_MEDIATED_IL10_SYNTHESIS	0.42926	0.895954	0.70201	0.953857	0.26536	0.870556
REACTOME_G1_S_SPECIFIC_TRANSCRIPTION	0.43018	0.895954	0.084317	0.737196	0.67009	0.969002
REACTOME_NRCAM_INTERACTIONS	0.42958	0.895954	0.86085	0.981283	0.14718	0.806068
REACTOME_NUCLEOTIDE_BIOSYNTHESIS	0.42951	0.895954	0.95312	0.995446	0.48149	0.934104
REACTOME_RHOV_GTPASE_CYCLE	0.42942	0.895954	0.79721	0.972914	0.51155	0.937482
REACTOME_SYNTHESIS_OF_WYBUTOSINE_AT_G37_OF_TRNA_PHE	0.42958	0.895954	0.76812	0.966037	0.24111	0.858873
REACTOME_WNT5A_DEPENDENT_INTERNALIZATION_OF_FZD2_FZD5_AND_ROR2	0.42853	0.895954	0.47236	0.910968	0.42573	0.921133
RIGGI_EWING_SARCOMA_PROGENITOR_DN	0.42864	0.895954	0.22918	0.843632	0.26299	0.868546
SABATES_COLORECTAL_ADENOMA_DN	0.42916	0.895954	0.75007	0.961799	0.75118	0.98515
SATO_SILENCED_BY_METHYLATION_IN_PANCREATIC_CANCER_1	0.42998	0.895954	0.16561	0.811228	0.69885	0.973535
SEMENZA_HIF1_TARGETS	0.42807	0.895954	0.85924	0.981283	0.89002	0.99991
VANASSE_BCL2_TARGETS_DN	0.42875	0.895954	0.9857	0.999275	0.41828	0.919924
WP_PPARALPHA_PATHWAY	0.42993	0.895954	0.98291	0.998871	0.40223	0.915897
GOBP_AXO_DENDRITIC_TRANSPORT	0.43055	0.896047	0.75268	0.962691	0.61214	0.956611
GOBP_DEPHOSPHORYLATION_OF_RNA_POLYMERASE_II_C_TERMINAL_DOMAIN	0.43095	0.896047	0.1949	0.830569	0.10291	0.792093
GOBP_GENERAL_ADAPTATION_SYNDROME	0.43086	0.896047	0.009339	0.484421	0.43932	0.9253
GOBP_NEGATIVE_REGULATION_OF_ASTROCYTE_DIFFERENTIATION	0.43055	0.896047	0.077463	0.72371	0.57382	0.949077
GOBP_NEGATIVE_REGULATION_OF_OXIDATIVE_STRESS_INDUCED_NEURON_INTRINSIC_APOPTOTIC_SIGNALING_PATHWAY	0.43084	0.896047	0.95725	0.995748	0.30816	0.883455
GOCC_PROTON_TRANSPORTING_ATP_SYNTHASE_COMPLEX_COUPLING_FACTOR_F_O	0.43072	0.896047	0.24564	0.852073	0.39579	0.915654
GOMF_UBIQUITIN_LIGASE_ACTIVATOR_ACTIVITY	0.43091	0.896047	0.24191	0.849182	0.66759	0.967986
JIANG_TIP30_TARGETS_UP	0.43075	0.896047	0.64174	0.942964	0.47583	0.934104
KYNG_WERNER_SYNDROM_AND_NORMAL_AGING_DN	0.43089	0.896047	0.12657	0.781471	0.079724	0.777546
RASHI_RESPONSE_TO_IONIZING_RADIATION_1	0.43087	0.896047	0.39416	0.89301	0.4699	0.932033
REACTOME_SIGNALING_BY_MODERATE_KINASE_ACTIVITY_BRAF_MUTANTS	0.43087	0.896047	0.23389	0.845644	0.71037	0.976381
WP_EICOSANOID_SYNTHESIS	0.43041	0.896047	0.55047	0.929316	0.068389	0.759783
WU_HBX_TARGETS_3_DN	0.43071	0.896047	0.61937	0.941002	0.48847	0.935993
GOBP_MONOACYLGLYCEROL_CATABOLIC_PROCESS	0.43106	0.896166	0.71514	0.955556	0.31473	0.884467
GOBP_INTRACELLULAR_AMINO_ACID_HOMEOSTASIS	0.43144	0.89625	0.64775	0.943761	0.59728	0.953193
GOBP_LENS_FIBER_CELL_MORPHOGENESIS	0.43157	0.89625	0.28582	0.866894	0.66814	0.968439
GOBP_NEUROINFLAMMATORY_RESPONSE	0.43161	0.89625	0.13077	0.78462	0.65931	0.966039
GOBP_REGULATION_OF_INTRACELLULAR_PROTEIN_TRANSPORT	0.43154	0.89625	0.20213	0.834379	0.25929	0.868538
GOCC_CLATHRIN_VESICLE_COAT	0.43163	0.89625	0.65267	0.944318	0.56474	0.947932
GOCC_SIN3_TYPE_COMPLEX	0.43154	0.89625	0.12939	0.782208	0.52583	0.940487
GOMF_ADRENERGIC_RECEPTOR_ACTIVITY	0.43168	0.89625	0.75706	0.963246	0.25222	0.864284
GOMF_PALMITOYL_HYDROLASE_ACTIVITY	0.43143	0.89625	0.65287	0.944318	0.31072	0.883455
REACTOME_ADRENOCEPTORS	0.43168	0.89625	0.75706	0.963246	0.25222	0.864284
REACTOME_TP53_REGULATES_TRANSCRIPTION_OF_DEATH_RECEPTORS_AND_LIGANDS	0.43131	0.89625	0.26114	0.861525	0.41718	0.919371
WP_ELECTRON_TRANSPORT_CHAIN_OXPHOS_SYSTEM_IN_MITOCHONDRIA	0.43149	0.89625	0.7476	0.961769	0.16658	0.81859
DACOSTA_UV_RESPONSE_VIA_ERCC3_DN	0.43204	0.896341	0.046207	0.664855	0.45746	0.928072
GOBP_NEURON_DEATH_IN_RESPONSE_TO_OXIDATIVE_STRESS	0.43202	0.896341	0.10375	0.757623	0.93842	0.99991
GOBP_PROTEOLYSIS	0.43191	0.896341	0.40373	0.89575	0.52581	0.940487
GOCC_POSTSYNAPTIC_SPECIALIZATION_MEMBRANE	0.43193	0.896341	0.75326	0.962691	0.28757	0.878693
GOMF_PRERIBOSOME_BINDING	0.43189	0.896341	0.24401	0.851174	0.62427	0.957959
WEI_MIR34A_TARGETS	0.43195	0.896341	0.2351	0.846601	0.7644	0.987355
AIYAR_COBRA1_TARGETS_UP	0.43468	0.896515	0.26786	0.862879	0.71967	0.977709
BANG_VERTEPORFIN_ENDOMETRIAL_CANCER_CELLS_DN	0.43558	0.896515	0.25129	0.854346	0.13705	0.803782
BASSO_HAIRY_CELL_LEUKEMIA_DN	0.43333	0.896515	0.2746	0.864365	0.66907	0.968768
BOYLAN_MULTIPLE_MYELOMA_D_CLUSTER_DN	0.43643	0.896515	0.27758	0.865304	0.75964	0.986007
CORONEL_RFX7_DIRECT_TARGETS_UP	0.43678	0.896515	0.057284	0.702062	0.07411	0.770199
GAVIN_FOXP3_TARGETS_CLUSTER_P6	0.43415	0.896515	0.23308	0.845236	0.66036	0.966294
GOBP_ADIPOSE_TISSUE_DEVELOPMENT	0.43639	0.896515	0.12431	0.780852	0.38697	0.913503
GOBP_AMIDE_TRANSPORT	0.43278	0.896515	0.7367	0.960934	0.11663	0.799471
GOBP_AMINO_SUGAR_METABOLIC_PROCESS	0.43585	0.896515	0.23166	0.844596	0.34925	0.899619
GOBP_ANGIOGENESIS_INVOLVED_IN_WOUND_HEALING	0.43499	0.896515	0.013013	0.514905	0.53139	0.942165
GOBP_ANTEROGRADE_NEURONAL_DENSE_CORE_VESICLE_TRANSPORT	0.43492	0.896515	0.0086898	0.484421	0.71758	0.976801
GOBP_BIOLOGICAL_PROCESS_INVOLVED_IN_INTRASPECIES_INTERACTION_BETWEEN_ORGANISMS	0.43445	0.896515	0.78516	0.970177	0.18498	0.833965
GOBP_CARDIOCYTE_DIFFERENTIATION	0.43293	0.896515	0.35347	0.883326	0.32958	0.889792
GOBP_CELLULAR_RESPONSE_TO_OXYGEN_LEVELS	0.43329	0.896515	0.71145	0.954766	0.60992	0.956611
GOBP_EXECUTION_PHASE_OF_APOPTOSIS	0.43497	0.896515	0.33757	0.877804	0.66606	0.967522
GOBP_G2_MI_TRANSITION_OF_MEIOTIC_CELL_CYCLE	0.43447	0.896515	0.71462	0.955502	0.38384	0.910723
GOBP_GENERAL_ADAPTATION_SYNDROME_BEHAVIORAL_PROCESS	0.43632	0.896515	0.033963	0.642225	0.4403	0.9253
GOBP_HEART_TRABECULA_MORPHOGENESIS	0.43389	0.896515	0.62397	0.941238	0.07864	0.775799
GOBP_HISTONE_H2A_K63_LINKED_DEUBIQUITINATION	0.43289	0.896515	0.55341	0.929824	0.69652	0.972628
GOBP_LEUKOTRIENE_BIOSYNTHETIC_PROCESS	0.43514	0.896515	0.6989	0.953857	0.49463	0.936437
GOBP_MACROMOLECULE_DEPALMITOYLATION	0.43462	0.896515	0.69053	0.953107	0.2583	0.868538
GOBP_MITOCHONDRIAL_RESPIRATORY_CHAIN_COMPLEX_ASSEMBLY	0.4352	0.896515	0.63267	0.942138	0.083109	0.781969
GOBP_NEGATIVE_REGULATION_OF_RESPONSE_TO_DNA_DAMAGE_STIMULUS	0.43627	0.896515	0.14911	0.80419	0.59614	0.953193
GOBP_NEGATIVE_REGULATION_OF_SMOOTHENED_SIGNALING_PATHWAY_INVOLVED_IN_DORSAL_VENTRAL_NEURAL_TUBE_PATTERNING	0.4349	0.896515	0.31813	0.869398	0.19395	0.841496
GOBP_NEURON_FATE_DETERMINATION	0.43292	0.896515	0.24177	0.849182	0.2291	0.854498
GOBP_NUCLEUS_LOCALIZATION	0.43648	0.896515	0.33489	0.877256	0.37186	0.909024
GOBP_PANCREATIC_JUICE_SECRETION	0.43337	0.896515	0.46165	0.908598	0.15254	0.814736
GOBP_POSITIVE_REGULATION_OF_REPRODUCTIVE_PROCESS	0.43296	0.896515	0.15716	0.805167	0.28791	0.878693
GOBP_PROGRAMMED_CELL_DEATH_IN_RESPONSE_TO_REACTIVE_OXYGEN_SPECIES	0.43569	0.896515	0.24361	0.851174	0.78084	0.988284
GOBP_PROTECTION_FROM_NATURAL_KILLER_CELL_MEDIATED_CYTOTOXICITY	0.4331	0.896515	0.95831	0.995842	0.60766	0.956268
GOBP_PROTEIN_MONOUBIQUITINATION	0.43695	0.896515	0.36747	0.883326	0.13074	0.800963
GOBP_RECEPTOR_MEDIATED_VIRION_ATTACHMENT_TO_HOST_CELL	0.43436	0.896515	0.39471	0.89301	0.39611	0.915654
GOBP_REGULATION_OF_ATRIAL_CARDIAC_MUSCLE_CELL_MEMBRANE_DEPOLARIZATION	0.43548	0.896515	0.47444	0.910968	0.38412	0.910723
GOBP_REGULATION_OF_CD4_POSITIVE_ALPHA_BETA_T_CELL_ACTIVATION	0.43541	0.896515	0.448	0.906017	0.26858	0.872436
GOBP_REGULATION_OF_CELL_MORPHOGENESIS_INVOLVED_IN_DIFFERENTIATION	0.43314	0.896515	0.94865	0.99429	0.15062	0.812777
GOBP_REGULATION_OF_INCLUSION_BODY_ASSEMBLY	0.43646	0.896515	0.85327	0.980848	0.81773	0.992654
GOBP_REGULATION_OF_LYASE_ACTIVITY	0.43288	0.896515	0.33903	0.878657	0.36038	0.904237
GOBP_REGULATION_OF_LYSOSOME_SIZE	0.43702	0.896515	0.79538	0.972646	0.94118	0.99991
GOBP_REGULATION_OF_MICROTUBULE_DEPOLYMERIZATION	0.43304	0.896515	0.29867	0.866894	0.79144	0.988683
GOBP_REGULATION_OF_NCRNA_TRANSCRIPTION	0.43275	0.896515	0.41165	0.899497	0.92538	0.99991
GOBP_REGULATION_OF_PYRUVATE_DEHYDROGENASE_ACTIVITY	0.43633	0.896515	0.63419	0.942138	0.71216	0.976381
GOBP_RENAL_WATER_ABSORPTION	0.43672	0.896515	0.52438	0.926003	0.24348	0.860355
GOBP_RESPONSE_TO_ERYTHROPOIETIN	0.43627	0.896515	0.28317	0.866349	0.62162	0.957186
GOBP_RESPONSE_TO_FORSKOLIN	0.43297	0.896515	0.48218	0.913351	0.20767	0.84851
GOBP_RESPONSE_TO_HEPARIN	0.43498	0.896515	0.9193	0.98972	0.33723	0.892756
GOBP_RESPONSE_TO_ORGANIC_CYCLIC_COMPOUND	0.43364	0.896515	0.12361	0.779623	0.72369	0.978707
GOBP_RETINA_DEVELOPMENT_IN_CAMERA_TYPE_EYE	0.43677	0.896515	0.34762	0.880131	0.59375	0.952983
GOBP_SYNAPTIC_VESICLE_EXOCYTOSIS	0.43578	0.896515	0.9449	0.99363	0.87433	0.998847
GOBP_TRNA_METABOLIC_PROCESS	0.43577	0.896515	0.050028	0.680323	0.69095	0.970924
GOBP_TRNA_WOBBLE_URIDINE_MODIFICATION	0.43601	0.896515	0.35897	0.883326	0.86536	0.996374
GOBP_TUBULIN_DEACETYLATION	0.43228	0.896515	0.84229	0.978389	0.27237	0.874754
GOBP_UBIQUITIN_DEPENDENT_ENDOCYTOSIS	0.43693	0.896515	0.90488	0.987585	0.027202	0.722766
GOCC_BORC_COMPLEX	0.43702	0.896515	0.79538	0.972646	0.94118	0.99991
GOCC_FICOLIN_1_RICH_GRANULE_MEMBRANE	0.43492	0.896515	0.49983	0.917506	0.18967	0.838236
GOCC_NUCLEAR_INCLUSION_BODY	0.43491	0.896515	0.42316	0.901614	0.83461	0.994015
GOCC_SPERM_PRINCIPAL_PIECE	0.43244	0.896515	0.96905	0.997683	0.44418	0.926681
GOCC_TRANSFERASE_COMPLEX	0.43294	0.896515	0.069443	0.714425	0.15158	0.812777
GOMF_5S_RRNA_BINDING	0.43262	0.896515	0.418	0.901283	0.55908	0.945976
GOMF_CALCIUM_DEPENDENT_PROTEIN_SERINE_THREONINE_PHOSPHATASE_ACTIVITY	0.43557	0.896515	0.68484	0.952077	0.37189	0.909024
GOMF_DYNACTIN_BINDING	0.43447	0.896515	0.5844	0.935658	0.20406	0.847555
GOMF_INORGANIC_DIPHOSPHATE_PHOSPHATASE_ACTIVITY	0.43528	0.896515	0.084791	0.739752	0.77454	0.987669
GOMF_NEUREXIN_FAMILY_PROTEIN_BINDING	0.43351	0.896515	0.94383	0.993616	0.15841	0.817378
GOMF_OXIDOREDUCTASE_ACTIVITY_ACTING_ON_PAIRED_DONORS_WITH_INCORPORATION_OR_REDUCTION_OF_MOLECULAR_OXYGEN_REDUCED_FLAVIN_OR_FLAVOPROTEIN_AS_ONE_DONOR_AND_INCORPORATION_OF_ONE_ATOM_OF_OXYGEN	0.43522	0.896515	0.82254	0.976516	0.49785	0.936437
GOMF_PHOSPHATIDIC_ACID_BINDING	0.43593	0.896515	0.73522	0.96033	0.062047	0.754454
GOMF_PHOSPHORIC_DIESTER_HYDROLASE_ACTIVITY	0.43689	0.896515	0.98115	0.998711	0.4154	0.919371
GOMF_PRENYLTRANSFERASE_ACTIVITY	0.43388	0.896515	0.70076	0.953857	0.82762	0.993088
GOMF_SULFUR_AMINO_ACID_TRANSMEMBRANE_TRANSPORTER_ACTIVITY	0.4348	0.896515	0.32896	0.873851	0.13324	0.800963
GOMF_UBIQUITIN_LIKE_PROTEIN_PEPTIDASE_ACTIVITY	0.43588	0.896515	0.66782	0.94796	0.67294	0.969233
GOZGIT_ESR1_TARGETS_UP	0.43698	0.896515	0.41631	0.900996	0.482	0.934104
HEIDENBLAD_AMPLICON_8Q24_DN	0.43496	0.896515	0.12888	0.782208	0.89013	0.99991
HOSHIDA_LIVER_CANCER_LATE_RECURRENCE_DN	0.43527	0.896515	0.89813	0.986351	0.61415	0.956611
JIANG_AGING_CEREBRAL_CORTEX_DN	0.43561	0.896515	0.44655	0.905686	0.42072	0.920332
KEGG_DILATED_CARDIOMYOPATHY	0.43528	0.896515	0.027174	0.617315	0.60521	0.954684
LINDGREN_BLADDER_CANCER_CLUSTER_3_UP	0.43439	0.896515	0.8859	0.983923	0.48075	0.934104
ONKEN_UVEAL_MELANOMA_DN	0.43678	0.896515	0.78154	0.969315	0.1258	0.800963
PID_RXR_VDR_PATHWAY	0.43271	0.896515	0.063159	0.713636	0.25376	0.865043
REACTOME_ACTIVATION_OF_THE_AP_1_FAMILY_OF_TRANSCRIPTION_FACTORS	0.43377	0.896515	0.075505	0.719631	0.49589	0.936437
REACTOME_DISINHIBITION_OF_SNARE_FORMATION	0.4359	0.896515	0.84039	0.978389	0.23926	0.858873
REACTOME_INTERLEUKIN_1_PROCESSING	0.43562	0.896515	0.73962	0.961025	0.67946	0.969673
REACTOME_NEUROTOXICITY_OF_CLOSTRIDIUM_TOXINS	0.43254	0.896515	0.47372	0.910968	0.41067	0.919116
REACTOME_NITRIC_OXIDE_STIMULATES_GUANYLATE_CYCLASE	0.43372	0.896515	0.14603	0.798762	0.60474	0.954684
REACTOME_NUCLEOTIDE_EXCISION_REPAIR	0.4346	0.896515	0.7318	0.958909	0.13007	0.800963
REACTOME_PHENYLALANINE_METABOLISM	0.43562	0.896515	0.98489	0.998871	0.47628	0.934104
REACTOME_SIGNALLING_TO_ERKS	0.43484	0.896515	0.54573	0.929071	0.85166	0.994769
REACTOME_SUMOYLATION_OF_UBIQUITINYLATION_PROTEINS	0.43624	0.896515	0.86633	0.981553	0.50477	0.93742
REACTOME_SYNTHESIS_OF_GLYCOSYLPHOSPHATIDYLINOSITOL_GPI	0.43708	0.896515	0.53646	0.928229	0.76145	0.986699
REACTOME_VESICLE_MEDIATED_TRANSPORT	0.43506	0.896515	0.86255	0.98152	0.53204	0.942165
RIZ_ERYTHROID_DIFFERENTIATION_6HR	0.43589	0.896515	0.4703	0.910968	0.41255	0.919371
SCHUHMACHER_MYC_TARGETS_DN	0.43627	0.896515	0.41312	0.899679	0.69157	0.971058
SHEPARD_CRASH_AND_BURN_MUTANT_UP	0.43298	0.896515	0.83147	0.9778	0.4715	0.932548
WANG_RECURRENT_LIVER_CANCER_UP	0.43616	0.896515	0.36836	0.883326	0.70208	0.97517
WIERENGA_STAT5A_TARGETS_GROUP1	0.43699	0.896515	0.1611	0.808575	0.22988	0.854498
WP_DOPAMINE_METABOLISM	0.43511	0.896515	0.73942	0.961025	0.39203	0.91447
WP_WNTBETACATENIN_SIGNALING_PATHWAY_IN_LEUKEMIA	0.43706	0.896515	0.6105	0.940566	0.40831	0.917991
ALCALAY_AML_BY_NPM1_LOCALIZATION_DN	0.43722	0.896694	0.85926	0.981283	0.21763	0.850482
GOBP_POSITIVE_REGULATION_OF_PROTEOLYSIS_INVOLVED_IN_PROTEIN_CATABOLIC_PROCESS	0.43731	0.89677	0.75623	0.963246	0.94393	0.99991
NUTT_GBM_VS_AO_GLIOMA_UP	0.43737	0.896785	0.097194	0.753731	0.60922	0.956611
GOBP_POSITIVE_REGULATION_OF_CELL_CELL_ADHESION_MEDIATED_BY_CADHERIN	0.43744	0.896815	0.34525	0.880131	0.44199	0.9253
GOBP_RNA_SPLICING	0.43749	0.896815	0.24047	0.849146	0.28542	0.878693
MARTIN_VIRAL_GPCR_SIGNALING_UP	0.43759	0.896912	0.62175	0.941002	0.84846	0.994265
MYLLYKANGAS_AMPLIFICATION_HOT_SPOT_24	0.4377	0.896921	0.096048	0.753669	0.85154	0.994769
REACTOME_TIE2_SIGNALING	0.43768	0.896921	0.52523	0.926345	0.60588	0.95513
GOBP_REGULATION_OF_MEGAKARYOCYTE_DIFFERENTIATION	0.43781	0.89693	0.66831	0.948001	0.70713	0.97629
ROESSLER_LIVER_CANCER_METASTASIS_UP	0.43779	0.89693	0.10388	0.757922	0.50882	0.937482
AMIT_EGF_RESPONSE_240_HELA	0.43979	0.897252	0.11344	0.772378	0.30508	0.883455
BIOCARTA_BLYMPHOCYTE_PATHWAY	0.4385	0.897252	0.37368	0.884644	0.62994	0.960015
BROWNE_HCMV_INFECTION_48HR_DN	0.4402	0.897252	0.90613	0.987926	0.059917	0.754454
CAFFAREL_RESPONSE_TO_THC_24HR_5_UP	0.43904	0.897252	0.59709	0.939247	0.5644	0.947932
CASORELLI_ACUTE_PROMYELOCYTIC_LEUKEMIA_DN	0.44023	0.897252	0.074742	0.717634	0.68304	0.970045
GOBP_ACTIVATION_OF_PROTEIN_KINASE_B_ACTIVITY	0.44046	0.897252	0.9526	0.995158	0.52051	0.939526
GOBP_CARDIAC_CELL_FATE_COMMITMENT	0.44043	0.897252	0.2299	0.843632	0.24471	0.860887
GOBP_DENDRITIC_CELL_ANTIGEN_PROCESSING_AND_PRESENTATION	0.44048	0.897252	0.8833	0.983772	0.45547	0.927799
GOBP_GLYCINE_TRANSPORT	0.43884	0.897252	0.16846	0.811228	0.62028	0.957186
GOBP_GUANINE_METABOLIC_PROCESS	0.44039	0.897252	0.5182	0.923657	0.61803	0.957182
GOBP_MYOBLAST_FUSION_INVOLVED_IN_SKELETAL_MUSCLE_REGENERATION	0.44013	0.897252	0.35451	0.883326	0.73957	0.982006
GOBP_NEGATIVE_REGULATION_OF_EPITHELIAL_CELL_DIFFERENTIATION	0.4393	0.897252	0.2665	0.862739	0.13888	0.803889
GOBP_NEGATIVE_REGULATION_OF_GLYCOGEN_METABOLIC_PROCESS	0.43993	0.897252	0.84503	0.978772	0.44546	0.927308
GOBP_NEGATIVE_REGULATION_OF_NIK_NF_KAPPAB_SIGNALING	0.43898	0.897252	0.087478	0.741785	0.65622	0.965506
GOBP_NEGATIVE_REGULATION_OF_SUBSTRATE_ADHESION_DEPENDENT_CELL_SPREADING	0.43921	0.897252	0.78314	0.969718	0.59674	0.953193
GOBP_POSITIVE_REGULATION_OF_CD4_POSITIVE_ALPHA_BETA_T_CELL_PROLIFERATION	0.43964	0.897252	0.59574	0.939128	0.43572	0.9253
GOBP_POSITIVE_REGULATION_OF_CELL_CELL_ADHESION	0.43885	0.897252	0.88593	0.983923	0.42565	0.921133
GOBP_POSITIVE_REGULATION_OF_MORPHOGENESIS_OF_AN_EPITHELIUM	0.43927	0.897252	0.11486	0.772389	0.47765	0.934104
GOBP_PROTEIN_DE_ADP_RIBOSYLATION	0.43945	0.897252	0.1684	0.811228	0.22001	0.850482
GOBP_PROTEIN_MODIFICATION_BY_SMALL_PROTEIN_CONJUGATION	0.4383	0.897252	0.34776	0.880131	0.47468	0.934104
GOBP_REACTIVE_NITROGEN_SPECIES_METABOLIC_PROCESS	0.43836	0.897252	0.13904	0.79079	0.59862	0.953193
GOBP_REGULATION_OF_HISTONE_H3_K9_METHYLATION	0.43944	0.897252	0.22247	0.843632	0.73143	0.981668
GOBP_REGULATION_OF_MITOTIC_SISTER_CHROMATID_SEGREGATION	0.43855	0.897252	0.08394	0.736236	0.23641	0.857126
GOBP_REGULATION_OF_T_CELL_DIFFERENTIATION_IN_THYMUS	0.43861	0.897252	0.42365	0.901614	0.33726	0.892756
GOBP_SEQUESTERING_OF_TRIGLYCERIDE	0.43859	0.897252	0.52696	0.927005	0.23342	0.85468
GOBP_SUGAR_MEDIATED_SIGNALING_PATHWAY	0.4395	0.897252	0.094268	0.750212	0.79619	0.988802
GOCC_AXON_HILLOCK	0.43883	0.897252	0.22197	0.843212	0.64451	0.964275
GOCC_DENDRITIC_GROWTH_CONE	0.43993	0.897252	0.09162	0.745717	0.86716	0.99694
GOCC_PRESYNAPSE	0.44036	0.897252	0.32957	0.873851	0.83065	0.993264
GOMF_ADP_TRANSMEMBRANE_TRANSPORTER_ACTIVITY	0.43819	0.897252	0.82267	0.97659	0.44297	0.925923
GOMF_DELAYED_RECTIFIER_POTASSIUM_CHANNEL_ACTIVITY	0.43975	0.897252	0.91591	0.989542	0.27946	0.877128
GOMF_MYRISTOYLTRANSFERASE_ACTIVITY	0.4405	0.897252	0.99748	0.999965	0.45066	0.927383
GOMF_PROTEIN_CONTAINING_COMPLEX_DESTABILIZING_ACTIVITY	0.43992	0.897252	0.36798	0.883326	0.21561	0.850482
GOMF_RNA_POLYMERASE_II_ACTIVITY	0.43938	0.897252	0.47861	0.91308	0.28579	0.878693
GOMF_TRANSFERASE_ACTIVITY_TRANSFERRING_SULPHUR_CONTAINING_GROUPS	0.43933	0.897252	0.96069	0.996172	0.56405	0.947932
GUILLAUMOND_KLF10_TARGETS_DN	0.43939	0.897252	0.87275	0.982467	0.78812	0.988453
HOLLMANN_APOPTOSIS_VIA_CD40_UP	0.43937	0.897252	0.53959	0.928229	0.74956	0.984627
NAKAMURA_LUNG_CANCER	0.43984	0.897252	0.020639	0.566315	0.82924	0.993193
NELSON_RESPONSE_TO_ANDROGEN_DN	0.43909	0.897252	0.6648	0.946906	0.76971	0.987669
PID_THROMBIN_PAR1_PATHWAY	0.43953	0.897252	0.44717	0.905686	0.68629	0.970781
RADMACHER_AML_PROGNOSIS	0.4391	0.897252	0.3642	0.883326	0.1851	0.833965
REACTOME_ACTIVATION_OF_NIMA_KINASES_NEK9_NEK6_NEK7	0.44043	0.897252	0.20872	0.838037	0.63959	0.963265
REACTOME_INHIBITION_OF_REPLICATION_INITIATION_OF_DAMAGED_DNA_BY_RB1_E2F1	0.4392	0.897252	0.7162	0.955556	0.20103	0.847555
REACTOME_OAS_ANTIVIRAL_RESPONSE	0.44035	0.897252	0.11496	0.772389	0.61027	0.956611
REACTOME_PROTEIN_METHYLATION	0.43987	0.897252	0.65415	0.944534	0.77503	0.987669
REACTOME_PURINERGIC_SIGNALING_IN_LEISHMANIASIS_INFECTION	0.43956	0.897252	0.75456	0.962901	0.24775	0.863894
TSAI_DNAJB4_TARGETS_DN	0.43829	0.897252	0.40542	0.896924	0.62962	0.960015
YORDY_RECIPROCAL_REGULATION_BY_ETS1_AND_SP100_UP	0.43916	0.897252	0.19072	0.826335	0.64775	0.964922
GOBP_NATURAL_KILLER_CELL_PROLIFERATION	0.44099	0.897425	0.053555	0.696748	0.73582	0.982006
GOBP_NEUROBLAST_DIVISION	0.44089	0.897425	0.46535	0.908623	0.36168	0.904237
GOBP_REGULATION_OF_GUANYLATE_CYCLASE_ACTIVITY	0.44095	0.897425	0.57378	0.933689	0.33897	0.894259
GOBP_REGULATION_OF_MRNA_SPLICING_VIA_SPLICEOSOME	0.44094	0.897425	0.28269	0.866349	0.2862	0.878693
GOBP_SINGLE_STRANDED_VIRAL_RNA_REPLICATION_VIA_DOUBLE_STRANDED_DNA_INTERMEDIATE	0.44106	0.897425	0.48224	0.913351	0.28845	0.878861
GOMF_RETINAL_BINDING	0.44104	0.897425	0.47976	0.913351	0.56326	0.947932
REACTOME_ADAPTIVE_IMMUNE_SYSTEM	0.44078	0.897425	0.14414	0.798738	0.50963	0.937482
WP_HYPERTROPHY_MODEL	0.44064	0.897425	0.26749	0.862739	0.30928	0.883455
WP_LTF_DANGER_SIGNAL_RESPONSE_PATHWAY	0.44079	0.897425	0.17761	0.816612	0.44551	0.927308
PLASARI_NFIC_TARGETS_BASAL_UP	0.44121	0.897623	0.75697	0.963246	0.24298	0.860091
BERTUCCI_INVASIVE_CARCINOMA_DUCTAL_VS_LOBULAR_DN	0.4421	0.897641	0.37242	0.884099	0.50772	0.937482
BIOCARTA_AKT_PATHWAY	0.44173	0.897641	0.90302	0.987533	0.37739	0.909906
FERRANDO_HOX11_NEIGHBORS	0.44154	0.897641	0.2553	0.859395	0.13766	0.803889
GOBP_ACTIVATION_OF_MEIOSIS	0.44211	0.897641	0.14071	0.792263	0.87579	0.99945
GOBP_CARDIAC_MUSCLE_CELL_CONTRACTION	0.442	0.897641	0.34894	0.880131	0.63025	0.960078
GOBP_EPIDERMIS_MORPHOGENESIS	0.44233	0.897641	0.79778	0.972992	0.5153	0.938492
GOBP_KINETOCHORE_ASSEMBLY	0.44184	0.897641	0.29085	0.866894	0.71116	0.976381
GOBP_NEPHRON_TUBULE_FORMATION	0.44218	0.897641	0.99754	0.999965	0.34185	0.895916
GOBP_PROTEIN_LOCALIZATION_TO_CONDENSED_CHROMOSOME	0.44152	0.897641	0.037697	0.642284	0.48071	0.934104
GOBP_REGULATION_OF_NEUROINFLAMMATORY_RESPONSE	0.44238	0.897641	0.43021	0.902677	0.5825	0.951047
GOBP_REGULATION_OF_PROTEIN_SUMOYLATION	0.44177	0.897641	0.63684	0.942277	0.53845	0.942984
GOBP_REGULATION_OF_REGULATED_SECRETORY_PATHWAY	0.44201	0.897641	0.94118	0.993373	0.88563	0.99991
GOCC_APICAL_PART_OF_CELL	0.44175	0.897641	0.62315	0.941002	0.39391	0.914907
GOCC_JUNCTIONAL_SARCOPLASMIC_RETICULUM_MEMBRANE	0.4414	0.897641	0.84451	0.978761	0.40812	0.917991
GOCC_ORGANELLE_ENVELOPE_LUMEN	0.44236	0.897641	0.9955	0.999717	0.22594	0.853044
GOMF_CROSSOVER_JUNCTION_DNA_ENDONUCLEASE_ACTIVITY	0.44209	0.897641	0.10186	0.753933	0.43237	0.92469
GOMF_K63_LINKED_DEUBIQUITINASE_ACTIVITY	0.44167	0.897641	0.26399	0.862739	0.77917	0.988228
LOPEZ_MESOTELIOMA_SURVIVAL_TIME_UP	0.44227	0.897641	0.81528	0.974655	0.41065	0.919116
REACTOME_TRYPTOPHAN_CATABOLISM	0.4422	0.897641	0.062885	0.713636	0.046334	0.747858
WP_LNCRNAMEDIATED_MECHANISMS_OF_THERAPEUTIC_RESISTANCE	0.44138	0.897641	0.98258	0.998871	0.53743	0.942984
WP_NUCLEAR_RECEPTORS	0.44136	0.897641	0.031239	0.633048	0.59703	0.953193
YU_MYC_TARGETS_UP	0.44234	0.897641	0.5683	0.9329	0.21854	0.850482
BROWNE_HCMV_INFECTION_24HR_UP	0.44246	0.897696	0.62219	0.941002	0.29914	0.882346
GOBP_CELLULAR_RESPONSE_TO_MOLECULE_OF_BACTERIAL_ORIGIN	0.44254	0.897751	0.48797	0.914012	0.27926	0.877128
CHICAS_RB1_TARGETS_GROWING	0.44265	0.89778	0.44443	0.905667	0.46374	0.930709
REACTOME_SUMOYLATION_OF_SUMOYLATION_PROTEINS	0.44266	0.89778	0.91371	0.989542	0.21802	0.850482
JEON_SMAD6_TARGETS_DN	0.44297	0.898302	0.96942	0.997683	0.69403	0.971986
GOBP_ORGANELLE_FISSION	0.44323	0.898395	0.13032	0.783446	0.33692	0.892445
GOMF_GLUTAMATE_BINDING	0.44321	0.898395	0.47342	0.910968	0.69102	0.970924
NABA_MATRISOME	0.44328	0.898395	0.82219	0.976436	0.44266	0.925923
REACTOME_CHYLOMICRON_ASSEMBLY	0.44316	0.898395	0.65444	0.944534	0.20586	0.84851
WP_MAPK_AND_NFKB_SIGNALING_PATHWAYS_INHIBITED_BY_YERSINIA_YOPJ	0.44308	0.898395	0.33441	0.877256	0.74193	0.982006
CARD_MIR302A_TARGETS	0.44343	0.898592	0.49729	0.916531	0.18114	0.829417
MATZUK_STEROIDOGENESIS	0.44359	0.898809	0.42985	0.90252	0.75014	0.985067
GOBP_DETECTION_OF_STIMULUS_INVOLVED_IN_SENSORY_PERCEPTION_OF_PAIN	0.44394	0.89909	0.07841	0.726585	0.63813	0.962601
GOBP_POSITIVE_REGULATION_OF_TRANSCRIPTION_BY_RNA_POLYMERASE_II	0.44393	0.89909	0.079706	0.727309	0.64807	0.964927
GOMF_NITRIC_OXIDE_SYNTHASE_BINDING	0.44388	0.89909	0.25817	0.860035	0.73308	0.981668
ZHENG_FOXP3_TARGETS_IN_THYMUS_DN	0.44386	0.89909	0.43912	0.905456	0.45518	0.927695
GOBP_POSITIVE_REGULATION_OF_TRANSCRIPTION_BY_RNA_POLYMERASE_I	0.4441	0.899306	0.10731	0.761527	0.95158	0.99991
GOBP_ESTABLISHMENT_OF_PROTEIN_LOCALIZATION_TO_CHROMOSOME	0.44431	0.899598	0.16471	0.810865	0.47995	0.934104
REACTOME_APC_C_CDH1_MEDIATED_DEGRADATION_OF_CDC20_AND_OTHER_APC_C_CDH1_TARGETED_PROTEINS_IN_LATE_MITOSIS_EARLY_G1	0.44435	0.899598	0.11607	0.772389	0.80885	0.991469
GOCC_POSTSYNAPTIC_ENDOCYTIC_ZONE	0.44452	0.899621	0.4911	0.915342	0.57882	0.950384
REACTOME_CYTOKINE_SIGNALING_IN_IMMUNE_SYSTEM	0.44447	0.899621	0.18265	0.820558	0.032658	0.735282
REACTOME_SUMOYLATION_OF_DNA_METHYLATION_PROTEINS	0.44445	0.899621	0.50863	0.920006	0.72368	0.978707
BIOCARTA_CYTOKINE_PATHWAY	0.44463	0.899737	0.092569	0.748152	0.061416	0.754454
GOCC_PEPTIDASE_COMPLEX	0.44476	0.899893	0.60871	0.940566	0.57294	0.948945
GOBP_POSITIVE_REGULATION_OF_T_CELL_DIFFERENTIATION_IN_THYMUS	0.44486	0.899988	0.24234	0.85027	0.23625	0.857126
GOBP_EMBRYONIC_EYE_MORPHOGENESIS	0.44493	0.900023	0.10303	0.756817	0.65754	0.965506
GOMF_LIPOPROTEIN_LIPASE_ACTIVITY	0.44499	0.900037	0.38404	0.889894	0.59055	0.952328
VANDESLUIS_COMMD1_TARGETS_GROUP_4_DN	0.44523	0.900415	0.78151	0.969315	0.39216	0.91447
GOBP_NEGATIVE_REGULATION_OF_DEPHOSPHORYLATION	0.44539	0.900573	0.88584	0.983923	0.37508	0.909024
GOBP_PRIMARY_ALCOHOL_METABOLIC_PROCESS	0.44552	0.900573	0.48113	0.913351	0.68748	0.970845
REACTOME_ADP_SIGNALLING_THROUGH_P2Y_PURINOCEPTOR_12	0.44547	0.900573	0.27849	0.865424	0.54901	0.945114
REACTOME_DISASSEMBLY_OF_THE_DESTRUCTION_COMPLEX_AND_RECRUITMENT_OF_AXIN_TO_THE_MEMBRANE	0.44542	0.900573	0.33253	0.876642	0.20196	0.847555
GOBP_BLASTOCYST_FORMATION	0.44711	0.900777	0.0095207	0.484421	0.64591	0.964378
GOBP_CARDIAC_EPITHELIAL_TO_MESENCHYMAL_TRANSITION	0.44674	0.900777	0.0058421	0.430039	0.36519	0.905431
GOBP_CD4_POSITIVE_CD25_POSITIVE_ALPHA_BETA_REGULATORY_T_CELL_DIFFERENTIATION	0.44712	0.900777	0.8921	0.985011	0.18336	0.832278
GOBP_INTRACILIARY_TRANSPORT	0.44606	0.900777	0.11754	0.772389	0.79661	0.988802
GOBP_NEGATIVE_REGULATION_OF_B_CELL_PROLIFERATION	0.44704	0.900777	0.063999	0.713636	0.48952	0.936069
GOBP_NEGATIVE_REGULATION_OF_CYTOPLASMIC_TRANSLATION	0.44618	0.900777	0.48031	0.913351	0.25866	0.868538
GOBP_NEGATIVE_REGULATION_OF_PERK_MEDIATED_UNFOLDED_PROTEIN_RESPONSE	0.44711	0.900777	0.40776	0.898239	0.7138	0.976381
GOBP_NOTCH_SIGNALING_PATHWAY	0.44666	0.900777	0.089613	0.744821	0.44075	0.9253
GOBP_PEXOPHAGY	0.44624	0.900777	0.063707	0.713636	0.24877	0.863894
GOBP_POSITIVE_REGULATION_OF_LEUKOCYTE_DEGRANULATION	0.44592	0.900777	0.48497	0.913351	0.38819	0.913565
GOBP_REGULATION_OF_CELLULAR_LOCALIZATION	0.44642	0.900777	0.11675	0.772389	0.73855	0.982006
GOBP_REGULATION_OF_MALE_GONAD_DEVELOPMENT	0.44615	0.900777	0.25914	0.860035	0.67092	0.969081
GOBP_REGULATION_OF_NITRIC_OXIDE_METABOLIC_PROCESS	0.44696	0.900777	0.30635	0.866955	0.66405	0.967522
GOCC_EARLY_ENDOSOME_LUMEN	0.44721	0.900777	0.5853	0.935658	0.73198	0.981668
GOCC_POSTSYNAPTIC_ENDOSOME	0.44658	0.900777	0.093971	0.750212	0.61827	0.957182
GOMF_HISTONE_H4K16_ACETYLTRANSFERASE_ACTIVITY	0.44705	0.900777	0.44706	0.905686	0.55075	0.945342
GOMF_NUCLEAR_RECEPTOR_COACTIVATOR_ACTIVITY	0.4463	0.900777	0.67945	0.950336	0.44711	0.927308
KEGG_NATURAL_KILLER_CELL_MEDIATED_CYTOTOXICITY	0.44708	0.900777	0.034501	0.642225	0.46142	0.929101
LEE_AGING_CEREBELLUM_DN	0.44712	0.900777	0.20727	0.838037	0.21422	0.850482
MARKEY_RB1_ACUTE_LOF_UP	0.44578	0.900777	0.81002	0.974224	0.58219	0.951045
REACTOME_ALPHA_LINOLENIC_OMEGA3_AND_LINOLEIC_OMEGA6_ACID_METABOLISM	0.44717	0.900777	0.87776	0.983045	0.659	0.966039
REACTOME_RRNA_PROCESSING_IN_THE_MITOCHONDRION	0.44675	0.900777	0.63852	0.942929	0.54564	0.943846
REACTOME_SIGNALING_BY_VEGF	0.44574	0.900777	0.50375	0.917506	0.74514	0.982775
REACTOME_TRIGLYCERIDE_METABOLISM	0.44689	0.900777	0.4835	0.913351	0.74784	0.984122
REACTOME_YAP1_AND_WWTR1_TAZ_STIMULATED_GENE_EXPRESSION	0.44604	0.900777	0.70891	0.954708	0.061531	0.754454
SERVITJA_ISLET_HNF1A_TARGETS_DN	0.44596	0.900777	0.3871	0.890571	0.44172	0.9253
TURASHVILI_BREAST_LOBULAR_CARCINOMA_VS_LOBULAR_NORMAL_DN	0.44714	0.900777	0.18355	0.821316	0.23195	0.85463
WEIGEL_OXIDATIVE_STRESS_RESPONSE	0.44643	0.900777	0.40604	0.897362	0.85201	0.994848
WP_LIPID_METABOLISM_IN_SENESCENT_CELLS	0.44643	0.900777	0.90031	0.98698	0.077037	0.773386
WP_MECHANOREGULATION_AND_PATHOLOGY_OF_YAPTAZ_VIA_HIPPO_AND_NONHIPPO_MECHANISMS	0.44633	0.900777	0.42379	0.901614	0.82843	0.993193
BLANCO_MELO_MERS_COV_INFECTION_MCR5_CELLS_UP	0.4494	0.900834	0.60424	0.940566	0.95119	0.99991
DER_IFN_ALPHA_RESPONSE_DN	0.4485	0.900834	0.83725	0.978028	0.24492	0.860887
GOBP_AROMATIC_AMINO_ACID_FAMILY_CATABOLIC_PROCESS	0.44955	0.900834	0.10843	0.76423	0.11472	0.795901
GOBP_B_CELL_RECEPTOR_SIGNALING_PATHWAY	0.44787	0.900834	0.8508	0.980603	0.32367	0.887406
GOBP_CELL_CHEMOTAXIS	0.44878	0.900834	0.78698	0.970278	0.36	0.904237
GOBP_ERROR_FREE_TRANSLESION_SYNTHESIS	0.44945	0.900834	0.32829	0.873851	0.73292	0.981668
GOBP_GMP_BIOSYNTHETIC_PROCESS	0.44909	0.900834	0.88049	0.983383	0.54315	0.94354
GOBP_MYOBLAST_PROLIFERATION	0.44935	0.900834	0.13701	0.789361	0.71957	0.977692
GOBP_NEGATIVE_REGULATION_OF_BONE_MINERALIZATION	0.44942	0.900834	0.99995	1	0.43894	0.9253
GOBP_NEGATIVE_REGULATION_OF_HH_TARGET_TRANSCRIPTION_FACTOR_ACTIVITY	0.44959	0.900834	0.97289	0.997773	0.3657	0.905431
GOBP_OLIGOSACCHARIDE_METABOLIC_PROCESS	0.44772	0.900834	0.052801	0.694234	0.06501	0.759783
GOBP_PLASMA_MEMBRANE_TO_ENDOSOME_TRANSPORT	0.44843	0.900834	0.28808	0.866894	0.59942	0.953253
GOBP_POSITIVE_REGULATION_OF_CHEMOKINE_C_X_C_MOTIF_LIGAND_2_PRODUCTION	0.44962	0.900834	0.47743	0.91257	0.72888	0.980033
GOBP_PYRIMIDINE_CONTAINING_COMPOUND_METABOLIC_PROCESS	0.44944	0.900834	0.65667	0.945311	0.80518	0.991175
GOBP_REGULATION_OF_CEREBELLAR_GRANULE_CELL_PRECURSOR_PROLIFERATION	0.44847	0.900834	0.46572	0.908623	0.49646	0.936437
GOBP_REGULATION_OF_HUMORAL_IMMUNE_RESPONSE_MEDIATED_BY_CIRCULATING_IMMUNOGLOBULIN	0.44865	0.900834	0.76778	0.966037	0.70483	0.975465
GOBP_REGULATION_OF_ISOMERASE_ACTIVITY	0.44796	0.900834	0.19322	0.829466	0.16299	0.817722
GOBP_RETROGRADE_VESICLE_MEDIATED_TRANSPORT_GOLGI_TO_ENDOPLASMIC_RETICULUM	0.44755	0.900834	0.57415	0.933689	0.59168	0.952976
GOBP_STRIATUM_DEVELOPMENT	0.44919	0.900834	0.42146	0.901614	0.059024	0.754454
GOBP_SUPEROXIDE_ANION_GENERATION	0.44733	0.900834	0.0087628	0.484421	0.36138	0.904237
GOBP_TONIC_SMOOTH_MUSCLE_CONTRACTION	0.44838	0.900834	0.70903	0.954708	0.56969	0.948464
GOBP_TRANSCRIPTION_BY_RNA_POLYMERASE_III	0.44846	0.900834	0.48312	0.913351	0.58527	0.951636
GOBP_T_CELL_MIGRATION	0.44948	0.900834	0.52783	0.927462	0.2936	0.880637
GOCC_MULTIVESICULAR_BODY_MEMBRANE	0.44891	0.900834	0.11952	0.773679	0.4572	0.928072
GOMF_ANKYRIN_REPEAT_BINDING	0.44772	0.900834	0.46242	0.908598	0.59614	0.953193
GOMF_CYCLASE_REGULATOR_ACTIVITY	0.44763	0.900834	0.32987	0.874018	0.67371	0.969233
GOMF_HISTONE_METHYLTRANSFERASE_BINDING	0.44967	0.900834	0.1565	0.804825	0.33836	0.894102
GOMF_MACROLIDE_BINDING	0.44899	0.900834	0.85815	0.981283	0.43535	0.9253
GOMF_OPSONIN_RECEPTOR_ACTIVITY	0.4492	0.900834	0.25223	0.85443	0.47257	0.932898
GOMF_STAT_FAMILY_PROTEIN_BINDING	0.44892	0.900834	0.036814	0.642225	0.58421	0.951355
HAHTOLA_SEZARY_SYNDROM_UP	0.44932	0.900834	0.32118	0.870043	0.55338	0.945342
HU_GENOTOXIN_ACTION_DIRECT_VS_INDIRECT_4HR	0.44736	0.900834	0.0040154	0.379502	0.025841	0.720067
JOHANSSON_BRAIN_CANCER_EARLY_VS_LATE_DN	0.44991	0.900834	0.65306	0.944357	0.82725	0.993088
LEE_TARGETS_OF_PTCH1_AND_SUFU_UP	0.44784	0.900834	0.89461	0.985868	0.47862	0.934104
MIZUKAMI_HYPOXIA_UP	0.44776	0.900834	0.16287	0.809305	0.15764	0.816934
PETRETTO_BLOOD_PRESSURE_DN	0.44961	0.900834	0.87839	0.983045	0.2107	0.849285
PID_IL1_PATHWAY	0.44902	0.900834	0.013422	0.52587	0.27751	0.877128
REACTOME_ACYL_CHAIN_REMODELLING_OF_PE	0.44994	0.900834	0.65132	0.943923	0.25223	0.864284
REACTOME_CYCLIN_A_B1_B2_ASSOCIATED_EVENTS_DURING_G2_M_TRANSITION	0.44984	0.900834	0.72948	0.957849	0.316	0.884467
REACTOME_DISEASES_OF_BASE_EXCISION_REPAIR	0.44994	0.900834	0.67193	0.948001	0.048751	0.747858
REACTOME_ENDOSOMAL_VACUOLAR_PATHWAY	0.44755	0.900834	0.89158	0.984796	0.48254	0.934104
REACTOME_INTEGRIN_SIGNALING	0.44918	0.900834	0.91569	0.989542	0.80538	0.991255
REACTOME_INTERLEUKIN_RECEPTOR_SHC_SIGNALING	0.44982	0.900834	0.0017277	0.277197	0.68057	0.969673
REACTOME_IRE1ALPHA_ACTIVATES_CHAPERONES	0.4497	0.900834	0.27578	0.864587	0.46802	0.931464
REACTOME_P75_NTR_RECEPTOR_MEDIATED_SIGNALLING	0.44924	0.900834	0.059809	0.711681	0.70539	0.975465
SILIGAN_TARGETS_OF_EWS_FLI1_FUSION_DN	0.44937	0.900834	0.82787	0.9778	0.30243	0.882456
STARK_BRAIN_22Q11_DELETION	0.4483	0.900834	0.079961	0.727309	0.43799	0.9253
TAGHAVI_NEOPLASTIC_TRANSFORMATION	0.44921	0.900834	0.22535	0.843632	0.22223	0.851474
TSUNODA_CISPLATIN_RESISTANCE_UP	0.44856	0.900834	0.95413	0.995536	0.11564	0.799048
WP_DNA_MISMATCH_REPAIR	0.44964	0.900834	0.74256	0.961025	0.49878	0.936437
WP_OSTEOCLAST_SIGNALING	0.44888	0.900834	0.73218	0.959167	0.30745	0.883455
AMIT_EGF_RESPONSE_40_HELA	0.45373	0.901038	0.66118	0.94629	0.4859	0.935545
BIDUS_METASTASIS_DN	0.4533	0.901038	0.080605	0.727309	0.35483	0.902203
BIOCARTA_CACAM_PATHWAY	0.45902	0.901038	0.036172	0.642225	0.54377	0.94354
BIOCARTA_TNFR1_PATHWAY	0.45883	0.901038	0.22666	0.843632	0.79433	0.988802
BLANCO_MELO_RESPIRATORY_SYNCYTIAL_VIRUS_INFECTION_A594_CELLS_UP	0.45695	0.901038	0.098938	0.753731	0.64948	0.965257
BONOME_OVARIAN_CANCER_SURVIVAL_SUBOPTIMAL_DEBULKING	0.45348	0.901038	0.24725	0.852657	0.76167	0.986834
BRUINS_UVC_RESPONSE_VIA_TP53_GROUP_B	0.45262	0.901038	0.052757	0.694234	0.91895	0.99991
CHIARADONNA_NEOPLASTIC_TRANSFORMATION_KRAS_CDC25_DN	0.45747	0.901038	0.20674	0.838037	0.3986	0.915654
CREIGHTON_ENDOCRINE_THERAPY_RESISTANCE_3	0.45846	0.901038	0.33846	0.878116	0.73672	0.982006
DELASERNA_MYOD_TARGETS_DN	0.45226	0.901038	0.076869	0.722455	0.47922	0.934104
EHLERS_ANEUPLOIDY_UP	0.45431	0.901038	0.45956	0.908505	0.36811	0.906835
GAL_LEUKEMIC_STEM_CELL_DN	0.45448	0.901038	0.67332	0.94864	0.66598	0.967522
GAZDA_DIAMOND_BLACKFAN_ANEMIA_ERYTHROID_DN	0.45353	0.901038	0.15079	0.80419	0.48953	0.936069
GENTILE_UV_RESPONSE_CLUSTER_D7	0.4543	0.901038	0.89988	0.986925	0.20966	0.84851
GOBP_ARGININE_METABOLIC_PROCESS	0.45942	0.901038	0.7173	0.955651	0.40087	0.915897
GOBP_CARNITINE_TRANSPORT	0.45789	0.901038	0.60117	0.940566	0.5	0.936614
GOBP_CELLULAR_RESPONSE_TO_CARBOHYDRATE_STIMULUS	0.45743	0.901038	0.14543	0.798738	0.7433	0.982223
GOBP_CELLULAR_RESPONSE_TO_GONADOTROPIN_STIMULUS	0.45138	0.901038	0.58053	0.934602	0.23845	0.858873
GOBP_CELLULAR_RESPONSE_TO_HISTAMINE	0.45587	0.901038	0.92852	0.991281	0.60523	0.954684
GOBP_CELLULAR_RESPONSE_TO_INTERLEUKIN_1	0.45849	0.901038	0.88197	0.983383	0.31313	0.883972
GOBP_CENTRAL_NERVOUS_SYSTEM_MYELIN_MAINTENANCE	0.45756	0.901038	0.50747	0.919639	0.19192	0.841475
GOBP_DISACCHARIDE_METABOLIC_PROCESS	0.45068	0.901038	0.70248	0.953909	0.45421	0.927695
GOBP_DNA_CATABOLIC_PROCESS_EXONUCLEOLYTIC	0.45953	0.901038	0.51733	0.923304	0.11742	0.799471
GOBP_DNA_TOPOLOGICAL_CHANGE	0.45539	0.901038	0.75902	0.96378	0.45359	0.927695
GOBP_EMBRYONIC_CAMERA_TYPE_EYE_MORPHOGENESIS	0.45367	0.901038	0.018364	0.548573	0.62985	0.960015
GOBP_GLYCOSIDE_TRANSPORT	0.45053	0.901038	0.30543	0.866955	0.36111	0.904237
GOBP_HEPARAN_SULFATE_PROTEOGLYCAN_METABOLIC_PROCESS	0.45771	0.901038	0.98476	0.998871	0.49337	0.936437
GOBP_HYALOID_VASCULAR_PLEXUS_REGRESSION	0.45859	0.901038	0.46578	0.908623	0.44987	0.927308
GOBP_INTRACELLULAR_GLUTAMATE_HOMEOSTASIS	0.459	0.901038	0.72279	0.956894	0.65472	0.965257
GOBP_KERATAN_SULFATE_METABOLIC_PROCESS	0.45175	0.901038	0.2417	0.849146	0.59792	0.953193
GOBP_LUTEINIZATION	0.45633	0.901038	0.00029355	0.151258	0.7652	0.987355
GOBP_MEIOTIC_CELL_CYCLE_PROCESS	0.45712	0.901038	0.067053	0.713636	0.13032	0.800963
GOBP_MITOCHONDRIAL_OUTER_MEMBRANE_PERMEABILIZATION_INVOLVED_IN_PROGRAMMED_CELL_DEATH	0.45069	0.901038	0.7484	0.961799	0.65489	0.965257
GOBP_MRNA_3_SPLICE_SITE_RECOGNITION	0.45935	0.901038	0.57363	0.933689	0.62311	0.957624
GOBP_NAIL_DEVELOPMENT	0.45304	0.901038	0.096121	0.753731	0.92059	0.99991
GOBP_NEGATIVE_REGULATION_OF_CELL_PROLIFERATION_INVOLVED_IN_HEART_MORPHOGENESIS	0.4539	0.901038	0.16993	0.811228	0.33052	0.889792
GOBP_NEGATIVE_REGULATION_OF_EPITHELIAL_CELL_APOPTOTIC_PROCESS	0.45744	0.901038	0.76237	0.964391	0.26057	0.868546
GOBP_NEGATIVE_REGULATION_OF_MUSCLE_ORGAN_DEVELOPMENT	0.45017	0.901038	0.20284	0.834379	0.39761	0.915654
GOBP_NEGATIVE_REGULATION_OF_NEURON_MIGRATION	0.45682	0.901038	0.80995	0.974224	0.57921	0.950384
GOBP_NEGATIVE_REGULATION_OF_PEPTIDYL_CYSTEINE_S_NITROSYLATION	0.45438	0.901038	0.19705	0.831935	0.71651	0.976381
GOBP_NEGATIVE_REGULATION_OF_PROTEIN_ACETYLATION	0.45644	0.901038	0.14196	0.795088	0.67417	0.969233
GOBP_NEGATIVE_REGULATION_OF_SPROUTING_ANGIOGENESIS	0.45881	0.901038	0.22991	0.843632	0.79735	0.989448
GOBP_NEUTRAL_LIPID_CATABOLIC_PROCESS	0.45607	0.901038	0.80803	0.974224	0.44829	0.927308
GOBP_PARENTAL_BEHAVIOR	0.45512	0.901038	0.66533	0.947185	0.52517	0.940487
GOBP_PEPTIDE_CROSS_LINKING	0.4516	0.901038	0.098839	0.753731	0.48699	0.935975
GOBP_PEPTIDYL_HISTIDINE_MODIFICATION	0.45064	0.901038	0.53306	0.928049	0.35956	0.904237
GOBP_PHARYNGEAL_ARCH_ARTERY_MORPHOGENESIS	0.45833	0.901038	0.71478	0.955513	0.34962	0.899873
GOBP_PHOSPHATIDYLINOSITOL_PHOSPHATE_BIOSYNTHETIC_PROCESS	0.45589	0.901038	0.036132	0.642225	0.65485	0.965257
GOBP_POSITIVE_REGULATION_OF_AMPA_RECEPTOR_ACTIVITY	0.45064	0.901038	0.21411	0.838979	0.24517	0.860887
GOBP_POSITIVE_REGULATION_OF_APOPTOTIC_PROCESS_INVOLVED_IN_DEVELOPMENT	0.45284	0.901038	0.33061	0.874699	0.21433	0.850482
GOBP_POSITIVE_REGULATION_OF_APOPTOTIC_PROCESS_INVOLVED_IN_MORPHOGENESIS	0.45284	0.901038	0.33061	0.874699	0.21433	0.850482
GOBP_POSITIVE_REGULATION_OF_CELLULAR_CATABOLIC_PROCESS	0.4594	0.901038	0.31675	0.869398	0.59314	0.952983
GOBP_POSITIVE_REGULATION_OF_DENDRITIC_SPINE_DEVELOPMENT	0.45939	0.901038	0.79865	0.973255	0.12282	0.800963
GOBP_POSITIVE_REGULATION_OF_EXECUTION_PHASE_OF_APOPTOSIS	0.45578	0.901038	0.212	0.838263	0.58885	0.951944
GOBP_POSITIVE_REGULATION_OF_GLOMERULUS_DEVELOPMENT	0.45845	0.901038	0.86166	0.98152	0.47832	0.934104
GOBP_POSITIVE_REGULATION_OF_GLUCOSE_IMPORT	0.45086	0.901038	0.501	0.917506	0.46995	0.932033
GOBP_POSITIVE_REGULATION_OF_GLUCOSE_TRANSMEMBRANE_TRANSPORT	0.45321	0.901038	0.57435	0.933689	0.47719	0.934104
GOBP_POSITIVE_REGULATION_OF_GROWTH_HORMONE_SECRETION	0.45725	0.901038	0.68351	0.951578	0.65079	0.965257
GOBP_POSITIVE_REGULATION_OF_KILLING_OF_CELLS_OF_ANOTHER_ORGANISM	0.45698	0.901038	0.71792	0.956102	0.2927	0.880632
GOBP_POSITIVE_REGULATION_OF_LIPID_BIOSYNTHETIC_PROCESS	0.45779	0.901038	0.46474	0.908623	0.53541	0.942984
GOBP_POSITIVE_REGULATION_OF_MUSCLE_CELL_APOPTOTIC_PROCESS	0.45224	0.901038	0.56345	0.931048	0.7859	0.988436
GOBP_POSITIVE_REGULATION_OF_NEURON_APOPTOTIC_PROCESS	0.45644	0.901038	0.1994	0.832075	0.55614	0.945342
GOBP_POSITIVE_REGULATION_OF_SMAD_PROTEIN_SIGNAL_TRANSDUCTION	0.45689	0.901038	0.074258	0.716545	0.33408	0.891674
GOBP_POSITIVE_REGULATION_OF_SMOOTH_MUSCLE_CELL_DIFFERENTIATION	0.45102	0.901038	0.28242	0.866349	0.41127	0.919371
GOBP_POSITIVE_REGULATION_OF_T_CELL_APOPTOTIC_PROCESS	0.45703	0.901038	0.68553	0.952113	0.69293	0.97165
GOBP_POSITIVE_REGULATION_OF_VASOCONSTRICTION	0.45893	0.901038	0.98962	0.999548	0.84856	0.994265
GOBP_PROTEIN_DEPALMITOYLATION	0.45104	0.901038	0.63405	0.942138	0.28587	0.878693
GOBP_PROTEIN_K63_LINKED_DEUBIQUITINATION	0.4547	0.901038	0.55838	0.930656	0.82752	0.993088
GOBP_PROTEIN_LOCALIZATION_TO_EXTRACELLULAR_REGION	0.45593	0.901038	0.74466	0.961276	0.1276	0.800963
GOBP_PROTEIN_LOCALIZATION_TO_ORGANELLE	0.45582	0.901038	0.26568	0.862739	0.5688	0.948405
GOBP_PROTEIN_PROCESSING_INVOLVED_IN_PROTEIN_TARGETING_TO_MITOCHONDRION	0.45283	0.901038	0.040077	0.653947	0.48402	0.934725
GOBP_PYRIMIDINE_RIBONUCLEOTIDE_BIOSYNTHETIC_PROCESS	0.45672	0.901038	0.82499	0.977366	0.57165	0.948822
GOBP_RECEPTOR_TRANSACTIVATION	0.45263	0.901038	0.26728	0.862739	0.067018	0.759783
GOBP_REGULATION_OF_CALCIUM_MEDIATED_SIGNALING	0.45448	0.901038	0.36002	0.883326	0.84811	0.994265
GOBP_REGULATION_OF_CARDIAC_EPITHELIAL_TO_MESENCHYMAL_TRANSITION	0.45264	0.901038	0.5038	0.917506	0.57687	0.95008
GOBP_REGULATION_OF_DENDRITIC_SPINE_DEVELOPMENT	0.458	0.901038	0.87909	0.983165	0.075095	0.770199
GOBP_REGULATION_OF_ENDOSOME_ORGANIZATION	0.4516	0.901038	0.78204	0.969718	0.63848	0.962702
GOBP_REGULATION_OF_ENDOTHELIAL_CELL_DIFFERENTIATION	0.45576	0.901038	0.90593	0.987911	0.94712	0.99991
GOBP_REGULATION_OF_EOSINOPHIL_MIGRATION	0.45935	0.901038	0.35556	0.883326	0.37028	0.907685
GOBP_REGULATION_OF_ESTABLISHMENT_OF_PLANAR_POLARITY	0.45348	0.901038	0.18559	0.82227	0.51593	0.938492
GOBP_REGULATION_OF_INTRACELLULAR_LIPID_TRANSPORT	0.45301	0.901038	0.79819	0.973101	0.7118	0.976381
GOBP_REGULATION_OF_KETONE_BIOSYNTHETIC_PROCESS	0.45723	0.901038	0.12966	0.782208	0.30796	0.883455
GOBP_REGULATION_OF_LAMELLIPODIUM_MORPHOGENESIS	0.45294	0.901038	0.75459	0.962901	0.39011	0.913565
GOBP_REGULATION_OF_LEUKOCYTE_ADHESION_TO_ARTERIAL_ENDOTHELIAL_CELL	0.45503	0.901038	0.6611	0.94629	0.51349	0.937704
GOBP_REGULATION_OF_MIRNA_METABOLIC_PROCESS	0.45658	0.901038	0.034258	0.642225	0.113	0.795489
GOBP_REGULATION_OF_MITOCHONDRIAL_DNA_METABOLIC_PROCESS	0.45569	0.901038	0.069841	0.714946	0.80459	0.991084
GOBP_REGULATION_OF_MYOBLAST_FUSION	0.45076	0.901038	0.26202	0.861838	0.35569	0.902203
GOBP_REGULATION_OF_NUCLEAR_TRANSCRIBED_MRNA_CATABOLIC_PROCESS_NONSENSE_MEDIATED_DECAY	0.45458	0.901038	0.71246	0.955141	0.26212	0.868546
GOBP_REGULATION_OF_PROTEIN_FOLDING	0.45956	0.901038	0.57517	0.933689	0.15615	0.816934
GOBP_REGULATION_OF_TRANSCRIPTION_BY_RNA_POLYMERASE_I	0.45933	0.901038	0.015618	0.533407	0.91416	0.99991
GOBP_REGULATION_OF_TRANSLATION_AT_SYNAPSE	0.45958	0.901038	0.81522	0.974655	0.38946	0.913565
GOBP_REPLICATIVE_SENESCENCE	0.45265	0.901038	0.16182	0.808575	0.41058	0.919116
GOBP_RESPONSE_TO_INCREASED_OXYGEN_LEVELS	0.45235	0.901038	0.6797	0.950336	0.5898	0.951948
GOBP_RESPONSE_TO_INTERLEUKIN_1	0.45619	0.901038	0.90218	0.987533	0.44022	0.9253
GOBP_RESPONSE_TO_IRON_ION	0.4587	0.901038	0.98046	0.99843	0.03662	0.742221
GOBP_RESPONSE_TO_POTASSIUM_ION	0.45233	0.901038	0.97936	0.998324	0.48664	0.935975
GOBP_RETROGRADE_AXONAL_TRANSPORT	0.4571	0.901038	0.1378	0.79027	0.93646	0.99991
GOBP_RNA_POLYMERASE_I_PREINITIATION_COMPLEX_ASSEMBLY	0.45181	0.901038	0.84816	0.980096	0.58926	0.951944
GOBP_SISTER_CHROMATID_SEGREGATION	0.45657	0.901038	0.032026	0.633221	0.44415	0.926681
GOBP_SNARE_COMPLEX_ASSEMBLY	0.45456	0.901038	0.65086	0.943771	0.65478	0.965257
GOBP_SOMATIC_MOTOR_NEURON_DIFFERENTIATION	0.45644	0.901038	0.26814	0.862879	0.10287	0.792093
GOBP_SOMATOSTATIN_RECEPTOR_SIGNALING_PATHWAY	0.45509	0.901038	0.62663	0.942106	0.54061	0.943315
GOBP_STRIATED_MUSCLE_CELL_DIFFERENTIATION	0.45356	0.901038	0.28876	0.866894	0.40066	0.915897
GOBP_THIOESTER_METABOLIC_PROCESS	0.45167	0.901038	0.29408	0.866894	0.018948	0.708961
GOBP_T_CELL_ACTIVATION	0.45917	0.901038	0.89998	0.986925	0.2125	0.850449
GOBP_VACUOLAR_ACIDIFICATION	0.45328	0.901038	0.73687	0.961017	0.52001	0.939194
GOCC_ACTIN_FILAMENT	0.45138	0.901038	0.87361	0.982467	0.62979	0.960015
GOCC_BRUSH_BORDER_MEMBRANE	0.45492	0.901038	0.89411	0.985573	0.38764	0.913565
GOCC_CHROMOSOME_CENTROMERIC_REGION	0.45638	0.901038	0.022342	0.580892	0.41474	0.919371
GOCC_CILIARY_ROOTLET	0.45918	0.901038	0.45908	0.908225	0.67805	0.969673
GOCC_EXTERNAL_SIDE_OF_PLASMA_MEMBRANE	0.45012	0.901038	0.99127	0.999548	0.10075	0.789495
GOCC_FILOPODIUM_TIP	0.45634	0.901038	0.80296	0.973677	0.40176	0.915897
GOCC_HAPTOGLOBIN_HEMOGLOBIN_COMPLEX	0.45434	0.901038	0.8727	0.982467	0.30294	0.882456
GOCC_MRNA_CLEAVAGE_AND_POLYADENYLATION_SPECIFICITY_FACTOR_COMPLEX	0.45646	0.901038	0.83864	0.978275	0.36731	0.906703
GOCC_MYOSIN_FILAMENT	0.45248	0.901038	0.6373	0.942481	0.46889	0.931689
GOCC_NUCLEAR_PORE_OUTER_RING	0.45601	0.901038	0.92424	0.991217	0.27379	0.875644
GOCC_ORGANELLE_INNER_MEMBRANE	0.45713	0.901038	0.4828	0.913351	0.061864	0.754454
GOCC_PLATELET_DENSE_GRANULE_MEMBRANE	0.45338	0.901038	0.21314	0.838901	0.56144	0.947188
GOCC_RNA_POLYMERASE_I_TRANSCRIPTION_REGULATOR_COMPLEX	0.45897	0.901038	0.93023	0.991444	0.5419	0.94354
GOCC_SIDE_OF_MEMBRANE	0.45685	0.901038	0.99009	0.999548	0.15584	0.816934
GOCC_SMAD_PROTEIN_COMPLEX	0.45925	0.901038	0.98134	0.998845	0.45806	0.928072
GOMF_1_PHOSPHATIDYLINOSITOL_4_PHOSPHATE_5_KINASE_ACTIVITY	0.45774	0.901038	0.10107	0.753933	0.43762	0.9253
GOMF_BHLH_TRANSCRIPTION_FACTOR_BINDING	0.45561	0.901038	0.38691	0.890571	0.72641	0.979284
GOMF_CALCIUM_CHANNEL_REGULATOR_ACTIVITY	0.45088	0.901038	0.94319	0.993616	0.62518	0.958369
GOMF_CALCIUM_MONOATOMIC_CATION_ANTIPORTER_ACTIVITY	0.45406	0.901038	0.14628	0.798762	0.53914	0.943119
GOMF_CYSTEINE_TYPE_EXOPEPTIDASE_ACTIVITY	0.45416	0.901038	0.76884	0.966291	0.0033041	0.597726
GOMF_METALLOEXOPEPTIDASE_ACTIVITY	0.45319	0.901038	0.87322	0.982467	0.036959	0.744135
GOMF_MRNA_BINDING	0.45953	0.901038	0.26238	0.862127	0.36902	0.906835
GOMF_PLUS_END_DIRECTED_MICROTUBULE_MOTOR_ACTIVITY	0.4586	0.901038	0.95231	0.995158	0.75313	0.98515
GOMF_SOMATOSTATIN_RECEPTOR_ACTIVITY	0.45509	0.901038	0.62663	0.942106	0.54061	0.943315
GOMF_UNMETHYLATED_CPG_BINDING	0.4537	0.901038	0.91298	0.989446	0.61022	0.956611
HONMA_DOCETAXEL_RESISTANCE	0.45922	0.901038	0.82712	0.9778	0.72124	0.977777
HSIAO_LIVER_SPECIFIC_GENES	0.45101	0.901038	0.92103	0.990642	0.49531	0.936437
KEGG_APOPTOSIS	0.45521	0.901038	0.45219	0.90769	0.96408	0.99991
KEGG_FATTY_ACID_METABOLISM	0.45503	0.901038	0.60605	0.940566	0.13942	0.804284
KEGG_HEDGEHOG_SIGNALING_PATHWAY	0.45218	0.901038	0.53608	0.928229	0.7122	0.976381
KEGG_MISMATCH_REPAIR	0.45874	0.901038	0.63971	0.942929	0.68319	0.970077
KEGG_RNA_DEGRADATION	0.45208	0.901038	0.4344	0.90468	0.36048	0.904237
KIM_ALL_DISORDERS_CALB1_CORR_UP	0.45114	0.901038	0.27174	0.864267	0.59868	0.953193
KIM_HYPOXIA	0.45398	0.901038	0.87974	0.983246	0.87776	0.99991
LEIN_ASTROCYTE_MARKERS	0.45781	0.901038	0.77557	0.967811	0.080693	0.777546
LIANG_HEMATOPOIESIS_STEM_CELL_NUMBER_LARGE_VS_TINY_DN	0.45671	0.901038	0.099392	0.753731	0.067958	0.759783
LIU_IL13_MEMORY_MODEL_DN	0.45034	0.901038	0.49171	0.915646	0.36484	0.905431
MEISSNER_NPC_HCP_WITH_H3_UNMETHYLATED	0.45406	0.901038	0.25879	0.860035	0.56973	0.948464
MYLLYKANGAS_AMPLIFICATION_HOT_SPOT_5	0.45695	0.901038	0.83636	0.977853	0.32982	0.889792
NAISHIRO_CTNNB1_TARGETS_WITH_LEF1_MOTIF	0.4589	0.901038	0.84737	0.97984	0.66806	0.968405
PEDERSEN_TARGETS_OF_611CTF_ISOFORM_OF_ERBB2	0.4532	0.901038	0.14014	0.791056	0.51824	0.938717
PID_ALPHA_SYNUCLEIN_PATHWAY	0.45278	0.901038	0.099968	0.753731	0.26666	0.870857
PID_ECADHERIN_NASCENT_AJ_PATHWAY	0.45462	0.901038	0.93656	0.992119	0.3915	0.914451
PID_IL4_2PATHWAY	0.45248	0.901038	0.61593	0.940963	0.7723	0.987669
PID_TNF_PATHWAY	0.45537	0.901038	0.063778	0.713636	0.91901	0.99991
PILON_KLF1_TARGETS_UP	0.45512	0.901038	0.34495	0.880131	0.70303	0.975457
REACTOME_DIGESTION_OF_DIETARY_CARBOHYDRATE	0.45492	0.901038	0.89006	0.984796	0.56783	0.948311
REACTOME_EICOSANOID_LIGAND_BINDING_RECEPTORS	0.45896	0.901038	0.92678	0.991281	0.71427	0.976381
REACTOME_INTERLEUKIN_12_SIGNALING	0.45437	0.901038	0.71109	0.954708	0.13616	0.802844
REACTOME_INTERLEUKIN_18_SIGNALING	0.45455	0.901038	0.43185	0.903556	0.43012	0.923159
REACTOME_MITOTIC_G1_PHASE_AND_G1_S_TRANSITION	0.45037	0.901038	0.2248	0.843632	0.78359	0.988436
REACTOME_MULTIFUNCTIONAL_ANION_EXCHANGERS	0.45732	0.901038	0.43216	0.903556	0.85449	0.995484
REACTOME_NR1H2_NR1H3_REGULATE_GENE_EXPRESSION_TO_LIMIT_CHOLESTEROL_UPTAKE	0.45098	0.901038	0.15747	0.805784	0.10768	0.794793
REACTOME_PI_3K_CASCADE_FGFR4	0.45208	0.901038	0.43241	0.903724	0.19507	0.84299
REACTOME_PROCESSIVE_SYNTHESIS_ON_THE_C_STRAND_OF_THE_TELOMERE	0.45568	0.901038	0.041984	0.654082	0.62094	0.957186
REACTOME_RECRUITMENT_OF_MITOTIC_CENTROSOME_PROTEINS_AND_COMPLEXES	0.45786	0.901038	0.1142	0.772389	0.44063	0.9253
REACTOME_REGULATION_OF_MRNA_STABILITY_BY_PROTEINS_THAT_BIND_AU_RICH_ELEMENTS	0.45159	0.901038	0.33217	0.876096	0.52744	0.94143
REACTOME_SIGNALING_BY_FGFR2_IN_DISEASE	0.45196	0.901038	0.36822	0.883326	0.50833	0.937482
REACTOME_SPHINGOLIPID_DE_NOVO_BIOSYNTHESIS	0.45033	0.901038	0.21922	0.842649	0.19237	0.841475
REACTOME_SYNTHESIS_SECRETION_AND_INACTIVATION_OF_GLUCAGON_LIKE_PEPTIDE_1_GLP_1	0.45869	0.901038	0.93704	0.992119	0.45469	0.927695
SMID_BREAST_CANCER_ERBB2_UP	0.45231	0.901038	0.015541	0.533123	0.80986	0.991469
STEIN_ESR1_TARGETS	0.45803	0.901038	0.72134	0.956313	0.4143	0.919371
TAVOR_CEBPA_TARGETS_DN	0.45283	0.901038	0.77506	0.967454	0.62906	0.960015
TERAMOTO_OPN_TARGETS_CLUSTER_8	0.45886	0.901038	0.40231	0.895083	0.3934	0.914777
WAMUNYOKOLI_OVARIAN_CANCER_LMP_UP	0.45315	0.901038	0.0081427	0.484421	0.061061	0.754454
WANG_RESPONSE_TO_ANDROGEN_UP	0.45362	0.901038	0.36946	0.883573	0.78446	0.988436
WEBER_METHYLATED_IN_COLON_CANCER	0.45661	0.901038	0.71412	0.955448	0.80299	0.991084
WILENSKY_RESPONSE_TO_DARAPLADIB	0.45521	0.901038	0.99461	0.999564	0.54935	0.945114
WP_DEVELOPMENT_AND_HETEROGENEITY_OF_THE_ILC_FAMILY	0.45789	0.901038	0.32656	0.872507	0.7216	0.977777
WP_GLUTATHIONE_METABOLISM	0.45371	0.901038	0.029164	0.618341	0.91971	0.99991
WP_INTERACTIONS_OF_NATURAL_KILLER_CELLS_IN_PANCREATIC_CANCER	0.45379	0.901038	0.093246	0.748152	0.028945	0.731645
WP_TYPE_II_INTERFERON_SIGNALING	0.45248	0.901038	0.053127	0.694485	0.14188	0.804284
YAMASHITA_SILENCED_BY_METHYLATION	0.45216	0.901038	0.87718	0.983045	0.12788	0.800963
ZHAN_MULTIPLE_MYELOMA_CD1_UP	0.4538	0.901038	0.48962	0.914644	0.61611	0.956914
GOBP_POSITIVE_REGULATION_OF_BLOOD_CIRCULATION	0.45979	0.901053	0.94711	0.994115	0.62918	0.960015
GOBP_PROTEIN_TARGETING	0.45975	0.901053	0.55575	0.930135	0.11043	0.795489
GOBP_PYRIMIDINE_DEOXYRIBONUCLEOTIDE_METABOLIC_PROCESS	0.45978	0.901053	0.69388	0.953433	0.28608	0.878693
GOBP_SYNAPTIC_VESICLE_CYTOSKELETAL_TRANSPORT	0.4598	0.901053	0.42669	0.902432	0.85744	0.995484
LIN_APC_TARGETS	0.45992	0.901159	0.87512	0.982467	0.75479	0.985298
PEREZ_TP53_TARGETS	0.45996	0.901159	0.12962	0.782208	0.39562	0.915654
GOBP_DETOXIFICATION_OF_INORGANIC_COMPOUND	0.46013	0.901175	0.19649	0.831935	0.5692	0.948464
GOBP_MORPHOGENESIS_OF_AN_EPITHELIUM	0.46018	0.901175	0.24811	0.852657	0.69646	0.972628
GOBP_THERMOCEPTION	0.46017	0.901175	0.5042	0.917506	0.90895	0.99991
GOCC_PREFOLDIN_COMPLEX	0.46017	0.901175	0.79164	0.97182	0.83656	0.994083
GOBP_MEIOTIC_DNA_DOUBLE_STRAND_BREAK_FORMATION	0.46039	0.901353	0.084041	0.736236	0.23115	0.854498
GOCC_CALCINEURIN_COMPLEX	0.46035	0.901353	0.52583	0.926647	0.32184	0.887235
SUNG_METASTASIS_STROMA_DN	0.46043	0.901353	0.090459	0.744821	0.77332	0.987669
GOBP_INDOLE_CONTAINING_COMPOUND_METABOLIC_PROCESS	0.46051	0.901406	0.043226	0.656553	0.37945	0.910101
BIOCARTA_CD40_PATHWAY	0.46061	0.901441	0.44711	0.905686	0.52864	0.941804
BLANCO_MELO_BRONCHIAL_EPITHELIAL_CELLS_INFLUENZA_A_DEL_NS1_INFECTION_DN	0.46068	0.901441	0.51305	0.922574	0.73567	0.982006
BOYAULT_LIVER_CANCER_SUBCLASS_G2	0.46074	0.901441	0.32889	0.873851	0.67198	0.969233
GOBP_POSITIVE_REGULATION_OF_DNA_BIOSYNTHETIC_PROCESS	0.46074	0.901441	0.71288	0.955225	0.49957	0.936437
BIOCARTA_EIF_PATHWAY	0.4616	0.901762	0.43374	0.904503	0.47318	0.932919
BIOCARTA_RAC1_PATHWAY	0.46122	0.901762	0.21967	0.842649	0.69239	0.971219
BROWNE_HCMV_INFECTION_20HR_UP	0.46189	0.901762	0.17069	0.811812	0.13352	0.800963
GOBP_DEVELOPMENT_OF_PRIMARY_SEXUAL_CHARACTERISTICS	0.46175	0.901762	0.2536	0.855938	0.38353	0.910629
GOBP_ENAMEL_MINERALIZATION	0.46179	0.901762	0.78409	0.969818	0.36096	0.904237
GOBP_G_PROTEIN_COUPLED_GLUTAMATE_RECEPTOR_SIGNALING_PATHWAY	0.46144	0.901762	0.21475	0.839082	0.46552	0.931464
GOBP_POSITIVE_REGULATION_OF_B_CELL_MEDIATED_IMMUNITY	0.46216	0.901762	0.35235	0.88264	0.1748	0.8192
GOBP_POSITIVE_REGULATION_OF_MACROAUTOPHAGY	0.46106	0.901762	0.63194	0.942138	0.2923	0.880588
GOBP_POST_TRANSCRIPTIONAL_REGULATION_OF_GENE_EXPRESSION	0.46213	0.901762	0.16621	0.811228	0.46976	0.932033
GOBP_REGULATION_OF_CELLULAR_RESPONSE_TO_HYPOXIA	0.4615	0.901762	0.48486	0.913351	0.7722	0.987669
GOBP_REGULATION_OF_NEURON_PROJECTION_ARBORIZATION	0.46212	0.901762	0.23629	0.847906	0.61535	0.956611
GOBP_RESPONSE_TO_CHEMOKINE	0.46222	0.901762	0.73946	0.961025	0.55302	0.945342
GOBP_RESPONSE_TO_STEROL	0.46154	0.901762	0.90602	0.987911	0.18569	0.83424
GOBP_RIBOSE_PHOSPHATE_METABOLIC_PROCESS	0.46195	0.901762	0.97056	0.997773	0.047585	0.747858
GOBP_SHORT_CHAIN_FATTY_ACID_CATABOLIC_PROCESS	0.46142	0.901762	0.79369	0.972564	0.1741	0.8192
GOBP_VASODILATION	0.46115	0.901762	0.31947	0.869398	0.58017	0.950384
GOCC_RNA_POLYMERASE_II_TRANSCRIPTION_REGULATOR_COMPLEX	0.46223	0.901762	0.36738	0.883326	0.078061	0.775586
GOMF_RETINYL_PALMITATE_ESTERASE_ACTIVITY	0.46097	0.901762	0.74885	0.961799	0.44161	0.9253
GOMF_RETROMER_COMPLEX_BINDING	0.46147	0.901762	0.71859	0.956221	0.32118	0.886922
HOWLIN_CITED1_TARGETS_1_UP	0.46193	0.901762	0.16199	0.808575	0.54839	0.945114
LINDGREN_BLADDER_CANCER_CLUSTER_2A_UP	0.46123	0.901762	0.82973	0.9778	0.61801	0.957182
REACTOME_ARACHIDONATE_PRODUCTION_FROM_DAG	0.46131	0.901762	0.6638	0.946906	0.4061	0.917231
REACTOME_HIGHLY_SODIUM_PERMEABLE_POSTSYNAPTIC_ACETYLCHOLINE_NICOTINIC_RECEPTORS	0.46209	0.901762	0.64146	0.942964	0.72086	0.977777
WP_B_CELL_RECEPTOR_SIGNALING_PATHWAY	0.4622	0.901762	0.80285	0.973677	0.73152	0.981668
YAO_TEMPORAL_RESPONSE_TO_PROGESTERONE_CLUSTER_10	0.46165	0.901762	0.67988	0.950336	0.68938	0.970924
GOBP_NEURAL_FOLD_FORMATION	0.46251	0.901895	0.99285	0.999548	0.30147	0.882346
GOBP_VACUOLAR_LOCALIZATION	0.46248	0.901895	0.73247	0.959365	0.59447	0.953023
GOCC_NEURONAL_RIBONUCLEOPROTEIN_GRANULE	0.46246	0.901895	0.85031	0.980603	0.67188	0.969233
GOMF_ALCOHOL_DEHYDROGENASE_NAD_P_PLUS_ACTIVITY	0.4625	0.901895	0.75294	0.962691	0.49589	0.936437
GOBP_RELAXATION_OF_SMOOTH_MUSCLE	0.46273	0.902013	0.019487	0.558413	0.26397	0.869584
GOCC_RNA_POLYMERASE_II_TRANSCRIPTION_REPRESSOR_COMPLEX	0.46271	0.902013	0.055342	0.699512	0.50384	0.937402
KORKOLA_YOLK_SAC_TUMOR	0.46263	0.902013	0.92257	0.990819	0.6112	0.956611
LOPEZ_MESOTHELIOMA_SURVIVAL_DN	0.46287	0.902079	0.99826	0.999965	0.47499	0.934104
REACTOME_CELLULAR_RESPONSE_TO_CHEMICAL_STRESS	0.46285	0.902079	0.49616	0.916531	0.49859	0.936437
REACTOME_GPVI_MEDIATED_ACTIVATION_CASCADE	0.46297	0.902171	0.32491	0.87114	0.77999	0.988228
GOMF_DNA_ENDONUCLEASE_ACTIVITY	0.46307	0.902262	0.0043853	0.385482	0.93928	0.99991
GOCC_PROTEASOME_COMPLEX	0.46319	0.902289	0.493	0.915802	0.60507	0.954684
GOMF_ALPHA_1_3_FUCOSYLTRANSFERASE_ACTIVITY	0.46318	0.902289	0.2368	0.848066	0.069825	0.759783
GOBP_ODONTOBLAST_DIFFERENTIATION	0.46337	0.902427	0.23997	0.849033	0.75265	0.98515
GOCC_RNA_N6_METHYLADENOSINE_METHYLTRANSFERASE_COMPLEX	0.46332	0.902427	0.21136	0.838057	0.57916	0.950384
GOMF_MONOATOMIC_CATION_TRANSMEMBRANE_TRANSPORTER_ACTIVITY	0.46342	0.902427	0.10314	0.756817	0.87791	0.99991
BANDRES_RESPONSE_TO_CARMUSTIN_WITHOUT_MGMT_48HR_DN	0.46351	0.902435	0.43869	0.905456	0.50721	0.937482
GOMF_LYSINE_N_ACETYLTRANSFERASE_ACTIVITY_ACTING_ON_ACETYL_PHOSPHATE_AS_DONOR	0.46353	0.902435	0.33987	0.878694	0.49064	0.936437
BIOCARTA_CXCR4_PATHWAY	0.4636	0.902436	0.31869	0.869398	0.18013	0.829172
GOBP_EARLY_ENDOSOME_TO_GOLGI_TRANSPORT	0.46369	0.902436	0.32915	0.873851	0.30418	0.883366
GOCC_ENDOPLASMIC_RETICULUM_CHAPERONE_COMPLEX	0.46365	0.902436	0.49614	0.916531	0.52861	0.941804
GOBP_HISTONE_MRNA_METABOLIC_PROCESS	0.46376	0.902463	0.45895	0.908225	0.45665	0.928072
GOBP_ORGANOPHOSPHATE_ESTER_TRANSPORT	0.46381	0.902463	0.70502	0.954422	0.21395	0.850482
REACTOME_COPI_INDEPENDENT_GOLGI_TO_ER_RETROGRADE_TRAFFIC	0.46393	0.902593	0.44791	0.905983	0.48556	0.9354
ENK_UV_RESPONSE_EPIDERMIS_DN	0.46412	0.902822	0.13371	0.789361	0.91012	0.99991
FONTAINE_FOLLICULAR_THYROID_ADENOMA_UP	0.46425	0.902822	0.043487	0.656553	0.35785	0.904237
GOBP_POSITIVE_REGULATION_OF_VITAMIN_D_RECEPTOR_SIGNALING_PATHWAY	0.46426	0.902822	0.27298	0.864341	0.31374	0.884192
GOMF_OXIDOREDUCTASE_ACTIVITY_ACTING_ON_PAIRED_DONORS_WITH_INCORPORATION_OR_REDUCTION_OF_MOLECULAR_OXYGEN_REDUCED_PTERIDINE_AS_ONE_DONOR_AND_INCORPORATION_OF_ONE_ATOM_OF_OXYGEN	0.46425	0.902822	0.87481	0.982467	0.78527	0.988436
GOMF_OXIDOREDUCTASE_ACTIVITY_ACTING_ON_A_SULFUR_GROUP_OF_DONORS_OXYGEN_AS_ACCEPTOR	0.46443	0.903049	0.76622	0.965324	0.22375	0.852114
GOBP_INTESTINAL_ABSORPTION	0.46461	0.903296	0.55938	0.930656	0.53982	0.943315
GOBP_NEGATIVE_REGULATION_OF_MONOOXYGENASE_ACTIVITY	0.46467	0.90331	0.38826	0.89068	0.4841	0.934725
GOBP_NEGATIVE_REGULATION_OF_INTRACELLULAR_STEROID_HORMONE_RECEPTOR_SIGNALING_PATHWAY	0.46489	0.903531	0.033357	0.642225	0.29414	0.880637
GOBP_TRACHEA_CARTILAGE_DEVELOPMENT	0.46486	0.903531	0.0075647	0.471173	0.26503	0.870045
GOCC_TRANSLATION_PREINITIATION_COMPLEX	0.46495	0.903544	0.85478	0.980848	0.6614	0.966652
GOBP_UBIQUITIN_DEPENDENT_PROTEIN_CATABOLIC_PROCESS_VIA_THE_MULTIVESICULAR_BODY_SORTING_PATHWAY	0.46512	0.903558	0.3128	0.868801	0.22958	0.854498
GOCC_EXON_EXON_JUNCTION_COMPLEX	0.46513	0.903558	0.62315	0.941002	0.68106	0.969673
GOMF_ACETYLCHOLINE_RECEPTOR_ACTIVITY	0.46517	0.903558	0.38258	0.889022	0.893	0.99991
SCHAEFFER_PROSTATE_DEVELOPMENT_AND_CANCER_BOX2_UP	0.46505	0.903558	0.97301	0.997773	0.70267	0.975331
BIOCARTA_IGF1R_PATHWAY	0.4663	0.90406	0.92275	0.990819	0.49447	0.936437
BIOCARTA_SODD_PATHWAY	0.46727	0.90406	0.27479	0.864365	0.99617	0.99991
DAIRKEE_CANCER_PRONE_RESPONSE_E2	0.46727	0.90406	0.64175	0.942964	0.69112	0.970924
GERHOLD_ADIPOGENESIS_DN	0.46766	0.90406	0.27574	0.864587	0.66728	0.967774
GOBP_AMINE_CATABOLIC_PROCESS	0.46765	0.90406	0.38925	0.891874	0.61474	0.956611
GOBP_ASPARTATE_FAMILY_AMINO_ACID_BIOSYNTHETIC_PROCESS	0.46654	0.90406	0.55989	0.930656	0.52712	0.941167
GOBP_BEHAVIORAL_RESPONSE_TO_CHEMICAL_PAIN	0.4677	0.90406	0.031319	0.633048	0.79258	0.988769
GOBP_BONE_TRABECULA_MORPHOGENESIS	0.46786	0.90406	0.71466	0.955502	0.11827	0.799471
GOBP_COENZYME_A_METABOLIC_PROCESS	0.46716	0.90406	0.29545	0.866894	0.14468	0.805497
GOBP_COMPLEMENT_ACTIVATION_ALTERNATIVE_PATHWAY	0.46743	0.90406	0.39805	0.894332	0.63982	0.963426
GOBP_FC_RECEPTOR_SIGNALING_PATHWAY	0.46649	0.90406	0.50278	0.917506	0.40495	0.91712
GOBP_MAINTENANCE_OF_PROTEIN_LOCATION_IN_EXTRACELLULAR_REGION	0.46753	0.90406	0.29121	0.866894	0.33068	0.889792
GOBP_NCRNA_TRANSCRIPTION	0.46756	0.90406	0.57811	0.934268	0.93456	0.99991
GOBP_NEGATIVE_REGULATION_OF_ATP_METABOLIC_PROCESS	0.46721	0.90406	0.11926	0.773679	0.070044	0.759783
GOBP_NEGATIVE_REGULATION_OF_OXIDOREDUCTASE_ACTIVITY	0.46717	0.90406	0.37179	0.884099	0.54325	0.94354
GOBP_NEGATIVE_REGULATION_OF_SODIUM_ION_TRANSPORT	0.46659	0.90406	0.97383	0.9978	0.47862	0.934104
GOBP_NEGATIVE_REGULATION_OF_TRANSPORTER_ACTIVITY	0.46638	0.90406	0.89019	0.984796	0.60231	0.954448
GOBP_POSITIVE_REGULATION_OF_LIPID_KINASE_ACTIVITY	0.4664	0.90406	0.79151	0.97182	0.36569	0.905431
GOBP_POSITIVE_REGULATION_OF_NEUROINFLAMMATORY_RESPONSE	0.46706	0.90406	0.1896	0.825598	0.54496	0.94354
GOBP_POSITIVE_REGULATION_OF_TRIGLYCERIDE_LIPASE_ACTIVITY	0.46653	0.90406	0.11441	0.772389	0.35846	0.904237
GOBP_POST_EMBRYONIC_ANIMAL_ORGAN_DEVELOPMENT	0.46791	0.90406	0.39957	0.894609	0.4265	0.921133
GOBP_PURINE_DEOXYRIBONUCLEOSIDE_MONOPHOSPHATE_CATABOLIC_PROCESS	0.46689	0.90406	0.80801	0.974224	0.4846	0.935034
GOBP_RECEPTOR_SIGNALING_PATHWAY_VIA_STAT	0.46741	0.90406	0.0090137	0.484421	0.39665	0.915654
GOBP_REGULATION_OF_CYSTEINE_TYPE_ENDOPEPTIDASE_ACTIVITY_INVOLVED_IN_EXECUTION_PHASE_OF_APOPTOSIS	0.46596	0.90406	0.44833	0.906132	0.74659	0.983405
GOBP_REGULATION_OF_HORMONE_SECRETION	0.46781	0.90406	0.87741	0.983045	0.032905	0.735282
GOBP_REGULATION_OF_STRESS_ACTIVATED_PROTEIN_KINASE_SIGNALING_CASCADE	0.46619	0.90406	0.2557	0.859395	0.079335	0.77745
GOBP_REGULATION_OF_THE_FORCE_OF_HEART_CONTRACTION_BY_CHEMICAL_SIGNAL	0.46717	0.90406	0.01057	0.491072	0.40843	0.917991
GOBP_REPRODUCTIVE_SYSTEM_DEVELOPMENT	0.46764	0.90406	0.3134	0.868801	0.44522	0.927308
GOBP_RIBOSE_PHOSPHATE_BIOSYNTHETIC_PROCESS	0.46757	0.90406	0.81002	0.974224	0.093398	0.786467
GOBP_VITAMIN_D_RECEPTOR_SIGNALING_PATHWAY	0.46671	0.90406	0.18195	0.819787	0.54613	0.944141
GOCC_AP_1_ADAPTOR_COMPLEX	0.46782	0.90406	0.61759	0.941002	0.2628	0.868546
GOCC_GATOR2_COMPLEX	0.46718	0.90406	0.65253	0.944318	0.38275	0.910549
GOCC_HEMOGLOBIN_COMPLEX	0.4672	0.90406	0.96923	0.997683	0.23902	0.858873
GOCC_MICOS_COMPLEX	0.46654	0.90406	0.35404	0.883326	0.96065	0.99991
GOCC_TRANSCRIPTION_PREINITIATION_COMPLEX	0.46605	0.90406	0.26469	0.862739	0.29542	0.880637
GOCC_TRANSFERASE_COMPLEX_TRANSFERRING_PHOSPHORUS_CONTAINING_GROUPS	0.46741	0.90406	0.73413	0.96033	0.35105	0.900114
GOMF_ALPHA_ACTININ_BINDING	0.4655	0.90406	0.52086	0.923984	0.46839	0.931586
GOMF_CALCIUM_ACTIVATED_CATION_CHANNEL_ACTIVITY	0.46568	0.90406	0.12136	0.774924	0.98121	0.99991
GOMF_MUTLALPHA_COMPLEX_BINDING	0.46589	0.90406	0.21939	0.842649	0.045422	0.747858
HU_ANGIOGENESIS_UP	0.46641	0.90406	0.28014	0.866105	0.86772	0.997066
ITO_PTTG1_TARGETS_UP	0.46722	0.90406	0.75527	0.96311	0.40889	0.918243
KEGG_FC_EPSILON_RI_SIGNALING_PATHWAY	0.46796	0.90406	0.16592	0.811228	0.38095	0.910101
KYNG_WERNER_SYNDROM_AND_NORMAL_AGING_UP	0.46638	0.90406	0.10594	0.758557	0.68766	0.970845
MCGOWAN_RSP6_TARGETS_UP	0.46574	0.90406	0.85699	0.981122	0.6156	0.956749
REACTOME_CELLULAR_HEXOSE_TRANSPORT	0.46798	0.90406	0.97622	0.997848	0.4802	0.934104
REACTOME_FRUCTOSE_CATABOLISM	0.46616	0.90406	0.40473	0.896331	0.19752	0.847162
REACTOME_MASTL_FACILITATES_MITOTIC_PROGRESSION	0.46699	0.90406	0.23839	0.848066	0.11944	0.799771
RIGGINS_TAMOXIFEN_RESISTANCE_UP	0.46613	0.90406	0.34613	0.880131	0.21925	0.850482
WP_15Q133_COPY_NUMBER_VARIATION_SYNDROME	0.46805	0.904092	0.009894	0.484421	0.10806	0.794793
CAIRO_PML_TARGETS_BOUND_BY_MYC_UP	0.46833	0.904222	0.26164	0.861525	0.38129	0.910101
GOBP_PROTEIN_O_LINKED_GLYCOSYLATION_VIA_SERINE	0.46819	0.904222	0.41222	0.899679	0.41854	0.920006
GOBP_TRANS_SYNAPTIC_SIGNALING_BY_TRANS_SYNAPTIC_COMPLEX	0.46826	0.904222	0.99097	0.999548	0.567	0.948281
GOMF_SULFURIC_ESTER_HYDROLASE_ACTIVITY	0.4683	0.904222	0.66137	0.946309	0.51278	0.937542
GOBP_RESPIRATORY_BURST_INVOLVED_IN_DEFENSE_RESPONSE	0.46858	0.904602	0.55172	0.929316	0.32482	0.88851
GOBP_REGULATION_OF_PHOSPHOLIPID_TRANSPORT	0.46872	0.904667	0.66362	0.946906	0.3349	0.891674
GOBP_VIRAL_LIFE_CYCLE	0.46872	0.904667	0.35762	0.883326	0.1682	0.81859
GOBP_THROMBIN_ACTIVATED_RECEPTOR_SIGNALING_PATHWAY	0.46901	0.90506	0.53564	0.928229	0.17319	0.818628
GOCC_REPLICATION_FORK	0.46903	0.90506	0.074045	0.716545	0.70215	0.97517
BIOCARTA_MALATEX_PATHWAY	0.46925	0.905222	0.65887	0.945914	0.37732	0.909906
BLANCO_MELO_RESPIRATORY_SYNCYTIAL_VIRUS_INFECTION_A594_CELLS_DN	0.46937	0.905222	0.93261	0.991445	0.91902	0.99991
GOBP_POSITIVE_CHEMOTAXIS	0.46943	0.905222	0.53177	0.928049	0.34025	0.89457
GOMF_AMP_BINDING	0.46931	0.905222	0.93255	0.991445	0.24132	0.858873
REACTOME_ABACAVIR_TRANSMEMBRANE_TRANSPORT	0.46951	0.905222	0.82495	0.977366	0.68706	0.970845
REACTOME_GP1B_IX_V_ACTIVATION_SIGNALLING	0.4695	0.905222	0.36249	0.883326	0.55474	0.945342
REACTOME_RUNX3_REGULATES_BCL2L11_BIM_TRANSCRIPTION	0.46954	0.905222	0.72688	0.957288	0.36534	0.905431
WP_MITOCHONDRIAL_IMMUNE_RESPONSE_TO_SARSCOV2	0.46918	0.905222	0.34524	0.880131	0.35504	0.902203
GOBP_POSITIVE_REGULATION_OF_LONG_TERM_NEURONAL_SYNAPTIC_PLASTICITY	0.46976	0.905293	0.73971	0.961025	0.79641	0.988802
GOBP_REGULATION_OF_INTRACELLULAR_STEROID_HORMONE_RECEPTOR_SIGNALING_PATHWAY	0.46974	0.905293	0.0046426	0.394714	0.36778	0.906703
GOBP_REGULATION_OF_SMOOTHENED_SIGNALING_PATHWAY	0.46979	0.905293	0.18495	0.82227	0.58309	0.951047
GOMF_LYSOPHOSPHOLIPASE_ACTIVITY	0.46966	0.905293	0.97869	0.998236	0.33554	0.891674
GOMF_CYSTEINE_TYPE_ENDOPEPTIDASE_ACTIVITY	0.46985	0.905306	0.33466	0.877256	0.60275	0.954491
REACTOME_REGULATION_OF_LOCALIZATION_OF_FOXO_TRANSCRIPTION_FACTORS	0.47004	0.90557	0.83723	0.978028	0.47135	0.932548
REACTOME_TRANSLESION_SYNTHESIS_BY_POLH	0.47016	0.905698	0.81019	0.974224	0.63161	0.961339
GOBP_NEGATIVE_REGULATION_OF_PROTEIN_CONTAINING_COMPLEX_DISASSEMBLY	0.47052	0.905706	0.13529	0.789361	0.44923	0.927308
GOCC_MAIN_AXON	0.47058	0.905706	0.17471	0.815642	0.57998	0.950384
HEDVAT_ELF4_TARGETS_UP	0.47059	0.905706	0.70087	0.953857	0.543	0.94354
MORI_EMU_MYC_LYMPHOMA_BY_ONSET_TIME_DN	0.47041	0.905706	0.27218	0.864267	0.29352	0.880637
REACTOME_APC_C_MEDIATED_DEGRADATION_OF_CELL_CYCLE_PROTEINS	0.47029	0.905706	0.086471	0.741238	0.76321	0.986978
REACTOME_INTERLEUKIN_7_SIGNALING	0.47024	0.905706	0.066145	0.713636	0.11365	0.795489
REACTOME_REGULATION_OF_HMOX1_EXPRESSION_AND_ACTIVITY	0.47046	0.905706	0.029106	0.618341	0.55578	0.945342
WP_PDGFRBETA_PATHWAY	0.47042	0.905706	0.093033	0.748152	0.1526	0.814736
GOBP_PHAGOCYTOSIS	0.47076	0.905764	0.42465	0.901685	0.58645	0.951719
GOCC_HAUS_COMPLEX	0.47078	0.905764	0.81354	0.974598	0.44969	0.927308
WP_GLUCURONIDATION	0.47077	0.905764	0.70795	0.954708	0.71435	0.976381
DORN_ADENOVIRUS_INFECTION_48HR_DN	0.47097	0.905778	0.95005	0.99437	0.60583	0.95513
FIRESTEIN_PROLIFERATION	0.47103	0.905778	0.04088	0.654082	0.44667	0.927308
GOBP_CELLULAR_RESPONSE_TO_HEAT	0.47092	0.905778	0.27729	0.865304	0.91643	0.99991
GOBP_ER_TO_GOLGI_CERAMIDE_TRANSPORT	0.47101	0.905778	0.78552	0.970177	0.65584	0.965506
GOBP_REGULATION_OF_ACTIN_FILAMENT_BASED_PROCESS	0.47112	0.905778	0.5704	0.933591	0.28697	0.878693
GOBP_VENTRAL_SPINAL_CORD_DEVELOPMENT	0.47107	0.905778	0.29502	0.866894	0.3111	0.883455
GOMF_LNCRNA_BINDING	0.47116	0.905778	0.94975	0.99429	0.27957	0.877128
GOBP_REGULATION_OF_MEIOTIC_CELL_CYCLE_PHASE_TRANSITION	0.47131	0.905964	0.60183	0.940566	0.48622	0.935881
GOBP_FEAR_RESPONSE	0.47146	0.906022	0.63399	0.942138	0.66733	0.967774
GOBP_NEGATIVE_REGULATION_OF_CELL_KILLING	0.4715	0.906022	0.89544	0.986008	0.8274	0.993088
GOBP_NEGATIVE_REGULATION_OF_IMMUNE_RESPONSE	0.47147	0.906022	0.60893	0.940566	0.48859	0.935993
FINETTI_BREAST_CANCER_KINOME_RED	0.47177	0.906041	0.96232	0.99649	0.57057	0.948464
GOBP_GABAERGIC_NEURON_DIFFERENTIATION	0.4718	0.906041	0.58453	0.935658	0.51539	0.938492
GOBP_GLYCOLYTIC_PROCESS_THROUGH_FRUCTOSE_6_PHOSPHATE	0.47166	0.906041	0.93045	0.991444	0.80855	0.991469
GOBP_MORPHOGENESIS_OF_A_POLARIZED_EPITHELIUM	0.47181	0.906041	0.28966	0.866894	0.76821	0.987669
GOBP_RNA_5_END_PROCESSING	0.47161	0.906041	0.19688	0.831935	0.38017	0.910101
GOMF_UBIQUITIN_LIKE_PROTEIN_SPECIFIC_ENDOPEPTIDASE_ACTIVITY	0.47183	0.906041	0.24431	0.851174	0.34577	0.898146
BIOCARTA_MONOCYTE_PATHWAY	0.47225	0.906387	0.081063	0.727309	0.6181	0.957182
GOBP_EXOCYTIC_PROCESS	0.47213	0.906387	0.64059	0.942964	0.74963	0.984627
GOBP_RESPONSE_TO_BACTERIUM	0.47219	0.906387	0.50765	0.919639	0.18849	0.835972
GOBP_RESPONSE_TO_DIETARY_EXCESS	0.47233	0.906387	0.50561	0.918231	0.090459	0.786467
MARTINEZ_RESPONSE_TO_TRABECTEDIN_UP	0.47232	0.906387	0.80838	0.974224	0.31167	0.883455
WP_CORI_CYCLE	0.4722	0.906387	0.90811	0.988114	0.73273	0.981668
GOBP_NEGATIVE_REGULATION_OF_PLASMINOGEN_ACTIVATION	0.4725	0.906509	0.71308	0.955343	0.18432	0.833965
LEIN_LOCALIZED_TO_DISTAL_AND_PROXIMAL_DENDRITES	0.47248	0.906509	0.95607	0.995748	0.75543	0.985432
GOBP_INTERNEURON_MIGRATION	0.47262	0.906535	0.71409	0.955448	0.56411	0.947932
GOMF_HISTONE_ACETYLTRANSFERASE_BINDING	0.4726	0.906535	0.061657	0.713636	0.074601	0.770199
BIOCARTA_DEATH_PATHWAY	0.47282	0.90665	0.56896	0.9329	0.99307	0.99991
GOBP_INTRINSIC_APOPTOTIC_SIGNALING_PATHWAY_IN_RESPONSE_TO_ENDOPLASMIC_RETICULUM_STRESS	0.47284	0.90665	0.45722	0.908168	0.79889	0.990169
GOCC_RNA_POLYMERASE_II_CORE_COMPLEX	0.4728	0.90665	0.7457	0.961276	0.41541	0.919371
BLANCO_MELO_COVID19_SARS_COV_2_INFECTION_A594_CELLS_UP	0.47308	0.906918	0.60019	0.940566	0.4787	0.934104
GOBP_POSITIVE_REGULATION_OF_SYNAPTIC_TRANSMISSION	0.47314	0.906918	0.97604	0.997848	0.50621	0.937482
MONNIER_POSTRADIATION_TUMOR_ESCAPE_UP	0.4731	0.906918	0.068266	0.713636	0.57692	0.95008
GROSS_HYPOXIA_VIA_ELK3_ONLY_UP	0.4732	0.906931	0.060443	0.712054	0.71501	0.976381
GOBP_CELL_FATE_COMMITMENT	0.47342	0.906988	0.20349	0.834857	0.4043	0.91705
GOBP_DETOXIFICATION_OF_NITROGEN_COMPOUND	0.47352	0.906988	0.10753	0.762168	0.67203	0.969233
GOBP_EMBRYONIC_SKELETAL_JOINT_DEVELOPMENT	0.47353	0.906988	0.7459	0.961276	0.47763	0.934104
GOBP_MITOTIC_DNA_INTEGRITY_CHECKPOINT_SIGNALING	0.47366	0.906988	0.63858	0.942929	0.46784	0.931464
GOBP_SKELETAL_MUSCLE_TISSUE_GROWTH	0.47338	0.906988	0.18611	0.82227	0.52589	0.940487
HONRADO_BREAST_CANCER_BRCA1_VS_BRCA2	0.47352	0.906988	0.59603	0.939128	0.39638	0.915654
KEGG_RNA_POLYMERASE	0.47363	0.906988	0.95016	0.99437	0.41697	0.919371
REACTOME_DOWNSTREAM_SIGNALING_OF_ACTIVATED_FGFR4	0.47366	0.906988	0.18195	0.819787	0.56339	0.947932
REACTOME_THE_PHOTOTRANSDUCTION_CASCADE	0.47371	0.906988	0.5843	0.935658	0.79782	0.989637
GOCC_COMPACT_MYELIN	0.47378	0.906995	0.4617	0.908598	0.092132	0.786467
REACTOME_TNFS_BIND_THEIR_PHYSIOLOGICAL_RECEPTORS	0.47382	0.906995	0.7285	0.957793	0.16303	0.817722
SHIN_B_CELL_LYMPHOMA_CLUSTER_7	0.47395	0.907142	0.15539	0.804825	0.36146	0.904237
HUMMERICH_SKIN_CANCER_PROGRESSION_DN	0.47407	0.907269	0.19362	0.829662	0.42986	0.923159
GOBP_POSITIVE_REGULATION_OF_IMMUNE_EFFECTOR_PROCESS	0.47447	0.907728	0.50276	0.917506	0.41219	0.919371
GOCC_CYTOPLASMIC_SIDE_OF_LYSOSOMAL_MEMBRANE	0.47447	0.907728	0.93462	0.99176	0.79509	0.988802
REACTOME_INSULIN_PROCESSING	0.4744	0.907728	0.96196	0.996469	0.27144	0.874212
GOBP_REGULATION_OF_MICROTUBULE_CYTOSKELETON_ORGANIZATION	0.47467	0.907906	0.83386	0.9778	0.725	0.979006
REACTOME_METHIONINE_SALVAGE_PATHWAY	0.47463	0.907906	0.6648	0.946906	0.71116	0.976381
CARRILLOREIXACH_MRS3_VS_LOWER_RISK_HEPATOBLASTOMA_DN	0.47492	0.907951	0.33018	0.874378	0.38211	0.910101
GOBP_CAVEOLA_ASSEMBLY	0.4748	0.907951	0.72529	0.957067	0.71607	0.976381
GOBP_L_SERINE_BIOSYNTHETIC_PROCESS	0.47496	0.907951	0.30767	0.867221	0.52755	0.94143
GOBP_PLASMA_MEMBRANE_RAFT_ASSEMBLY	0.4748	0.907951	0.72529	0.957067	0.71607	0.976381
GOMF_PROFILIN_BINDING	0.47496	0.907951	0.87537	0.982467	0.4528	0.927544
FUJIWARA_PARK2_HEPATOCYTE_PROLIFERATION_UP	0.47512	0.90811	0.94774	0.99429	0.55185	0.945342
GOBP_NEGATIVE_REGULATION_OF_CATION_CHANNEL_ACTIVITY	0.47515	0.90811	0.63278	0.942138	0.59396	0.952983
GOBP_CELL_SUBSTRATE_JUNCTION_ORGANIZATION	0.47524	0.908166	0.88634	0.983961	0.61517	0.956611
LIU_CMYB_TARGETS_DN	0.47529	0.908166	0.21342	0.838901	0.042541	0.747858
REACTOME_SYNTHESIS_OF_PIPS_AT_THE_LATE_ENDOSOME_MEMBRANE	0.47534	0.908166	0.88306	0.983594	0.82884	0.993193
GOBP_SPLICEOSOMAL_CONFORMATIONAL_CHANGES_TO_GENERATE_CATALYTIC_CONFORMATION	0.47549	0.908281	0.078383	0.726585	0.17034	0.81859
GOCC_BARR_BODY	0.47554	0.908281	0.0050524	0.419086	0.69912	0.973624
GOCC_MLL3_4_COMPLEX	0.47556	0.908281	0.18852	0.82406	0.32339	0.887406
GOBP_CEREBROSPINAL_FLUID_CIRCULATION	0.47565	0.90835	0.85948	0.981283	0.66402	0.967522
GOMF_NEUROLIGIN_FAMILY_PROTEIN_BINDING	0.47583	0.908388	0.99074	0.999548	0.30346	0.882713
KANG_IMMORTALIZED_BY_TERT_DN	0.4758	0.908388	0.15044	0.80419	0.38009	0.910101
MARSHALL_VIRAL_INFECTION_RESPONSE_DN	0.47583	0.908388	0.55586	0.930135	0.66502	0.967522
BIOCARTA_RANBP2_PATHWAY	0.47637	0.908826	0.075284	0.719355	0.89061	0.99991
CHESLER_BRAIN_HIGHEST_EXPRESSION	0.47614	0.908826	0.35706	0.883326	0.33634	0.891854
GOBP_DETECTION_OF_VIRUS	0.47638	0.908826	0.62527	0.942028	0.43109	0.924075
GOBP_POSITIVE_REGULATION_OF_MYOBLAST_DIFFERENTIATION	0.47633	0.908826	0.90951	0.988421	0.3693	0.906974
GOCC_ENDOPLASMIC_RETICULUM_PALMITOYLTRANSFERASE_COMPLEX	0.47638	0.908826	0.3032	0.866955	0.74779	0.984122
GOCC_PLATELET_DENSE_TUBULAR_NETWORK	0.47635	0.908826	0.086795	0.741238	0.97223	0.99991
REACTOME_PHASE_I_FUNCTIONALIZATION_OF_COMPOUNDS	0.47652	0.908991	0.54299	0.929071	0.50726	0.937482
GOBP_SENSORY_ORGAN_DEVELOPMENT	0.47662	0.90908	0.37942	0.887787	0.33265	0.891176
GOBP_RESPONSE_TO_LEPTIN	0.47675	0.909226	0.74568	0.961276	0.14577	0.805497
GOBP_LUNG_SECRETORY_CELL_DIFFERENTIATION	0.47697	0.909537	0.12629	0.781471	0.34875	0.898968
GOBP_REGULATION_OF_CELLULAR_RESPONSE_TO_INSULIN_STIMULUS	0.47702	0.909537	0.34782	0.880131	0.55553	0.945342
GOBP_POSITIVE_REGULATION_OF_JUN_KINASE_ACTIVITY	0.47711	0.909606	0.06724	0.713636	0.25867	0.868538
WU_APOPTOSIS_BY_CDKN1A_NOT_VIA_TP53	0.47717	0.909619	0.35621	0.883326	0.59651	0.953193
GOBP_ATRIOVENTRICULAR_VALVE_FORMATION	0.47726	0.909663	0.6481	0.943761	0.33354	0.891674
GOBP_MUSCLE_ORGAN_DEVELOPMENT	0.4773	0.909663	0.1697	0.811228	0.51885	0.939094
GOBP_SENSORY_PERCEPTION_OF_BITTER_TASTE	0.47739	0.909732	0.055259	0.699512	0.63627	0.962253
GOBP_CELL_DIFFERENTIATION_INVOLVED_IN_KIDNEY_DEVELOPMENT	0.47786	0.909831	0.93448	0.991755	0.43736	0.9253
GOBP_NEGATIVE_REGULATION_OF_GLYCOPROTEIN_METABOLIC_PROCESS	0.47787	0.909831	0.47436	0.910968	0.54632	0.944141
GOBP_PYRIMIDINE_NUCLEOTIDE_METABOLIC_PROCESS	0.47785	0.909831	0.88227	0.983383	0.38103	0.910101
GOBP_STEROID_HORMONE_MEDIATED_SIGNALING_PATHWAY	0.47756	0.909831	0.080036	0.727309	0.58824	0.951876
GOCC_RIPOPTOSOME	0.47757	0.909831	0.29304	0.866894	0.52354	0.940487
GOMF_DYNEIN_LIGHT_CHAIN_BINDING	0.47776	0.909831	0.95261	0.995158	0.40917	0.918243
GOMF_PROTEIN_SERINE_THREONINE_KINASE_INHIBITOR_ACTIVITY	0.47771	0.909831	0.12665	0.781471	0.51713	0.938663
REACTOME_SYNTHESIS_OF_LEUKOTRIENES_LT_AND_EOXINS_EX	0.47784	0.909831	0.54462	0.929071	0.21738	0.850482
GOBP_CILIARY_NEUROTROPHIC_FACTOR_MEDIATED_SIGNALING_PATHWAY	0.47799	0.909849	0.15805	0.806623	0.087084	0.782194
TONKS_TARGETS_OF_RUNX1_RUNX1T1_FUSION_SUSTAINED_IN_MONOCYTE_UP	0.47804	0.909849	0.30049	0.866955	0.50626	0.937482
WINTER_HYPOXIA_DN	0.47795	0.909849	0.35959	0.883326	0.48476	0.935044
GARGALOVIC_RESPONSE_TO_OXIDIZED_PHOSPHOLIPIDS_GREEN_UP	0.47821	0.909903	0.097721	0.753731	0.32011	0.886922
GOBP_ADAPTIVE_IMMUNE_RESPONSE_BASED_ON_SOMATIC_RECOMBINATION_OF_IMMUNE_RECEPTORS_BUILT_FROM_IMMUNOGLOBULIN_SUPERFAMILY_DOMAINS	0.47834	0.909903	0.31854	0.869398	0.43333	0.924882
GOBP_ADULT_HEART_DEVELOPMENT	0.47838	0.909903	0.15265	0.80419	0.15395	0.815765
GOBP_AMYLOID_PRECURSOR_PROTEIN_CATABOLIC_PROCESS	0.47852	0.909903	0.43486	0.904884	0.54488	0.94354
MATTHEWS_AP1_TARGETS	0.47855	0.909903	0.61211	0.940963	0.18211	0.830571
PARK_OSTEOBLAST_DIFFERENTIATION_BY_PHENYLAMIL_DN	0.47839	0.909903	0.56078	0.930656	0.70924	0.976381
REACTOME_PHOSPHATE_BOND_HYDROLYSIS_BY_NTPDASE_PROTEINS	0.47841	0.909903	0.69989	0.953857	0.30076	0.882346
REACTOME_REGULATION_OF_GLYCOLYSIS_BY_FRUCTOSE_2_6_BISPHOSPHATE_METABOLISM	0.47854	0.909903	0.16688	0.811228	0.13075	0.800963
SOTIRIOU_BREAST_CANCER_GRADE_1_VS_3_UP	0.47843	0.909903	0.06953	0.714425	0.77939	0.988228
GOBP_HEPARAN_SULFATE_PROTEOGLYCAN_BIOSYNTHETIC_PROCESS_ENZYMATIC_MODIFICATION	0.4787	0.910087	0.95937	0.996172	0.49418	0.936437
ACEVEDO_NORMAL_TISSUE_ADJACENT_TO_LIVER_TUMOR_DN	0.48104	0.910308	0.18674	0.82227	0.7284	0.979812
AMIT_SERUM_RESPONSE_240_MCF10A	0.48545	0.910308	0.12907	0.782208	0.27563	0.876067
ANDERSEN_CHOLANGIOCARCINOMA_CLASS2	0.48537	0.910308	0.27422	0.864341	0.14002	0.804284
AZARE_STAT3_TARGETS	0.48894	0.910308	0.26756	0.862739	0.37957	0.910101
BENPORATH_NOS_TARGETS	0.4792	0.910308	0.60346	0.940566	0.29206	0.880588
BERENJENO_TRANSFORMED_BY_RHOA_REVERSIBLY_DN	0.48374	0.910308	0.33728	0.877729	0.21608	0.850482
BILBAN_B_CLL_LPL_DN	0.48552	0.910308	0.88933	0.984796	0.14796	0.808297
BIOCARTA_EEA1_PATHWAY	0.49081	0.910308	0.70294	0.953909	0.32785	0.889005
BIOCARTA_IL4_PATHWAY	0.48683	0.910308	0.87242	0.982467	0.69592	0.972628
BIOCARTA_TALL1_PATHWAY	0.49216	0.910308	0.4769	0.912172	0.62814	0.960015
BOYLAN_MULTIPLE_MYELOMA_D_UP	0.4832	0.910308	0.074156	0.716545	0.55162	0.945342
BRUINS_UVC_RESPONSE_VIA_TP53_GROUP_C	0.48562	0.910308	0.1143	0.772389	0.31139	0.883455
CHNG_MULTIPLE_MYELOMA_HYPERPLOID_DN	0.48188	0.910308	0.28638	0.866894	0.80378	0.991084
COLIN_PILOCYTIC_ASTROCYTOMA_VS_GLIOBLASTOMA_DN	0.48591	0.910308	0.41246	0.899679	0.39442	0.915654
DALESSIO_TSA_RESPONSE	0.48732	0.910308	0.13579	0.789361	0.53123	0.942165
DING_LUNG_CANCER_MUTATED_SIGNIFICANTLY	0.48326	0.910308	0.00083259	0.203441	0.67978	0.969673
DORN_ADENOVIRUS_INFECTION_24HR_DN	0.47967	0.910308	0.7034	0.953909	0.53714	0.942984
FERRARI_RESPONSE_TO_FENRETINIDE_DN	0.49163	0.910308	0.4372	0.904956	0.39848	0.915654
FIGUEROA_AML_METHYLATION_CLUSTER_1_UP	0.49195	0.910308	0.22164	0.843125	0.72187	0.977777
FIRESTEIN_CTNNB1_PATHWAY	0.4863	0.910308	0.050125	0.680323	0.62919	0.960015
FONTAINE_PAPILLARY_THYROID_CARCINOMA_UP	0.48191	0.910308	0.13484	0.789361	0.43913	0.9253
FUJIWARA_PARK2_IN_LIVER_CANCER_UP	0.4887	0.910308	0.1989	0.832075	0.68013	0.969673
GAJATE_RESPONSE_TO_TRABECTEDIN_DN	0.48467	0.910308	0.020686	0.566417	0.89712	0.99991
GARGALOVIC_RESPONSE_TO_OXIDIZED_PHOSPHOLIPIDS_GREEN_DN	0.48438	0.910308	0.10856	0.76423	0.45634	0.928072
GAZDA_DIAMOND_BLACKFAN_ANEMIA_MYELOID_DN	0.48351	0.910308	0.55834	0.930656	0.22189	0.851474
GOBP_ACROSOME_ASSEMBLY	0.48439	0.910308	0.2874	0.866894	0.42252	0.920547
GOBP_ANTERIOR_COMMISSURE_MORPHOGENESIS	0.48514	0.910308	0.90728	0.988059	0.43809	0.9253
GOBP_BLEB_ASSEMBLY	0.48954	0.910308	0.72067	0.956313	0.66229	0.966716
GOBP_BONE_GROWTH	0.47951	0.910308	0.49254	0.915717	0.34305	0.896388
GOBP_BONE_TRABECULA_FORMATION	0.48405	0.910308	0.86001	0.981283	0.39947	0.915654
GOBP_CANNABINOID_SIGNALING_PATHWAY	0.49139	0.910308	0.40035	0.894609	0.22916	0.854498
GOBP_CARDIAC_MUSCLE_CELL_MEMBRANE_REPOLARIZATION	0.49099	0.910308	0.84735	0.97984	0.56074	0.946886
GOBP_CARNITINE_TRANSMEMBRANE_TRANSPORT	0.48634	0.910308	0.45903	0.908225	0.44624	0.927308
GOBP_CD8_POSITIVE_ALPHA_BETA_T_CELL_DIFFERENTIATION	0.48255	0.910308	0.41582	0.900996	0.12428	0.800963
GOBP_CELL_PROLIFERATION_IN_HINDBRAIN	0.48334	0.910308	0.46304	0.908598	0.6476	0.964818
GOBP_DETECTION_OF_TEMPERATURE_STIMULUS	0.48463	0.910308	0.10975	0.765773	0.90335	0.99991
GOBP_DE_NOVO_AMP_BIOSYNTHETIC_PROCESS	0.48907	0.910308	0.91496	0.989542	0.35469	0.902203
GOBP_DNA_ENDOREDUPLICATION	0.48977	0.910308	0.84293	0.978612	0.72873	0.979996
GOBP_DORSAL_AORTA_MORPHOGENESIS	0.49177	0.910308	0.39865	0.894578	0.027167	0.722766
GOBP_EMBRYONIC_ORGAN_DEVELOPMENT	0.48072	0.910308	0.24064	0.849146	0.27503	0.876067
GOBP_ENDOPLASMIC_RETICULUM_TO_GOLGI_VESICLE_MEDIATED_TRANSPORT	0.48903	0.910308	0.045889	0.664855	0.42212	0.920332
GOBP_GENOMIC_IMPRINTING	0.48854	0.910308	0.48248	0.913351	0.46328	0.930225
GOBP_HEMATOPOIETIC_STEM_CELL_MIGRATION_TO_BONE_MARROW	0.48341	0.910308	0.55432	0.929824	0.22195	0.851474
GOBP_INSEMINATION	0.48836	0.910308	0.95516	0.995619	0.67196	0.969233
GOBP_INSULIN_RECEPTOR_SIGNALING_PATHWAY	0.49212	0.910308	0.60466	0.940566	0.47909	0.934104
GOBP_INTRACELLULAR_MONOATOMIC_ION_HOMEOSTASIS	0.48745	0.910308	0.81434	0.974647	0.81956	0.992654
GOBP_INTRINSIC_APOPTOTIC_SIGNALING_PATHWAY_IN_RESPONSE_TO_DNA_DAMAGE_BY_P53_CLASS_MEDIATOR	0.48269	0.910308	0.078974	0.727309	0.85129	0.994769
GOBP_LIPID_EXPORT_FROM_CELL	0.49146	0.910308	0.16542	0.811228	0.13428	0.800963
GOBP_LIPID_GLYCOSYLATION	0.48911	0.910308	0.077207	0.722525	0.7401	0.982006
GOBP_LOOP_OF_HENLE_DEVELOPMENT	0.48151	0.910308	0.80751	0.974224	0.66223	0.966716
GOBP_MACROPINOCYTOSIS	0.48819	0.910308	0.47389	0.910968	0.12935	0.800963
GOBP_MAINTENANCE_OF_LENS_TRANSPARENCY	0.48786	0.910308	0.080168	0.727309	0.51116	0.937482
GOBP_MAMMALIAN_OOGENESIS_STAGE	0.48668	0.910308	0.36985	0.883573	0.37235	0.909024
GOBP_MAST_CELL_ACTIVATION	0.47887	0.910308	0.23044	0.844089	0.30266	0.882456
GOBP_MEDIUM_CHAIN_FATTY_ACID_CATABOLIC_PROCESS	0.48336	0.910308	0.74587	0.961276	0.85493	0.995484
GOBP_MESENCHYMAL_STEM_CELL_DIFFERENTIATION	0.4828	0.910308	0.19717	0.831935	0.16813	0.81859
GOBP_MESODERM_DEVELOPMENT	0.47999	0.910308	0.33371	0.877256	0.4066	0.917494
GOBP_MITOCHONDRIAL_PROTEIN_PROCESSING	0.47908	0.910308	0.15161	0.80419	0.55228	0.945342
GOBP_MODULATION_BY_HOST_OF_SYMBIONT_CATALYTIC_ACTIVITY	0.48428	0.910308	0.094073	0.750212	0.84043	0.994083
GOBP_MONOACYLGLYCEROL_METABOLIC_PROCESS	0.48652	0.910308	0.86871	0.982216	0.49833	0.936437
GOBP_NEGATIVE_REGULATION_OF_ACTIN_FILAMENT_BUNDLE_ASSEMBLY	0.48932	0.910308	0.15867	0.806623	0.062384	0.754454
GOBP_NEGATIVE_REGULATION_OF_CYTOKINE_PRODUCTION_INVOLVED_IN_INFLAMMATORY_RESPONSE	0.48525	0.910308	0.80473	0.973898	0.56711	0.948281
GOBP_NEGATIVE_REGULATION_OF_DNA_DAMAGE_CHECKPOINT	0.48694	0.910308	0.24592	0.852591	0.039554	0.747858
GOBP_NEGATIVE_REGULATION_OF_LEUKOCYTE_CHEMOTAXIS	0.48992	0.910308	0.51405	0.922579	0.26294	0.868546
GOBP_NEGATIVE_REGULATION_OF_LEUKOCYTE_MEDIATED_IMMUNITY	0.49069	0.910308	0.96328	0.996751	0.72222	0.977828
GOBP_NEGATIVE_REGULATION_OF_METALLOPEPTIDASE_ACTIVITY	0.48702	0.910308	0.077589	0.72371	0.59651	0.953193
GOBP_NEGATIVE_REGULATION_OF_MULTICELLULAR_ORGANISMAL_PROCESS	0.48965	0.910308	0.21608	0.840015	0.25206	0.864284
GOBP_NEGATIVE_REGULATION_OF_PROSTAGLANDIN_BIOSYNTHETIC_PROCESS	0.49121	0.910308	0.37755	0.886721	0.62868	0.960015
GOBP_NEGATIVE_REGULATION_OF_SECRETION	0.48352	0.910308	0.29891	0.866894	0.51711	0.938663
GOBP_NEGATIVE_REGULATION_OF_SODIUM_ION_TRANSMEMBRANE_TRANSPORT	0.48829	0.910308	0.98658	0.999286	0.55387	0.945342
GOBP_NEGATIVE_REGULATION_OF_STRESS_ACTIVATED_PROTEIN_KINASE_SIGNALING_CASCADE	0.49134	0.910308	0.35652	0.883326	0.074032	0.770199
GOBP_NEGATIVE_REGULATION_OF_TRANSFORMING_GROWTH_FACTOR_BETA_PRODUCTION	0.49107	0.910308	0.23547	0.847034	0.48612	0.935862
GOBP_NEGATIVE_REGULATION_OF_VIRAL_PROCESS	0.49092	0.910308	0.039698	0.652829	0.22515	0.852708
GOBP_NETRIN_ACTIVATED_SIGNALING_PATHWAY	0.48312	0.910308	0.90031	0.98698	0.098704	0.788633
GOBP_NODAL_SIGNALING_PATHWAY	0.48097	0.910308	0.7604	0.963818	0.82571	0.993088
GOBP_PEPTIDYL_ARGININE_N_METHYLATION	0.48369	0.910308	0.81095	0.974224	0.59446	0.953023
GOBP_PEPTIDYL_METHIONINE_MODIFICATION	0.48419	0.910308	0.75286	0.962691	0.45276	0.927544
GOBP_POSITIVE_REGULATION_OF_ADAPTIVE_IMMUNE_RESPONSE	0.48201	0.910308	0.50612	0.918739	0.11973	0.800094
GOBP_POSITIVE_REGULATION_OF_CARDIOCYTE_DIFFERENTIATION	0.48129	0.910308	0.65959	0.945914	0.53011	0.942165
GOBP_POSITIVE_REGULATION_OF_CEREBELLAR_GRANULE_CELL_PRECURSOR_PROLIFERATION	0.49119	0.910308	0.87141	0.982467	0.51635	0.938492
GOBP_POSITIVE_REGULATION_OF_CHROMATIN_BINDING	0.48705	0.910308	0.014607	0.528556	0.84532	0.994083
GOBP_POSITIVE_REGULATION_OF_CIRCADIAN_SLEEP_WAKE_CYCLE_SLEEP	0.48817	0.910308	0.79387	0.972564	0.76482	0.987355
GOBP_POSITIVE_REGULATION_OF_DNA_LIGATION	0.4867	0.910308	0.79032	0.971508	0.91703	0.99991
GOBP_POSITIVE_REGULATION_OF_GENE_EXPRESSION	0.47963	0.910308	0.01813	0.548573	0.48197	0.934104
GOBP_POSITIVE_REGULATION_OF_HISTONE_H3_K27_METHYLATION	0.49165	0.910308	0.85552	0.980848	0.46502	0.9313
GOBP_POSITIVE_REGULATION_OF_INCLUSION_BODY_ASSEMBLY	0.48054	0.910308	0.36077	0.883326	0.94231	0.99991
GOBP_POSITIVE_REGULATION_OF_LIPID_LOCALIZATION	0.48251	0.910308	0.76473	0.965221	0.30164	0.882399
GOBP_POSITIVE_REGULATION_OF_MIRNA_METABOLIC_PROCESS	0.48459	0.910308	0.10231	0.755258	0.22451	0.852566
GOBP_POSITIVE_REGULATION_OF_RNA_EXPORT_FROM_NUCLEUS	0.48454	0.910308	0.29376	0.866894	0.54512	0.94354
GOBP_POSITIVE_REGULATION_OF_TORC2_SIGNALING	0.48665	0.910308	0.46354	0.908598	0.57482	0.949077
GOBP_POSITIVE_REGULATION_OF_TRANSFORMING_GROWTH_FACTOR_BETA_PRODUCTION	0.48062	0.910308	0.66252	0.946906	0.17318	0.818628
GOBP_PROCESS_UTILIZING_AUTOPHAGIC_MECHANISM	0.48831	0.910308	0.42659	0.902432	0.14742	0.806848
GOBP_PROTEIN_DESUMOYLATION	0.48537	0.910308	0.67153	0.948001	0.35182	0.900873
GOBP_PROTEIN_INSERTION_INTO_ER_MEMBRANE_BY_STOP_TRANSFER_MEMBRANE_ANCHOR_SEQUENCE	0.48386	0.910308	0.35884	0.883326	0.75181	0.98515
GOBP_PROTEIN_PALMITOYLATION	0.48972	0.910308	0.69062	0.953107	0.38419	0.910723
GOBP_PROXIMAL_DISTAL_PATTERN_FORMATION_INVOLVED_IN_NEPHRON_DEVELOPMENT	0.49017	0.910308	0.99086	0.999548	0.3265	0.888633
GOBP_PTERIDINE_CONTAINING_COMPOUND_BIOSYNTHETIC_PROCESS	0.48906	0.910308	0.8936	0.985458	0.28385	0.878693
GOBP_QUINOLINATE_METABOLIC_PROCESS	0.48172	0.910308	0.028263	0.618341	0.21609	0.850482
GOBP_REGULATION_OF_BIOLOGICAL_PROCESS_INVOLVED_IN_SYMBIOTIC_INTERACTION	0.48169	0.910308	0.18369	0.821316	0.58988	0.95197
GOBP_REGULATION_OF_ESTABLISHMENT_OF_PROTEIN_LOCALIZATION_TO_CHROMOSOME	0.4857	0.910308	0.53235	0.928049	0.27037	0.873934
GOBP_REGULATION_OF_FEAR_RESPONSE	0.48851	0.910308	0.74247	0.961025	0.26278	0.868546
GOBP_REGULATION_OF_GLUCOCORTICOID_SECRETION	0.48514	0.910308	0.11559	0.772389	0.23131	0.854498
GOBP_REGULATION_OF_GLYCOPROTEIN_METABOLIC_PROCESS	0.48942	0.910308	0.15598	0.804825	0.49754	0.936437
GOBP_REGULATION_OF_HEAT_GENERATION	0.4825	0.910308	0.44996	0.906873	0.1744	0.8192
GOBP_REGULATION_OF_HIGH_VOLTAGE_GATED_CALCIUM_CHANNEL_ACTIVITY	0.48034	0.910308	0.94889	0.99429	0.44998	0.927308
GOBP_REGULATION_OF_JNK_CASCADE	0.49114	0.910308	0.39547	0.893037	0.14383	0.804284
GOBP_REGULATION_OF_MAST_CELL_CHEMOTAXIS	0.48749	0.910308	0.38052	0.887787	0.67116	0.969136
GOBP_REGULATION_OF_MEMBRANE_DEPOLARIZATION_DURING_ACTION_POTENTIAL	0.48457	0.910308	0.68525	0.952077	0.74262	0.982006
GOBP_REGULATION_OF_MESODERM_DEVELOPMENT	0.49036	0.910308	0.3854	0.890207	0.13991	0.804284
GOBP_REGULATION_OF_NEUROBLAST_PROLIFERATION	0.48469	0.910308	0.47089	0.910968	0.29841	0.882328
GOBP_REGULATION_OF_NEURON_MATURATION	0.48854	0.910308	0.095222	0.75263	0.091218	0.786467
GOBP_REGULATION_OF_NK_T_CELL_PROLIFERATION	0.48405	0.910308	0.34491	0.880131	0.195	0.84299
GOBP_REGULATION_OF_OSTEOBLAST_DIFFERENTIATION	0.48052	0.910308	0.80865	0.974224	0.56705	0.948281
GOBP_REGULATION_OF_OXIDATIVE_PHOSPHORYLATION	0.4806	0.910308	0.75741	0.963276	0.92203	0.99991
GOBP_REGULATION_OF_REPRODUCTIVE_PROCESS	0.48674	0.910308	0.26395	0.862739	0.4154	0.919371
GOBP_REGULATION_OF_SPHINGOLIPID_BIOSYNTHETIC_PROCESS	0.48162	0.910308	0.9238	0.991135	0.63628	0.962253
GOBP_REGULATION_OF_STEM_CELL_PROLIFERATION	0.49017	0.910308	0.66091	0.94629	0.65192	0.965257
GOBP_REGULATION_OF_SYNAPTIC_VESICLE_MEMBRANE_ORGANIZATION	0.48483	0.910308	0.041857	0.654082	0.60718	0.956065
GOBP_REGULATION_OF_T_HELPER_17_CELL_LINEAGE_COMMITMENT	0.49199	0.910308	0.74448	0.961276	0.602	0.954448
GOBP_REGULATION_OF_VIRAL_ENTRY_INTO_HOST_CELL	0.47929	0.910308	0.38502	0.890126	0.46107	0.92909
GOBP_RENAL_VESICLE_FORMATION	0.49066	0.910308	0.78404	0.969818	0.4552	0.927695
GOBP_RESPONSE_TO_GLYCOSIDE	0.49069	0.910308	0.97064	0.997773	0.79563	0.988802
GOBP_RESPONSE_TO_TRANSFORMING_GROWTH_FACTOR_BETA	0.48127	0.910308	0.21666	0.84093	0.24351	0.860355
GOBP_RIBOSOMAL_SMALL_SUBUNIT_EXPORT_FROM_NUCLEUS	0.48174	0.910308	0.77009	0.966593	0.5754	0.949323
GOBP_SKELETAL_MUSCLE_SATELLITE_CELL_ACTIVATION	0.48328	0.910308	0.10971	0.765773	0.61157	0.956611
GOBP_SPLEEN_DEVELOPMENT	0.48677	0.910308	0.095311	0.75263	0.18524	0.833965
GOBP_STEROID_CATABOLIC_PROCESS	0.48203	0.910308	0.78475	0.970112	0.37491	0.909024
GOBP_TERPENOID_CATABOLIC_PROCESS	0.48873	0.910308	0.63933	0.942929	0.16865	0.81859
GOBP_TETRAHYDROFOLATE_BIOSYNTHETIC_PROCESS	0.48484	0.910308	0.53731	0.928229	0.1385	0.803889
GOBP_TISSUE_REGENERATION	0.48318	0.910308	0.1124	0.769795	0.79336	0.988769
GOBP_TYROSINE_PHOSPHORYLATION_OF_STAT_PROTEIN	0.49183	0.910308	0.009524	0.484421	0.42979	0.923159
GOBP_T_HELPER_2_CELL_DIFFERENTIATION	0.48962	0.910308	0.080254	0.727309	0.49662	0.936437
GOBP_VIRION_ASSEMBLY	0.49033	0.910308	0.60326	0.940566	0.5333	0.942423
GOCC_CELL_CELL_CONTACT_ZONE	0.48693	0.910308	0.68323	0.951578	0.6259	0.958675
GOCC_CELL_LEADING_EDGE	0.48928	0.910308	0.55946	0.930656	0.56474	0.947932
GOCC_CORTICAL_ENDOPLASMIC_RETICULUM	0.4864	0.910308	0.38095	0.887787	0.3993	0.915654
GOCC_DENSE_CORE_GRANULE	0.49017	0.910308	0.85739	0.981217	0.52598	0.940487
GOCC_EMC_COMPLEX	0.48386	0.910308	0.35884	0.883326	0.75181	0.98515
GOCC_HRD1P_UBIQUITIN_LIGASE_ERAD_L_COMPLEX	0.48201	0.910308	0.61813	0.941002	0.27922	0.877128
GOCC_INCLUSION_BODY	0.48389	0.910308	0.021928	0.576296	0.83587	0.994083
GOCC_LIPOPOLYSACCHARIDE_RECEPTOR_COMPLEX	0.49097	0.910308	0.69721	0.953847	0.57521	0.949211
GOCC_MCM_COMPLEX	0.49044	0.910308	0.65054	0.943771	0.94013	0.99991
GOCC_METHYLOSOME	0.48641	0.910308	0.85785	0.981283	0.21632	0.850482
GOCC_NETWORK_FORMING_COLLAGEN_TRIMER	0.48376	0.910308	0.8636	0.98152	0.24625	0.861832
GOCC_PRESYNAPTIC_MEMBRANE	0.49112	0.910308	0.38289	0.889192	0.65596	0.965506
GOCC_PROTEIN_PHOSPHATASE_TYPE_2A_COMPLEX	0.49017	0.910308	0.03873	0.647552	0.34004	0.89457
GOCC_SERINE_PROTEASE_INHIBITOR_COMPLEX	0.48607	0.910308	0.49882	0.917102	0.29531	0.880637
GOCC_SPERM_FIBROUS_SHEATH	0.48745	0.910308	0.56969	0.933508	0.81728	0.992654
GOCC_SYMMETRIC_SYNAPSE	0.48348	0.910308	0.28612	0.866894	0.34206	0.895916
GOCC_U12_TYPE_SPLICEOSOMAL_COMPLEX	0.48187	0.910308	0.29497	0.866894	0.1643	0.817722
GOCC_X_CHROMOSOME	0.47953	0.910308	0.020649	0.566315	0.2828	0.878478
GOCC_ZONULA_ADHERENS	0.49193	0.910308	0.99262	0.999548	0.4546	0.927695
GOMF_ALPHA_2A_ADRENERGIC_RECEPTOR_BINDING	0.48841	0.910308	0.046912	0.6689	0.017215	0.701926
GOMF_CALCIUM_ACTIVATED_POTASSIUM_CHANNEL_ACTIVITY	0.49153	0.910308	0.065384	0.713636	0.59576	0.953193
GOMF_CO_RECEPTOR_BINDING	0.48493	0.910308	0.25058	0.853538	0.41341	0.919371
GOMF_CYSTEINE_TYPE_PEPTIDASE_ACTIVITY	0.48352	0.910308	0.82958	0.9778	0.41119	0.919371
GOMF_EPOXIDE_HYDROLASE_ACTIVITY	0.48898	0.910308	0.99146	0.999548	0.16352	0.817722
GOMF_EXTRACELLULARLY_ATP_GATED_MONOATOMIC_CATION_CHANNEL_ACTIVITY	0.48994	0.910308	0.18422	0.821459	0.22845	0.854436
GOMF_FIBRONECTIN_BINDING	0.49132	0.910308	0.72568	0.957067	0.48774	0.935975
GOMF_GLUCURONOSYL_N_ACETYLGALACTOSAMINYL_PROTEOGLYCAN_4_BETA_N_ACETYLGALACTOSAMINYLTRANSFERASE_ACTIVITY	0.48684	0.910308	0.18502	0.82227	0.45453	0.927695
GOMF_HEMOGLOBIN_ALPHA_BINDING	0.47908	0.910308	0.87333	0.982467	0.61311	0.956611
GOMF_HISTONE_BINDING	0.47989	0.910308	0.026371	0.609256	0.68822	0.970924
GOMF_INORGANIC_PHOSPHATE_TRANSMEMBRANE_TRANSPORTER_ACTIVITY	0.48693	0.910308	0.16651	0.811228	0.71871	0.977386
GOMF_KINASE_REGULATOR_ACTIVITY	0.48498	0.910308	0.23797	0.848066	0.88108	0.99991
GOMF_LIPASE_ACTIVITY	0.4829	0.910308	0.99792	0.999965	0.15747	0.816934
GOMF_MANNOSE_BINDING	0.48836	0.910308	0.34142	0.878694	0.8168	0.992654
GOMF_MEMBRANE_INSERTASE_ACTIVITY	0.48057	0.910308	0.35017	0.880682	0.61137	0.956611
GOMF_MICROTUBULE_MINUS_END_BINDING	0.48235	0.910308	0.91765	0.989542	0.50248	0.93713
GOMF_NADPLUS_PROTEIN_ADP_RIBOSYLTRANSFERASE_ACTIVITY	0.47964	0.910308	0.33568	0.877256	0.68446	0.970257
GOMF_NMDA_GLUTAMATE_RECEPTOR_ACTIVITY	0.49202	0.910308	0.28379	0.866349	0.4782	0.934104
GOMF_NUCLEOSIDE_DIPHOSPHATE_PHOSPHATASE_ACTIVITY	0.48927	0.910308	0.56275	0.930656	0.48247	0.934104
GOMF_PALMITOYL_COA_HYDROLASE_ACTIVITY	0.48846	0.910308	0.93893	0.992698	0.2558	0.867028
GOMF_PHOSPHATASE_ACTIVITY	0.48636	0.910308	0.75809	0.963708	0.38299	0.910607
GOMF_PHOSPHATIDYLINOSITOL_TRANSFER_ACTIVITY	0.49006	0.910308	0.41533	0.900996	0.22239	0.851474
GOMF_PROTEIN_DOMAIN_SPECIFIC_BINDING	0.48901	0.910308	0.070512	0.715359	0.70732	0.976297
GOMF_PURINE_RIBONUCLEOTIDE_TRANSMEMBRANE_TRANSPORTER_ACTIVITY	0.48267	0.910308	0.88656	0.984045	0.484	0.934725
GOMF_RACEMASE_AND_EPIMERASE_ACTIVITY	0.48521	0.910308	0.54534	0.929071	0.3819	0.910101
GOMF_RETINOIC_ACID_BINDING	0.48179	0.910308	0.42318	0.901614	0.58945	0.951944
GOMF_RNA_2_O_METHYLTRANSFERASE_ACTIVITY	0.48768	0.910308	0.41683	0.900996	0.54329	0.94354
GOMF_RNA_METHYLTRANSFERASE_ACTIVITY	0.48296	0.910308	0.34133	0.878694	0.90677	0.99991
GOMF_SYNTAXIN_1_BINDING	0.48614	0.910308	0.067826	0.713636	0.28979	0.87942
GOMF_TRANSCRIPTION_REGULATOR_ACTIVITY	0.48255	0.910308	0.020496	0.566315	0.21396	0.850482
GYORFFY_MITOXANTRONE_RESISTANCE	0.49043	0.910308	0.20212	0.834379	0.67562	0.969233
HERNANDEZ_ABERRANT_MITOSIS_BY_DOCETACEL_4NM_DN	0.48529	0.910308	0.93381	0.991564	0.46537	0.931464
HOEBEKE_LYMPHOID_STEM_CELL_UP	0.4837	0.910308	0.065125	0.713636	0.35836	0.904237
HOWLIN_PUBERTAL_MAMMARY_GLAND	0.48883	0.910308	0.68048	0.950336	0.50463	0.937402
IIZUKA_LIVER_CANCER_PROGRESSION_L1_G1_DN	0.48463	0.910308	0.29911	0.866894	0.51955	0.939194
IKEDA_MIR30_TARGETS_UP	0.48798	0.910308	0.90873	0.988279	0.59007	0.952096
JIANG_VHL_TARGETS	0.479	0.910308	0.0064607	0.441196	0.44942	0.927308
JOHNSTONE_PARVB_TARGETS_2_UP	0.4843	0.910308	0.33202	0.876096	0.21207	0.849449
KAAB_FAILED_HEART_ATRIUM_UP	0.48953	0.910308	0.11851	0.772389	0.59609	0.953193
KEGG_ALLOGRAFT_REJECTION	0.47979	0.910308	0.39133	0.892545	0.41476	0.919371
KEGG_BASAL_CELL_CARCINOMA	0.4819	0.910308	0.2233	0.843632	0.59415	0.952983
KEGG_GLYCOSPHINGOLIPID_BIOSYNTHESIS_GLOBO_SERIES	0.4906	0.910308	0.023821	0.59479	0.45327	0.927695
KEGG_PRIMARY_IMMUNODEFICIENCY	0.47935	0.910308	0.86988	0.982467	0.27019	0.873934
KEGG_REGULATION_OF_ACTIN_CYTOSKELETON	0.48393	0.910308	0.31383	0.868801	0.82013	0.992654
KEGG_REGULATION_OF_AUTOPHAGY	0.48462	0.910308	0.71041	0.954708	0.067295	0.759783
KIM_GERMINAL_CENTER_T_HELPER_UP	0.49104	0.910308	0.11988	0.773989	0.83428	0.994015
KIM_WT1_TARGETS_8HR_UP	0.48928	0.910308	0.057966	0.703609	0.8355	0.994083
KUMAMOTO_RESPONSE_TO_NUTLIN_3A_UP	0.488	0.910308	0.35529	0.883326	0.35376	0.902203
LI_PROSTATE_CANCER_EPIGENETIC	0.48998	0.910308	0.83299	0.9778	0.50846	0.937482
MEBARKI_HCC_PROGENITOR_WNT_DN_CTNNB1_INDEPENDENT	0.48212	0.910308	0.41076	0.899497	0.27568	0.876067
MEISSNER_BRAIN_HCP_WITH_H3K4ME2	0.48721	0.910308	0.73367	0.960014	0.7491	0.984501
MEISSNER_BRAIN_HCP_WITH_H3K4ME2_AND_H3K27ME3	0.49087	0.910308	0.37884	0.8873	0.50887	0.937482
NADERI_BREAST_CANCER_PROGNOSIS_UP	0.49219	0.910308	0.4679	0.910109	0.4215	0.920332
NAKAYAMA_SOFT_TISSUE_TUMORS_PCA1_UP	0.48874	0.910308	0.80637	0.974177	0.57438	0.949077
OISHI_CHOLANGIOMA_STEM_CELL_LIKE_UP	0.49126	0.910308	0.86011	0.981283	0.12476	0.800963
PELLICCIOTTA_HDAC_IN_ANTIGEN_PRESENTATION_UP	0.49094	0.910308	0.70098	0.953857	0.84291	0.994083
PID_FOXM1_PATHWAY	0.48876	0.910308	0.13803	0.790789	0.43423	0.925244
PID_RAS_PATHWAY	0.48518	0.910308	0.20685	0.838037	0.35061	0.900085
REACTOME_ATF6_ATF6_ALPHA_ACTIVATES_CHAPERONES	0.48339	0.910308	0.74718	0.961484	0.56327	0.947932
REACTOME_CHYLOMICRON_CLEARANCE	0.48431	0.910308	0.72493	0.957067	0.53838	0.942984
REACTOME_CYCLIN_D_ASSOCIATED_EVENTS_IN_G1	0.48516	0.910308	0.40172	0.895083	0.46186	0.929101
REACTOME_ERKS_ARE_INACTIVATED	0.48771	0.910308	0.045842	0.664855	0.39382	0.914907
REACTOME_GABA_SYNTHESIS_RELEASE_REUPTAKE_AND_DEGRADATION	0.48413	0.910308	0.34219	0.879071	0.29194	0.880588
REACTOME_GDP_FUCOSE_BIOSYNTHESIS	0.48099	0.910308	0.085459	0.739752	0.4792	0.934104
REACTOME_MRNA_EDITING_C_TO_U_CONVERSION	0.48117	0.910308	0.22149	0.843085	0.88968	0.99991
REACTOME_MUSCLE_CONTRACTION	0.47936	0.910308	0.56731	0.932058	0.48382	0.934725
REACTOME_NOD1_2_SIGNALING_PATHWAY	0.48952	0.910308	0.59741	0.939371	0.38797	0.913565
REACTOME_PRESYNAPTIC_DEPOLARIZATION_AND_CALCIUM_CHANNEL_OPENING	0.4886	0.910308	0.4904	0.915327	0.66582	0.967522
REACTOME_REGULATION_OF_HSF1_MEDIATED_HEAT_SHOCK_RESPONSE	0.48116	0.910308	0.27662	0.864755	0.22732	0.853966
REACTOME_THROMBIN_SIGNALLING_THROUGH_PROTEINASE_ACTIVATED_RECEPTORS_PARS	0.48439	0.910308	0.12087	0.774924	0.79306	0.988769
SIMBULAN_UV_RESPONSE_NORMAL_UP	0.49077	0.910308	0.77652	0.96801	0.19	0.838554
SMID_BREAST_CANCER_RELAPSE_IN_BONE_DN	0.48398	0.910308	0.14468	0.798738	0.18271	0.831634
SMID_BREAST_CANCER_RELAPSE_IN_LUNG_UP	0.4877	0.910308	0.71898	0.956313	0.57152	0.948814
SPIELMAN_LYMPHOBLAST_EUROPEAN_VS_ASIAN_DN	0.48848	0.910308	0.080381	0.727309	0.80736	0.991469
TERAO_AOX4_TARGETS_HG_UP	0.48577	0.910308	0.20305	0.834379	0.35951	0.904237
TONKS_TARGETS_OF_RUNX1_RUNX1T1_FUSION_SUSTAINED_IN_GRANULOCYTE_UP	0.48834	0.910308	0.8246	0.977312	0.22142	0.851096
TURJANSKI_MAPK14_TARGETS	0.49046	0.910308	0.75693	0.963246	0.30447	0.883384
UDAYAKUMAR_MED1_TARGETS_UP	0.48736	0.910308	0.66195	0.946696	0.094687	0.786467
VERHAAK_AML_WITH_NPM1_MUTATED_UP	0.48174	0.910308	0.64883	0.943771	0.062676	0.754454
WAGSCHAL_EHMT2_TARGETS_UP	0.47972	0.910308	0.20408	0.836149	0.86413	0.996183
WINNEPENNINCKX_MELANOMA_METASTASIS_DN	0.48536	0.910308	0.85181	0.980603	0.37137	0.908776
WP_CYSTEINE_AND_METHIONINE_CATABOLISM	0.49205	0.910308	0.29298	0.866894	0.64524	0.964378
WP_DEVELOPMENT_OF_PULMONARY_DENDRITIC_CELLS_AND_MACROPHAGE_SUBSETS	0.4884	0.910308	0.004398	0.385482	0.20981	0.848672
WP_DIFFERENTIATION_OF_WHITE_AND_BROWN_ADIPOCYTE	0.4915	0.910308	0.12404	0.780021	0.52437	0.940487
WP_ENDOTHELIN_PATHWAYS	0.48261	0.910308	0.22344	0.843632	0.58957	0.951944
WP_LET7_INHIBITION_OF_ES_CELL_REPROGRAMMING	0.48068	0.910308	0.73832	0.961025	0.59541	0.953026
WP_LIPID_METABOLISM_PATHWAY	0.48844	0.910308	0.97507	0.9978	0.63676	0.962253
WP_NICOTINE_EFFECT_ON_CHROMAFFIN_CELLS	0.49061	0.910308	0.29256	0.866894	0.25274	0.86431
WP_NITRIC_OXIDE_METABOLISM_IN_CYSTIC_FIBROSIS	0.48631	0.910308	0.274	0.864341	0.68148	0.969673
WP_PROLACTIN_SIGNALING_PATHWAY	0.48305	0.910308	0.10585	0.758557	0.65199	0.965257
WP_PROSTAGLANDIN_SYNTHESIS_AND_REGULATION	0.48582	0.910308	0.63643	0.942138	0.60208	0.954448
WP_REGULATION_OF_SISTER_CHROMATID_SEPARATION_AT_THE_METAPHASEANAPHASE_TRANSITION	0.48063	0.910308	0.0097114	0.484421	0.3843	0.910723
WP_RELATIONSHIP_BETWEEN_INFLAMMATION_COX2_AND_EGFR	0.49118	0.910308	0.066477	0.713636	0.57365	0.949014
WP_SILDENAFIL_TREATMENT	0.49063	0.910308	0.63201	0.942138	0.35843	0.904237
WP_SUPRESSION_OF_HMGB1_MEDIATED_INFLAMMATION_BY_THBD	0.49162	0.910308	0.71847	0.956221	0.75362	0.98515
YAGUE_PRETUMOR_DRUG_RESISTANCE_DN	0.4922	0.910308	0.23706	0.848066	0.61697	0.957182
YU_MYC_TARGETS_DN	0.48754	0.910308	0.041319	0.654082	0.52444	0.940487
ZAMORA_NOS2_TARGETS_DN	0.48822	0.910308	0.18454	0.821838	0.76651	0.987669
STEIN_ESRRA_TARGETS_RESPONSIVE_TO_ESTROGEN_DN	0.49227	0.910338	0.34686	0.880131	0.43226	0.924601
DELASERNA_MYOD_TARGETS_UP	0.49259	0.910403	0.48817	0.914012	0.40805	0.917991
GOBP_CELLULAR_RESPONSE_TO_INTERFERON_ALPHA	0.49258	0.910403	0.41024	0.899356	0.69106	0.970924
GOBP_REGULATION_OF_HEPATIC_STELLATE_CELL_ACTIVATION	0.49263	0.910403	0.27674	0.864755	0.68942	0.970924
GOBP_REGULATION_OF_HYDROGEN_PEROXIDE_MEDIATED_PROGRAMMED_CELL_DEATH	0.49263	0.910403	0.37502	0.885303	0.91142	0.99991
GOBP_SEMICIRCULAR_CANAL_MORPHOGENESIS	0.49268	0.910403	0.62768	0.942138	0.3273	0.888781
GOBP_SYNAPTIC_VESICLE_PRIMING	0.49253	0.910403	0.82586	0.977467	0.56801	0.948311
WP_IRON_METABOLISM_IN_PLACENTA	0.49248	0.910403	0.36246	0.883326	0.37275	0.909024
GOBP_NEGATIVE_REGULATION_OF_EXCITATORY_POSTSYNAPTIC_POTENTIAL	0.49287	0.910476	0.71429	0.955458	0.19753	0.847162
GOMF_HYALURONIC_ACID_BINDING	0.49288	0.910476	0.051585	0.687137	0.045765	0.747858
WHITESIDE_CISPLATIN_RESISTANCE_UP	0.49278	0.910476	0.42487	0.901815	0.20151	0.847555
GOBP_NEGATIVE_REGULATION_OF_INTRINSIC_APOPTOTIC_SIGNALING_PATHWAY_BY_P53_CLASS_MEDIATOR	0.49302	0.910636	0.87812	0.983045	0.77205	0.987669
GOBP_AMINO_ACID_BETAINE_BIOSYNTHETIC_PROCESS	0.49308	0.910648	0.60173	0.940566	0.78904	0.988453
GOBP_CARDIAC_CONDUCTION_SYSTEM_DEVELOPMENT	0.49327	0.910702	0.6056	0.940566	0.39166	0.914451
HU_GENOTOXIC_DAMAGE_4HR	0.49327	0.910702	0.24554	0.852073	0.20578	0.84851
REACTOME_REGULATION_OF_IFNG_SIGNALING	0.4932	0.910702	0.0060148	0.434076	0.20134	0.847555
BIOCARTA_CBL_PATHWAY	0.49342	0.910739	0.60897	0.940566	0.39944	0.915654
GOBP_ACTIVATION_OF_PHOSPHOLIPASE_C_ACTIVITY	0.49395	0.910739	0.07294	0.716545	0.73671	0.982006
GOBP_CELLULAR_RESPONSE_TO_TOXIC_SUBSTANCE	0.4937	0.910739	0.037422	0.642225	0.37381	0.909024
GOBP_ODONTOGENESIS	0.49373	0.910739	0.77963	0.968783	0.87592	0.999522
GOBP_POSITIVE_REGULATION_OF_NATURAL_KILLER_CELL_PROLIFERATION	0.49396	0.910739	0.01248	0.508343	0.84424	0.994083
GOBP_PROTEIN_AUTO_ADP_RIBOSYLATION	0.4939	0.910739	0.6219	0.941002	0.69633	0.972628
GOBP_REGULATION_OF_MESONEPHROS_DEVELOPMENT	0.49388	0.910739	0.72028	0.956313	0.73654	0.982006
GOBP_REGULATION_OF_PEPTIDE_TRANSPORT	0.49397	0.910739	0.97872	0.998236	0.17219	0.818628
GOCC_LAMELLIPODIUM	0.4937	0.910739	0.79586	0.972743	0.55209	0.945342
GOCC_U1_SNRNP	0.49347	0.910739	0.86216	0.98152	0.39381	0.914907
GOMF_P_TYPE_POTASSIUM_TRANSMEMBRANE_TRANSPORTER_ACTIVITY	0.49404	0.910739	0.96523	0.997065	0.47616	0.934104
KEGG_CYTOSOLIC_DNA_SENSING_PATHWAY	0.49395	0.910739	0.37148	0.884099	0.68632	0.970781
REACTOME_O_GLYCOSYLATION_OF_TSR_DOMAIN_CONTAINING_PROTEINS	0.49345	0.910739	0.89549	0.986008	0.75821	0.98577
WAGNER_APO2_SENSITIVITY	0.49402	0.910739	0.015221	0.52928	0.15664	0.816934
GOBP_POSITIVE_REGULATION_OF_DIGESTIVE_SYSTEM_PROCESS	0.49428	0.910786	0.9301	0.991444	0.30458	0.883401
GOBP_POST_EMBRYONIC_DEVELOPMENT	0.49423	0.910786	0.21607	0.840015	0.82979	0.993193
KEGG_PHENYLALANINE_METABOLISM	0.49422	0.910786	0.30348	0.866955	0.45082	0.927383
WP_HEDGEHOG_SIGNALING_PATHWAY_WP47	0.49423	0.910786	0.064995	0.713636	0.65118	0.965257
GOBP_ACTIN_MEDIATED_CELL_CONTRACTION	0.49446	0.911019	0.44839	0.906132	0.63527	0.962067
PID_PDGFRA_PATHWAY	0.49477	0.911492	0.85024	0.980603	0.33145	0.890131
GOCC_ARP2_3_PROTEIN_COMPLEX	0.49486	0.911559	0.7773	0.968125	0.60216	0.954448
PHESSE_TARGETS_OF_APC_AND_MBD2_UP	0.49494	0.911607	0.95416	0.995536	0.50633	0.937482
GOBP_EMBRYONIC_VISCEROCRANIUM_MORPHOGENESIS	0.49523	0.911648	0.35013	0.880682	0.8216	0.993088
GOBP_HISTONE_H3_K9_DIMETHYLATION	0.49518	0.911648	0.57112	0.933652	0.80939	0.991469
GOBP_NEGATIVE_REGULATION_OF_HEXOKINASE_ACTIVITY	0.49504	0.911648	0.9021	0.98753	0.22743	0.853966
LEE_DOUBLE_POLAR_THYMOCYTE	0.49512	0.911648	0.34702	0.880131	0.41218	0.919371
WINZEN_DEGRADED_VIA_KHSRP	0.4952	0.911648	0.15171	0.80419	0.2664	0.870857
GOCC_H3_HISTONE_ACETYLTRANSFERASE_COMPLEX	0.49562	0.911774	0.43215	0.903556	0.35901	0.904237
GOMF_AMINO_ACID_SODIUM_SYMPORTER_ACTIVITY	0.49547	0.911774	0.37343	0.884274	0.57805	0.950273
GOMF_ENOYL_COA_HYDRATASE_ACTIVITY	0.49561	0.911774	0.54918	0.929316	0.54422	0.94354
REACTOME_PD_1_SIGNALING	0.49538	0.911774	0.16588	0.811228	0.32926	0.889729
REACTOME_SYNTHESIS_OF_DIPHTHAMIDE_EEF2	0.49553	0.911774	0.33314	0.877162	0.41731	0.919371
WENG_POR_TARGETS_LIVER_UP	0.49556	0.911774	0.7083	0.954708	0.69024	0.970924
GOBP_RESPIRATORY_SYSTEM_PROCESS	0.4958	0.911809	0.84552	0.978772	0.30567	0.883455
WORSCHECH_TUMOR_REJECTION_DN	0.49578	0.911809	0.70875	0.954708	0.71104	0.976381
WP_PHOSPHOINOSITIDES_METABOLISM	0.49577	0.911809	0.55063	0.929316	0.53572	0.942984
GOCC_PHOSPHATIDYLINOSITOL_3_KINASE_COMPLEX	0.49599	0.912059	0.46458	0.908623	0.58533	0.951636
DEMAGALHAES_AGING_DN	0.49671	0.912235	0.64266	0.943108	0.34208	0.895916
GOBP_ANTIMICROBIAL_HUMORAL_IMMUNE_RESPONSE_MEDIATED_BY_ANTIMICROBIAL_PEPTIDE	0.49626	0.912235	0.6102	0.940566	0.66099	0.966648
GOBP_NEGATIVE_REGULATION_OF_TORC1_SIGNALING	0.49676	0.912235	0.014293	0.528556	0.66472	0.967522
GOBP_POSITIVE_REGULATION_OF_NATURAL_KILLER_CELL_ACTIVATION	0.49677	0.912235	0.087806	0.743862	0.74264	0.982006
GOBP_POSITIVE_REGULATION_OF_VACUOLE_ORGANIZATION	0.49634	0.912235	0.77905	0.968565	0.064501	0.759783
GOBP_REGULATION_OF_HISTONE_H4_K16_ACETYLATION	0.49684	0.912235	0.5042	0.917506	0.52176	0.940262
GOBP_SIALYLATION	0.4963	0.912235	0.73978	0.961025	0.36198	0.904237
GOBP_TANGENTIAL_MIGRATION_FROM_THE_SUBVENTRICULAR_ZONE_TO_THE_OLFACTORY_BULB	0.49668	0.912235	0.10032	0.753731	0.0059321	0.648871
GOBP_THYMIC_T_CELL_SELECTION	0.49677	0.912235	0.37203	0.884099	0.52831	0.94171
GOCC_RNA_POLYMERASE_I_COMPLEX	0.49687	0.912235	0.54277	0.929071	0.41356	0.919371
GOMF_SIALYLTRANSFERASE_ACTIVITY	0.4963	0.912235	0.73978	0.961025	0.36198	0.904237
GOMF_TUMOR_NECROSIS_FACTOR_BINDING	0.49648	0.912235	0.59206	0.937024	0.94014	0.99991
NIKOLSKY_BREAST_CANCER_17Q11_Q21_AMPLICON	0.49643	0.912235	0.70071	0.953857	0.67151	0.969233
REACTOME_PHASE_2_PLATEAU_PHASE	0.49689	0.912235	0.074167	0.716545	0.55279	0.945342
WANG_METASTASIS_OF_BREAST_CANCER	0.49657	0.912235	0.17434	0.815642	0.6713	0.969136
VANDESLUIS_COMMD1_TARGETS_GROUP_4_UP	0.49695	0.912246	0.60248	0.940566	0.60027	0.953713
DER_IFN_GAMMA_RESPONSE_DN	0.49714	0.912497	0.99394	0.999548	0.55393	0.945342
GALE_APL_WITH_FLT3_MUTATED_DN	0.49751	0.91283	0.23338	0.845311	0.075639	0.773
GOBP_IP_10_PRODUCTION	0.49742	0.91283	1.9766e-05	0.0240072	0.84122	0.994083
GOBP_REGULATION_OF_THYROID_HORMONE_GENERATION	0.49757	0.91283	0.52659	0.926809	0.56459	0.947932
REACTOME_NON_INTEGRIN_MEMBRANE_ECM_INTERACTIONS	0.49749	0.91283	0.9609	0.996172	0.2238	0.852114
VANTVEER_BREAST_CANCER_METASTASIS_UP	0.49759	0.91283	0.41031	0.899356	0.40153	0.915897
BIOCARTA_PROTEASOME_PATHWAY	0.49766	0.91286	0.3532	0.883326	0.81855	0.992654
BANDRES_RESPONSE_TO_CARMUSTIN_WITHOUT_MGMT_24HR_DN	0.49806	0.913072	0.3494	0.880177	0.83658	0.994083
CHEMNITZ_RESPONSE_TO_PROSTAGLANDIN_E2_DN	0.49818	0.913072	0.4608	0.908598	0.12802	0.800963
GOBP_EMBRYONIC_CLEAVAGE	0.49825	0.913072	0.24864	0.852657	0.89617	0.99991
GOBP_FEMALE_GAMETE_GENERATION	0.49789	0.913072	0.024346	0.595652	0.15653	0.816934
GOBP_ICOSANOID_BIOSYNTHETIC_PROCESS	0.49838	0.913072	0.81975	0.975675	0.21937	0.850482
GOBP_PROTEIN_DNA_COMPLEX_SUBUNIT_ORGANIZATION	0.49789	0.913072	0.39045	0.892362	0.72779	0.979739
GOBP_REGULATION_OF_GASTRIC_ACID_SECRETION	0.49815	0.913072	0.74292	0.961025	0.26457	0.87001
GOBP_REGULATION_OF_IRON_ION_TRANSPORT	0.49809	0.913072	0.91635	0.989542	0.52808	0.941533
GOBP_SRP_DEPENDENT_COTRANSLATIONAL_PROTEIN_TARGETING_TO_MEMBRANE_TRANSLOCATION	0.49802	0.913072	0.65369	0.944517	0.89398	0.99991
GOCC_PCG_PROTEIN_COMPLEX	0.49836	0.913072	0.66958	0.948001	0.50686	0.937482
GROSS_HYPOXIA_VIA_ELK3_AND_HIF1A_DN	0.49835	0.913072	0.091666	0.745717	0.23534	0.857004
KOBAYASHI_RESPONSE_TO_ROMIDEPSIN	0.49842	0.913072	0.33214	0.876096	0.68226	0.970045
GOBP_RESPONSE_TO_FATTY_ACID	0.49857	0.913248	0.68825	0.952672	0.24523	0.860887
GOBP_DEFENSE_RESPONSE_TO_FUNGUS	0.49877	0.913356	0.9753	0.9978	0.48156	0.934104
GOBP_DOSAGE_COMPENSATION	0.49879	0.913356	0.12807	0.782208	0.19355	0.841496
REACTOME_G_ALPHA_Z_SIGNALLING_EVENTS	0.49869	0.913356	0.11817	0.772389	0.30058	0.882346
BIOCARTA_SAM68_PATHWAY	0.4991	0.913426	0.1012	0.753933	0.44896	0.927308
BOUDOUKHA_BOUND_BY_IGF2BP2	0.49924	0.913426	0.5301	0.928049	0.62824	0.960015
GHANDHI_DIRECT_IRRADIATION_UP	0.49958	0.913426	0.79465	0.972646	0.22064	0.850635
GOBP_NEGATIVE_REGULATION_OF_PROTEIN_SUMOYLATION	0.49957	0.913426	0.95511	0.995619	0.72653	0.979284
GOBP_PEPTIDE_TRANSPORT	0.49907	0.913426	0.93395	0.991564	0.15277	0.814736
GOBP_POSITIVE_REGULATION_OF_MEGAKARYOCYTE_DIFFERENTIATION	0.49906	0.913426	0.93914	0.992772	0.69401	0.971986
GOBP_REGULATION_OF_TRANSCRIPTION_REGULATORY_REGION_DNA_BINDING	0.49909	0.913426	0.79308	0.972564	0.51283	0.937542
GOBP_RESPONSE_TO_GONADOTROPIN	0.49942	0.913426	0.68749	0.952587	0.15935	0.817378
GOBP_RESPONSE_TO_HYDROPEROXIDE	0.49928	0.913426	0.017165	0.540834	0.93247	0.99991
GOBP_ZYMOGEN_INHIBITION	0.49951	0.913426	0.60198	0.940566	0.70898	0.976381
GOMF_MANNOSYL_OLIGOSACCHARIDE_MANNOSIDASE_ACTIVITY	0.49917	0.913426	0.20159	0.834379	0.78127	0.988413
REACTOME_HIGHLY_CALCIUM_PERMEABLE_POSTSYNAPTIC_NICOTINIC_ACETYLCHOLINE_RECEPTORS	0.49921	0.913426	0.60929	0.940566	0.40133	0.915897
SEKI_INFLAMMATORY_RESPONSE_LPS_UP	0.49932	0.913426	0.31767	0.869398	0.53503	0.942984
VALK_AML_CLUSTER_2	0.49942	0.913426	0.81784	0.975156	0.14535	0.805497
GOBP_NEGATIVE_REGULATION_OF_CELL_CYCLE_CHECKPOINT	0.49989	0.913657	0.71037	0.954708	0.086285	0.782194
GOCC_AXON	0.50019	0.913657	0.78706	0.970278	0.70471	0.975465
GOCC_DENDRITE_TERMINUS	0.50002	0.913657	0.2994	0.866894	0.72766	0.979642
GOCC_EUKARYOTIC_TRANSLATION_INITIATION_FACTOR_2B_COMPLEX	0.50013	0.913657	0.77202	0.966796	0.64275	0.964216
GOCC_PAM_COMPLEX_TIM23_ASSOCIATED_IMPORT_MOTOR	0.49986	0.913657	0.44398	0.905667	0.33245	0.890987
GOCC_SPINDLE	0.50014	0.913657	0.40448	0.896315	0.52402	0.940487
JIANG_HYPOXIA_CANCER	0.50018	0.913657	0.30663	0.866955	0.55654	0.945342
KEGG_PYRIMIDINE_METABOLISM	0.50011	0.913657	0.94152	0.993373	0.54452	0.94354
WP_ADIPOGENESIS	0.49994	0.913657	0.43257	0.903947	0.30189	0.882456
KEGG_NITROGEN_METABOLISM	0.50029	0.913741	0.94042	0.993143	0.96609	0.99991
GOBP_ACETYLCHOLINE_SECRETION	0.50051	0.913897	0.31337	0.868801	0.61177	0.956611
GOBP_GLUTAMINE_FAMILY_AMINO_ACID_METABOLIC_PROCESS	0.50059	0.913897	0.78955	0.971379	0.49667	0.936437
GOMF_INSULIN_RECEPTOR_BINDING	0.50058	0.913897	0.78367	0.969718	0.59741	0.953193
IWANAGA_CARCINOGENESIS_BY_KRAS_PTEN_UP	0.50046	0.913897	0.23604	0.847829	0.69797	0.972867
AKL_HTLV1_INFECTION_UP	0.50268	0.914224	0.76124	0.964037	0.5056	0.937482
AMUNDSON_RESPONSE_TO_ARSENITE	0.50112	0.914224	0.52118	0.924103	0.080193	0.777546
BIOCARTA_NOS1_PATHWAY	0.50104	0.914224	0.93615	0.992119	0.57595	0.949678
CHEOK_RESPONSE_TO_MERCAPTOPURINE_UP	0.50174	0.914224	0.85461	0.980848	0.54405	0.94354
CORRE_MULTIPLE_MYELOMA_UP	0.50256	0.914224	0.6988	0.953857	0.05913	0.754454
DEN_INTERACT_WITH_LCA5	0.50101	0.914224	0.59068	0.936409	0.21766	0.850482
GOBP_ADENYLATE_CYCLASE_INHIBITING_G_PROTEIN_COUPLED_GLUTAMATE_RECEPTOR_SIGNALING_PATHWAY	0.50157	0.914224	0.14625	0.798762	0.40353	0.916658
GOBP_AXON_MIDLINE_CHOICE_POINT_RECOGNITION	0.50212	0.914224	0.62406	0.941238	0.4551	0.927695
GOBP_CEREBELLAR_GRANULAR_LAYER_MORPHOGENESIS	0.50287	0.914224	0.74258	0.961025	0.60671	0.955464
GOBP_DEVELOPMENT_OF_SECONDARY_FEMALE_SEXUAL_CHARACTERISTICS	0.50292	0.914224	0.13279	0.789221	0.89138	0.99991
GOBP_HEMOGLOBIN_METABOLIC_PROCESS	0.50209	0.914224	0.8704	0.982467	0.69221	0.971219
GOBP_MACROPHAGE_APOPTOTIC_PROCESS	0.50196	0.914224	0.64368	0.943619	0.78615	0.988436
GOBP_NEGATIVE_REGULATION_OF_MEMBRANE_DEPOLARIZATION	0.5009	0.914224	0.16594	0.811228	0.49918	0.936437
GOBP_PHOSPHOLIPASE_C_ACTIVATING_DOPAMINE_RECEPTOR_SIGNALING_PATHWAY	0.50116	0.914224	0.36545	0.883326	0.71103	0.976381
GOBP_POSITIVE_REGULATION_OF_CHROMOSOME_CONDENSATION	0.50234	0.914224	0.15645	0.804825	0.38121	0.910101
GOBP_PROTEIN_DNA_COMPLEX_DISASSEMBLY	0.50282	0.914224	0.99914	1	0.45568	0.927977
GOBP_PROTEIN_TARGETING_TO_MEMBRANE	0.50239	0.914224	0.92258	0.990819	0.27329	0.875064
GOBP_REGULATION_OF_MIRNA_TRANSCRIPTION	0.50284	0.914224	0.013537	0.526628	0.21129	0.849406
GOBP_REGULATION_OF_PHOSPHOLIPID_BIOSYNTHETIC_PROCESS	0.50128	0.914224	0.76367	0.964878	0.58964	0.951944
GOBP_REGULATION_OF_TYPE_2_IMMUNE_RESPONSE	0.50213	0.914224	0.3694	0.883573	0.71754	0.976801
GOBP_REGULATION_OF_UBIQUITIN_DEPENDENT_PROTEIN_CATABOLIC_PROCESS	0.50219	0.914224	0.58499	0.935658	0.84747	0.994083
GOBP_SKELETAL_SYSTEM_DEVELOPMENT	0.50226	0.914224	0.60916	0.940566	0.61754	0.957182
GOBP_SOMATIC_DIVERSIFICATION_OF_IMMUNOGLOBULINS	0.50236	0.914224	0.25419	0.856569	0.24684	0.862302
GOBP_SOMITE_ROSTRAL_CAUDAL_AXIS_SPECIFICATION	0.50229	0.914224	0.10767	0.762524	0.39919	0.915654
GOCC_CONDENSIN_COMPLEX	0.50234	0.914224	0.15645	0.804825	0.38121	0.910101
GOCC_KATANIN_COMPLEX	0.50112	0.914224	0.9214	0.990642	0.47754	0.934104
GOCC_SEH1_ASSOCIATED_COMPLEX	0.50272	0.914224	0.62291	0.941002	0.3922	0.91447
GOMF_ACETYLTRANSFERASE_ACTIVITY	0.50187	0.914224	0.99478	0.999564	0.55136	0.945342
GOMF_C2H2_ZINC_FINGER_DOMAIN_BINDING	0.50225	0.914224	0.56654	0.931997	0.1425	0.804284
GOMF_G_PROTEIN_COUPLED_GLUTAMATE_RECEPTOR_ACTIVITY	0.50157	0.914224	0.14625	0.798762	0.40353	0.916658
GOMF_JUN_KINASE_BINDING	0.50128	0.914224	0.35692	0.883326	0.13464	0.800963
GOMF_OXIDOREDUCTASE_ACTIVITY_ACTING_ON_PEROXIDE_AS_ACCEPTOR	0.50181	0.914224	0.064822	0.713636	0.36851	0.906835
GOMF_PYRUVATE_DEHYDROGENASE_LIPOAMIDE_PHOSPHATASE_ACTIVITY	0.5025	0.914224	0.64669	0.943659	0.661	0.966648
HAN_JNK_SINGALING_UP	0.5021	0.914224	0.69164	0.953323	0.5095	0.937482
HIRSCH_CELLULAR_TRANSFORMATION_SIGNATURE_UP	0.50283	0.914224	0.65923	0.945914	0.16221	0.817722
IYENGAR_RESPONSE_TO_ADIPOCYTE_FACTORS	0.50279	0.914224	0.34215	0.879071	0.32265	0.887235
LI_WILMS_TUMOR_VS_FETAL_KIDNEY_2_UP	0.50188	0.914224	0.63913	0.942929	0.58151	0.950384
PID_RHODOPSIN_PATHWAY	0.50125	0.914224	0.57229	0.933689	0.67725	0.969673
REACTOME_CELL_DEATH_SIGNALLING_VIA_NRAGE_NRIF_AND_NADE	0.50217	0.914224	0.1651	0.811228	0.71301	0.976381
STEARMAN_LUNG_CANCER_EARLY_VS_LATE_DN	0.5016	0.914224	0.25488	0.858384	0.56472	0.947932
BLANCO_MELO_SARS_COV_1_INFECTION_MCR5_CELLS_UP	0.50302	0.914308	0.043505	0.656553	0.46269	0.929802
GOBP_NEGATIVE_REGULATION_OF_GRANULOCYTE_DIFFERENTIATION	0.50309	0.914338	0.30376	0.866955	0.76642	0.987669
ONDER_CDH1_SIGNALING_VIA_CTNNB1	0.50317	0.914385	0.89276	0.985168	0.43498	0.925298
GOBP_PROSTAGLANDIN_SECRETION	0.5033	0.914426	0.80654	0.974177	0.33558	0.891674
MARSON_FOXP3_CORE_DIRECT_TARGETS	0.50325	0.914426	0.31567	0.869398	0.24877	0.863894
REACTOME_FOXO_MEDIATED_TRANSCRIPTION_OF_CELL_CYCLE_GENES	0.50341	0.914528	0.94381	0.993616	0.39053	0.913613
BIOCARTA_MHC_PATHWAY	0.50411	0.914645	0.64203	0.942964	0.72714	0.97938
BURTON_ADIPOGENESIS_11	0.5038	0.914645	0.77317	0.966796	0.45805	0.928072
GOBP_NEGATIVE_REGULATION_OF_LIPID_TRANSPORT	0.50406	0.914645	0.42919	0.902491	0.18112	0.829417
GOBP_NEGATIVE_REGULATION_OF_MYOSIN_LIGHT_CHAIN_PHOSPHATASE_ACTIVITY	0.50412	0.914645	0.62736	0.942138	0.67354	0.969233
GOBP_NOSE_DEVELOPMENT	0.50401	0.914645	0.12994	0.782208	0.57482	0.949077
GOCC_HOPS_COMPLEX	0.50396	0.914645	0.69663	0.953716	0.25221	0.864284
GOCC_TELOMERASE_HOLOENZYME_COMPLEX	0.50398	0.914645	0.6046	0.940566	0.20787	0.84851
GOMF_TOXIN_TRANSMEMBRANE_TRANSPORTER_ACTIVITY	0.50411	0.914645	0.96239	0.99649	0.81924	0.992654
REACTOME_NEGATIVE_REGULATION_OF_THE_PI3K_AKT_NETWORK	0.5038	0.914645	0.09817	0.753731	0.55775	0.945342
SESTO_RESPONSE_TO_UV_C4	0.50409	0.914645	0.32221	0.870043	0.8952	0.99991
WP_VEGFAVEGFR2_SIGNALING	0.50404	0.914645	0.45966	0.908505	0.71476	0.976381
YAN_ESCAPE_FROM_ANOIKIS	0.50367	0.914645	0.074376	0.716545	0.25417	0.865644
GOBP_CENTROSOME_DUPLICATION	0.5043	0.91477	0.95706	0.995748	0.51841	0.938924
GOBP_POSITIVE_REGULATION_OF_LIPID_CATABOLIC_PROCESS	0.50432	0.91477	0.98943	0.999548	0.69186	0.971219
WHITFIELD_CELL_CYCLE_M_G1	0.50435	0.91477	0.85385	0.980848	0.60767	0.956268
GOBP_DITERPENOID_BIOSYNTHETIC_PROCESS	0.50446	0.914872	0.75803	0.963704	0.48786	0.935975
BRUINS_UVC_RESPONSE_MIDDLE	0.50473	0.914972	0.91798	0.989624	0.73743	0.982006
BURTON_ADIPOGENESIS_7	0.50611	0.914972	0.98382	0.998871	0.45147	0.92745
DEURIG_T_CELL_PROLYMPHOCYTIC_LEUKEMIA_DN	0.50647	0.914972	0.907	0.988023	0.68371	0.970257
GOBP_BONE_CELL_DEVELOPMENT	0.50627	0.914972	0.63391	0.942138	0.66579	0.967522
GOBP_CARDIOBLAST_DIFFERENTIATION	0.50577	0.914972	0.41759	0.901011	0.23098	0.854498
GOBP_CELL_CELL_JUNCTION_DISASSEMBLY	0.50504	0.914972	0.025269	0.602628	0.77295	0.987669
GOBP_DNA_STRAND_ELONGATION_INVOLVED_IN_DNA_REPLICATION	0.50542	0.914972	0.18237	0.820159	0.77095	0.987669
GOBP_GMP_METABOLIC_PROCESS	0.50592	0.914972	0.54671	0.929071	0.19415	0.841496
GOBP_LATERAL_VENTRICLE_DEVELOPMENT	0.50603	0.914972	0.48652	0.913416	0.36401	0.905431
GOBP_MEMBRANE_HYPERPOLARIZATION	0.50567	0.914972	0.53862	0.928229	0.82809	0.993193
GOBP_NEGATIVE_REGULATION_OF_CELL_ADHESION	0.50579	0.914972	0.51329	0.922579	0.84746	0.994083
GOBP_PHOSPHOLIPID_DEPHOSPHORYLATION	0.50638	0.914972	0.96287	0.996691	0.77785	0.988228
GOBP_POSITIVE_REGULATION_OF_MRNA_PROCESSING	0.505	0.914972	0.27305	0.864341	0.70923	0.976381
GOBP_REGULATION_OF_ATPASE_COUPLED_CALCIUM_TRANSMEMBRANE_TRANSPORTER_ACTIVITY	0.50594	0.914972	0.48545	0.913415	0.64898	0.965257
GOBP_REGULATION_OF_GLIAL_CELL_PROLIFERATION	0.50609	0.914972	0.94448	0.99363	0.21266	0.850449
GOBP_REGULATION_OF_ODONTOGENESIS_OF_DENTIN_CONTAINING_TOOTH	0.50648	0.914972	0.043754	0.657808	0.66914	0.968768
GOBP_REGULATION_OF_STEROID_HORMONE_BIOSYNTHETIC_PROCESS	0.50616	0.914972	0.38266	0.889022	0.20562	0.84851
GOBP_TRANSITION_METAL_ION_TRANSPORT	0.50656	0.914972	0.13247	0.788876	0.89476	0.99991
GOBP_TRNA_THIO_MODIFICATION	0.5048	0.914972	0.23712	0.848066	0.8936	0.99991
GOCC_AP_TYPE_MEMBRANE_COAT_ADAPTOR_COMPLEX	0.50508	0.914972	0.81911	0.975565	0.19837	0.847396
GOCC_BRUSH_BORDER	0.50525	0.914972	0.94798	0.99429	0.42094	0.920332
GOCC_CATALYTIC_STEP_2_SPLICEOSOME	0.50481	0.914972	0.67433	0.948805	0.4841	0.934725
GOCC_INSULIN_RESPONSIVE_COMPARTMENT	0.50636	0.914972	0.93343	0.991518	0.79224	0.988683
GOCC_POSTSYNAPTIC_DENSITY_MEMBRANE	0.50613	0.914972	0.5572	0.930469	0.39221	0.91447
GOMF_PRIMARY_ACTIVE_TRANSMEMBRANE_TRANSPORTER_ACTIVITY	0.50543	0.914972	0.69028	0.953107	0.31602	0.884467
GOMF_TRNA_BINDING	0.50556	0.914972	0.5523	0.929641	0.86924	0.997801
GRYDER_PAX3FOXO1_ENHANCERS_IN_TADS	0.50642	0.914972	0.87575	0.982467	0.6478	0.964922
MASSARWEH_TAMOXIFEN_RESISTANCE_UP	0.50632	0.914972	0.041913	0.654082	0.53543	0.942984
PID_PI3K_PLC_TRK_PATHWAY	0.50581	0.914972	0.71413	0.955448	0.60572	0.95513
REACTOME_GLUCONEOGENESIS	0.50586	0.914972	0.94378	0.993616	0.67874	0.969673
REACTOME_IRAK1_RECRUITS_IKK_COMPLEX	0.50627	0.914972	0.48651	0.913416	0.055646	0.754454
REACTOME_SYNTHESIS_OF_IP2_IP_AND_INS_IN_THE_CYTOSOL	0.50602	0.914972	0.77959	0.968783	0.98124	0.99991
TESAR_JAK_TARGETS_MOUSE_ES_D3_DN	0.50473	0.914972	0.5217	0.924197	0.51751	0.938663
WELCSH_BRCA1_TARGETS_UP	0.50655	0.914972	0.14449	0.798738	0.53602	0.942984
WP_ALZHEIMERS_DISEASE	0.50557	0.914972	0.094284	0.750212	0.6672	0.967774
WP_ALZHEIMERS_DISEASE_AND_MIRNA_EFFECTS	0.50557	0.914972	0.094284	0.750212	0.6672	0.967774
WP_SEROTONIN_RECEPTOR_2_AND_ELKSRFGATA4_SIGNALING	0.50628	0.914972	0.0069591	0.448136	0.33041	0.889792
WP_TRANSCRIPTION_FACTORS_REGULATE_MIRNAS_RELATED_TO_CARDIAC_HYPERTROPHY	0.50599	0.914972	0.29531	0.866894	0.13313	0.800963
GOBP_POSITIVE_REGULATION_OF_TELOMERE_MAINTENANCE	0.50665	0.915037	0.099005	0.753731	0.37114	0.908776
GOBP_NEGATIVE_REGULATION_OF_INCLUSION_BODY_ASSEMBLY	0.50697	0.915183	0.95763	0.995748	0.83235	0.993689
GOBP_RESPONSE_TO_EXTRACELLULAR_STIMULUS	0.50694	0.915183	0.10327	0.756898	0.38723	0.913503
REACTOME_PHASE_0_RAPID_DEPOLARISATION	0.50697	0.915183	0.092534	0.748152	0.6382	0.962621
REACTOME_PREDNISONE_ADME	0.50684	0.915183	0.94908	0.99429	0.8183	0.992654
VILIMAS_NOTCH1_TARGETS_UP	0.507	0.915183	0.61054	0.940566	0.1375	0.803889
GOMF_ABC_TYPE_XENOBIOTIC_TRANSPORTER_ACTIVITY	0.50711	0.915285	0.48724	0.913656	0.65515	0.965257
GOBP_L_ALANINE_TRANSMEMBRANE_TRANSPORT	0.50731	0.915549	0.39267	0.892551	0.51192	0.937518
GOBP_CYCLIC_NUCLEOTIDE_METABOLIC_PROCESS	0.50738	0.915571	0.40386	0.895826	0.18151	0.829725
REACTOME_RUNX3_REGULATES_NOTCH_SIGNALING	0.50743	0.915571	0.30734	0.867221	0.17806	0.826355
GOBP_INTEGRIN_ACTIVATION	0.50759	0.915762	0.8171	0.975156	0.87022	0.998196
GOBP_REGULATION_OF_MYOTUBE_DIFFERENTIATION	0.50768	0.915785	0.54065	0.92877	0.16862	0.81859
KEGG_GAP_JUNCTION	0.50771	0.915785	0.29236	0.866894	0.53982	0.943315
GOBP_SYNAPTIC_SIGNALING_VIA_NEUROPEPTIDE	0.50779	0.915832	0.88097	0.983383	0.084859	0.782194
PID_HIF2PATHWAY	0.50789	0.915915	0.17063	0.811812	0.85258	0.99509
GOBP_PIRNA_PROCESSING	0.508	0.916016	0.60791	0.940566	0.91185	0.99991
GOBP_FRUCTOSE_TRANSMEMBRANE_TRANSPORT	0.50822	0.916024	0.74592	0.961276	0.19286	0.841496
GOBP_INHIBITORY_SYNAPSE_ASSEMBLY	0.50818	0.916024	0.62648	0.942106	0.29414	0.880637
PARENT_MTOR_SIGNALING_UP	0.50816	0.916024	0.61726	0.941002	0.37442	0.909024
WP_METABOLIC_REPROGRAMMING_IN_COLON_CANCER	0.50811	0.916024	0.40223	0.895083	0.59361	0.952983
GOBP_DETERMINATION_OF_PANCREATIC_LEFT_RIGHT_ASYMMETRY	0.50834	0.916082	0.543	0.929071	0.6594	0.966039
INGRAM_SHH_TARGETS_DN	0.50836	0.916082	0.54528	0.929071	0.30623	0.883455
GOBP_LYMPHOCYTE_MEDIATED_IMMUNITY	0.50842	0.916093	0.19537	0.830933	0.66454	0.967522
GOBP_POSITIVE_REGULATION_OF_MITOCHONDRIAL_MEMBRANE_POTENTIAL	0.50881	0.916638	0.38715	0.890571	0.39648	0.915654
TAVOR_CEBPA_TARGETS_UP	0.50883	0.916638	0.9721	0.997773	0.32158	0.887235
BAKER_HEMATOPOIESIS_STAT3_TARGETS	0.51032	0.916763	0.19027	0.826039	0.14616	0.805497
BIOCARTA_AGR_PATHWAY	0.5099	0.916763	0.50752	0.919639	0.42787	0.921821
BIOCARTA_GRANULOCYTES_PATHWAY	0.50971	0.916763	0.15334	0.80419	0.54751	0.944452
BIOCARTA_LECTIN_PATHWAY	0.51227	0.916763	0.5009	0.917506	0.53104	0.942165
CHANDRAN_METASTASIS_UP	0.51037	0.916763	0.16256	0.808623	0.35847	0.904237
CONRAD_GERMLINE_STEM_CELL	0.50952	0.916763	0.011478	0.497888	0.62911	0.960015
DAVIES_MULTIPLE_MYELOMA_VS_MGUS_UP	0.51005	0.916763	0.039814	0.653947	0.40706	0.917923
DORN_ADENOVIRUS_INFECTION_12HR_DN	0.51157	0.916763	0.21793	0.8422	0.50254	0.93713
GOBP_ACTIN_POLYMERIZATION_DEPENDENT_CELL_MOTILITY	0.51109	0.916763	0.97476	0.9978	0.29528	0.880637
GOBP_DCMP_CATABOLIC_PROCESS	0.51127	0.916763	0.49364	0.915802	0.27036	0.873934
GOBP_DENSE_CORE_GRANULE_EXOCYTOSIS	0.51068	0.916763	0.1039	0.757922	0.43693	0.9253
GOBP_ENDOCARDIAL_CUSHION_TO_MESENCHYMAL_TRANSITION	0.51235	0.916763	0.76304	0.964706	0.061487	0.754454
GOBP_GLOMERULUS_DEVELOPMENT	0.50908	0.916763	0.98844	0.999548	0.56341	0.947932
GOBP_NEGATIVE_REGULATION_OF_CREB_TRANSCRIPTION_FACTOR_ACTIVITY	0.50901	0.916763	0.14521	0.798738	0.54941	0.945114
GOBP_NEGATIVE_REGULATION_OF_INTRACELLULAR_SIGNAL_TRANSDUCTION	0.5115	0.916763	0.028801	0.618341	0.96446	0.99991
GOBP_NEGATIVE_REGULATION_OF_TRANSFORMING_GROWTH_FACTOR_BETA1_PRODUCTION	0.51045	0.916763	0.19498	0.830569	0.28307	0.878478
GOBP_NEURON_DEATH_IN_RESPONSE_TO_HYDROGEN_PEROXIDE	0.51202	0.916763	0.46497	0.908623	0.99718	0.99991
GOBP_POSITIVE_REGULATION_OF_FC_RECEPTOR_MEDIATED_STIMULATORY_SIGNALING_PATHWAY	0.51181	0.916763	0.72369	0.957067	0.54881	0.945114
GOBP_POSITIVE_REGULATION_OF_INTERLEUKIN_18_PRODUCTION	0.50901	0.916763	0.14404	0.798738	0.52384	0.940487
GOBP_POSITIVE_REGULATION_OF_LYMPHOCYTE_ACTIVATION	0.50917	0.916763	0.94337	0.993616	0.36767	0.906703
GOBP_POST_ANAL_TAIL_MORPHOGENESIS	0.51103	0.916763	0.48602	0.913416	0.46004	0.929017
GOBP_PROTEIN_DEMETHYLATION	0.5116	0.916763	0.40874	0.898246	0.90753	0.99991
GOBP_PYRIMIDINE_RIBONUCLEOTIDE_METABOLIC_PROCESS	0.51154	0.916763	0.81797	0.975156	0.39815	0.915654
GOBP_REGULATION_OF_ACTIN_FILAMENT_LENGTH	0.51135	0.916763	0.29583	0.866894	0.24037	0.858873
GOBP_REGULATION_OF_CHROMOSOME_CONDENSATION	0.50913	0.916763	0.12695	0.781471	0.69966	0.973724
GOBP_REGULATION_OF_GAMMA_AMINOBUTYRIC_ACID_SECRETION	0.51234	0.916763	0.0089173	0.484421	0.067666	0.759783
GOBP_REGULATION_OF_HISTONE_DEACETYLASE_ACTIVITY	0.51157	0.916763	0.4538	0.908133	0.24181	0.858873
GOBP_REGULATION_OF_ISOTYPE_SWITCHING_TO_IGE_ISOTYPES	0.51223	0.916763	0.2574	0.860035	0.46698	0.931464
GOBP_REGULATION_OF_SEQUESTERING_OF_TRIGLYCERIDE	0.51022	0.916763	0.65927	0.945914	0.23401	0.855806
GOBP_REGULATION_OF_TRIGLYCERIDE_BIOSYNTHETIC_PROCESS	0.51208	0.916763	0.01763	0.547976	0.28044	0.877128
GOBP_REGULATION_OF_WNT_SIGNALING_PATHWAY_PLANAR_CELL_POLARITY_PATHWAY	0.51235	0.916763	0.062233	0.713636	0.80225	0.991084
GOBP_RENIN_SECRETION_INTO_BLOOD_STREAM	0.51201	0.916763	0.66465	0.946906	0.42549	0.921133
GOBP_SEQUESTERING_OF_CALCIUM_ION	0.511	0.916763	0.89763	0.986173	0.51337	0.937704
GOBP_SPERM_FLAGELLUM_ASSEMBLY	0.50971	0.916763	0.19211	0.827804	0.27163	0.874327
GOBP_SPINAL_CORD_PATTERNING	0.51207	0.916763	0.39805	0.894332	0.28156	0.87732
GOBP_TYPE_2_IMMUNE_RESPONSE	0.51066	0.916763	0.16049	0.808575	0.7903	0.988683
GOCC_CBM_COMPLEX	0.5111	0.916763	0.067183	0.713636	0.78018	0.988228
GOCC_JUNCTIONAL_MEMBRANE_COMPLEX	0.51177	0.916763	0.27498	0.864365	0.40705	0.917923
GOMF_7S_RNA_BINDING	0.51121	0.916763	0.72745	0.957288	0.032015	0.735282
GOMF_ATP_ACTIVATED_INWARD_RECTIFIER_POTASSIUM_CHANNEL_ACTIVITY	0.51089	0.916763	0.60304	0.940566	0.62381	0.957959
GOMF_DISULFIDE_OXIDOREDUCTASE_ACTIVITY	0.51117	0.916763	0.061548	0.713636	0.26054	0.868546
GOMF_HYDROLASE_ACTIVITY_ACTING_ON_ETHER_BONDS	0.51032	0.916763	0.9526	0.995158	0.1368	0.803782
GOMF_MOLECULAR_CONDENSATE_SCAFFOLD_ACTIVITY	0.51228	0.916763	0.30534	0.866955	0.66605	0.967522
GOMF_PHOSPHATIDYLCHOLINE_BINDING	0.51234	0.916763	0.24978	0.852657	0.50128	0.93713
GRYDER_PAX3FOXO1_ENHANCERS_KO_DOWN	0.51149	0.916763	0.72169	0.956558	0.63589	0.962253
IVANOVA_HEMATOPOIESIS_STEM_CELL_LONG_TERM	0.51235	0.916763	0.010675	0.493255	0.32365	0.887406
KEGG_ARRHYTHMOGENIC_RIGHT_VENTRICULAR_CARDIOMYOPATHY_ARVC	0.51217	0.916763	0.046011	0.664855	0.62815	0.960015
LIU_OVARIAN_CANCER_TUMORS_AND_XENOGRAFTS_XDGS_DN	0.51181	0.916763	0.84317	0.978644	0.64682	0.964576
NAKAJIMA_EOSINOPHIL	0.51127	0.916763	0.033491	0.642225	0.68448	0.970257
NEMETH_INFLAMMATORY_RESPONSE_LPS_DN	0.51225	0.916763	0.31733	0.869398	0.92901	0.99991
PID_P73PATHWAY	0.50993	0.916763	0.055981	0.700918	0.86705	0.996902
REACTOME_ACETYLCHOLINE_INHIBITS_CONTRACTION_OF_OUTER_HAIR_CELLS	0.51013	0.916763	0.27863	0.865424	0.52587	0.940487
REACTOME_FORMATION_OF_AXIAL_MESODERM	0.50923	0.916763	0.84595	0.979006	0.2668	0.870907
REACTOME_REGULATION_OF_MECP2_EXPRESSION_AND_ACTIVITY	0.51161	0.916763	0.25714	0.860035	0.21512	0.850482
REACTOME_ROLE_OF_ABL_IN_ROBO_SLIT_SIGNALING	0.50981	0.916763	0.60497	0.940566	0.51981	0.939194
REACTOME_SIGNALING_BY_FGFR_IN_DISEASE	0.51029	0.916763	0.13431	0.789361	0.68117	0.969673
SHETH_LIVER_CANCER_VS_TXNIP_LOSS_PAM3	0.51154	0.916763	0.15097	0.80419	0.41765	0.919371
STONER_ESOPHAGEAL_CARCINOGENESIS_DN	0.50987	0.916763	0.3102	0.868558	0.32821	0.889005
VETTER_TARGETS_OF_PRKCA_AND_ETS1_DN	0.51128	0.916763	0.47555	0.911037	0.32635	0.888633
WANG_RESPONSE_TO_BEXAROTENE_DN	0.50972	0.916763	0.066218	0.713636	0.59664	0.953193
WP_ARRHYTHMOGENIC_RIGHT_VENTRICULAR_CARDIOMYOPATHY	0.51217	0.916763	0.046011	0.664855	0.62815	0.960015
WP_EICOSANOID_METABOLISM_VIA_CYCLOOXYGENASES_COX	0.50962	0.916763	0.97612	0.997848	0.27853	0.877128
WP_OLIGODENDROCYTE_SPECIFICATION_AND_DIFFERENTIATION_LEADING_TO_MYELIN_COMPONENTS_FOR_CNS	0.51229	0.916763	0.071279	0.716041	0.30278	0.882456
WP_TRANSLATION_INHIBITORS_IN_CHRONICALLY_ACTIVATED_PDGFRA_CELLS	0.50975	0.916763	0.076552	0.722455	0.73736	0.982006
GOBP_LEUKOCYTE_MEDIATED_IMMUNITY	0.51246	0.916839	0.064317	0.713636	0.40612	0.917231
GOMF_OXIDOREDUCTASE_ACTIVITY_ACTING_ON_A_SULFUR_GROUP_OF_DONORS_NAD_P_AS_ACCEPTOR	0.5125	0.916839	0.07324	0.716545	0.30293	0.882456
GOBP_NEGATIVE_REGULATION_OF_INTERLEUKIN_4_PRODUCTION	0.51267	0.91695	0.53367	0.928049	0.59872	0.953193
PID_AR_PATHWAY	0.51267	0.91695	0.016255	0.539893	0.54537	0.943728
ENK_UV_RESPONSE_KERATINOCYTE_DN	0.51315	0.917151	0.008374	0.484421	0.74194	0.982006
GOBP_MESANGIAL_CELL_DIFFERENTIATION	0.51295	0.917151	0.80522	0.973905	0.6185	0.957182
GOBP_POSITIVE_REGULATION_OF_TRANSLATION_IN_RESPONSE_TO_STRESS	0.51316	0.917151	0.28679	0.866894	0.7453	0.982775
GOBP_UREA_TRANSMEMBRANE_TRANSPORT	0.513	0.917151	0.031753	0.633048	0.44419	0.926681
MASRI_RESISTANCE_TO_TAMOXIFEN_AND_AROMATASE_INHIBITORS_UP	0.51312	0.917151	0.70693	0.954573	0.60373	0.954684
REACTOME_SHC_MEDIATED_CASCADE_FGFR1	0.51297	0.917151	0.46697	0.909418	0.94228	0.99991
WP_REGULATORY_CIRCUITS_OF_THE_STAT3_SIGNALING_PATHWAY	0.51308	0.917151	0.0091829	0.484421	0.60394	0.954684
GOBP_CELLULAR_RESPONSE_TO_UV_A	0.51334	0.917159	0.94506	0.99363	0.3119	0.883535
GOBP_DE_NOVO_NAD_BIOSYNTHETIC_PROCESS	0.51322	0.917159	0.098119	0.753731	0.31019	0.883455
GOBP_HEPATIC_STELLATE_CELL_ACTIVATION	0.51347	0.917159	0.53615	0.928229	0.67771	0.969673
GOBP_NEGATIVE_REGULATION_OF_CYCLASE_ACTIVITY	0.51362	0.917159	0.36927	0.883573	0.57147	0.948814
GOBP_POSITIVE_REGULATION_OF_PROTEIN_LOCALIZATION_TO_EARLY_ENDOSOME	0.5135	0.917159	0.77085	0.966796	0.8743	0.998847
GOBP_POSITIVE_REGULATION_OF_RETINOIC_ACID_RECEPTOR_SIGNALING_PATHWAY	0.51329	0.917159	0.61964	0.941002	0.36151	0.904237
GOCC_MITOTIC_SPINDLE_POLE	0.51365	0.917159	0.60582	0.940566	0.5948	0.953023
KRIEG_HYPOXIA_NOT_VIA_KDM3A	0.51347	0.917159	0.17857	0.816612	0.9366	0.99991
REACTOME_NEUROFASCIN_INTERACTIONS	0.51362	0.917159	0.59986	0.940566	0.83654	0.994083
GOBP_NEGATIVE_REGULATION_OF_CATECHOLAMINE_SECRETION	0.51405	0.917656	0.21376	0.838901	0.35765	0.904237
GOBP_REGULATION_OF_TRANSCRIPTION_BY_GLUCOSE	0.51409	0.917656	0.91395	0.989542	0.57807	0.950273
GOCC_OUTER_MEMBRANE	0.51401	0.917656	0.71847	0.956221	0.051279	0.747858
GOBP_CD40_SIGNALING_PATHWAY	0.51418	0.91772	0.24781	0.852657	0.65191	0.965257
CHIANG_LIVER_CANCER_SUBCLASS_CTNNB1_DN	0.5147	0.917781	0.42707	0.902491	0.17904	0.827343
DACOSTA_UV_RESPONSE_VIA_ERCC3_TTD_UP	0.5148	0.917781	0.38555	0.890207	0.12337	0.800963
GOBP_BRANCHING_MORPHOGENESIS_OF_AN_EPITHELIAL_TUBE	0.5149	0.917781	0.17374	0.814299	0.8971	0.99991
GOBP_L_ALANINE_TRANSPORT	0.51439	0.917781	0.16966	0.811228	0.62227	0.95736
GOBP_MITOTIC_CHROMOSOME_CONDENSATION	0.51431	0.917781	0.016889	0.540834	0.87662	0.999898
GOBP_NEGATIVE_REGULATION_OF_MACROPHAGE_ACTIVATION	0.51497	0.917781	0.6864	0.952404	0.84181	0.994083
GOBP_N_TERMINAL_PROTEIN_AMINO_ACID_ACETYLATION	0.51458	0.917781	0.94303	0.993616	0.4432	0.926102
GOBP_PLATELET_ACTIVATION	0.51446	0.917781	0.41677	0.900996	0.15741	0.816934
GOBP_PROTEIN_TRANSMEMBRANE_IMPORT_INTO_INTRACELLULAR_ORGANELLE	0.51472	0.917781	0.1603	0.808575	0.51144	0.937482
GOBP_REGULATION_OF_ODONTOGENESIS	0.51495	0.917781	0.0096526	0.484421	0.89196	0.99991
GOCC_INTERMEDIATE_FILAMENT	0.51497	0.917781	0.34639	0.880131	0.33862	0.894102
GOMF_CXCR3_CHEMOKINE_RECEPTOR_BINDING	0.5145	0.917781	0.27377	0.864341	0.50159	0.93713
KLEIN_PRIMARY_EFFUSION_LYMPHOMA_DN	0.51452	0.917781	0.043026	0.656553	0.79569	0.988802
WP_IL4_SIGNALING_PATHWAY	0.51482	0.917781	0.16857	0.811228	0.62007	0.957186
DASU_IL6_SIGNALING_SCAR_UP	0.5154	0.917956	0.44515	0.905667	0.10653	0.794536
DORN_ADENOVIRUS_INFECTION_32HR_DN	0.51522	0.917956	0.9551	0.995619	0.61244	0.956611
GOBP_POSITIVE_REGULATION_OF_CELL_CYCLE_PROCESS	0.51543	0.917956	0.33177	0.875909	0.37006	0.907628
GOBP_POSITIVE_REGULATION_OF_NEUTROPHIL_EXTRAVASATION	0.5155	0.917956	0.60287	0.940566	0.60962	0.956611
REACTOME_AMPK_INHIBITS_CHREBP_TRANSCRIPTIONAL_ACTIVATION_ACTIVITY	0.51529	0.917956	0.02337	0.590466	0.91087	0.99991
SEIDEN_ONCOGENESIS_BY_MET	0.51545	0.917956	0.97239	0.997773	0.51761	0.938663
WESTON_VEGFA_TARGETS	0.51524	0.917956	0.29703	0.866894	0.60235	0.954448
WP_PTF1A_RELATED_REGULATORY_PATHWAY	0.51522	0.917956	0.20099	0.83418	0.19698	0.846514
GOBP_CELL_AGGREGATION	0.51556	0.917967	0.31594	0.869398	0.63461	0.962015
GOBP_CELLULAR_RESPONSE_TO_CAFFEINE	0.51639	0.918099	0.13527	0.789361	0.59461	0.953023
GOBP_GLUTAMATE_METABOLIC_PROCESS	0.5162	0.918099	0.7655	0.965274	0.40099	0.915897
GOBP_HEMATOPOIETIC_STEM_CELL_HOMEOSTASIS	0.51606	0.918099	0.006233	0.439711	0.35535	0.902203
GOBP_NUCLEOSIDE_MONOPHOSPHATE_BIOSYNTHETIC_PROCESS	0.5159	0.918099	0.86371	0.981523	0.86159	0.995862
GOBP_POSITIVE_REGULATION_OF_LEUKOCYTE_CELL_CELL_ADHESION	0.51631	0.918099	0.89254	0.985119	0.43465	0.925244
GOBP_POSITIVE_REGULATION_OF_LIPID_STORAGE	0.51622	0.918099	0.65323	0.944357	0.11664	0.799471
GOBP_REGULATION_OF_HEXOKINASE_ACTIVITY	0.51638	0.918099	0.85597	0.981041	0.15657	0.816934
GOBP_REGULATION_OF_INFLAMMATORY_RESPONSE_TO_ANTIGENIC_STIMULUS	0.51636	0.918099	0.49984	0.917506	0.62238	0.957404
GOBP_REGULATION_OF_VASOCONSTRICTION	0.51639	0.918099	0.98989	0.999548	0.72893	0.980033
GOBP_UBIQUITIN_RECYCLING	0.51614	0.918099	0.90295	0.987533	0.082852	0.781969
GOCC_CILIARY_TRANSITION_FIBER	0.51636	0.918099	0.83576	0.9778	0.44302	0.925923
GOMF_CARNITINE_TRANSMEMBRANE_TRANSPORTER_ACTIVITY	0.51614	0.918099	0.34101	0.878694	0.44767	0.927308
NOURUZI_NEPC_ASCL1_TARGETS	0.51571	0.918099	0.088296	0.744821	0.82644	0.993088
REACTOME_TRANSLESION_SYNTHESIS_BY_POLK	0.51639	0.918099	0.64263	0.943108	0.47988	0.934104
WP_IL1_SIGNALING_PATHWAY	0.51647	0.918145	0.025312	0.602808	0.10004	0.789495
REACTOME_LOSS_OF_FUNCTION_OF_MECP2_IN_RETT_SYNDROME	0.51654	0.918173	0.0090298	0.484421	0.18063	0.829417
GOBP_MITOCHONDRIAL_RESPIRASOME_ASSEMBLY	0.51668	0.918241	0.075826	0.719631	0.50464	0.937402
GOBP_POSITIVE_REGULATION_OF_NEURON_PROJECTION_ARBORIZATION	0.5167	0.918241	0.87315	0.982467	0.55673	0.945342
HELLER_SILENCED_BY_METHYLATION_UP	0.51674	0.918241	0.84414	0.978761	0.16726	0.81859
GENTILE_RESPONSE_CLUSTER_D3	0.51685	0.918266	0.82529	0.977381	0.96496	0.99991
GOBP_PURINE_NUCLEOSIDE_DIPHOSPHATE_BIOSYNTHETIC_PROCESS	0.51697	0.918266	0.15541	0.804825	0.53087	0.942165
LIU_NASOPHARYNGEAL_CARCINOMA	0.51692	0.918266	0.17821	0.816612	0.42072	0.920332
REACTOME_TRANSMISSION_ACROSS_CHEMICAL_SYNAPSES	0.51694	0.918266	0.31594	0.869398	0.62731	0.959742
GOBP_RESPONSE_TO_ANTIBIOTIC	0.51711	0.918411	0.63292	0.942138	0.94528	0.99991
SUZUKI_RESPONSE_TO_TSA_AND_DECITABINE_1B	0.51716	0.918411	0.37165	0.884099	0.45671	0.928072
WP_SPINAL_CORD_INJURY	0.51728	0.918529	0.8794	0.983182	0.1863	0.83424
WP_SYNAPTIC_VESICLE_PATHWAY	0.51735	0.918557	0.33438	0.877256	0.80337	0.991084
GOBP_PYRAMIDAL_NEURON_DIFFERENTIATION	0.51769	0.918585	0.36504	0.883326	0.23027	0.854498
GOCC_CYTOPLASMIC_SIDE_OF_ENDOPLASMIC_RETICULUM_MEMBRANE	0.51751	0.918585	0.39021	0.892362	0.65448	0.965257
GOMF_OPSIN_BINDING	0.51762	0.918585	0.71372	0.955386	0.41595	0.919371
GOMF_PURINE_NUCLEOTIDE_BINDING	0.51764	0.918585	0.0054065	0.422287	0.52779	0.941474
HALMOS_CEBPA_TARGETS_UP	0.51768	0.918585	0.40362	0.895622	0.22266	0.851474
REACTOME_HEPARAN_SULFATE_HEPARIN_HS_GAG_METABOLISM	0.51746	0.918585	0.98316	0.998871	0.33238	0.890987
GOBP_UBIQUITIN_DEPENDENT_ERAD_PATHWAY	0.51777	0.918631	0.75592	0.96311	0.79937	0.990403
GALLUZZI_PERMEABILIZE_MITOCHONDRIA	0.51829	0.918761	0.76019	0.963818	0.58302	0.951047
GOBP_AUTOPHAGY_OF_PEROXISOME	0.51822	0.918761	0.099728	0.753731	0.40695	0.917918
GOBP_CALCIUM_ION_TRANSMEMBRANE_TRANSPORT_VIA_HIGH_VOLTAGE_GATED_CALCIUM_CHANNEL	0.51912	0.918761	0.15422	0.80419	0.59732	0.953193
GOBP_DISRUPTION_OF_CELLULAR_COMPONENT_OF_ANOTHER_ORGANISM	0.51885	0.918761	0.072733	0.716545	0.84381	0.994083
GOBP_GLUTATHIONE_TRANSMEMBRANE_TRANSPORT	0.51834	0.918761	0.44033	0.905456	0.2328	0.85468
GOBP_GLYCEROPHOSPHOLIPID_CATABOLIC_PROCESS	0.51894	0.918761	0.91586	0.989542	0.25542	0.866736
GOBP_HEMOGLOBIN_BIOSYNTHETIC_PROCESS	0.51899	0.918761	0.81518	0.974655	0.78412	0.988436
GOBP_ISG15_PROTEIN_CONJUGATION	0.51864	0.918761	0.2885	0.866894	0.23875	0.858873
GOBP_POSITIVE_REGULATION_OF_KERATINOCYTE_PROLIFERATION	0.51902	0.918761	0.54001	0.928446	0.42961	0.923159
GOBP_POSITIVE_REGULATION_OF_PROTEIN_CONTAINING_COMPLEX_DISASSEMBLY	0.5189	0.918761	0.35298	0.883307	0.78191	0.988413
GOBP_RHYTHMIC_BEHAVIOR	0.51841	0.918761	0.81366	0.974598	0.13004	0.800963
GOMF_DEUBIQUITINASE_ACTIVITY	0.51843	0.918761	0.25993	0.860395	0.78283	0.988436
GOMF_GROWTH_FACTOR_BINDING	0.51791	0.918761	0.51524	0.922579	0.47103	0.932376
GOMF_PHOSPHATIDYLINOSITOL_3_5_BISPHOSPHATE_BINDING	0.5183	0.918761	0.58737	0.935689	0.16458	0.818089
GOMF_PROTEIN_KINASE_C_ACTIVITY	0.51901	0.918761	0.11165	0.769749	0.36502	0.905431
GOMF_STRUCTURAL_CONSTITUENT_OF_TOOTH_ENAMEL	0.51855	0.918761	0.92635	0.991281	0.45715	0.928072
KEGG_GLYCOSPHINGOLIPID_BIOSYNTHESIS_LACTO_AND_NEOLACTO_SERIES	0.5186	0.918761	0.19722	0.831935	0.1188	0.799666
KIM_GERMINAL_CENTER_T_HELPER_DN	0.51796	0.918761	0.28139	0.866105	0.75535	0.985432
LOPEZ_MESOTHELIOMA_SURVIVAL_OVERALL_UP	0.51914	0.918761	0.017081	0.540834	0.35142	0.900391
PID_BETA_CATENIN_NUC_PATHWAY	0.51851	0.918761	0.01371	0.526628	0.66278	0.967348
REACTOME_PI_3K_CASCADE_FGFR2	0.51905	0.918761	0.73454	0.96033	0.2877	0.878693
REACTOME_TP53_REGULATES_TRANSCRIPTION_OF_CASPASE_ACTIVATORS_AND_CASPASES	0.51873	0.918761	0.61154	0.940963	0.77748	0.988228
WINTER_HYPOXIA_METAGENE	0.51848	0.918761	0.60486	0.940566	0.81123	0.991469
WP_NUCLEAR_RECEPTORS_IN_LIPID_METABOLISM_AND_TOXICITY	0.51829	0.918761	0.68338	0.951578	0.24504	0.860887
AMIT_SERUM_RESPONSE_40_MCF10A	0.51925	0.91886	0.79683	0.972914	0.16865	0.81859
LENAOUR_DENDRITIC_CELL_MATURATION_UP	0.51938	0.918899	0.83763	0.978031	0.51072	0.937482
MITSIADES_RESPONSE_TO_APLIDIN_DN	0.51934	0.918899	0.5345	0.928049	0.96184	0.99991
LI_LUNG_CANCER	0.5195	0.919016	0.27898	0.865424	0.18499	0.833965
WP_GASTRIC_CANCER_NETWORK_2	0.51958	0.919062	0.80971	0.974224	0.29027	0.87942
GOBP_PHOSPHATIDYLSERINE_EXPOSURE_ON_APOPTOTIC_CELL_SURFACE	0.51971	0.9191	0.23203	0.844596	0.3066	0.883455
GOCC_IRON_SULFUR_CLUSTER_ASSEMBLY_COMPLEX	0.51969	0.9191	0.70387	0.953909	0.87023	0.998196
DARWICHE_SKIN_TUMOR_PROMOTER_UP	0.52078	0.919432	0.81193	0.974224	0.65713	0.965506
GOBP_AMIDE_BIOSYNTHETIC_PROCESS	0.52096	0.919432	0.4227	0.901614	0.25128	0.864206
GOBP_LAMELLIPODIUM_MORPHOGENESIS	0.52136	0.919432	0.53032	0.928049	0.63408	0.961696
GOBP_MYELOID_LEUKOCYTE_CYTOKINE_PRODUCTION	0.52052	0.919432	0.63291	0.942138	0.67648	0.969661
GOBP_NEGATIVE_REGULATION_OF_EXOCYTOSIS	0.52078	0.919432	0.72598	0.957135	0.83442	0.994015
GOBP_NEGATIVE_REGULATION_OF_THYMOCYTE_APOPTOTIC_PROCESS	0.52152	0.919432	0.8441	0.978761	0.25121	0.864206
GOBP_POSITIVE_REGULATION_OF_MONOCYTE_DIFFERENTIATION	0.52057	0.919432	0.28719	0.866894	0.91111	0.99991
GOBP_PURINE_NUCLEOSIDE_BIOSYNTHETIC_PROCESS	0.52097	0.919432	0.96492	0.997065	0.90205	0.99991
GOBP_REGULATION_OF_DNA_TOPOISOMERASE_ATP_HYDROLYZING_ACTIVITY	0.52151	0.919432	0.24985	0.852657	0.060184	0.754454
GOBP_REPLICATION_BORN_DOUBLE_STRAND_BREAK_REPAIR_VIA_SISTER_CHROMATID_EXCHANGE	0.5211	0.919432	0.51912	0.923657	0.72423	0.978744
GOBP_SEGMENTATION	0.52093	0.919432	0.4635	0.908598	0.45694	0.928072
GOBP_SPHINGOMYELIN_METABOLIC_PROCESS	0.52102	0.919432	0.69575	0.953716	0.62425	0.957959
GOCC_CORNIFIED_ENVELOPE	0.52128	0.919432	0.070749	0.715359	0.48882	0.935993
GOMF_ELECTRON_TRANSFER_ACTIVITY	0.52141	0.919432	0.55273	0.929696	0.34641	0.898156
GOMF_GUANYLATE_CYCLASE_REGULATOR_ACTIVITY	0.52006	0.919432	0.59245	0.937141	0.47694	0.934104
GOMF_INHIBITORY_EXTRACELLULAR_LIGAND_GATED_MONOATOMIC_ION_CHANNEL_ACTIVITY	0.52137	0.919432	0.64099	0.942964	0.27862	0.877128
GOMF_MITOGEN_ACTIVATED_PROTEIN_KINASE_KINASE_KINASE_BINDING	0.52044	0.919432	0.81013	0.974224	0.53711	0.942984
GOMF_TRANSPORTER_ACTIVITY	0.5202	0.919432	0.53922	0.928229	0.68635	0.970781
HE_PTEN_TARGETS_DN	0.52112	0.919432	0.079651	0.727309	0.54637	0.944141
KASLER_HDAC7_TARGETS_1_DN	0.51997	0.919432	0.50223	0.917506	0.74628	0.983302
RASHI_NFKB1_TARGETS	0.52082	0.919432	0.029237	0.618341	0.79273	0.988769
REACTOME_DIGESTION_OF_DIETARY_LIPID	0.52143	0.919432	0.90148	0.987404	0.53033	0.942165
REACTOME_JNK_C_JUN_KINASES_PHOSPHORYLATION_AND_ACTIVATION_MEDIATED_BY_ACTIVATED_HUMAN_TAK1	0.52017	0.919432	0.42424	0.901667	0.061547	0.754454
REACTOME_SIGNALLING_TO_P38_VIA_RIT_AND_RIN	0.52065	0.919432	0.90693	0.988023	0.74966	0.984627
REACTOME_SUMOYLATION_OF_DNA_REPLICATION_PROTEINS	0.52144	0.919432	0.94286	0.993616	0.52816	0.941541
SCHAEFFER_PROSTATE_DEVELOPMENT_6HR_UP	0.52024	0.919432	0.451	0.907181	0.71739	0.976797
TONG_INTERACT_WITH_PTTG1	0.52071	0.919432	0.71678	0.955556	0.40052	0.915897
TORCHIA_TARGETS_OF_EWSR1_FLI1_FUSION_TOP20_UP	0.52028	0.919432	0.00061651	0.177219	0.76772	0.987669
WP_ESTROGEN_RECEPTOR_PATHWAY	0.52114	0.919432	0.22557	0.843632	0.49182	0.936437
YAGI_AML_FAB_MARKERS	0.52133	0.919432	0.15714	0.805167	0.27571	0.876067
WP_JOUBERT_SYNDROME	0.52166	0.919584	0.70252	0.953909	0.68396	0.970257
GOBP_REGULATION_OF_VASCULAR_ASSOCIATED_SMOOTH_MUSCLE_CONTRACTION	0.52182	0.919771	0.57111	0.933652	0.62958	0.960015
GOBP_POSITIVE_REGULATION_OF_CHEMOKINE_C_X_C_MOTIF_LIGAND_1_PRODUCTION	0.52193	0.919869	0.28402	0.866351	0.4893	0.936069
REACTOME_TRANSCRIPTIONAL_REGULATION_BY_TP53	0.52207	0.920021	0.037476	0.642225	0.68416	0.970257
GOBP_L_PHENYLALANINE_METABOLIC_PROCESS	0.52223	0.920112	0.47496	0.911037	0.24118	0.858873
GOCC_NSL_COMPLEX	0.52222	0.920112	0.72019	0.956313	0.55421	0.945342
GOBP_VESICLE_UNCOATING	0.52242	0.920291	0.29115	0.866894	0.67833	0.969673
REACTOME_RMTS_METHYLATE_HISTONE_ARGININES	0.52244	0.920291	0.76675	0.965709	0.73938	0.982006
FLECHNER_PBL_KIDNEY_TRANSPLANT_REJECTED_VS_OK_UP	0.5225	0.920301	0.58574	0.935658	0.20231	0.847555
GOBP_COPULATION	0.5227	0.920498	0.84925	0.980603	0.10667	0.794793
SETLUR_PROSTATE_CANCER_TMPRSS2_ERG_FUSION_DN	0.52272	0.920498	0.99898	1	0.77458	0.987669
PID_IL5_PATHWAY	0.52288	0.920685	0.82872	0.9778	0.12398	0.800963
GOBP_POSITIVE_REGULATION_OF_CELL_CYCLE_PHASE_TRANSITION	0.52299	0.920688	0.5794	0.93447	0.13485	0.800963
GOMF_K63_LINKED_POLYUBIQUITIN_MODIFICATION_DEPENDENT_PROTEIN_BINDING	0.52294	0.920688	0.15018	0.80419	0.71624	0.976381
BONOME_OVARIAN_CANCER_POOR_SURVIVAL_DN	0.52628	0.921374	0.06046	0.712054	0.74848	0.984294
CAFFAREL_RESPONSE_TO_THC_8HR_5_DN	0.52537	0.921374	0.10308	0.756817	0.73708	0.982006
CHEN_LVAD_SUPPORT_OF_FAILING_HEART_UP	0.52462	0.921374	0.66679	0.947526	0.34347	0.896388
CHESLER_BRAIN_HIGHEST_GENETIC_VARIANCE	0.52355	0.921374	0.3848	0.889981	0.74601	0.983174
CREIGHTON_ENDOCRINE_THERAPY_RESISTANCE_2	0.52413	0.921374	0.28323	0.866349	0.35995	0.904237
CURSONS_NATURAL_KILLER_CELLS	0.52534	0.921374	0.91316	0.989446	0.19391	0.841496
FINETTI_BREAST_CANCERS_KINOME_BLUE	0.52536	0.921374	0.81214	0.974224	0.80569	0.991278
GENTILE_UV_RESPONSE_CLUSTER_D9	0.52636	0.921374	0.6187	0.941002	0.68871	0.970924
GOBP_CELLULAR_RESPONSE_TO_NITROGEN_COMPOUND	0.52363	0.921374	0.22886	0.843632	0.64489	0.964275
GOBP_MAST_CELL_DIFFERENTIATION	0.52626	0.921374	0.45673	0.908168	0.62393	0.957959
GOBP_MAST_CELL_PROLIFERATION	0.5245	0.921374	0.94363	0.993616	0.47088	0.932376
GOBP_MITOCHONDRIAL_ELECTRON_TRANSPORT_NADH_TO_UBIQUINONE	0.52433	0.921374	0.8956	0.986008	0.043217	0.747858
GOBP_MITOCHONDRION_LOCALIZATION	0.52396	0.921374	0.72932	0.957849	0.33844	0.894102
GOBP_MYELOID_LEUKOCYTE_MEDIATED_IMMUNITY	0.52494	0.921374	0.04821	0.672488	0.29209	0.880588
GOBP_NEGATIVE_REGULATION_OF_INSULIN_LIKE_GROWTH_FACTOR_RECEPTOR_SIGNALING_PATHWAY	0.52516	0.921374	0.40012	0.894609	0.27238	0.874754
GOBP_NEGATIVE_REGULATION_OF_LAMELLIPODIUM_ASSEMBLY	0.52407	0.921374	0.66053	0.946062	0.33412	0.891674
GOBP_NEGATIVE_REGULATION_OF_MONOCYTE_CHEMOTACTIC_PROTEIN_1_PRODUCTION	0.52364	0.921374	0.30541	0.866955	0.41817	0.919924
GOBP_PERICARDIUM_MORPHOGENESIS	0.52366	0.921374	0.19834	0.832075	0.42321	0.920553
GOBP_POSITIVE_REGULATION_OF_CD4_POSITIVE_ALPHA_BETA_T_CELL_ACTIVATION	0.52616	0.921374	0.39516	0.893037	0.43272	0.924847
GOBP_POSITIVE_REGULATION_OF_FIBROBLAST_APOPTOTIC_PROCESS	0.52613	0.921374	0.3002	0.866955	0.84819	0.994265
GOBP_POSITIVE_REGULATION_OF_MHC_CLASS_I_BIOSYNTHETIC_PROCESS	0.52563	0.921374	0.05459	0.698982	0.91706	0.99991
GOBP_PROTEIN_EXPORT_FROM_NUCLEUS	0.52623	0.921374	0.84217	0.978389	0.17544	0.820731
GOBP_REGULATION_OF_EARLY_ENDOSOME_TO_LATE_ENDOSOME_TRANSPORT	0.52539	0.921374	0.38307	0.889245	0.65658	0.965506
GOBP_REGULATION_OF_ENDOCYTOSIS	0.52437	0.921374	0.97772	0.998088	0.47605	0.934104
GOBP_REGULATION_OF_STEM_CELL_DIFFERENTIATION	0.52519	0.921374	0.35814	0.883326	0.09355	0.786467
GOBP_SENSORY_PERCEPTION_OF_TEMPERATURE_STIMULUS	0.52464	0.921374	0.1022	0.754913	0.98371	0.99991
GOBP_TRANSCRIPTION_DEPENDENT_TETHERING_OF_RNA_POLYMERASE_II_GENE_DNA_AT_NUCLEAR_PERIPHERY	0.52615	0.921374	0.99258	0.999548	0.31669	0.884539
GOBP_URETERIC_BUD_FORMATION	0.52465	0.921374	0.98599	0.999286	0.71958	0.977692
GOBP_VESICLE_TETHERING_TO_GOLGI	0.52513	0.921374	0.43976	0.905456	0.48884	0.935993
GOCC_ANNULATE_LAMELLAE	0.524	0.921374	0.94695	0.994115	0.60933	0.956611
GOCC_PICLN_SM_PROTEIN_COMPLEX	0.52401	0.921374	0.71627	0.955556	0.32713	0.888633
GOCC_UNCONVENTIONAL_MYOSIN_COMPLEX	0.52618	0.921374	0.060447	0.712054	0.93958	0.99991
GOLUB_ALL_VS_AML_DN	0.52629	0.921374	0.23307	0.845236	0.10369	0.792093
GOMF_HISTONE_H4_METHYLTRANSFERASE_ACTIVITY	0.52465	0.921374	0.26362	0.862535	0.81479	0.99223
GOMF_PHOSPHATIDYLINOSITOL_PHOSPHATE_PHOSPHATASE_ACTIVITY	0.52401	0.921374	0.95625	0.995748	0.92101	0.99991
GOMF_PROTEIN_HOMODIMERIZATION_ACTIVITY	0.52433	0.921374	0.16395	0.810167	0.90787	0.99991
GOMF_SODIUM_PROTON_ANTIPORTER_ACTIVITY	0.52562	0.921374	0.6327	0.942138	0.61411	0.956611
GOMF_URIDYLYLTRANSFERASE_ACTIVITY	0.52599	0.921374	0.17493	0.815642	0.38171	0.910101
KAN_RESPONSE_TO_ARSENIC_TRIOXIDE	0.52556	0.921374	0.93046	0.991444	0.76829	0.987669
KEGG_ARACHIDONIC_ACID_METABOLISM	0.5248	0.921374	0.39123	0.892545	0.3559	0.902203
KEGG_GLYCOLYSIS_GLUCONEOGENESIS	0.52569	0.921374	0.98981	0.999548	0.72672	0.979351
KONG_E2F1_TARGETS	0.52521	0.921374	0.28956	0.866894	0.69159	0.971058
QUINTENS_EMBRYONIC_BRAIN_RESPONSE_TO_IR	0.52636	0.921374	0.84322	0.978644	0.18438	0.833965
REACTOME_CREATION_OF_C4_AND_C2_ACTIVATORS	0.52617	0.921374	0.74263	0.961025	0.082524	0.781969
REACTOME_DOWNSTREAM_SIGNALING_OF_ACTIVATED_FGFR2	0.52633	0.921374	0.4008	0.894853	0.64156	0.963922
REACTOME_SIGNALING_BY_NOTCH1	0.52617	0.921374	0.16081	0.808575	0.3139	0.884192
REACTOME_SUMOYLATION_OF_DNA_DAMAGE_RESPONSE_AND_REPAIR_PROTEINS	0.52373	0.921374	0.7413	0.961025	0.78994	0.988683
REACTOME_SWITCHING_OF_ORIGINS_TO_A_POST_REPLICATIVE_STATE	0.52577	0.921374	0.19077	0.826335	0.87316	0.998847
REACTOME_SYNTHESIS_OF_PE	0.52418	0.921374	0.086206	0.741238	0.30157	0.882346
REACTOME_WAX_AND_PLASMALOGEN_BIOSYNTHESIS	0.52471	0.921374	0.53215	0.928049	0.37012	0.907628
SHIN_B_CELL_LYMPHOMA_CLUSTER_6	0.52388	0.921374	0.35358	0.883326	0.95039	0.99991
STEGMEIER_PREMITOTIC_CELL_CYCLE_REGULATORS	0.52624	0.921374	0.66632	0.947388	0.22706	0.853966
TANG_SENESCENCE_TP53_TARGETS_DN	0.5256	0.921374	0.40047	0.894609	0.4222	0.920332
WP_ARYLAMINE_METABOLISM	0.52554	0.921374	0.49489	0.916517	0.77647	0.988191
WP_METASTATIC_BRAIN_TUMOR	0.5259	0.921374	0.94938	0.99429	0.42126	0.920332
GOBP_ANTIBACTERIAL_INNATE_IMMUNE_RESPONSE	0.52775	0.921719	0.88407	0.983772	0.49515	0.936437
GOBP_IODIDE_TRANSPORT	0.52719	0.921719	0.45448	0.908168	0.67975	0.969673
GOBP_LIMB_JOINT_MORPHOGENESIS	0.52766	0.921719	0.88422	0.983772	0.72559	0.979284
GOBP_NEGATIVE_REGULATION_OF_CALCIUM_ION_DEPENDENT_EXOCYTOSIS	0.5274	0.921719	0.84801	0.980056	0.89509	0.99991
GOBP_POSITIVE_REGULATION_OF_INFLAMMATORY_RESPONSE	0.52751	0.921719	0.073373	0.716545	0.45412	0.927695
GOBP_POSITIVE_REGULATION_OF_PEPTIDE_SECRETION	0.52766	0.921719	0.91101	0.988881	0.23343	0.85468
GOBP_POSITIVE_REGULATION_OF_TELOMERE_CAPPING	0.5277	0.921719	0.26701	0.862739	0.28703	0.878693
GOBP_PROTEIN_FOLDING_IN_ENDOPLASMIC_RETICULUM	0.52681	0.921719	0.85941	0.981283	0.14366	0.804284
GOBP_PROTEIN_LIPID_COMPLEX_ASSEMBLY	0.52706	0.921719	0.26822	0.862973	0.30664	0.883455
GOBP_RECEPTOR_LOCALIZATION_TO_SYNAPSE	0.52752	0.921719	0.58954	0.935998	0.37806	0.91006
GOBP_SKELETAL_MUSCLE_TISSUE_REGENERATION	0.52671	0.921719	0.20466	0.837505	0.80815	0.991469
GOCC_SIGNAL_PEPTIDASE_COMPLEX	0.52731	0.921719	0.87236	0.982467	0.78061	0.988284
GOMF_U1_SNRNA_BINDING	0.52742	0.921719	0.81789	0.975156	0.44055	0.9253
GOMF_UBIQUITIN_LIKE_PROTEIN_LIGASE_BINDING	0.52754	0.921719	0.12492	0.781471	0.17635	0.822725
HANN_RESISTANCE_TO_BCL2_INHIBITOR_UP	0.52771	0.921719	0.64288	0.943154	0.52445	0.940487
REACTOME_ADORA2B_MEDIATED_ANTI_INFLAMMATORY_CYTOKINES_PRODUCTION	0.52759	0.921719	0.38715	0.890571	0.49801	0.936437
REACTOME_KERATAN_SULFATE_DEGRADATION	0.52762	0.921719	0.1279	0.782208	0.77156	0.987669
REACTOME_RA_BIOSYNTHESIS_PATHWAY	0.52755	0.921719	0.40464	0.896315	0.46762	0.931464
REACTOME_RECOGNITION_OF_DNA_DAMAGE_BY_PCNA_CONTAINING_REPLICATION_COMPLEX	0.52747	0.921719	0.74933	0.961799	0.54436	0.94354
REACTOME_RESPIRATORY_ELECTRON_TRANSPORT	0.52758	0.921719	0.80086	0.973462	0.16769	0.81859
REACTOME_VXPX_CARGO_TARGETING_TO_CILIUM	0.52695	0.921719	0.46683	0.909315	0.54121	0.94354
WEST_ADRENOCORTICAL_TUMOR_MARKERS_UP	0.52768	0.921719	0.31951	0.869398	0.81762	0.992654
BIOCARTA_MSP_PATHWAY	0.5283	0.921828	0.29731	0.866894	0.94722	0.99991
GOBP_ADENINE_TRANSPORT	0.52818	0.921828	0.56099	0.930656	0.81664	0.992654
GOBP_FORMATION_OF_PRIMARY_GERM_LAYER	0.52828	0.921828	0.091843	0.745717	0.74509	0.982775
GOBP_INTESTINE_SMOOTH_MUSCLE_CONTRACTION	0.52824	0.921828	0.54661	0.929071	0.54159	0.94354
GOBP_POSITIVE_REGULATION_OF_SYNAPTIC_VESICLE_ENDOCYTOSIS	0.5283	0.921828	0.58449	0.935658	0.82672	0.993088
GOBP_TRANSPOSITION_RNA_MEDIATED	0.52812	0.921828	0.26361	0.862535	0.29928	0.882346
GOMF_OXALATE_TRANSMEMBRANE_TRANSPORTER_ACTIVITY	0.52808	0.921828	0.55594	0.930135	0.86424	0.996183
REACTOME_DEPOLYMERISATION_OF_THE_NUCLEAR_LAMINA	0.5283	0.921828	0.055844	0.700918	0.71727	0.976712
WP_MODULATION_OF_PI3KAKTMTOR_SIGNALING_BY_BIOACTIVE_SPHINGOLIPIDS	0.52802	0.921828	0.89008	0.984796	0.03281	0.735282
REACTOME_SIGNALING_BY_ERBB2_ECD_MUTANTS	0.52843	0.92196	0.31878	0.869398	0.92195	0.99991
BIOCARTA_CARDIACEGF_PATHWAY	0.5295	0.92229	0.6968	0.953716	0.56835	0.948405
CHEN_NEUROBLASTOMA_COPY_NUMBER_GAINS	0.53067	0.92229	0.32953	0.873851	0.51808	0.938663
CREIGHTON_ENDOCRINE_THERAPY_RESISTANCE_1	0.52979	0.92229	0.47133	0.910968	0.23231	0.85468
GOBP_AXON_CHOICE_POINT_RECOGNITION	0.52936	0.92229	0.74629	0.961276	0.43796	0.9253
GOBP_CEREBELLAR_GRANULAR_LAYER_FORMATION	0.53062	0.92229	0.71998	0.956313	0.59513	0.953026
GOBP_CLATHRIN_COATED_VESICLE_CARGO_LOADING	0.52881	0.92229	0.55694	0.930401	0.67532	0.969233
GOBP_ENDOPLASMIC_RETICULUM_TO_CYTOSOL_TRANSPORT	0.52994	0.92229	0.35906	0.883326	0.37917	0.910101
GOBP_IRON_ION_TRANSMEMBRANE_TRANSPORT	0.53027	0.92229	0.47108	0.910968	0.71517	0.976381
GOBP_LYSOSOMAL_LUMEN_ACIDIFICATION	0.53081	0.92229	0.96583	0.997065	0.9237	0.99991
GOBP_ORGANIC_CATION_TRANSPORT	0.53043	0.92229	0.20412	0.836149	0.83063	0.993264
GOBP_POLYAMINE_BIOSYNTHETIC_PROCESS	0.53087	0.92229	0.08114	0.727309	0.11392	0.795489
GOBP_POSITIVE_REGULATION_OF_CELLULAR_RESPONSE_TO_INSULIN_STIMULUS	0.53101	0.92229	0.35433	0.883326	0.81575	0.992475
GOBP_POSITIVE_REGULATION_OF_PROTEOLYSIS	0.53103	0.92229	0.54973	0.929316	0.9743	0.99991
GOBP_PROTEIN_O_LINKED_FUCOSYLATION	0.52912	0.92229	0.44971	0.906813	0.23408	0.855806
GOBP_REGULATION_OF_CELLULAR_RESPONSE_TO_STRESS	0.53057	0.92229	0.07812	0.725427	0.56694	0.948281
GOBP_REGULATION_OF_INSULIN_SECRETION	0.53063	0.92229	0.92864	0.991281	0.20279	0.847555
GOBP_REGULATION_OF_VOLTAGE_GATED_CALCIUM_CHANNEL_ACTIVITY	0.52943	0.92229	0.97661	0.997848	0.63704	0.962253
GOBP_SPINAL_CORD_MOTOR_NEURON_CELL_FATE_SPECIFICATION	0.52903	0.92229	0.81893	0.975488	0.33565	0.891674
GOBP_TYPE_III_INTERFERON_PRODUCTION	0.52941	0.92229	0.75702	0.963246	0.69653	0.972628
GOBP_VESICLE_MEDIATED_TRANSPORT_TO_THE_PLASMA_MEMBRANE	0.52898	0.92229	0.54538	0.929071	0.82604	0.993088
GOCC_ELONGATOR_HOLOENZYME_COMPLEX	0.5295	0.92229	0.83321	0.9778	0.392	0.91447
GOCC_INTERPHOTORECEPTOR_MATRIX	0.53009	0.92229	0.42207	0.901614	0.17697	0.823552
GOCC_TRANSCRIPTION_REPRESSOR_COMPLEX	0.53062	0.92229	0.3861	0.890318	0.42318	0.920553
GOMF_ACTIVIN_RECEPTOR_ACTIVITY_TYPE_I	0.52935	0.92229	0.075833	0.719631	0.79238	0.988683
GOMF_ADENYLATE_CYCLASE_ACTIVITY	0.53051	0.92229	0.26899	0.862993	0.22102	0.850904
GOMF_COMPLEMENT_BINDING	0.52889	0.92229	0.71941	0.956313	0.43975	0.9253
GOMF_LYSINE_N_METHYLTRANSFERASE_ACTIVITY	0.53057	0.92229	0.63491	0.942138	0.4252	0.921133
HOFMANN_MYELODYSPLASTIC_SYNDROM_HIGH_RISK_UP	0.5308	0.92229	0.9755	0.9978	0.4092	0.918243
KEGG_AMINO_SUGAR_AND_NUCLEOTIDE_SUGAR_METABOLISM	0.52904	0.92229	0.20997	0.838037	0.71404	0.976381
OSAWA_TNF_TARGETS	0.53095	0.92229	0.066359	0.713636	0.4856	0.9354
REACTOME_G_ALPHA_12_13_SIGNALLING_EVENTS	0.53022	0.92229	0.097818	0.753731	0.73225	0.981668
REACTOME_MAP2K_AND_MAPK_ACTIVATION	0.53096	0.92229	0.088855	0.744821	0.78874	0.988453
REACTOME_RHOU_GTPASE_CYCLE	0.52918	0.92229	0.16218	0.808575	0.31586	0.884467
REACTOME_RUNX3_REGULATES_IMMUNE_RESPONSE_AND_CELL_MIGRATION	0.52955	0.92229	0.84318	0.978644	0.61528	0.956611
REACTOME_TP53_REGULATES_TRANSCRIPTION_OF_CELL_DEATH_GENES	0.52916	0.92229	0.45523	0.908168	0.61021	0.956611
TSUDA_ALVEOLAR_SOFT_PART_SARCOMA	0.53021	0.92229	0.54717	0.929293	0.24516	0.860887
TURASHVILI_BREAST_DUCTAL_CARCINOMA_VS_DUCTAL_NORMAL_UP	0.53058	0.92229	0.2293	0.843632	0.91551	0.99991
VERRECCHIA_RESPONSE_TO_TGFB1_C3	0.53085	0.92229	0.7036	0.953909	0.41203	0.919371
WIEMANN_TELOMERE_SHORTENING_AND_CHRONIC_LIVER_DAMAGE_DN	0.53045	0.92229	0.80066	0.973462	0.47903	0.934104
WP_ATM_SIGNALING_IN_DEVELOPMENT_AND_DISEASE	0.53003	0.92229	0.033648	0.642225	0.17011	0.81859
WP_CORTICOTROPINRELEASING_HORMONE_SIGNALING_PATHWAY	0.53106	0.92229	0.10311	0.756817	0.37048	0.907914
WP_DNA_REPAIR_PATHWAYS_FULL_NETWORK	0.5307	0.92229	0.42836	0.902491	0.24872	0.863894
WP_EICOSANOID_METABOLISM_VIA_LIPOOXYGENASES_LOX	0.52875	0.92229	0.83426	0.9778	0.32909	0.889688
WP_PKCGAMMA_CALCIUM_SIGNALING_PATHWAY_IN_ATAXIA	0.52907	0.92229	0.59722	0.939309	0.19239	0.841475
XU_RESPONSE_TO_TRETINOIN_DN	0.53038	0.92229	0.15756	0.805977	0.1589	0.817378
GOBP_REGULATION_OF_MITOTIC_SPINDLE_ASSEMBLY	0.53123	0.922449	0.61537	0.940963	0.38007	0.910101
TIAN_TNF_SIGNALING_VIA_NFKB	0.53126	0.922449	0.56921	0.933081	0.25131	0.864206
GOBP_PLASMA_MEMBRANE_PHOSPHOLIPID_SCRAMBLING	0.53132	0.922452	0.59726	0.939309	0.30362	0.882801
REACTOME_SIGNALING_BY_RECEPTOR_TYROSINE_KINASES	0.53137	0.922452	0.74551	0.961276	0.32613	0.888633
GOBP_CELL_DEATH_IN_RESPONSE_TO_HYDROGEN_PEROXIDE	0.53145	0.922497	0.09297	0.748152	0.94906	0.99991
GOBP_REGULATION_OF_DNA_REPLICATION	0.53152	0.922524	0.3107	0.868801	0.7926	0.988769
AKL_HTLV1_INFECTION_DN	0.53738	0.922686	0.84083	0.978389	0.54083	0.943315
BIOCARTA_LONGEVITY_PATHWAY	0.53627	0.922686	0.9416	0.993373	0.44176	0.9253
CHESLER_BRAIN_QTL_CIS	0.53877	0.922686	0.080877	0.727309	0.72152	0.977777
DACOSTA_UV_RESPONSE_VIA_ERCC3_UP	0.53851	0.922686	0.92651	0.991281	0.20908	0.84851
DARWICHE_SKIN_TUMOR_PROMOTER_DN	0.54032	0.922686	0.75256	0.962691	0.30897	0.883455
EPPERT_LSC_R	0.54006	0.922686	0.7203	0.956313	0.70917	0.976381
GARGALOVIC_RESPONSE_TO_OXIDIZED_PHOSPHOLIPIDS_LIGHTYELLOW_UP	0.53858	0.922686	0.56201	0.930656	0.51392	0.937784
GAVIN_FOXP3_TARGETS_CLUSTER_T7	0.53913	0.922686	0.055282	0.699512	0.61321	0.956611
GENTILE_UV_RESPONSE_CLUSTER_D2	0.53514	0.922686	0.2437	0.851174	0.4722	0.932648
GOBP_ACIDIC_AMINO_ACID_TRANSPORT	0.5351	0.922686	0.46042	0.908505	0.3391	0.894259
GOBP_ACTIVATION_OF_CYSTEINE_TYPE_ENDOPEPTIDASE_ACTIVITY	0.53869	0.922686	0.61055	0.940566	0.94482	0.99991
GOBP_ADENYLATE_CYCLASE_ACTIVATING_DOPAMINE_RECEPTOR_SIGNALING_PATHWAY	0.53671	0.922686	0.26674	0.862739	0.91983	0.99991
GOBP_AMINE_METABOLIC_PROCESS	0.53776	0.922686	0.43966	0.905456	0.16242	0.817722
GOBP_AMINE_TRANSPORT	0.53466	0.922686	0.35582	0.883326	0.36773	0.906703
GOBP_AMINOGLYCAN_BIOSYNTHETIC_PROCESS	0.5361	0.922686	0.91329	0.989461	0.38194	0.910101
GOBP_ASPARTATE_FAMILY_AMINO_ACID_METABOLIC_PROCESS	0.53735	0.922686	0.57354	0.933689	0.49814	0.936437
GOBP_AUTOPHAGOSOME_LYSOSOME_FUSION	0.53486	0.922686	0.4629	0.908598	0.23547	0.857004
GOBP_CAMP_CATABOLIC_PROCESS	0.53538	0.922686	0.51007	0.920685	0.35398	0.902203
GOBP_CELLULAR_RESPONSE_TO_STARVATION	0.53805	0.922686	0.25589	0.859395	0.14272	0.804284
GOBP_CHONDROCYTE_HYPERTROPHY	0.53247	0.922686	0.70396	0.953909	0.35438	0.902203
GOBP_DNA_DEALKYLATION	0.53941	0.922686	0.39053	0.892362	0.90099	0.99991
GOBP_EMBRYONIC_CAMERA_TYPE_EYE_FORMATION	0.5403	0.922686	0.0025898	0.325527	0.64441	0.964275
GOBP_ENERGY_DERIVATION_BY_OXIDATION_OF_ORGANIC_COMPOUNDS	0.53373	0.922686	0.77144	0.966796	0.36871	0.906835
GOBP_GERMINAL_CENTER_B_CELL_DIFFERENTIATION	0.53773	0.922686	0.8627	0.98152	0.51687	0.938663
GOBP_GLIAL_CELL_DEVELOPMENT	0.53374	0.922686	0.45699	0.908168	0.44928	0.927308
GOBP_HISTONE_H4_R3_METHYLATION	0.53762	0.922686	0.10184	0.753933	0.63884	0.962753
GOBP_HYALURONAN_BIOSYNTHETIC_PROCESS	0.53391	0.922686	0.77016	0.966593	0.2868	0.878693
GOBP_INTRACELLULAR_ESTROGEN_RECEPTOR_SIGNALING_PATHWAY	0.5385	0.922686	0.10503	0.758557	0.29813	0.882328
GOBP_LEUKOCYTE_CHEMOTAXIS	0.5351	0.922686	0.8134	0.974598	0.45327	0.927695
GOBP_LIPID_LOCALIZATION	0.54008	0.922686	0.57258	0.933689	0.1258	0.800963
GOBP_MEMBRANE_DEPOLARIZATION	0.53974	0.922686	0.6836	0.951578	0.82959	0.993193
GOBP_MESENCHYMAL_CELL_PROLIFERATION_INVOLVED_IN_LUNG_DEVELOPMENT	0.53704	0.922686	0.82684	0.9778	0.57749	0.950273
GOBP_MYOBLAST_FUSION	0.53168	0.922686	0.54354	0.929071	0.80049	0.990851
GOBP_NEGATIVE_REGULATION_OF_CHROMATIN_ORGANIZATION	0.53575	0.922686	0.47859	0.91308	0.61291	0.956611
GOBP_NEGATIVE_REGULATION_OF_DENDRITIC_SPINE_DEVELOPMENT	0.5374	0.922686	0.76539	0.965274	0.14114	0.804284
GOBP_NEGATIVE_REGULATION_OF_HORMONE_METABOLIC_PROCESS	0.53598	0.922686	0.42215	0.901614	0.26627	0.870857
GOBP_NEGATIVE_REGULATION_OF_INTERFERON_BETA_PRODUCTION	0.54003	0.922686	0.76691	0.965751	0.395	0.915654
GOBP_NEGATIVE_REGULATION_OF_INTERLEUKIN_12_PRODUCTION	0.53568	0.922686	0.30272	0.866955	0.72759	0.979625
GOBP_NEGATIVE_REGULATION_OF_LIPOPROTEIN_LIPASE_ACTIVITY	0.54	0.922686	0.89607	0.986008	0.11194	0.795489
GOBP_NEGATIVE_REGULATION_OF_STEM_CELL_DIFFERENTIATION	0.53814	0.922686	0.57159	0.933652	0.10314	0.792093
GOBP_NEUROMUSCULAR_PROCESS	0.53928	0.922686	0.32154	0.870043	0.72638	0.979284
GOBP_NUCLEOTIDE_PHOSPHORYLATION	0.53712	0.922686	0.91749	0.989542	0.55069	0.945342
GOBP_POSITIVE_REGULATION_OF_CELL_PROLIFERATION_IN_BONE_MARROW	0.54011	0.922686	0.23147	0.844596	0.44981	0.927308
GOBP_POSITIVE_REGULATION_OF_EPITHELIAL_CELL_DIFFERENTIATION	0.53386	0.922686	0.18659	0.82227	0.87708	0.99991
GOBP_POSITIVE_REGULATION_OF_HEART_RATE_BY_EPINEPHRINE_NOREPINEPHRINE	0.5324	0.922686	0.65165	0.944079	0.66473	0.967522
GOBP_POSITIVE_REGULATION_OF_HEXOKINASE_ACTIVITY	0.53244	0.922686	0.57461	0.933689	0.24869	0.863894
GOBP_POSITIVE_REGULATION_OF_LIPID_TRANSPORT	0.53894	0.922686	0.60596	0.940566	0.41542	0.919371
GOBP_POSITIVE_REGULATION_OF_MACROPHAGE_CHEMOTAXIS	0.53953	0.922686	0.47373	0.910968	0.75728	0.98577
GOBP_POSITIVE_REGULATION_OF_MACROPHAGE_CYTOKINE_PRODUCTION	0.53187	0.922686	0.88389	0.983772	0.68766	0.970845
GOBP_POSITIVE_REGULATION_OF_RNA_POLYMERASE_II_TRANSCRIPTION_PREINITIATION_COMPLEX_ASSEMBLY	0.53768	0.922686	0.68976	0.953107	0.91598	0.99991
GOBP_POSITIVE_REGULATION_OF_SEQUESTERING_OF_CALCIUM_ION	0.53732	0.922686	0.33222	0.876096	0.33101	0.889792
GOBP_POSITIVE_REGULATION_OF_SULFUR_METABOLIC_PROCESS	0.53423	0.922686	0.14003	0.79079	0.57115	0.948814
GOBP_POSITIVE_REGULATION_OF_TOLL_LIKE_RECEPTOR_3_SIGNALING_PATHWAY	0.53257	0.922686	0.92973	0.991444	0.57904	0.950384
GOBP_PROTEIN_O_LINKED_GLYCOSYLATION	0.53972	0.922686	0.086326	0.741238	0.67578	0.969233
GOBP_REGULATION_OF_ALTERNATIVE_MRNA_SPLICING_VIA_SPLICEOSOME	0.53953	0.922686	0.051172	0.686248	0.34345	0.896388
GOBP_REGULATION_OF_CARDIAC_MUSCLE_TISSUE_DEVELOPMENT	0.5394	0.922686	0.15621	0.804825	0.61851	0.957182
GOBP_REGULATION_OF_CELLULAR_RESPONSE_TO_VASCULAR_ENDOTHELIAL_GROWTH_FACTOR_STIMULUS	0.53309	0.922686	0.43349	0.904425	0.49857	0.936437
GOBP_REGULATION_OF_DNA_BINDING	0.53556	0.922686	0.30667	0.866955	0.52465	0.940487
GOBP_REGULATION_OF_ENTRY_OF_BACTERIUM_INTO_HOST_CELL	0.54016	0.922686	0.15599	0.804825	0.69094	0.970924
GOBP_REGULATION_OF_EPITHELIAL_CELL_PROLIFERATION_INVOLVED_IN_LUNG_MORPHOGENESIS	0.53915	0.922686	0.65217	0.944318	0.41802	0.919924
GOBP_REGULATION_OF_LEUKOCYTE_MEDIATED_IMMUNITY	0.53807	0.922686	0.46574	0.908623	0.34537	0.897466
GOBP_REGULATION_OF_NEUTROPHIL_EXTRAVASATION	0.53681	0.922686	0.60591	0.940566	0.578	0.950273
GOBP_REGULATION_OF_PROTEIN_AUTOPHOSPHORYLATION	0.53521	0.922686	0.36965	0.883573	0.12094	0.800539
GOBP_REGULATION_OF_RESPONSE_TO_FOOD	0.54015	0.922686	0.5453	0.929071	0.14321	0.804284
GOBP_REGULATION_OF_SYNAPTIC_TRANSMISSION_GLUTAMATERGIC	0.53975	0.922686	0.55817	0.930656	0.56487	0.947932
GOBP_REGULATION_OF_T_CELL_EXTRAVASATION	0.53239	0.922686	0.05743	0.702062	0.50842	0.937482
GOBP_REGULATION_OF_VITAMIN_D_RECEPTOR_SIGNALING_PATHWAY	0.53611	0.922686	0.27118	0.863897	0.51651	0.9386
GOBP_RENAL_SODIUM_ION_ABSORPTION	0.53982	0.922686	0.46231	0.908598	0.55444	0.945342
GOBP_RESPONSE_TO_ARSENIC_CONTAINING_SUBSTANCE	0.54029	0.922686	0.11069	0.768547	0.83745	0.994083
GOBP_RESPONSE_TO_IMMOBILIZATION_STRESS	0.5386	0.922686	0.18582	0.82227	0.42677	0.921149
GOBP_RETINA_VASCULATURE_MORPHOGENESIS_IN_CAMERA_TYPE_EYE	0.53997	0.922686	0.46729	0.90952	0.33855	0.894102
GOBP_SNO_S_RNA_PROCESSING	0.53338	0.922686	0.24312	0.85083	0.47295	0.932898
GOBP_SPERM_MITOCHONDRIAL_SHEATH_ASSEMBLY	0.5325	0.922686	0.80046	0.973462	0.40406	0.91694
GOBP_STEROL_TRANSPORT	0.53262	0.922686	0.39427	0.89301	0.33587	0.891687
GOBP_SUCCINYL_COA_METABOLIC_PROCESS	0.53308	0.922686	0.58131	0.934602	0.039221	0.747858
GOBP_SYNAPTIC_TRANSMISSION_GLUTAMATERGIC	0.53565	0.922686	0.57745	0.934268	0.64141	0.963922
GOBP_TNFSF11_MEDIATED_SIGNALING_PATHWAY	0.5379	0.922686	0.8915	0.984796	0.3472	0.898156
GOBP_TOLL_LIKE_RECEPTOR_7_SIGNALING_PATHWAY	0.53466	0.922686	0.83458	0.9778	0.4711	0.932376
GOBP_VASCULAR_ASSOCIATED_SMOOTH_MUSCLE_CELL_APOPTOTIC_PROCESS	0.5395	0.922686	0.17311	0.813504	0.71223	0.976381
GOBP_VASCULAR_ASSOCIATED_SMOOTH_MUSCLE_CELL_PROLIFERATION	0.53665	0.922686	0.083663	0.736236	0.35074	0.900085
GOBP_VESICLE_CARGO_LOADING	0.54035	0.922686	0.43204	0.903556	0.47367	0.933334
GOCC_COHESIN_COMPLEX	0.54005	0.922686	0.10587	0.758557	0.81554	0.992386
GOCC_CORE_MEDIATOR_COMPLEX	0.53758	0.922686	0.5379	0.928229	0.66604	0.967522
GOCC_DENDRITE_CYTOPLASM	0.5324	0.922686	0.82957	0.9778	0.23045	0.854498
GOCC_GLYCOGEN_GRANULE	0.53988	0.922686	0.38434	0.889894	0.60923	0.956611
GOCC_HISTONE_METHYLTRANSFERASE_COMPLEX	0.53922	0.922686	0.14485	0.798738	0.21887	0.850482
GOCC_NUCLEAR_MEMBRANE	0.53415	0.922686	0.70079	0.953857	0.24741	0.863371
GOCC_RNA_POLYMERASE_TRANSCRIPTION_FACTOR_SL1_COMPLEX	0.53586	0.922686	0.89144	0.984796	0.58086	0.950384
GOCC_U2AF_COMPLEX	0.54018	0.922686	0.84226	0.978389	0.42785	0.921821
GOMF_4_GALACTOSYL_N_ACETYLGLUCOSAMINIDE_3_ALPHA_L_FUCOSYLTRANSFERASE_ACTIVITY	0.53751	0.922686	0.47317	0.910968	0.11218	0.795489
GOMF_CARD_DOMAIN_BINDING	0.53651	0.922686	0.28474	0.866894	0.61709	0.957182
GOMF_CELL_MATRIX_ADHESION_MEDIATOR_ACTIVITY	0.53538	0.922686	0.35114	0.881479	0.57926	0.950384
GOMF_C_ACYLTRANSFERASE_ACTIVITY	0.53336	0.922686	0.8267	0.9778	0.14223	0.804284
GOMF_DEATH_RECEPTOR_ACTIVITY	0.53977	0.922686	0.42962	0.902491	0.27917	0.877128
GOMF_DOUBLE_STRANDED_METHYLATED_DNA_BINDING	0.53869	0.922686	0.51315	0.922574	0.73682	0.982006
GOMF_ENZYME_ACTIVATOR_ACTIVITY	0.53469	0.922686	0.26763	0.862739	0.79368	0.988769
GOMF_HEXOKINASE_ACTIVITY	0.5392	0.922686	0.48458	0.913351	0.32241	0.887235
GOMF_INTRACELLULAR_CAMP_ACTIVATED_CATION_CHANNEL_ACTIVITY	0.53664	0.922686	0.34238	0.879165	0.80348	0.991084
GOMF_OXIDOREDUCTASE_ACTIVITY_ACTING_ON_PAIRED_DONORS_WITH_INCORPORATION_OR_REDUCTION_OF_MOLECULAR_OXYGEN_REDUCED_IRON_SULFUR_PROTEIN_AS_ONE_DONOR_AND_INCORPORATION_OF_ONE_ATOM_OF_OXYGEN	0.53704	0.922686	0.77972	0.968793	0.32314	0.887406
GOMF_OXIDOREDUCTASE_ACTIVITY_ACTING_ON_THE_CH_CH_GROUP_OF_DONORS	0.53767	0.922686	0.85694	0.981122	0.11377	0.795489
GOMF_PHOSPHOLIPASE_D_ACTIVITY	0.53255	0.922686	0.35756	0.883326	0.17239	0.818628
GOMF_PHOSPHORIC_ESTER_HYDROLASE_ACTIVITY	0.53769	0.922686	0.9468	0.994115	0.40461	0.91712
GOMF_PHOTORECEPTOR_ACTIVITY	0.53785	0.922686	0.40182	0.895083	0.61524	0.956611
GOMF_POTASSIUM_CHANNEL_REGULATOR_ACTIVITY	0.53417	0.922686	0.62013	0.941002	0.60725	0.956065
GOMF_PROTEIN_ANTIGEN_BINDING	0.53651	0.922686	0.45227	0.907743	0.89301	0.99991
GOMF_RNA_POLYMERASE_CORE_ENZYME_BINDING	0.53942	0.922686	0.5244	0.926003	0.57717	0.95014
GOMF_RNA_POLYMERASE_I_ACTIVITY	0.5383	0.922686	0.43291	0.904102	0.42766	0.921821
GOMF_RNA_STEM_LOOP_BINDING	0.53921	0.922686	0.89572	0.986008	0.14287	0.804284
GOMF_SEQUENCE_SPECIFIC_SINGLE_STRANDED_DNA_BINDING	0.53805	0.922686	0.016555	0.539893	0.69226	0.971219
GOMF_SIGNAL_RECOGNITION_PARTICLE_BINDING	0.53737	0.922686	0.78121	0.969259	0.093333	0.786467
GOMF_UBIQUITIN_CONJUGATING_ENZYME_BINDING	0.53884	0.922686	0.11363	0.772378	0.60989	0.956611
JINESH_BLEBBISHIELD_TRANSFORMED_STEM_CELL_SPHERES_UP	0.53388	0.922686	0.083959	0.736236	0.71642	0.976381
KEGG_ASTHMA	0.53838	0.922686	0.027563	0.618341	0.49524	0.936437
KEGG_ECM_RECEPTOR_INTERACTION	0.53819	0.922686	0.90206	0.98753	0.15004	0.812777
KIM_BIPOLAR_DISORDER_OLIGODENDROCYTE_DENSITY_CORR_UP	0.53652	0.922686	0.31225	0.868801	0.25725	0.867791
KOYAMA_SEMA3B_TARGETS_UP	0.54032	0.922686	0.23814	0.848066	0.56669	0.948281
LEIN_PONS_MARKERS	0.53338	0.922686	0.83421	0.9778	0.019695	0.708961
MARTORIATI_MDM4_TARGETS_NEUROEPITHELIUM_UP	0.53905	0.922686	0.7622	0.964344	0.68851	0.970924
MEISSNER_ES_ICP_WITH_H3K4ME3_AND_H3K27ME3	0.53395	0.922686	0.82716	0.9778	0.43748	0.9253
MOOTHA_GLUCONEOGENESIS	0.53795	0.922686	0.91753	0.989542	0.93279	0.99991
MOREIRA_RESPONSE_TO_TSA_UP	0.53414	0.922686	0.49707	0.916531	0.36596	0.905712
MUELLER_PLURINET	0.53514	0.922686	0.089813	0.744821	0.43094	0.92387
MULLIGHAN_NPM1_MUTATED_SIGNATURE_2_UP	0.53309	0.922686	0.54951	0.929316	0.67942	0.969673
NAKAMURA_METASTASIS_MODEL_DN	0.53884	0.922686	0.46557	0.908623	0.63512	0.962067
NIKOLSKY_BREAST_CANCER_14Q22_AMPLICON	0.53226	0.922686	0.36636	0.883326	0.79286	0.988769
PID_NFAT_TFPATHWAY	0.53778	0.922686	0.070931	0.715793	0.19742	0.847162
REACTOME_ACTIVATION_OF_THE_PHOTOTRANSDUCTION_CASCADE	0.53186	0.922686	0.22447	0.843632	0.8749	0.999038
REACTOME_CHOLINE_CATABOLISM	0.53807	0.922686	0.48761	0.914012	0.81399	0.992038
REACTOME_CONSTITUTIVE_SIGNALING_BY_ABERRANT_PI3K_IN_CANCER	0.53904	0.922686	0.2153	0.839402	0.67392	0.969233
REACTOME_DETOXIFICATION_OF_REACTIVE_OXYGEN_SPECIES	0.53399	0.922686	0.16513	0.811228	0.71235	0.976381
REACTOME_DIGESTION	0.53503	0.922686	0.95049	0.994384	0.6348	0.962015
REACTOME_ERK_MAPK_TARGETS	0.54029	0.922686	0.034891	0.642225	0.57344	0.949014
REACTOME_GLOBAL_GENOME_NUCLEOTIDE_EXCISION_REPAIR_GG_NER	0.53957	0.922686	0.86355	0.98152	0.32023	0.886922
REACTOME_G_PROTEIN_BETA_GAMMA_SIGNALLING	0.53977	0.922686	0.61781	0.941002	0.70016	0.974004
REACTOME_INTRA_GOLGI_AND_RETROGRADE_GOLGI_TO_ER_TRAFFIC	0.53394	0.922686	0.63963	0.942929	0.65147	0.965257
REACTOME_NOTCH4_INTRACELLULAR_DOMAIN_REGULATES_TRANSCRIPTION	0.53688	0.922686	0.54373	0.929071	0.27698	0.876983
REACTOME_PHENYLALANINE_AND_TYROSINE_METABOLISM	0.53734	0.922686	0.80502	0.973898	0.33717	0.892756
REACTOME_POST_TRANSCRIPTIONAL_SILENCING_BY_SMALL_RNAS	0.53588	0.922686	0.82747	0.9778	0.41061	0.919116
REACTOME_RND1_GTPASE_CYCLE	0.53994	0.922686	0.96522	0.997065	0.11025	0.795489
REACTOME_TP53_REGULATES_TRANSCRIPTION_OF_GENES_INVOLVED_IN_G1_CELL_CYCLE_ARREST	0.53791	0.922686	0.92834	0.991281	0.42033	0.920332
REN_ALVEOLAR_RHABDOMYOSARCOMA_UP	0.53739	0.922686	0.19637	0.831935	0.54445	0.94354
SCHLESINGER_METHYLATED_DE_NOVO_IN_CANCER	0.53923	0.922686	0.12238	0.776049	0.66056	0.966431
SCHLINGEMANN_SKIN_CARCINOGENESIS_TPA_DN	0.53688	0.922686	0.082814	0.732658	0.50721	0.937482
SCHLOSSER_SERUM_RESPONSE_DN	0.53433	0.922686	0.29815	0.866894	0.35235	0.901132
SCHWAB_TARGETS_OF_BMYB_POLYMORPHIC_VARIANTS_DN	0.53933	0.922686	0.50851	0.920006	0.42281	0.920547
SUH_COEXPRESSED_WITH_ID1_AND_ID2_UP	0.5402	0.922686	0.69243	0.953433	0.4894	0.936069
SWEET_LUNG_CANCER_KRAS_UP	0.53955	0.922686	0.014743	0.528556	0.92333	0.99991
TOMLINS_METASTASIS_UP	0.53979	0.922686	0.024128	0.595115	0.67327	0.969233
TSENG_IRS1_TARGETS_DN	0.53582	0.922686	0.27652	0.864755	0.7408	0.982006
WAKABAYASHI_ADIPOGENESIS_PPARG_BOUND_8D	0.53262	0.922686	0.33668	0.877541	0.39138	0.914331
WANG_SMARCE1_TARGETS_UP	0.53452	0.922686	0.5292	0.927622	0.38969	0.913565
WILLIAMS_ESR2_TARGETS_UP	0.53429	0.922686	0.82559	0.977467	0.9488	0.99991
WP_BMP_SIGNALING_IN_EYELID_DEVELOPMENT	0.53909	0.922686	0.16296	0.80944	0.72118	0.977777
WP_COVID19_AND_ENDOTHELIAL_CELL_SENESCENCE	0.53874	0.922686	0.78096	0.969127	0.50538	0.937482
WP_HORMONAL_CONTROL_OF_PUBERTAL_GROWTH_SPURT	0.5319	0.922686	0.74976	0.961799	0.69088	0.970924
WP_MIRNA_TARGETS_IN_ECM_AND_MEMBRANE_RECEPTORS	0.53649	0.922686	0.7675	0.966037	0.49041	0.936437
WP_MTHFR_DEFICIENCY	0.53548	0.922686	0.58677	0.935658	0.84049	0.994083
WP_NEUROTRANSMITTER_DISORDERS	0.53695	0.922686	0.25247	0.85443	0.43596	0.9253
WP_SEROTONIN_HTR1_GROUP_AND_FOS_PATHWAY	0.53669	0.922686	0.16547	0.811228	0.54879	0.945114
ZHANG_ANTIVIRAL_RESPONSE_TO_RIBAVIRIN_DN	0.53422	0.922686	0.090285	0.744821	0.58807	0.951876
ZHENG_FOXP3_TARGETS_IN_T_LYMPHOCYTE_DN	0.53814	0.922686	0.21923	0.842649	0.52497	0.940487
CALVET_IRINOTECAN_SENSITIVE_VS_REVERTED_UP	0.54089	0.923052	0.29313	0.866894	0.63715	0.962253
EHLERS_ANEUPLOIDY_DN	0.54119	0.923052	0.7469	0.961441	0.42036	0.920332
GOBP_ACETATE_ESTER_TRANSPORT	0.54181	0.923052	0.19542	0.830938	0.78107	0.988325
GOBP_CELLULAR_RESPONSE_TO_BIOTIC_STIMULUS	0.54186	0.923052	0.56026	0.930656	0.42293	0.920553
GOBP_DE_NOVO_PROTEIN_FOLDING	0.54163	0.923052	0.012391	0.508343	0.44743	0.927308
GOBP_METANEPHRIC_RENAL_VESICLE_MORPHOGENESIS	0.54173	0.923052	0.92998	0.991444	0.41952	0.920271
GOBP_NEGATIVE_REGULATION_OF_CHOLESTEROL_EFFLUX	0.54179	0.923052	0.41036	0.899356	0.70507	0.975465
GOBP_NEGATIVE_REGULATION_OF_HISTONE_METHYLATION	0.54082	0.923052	0.92859	0.991281	0.72813	0.979812
GOBP_NEGATIVE_REGULATION_OF_PHOSPHOLIPID_METABOLIC_PROCESS	0.54114	0.923052	0.87187	0.982467	0.56307	0.947932
GOBP_NEGATIVE_REGULATION_OF_TELOMERE_MAINTENANCE_VIA_TELOMERASE	0.54112	0.923052	0.17015	0.811228	0.1865	0.83424
GOBP_NUCLEOSIDE_BISPHOSPHATE_METABOLIC_PROCESS	0.54131	0.923052	0.33162	0.875872	0.031279	0.732589
GOBP_OPTIC_CUP_MORPHOGENESIS_INVOLVED_IN_CAMERA_TYPE_EYE_DEVELOPMENT	0.54194	0.923052	0.00093832	0.209937	0.50231	0.93713
GOBP_PYRIMIDINE_NUCLEOSIDE_MONOPHOSPHATE_CATABOLIC_PROCESS	0.54142	0.923052	0.52739	0.927221	0.18221	0.830571
GOBP_REGULATION_OF_CELLULAR_CATABOLIC_PROCESS	0.54175	0.923052	0.11245	0.769795	0.50018	0.936633
GOBP_RESPONSE_TO_L_GLUTAMATE	0.54105	0.923052	0.089583	0.744821	0.39326	0.914777
GOBP_RESPONSE_TO_NUTRIENT	0.54192	0.923052	0.11682	0.772389	0.71443	0.976381
GOBP_RRNA_CATABOLIC_PROCESS	0.54203	0.923052	0.26519	0.862739	0.12569	0.800963
GOBP_SYNAPTIC_VESICLE_TRANSPORT	0.54068	0.923052	0.60919	0.940566	0.91271	0.99991
GOCC_HISTONE_DEACETYLASE_COMPLEX	0.54173	0.923052	0.79032	0.971508	0.45512	0.927695
GOCC_OUTER_DENSE_FIBER	0.54198	0.923052	0.54615	0.929071	0.65319	0.965257
GOCC_RNAI_EFFECTOR_COMPLEX	0.54079	0.923052	0.45099	0.907181	0.56869	0.948405
GOMF_AP_1_ADAPTOR_COMPLEX_BINDING	0.54174	0.923052	0.39393	0.89301	0.38734	0.913503
GOMF_SOLUTE_POTASSIUM_ANTIPORTER_ACTIVITY	0.54145	0.923052	0.13448	0.789361	0.62617	0.958849
IWANAGA_E2F1_TARGETS_INDUCED_BY_SERUM	0.54198	0.923052	0.50992	0.92065	0.71035	0.976381
MCBRYAN_PUBERTAL_BREAST_6_7WK_UP	0.54109	0.923052	0.17542	0.81622	0.72563	0.979284
REACTOME_EPH_EPHRIN_SIGNALING	0.54159	0.923052	0.80972	0.974224	0.5277	0.94143
REACTOME_TRANSPORT_OF_FATTY_ACIDS	0.54074	0.923052	0.99082	0.999548	0.63562	0.962219
GOBP_REGULATION_OF_BLOOD_VESSEL_REMODELING	0.54219	0.923065	0.28114	0.866105	0.76658	0.987669
GOMF_OXIDOREDUCTASE_ACTIVITY_ACTING_ON_NAD_P_H_QUINONE_OR_SIMILAR_COMPOUND_AS_ACCEPTOR	0.5422	0.923065	0.55628	0.93027	0.14661	0.805526
WP_TROP2_REGULATORY_SIGNALING	0.54212	0.923065	0.71106	0.954708	0.15701	0.816934
WP_METHIONINE_DE_NOVO_AND_SALVAGE_PATHWAY	0.54238	0.923279	0.53957	0.928229	0.53299	0.942347
GOBP_REGULATION_OF_CYCLIN_DEPENDENT_PROTEIN_KINASE_ACTIVITY	0.54254	0.923458	0.015458	0.53239	0.56658	0.948281
GOBP_CYTOKINETIC_PROCESS	0.54261	0.923478	0.06551	0.713636	0.84902	0.994598
GOCC_DYNEIN_AXONEMAL_PARTICLE	0.54266	0.923478	0.7733	0.966796	0.29188	0.880588
BIOCARTA_ACTINY_PATHWAY	0.54337	0.92382	0.26676	0.862739	0.64053	0.963567
COLIN_PILOCYTIC_ASTROCYTOMA_VS_GLIOBLASTOMA_UP	0.54338	0.92382	0.99618	0.999777	0.22137	0.851096
GOBP_BRANCH_ELONGATION_OF_AN_EPITHELIUM	0.54424	0.92382	0.10326	0.756898	0.84801	0.994265
GOBP_CLATHRIN_COAT_ASSEMBLY	0.54374	0.92382	0.32407	0.870669	0.65038	0.965257
GOBP_EYE_PIGMENTATION	0.54394	0.92382	0.45486	0.908168	0.39239	0.914491
GOBP_GAS_TRANSPORT	0.54405	0.92382	0.97158	0.997773	0.11263	0.795489
GOBP_ISOPRENOID_BIOSYNTHETIC_PROCESS	0.54467	0.92382	0.32314	0.870418	0.66145	0.966652
GOBP_LONG_CHAIN_FATTY_ACID_CATABOLIC_PROCESS	0.54464	0.92382	0.93297	0.991445	0.58137	0.950384
GOBP_NEGATIVE_REGULATION_OF_ATP_BIOSYNTHETIC_PROCESS	0.54415	0.92382	0.50182	0.917506	0.58973	0.951948
GOBP_NEGATIVE_REGULATION_OF_FATTY_ACID_TRANSPORT	0.54406	0.92382	0.64166	0.942964	0.54241	0.94354
GOBP_NEGATIVE_REGULATION_OF_TOR_SIGNALING	0.54377	0.92382	0.024055	0.595115	0.96826	0.99991
GOBP_POINTED_END_ACTIN_FILAMENT_CAPPING	0.54431	0.92382	0.67389	0.948663	0.51554	0.938492
GOBP_SENSORY_PERCEPTION_OF_MECHANICAL_STIMULUS	0.54523	0.92382	0.39138	0.892545	0.8638	0.996017
GOBP_STARTLE_RESPONSE	0.54488	0.92382	0.20437	0.83677	0.782	0.988413
GOBP_TISSUE_MORPHOGENESIS	0.54327	0.92382	0.064866	0.713636	0.80439	0.991084
GOCC_ACETYLCHOLINE_GATED_CHANNEL_COMPLEX	0.54405	0.92382	0.7388	0.961025	0.55874	0.945932
GOCC_AXONAL_GROWTH_CONE	0.54454	0.92382	0.7183	0.956221	0.82451	0.993088
GOCC_NEURONAL_DENSE_CORE_VESICLE	0.54311	0.92382	0.85981	0.981283	0.6842	0.970257
GOCC_SIGNAL_RECOGNITION_PARTICLE	0.54503	0.92382	0.82456	0.977312	0.04847	0.747858
GOMF_BENZODIAZEPINE_RECEPTOR_BINDING	0.54405	0.92382	0.62835	0.942138	0.28407	0.878693
GOMF_BETA_CATENIN_BINDING	0.54414	0.92382	0.46129	0.908598	0.75271	0.98515
GOMF_CD4_RECEPTOR_BINDING	0.54461	0.92382	0.06613	0.713636	0.7887	0.988453
GOMF_G_PROTEIN_COUPLED_ADENOSINE_RECEPTOR_ACTIVITY	0.54509	0.92382	0.69659	0.953716	0.80793	0.991469
GOMF_K48_LINKED_POLYUBIQUITIN_MODIFICATION_DEPENDENT_PROTEIN_BINDING	0.54531	0.92382	0.56182	0.930656	0.20253	0.847555
GOMF_PHOSPHOLIPASE_ACTIVITY	0.54476	0.92382	0.98106	0.99868	0.09731	0.786467
GOMF_PROSTANOID_RECEPTOR_ACTIVITY	0.54517	0.92382	0.70106	0.953857	0.31536	0.884467
GOMF_STEROL_BINDING	0.54383	0.92382	0.74981	0.961799	0.87299	0.998847
HUPER_BREAST_BASAL_VS_LUMINAL_UP	0.54521	0.92382	0.070248	0.715359	0.75417	0.985289
IBRAHIM_NRF2_DOWN	0.54295	0.92382	0.062323	0.713636	0.28014	0.877128
KEGG_LIMONENE_AND_PINENE_DEGRADATION	0.54423	0.92382	0.60555	0.940566	0.69767	0.972867
KEGG_SYSTEMIC_LUPUS_ERYTHEMATOSUS	0.54518	0.92382	0.61838	0.941002	0.75928	0.985916
LIU_VAV3_PROSTATE_CARCINOGENESIS_UP	0.5452	0.92382	0.61572	0.940963	0.38969	0.913565
NUTT_GBM_VS_AO_GLIOMA_DN	0.54536	0.92382	0.65535	0.944771	0.0806	0.777546
RAMPON_ENRICHED_LEARNING_ENVIRONMENT_EARLY_DN	0.54452	0.92382	0.36605	0.883326	0.71275	0.976381
REACTOME_ACETYLCHOLINE_BINDING_AND_DOWNSTREAM_EVENTS	0.54516	0.92382	0.46647	0.908945	0.68271	0.970045
REACTOME_EPHA_MEDIATED_GROWTH_CONE_COLLAPSE	0.54527	0.92382	0.57219	0.933689	0.53847	0.942984
REACTOME_FGFR3_LIGAND_BINDING_AND_ACTIVATION	0.54416	0.92382	0.80168	0.973623	0.58118	0.950384
REACTOME_GLUTATHIONE_SYNTHESIS_AND_RECYCLING	0.54445	0.92382	0.11864	0.772389	0.89062	0.99991
REACTOME_L1CAM_INTERACTIONS	0.54464	0.92382	0.11118	0.769749	0.57286	0.948945
REACTOME_MECP2_REGULATES_TRANSCRIPTION_OF_NEURONAL_LIGANDS	0.54531	0.92382	0.00032279	0.156671	0.52088	0.939813
REACTOME_RECOGNITION_AND_ASSOCIATION_OF_DNA_GLYCOSYLASE_WITH_SITE_CONTAINING_AN_AFFECTED_PURINE	0.54422	0.92382	0.36024	0.883326	0.64856	0.965257
SHARMA_ASTROCYTOMA_WITH_NF1_SYNDROM	0.54302	0.92382	0.13471	0.789361	0.53525	0.942984
SHEDDEN_LUNG_CANCER_GOOD_SURVIVAL_A12	0.54403	0.92382	0.97009	0.997773	0.2445	0.860887
WP_CYTOKINES_AND_INFLAMMATORY_RESPONSE	0.54366	0.92382	0.04971	0.680323	0.64195	0.963922
YAMASHITA_LIVER_CANCER_WITH_EPCAM_DN	0.54451	0.92382	0.47794	0.91308	0.42866	0.922462
ZHOU_INFLAMMATORY_RESPONSE_LIVE_DN	0.54353	0.92382	0.73845	0.961025	0.3775	0.909906
GOMF_MITOCHONDRIAL_RIBOSOME_BINDING	0.54558	0.9241	0.75245	0.962691	0.38188	0.910101
GOBP_CELLULAR_RESPONSE_TO_STEROL	0.54641	0.924169	0.88363	0.983772	0.062032	0.754454
GOBP_LUNG_GROWTH	0.54597	0.924169	0.03188	0.633048	0.64361	0.964275
GOBP_L_SERINE_METABOLIC_PROCESS	0.54638	0.924169	0.3376	0.877804	0.49816	0.936437
GOBP_MITOCHONDRIAL_TRANSMEMBRANE_TRANSPORT	0.5459	0.924169	0.9046	0.987533	0.65066	0.965257
GOBP_NEGATIVE_REGULATION_OF_INTERLEUKIN_13_PRODUCTION	0.54646	0.924169	0.56155	0.930656	0.43226	0.924601
GOBP_REGULATION_OF_GLOMERULUS_DEVELOPMENT	0.54625	0.924169	0.62402	0.941238	0.69104	0.970924
GOBP_SELF_PROTEOLYSIS	0.5464	0.924169	0.060606	0.712054	0.77917	0.988228
GOCC_MICROTUBULE_PLUS_END	0.54631	0.924169	0.37969	0.887787	0.86814	0.997144
GOMF_EPHRIN_RECEPTOR_ACTIVITY	0.54622	0.924169	0.13434	0.789361	0.74676	0.983553
PETRETTO_HEART_MASS_QTL_CIS_UP	0.54579	0.924169	0.17666	0.816612	0.99233	0.99991
REACTOME_FCGAMMA_RECEPTOR_FCGR_DEPENDENT_PHAGOCYTOSIS	0.54592	0.924169	0.57544	0.933689	0.75872	0.9859
REACTOME_LEISHMANIA_INFECTION	0.54623	0.924169	0.59899	0.940464	0.44614	0.927308
REACTOME_RHO_GTPASES_ACTIVATE_NADPH_OXIDASES	0.54633	0.924169	0.52041	0.923657	0.81455	0.992117
REACTOME_TNFR1_INDUCED_PROAPOPTOTIC_SIGNALING	0.54649	0.924169	0.40199	0.895083	0.95556	0.99991
STAEGE_EWING_FAMILY_TUMOR	0.54643	0.924169	0.45131	0.907181	0.14402	0.804446
WATANABE_ULCERATIVE_COLITIS_WITH_CANCER_DN	0.54579	0.924169	0.076957	0.722455	0.8776	0.99991
MULLIGHAN_MLL_SIGNATURE_1_UP	0.54657	0.924212	0.4948	0.916517	0.29986	0.882346
WP_NOTCH_SIGNALING	0.54688	0.924644	0.38027	0.887787	0.23002	0.854498
GOBP_OLFACTORY_LOBE_DEVELOPMENT	0.54701	0.924772	0.64209	0.942964	0.30233	0.882456
GOBP_NEGATIVE_REGULATION_OF_PROTEIN_TYROSINE_KINASE_ACTIVITY	0.54708	0.924799	0.83332	0.9778	0.70455	0.975465
GOBP_GAMMA_AMINOBUTYRIC_ACID_SECRETION	0.54715	0.924825	0.052128	0.690768	0.050594	0.747858
REACTOME_CDC6_ASSOCIATION_WITH_THE_ORC_ORIGIN_COMPLEX	0.54731	0.925003	0.7354	0.96033	0.52452	0.940487
GOBP_POSITIVE_REGULATION_OF_T_HELPER_CELL_DIFFERENTIATION	0.54742	0.92509	0.3894	0.892006	0.36748	0.906703
GOBP_REGULATION_OF_MITOCHONDRIAL_MEMBRANE_PERMEABILITY_INVOLVED_IN_APOPTOTIC_PROCESS	0.54747	0.92509	0.89497	0.986008	0.70396	0.975465
FLECHNER_PBL_KIDNEY_TRANSPLANT_OK_VS_DONOR_DN	0.54799	0.925295	0.076315	0.722349	0.33086	0.889792
GOBP_IMMATURE_T_CELL_PROLIFERATION	0.54819	0.925295	0.21167	0.838057	0.58651	0.951719
GOBP_MINERALOCORTICOID_METABOLIC_PROCESS	0.54814	0.925295	0.65761	0.945878	0.29956	0.882346
GOBP_MYOTUBE_CELL_DEVELOPMENT	0.54816	0.925295	0.48567	0.913416	0.81389	0.992038
GOBP_POSITIVE_REGULATION_OF_FOCAL_ADHESION_ASSEMBLY	0.54805	0.925295	0.88982	0.984796	0.7412	0.982006
GOBP_POSITIVE_REGULATION_OF_ISOTYPE_SWITCHING	0.54814	0.925295	0.44457	0.905667	0.17008	0.81859
GOBP_VITAMIN_D_BIOSYNTHETIC_PROCESS	0.54788	0.925295	0.47356	0.910968	0.8428	0.994083
GOCC_FACIT_COLLAGEN_TRIMER	0.54774	0.925295	0.65936	0.945914	0.27281	0.875064
GRYDER_PAX3FOXO1_TOP_ENHANCERS	0.54807	0.925295	0.5854	0.935658	0.45018	0.927308
REACTOME_GAP_FILLING_DNA_REPAIR_SYNTHESIS_AND_LIGATION_IN_GG_NER	0.54765	0.925295	0.76841	0.966108	0.4868	0.935975
SCHLINGEMANN_SKIN_CARCINOGENESIS_TPA_UP	0.54809	0.925295	0.42041	0.901614	0.36563	0.905431
GOBP_REGULATION_OF_REMOVAL_OF_SUPEROXIDE_RADICALS	0.54827	0.925338	0.52148	0.924197	0.29866	0.882328
GOBP_POSITIVE_REGULATION_OF_CALCINEURIN_MEDIATED_SIGNALING	0.54833	0.925348	0.64851	0.943771	0.63036	0.960078
GOBP_EAR_MORPHOGENESIS	0.54851	0.925468	0.59273	0.937212	0.35726	0.90378
GOCC_BASEMENT_MEMBRANE_COLLAGEN_TRIMER	0.5485	0.925468	0.92811	0.991281	0.44258	0.925923
GOMF_TRANSLATION_FACTOR_ACTIVITY_RNA_BINDING	0.54867	0.925646	0.58754	0.935689	0.56093	0.946886
GOBP_RENAL_PROTEIN_ABSORPTION	0.54887	0.925717	0.85616	0.981041	0.20932	0.84851
GOCC_APICOLATERAL_PLASMA_MEMBRANE	0.54888	0.925717	0.70747	0.954708	0.026376	0.720067
GOMF_ACID_THIOL_LIGASE_ACTIVITY	0.54879	0.925717	0.63694	0.942277	0.40508	0.91712
GOMF_RNA_POLYMERASE_I_TRANSCRIPTION_REGULATORY_REGION_SEQUENCE_SPECIFIC_DNA_BINDING	0.54893	0.925717	0.8023	0.973677	0.7054	0.975465
GOCC_SMOOTH_ENDOPLASMIC_RETICULUM_MEMBRANE	0.549	0.925743	0.88301	0.983594	0.29477	0.880637
GOBP_RECEPTOR_MEDIATED_ENDOCYTOSIS	0.54906	0.925753	0.39921	0.894609	0.66712	0.967774
DACOSTA_UV_RESPONSE_VIA_ERCC3_TTD_DN	0.54919	0.925805	0.55898	0.930656	0.93697	0.99991
GOBP_POSITIVE_REGULATION_OF_OPSONIZATION	0.5492	0.925805	0.95277	0.995264	0.375	0.909024
GOBP_POSITIVE_REGULATION_OF_MITOTIC_CELL_CYCLE_PHASE_TRANSITION	0.54926	0.925815	0.28685	0.866894	0.24978	0.863963
BIOCARTA_LYMPHOCYTE_PATHWAY	0.55211	0.925866	0.062044	0.713636	0.65951	0.966058
GAL_LEUKEMIC_STEM_CELL_UP	0.55126	0.925866	0.25339	0.855739	0.97708	0.99991
GARGALOVIC_RESPONSE_TO_OXIDIZED_PHOSPHOLIPIDS_YELLOW_DN	0.55118	0.925866	0.14539	0.798738	0.58376	0.95112
GOBP_ADENYLATE_CYCLASE_ACTIVATING_G_PROTEIN_COUPLED_RECEPTOR_SIGNALING_PATHWAY	0.5523	0.925866	0.10782	0.762601	0.51266	0.937542
GOBP_AMELOGENESIS	0.55125	0.925866	0.89005	0.984796	0.4775	0.934104
GOBP_CAMP_METABOLIC_PROCESS	0.55261	0.925866	0.30731	0.867221	0.20832	0.84851
GOBP_CELLULAR_COMPONENT_MAINTENANCE	0.55272	0.925866	0.99551	0.999717	0.21539	0.850482
GOBP_CELLULAR_DETOXIFICATION_OF_ALDEHYDE	0.55225	0.925866	0.40357	0.895622	0.42852	0.922462
GOBP_CELLULAR_RESPONSE_TO_STRESS	0.55219	0.925866	0.26857	0.862993	0.6354	0.962067
GOBP_FOREBRAIN_RADIAL_GLIAL_CELL_DIFFERENTIATION	0.55147	0.925866	0.6833	0.951578	0.23684	0.857126
GOBP_HISTONE_MONOUBIQUITINATION	0.54974	0.925866	0.61556	0.940963	0.50761	0.937482
GOBP_LEUCINE_IMPORT_ACROSS_PLASMA_MEMBRANE	0.5519	0.925866	0.44555	0.905667	0.59536	0.953026
GOBP_MACROPHAGE_ACTIVATION	0.54996	0.925866	0.15921	0.807069	0.50955	0.937482
GOBP_NEGATIVE_REGULATION_OF_BIOMINERAL_TISSUE_DEVELOPMENT	0.55099	0.925866	0.9999	1	0.50354	0.937402
GOBP_NEGATIVE_REGULATION_OF_NUCLEAR_TRANSCRIBED_MRNA_CATABOLIC_PROCESS_NONSENSE_MEDIATED_DECAY	0.55036	0.925866	0.83691	0.978019	0.28252	0.878224
GOBP_NEGATIVE_REGULATION_OF_REPRODUCTIVE_PROCESS	0.55033	0.925866	0.9401	0.993132	0.85497	0.995484
GOBP_NEGATIVE_REGULATION_OF_TRANSLATIONAL_ELONGATION	0.5527	0.925866	0.43708	0.904956	0.11589	0.799471
GOBP_PEPTIDYL_LYSINE_TRIMETHYLATION	0.55208	0.925866	0.63226	0.942138	0.57077	0.948587
GOBP_POSITIVE_REGULATION_OF_MYOBLAST_PROLIFERATION	0.55195	0.925866	0.73585	0.960571	0.31479	0.884467
GOBP_PREASSEMBLY_OF_GPI_ANCHOR_IN_ER_MEMBRANE	0.55005	0.925866	0.66881	0.948001	0.82625	0.993088
GOBP_RECEPTOR_METABOLIC_PROCESS	0.55184	0.925866	0.094223	0.750212	0.85796	0.995484
GOBP_REGULATION_OF_CARDIAC_MUSCLE_CELL_MEMBRANE_REPOLARIZATION	0.55169	0.925866	0.7268	0.957288	0.61225	0.956611
GOBP_REGULATION_OF_HELICASE_ACTIVITY	0.55283	0.925866	0.68041	0.950336	0.15793	0.817378
GOBP_REGULATION_OF_NEUTROPHIL_MIGRATION	0.55105	0.925866	0.18767	0.823308	0.61051	0.956611
GOBP_REGULATION_OF_SPINDLE_ORGANIZATION	0.55006	0.925866	0.70968	0.954708	0.47913	0.934104
GOBP_RESPONSE_TO_HERBICIDE	0.55042	0.925866	0.75305	0.962691	0.7647	0.987355
GOBP_SYNAPTIC_VESICLE_RECYCLING	0.55236	0.925866	0.13706	0.789361	0.70961	0.976381
GOBP_TELOMERE_MAINTENANCE_VIA_SEMI_CONSERVATIVE_REPLICATION	0.5499	0.925866	0.0012855	0.242874	0.87276	0.998847
GOCC_CLEAVAGE_FURROW	0.55188	0.925866	0.48956	0.914644	0.81251	0.991846
GOCC_EUCHROMATIN	0.55034	0.925866	0.30157	0.866955	0.8208	0.992654
GOCC_FLEMMING_BODY	0.55052	0.925866	0.98488	0.998871	0.54549	0.943761
GOCC_GOLGI_ASSOCIATED_VESICLE_MEMBRANE	0.55184	0.925866	0.71598	0.955556	0.85652	0.995484
GOCC_MRNA_EDITING_COMPLEX	0.55275	0.925866	0.68905	0.953048	0.61776	0.957182
GOMF_EPIDERMAL_GROWTH_FACTOR_RECEPTOR_BINDING	0.55069	0.925866	0.2485	0.852657	0.49597	0.936437
GOMF_MAP_KINASE_ACTIVITY	0.5527	0.925866	0.28325	0.866349	0.5799	0.950384
GOMF_MECHANOSENSITIVE_MONOATOMIC_ION_CHANNEL_ACTIVITY	0.55089	0.925866	0.99134	0.999548	0.84114	0.994083
GOMF_NADPLUS_PROTEIN_ARGININE_ADP_RIBOSYLTRANSFERASE_ACTIVITY	0.55177	0.925866	0.42276	0.901614	0.439	0.9253
GOMF_PYRUVATE_DEHYDROGENASE_ACTIVITY	0.55265	0.925866	0.62257	0.941002	0.10659	0.794635
GOMF_SIALIC_ACID_BINDING	0.55252	0.925866	0.091181	0.745025	0.79076	0.988683
HEIDENBLAD_AMPLICON_12P11_12_DN	0.54971	0.925866	0.2914	0.866894	0.25505	0.866736
HOLLEMAN_VINCRISTINE_RESISTANCE_ALL_UP	0.55283	0.925866	0.042031	0.654082	0.41997	0.920332
HUMMERICH_MALIGNANT_SKIN_TUMOR_DN	0.55012	0.925866	0.25785	0.860035	0.81027	0.991469
KRIGE_RESPONSE_TO_TOSEDOSTAT_24HR_DN	0.55001	0.925866	0.029142	0.618341	0.31912	0.886922
LIANG_HEMATOPOIESIS_STEM_CELL_NUMBER_SMALL_VS_HUGE_UP	0.55077	0.925866	0.90827	0.988114	0.75812	0.98577
MEISSNER_BRAIN_HCP_WITH_H3_UNMETHYLATED	0.55251	0.925866	0.75657	0.963246	0.89164	0.99991
PID_IL2_1PATHWAY	0.55269	0.925866	0.005616	0.42549	0.35964	0.904237
PID_INTEGRIN_A4B1_PATHWAY	0.55188	0.925866	0.72172	0.956558	0.31307	0.883972
PID_P53_REGULATION_PATHWAY	0.54999	0.925866	0.1185	0.772389	0.91463	0.99991
REACTOME_AMYLOID_FIBER_FORMATION	0.55168	0.925866	0.75378	0.962836	0.52173	0.940262
REACTOME_CASPASE_ACTIVATION_VIA_EXTRINSIC_APOPTOTIC_SIGNALLING_PATHWAY	0.55274	0.925866	0.44268	0.905667	0.97234	0.99991
REACTOME_CELL_CYCLE_MITOTIC	0.55058	0.925866	0.0018432	0.285482	0.68425	0.970257
REACTOME_CREB1_PHOSPHORYLATION_THROUGH_THE_ACTIVATION_OF_ADENYLATE_CYCLASE	0.54961	0.925866	0.94154	0.993373	0.63382	0.961564
REACTOME_FGFR2_MUTANT_RECEPTOR_ACTIVATION	0.55065	0.925866	0.64883	0.943771	0.5625	0.947862
REACTOME_HDACS_DEACETYLATE_HISTONES	0.55209	0.925866	0.29163	0.866894	0.42386	0.920863
REACTOME_INTERLEUKIN_2_FAMILY_SIGNALING	0.55281	0.925866	0.0059533	0.432839	0.51129	0.937482
REACTOME_PI_3K_CASCADE_FGFR1	0.55252	0.925866	0.76807	0.966037	0.40753	0.917991
REACTOME_REDUCTION_OF_CYTOSOLIC_CA_LEVELS	0.54935	0.925866	0.68932	0.953048	0.94333	0.99991
SABATES_COLORECTAL_ADENOMA_SIZE_UP	0.5518	0.925866	0.18243	0.820211	0.24078	0.858873
SHIN_B_CELL_LYMPHOMA_CLUSTER_8	0.55073	0.925866	0.005004	0.419086	0.87353	0.998847
WANG_MLL_TARGETS	0.54992	0.925866	0.95758	0.995748	0.34498	0.897412
WP_ECTODERM_DIFFERENTIATION	0.55129	0.925866	0.37343	0.884274	0.50785	0.937482
WP_NEOVASCULARISATION_PROCESSES	0.55124	0.925866	0.49687	0.916531	0.48204	0.934104
WP_OXIDATIVE_PHOSPHORYLATION	0.54993	0.925866	0.28176	0.866105	0.13166	0.800963
ZHAN_MULTIPLE_MYELOMA_CD2_UP	0.54978	0.925866	0.052329	0.692338	0.95922	0.99991
ZHAN_V1_LATE_DIFFERENTIATION_GENES_DN	0.55204	0.925866	0.84133	0.978389	0.74483	0.982775
GOBP_REGENERATION	0.55293	0.925943	0.72646	0.957135	0.29206	0.880588
GOBP_CENTRAL_NERVOUS_SYSTEM_PROJECTION_NEURON_AXONOGENESIS	0.5532	0.92603	0.79061	0.971564	0.58479	0.951613
GOBP_DIACYLGLYCEROL_METABOLIC_PROCESS	0.55306	0.92603	0.28325	0.866349	0.4592	0.928943
GOMF_U2_SNRNA_BINDING	0.55315	0.92603	0.76557	0.965274	0.54678	0.944141
WP_APOPTOSIS_MODULATION_BY_HSP70	0.5531	0.92603	0.42416	0.901665	0.91034	0.99991
FLECHNER_PBL_KIDNEY_TRANSPLANT_OK_VS_DONOR_UP	0.55332	0.926049	0.61717	0.941002	0.86504	0.996333
GOMF_MOLYBDOPTERIN_COFACTOR_BINDING	0.55332	0.926049	0.5027	0.917506	0.50479	0.93742
JINESH_BLEBBISHIELD_VS_LIVE_CONTROL_UP	0.55341	0.926108	0.89549	0.986008	0.49748	0.936437
LU_TUMOR_ENDOTHELIAL_MARKERS_UP	0.55348	0.926134	0.58096	0.934602	0.80977	0.991469
ALONSO_METASTASIS_UP	0.55361	0.926154	0.40069	0.894843	0.38812	0.913565
GHANDHI_BYSTANDER_IRRADIATION_DN	0.55412	0.926154	0.49699	0.916531	0.32052	0.886922
GOBP_CELL_COMMUNICATION_BY_ELECTRICAL_COUPLING_INVOLVED_IN_CARDIAC_CONDUCTION	0.55394	0.926154	0.42867	0.902491	0.60381	0.954684
GOBP_REGULATION_OF_PROTEIN_POLYMERIZATION	0.55383	0.926154	0.63167	0.942138	0.34316	0.896388
GOBP_REGULATION_OF_RELEASE_OF_SEQUESTERED_CALCIUM_ION_INTO_CYTOSOL	0.55415	0.926154	0.25513	0.859056	0.59376	0.952983
GOBP_VITAMIN_CATABOLIC_PROCESS	0.55401	0.926154	0.96118	0.996172	0.5913	0.952715
GOBP_XENOPHAGY	0.5542	0.926154	0.44188	0.905569	0.29757	0.882328
GOCC_ACTIVIN_RECEPTOR_COMPLEX	0.5538	0.926154	0.44405	0.905667	0.87764	0.99991
GOMF_LRR_DOMAIN_BINDING	0.55371	0.926154	0.23998	0.849033	0.28139	0.87732
KIM_PTEN_TARGETS_DN	0.55398	0.926154	0.42894	0.902491	0.34849	0.898836
KORKOLA_YOLK_SAC_TUMOR_UP	0.55412	0.926154	0.61591	0.940963	0.963	0.99991
WP_BREAST_CANCER_PATHWAY	0.55398	0.926154	0.041534	0.654082	0.47843	0.934104
WP_GPR40_PATHWAY	0.55388	0.926154	0.46986	0.910968	0.6275	0.959762
GOBP_REGULATION_OF_FOREBRAIN_NEURON_DIFFERENTIATION	0.55437	0.926347	0.31569	0.869398	0.47641	0.934104
GOCC_FILAMENTOUS_ACTIN	0.55447	0.926423	0.80872	0.974224	0.89566	0.99991
GAUSSMANN_MLL_AF4_FUSION_TARGETS_D_UP	0.55483	0.926543	0.65089	0.943771	0.39824	0.915654
GOBP_BILE_ACID_METABOLIC_PROCESS	0.55476	0.926543	0.98819	0.999548	0.27764	0.877128
GOBP_CELLULAR_RESPONSE_TO_KETONE	0.55506	0.926543	0.72748	0.957288	0.28234	0.878208
GOBP_FOLATE_TRANSMEMBRANE_TRANSPORT	0.55519	0.926543	0.70172	0.953857	0.77431	0.987669
GOBP_NEGATIVE_REGULATION_OF_CYCLIN_DEPENDENT_PROTEIN_KINASE_ACTIVITY	0.55525	0.926543	0.0026891	0.329719	0.56975	0.948464
GOBP_POSITIVE_REGULATION_OF_T_HELPER_17_TYPE_IMMUNE_RESPONSE	0.55499	0.926543	0.36393	0.883326	0.57395	0.949077
GOBP_REGULATION_OF_POTASSIUM_ION_IMPORT	0.55502	0.926543	0.20987	0.838037	0.44943	0.927308
GOBP_REGULATION_OF_VITAMIN_METABOLIC_PROCESS	0.55525	0.926543	0.30521	0.866955	0.68128	0.969673
GOMF_NUCLEAR_RETINOIC_ACID_RECEPTOR_BINDING	0.55524	0.926543	0.023997	0.595115	0.29575	0.880776
GOMF_TRANSCRIPTION_REGULATOR_ACTIVATOR_ACTIVITY	0.55511	0.926543	0.8238	0.976956	0.25548	0.866736
HELLEBREKERS_SILENCED_DURING_TUMOR_ANGIOGENESIS	0.5552	0.926543	0.52793	0.927462	0.58093	0.950384
HOLLEMAN_VINCRISTINE_RESISTANCE_B_ALL_UP	0.55516	0.926543	0.17846	0.816612	0.56754	0.948281
REACTOME_INOSITOL_PHOSPHATE_METABOLISM	0.555	0.926543	0.76962	0.966439	0.7704	0.987669
GAUSSMANN_MLL_AF4_FUSION_TARGETS_E_DN	0.55584	0.926544	0.97669	0.997848	0.76818	0.987669
GOBP_EPIDERMIS_DEVELOPMENT	0.55549	0.926544	0.39938	0.894609	0.80414	0.991084
GOBP_REGULATION_OF_ALPHA_BETA_T_CELL_ACTIVATION	0.55578	0.926544	0.71426	0.955458	0.33731	0.892756
GOBP_REGULATION_OF_CELL_CELL_ADHESION_MEDIATED_BY_CADHERIN	0.55584	0.926544	0.37033	0.883573	0.55932	0.946109
GOBP_REGULATION_OF_IMMUNE_EFFECTOR_PROCESS	0.55579	0.926544	0.52886	0.927564	0.28164	0.87732
GOBP_REGULATION_OF_PLASMA_CELL_DIFFERENTIATION	0.55575	0.926544	0.32328	0.870418	0.35002	0.899923
GOMF_LIGASE_ACTIVITY_FORMING_CARBON_NITROGEN_BONDS	0.55585	0.926544	0.79975	0.973462	0.15409	0.815765
HOSHIDA_LIVER_CANCER_SURVIVAL_DN	0.55544	0.926544	0.72889	0.957848	0.71205	0.976381
KRIGE_RESPONSE_TO_TOSEDOSTAT_6HR_UP	0.55559	0.926544	0.006984	0.448136	0.27436	0.875938
PEART_HDAC_PROLIFERATION_CLUSTER_DN	0.55534	0.926544	0.59061	0.936409	0.74136	0.982006
WP_CELLULAR_PROTEOSTASIS	0.55551	0.926544	0.52423	0.926003	0.90556	0.99991
GOCC_ENVELOPE	0.55594	0.926603	0.76059	0.963818	0.052156	0.75029
GOBP_EXTRACELLULAR_REGULATION_OF_SIGNAL_TRANSDUCTION	0.55617	0.926667	0.86959	0.982467	0.89035	0.99991
GOBP_NEGATIVE_REGULATION_OF_PROTEIN_MODIFICATION_PROCESS	0.55625	0.926667	0.70031	0.953857	0.63288	0.961339
GOBP_POSITIVE_REGULATION_OF_TRANSCRIPTION_FROM_RNA_POLYMERASE_II_PROMOTER_IN_RESPONSE_TO_STRESS	0.55625	0.926667	0.065248	0.713636	0.73042	0.981105
GOBP_REGULATION_OF_IRE1_MEDIATED_UNFOLDED_PROTEIN_RESPONSE	0.55631	0.926667	0.22907	0.843632	0.38924	0.913565
GOCC_LSM1_7_PAT1_COMPLEX	0.55632	0.926667	0.21564	0.840015	0.59396	0.952983
LEE_LIVER_CANCER_MYC_TGFA_UP	0.55635	0.926667	0.0056726	0.42549	0.7416	0.982006
SCHLOSSER_MYC_TARGETS_AND_SERUM_RESPONSE_UP	0.55636	0.926667	0.35789	0.883326	0.23665	0.857126
PID_FAK_PATHWAY	0.55646	0.926743	0.7836	0.969718	0.5646	0.947932
GOMF_G_PROTEIN_COUPLED_CHEMOATTRACTANT_RECEPTOR_ACTIVITY	0.55655	0.926802	0.73004	0.957966	0.3234	0.887406
GOBP_ACTIVATION_OF_STORE_OPERATED_CALCIUM_CHANNEL_ACTIVITY	0.55662	0.926828	0.88254	0.983466	0.35975	0.904237
REACTOME_RNA_POLYMERASE_III_TRANSCRIPTION	0.55668	0.926837	0.72082	0.956313	0.72407	0.978744
BAUS_TFF2_TARGETS_DN	0.55749	0.926942	0.21188	0.838057	0.076844	0.773214
BIOCARTA_PLATELETAPP_PATHWAY	0.5585	0.926942	0.70194	0.953857	0.67732	0.969673
BROWNE_HCMV_INFECTION_16HR_DN	0.55849	0.926942	0.043428	0.656553	0.4348	0.925244
CHIN_BREAST_CANCER_COPY_NUMBER_UP	0.5575	0.926942	0.2948	0.866894	0.68672	0.970845
DASU_IL6_SIGNALING_UP	0.55855	0.926942	0.76496	0.965221	0.85912	0.995494
DOANE_RESPONSE_TO_ANDROGEN_UP	0.5586	0.926942	0.41475	0.900996	0.92055	0.99991
GOBP_ANOIKIS	0.55795	0.926942	0.34204	0.879071	0.28425	0.878693
GOBP_CELLULAR_RESPONSE_TO_INTERFERON_BETA	0.55792	0.926942	0.19692	0.831935	0.48898	0.935993
GOBP_DIGESTIVE_SYSTEM_DEVELOPMENT	0.55874	0.926942	0.26932	0.862993	0.58595	0.951719
GOBP_EAR_DEVELOPMENT	0.5571	0.926942	0.87345	0.982467	0.11204	0.795489
GOBP_MESENCHYMAL_TO_EPITHELIAL_TRANSITION_INVOLVED_IN_METANEPHROS_MORPHOGENESIS	0.55838	0.926942	0.86518	0.981553	0.43713	0.9253
GOBP_NEGATIVE_REGULATION_OF_NEUTROPHIL_ACTIVATION	0.55828	0.926942	0.12554	0.781471	0.49425	0.936437
GOBP_NK_T_CELL_PROLIFERATION	0.55843	0.926942	0.1208	0.774924	0.4097	0.91888
GOBP_POSITIVE_REGULATION_OF_CELL_GROWTH_INVOLVED_IN_CARDIAC_MUSCLE_CELL_DEVELOPMENT	0.55751	0.926942	0.27051	0.862993	0.79387	0.988802
GOBP_POSITIVE_REGULATION_OF_HISTONE_ACETYLATION	0.55829	0.926942	0.33111	0.874797	0.56508	0.947932
GOBP_POSITIVE_REGULATION_OF_JNK_CASCADE	0.5585	0.926942	0.5651	0.931997	0.3316	0.890139
GOBP_POSITIVE_REGULATION_OF_PEPTIDYL_TYROSINE_PHOSPHORYLATION	0.55824	0.926942	0.43964	0.905456	0.16547	0.81859
GOBP_REGULATION_OF_SYNAPTIC_VESICLE_CYCLE	0.55798	0.926942	0.32368	0.870669	0.52447	0.940487
GOBP_STRIATED_MUSCLE_TISSUE_DEVELOPMENT	0.55805	0.926942	0.43233	0.903668	0.56708	0.948281
GOBP_SYNAPTIC_VESICLE_COATING	0.55872	0.926942	0.50549	0.918231	0.63308	0.961339
GOBP_VESICLE_MEDIATED_TRANSPORT_IN_SYNAPSE	0.55736	0.926942	0.55318	0.929824	0.84315	0.994083
GOCC_BOX_C_D_RNP_COMPLEX	0.55822	0.926942	0.64215	0.942964	0.543	0.94354
GOCC_BRISC_COMPLEX	0.55797	0.926942	0.48179	0.913351	0.9067	0.99991
GOCC_CCR4_NOT_CORE_COMPLEX	0.55729	0.926942	0.15261	0.80419	0.203	0.847555
GOCC_ORGANELLE_MEMBRANE_CONTACT_SITE	0.55876	0.926942	0.10525	0.758557	0.63282	0.961339
GOCC_POSTSYNAPTIC_ACTIN_CYTOSKELETON	0.55855	0.926942	0.72704	0.957288	0.56483	0.947932
GOMF_ATP_DEPENDENT_PROTEIN_BINDING	0.55757	0.926942	0.53802	0.928229	0.3814	0.910101
GOMF_C3HC4_TYPE_RING_FINGER_DOMAIN_BINDING	0.55709	0.926942	0.68739	0.952587	0.6139	0.956611
GOMF_EXOPEPTIDASE_ACTIVITY	0.5578	0.926942	0.87065	0.982467	0.012034	0.682519
GOMF_LEUCINE_ZIPPER_DOMAIN_BINDING	0.55728	0.926942	0.52998	0.928049	0.22068	0.850635
ONGUSAHA_BRCA1_TARGETS_DN	0.55715	0.926942	0.89663	0.986008	0.54664	0.944141
PID_ERA_GENOMIC_PATHWAY	0.55725	0.926942	0.24006	0.849033	0.678	0.969673
PID_IL2_STAT5_PATHWAY	0.55836	0.926942	0.049553	0.679515	0.52194	0.940262
REACTOME_MICRORNA_MIRNA_BIOGENESIS	0.55831	0.926942	0.68018	0.950336	0.63282	0.961339
RIZ_ERYTHROID_DIFFERENTIATION_HEMGN	0.55765	0.926942	0.65746	0.945808	0.6886	0.970924
WANG_PROSTATE_CANCER_ANDROGEN_INDEPENDENT	0.55726	0.926942	0.90361	0.987533	0.41203	0.919371
WP_FLUOROPYRIMIDINE_ACTIVITY	0.55796	0.926942	0.20576	0.837505	0.34626	0.898156
BIOCARTA_BARD1_PATHWAY	0.56213	0.927119	0.84541	0.978772	0.24406	0.860887
BIOCARTA_EGFR_SMRTE_PATHWAY	0.56011	0.927119	0.29805	0.866894	0.45531	0.927695
BIOCARTA_PAR1_PATHWAY	0.56191	0.927119	0.56728	0.932058	0.63202	0.961339
BIOCARTA_PCAF_PATHWAY	0.55903	0.927119	0.31374	0.868801	0.63388	0.961564
GOBP_ADAPTIVE_IMMUNE_RESPONSE	0.55943	0.927119	0.13937	0.79079	0.29381	0.880637
GOBP_ALPHA_AMINO_ACID_CATABOLIC_PROCESS	0.56067	0.927119	0.53411	0.928049	0.33074	0.889792
GOBP_CARTILAGE_CONDENSATION	0.5624	0.927119	0.56938	0.933269	0.48168	0.934104
GOBP_CENTRAL_NERVOUS_SYSTEM_NEURON_AXONOGENESIS	0.56201	0.927119	0.70826	0.954708	0.33778	0.893305
GOBP_DIET_INDUCED_THERMOGENESIS	0.56074	0.927119	0.44108	0.905569	0.89578	0.99991
GOBP_FOAM_CELL_DIFFERENTIATION	0.56116	0.927119	0.023213	0.587372	0.12864	0.800963
GOBP_GLYCOSAMINOGLYCAN_CATABOLIC_PROCESS	0.55995	0.927119	0.62864	0.942138	0.58104	0.950384
GOBP_IMMUNE_EFFECTOR_PROCESS	0.5607	0.927119	0.30568	0.866955	0.3022	0.882456
GOBP_LAYER_FORMATION_IN_CEREBRAL_CORTEX	0.56097	0.927119	0.5448	0.929071	0.64968	0.965257
GOBP_MAMMARY_GLAND_ALVEOLUS_DEVELOPMENT	0.56198	0.927119	0.62333	0.941002	0.39006	0.913565
GOBP_MONONUCLEAR_CELL_MIGRATION	0.56054	0.927119	0.99007	0.999548	0.16466	0.818248
GOBP_ORGANISM_EMERGENCE_FROM_PROTECTIVE_STRUCTURE	0.56033	0.927119	0.9941	0.999548	0.40655	0.917494
GOBP_POSITIVE_REGULATION_OF_CYSTEINE_TYPE_ENDOPEPTIDASE_ACTIVITY_INVOLVED_IN_APOPTOTIC_SIGNALING_PATHWAY	0.56036	0.927119	0.60139	0.940566	0.74142	0.982006
GOBP_POSITIVE_REGULATION_OF_IMMATURE_T_CELL_PROLIFERATION	0.56119	0.927119	0.56348	0.931048	0.71237	0.976381
GOBP_POSITIVE_REGULATION_OF_INTERLEUKIN_23_PRODUCTION	0.55936	0.927119	0.016047	0.539893	0.29379	0.880637
GOBP_POSITIVE_REGULATION_OF_LEUKOCYTE_ADHESION_TO_VASCULAR_ENDOTHELIAL_CELL	0.56222	0.927119	0.75042	0.962052	0.61342	0.956611
GOBP_POSITIVE_REGULATION_OF_MAMMARY_GLAND_EPITHELIAL_CELL_PROLIFERATION	0.56137	0.927119	0.3208	0.870043	0.60401	0.954684
GOBP_POSITIVE_REGULATION_OF_TAU_PROTEIN_KINASE_ACTIVITY	0.5617	0.927119	0.1541	0.80419	0.42258	0.920547
GOBP_POSITIVE_REGULATION_OF_TRANSLATIONAL_INITIATION	0.55987	0.927119	0.10851	0.76423	0.82715	0.993088
GOBP_POSTSYNAPTIC_MODULATION_OF_CHEMICAL_SYNAPTIC_TRANSMISSION	0.5611	0.927119	0.60033	0.940566	0.43822	0.9253
GOBP_REGULATION_OF_ARACHIDONIC_ACID_SECRETION	0.56117	0.927119	0.4114	0.899497	0.61572	0.956749
GOBP_REGULATION_OF_CELL_CYCLE	0.56174	0.927119	0.045355	0.664855	0.69557	0.972628
GOBP_REGULATION_OF_CELL_JUNCTION_ASSEMBLY	0.56199	0.927119	0.82321	0.976805	0.79126	0.988683
GOBP_REGULATION_OF_EPITHELIAL_CELL_DIFFERENTIATION	0.55947	0.927119	0.79962	0.973462	0.71444	0.976381
GOBP_REGULATION_OF_MUSCLE_SYSTEM_PROCESS	0.56146	0.927119	0.22859	0.843632	0.19996	0.847555
GOBP_REGULATION_OF_NEURON_MIGRATION	0.5602	0.927119	0.79318	0.972564	0.31163	0.883455
GOBP_REGULATION_OF_T_CELL_MIGRATION	0.56099	0.927119	0.38832	0.89068	0.55676	0.945342
GOBP_REGULATORY_NCRNA_3_END_PROCESSING	0.5616	0.927119	0.23063	0.844089	0.27922	0.877128
GOBP_RESPONSE_TO_FOLIC_ACID	0.56111	0.927119	0.15349	0.80419	0.53877	0.942984
GOBP_SECRETION_OF_LYSOSOMAL_ENZYMES	0.56239	0.927119	0.38469	0.889894	0.18764	0.835511
GOBP_SPERM_AXONEME_ASSEMBLY	0.56027	0.927119	0.091385	0.745267	0.3353	0.891674
GOBP_THYMOCYTE_APOPTOTIC_PROCESS	0.56229	0.927119	0.94645	0.994115	0.40234	0.916025
GOBP_TOLL_LIKE_RECEPTOR_2_SIGNALING_PATHWAY	0.56049	0.927119	0.43731	0.904956	0.49992	0.936614
GOCC_CLATHRIN_SCULPTED_VESICLE	0.55972	0.927119	0.52095	0.923984	0.35987	0.904237
GOCC_COMMITMENT_COMPLEX	0.5625	0.927119	0.92143	0.990642	0.28745	0.878693
GOCC_PERICENTRIOLAR_MATERIAL	0.55901	0.927119	0.74953	0.961799	0.75898	0.9859
GOCC_SCHMIDT_LANTERMAN_INCISURE	0.5606	0.927119	0.41889	0.901614	0.21852	0.850482
GOCC_VESICLE_COAT	0.56149	0.927119	0.26158	0.861525	0.65651	0.965506
GOMF_ALKANE_1_MONOOXYGENASE_ACTIVITY	0.56209	0.927119	0.89058	0.984796	0.29744	0.882328
GOMF_DNA_CLAMP_LOADER_ACTIVITY	0.5608	0.927119	0.97449	0.9978	0.626	0.958675
GOMF_ENDOPEPTIDASE_REGULATOR_ACTIVITY	0.56162	0.927119	0.33578	0.877256	0.71121	0.976381
GOMF_GLUTATHIONE_PEROXIDASE_ACTIVITY	0.56236	0.927119	0.060602	0.712054	0.77793	0.988228
GOMF_HYDROLASE_ACTIVITY_ACTING_ON_ESTER_BONDS	0.56188	0.927119	0.9541	0.995536	0.36194	0.904237
GUENTHER_GROWTH_SPHERICAL_VS_ADHERENT_UP	0.56081	0.927119	0.47288	0.910968	0.51378	0.937748
KEGG_ALANINE_ASPARTATE_AND_GLUTAMATE_METABOLISM	0.55945	0.927119	0.42875	0.902491	0.62885	0.960015
KEGG_NEUROTROPHIN_SIGNALING_PATHWAY	0.56058	0.927119	0.40114	0.895083	0.83015	0.993238
LIM_MAMMARY_LUMINAL_MATURE_UP	0.56212	0.927119	0.59754	0.939394	0.31038	0.883455
PID_ATM_PATHWAY	0.56206	0.927119	0.21243	0.838285	0.17189	0.818628
REACTOME_E2F_MEDIATED_REGULATION_OF_DNA_REPLICATION	0.55974	0.927119	0.88736	0.984386	0.38497	0.910869
REACTOME_INTERLEUKIN_15_SIGNALING	0.56003	0.927119	0.18835	0.823996	0.97298	0.99991
REACTOME_MHC_CLASS_II_ANTIGEN_PRESENTATION	0.56241	0.927119	0.24869	0.852657	0.43419	0.925244
REACTOME_PARASITE_INFECTION	0.55987	0.927119	0.49703	0.916531	0.78405	0.988436
REACTOME_RUNX1_AND_FOXP3_CONTROL_THE_DEVELOPMENT_OF_REGULATORY_T_LYMPHOCYTES_TREGS	0.56252	0.927119	0.46222	0.908598	0.20035	0.847555
REACTOME_UNBLOCKING_OF_NMDA_RECEPTORS_GLUTAMATE_BINDING_AND_ACTIVATION	0.55946	0.927119	0.83852	0.978275	0.34994	0.899923
REACTOME_ZINC_EFFLUX_AND_COMPARTMENTALIZATION_BY_THE_SLC30_FAMILY	0.55908	0.927119	0.38812	0.89068	0.77407	0.987669
RICKMAN_HEAD_AND_NECK_CANCER_A	0.56214	0.927119	0.76809	0.966037	0.58361	0.951058
RIGGINS_TAMOXIFEN_RESISTANCE_DN	0.56052	0.927119	0.46913	0.910482	0.44588	0.927308
RUTELLA_RESPONSE_TO_HGF_UP	0.55909	0.927119	0.025162	0.602352	0.84189	0.994083
SCHWAB_TARGETS_OF_BMYB_POLYMORPHIC_VARIANTS_UP	0.56171	0.927119	0.5192	0.923657	0.38896	0.913565
SHEPARD_BMYB_MORPHOLINO_DN	0.55952	0.927119	0.11744	0.772389	0.31312	0.883972
SPIELMAN_LYMPHOBLAST_EUROPEAN_VS_ASIAN_2FC_UP	0.5601	0.927119	0.68332	0.951578	0.6193	0.957182
WP_DOPAMINERGIC_NEUROGENESIS	0.56252	0.927119	0.075396	0.719547	0.49544	0.936437
WP_METABOLISM_OF_ALPHALINOLENIC_ACID	0.56145	0.927119	0.51927	0.923657	0.5504	0.945342
TANAKA_METHYLATED_IN_ESOPHAGEAL_CARCINOMA	0.56261	0.927178	0.39669	0.893775	0.70631	0.975722
GOBP_NEGATIVE_REGULATION_OF_CELL_SUBSTRATE_ADHESION	0.56276	0.927335	0.47332	0.910968	0.73308	0.981668
GOBP_POSITIVE_REGULATION_OF_B_CELL_RECEPTOR_SIGNALING_PATHWAY	0.56302	0.927674	0.86365	0.98152	0.27304	0.875064
REACTOME_ACYL_CHAIN_REMODELLING_OF_PC	0.56316	0.927814	0.7958	0.972743	0.30937	0.883455
GOBP_CELLULAR_RESPONSE_TO_FATTY_ACID	0.56337	0.928055	0.49651	0.916531	0.36536	0.905431
HEDENFALK_BREAST_CANCER_BRACX_UP	0.56343	0.928055	0.090624	0.744821	0.21295	0.850449
SASAI_TARGETS_OF_CXCR6_AND_PTCH1_UP	0.56347	0.928055	0.70511	0.954441	0.55293	0.945342
GOCC_PALMITOYLTRANSFERASE_COMPLEX	0.56361	0.928189	0.60812	0.940566	0.77649	0.988191
GOMF_NUCLEOSOME_BINDING	0.56366	0.928189	0.021235	0.571329	0.95489	0.99991
BIOCARTA_SPRY_PATHWAY	0.56372	0.928197	0.44397	0.905667	0.60852	0.956543
GOMF_PHOSPHOLIPASE_BINDING	0.56393	0.928453	0.38013	0.887787	0.8279	0.993193
GOBP_HEMATOPOIETIC_STEM_CELL_MIGRATION	0.56413	0.928513	0.84228	0.978389	0.38444	0.910723
GOBP_REGULATION_OF_VIRAL_TRANSCRIPTION	0.56404	0.928513	0.59878	0.940308	0.32813	0.889005
REACTOME_MET_RECEPTOR_RECYCLING	0.56408	0.928513	0.77184	0.966796	0.19779	0.847396
GOMF_CLASS_I_DNA_APURINIC_OR_APYRIMIDINIC_SITE_ENDONUCLEASE_ACTIVITY	0.56421	0.928555	0.61645	0.941002	0.75087	0.98515
BIOCARTA_FOSB_PATHWAY	0.56822	0.928817	0.45835	0.908187	0.75713	0.98577
BIOCARTA_PRION_PATHWAY	0.56558	0.928817	0.45848	0.908187	0.059319	0.754454
BIOCARTA_TH1TH2_PATHWAY	0.56666	0.928817	0.31459	0.869398	0.29788	0.882328
BIOCARTA_TOB1_PATHWAY	0.56735	0.928817	0.016135	0.539893	0.29403	0.880637
CHOI_ATL_ACUTE_STAGE	0.56675	0.928817	0.6284	0.942138	0.78392	0.988436
CONCANNON_APOPTOSIS_BY_EPOXOMICIN_DN	0.56855	0.928817	0.5305	0.928049	0.79749	0.989448
FINETTI_BREAST_CANCERS_KINOME_GRAY	0.56849	0.928817	0.50758	0.919639	0.67217	0.969233
FLORIO_NEOCORTEX_BASAL_RADIAL_GLIA_DN	0.5681	0.928817	0.36128	0.883326	0.67265	0.969233
GOBP_ASSOCIATIVE_LEARNING	0.56614	0.928817	0.65014	0.943771	0.92557	0.99991
GOBP_CELLULAR_RESPONSE_TO_ETHER	0.56804	0.928817	0.51655	0.922628	0.50347	0.937402
GOBP_CEREBRAL_CORTEX_GABAERGIC_INTERNEURON_DIFFERENTIATION	0.56668	0.928817	0.57003	0.933583	0.58936	0.951944
GOBP_ENTERIC_NERVOUS_SYSTEM_DEVELOPMENT	0.56684	0.928817	0.40283	0.895388	0.88864	0.99991
GOBP_FIBROBLAST_GROWTH_FACTOR_PRODUCTION	0.56678	0.928817	0.26689	0.862739	0.72054	0.977777
GOBP_FORELIMB_MORPHOGENESIS	0.566	0.928817	0.08033	0.727309	0.2932	0.880637
GOBP_ISOPRENOID_METABOLIC_PROCESS	0.56719	0.928817	0.24258	0.85027	0.5562	0.945342
GOBP_MITOTIC_NUCLEAR_MEMBRANE_DISASSEMBLY	0.56565	0.928817	0.22509	0.843632	0.49687	0.936437
GOBP_MONOACYLGLYCEROL_BIOSYNTHETIC_PROCESS	0.56646	0.928817	0.85556	0.980848	0.69779	0.972867
GOBP_MRNA_CIS_SPLICING_VIA_SPLICEOSOME	0.56751	0.928817	0.83084	0.9778	0.1584	0.817378
GOBP_MULTINUCLEAR_OSTEOCLAST_DIFFERENTIATION	0.56759	0.928817	0.094737	0.751967	0.047578	0.747858
GOBP_NEGATIVE_REGULATION_OF_MYOBLAST_PROLIFERATION	0.56558	0.928817	0.08815	0.744611	0.49739	0.936437
GOBP_NEGATIVE_REGULATION_OF_PROTEIN_DEPHOSPHORYLATION	0.56638	0.928817	0.79518	0.972646	0.75686	0.98577
GOBP_NEURON_GLIAL_CELL_SIGNALING	0.5685	0.928817	0.14817	0.803406	0.74827	0.984252
GOBP_POSITIVE_REGULATION_OF_COA_TRANSFERASE_ACTIVITY	0.5682	0.928817	0.22989	0.843632	0.54474	0.94354
GOBP_POSITIVE_REGULATION_OF_DENDRITE_DEVELOPMENT	0.56833	0.928817	0.21482	0.839082	0.88733	0.99991
GOBP_POSITIVE_REGULATION_OF_FATTY_ACID_OXIDATION	0.5678	0.928817	0.6208	0.941002	0.60133	0.95406
GOBP_POSITIVE_REGULATION_OF_ORGANELLE_ASSEMBLY	0.56635	0.928817	0.75428	0.962901	0.46438	0.9313
GOBP_POSITIVE_REGULATION_OF_RESPIRATORY_BURST	0.56574	0.928817	0.37775	0.886738	0.28896	0.879028
GOBP_POSITIVE_REGULATION_OF_RESPONSE_TO_TUMOR_CELL	0.56701	0.928817	0.42468	0.901685	0.58584	0.951719
GOBP_PRODUCTION_OF_MOLECULAR_MEDIATOR_OF_IMMUNE_RESPONSE	0.56502	0.928817	0.53362	0.928049	0.25501	0.866736
GOBP_PROTEIN_LOCALIZATION_TO_NUCLEAR_BODY	0.56627	0.928817	0.89925	0.986726	0.6289	0.960015
GOBP_REGULATION_OF_COA_TRANSFERASE_ACTIVITY	0.5682	0.928817	0.22989	0.843632	0.54474	0.94354
GOBP_REGULATION_OF_EXCRETION	0.56467	0.928817	0.95765	0.995748	0.45326	0.927695
GOBP_REGULATION_OF_MEMBRANE_DEPOLARIZATION	0.56805	0.928817	0.39581	0.893324	0.52654	0.940999
GOBP_REGULATION_OF_PRODUCTION_OF_MOLECULAR_MEDIATOR_OF_IMMUNE_RESPONSE	0.5683	0.928817	0.60671	0.940566	0.28271	0.8784
GOBP_RESPONSE_TO_CHOLESTEROL	0.56511	0.928817	0.9305	0.991444	0.12474	0.800963
GOBP_RESPONSE_TO_UV_A	0.56543	0.928817	0.97723	0.997848	0.2657	0.870556
GOBP_SMOOTHENED_SIGNALING_PATHWAY	0.56863	0.928817	0.10973	0.765773	0.56759	0.948281
GOBP_SNRNA_TRANSCRIPTION_BY_RNA_POLYMERASE_III	0.56603	0.928817	0.53175	0.928049	0.45398	0.927695
GOBP_TELENCEPHALON_REGIONALIZATION	0.56763	0.928817	0.2834	0.866349	0.67378	0.969233
GOBP_TELOMERE_CAPPING	0.56773	0.928817	0.047242	0.669003	0.24433	0.860887
GOBP_VESICLE_TARGETING_TO_FROM_OR_WITHIN_GOLGI	0.5686	0.928817	0.14594	0.798762	0.49902	0.936437
GOCC_CYCLIN_DEPENDENT_PROTEIN_KINASE_HOLOENZYME_COMPLEX	0.56792	0.928817	0.36652	0.883326	0.75561	0.98544
GOCC_GOLGI_APPARATUS_SUBCOMPARTMENT	0.56504	0.928817	0.75145	0.962608	0.070259	0.759783
GOCC_PIGMENT_GRANULE	0.56483	0.928817	0.36612	0.883326	0.58454	0.951561
GOCC_TERMINAL_BOUTON	0.56616	0.928817	0.2959	0.866894	0.69698	0.972667
GOMF_ATP_DEPENDENT_ACTIVITY_ACTING_ON_RNA	0.56856	0.928817	0.032733	0.636105	0.96055	0.99991
GOMF_COA_HYDROLASE_ACTIVITY	0.56538	0.928817	0.6909	0.953107	0.54346	0.94354
GOMF_METAL_ION_TRANSMEMBRANE_TRANSPORTER_ACTIVITY	0.56764	0.928817	0.50913	0.920023	0.96149	0.99991
GOMF_NAD_BINDING	0.56508	0.928817	0.65014	0.943771	0.43937	0.9253
GOMF_NEUROPEPTIDE_BINDING	0.56511	0.928817	0.43457	0.90468	0.63078	0.96046
GOMF_PROTEIN_PHOSPHATASE_BINDING	0.56744	0.928817	0.68809	0.952637	0.34852	0.898836
GOMF_TELETHONIN_BINDING	0.56606	0.928817	0.89584	0.986008	0.51456	0.938247
HERNANDEZ_MITOTIC_ARREST_BY_DOCETAXEL_2_UP	0.56744	0.928817	0.86318	0.98152	0.7896	0.988453
KEGG_TRYPTOPHAN_METABOLISM	0.56545	0.928817	0.42925	0.902491	0.066752	0.759783
LINDVALL_IMMORTALIZED_BY_TERT_UP	0.5676	0.928817	0.72076	0.956313	0.92318	0.99991
MARSON_FOXP3_TARGETS_DN	0.56518	0.928817	0.3031	0.866955	0.53668	0.942984
NABA_CORE_MATRISOME	0.56799	0.928817	0.99997	1	0.39585	0.915654
NAKAYAMA_FRA2_TARGETS	0.56834	0.928817	0.15635	0.804825	0.72942	0.980459
NIKOLSKY_BREAST_CANCER_22Q13_AMPLICON	0.56554	0.928817	0.80063	0.973462	0.59898	0.953193
PID_CIRCADIAN_PATHWAY	0.56542	0.928817	0.6157	0.940963	0.72842	0.979812
PID_RET_PATHWAY	0.56466	0.928817	0.5363	0.928229	0.68979	0.970924
PID_TCPTP_PATHWAY	0.56854	0.928817	0.018357	0.548573	0.68253	0.970045
PUJANA_BRCA_CENTERED_NETWORK	0.56719	0.928817	0.39301	0.892818	0.19595	0.845289
REACTOME_METABOLISM_OF_FAT_SOLUBLE_VITAMINS	0.56797	0.928817	0.79634	0.972914	0.29327	0.880637
REACTOME_POU5F1_OCT4_SOX2_NANOG_REPRESS_GENES_RELATED_TO_DIFFERENTIATION	0.5677	0.928817	0.23061	0.844089	0.56338	0.947932
REACTOME_TELOMERE_C_STRAND_LAGGING_STRAND_SYNTHESIS	0.56731	0.928817	0.43542	0.904884	0.56497	0.947932
SCHAEFFER_PROSTATE_DEVELOPMENT_AND_CANCER_BOX6_DN	0.56589	0.928817	0.080005	0.727309	0.46113	0.92909
SMID_BREAST_CANCER_NORMAL_LIKE_DN	0.5665	0.928817	0.89036	0.984796	0.40815	0.917991
TRAYNOR_RETT_SYNDROM_UP	0.56504	0.928817	0.78866	0.970996	0.43281	0.924847
VANDESLUIS_NORMAL_EMBRYOS_UP	0.56485	0.928817	0.19803	0.832075	0.15744	0.816934
WESTON_VEGFA_TARGETS_12HR	0.56463	0.928817	0.5595	0.930656	0.7966	0.988802
WP_ACTIVATION_OF_NLRP3_INFLAMMASOME_BY_SARSCOV2	0.56822	0.928817	0.29879	0.866894	0.53221	0.942165
WP_COMMON_PATHWAYS_UNDERLYING_DRUG_ADDICTION	0.56648	0.928817	0.21743	0.841454	0.83572	0.994083
WP_HAIR_FOLLICLE_DEVELOPMENT_ORGANOGENESIS_PART_2_OF_3	0.56778	0.928817	0.21605	0.840015	0.46195	0.929101
WP_NAD_METABOLISM	0.56628	0.928817	0.72948	0.957849	0.53256	0.942165
WP_OVERVIEW_OF_NANOPARTICLE_EFFECTS	0.56621	0.928817	0.7056	0.954494	0.49137	0.936437
WP_PHOTODYNAMIC_THERAPYINDUCED_HIF1_SURVIVAL_SIGNALING	0.56577	0.928817	0.78739	0.970342	0.41249	0.919371
ZHANG_RESPONSE_TO_IKK_INHIBITOR_AND_TNF_DN	0.56606	0.928817	0.9599	0.996172	0.88827	0.99991
GOBP_DORSAL_AORTA_DEVELOPMENT	0.56875	0.928924	0.50862	0.920006	0.057601	0.754454
GOMF_HISTONE_H3K4_METHYLTRANSFERASE_ACTIVITY	0.56895	0.929161	0.89045	0.984796	0.2073	0.84851
GOBP_NEUTROPHIL_MEDIATED_IMMUNITY	0.56915	0.929399	0.10795	0.762601	0.26419	0.869594
SCHAEFFER_PROSTATE_DEVELOPMENT_48HR_UP	0.56923	0.9294	0.85468	0.980848	0.8259	0.993088
WP_THERMOGENESIS	0.56926	0.9294	0.21259	0.838525	0.71876	0.977386
REACTOME_GLYCOSAMINOGLYCAN_METABOLISM	0.56942	0.929499	0.74423	0.961276	0.40632	0.917471
WP_RETINOL_METABOLISM	0.56943	0.929499	0.64676	0.943659	0.32843	0.889182
SLEBOS_HEAD_AND_NECK_CANCER_WITH_HPV_UP	0.56949	0.9295	0.016139	0.539893	0.37463	0.909024
ZHOU_PANCREATIC_ENDOCRINE_PROGENITOR	0.56954	0.9295	0.2919	0.866894	0.51997	0.939194
GOBP_PROTEIN_K29_LINKED_UBIQUITINATION	0.56968	0.92951	0.57881	0.934268	0.53697	0.942984
GOBP_REGULATION_OF_RECEPTOR_SIGNALING_PATHWAY_VIA_STAT	0.56971	0.92951	0.36043	0.883326	0.3686	0.906835
GOBP_SEMICIRCULAR_CANAL_DEVELOPMENT	0.56966	0.92951	0.60593	0.940566	0.39533	0.915654
GOBP_ASTRAL_MICROTUBULE_ORGANIZATION	0.56986	0.929576	0.57404	0.933689	0.54709	0.944145
GOMF_S_METHYLTRANSFERASE_ACTIVITY	0.56982	0.929576	0.49008	0.915064	0.68528	0.970707
BIOCARTA_NGF_PATHWAY	0.57054	0.929629	0.62333	0.941002	0.46609	0.931464
BOSCO_TH1_CYTOTOXIC_MODULE	0.57174	0.929629	0.33571	0.877256	0.76882	0.987669
DURCHDEWALD_SKIN_CARCINOGENESIS_DN	0.57155	0.929629	0.065471	0.713636	0.45031	0.927308
GERHOLD_RESPONSE_TO_TZD_DN	0.57141	0.929629	0.19895	0.832075	0.53529	0.942984
GOBP_ANTERIOR_POSTERIOR_AXIS_SPECIFICATION	0.57124	0.929629	0.13454	0.789361	0.55712	0.945342
GOBP_ENTRY_INTO_HOST	0.57008	0.929629	0.29056	0.866894	0.44875	0.927308
GOBP_GASTRIC_ACID_SECRETION	0.57027	0.929629	0.40264	0.895083	0.68027	0.969673
GOBP_GLUTATHIONE_TRANSPORT	0.57123	0.929629	0.52234	0.924513	0.4307	0.923588
GOBP_LYMPHOCYTE_ACTIVATION_INVOLVED_IN_IMMUNE_RESPONSE	0.57142	0.929629	0.53168	0.928049	0.28808	0.878693
GOBP_NEGATIVE_REGULATION_OF_NEUROTRANSMITTER_SECRETION	0.57192	0.929629	0.22665	0.843632	0.76122	0.986627
GOBP_PHOSPHOLIPID_CATABOLIC_PROCESS	0.57059	0.929629	0.87775	0.983045	0.23342	0.85468
GOBP_POSITIVE_REGULATION_OF_CARDIAC_MUSCLE_ADAPTATION	0.57108	0.929629	0.72505	0.957067	0.20137	0.847555
GOBP_POSITIVE_REGULATION_OF_DENDRITIC_CELL_CHEMOTAXIS	0.57157	0.929629	0.91678	0.989542	0.62861	0.960015
GOBP_POSITIVE_REGULATION_OF_UBIQUITIN_DEPENDENT_PROTEIN_CATABOLIC_PROCESS	0.56997	0.929629	0.49499	0.916517	0.90981	0.99991
GOBP_PROTEIN_ACTIVATION_CASCADE	0.57118	0.929629	0.89625	0.986008	0.46793	0.931464
GOBP_PROTEIN_INSERTION_INTO_ER_MEMBRANE	0.57142	0.929629	0.38062	0.887787	0.88265	0.99991
GOBP_PYRUVATE_METABOLIC_PROCESS	0.57029	0.929629	0.94527	0.99368	0.70168	0.975081
GOBP_QUINONE_METABOLIC_PROCESS	0.57129	0.929629	0.68087	0.950535	0.51773	0.938663
GOBP_SNRNA_METABOLIC_PROCESS	0.57123	0.929629	0.28138	0.866105	0.96818	0.99991
GOBP_VESICLE_BUDDING_FROM_MEMBRANE	0.57088	0.929629	0.50726	0.919639	0.22004	0.850482
GOBP_WNT_SIGNALING_PATHWAY_CALCIUM_MODULATING_PATHWAY	0.57156	0.929629	0.11886	0.772389	0.66156	0.966716
GOCC_BOX_H_ACA_RNP_COMPLEX	0.57197	0.929629	0.29168	0.866894	0.74259	0.982006
GOCC_BOX_H_ACA_SNORNP_COMPLEX	0.57197	0.929629	0.29168	0.866894	0.74259	0.982006
GOCC_PROTEASOME_CORE_COMPLEX_ALPHA_SUBUNIT_COMPLEX	0.57133	0.929629	0.57096	0.933652	0.69485	0.972184
GOMF_BOX_H_ACA_SNORNA_BINDING	0.57197	0.929629	0.29168	0.866894	0.74259	0.982006
GOMF_INTRAMOLECULAR_TRANSFERASE_ACTIVITY	0.5704	0.929629	0.21898	0.842649	0.98915	0.99991
GREGORY_SYNTHETIC_LETHAL_WITH_IMATINIB	0.57055	0.929629	0.036573	0.642225	0.89887	0.99991
LI_ADIPOGENESIS_BY_ACTIVATED_PPARG	0.57132	0.929629	0.027825	0.618341	0.45528	0.927695
MARIADASON_RESPONSE_TO_BUTYRATE_CURCUMIN_SULINDAC_TSA_8	0.57171	0.929629	0.84939	0.980603	0.5715	0.948814
MCCLUNG_CREB1_TARGETS_DN	0.57024	0.929629	0.69953	0.953857	0.49628	0.936437
OUELLET_CULTURED_OVARIAN_CANCER_INVASIVE_VS_LMP_DN	0.57096	0.929629	0.19875	0.832075	0.28869	0.878861
REACTOME_ACTIVATED_NTRK2_SIGNALS_THROUGH_FRS2_AND_FRS3	0.57071	0.929629	0.29951	0.866894	0.56338	0.947932
REACTOME_ADRENALINE_NORADRENALINE_INHIBITS_INSULIN_SECRETION	0.57149	0.929629	0.45694	0.908168	0.60999	0.956611
REACTOME_GASTRULATION	0.57044	0.929629	0.24263	0.85027	0.19533	0.843685
REACTOME_INTERFERON_SIGNALING	0.57082	0.929629	0.07424	0.716545	0.15887	0.817378
REACTOME_LTC4_CYSLTR_MEDIATED_IL4_PRODUCTION	0.57017	0.929629	0.74382	0.961276	0.47295	0.932898
SENESE_HDAC3_TARGETS_UP	0.57167	0.929629	0.27444	0.864341	0.73203	0.981668
WENG_POR_TARGETS_LIVER_DN	0.57177	0.929629	0.4255	0.90223	0.65717	0.965506
CHEN_LUNG_CANCER_SURVIVAL	0.57214	0.929728	0.5079	0.919639	0.085885	0.782194
GOBP_COPI_COATED_VESICLE_BUDDING	0.57214	0.929728	0.30913	0.868117	0.3511	0.900114
GOBP_NEGATIVE_REGULATION_OF_IMMUNOGLOBULIN_PRODUCTION	0.57241	0.929811	0.57674	0.933771	0.39739	0.915654
GOBP_POSITIVE_REGULATION_OF_LIPOPROTEIN_PARTICLE_CLEARANCE	0.57241	0.929811	0.2826	0.866349	0.54962	0.945215
GOMF_SUMO_LIGASE_ACTIVITY	0.57231	0.929811	0.35783	0.883326	0.99832	0.99991
HEIDENBLAD_AMPLIFIED_IN_PANCREATIC_CANCER	0.57239	0.929811	0.017195	0.540834	0.4952	0.936437
BOHN_PRIMARY_IMMUNODEFICIENCY_SYNDROM_UP	0.57274	0.930169	0.16016	0.808575	0.80798	0.991469
GOCC_METHYLTRANSFERASE_COMPLEX	0.57274	0.930169	0.099412	0.753731	0.4476	0.927308
GOBP_DOPAMINERGIC_NEURON_DIFFERENTIATION	0.57282	0.930179	0.27624	0.864725	0.60482	0.954684
GOBP_METAPHASE_PLATE_CONGRESSION	0.57287	0.930179	0.29764	0.866894	0.056491	0.754454
GOMF_NEUTRAL_L_AMINO_ACID_TRANSMEMBRANE_TRANSPORTER_ACTIVITY	0.57291	0.930179	0.38251	0.889022	0.24685	0.862302
GOBP_REGULATION_OF_SYSTEMIC_ARTERIAL_BLOOD_PRESSURE_BY_RENIN_ANGIOTENSIN	0.57309	0.930205	0.82571	0.977467	0.59772	0.953193
GOMF_ADENYL_NUCLEOTIDE_EXCHANGE_FACTOR_ACTIVITY	0.57305	0.930205	0.0020341	0.298171	0.20175	0.847555
KEGG_MELANOMA	0.57299	0.930205	0.1325	0.788876	0.72616	0.979284
GOMF_RIBOSOMAL_SMALL_SUBUNIT_BINDING	0.57321	0.93031	0.64426	0.943659	0.23219	0.85463
GOBP_COMMON_PARTNER_SMAD_PROTEIN_PHOSPHORYLATION	0.57338	0.930386	0.19126	0.826822	0.97348	0.99991
GOBP_NEGATIVE_REGULATION_OF_LAMELLIPODIUM_ORGANIZATION	0.57357	0.930386	0.78135	0.969307	0.31522	0.884467
GOBP_POSITIVE_REGULATION_OF_CD4_POSITIVE_ALPHA_BETA_T_CELL_DIFFERENTIATION	0.57408	0.930386	0.47529	0.911037	0.44594	0.927308
GOBP_POSITIVE_REGULATION_OF_DEOXYRIBONUCLEASE_ACTIVITY	0.57333	0.930386	0.751	0.962321	0.85985	0.995518
GOBP_POSITIVE_REGULATION_OF_MESENCHYMAL_CELL_PROLIFERATION	0.57398	0.930386	0.41881	0.901614	0.69202	0.971219
GOBP_REGULATION_OF_AMPA_RECEPTOR_ACTIVITY	0.57434	0.930386	0.33183	0.875909	0.55216	0.945342
GOBP_REGULATION_OF_CALCIDIOL_1_MONOOXYGENASE_ACTIVITY	0.57421	0.930386	0.30682	0.866955	0.38746	0.913503
GOBP_REGULATION_OF_LIPID_LOCALIZATION	0.5741	0.930386	0.56672	0.931997	0.14063	0.804284
GOBP_REGULATION_OF_VASCULAR_ASSOCIATED_SMOOTH_MUSCLE_CELL_DEDIFFERENTIATION	0.57423	0.930386	0.036651	0.642225	0.55091	0.945342
GOBP_REGULATION_OF_XENOPHAGY	0.57454	0.930386	0.34675	0.880131	0.59345	0.952983
GOBP_RESPONSE_TO_FLUID_SHEAR_STRESS	0.57351	0.930386	0.72059	0.956313	0.56559	0.948238
GOCC_INNER_DYNEIN_ARM	0.57437	0.930386	0.39422	0.89301	0.60814	0.956388
GOMF_CARBON_NITROGEN_LYASE_ACTIVITY	0.5739	0.930386	0.85545	0.980848	0.65892	0.966039
GOMF_DIACYLGLYCEROL_O_ACYLTRANSFERASE_ACTIVITY	0.57385	0.930386	0.89839	0.986465	0.65528	0.965257
GOMF_HEPARAN_SULFATE_SULFOTRANSFERASE_ACTIVITY	0.57457	0.930386	0.97875	0.998236	0.59231	0.952983
GOMF_TRANSCRIPTION_COREGULATOR_ACTIVITY	0.5739	0.930386	0.13514	0.789361	0.66184	0.966716
MEBARKI_HCC_PROGENITOR_WNT_UP_CTNNB1_DEPENDENT	0.57439	0.930386	0.35268	0.883217	0.78636	0.988436
MIZUKAMI_HYPOXIA_DN	0.57429	0.930386	0.71157	0.954813	0.54371	0.94354
PUJANA_BREAST_CANCER_LIT_INT_NETWORK	0.57383	0.930386	0.13701	0.789361	0.14681	0.806063
REACTOME_GROWTH_HORMONE_RECEPTOR_SIGNALING	0.57401	0.930386	0.034603	0.642225	0.13	0.800963
REACTOME_TRANSLATION_OF_SARS_COV_1_STRUCTURAL_PROTEINS	0.57383	0.930386	0.065374	0.713636	0.7325	0.981668
THILLAINADESAN_ZNF217_TARGETS_DN	0.57412	0.930386	0.1919	0.827804	0.059278	0.754454
VANTVEER_BREAST_CANCER_METASTASIS_DN	0.57457	0.930386	0.90812	0.988114	0.72158	0.977777
WP_FARNESOID_X_RECEPTOR_PATHWAY	0.57456	0.930386	0.91722	0.989542	0.3753	0.909024
GOBP_REGULATION_OF_NUCLEAR_CELL_CYCLE_DNA_REPLICATION	0.57487	0.930639	0.16064	0.808575	0.32344	0.887406
GOCC_90S_PRERIBOSOME	0.57479	0.930639	0.32331	0.870418	0.7433	0.982223
WP_GENES_TARGETED_BY_MIRNAS_IN_ADIPOCYTES	0.57489	0.930639	0.26748	0.862739	0.61167	0.956611
VARELA_ZMPSTE24_TARGETS_DN	0.57498	0.930696	0.85856	0.981283	0.20968	0.84851
GOMF_ANGIOTENSIN_RECEPTOR_BINDING	0.57506	0.930737	0.36001	0.883326	0.59851	0.953193
GOBP_REGULATION_OF_HIGH_DENSITY_LIPOPROTEIN_PARTICLE_CLEARANCE	0.57523	0.930923	0.17638	0.816612	0.25284	0.86431
GOBP_ENTRY_OF_BACTERIUM_INTO_HOST_CELL	0.57539	0.930965	0.10912	0.765145	0.76971	0.987669
GOBP_REGULATION_OF_ADIPONECTIN_SECRETION	0.57542	0.930965	0.04014	0.653947	0.69546	0.972557
REACTOME_PLATELET_HOMEOSTASIS	0.57538	0.930965	0.090155	0.744821	0.68309	0.970045
GOBP_AUTOPHAGOSOME_ORGANIZATION	0.57565	0.930999	0.62335	0.941002	0.094648	0.786467
GOBP_NEGATIVE_REGULATION_OF_UBIQUITIN_PROTEIN_TRANSFERASE_ACTIVITY	0.57552	0.930999	0.44167	0.905569	0.33739	0.892829
KAMMINGA_EZH2_TARGETS	0.57566	0.930999	0.237	0.848066	0.23589	0.857004
WESTON_VEGFA_TARGETS_6HR	0.57561	0.930999	0.30809	0.867545	0.76552	0.987355
GOCC_MUSCLE_MYOSIN_COMPLEX	0.57573	0.931017	0.83069	0.9778	0.43513	0.9253
REACTOME_BINDING_OF_TCF_LEF_CTNNB1_TO_TARGET_GENE_PROMOTERS	0.57586	0.931017	0.15347	0.80419	0.47458	0.934104
REACTOME_PRESYNAPTIC_FUNCTION_OF_KAINATE_RECEPTORS	0.57589	0.931017	0.19007	0.825741	0.62525	0.95839
STEIN_ESRRA_TARGETS_DN	0.57586	0.931017	0.088009	0.74416	0.28926	0.879149
ABE_VEGFA_TARGETS_30MIN	0.57743	0.931057	0.94312	0.993616	0.2829	0.878478
BIOCARTA_ALTERNATIVE_PATHWAY	0.58043	0.931057	0.6317	0.942138	0.78591	0.988436
BIOCARTA_AMI_PATHWAY	0.58032	0.931057	0.96536	0.997065	0.69485	0.972184
FISCHER_G2_M_CELL_CYCLE	0.57943	0.931057	0.077137	0.722455	0.68723	0.970845
GOBP_ACTION_POTENTIAL	0.57997	0.931057	0.65985	0.945914	0.38623	0.91258
GOBP_AMYLOID_PRECURSOR_PROTEIN_BIOSYNTHETIC_PROCESS	0.58224	0.931057	0.61756	0.941002	0.41585	0.919371
GOBP_C4_DICARBOXYLATE_TRANSPORT	0.58141	0.931057	0.74868	0.961799	0.012901	0.682519
GOBP_CARDIAC_MUSCLE_CELL_FATE_COMMITMENT	0.58247	0.931057	0.35118	0.881479	0.29041	0.879505
GOBP_CHROMOSOME_SEPARATION	0.58068	0.931057	0.0095068	0.484421	0.4941	0.936437
GOBP_COPII_COATED_VESICLE_BUDDING	0.57628	0.931057	0.16189	0.808575	0.50601	0.937482
GOBP_DENDRITE_EXTENSION	0.58108	0.931057	0.099673	0.753731	0.18666	0.83424
GOBP_DETECTION_OF_CHEMICAL_STIMULUS_INVOLVED_IN_SENSORY_PERCEPTION_OF_TASTE	0.57763	0.931057	0.25875	0.860035	0.56484	0.947932
GOBP_DIGESTIVE_TRACT_MORPHOGENESIS	0.57727	0.931057	0.84404	0.978761	0.67396	0.969233
GOBP_DNA_PROTECTION	0.57656	0.931057	0.94315	0.993616	0.4796	0.934104
GOBP_EMBRYONIC_HEART_TUBE_MORPHOGENESIS	0.57706	0.931057	0.55353	0.929824	0.18978	0.838236
GOBP_EMBRYO_IMPLANTATION	0.58006	0.931057	0.37658	0.886496	0.49119	0.936437
GOBP_HAIR_FOLLICLE_PLACODE_FORMATION	0.58008	0.931057	0.016071	0.539893	0.88753	0.99991
GOBP_IMMUNE_RESPONSE_TO_TUMOR_CELL	0.57887	0.931057	0.4905	0.915327	0.85541	0.995484
GOBP_INOSITOL_LIPID_MEDIATED_SIGNALING	0.5815	0.931057	0.66868	0.948001	0.1883	0.835972
GOBP_LOCOMOTION_INVOLVED_IN_LOCOMOTORY_BEHAVIOR	0.57823	0.931057	0.67817	0.950336	0.54461	0.94354
GOBP_MACROPHAGE_INFLAMMATORY_PROTEIN_1_ALPHA_PRODUCTION	0.5761	0.931057	0.62976	0.942138	0.77079	0.987669
GOBP_MAINTENANCE_OF_ANIMAL_ORGAN_IDENTITY	0.58248	0.931057	0.42968	0.902491	0.94395	0.99991
GOBP_MATURATION_OF_5_8S_RRNA_FROM_TRICISTRONIC_RRNA_TRANSCRIPT_SSU_RRNA_5_8S_RRNA_LSU_RRNA	0.58029	0.931057	0.16965	0.811228	0.48224	0.934104
GOBP_MEIOTIC_CHROMOSOME_SEGREGATION	0.57809	0.931057	0.087122	0.741238	0.080174	0.777546
GOBP_MESENCHYMAL_TO_EPITHELIAL_TRANSITION	0.57832	0.931057	0.65806	0.945914	0.53094	0.942165
GOBP_MINERALOCORTICOID_BIOSYNTHETIC_PROCESS	0.57926	0.931057	0.60341	0.940566	0.29161	0.880588
GOBP_NEUTROPHIL_ACTIVATION_INVOLVED_IN_IMMUNE_RESPONSE	0.58063	0.931057	0.045167	0.664855	0.20543	0.84851
GOBP_NUCLEAR_EXPORT	0.58225	0.931057	0.74802	0.961769	0.14111	0.804284
GOBP_N_ACETYLNEURAMINATE_METABOLIC_PROCESS	0.58162	0.931057	0.23787	0.848066	0.48442	0.934918
GOBP_OVULATION_FROM_OVARIAN_FOLLICLE	0.58232	0.931057	0.45807	0.908168	0.65383	0.965257
GOBP_PHAGOSOME_LYSOSOME_FUSION	0.57827	0.931057	0.59984	0.940566	0.43778	0.9253
GOBP_PHOSPHATIDYLINOSITOL_DEPHOSPHORYLATION	0.57725	0.931057	0.95067	0.994384	0.93187	0.99991
GOBP_PLASMINOGEN_ACTIVATION	0.58265	0.931057	0.88182	0.983383	0.39387	0.914907
GOBP_POLYKETIDE_METABOLIC_PROCESS	0.58039	0.931057	0.96643	0.997109	0.21372	0.850482
GOBP_POSITIVE_REGULATION_OF_ALCOHOL_BIOSYNTHETIC_PROCESS	0.58037	0.931057	0.14453	0.798738	0.18339	0.832278
GOBP_POSITIVE_REGULATION_OF_ASTROCYTE_DIFFERENTIATION	0.58006	0.931057	0.2979	0.866894	0.27093	0.874059
GOBP_POSITIVE_REGULATION_OF_CATECHOLAMINE_SECRETION	0.58079	0.931057	0.74244	0.961025	0.44752	0.927308
GOBP_POSITIVE_REGULATION_OF_CHOLESTEROL_STORAGE	0.57737	0.931057	0.35136	0.881479	0.64426	0.964275
GOBP_POSITIVE_REGULATION_OF_CHONDROCYTE_DIFFERENTIATION	0.577	0.931057	0.78583	0.970177	0.012734	0.682519
GOBP_POSITIVE_REGULATION_OF_CYTOKINESIS	0.57811	0.931057	0.85744	0.981217	0.78659	0.988436
GOBP_POSITIVE_REGULATION_OF_CYTOKINE_PRODUCTION_INVOLVED_IN_IMMUNE_RESPONSE	0.58108	0.931057	0.89678	0.986008	0.70304	0.975457
GOBP_POSITIVE_REGULATION_OF_GLUCOSE_METABOLIC_PROCESS	0.57947	0.931057	0.87279	0.982467	0.56709	0.948281
GOBP_POSITIVE_REGULATION_OF_HUMORAL_IMMUNE_RESPONSE	0.58015	0.931057	0.26168	0.861525	0.32676	0.888633
GOBP_POSITIVE_REGULATION_OF_PHOSPHOLIPASE_ACTIVITY	0.57953	0.931057	0.60341	0.940566	0.64193	0.963922
GOBP_PYRIMIDINE_CONTAINING_COMPOUND_TRANSMEMBRANE_TRANSPORT	0.58115	0.931057	0.68777	0.952587	0.65897	0.966039
GOBP_PYRIMIDINE_RIBONUCLEOTIDE_CATABOLIC_PROCESS	0.57842	0.931057	0.76807	0.966037	0.18132	0.829526
GOBP_REGULATION_OF_CYTOPLASMIC_TRANSLATIONAL_ELONGATION	0.57735	0.931057	0.22404	0.843632	0.55093	0.945342
GOBP_REGULATION_OF_HETEROTYPIC_CELL_CELL_ADHESION	0.57706	0.931057	0.24313	0.85083	0.55266	0.945342
GOBP_REGULATION_OF_LIPID_KINASE_ACTIVITY	0.58205	0.931057	0.89172	0.984854	0.44804	0.927308
GOBP_REGULATION_OF_MICROTUBULE_BASED_PROCESS	0.5825	0.931057	0.69194	0.953323	0.79078	0.988683
GOBP_REGULATION_OF_MUSCLE_ADAPTATION	0.57972	0.931057	0.47194	0.910968	0.48902	0.935993
GOBP_REGULATION_OF_NEUROTRANSMITTER_UPTAKE	0.58135	0.931057	0.91925	0.98972	0.60389	0.954684
GOBP_REGULATION_OF_NITRIC_OXIDE_MEDIATED_SIGNAL_TRANSDUCTION	0.58088	0.931057	0.74125	0.961025	0.20482	0.848469
GOBP_REGULATION_OF_PROTEIN_LOCALIZATION_TO_CHROMOSOME_TELOMERIC_REGION	0.57763	0.931057	0.34145	0.878694	0.46716	0.931464
GOBP_REGULATION_OF_SYNAPTIC_TRANSMISSION_CHOLINERGIC	0.58114	0.931057	0.3978	0.894332	0.28931	0.879149
GOBP_REGULATION_OF_SYSTEM_PROCESS	0.57973	0.931057	0.89889	0.986726	0.034694	0.740228
GOBP_REGULATION_OF_TRANSCRIPTION_FROM_RNA_POLYMERASE_II_PROMOTER_IN_RESPONSE_TO_OXIDATIVE_STRESS	0.58082	0.931057	0.22665	0.843632	0.37313	0.909024
GOBP_RESPONSE_TO_CARBOHYDRATE	0.5785	0.931057	0.18706	0.82227	0.5905	0.952328
GOBP_RESPONSE_TO_CGMP	0.57954	0.931057	0.47902	0.913351	0.67329	0.969233
GOBP_RESPONSE_TO_INTERLEUKIN_4	0.58053	0.931057	0.98203	0.998871	0.84226	0.994083
GOBP_RESPONSE_TO_NITRIC_OXIDE	0.58206	0.931057	0.45017	0.906954	0.21108	0.849285
GOBP_RESPONSE_TO_NITROGEN_COMPOUND	0.58221	0.931057	0.21751	0.841534	0.83683	0.994083
GOBP_RETINOL_METABOLIC_PROCESS	0.57695	0.931057	0.29495	0.866894	0.73214	0.981668
GOBP_TRANSCRIPTION_FACTOR_CATABOLIC_PROCESS	0.5826	0.931057	0.29157	0.866894	0.89211	0.99991
GOBP_T_HELPER_17_CELL_DIFFERENTIATION	0.58031	0.931057	0.49636	0.916531	0.29168	0.880588
GOBP_UDP_GLUCOSE_METABOLIC_PROCESS	0.57738	0.931057	0.51193	0.922344	0.96738	0.99991
GOBP_VOCALIZATION_BEHAVIOR	0.57737	0.931057	0.95413	0.995536	0.2875	0.878693
GOCC_CATALYTIC_STEP_1_SPLICEOSOME	0.58132	0.931057	0.65488	0.944534	0.20675	0.84851
GOCC_CCR4_NOT_COMPLEX	0.5779	0.931057	0.040453	0.653947	0.34235	0.895916
GOCC_CYTOPLASMIC_DYNEIN_COMPLEX	0.58236	0.931057	0.65193	0.944243	0.64229	0.964216
GOCC_NUCLEAR_REPLICATION_FORK	0.57754	0.931057	0.27583	0.864587	0.9364	0.99991
GOCC_SUMO_LIGASE_COMPLEX	0.58098	0.931057	0.2129	0.83858	0.78434	0.988436
GOCC_VESICLE_TETHERING_COMPLEX	0.5791	0.931057	0.16774	0.811228	0.19308	0.841496
GOMF_ACTIVIN_BINDING	0.57895	0.931057	0.56121	0.930656	0.72804	0.979812
GOMF_CALCIUM_DEPENDENT_PROTEIN_KINASE_ACTIVITY	0.58092	0.931057	0.31307	0.868801	0.28467	0.878693
GOMF_INTRACELLULAR_CYCLIC_NUCLEOTIDE_ACTIVATED_MONOATOMIC_CATION_CHANNEL_ACTIVITY	0.58069	0.931057	0.45567	0.908168	0.82532	0.993088
GOMF_MANNOSIDASE_ACTIVITY	0.57621	0.931057	0.11951	0.773679	0.81839	0.992654
GOMF_OXIDOREDUCTASE_ACTIVITY_ACTING_ON_PAIRED_DONORS_WITH_INCORPORATION_OR_REDUCTION_OF_MOLECULAR_OXYGEN_REDUCED_ASCORBATE_AS_ONE_DONOR_AND_INCORPORATION_OF_ONE_ATOM_OF_OXYGEN	0.58053	0.931057	0.72292	0.956894	0.42059	0.920332
GOMF_POLYUBIQUITIN_MODIFICATION_DEPENDENT_PROTEIN_BINDING	0.5809	0.931057	0.48881	0.914644	0.21978	0.850482
GOMF_RNA_POLYMERASE_II_GENERAL_TRANSCRIPTION_INITIATION_FACTOR_ACTIVITY	0.58258	0.931057	0.030381	0.629768	0.26171	0.868546
HAEGERSTRAND_RESPONSE_TO_IMATINIB	0.58263	0.931057	0.070846	0.715359	0.61875	0.957182
IGARASHI_ATF4_TARGETS_DN	0.58009	0.931057	0.34378	0.880131	0.32018	0.886922
IIZUKA_LIVER_CANCER_PROGRESSION_G1_G2_DN	0.58257	0.931057	0.50195	0.917506	0.99855	0.99991
IM_SREBF1A_TARGETS	0.58176	0.931057	0.36347	0.883326	0.67581	0.969233
IVANOVA_HEMATOPOIESIS_LATE_PROGENITOR	0.57862	0.931057	0.77665	0.968051	0.99397	0.99991
JIANG_AGING_HYPOTHALAMUS_DN	0.58108	0.931057	0.5955	0.938973	0.21107	0.849285
KEGG_VASOPRESSIN_REGULATED_WATER_REABSORPTION	0.57927	0.931057	0.12343	0.778777	0.6846	0.970257
KRIGE_AMINO_ACID_DEPRIVATION	0.57682	0.931057	0.12906	0.782208	0.61499	0.956611
LA_MEN1_TARGETS	0.57913	0.931057	0.49601	0.916531	0.4222	0.920332
LE_EGR2_TARGETS_DN	0.57926	0.931057	0.67729	0.950336	0.68223	0.970045
LIAN_NEUTROPHIL_GRANULE_CONSTITUENTS	0.57973	0.931057	0.079493	0.727309	0.98147	0.99991
LIN_NPAS4_TARGETS_DN	0.57713	0.931057	0.97405	0.9978	0.42297	0.920553
MARIADASON_RESPONSE_TO_BUTYRATE_SULINDAC_4	0.57656	0.931057	0.59217	0.937111	0.82059	0.992654
MEDINA_SMARCA4_TARGETS	0.57945	0.931057	0.18714	0.82227	0.56424	0.947932
MONTERO_THYROID_CANCER_POOR_SURVIVAL_UP	0.5773	0.931057	0.59355	0.93774	0.77159	0.987669
NIKOLSKY_BREAST_CANCER_8Q12_Q22_AMPLICON	0.58213	0.931057	0.79635	0.972914	0.82663	0.993088
PID_INSULIN_PATHWAY	0.57974	0.931057	0.8805	0.983383	0.69646	0.972628
PID_TCR_PATHWAY	0.57998	0.931057	0.14098	0.792733	0.90565	0.99991
REACTOME_CLEC7A_INFLAMMASOME_PATHWAY	0.57904	0.931057	0.64909	0.943771	0.86237	0.995862
REACTOME_DISEASES_OF_DNA_REPAIR	0.57729	0.931057	0.15412	0.80419	0.2939	0.880637
REACTOME_DRUG_MEDIATED_INHIBITION_OF_CDK4_CDK6_ACTIVITY	0.57832	0.931057	0.14362	0.798654	0.48769	0.935975
REACTOME_FGFR2C_LIGAND_BINDING_AND_ACTIVATION	0.57786	0.931057	0.69203	0.953326	0.48265	0.934104
REACTOME_HCMV_INFECTION	0.58037	0.931057	0.69088	0.953107	0.54187	0.94354
REACTOME_MEMBRANE_TRAFFICKING	0.57695	0.931057	0.90663	0.988023	0.58424	0.951355
REACTOME_SIGNALING_BY_MEMBRANE_TETHERED_FUSIONS_OF_PDGFRA_OR_PDGFRB	0.57681	0.931057	0.91242	0.989446	0.2637	0.869133
REACTOME_SMALL_INTERFERING_RNA_SIRNA_BIOGENESIS	0.58188	0.931057	0.38961	0.892246	0.44422	0.926681
REACTOME_TAK1_DEPENDENT_IKK_AND_NF_KAPPA_B_ACTIVATION	0.58118	0.931057	0.67203	0.948001	0.16804	0.81859
REICHERT_MITOSIS_LIN9_TARGETS	0.58194	0.931057	0.010952	0.496607	0.41869	0.920006
RUAN_RESPONSE_TO_TNF_UP	0.57861	0.931057	0.65702	0.945444	0.5508	0.945342
VALK_AML_WITH_EVI1	0.57844	0.931057	0.72344	0.957067	0.42158	0.920332
WANG_BARRETTS_ESOPHAGUS_AND_ESOPHAGUS_CANCER_DN	0.579	0.931057	0.25536	0.859395	0.91529	0.99991
WATANABE_RECTAL_CANCER_RADIOTHERAPY_RESPONSIVE_DN	0.57629	0.931057	0.54974	0.929316	0.62248	0.957404
WENG_POR_TARGETS_GLOBAL_DN	0.57999	0.931057	0.48289	0.913351	0.63347	0.961371
WP_CHRONIC_HYPERGLYCEMIA_IMPAIRMENT_OF_NEURON_FUNCTION	0.58181	0.931057	0.33929	0.878694	0.51498	0.938464
WP_ERK_PATHWAY_IN_HUNTINGTONS_DISEASE	0.57898	0.931057	0.62098	0.941002	0.33442	0.891674
WP_FERROPTOSIS	0.58039	0.931057	0.16257	0.808623	0.58333	0.951048
WP_FIBRIN_COMPLEMENT_RECEPTOR_3_SIGNALING_PATHWAY	0.58246	0.931057	0.4783	0.91308	0.58061	0.950384
WP_FOCAL_ADHESION	0.57612	0.931057	0.91995	0.989865	0.69814	0.972945
WP_MAJOR_RECEPTORS_TARGETED_BY_EPINEPHRINE_AND_NOREPINEPHRINE	0.57831	0.931057	0.43149	0.903467	0.19696	0.846514
YAMAZAKI_TCEB3_TARGETS_DN	0.57841	0.931057	0.84475	0.978772	0.29188	0.880588
ZHANG_GATA6_TARGETS_DN	0.58178	0.931057	0.71571	0.955556	0.76326	0.986978
ZHANG_RESPONSE_TO_IKK_INHIBITOR_AND_TNF_UP	0.57841	0.931057	0.88646	0.98403	0.33804	0.893853
ZHAN_LATE_DIFFERENTIATION_GENES_DN	0.57932	0.931057	0.71874	0.956221	0.47247	0.932898
GOBP_FATTY_ACID_BETA_OXIDATION	0.58295	0.931187	0.83249	0.9778	0.356	0.902203
GOBP_REGULATION_OF_STEROL_TRANSPORT	0.58287	0.931187	0.67483	0.949273	0.36196	0.904237
GOBP_URETER_DEVELOPMENT	0.58281	0.931187	0.55192	0.929554	0.79207	0.988683
KONDO_PROSTATE_CANCER_WITH_H3K27ME3	0.58294	0.931187	0.88619	0.983923	0.51976	0.939194
GOBP_GLYCEROPHOSPHOLIPID_METABOLIC_PROCESS	0.58306	0.931275	0.45713	0.908168	0.6384	0.962702
BIOCARTA_GATA3_PATHWAY	0.58319	0.931308	0.93227	0.991445	0.67005	0.969002
GOBP_REGULATION_OF_MITOPHAGY	0.58315	0.931308	0.90363	0.987533	0.43179	0.924403
GOBP_REGULATION_OF_MONOCYTE_DIFFERENTIATION	0.58337	0.931333	0.15993	0.808575	0.95809	0.99991
GOMF_UBIQUITIN_LIKE_PROTEIN_CONJUGATING_ENZYME_ACTIVITY	0.58335	0.931333	0.33963	0.878694	0.36145	0.904237
NIKOLSKY_OVERCONNECTED_IN_BREAST_CANCER	0.5833	0.931333	0.7839	0.969818	0.063717	0.756936
BIOCARTA_ION_PATHWAY	0.58437	0.93147	0.85527	0.980848	0.16872	0.81859
BIOCARTA_RNAPOL3_PATHWAY	0.5848	0.93147	0.5895	0.935998	0.59472	0.953023
GENTILE_UV_HIGH_DOSE_DN	0.58369	0.93147	0.53124	0.928049	0.89692	0.99991
GOBP_DENDRITIC_SPINE_MORPHOGENESIS	0.58423	0.93147	0.98028	0.99843	0.1148	0.795901
GOBP_DERMATAN_SULFATE_METABOLIC_PROCESS	0.58497	0.93147	0.92926	0.991281	0.72237	0.97794
GOBP_HISTAMINE_METABOLIC_PROCESS	0.58471	0.93147	0.26081	0.861525	0.65572	0.965486
GOBP_LENS_FIBER_CELL_DIFFERENTIATION	0.58523	0.93147	0.54493	0.929071	0.87385	0.998847
GOBP_MEMBRANE_RAFT_ASSEMBLY	0.58386	0.93147	0.724	0.957067	0.72444	0.978757
GOBP_MIRNA_METABOLIC_PROCESS	0.58511	0.93147	0.05912	0.707934	0.18022	0.829178
GOBP_MUSCLE_TISSUE_DEVELOPMENT	0.58528	0.93147	0.32969	0.874018	0.80146	0.991084
GOBP_NEGATIVE_REGULATION_OF_COLLATERAL_SPROUTING	0.58504	0.93147	0.33577	0.877256	0.3207	0.886922
GOBP_NEGATIVE_REGULATION_OF_DEVELOPMENTAL_PROCESS	0.58576	0.93147	0.36612	0.883326	0.5292	0.942165
GOBP_NEGATIVE_REGULATION_OF_RECEPTOR_RECYCLING	0.58461	0.93147	0.38801	0.89068	0.49624	0.936437
GOBP_NUCLEAR_TRANSCRIBED_MRNA_CATABOLIC_PROCESS	0.58482	0.93147	0.19823	0.832075	0.18885	0.836736
GOBP_N_TERMINAL_PROTEIN_AMINO_ACID_MODIFICATION	0.58568	0.93147	0.77762	0.968125	0.51862	0.938932
GOBP_POSITIVE_REGULATION_OF_DOPAMINE_RECEPTOR_SIGNALING_PATHWAY	0.5847	0.93147	0.087002	0.741238	0.48668	0.935975
GOBP_POSITIVE_REGULATION_OF_ORGAN_GROWTH	0.58412	0.93147	0.60331	0.940566	0.38118	0.910101
GOBP_POSITIVE_REGULATION_OF_PROGRAMMED_NECROTIC_CELL_DEATH	0.58577	0.93147	0.46847	0.91028	0.8277	0.993088
GOBP_POSITIVE_REGULATION_OF_RELEASE_OF_SEQUESTERED_CALCIUM_ION_INTO_CYTOSOL	0.58398	0.93147	0.13481	0.789361	0.77483	0.987669
GOBP_POSITIVE_REGULATION_OF_TRANSCRIPTION_FROM_RNA_POLYMERASE_II_PROMOTER_IN_RESPONSE_TO_HYPOXIA	0.58568	0.93147	0.86357	0.98152	0.30611	0.883455
GOBP_POSITIVE_REGULATION_OF_UBIQUITIN_PROTEIN_TRANSFERASE_ACTIVITY	0.58566	0.93147	0.11232	0.769795	0.47535	0.934104
GOBP_PREPULSE_INHIBITION	0.58376	0.93147	0.64139	0.942964	0.70204	0.97517
GOBP_RESPONSE_TO_STILBENOID	0.5841	0.93147	0.39677	0.893779	0.79101	0.988683
GOBP_SPINAL_CORD_DEVELOPMENT	0.58612	0.93147	0.61056	0.940566	0.32425	0.888215
GOBP_TRIPARTITE_REGIONAL_SUBDIVISION	0.58575	0.93147	0.114	0.772389	0.64177	0.963922
GOBP_TUBE_FORMATION	0.58536	0.93147	0.92843	0.991281	0.50621	0.937482
GOCC_AMPA_GLUTAMATE_RECEPTOR_COMPLEX	0.58473	0.93147	0.30969	0.868558	0.55777	0.945342
GOCC_CIS_GOLGI_NETWORK_MEMBRANE	0.58603	0.93147	0.68586	0.952121	0.53737	0.942984
GOCC_CORVET_COMPLEX	0.58447	0.93147	0.9168	0.989542	0.67933	0.969673
GOCC_EXTRINSIC_COMPONENT_OF_MITOCHONDRIAL_INNER_MEMBRANE	0.58601	0.93147	0.0011831	0.237236	0.5532	0.945342
GOCC_POST_MRNA_RELEASE_SPLICEOSOMAL_COMPLEX	0.58534	0.93147	0.27785	0.865304	0.67502	0.969233
GOCC_RIBONUCLEASE_P_COMPLEX	0.58413	0.93147	0.25723	0.860035	0.76685	0.987669
GOMF_GAP_JUNCTION_CHANNEL_ACTIVITY	0.58445	0.93147	0.78655	0.970278	0.90741	0.99991
GOMF_NEUREGULIN_BINDING	0.5851	0.93147	0.49533	0.916531	0.6143	0.956611
GOMF_NON_MEMBRANE_SPANNING_PROTEIN_TYROSINE_KINASE_ACTIVITY	0.5858	0.93147	0.56859	0.9329	0.69069	0.970924
GOMF_PHOSPHATIDYLINOSITOL_3_5_BISPHOSPHATE_3_PHOSPHATASE_ACTIVITY	0.58403	0.93147	0.77388	0.966796	0.59898	0.953193
GOMF_SMAD_BINDING	0.58599	0.93147	0.14543	0.798738	0.64747	0.964818
LOPEZ_MESOTHELIOMA_SURVIVAL_WORST_VS_BEST_DN	0.58542	0.93147	0.15682	0.804842	0.66911	0.968768
LY_AGING_OLD_UP	0.58614	0.93147	0.24104	0.849146	0.66393	0.967522
MAINA_HYPOXIA_VHL_TARGETS_UP	0.58487	0.93147	0.30824	0.867578	0.53624	0.942984
MARIADASON_RESPONSE_TO_CURCUMIN_SULINDAC_5	0.58586	0.93147	0.50938	0.920066	0.54435	0.94354
REACTOME_ASPIRIN_ADME	0.58593	0.93147	0.9091	0.988313	0.81099	0.991469
REACTOME_DAP12_INTERACTIONS	0.58573	0.93147	0.74904	0.961799	0.90306	0.99991
REACTOME_HYALURONAN_BIOSYNTHESIS_AND_EXPORT	0.58563	0.93147	0.95152	0.994875	0.2398	0.858873
REACTOME_REPRESSION_OF_WNT_TARGET_GENES	0.58412	0.93147	0.0054586	0.422287	0.93455	0.99991
REACTOME_TRANSPORT_AND_SYNTHESIS_OF_PAPS	0.58606	0.93147	0.35821	0.883326	0.51339	0.937704
REACTOME_ZINC_INFLUX_INTO_CELLS_BY_THE_SLC39_GENE_FAMILY	0.58481	0.93147	0.16831	0.811228	0.66316	0.967522
SHEDDEN_LUNG_CANCER_GOOD_SURVIVAL_A5	0.58431	0.93147	0.23116	0.844393	0.62121	0.957186
WP_CALORIC_RESTRICTION_AND_AGING	0.58542	0.93147	0.98353	0.998871	0.71169	0.976381
GOBP_EPITHELIAL_TUBE_FORMATION	0.58641	0.931662	0.93078	0.991445	0.49969	0.936437
KORKOLA_CHORIOCARCINOMA_UP	0.58648	0.931662	0.72717	0.957288	0.92804	0.99991
REACTOME_RHOBTB3_ATPASE_CYCLE	0.58647	0.931662	0.0078395	0.484421	0.36329	0.905057
REACTOME_SIGNALING_BY_ALK_IN_CANCER	0.58641	0.931662	0.011048	0.497888	0.4875	0.935975
GOBP_CELLULAR_RESPONSE_TO_LIGHT_INTENSITY	0.5869	0.931721	0.4408	0.905456	0.64043	0.963567
GOBP_DORSAL_SPINAL_CORD_DEVELOPMENT	0.5869	0.931721	0.55546	0.930055	0.44094	0.9253
GOBP_NEURAL_TUBE_DEVELOPMENT	0.58674	0.931721	0.75908	0.96378	0.63643	0.962253
GOBP_RISC_COMPLEX_ASSEMBLY	0.58661	0.931721	0.43567	0.904884	0.47211	0.932648
GOCC_DENSE_CORE_GRANULE_MEMBRANE	0.5868	0.931721	0.85038	0.980603	0.81206	0.991781
GOCC_NUCLEAR_PORE_NUCLEAR_BASKET	0.58712	0.931721	0.17763	0.816612	0.65131	0.965257
GOMF_D1_DOPAMINE_RECEPTOR_BINDING	0.58707	0.931721	0.87725	0.983045	0.61067	0.956611
REACTOME_INITIATION_OF_NUCLEAR_ENVELOPE_NE_REFORMATION	0.58692	0.931721	0.24318	0.85083	0.66391	0.967522
REACTOME_NUCLEAR_SIGNALING_BY_ERBB4	0.58707	0.931721	0.86027	0.981283	0.071852	0.766046
RICKMAN_HEAD_AND_NECK_CANCER_C	0.58689	0.931721	0.72717	0.957288	0.5109	0.937482
WP_MEVALONATE_PATHWAY	0.58707	0.931721	0.067829	0.713636	0.68727	0.970845
GOCC_MANNOSYLTRANSFERASE_COMPLEX	0.58719	0.931745	0.67753	0.950336	0.92307	0.99991
GOCC_P_BODY	0.58725	0.931753	0.2056	0.837505	0.73393	0.98167
RODRIGUES_THYROID_CARCINOMA_UP	0.58734	0.931809	0.62263	0.941002	0.79794	0.989713
GOBP_REGULATION_OF_SYNAPTIC_VESICLE_ENDOCYTOSIS	0.5874	0.93181	0.41701	0.900996	0.89247	0.99991
GOBP_TORC1_SIGNALING	0.58745	0.93181	0.00055068	0.176675	0.65676	0.965506
BILANGES_SERUM_SENSITIVE_VIA_TSC1	0.58767	0.931874	0.88078	0.983383	0.20258	0.847555
GOBP_MUSCLE_CELL_PROLIFERATION	0.58759	0.931874	0.068007	0.713636	0.077043	0.773386
GOCC_CATALYTIC_COMPLEX	0.58768	0.931874	0.2027	0.834379	0.23684	0.857126
LE_NEURONAL_DIFFERENTIATION_UP	0.58771	0.931874	0.030894	0.632125	0.86962	0.998028
GOMF_ACETYLGALACTOSAMINYLTRANSFERASE_ACTIVITY	0.58794	0.932065	0.012002	0.502665	0.59092	0.952564
HOFFMANN_IMMATURE_TO_MATURE_B_LYMPHOCYTE_DN	0.58793	0.932065	0.089104	0.744821	0.45578	0.927977
KEGG_OTHER_GLYCAN_DEGRADATION	0.58802	0.932105	0.15656	0.804825	0.23421	0.855951
GOBP_POSITIVE_REGULATION_OF_KIDNEY_DEVELOPMENT	0.58812	0.932177	0.59958	0.940538	0.6354	0.962067
GOBP_RESPONSE_TO_ZINC_ION_STARVATION	0.58835	0.932257	0.2196	0.842649	0.6705	0.969002
GOCC_PERICILIARY_MEMBRANE_COMPARTMENT	0.58835	0.932257	0.66751	0.947857	0.69435	0.972124
GOMF_METALLOENDOPEPTIDASE_INHIBITOR_ACTIVITY	0.58837	0.932257	0.41166	0.899497	0.48893	0.935993
REACTOME_DNA_REPAIR	0.58839	0.932257	0.24453	0.851174	0.27832	0.877128
GOBP_LENS_FIBER_CELL_DEVELOPMENT	0.5887	0.932314	0.42796	0.902491	0.55465	0.945342
GOBP_LEUKOTRIENE_SIGNALING_PATHWAY	0.58863	0.932314	0.48375	0.913351	0.92237	0.99991
GOBP_PEPTIDYL_TYROSINE_DEPHOSPHORYLATION_INVOLVED_IN_INACTIVATION_OF_PROTEIN_KINASE_ACTIVITY	0.58858	0.932314	0.99849	1	0.26189	0.868546
GOMF_INTRACELLULAR_CGMP_ACTIVATED_CATION_CHANNEL_ACTIVITY	0.58863	0.932314	0.34114	0.878694	0.80961	0.991469
MATHEW_FANCONI_ANEMIA_GENES	0.58869	0.932314	0.45674	0.908168	0.16143	0.817722
AMIT_SERUM_RESPONSE_60_MCF10A	0.58989	0.9324	0.75828	0.96378	0.38028	0.910101
CHANGOLKAR_H2AFY_TARGETS_UP	0.58882	0.9324	0.083036	0.732716	0.68583	0.970781
FRIDMAN_SENESCENCE_UP	0.58926	0.9324	0.060886	0.712449	0.87391	0.998847
GOBP_CYTOKINE_PRODUCTION	0.58957	0.9324	0.11683	0.772389	0.7651	0.987355
GOBP_INTERLEUKIN_2_PRODUCTION	0.59012	0.9324	0.085959	0.740449	0.98727	0.99991
GOBP_NEGATIVE_REGULATION_OF_ENDOTHELIAL_CELL_PROLIFERATION	0.58911	0.9324	0.72279	0.956894	0.42931	0.923
GOBP_OVULATION_CYCLE_PROCESS	0.58913	0.9324	0.0028931	0.334655	0.76609	0.987445
GOBP_REGULATION_OF_CALCIUM_ION_TRANSMEMBRANE_TRANSPORTER_ACTIVITY	0.58938	0.9324	0.94721	0.994149	0.78075	0.988284
GOBP_REGULATION_OF_GLIAL_CELL_DIFFERENTIATION	0.58894	0.9324	0.078718	0.727309	0.66213	0.966716
GOBP_REGULATION_OF_GLUTAMINE_FAMILY_AMINO_ACID_METABOLIC_PROCESS	0.59029	0.9324	0.67603	0.949939	0.36484	0.905431
GOBP_SRP_DEPENDENT_COTRANSLATIONAL_PROTEIN_TARGETING_TO_MEMBRANE	0.58977	0.9324	0.87907	0.983165	0.57837	0.950273
GOBP_TERMINATION_OF_RNA_POLYMERASE_II_TRANSCRIPTION	0.59004	0.9324	0.4985	0.916749	0.12225	0.800963
GOCC_CALCIUM_AND_CALMODULIN_DEPENDENT_PROTEIN_KINASE_COMPLEX	0.5901	0.9324	0.87811	0.983045	0.57924	0.950384
GOCC_GBAF_COMPLEX	0.58932	0.9324	0.24125	0.849146	0.46396	0.931041
GOCC_GOLGI_MEMBRANE	0.59027	0.9324	0.49188	0.915646	0.348	0.89826
GOMF_NUCLEAR_ESTROGEN_RECEPTOR_BINDING	0.58899	0.9324	0.39284	0.892551	0.48051	0.934104
HARRIS_HYPOXIA	0.58943	0.9324	0.98671	0.999286	0.65542	0.965305
JACKSON_DNMT1_TARGETS_UP	0.59029	0.9324	0.042639	0.656139	0.30544	0.883455
KYNG_DNA_DAMAGE_BY_4NQO_OR_UV	0.59018	0.9324	0.39237	0.892551	0.77233	0.987669
MARIADASON_RESPONSE_TO_BUTYRATE_CURCUMIN_SULINDAC_TSA_1	0.58957	0.9324	0.34291	0.880131	0.36868	0.906835
NABA_PROTEOGLYCANS	0.59006	0.9324	0.19745	0.832075	0.27517	0.876067
PID_AURORA_A_PATHWAY	0.59024	0.9324	0.56724	0.932058	0.45089	0.927383
REACTOME_METABOLISM_OF_STEROIDS	0.59024	0.9324	0.26493	0.862739	0.49495	0.936437
REACTOME_PHASE_1_INACTIVATION_OF_FAST_NA_CHANNELS	0.58907	0.9324	0.81527	0.974655	0.49254	0.936437
REACTOME_SODIUM_PROTON_EXCHANGERS	0.58941	0.9324	0.098647	0.753731	0.58148	0.950384
WP_ESTRADIOL_REGULATION_IN_PORTOSINUSOIDAL_VASCULAR_DISEASE	0.59023	0.9324	0.0096139	0.484421	0.65376	0.965257
WP_MITOCHONDRIAL_FATTY_ACID_SYNTHESIS_PATHWAY	0.59001	0.9324	0.53156	0.928049	0.42045	0.920332
YAO_TEMPORAL_RESPONSE_TO_PROGESTERONE_CLUSTER_0	0.58927	0.9324	0.85436	0.980848	0.48372	0.934725
LENAOUR_DENDRITIC_CELL_MATURATION_DN	0.5904	0.932488	0.7391	0.961025	0.44299	0.925923
BLANCO_MELO_COVID19_SARS_COV_2_POS_PATIENT_LUNG_TISSUE_UP	0.59147	0.932525	0.0054185	0.422287	0.64731	0.964799
BROWNE_HCMV_INFECTION_4HR_UP	0.59127	0.932525	0.885	0.983923	0.62955	0.960015
DORSAM_HOXA9_TARGETS_DN	0.59112	0.932525	0.3861	0.890318	0.53406	0.942984
GOBP_ANTIVIRAL_INNATE_IMMUNE_RESPONSE	0.59065	0.932525	0.10155	0.753933	0.7824	0.988436
GOBP_C21_STEROID_HORMONE_BIOSYNTHETIC_PROCESS	0.59084	0.932525	0.56486	0.931997	0.33837	0.894102
GOBP_CARDIAC_NEURAL_CREST_CELL_MIGRATION_INVOLVED_IN_OUTFLOW_TRACT_MORPHOGENESIS	0.59146	0.932525	0.865	0.981553	0.62221	0.95736
GOBP_HISTONE_H2A_K63_LINKED_UBIQUITINATION	0.591	0.932525	0.6617	0.946622	0.27715	0.876983
GOBP_LIPID_PHOSPHORYLATION	0.59112	0.932525	0.41376	0.900353	0.16651	0.81859
GOBP_NEUROTRANSMITTER_RECEPTOR_TRANSPORT_POSTSYNAPTIC_ENDOSOME_TO_LYSOSOME	0.59062	0.932525	0.14845	0.803604	0.71377	0.976381
GOBP_POSITIVE_REGULATION_OF_CELL_ACTIVATION	0.59158	0.932525	0.85833	0.981283	0.36053	0.904237
GOBP_PROTECTION_FROM_NON_HOMOLOGOUS_END_JOINING_AT_TELOMERE	0.59096	0.932525	0.72385	0.957067	0.76283	0.986978
GOCC_BOX_H_ACA_TELOMERASE_RNP_COMPLEX	0.59135	0.932525	0.57297	0.933689	0.67185	0.969233
GOCC_MHC_PROTEIN_COMPLEX	0.5916	0.932525	0.77447	0.967031	0.51401	0.937848
GOMF_EPHRIN_RECEPTOR_BINDING	0.59123	0.932525	0.52833	0.927462	0.92405	0.99991
GOMF_GUANYL_NUCLEOTIDE_EXCHANGE_FACTOR_ACTIVITY	0.59101	0.932525	0.41148	0.899497	0.91484	0.99991
LEE_LIVER_CANCER_ACOX1_DN	0.59048	0.932525	0.85165	0.980603	0.43002	0.923159
LEE_LIVER_CANCER_DENA_UP	0.59101	0.932525	0.69212	0.953326	0.42377	0.920863
REACTOME_MITOTIC_PROMETAPHASE	0.59173	0.932525	0.048636	0.675659	0.33085	0.889792
REACTOME_OTHER_INTERLEUKIN_SIGNALING	0.59104	0.932525	0.60123	0.940566	0.13705	0.803782
REACTOME_REGULATION_OF_RUNX1_EXPRESSION_AND_ACTIVITY	0.59174	0.932525	0.47661	0.911925	0.62586	0.958675
SIG_CHEMOTAXIS	0.59168	0.932525	0.2514	0.854346	0.80383	0.991084
SUZUKI_AMPLIFIED_IN_ORAL_CANCER	0.59095	0.932525	0.63545	0.942138	0.48082	0.934104
WP_EFFECT_OF_INTESTINAL_MICROBIOME_ON_ANTICOAGULANT_RESPONSE_OF_VITAMIN_K_ANTAGONISTS	0.59141	0.932525	0.37562	0.88549	0.44579	0.927308
WP_VASOPRESSINREGULATED_WATER_REABSORPTION	0.5913	0.932525	0.13117	0.784924	0.69614	0.972628
GOBP_RESPONSE_TO_FLUORIDE	0.5919	0.932604	0.44653	0.905686	0.57457	0.949077
REACTOME_HDL_ASSEMBLY	0.59185	0.932604	0.30649	0.866955	0.57517	0.949211
GOBP_CELLULAR_GLUCURONIDATION	0.59205	0.932723	0.92778	0.991281	0.72439	0.978757
GOBP_REGULATION_OF_SODIUM_DEPENDENT_PHOSPHATE_TRANSPORT	0.59213	0.932723	0.034248	0.642225	0.90107	0.99991
REACTOME_FORMATION_OF_ATP_BY_CHEMIOSMOTIC_COUPLING	0.59214	0.932723	0.093836	0.750212	0.6258	0.958675
GOMF_TRNA_METHYLTRANSFERASE_ACTIVITY	0.59226	0.93274	0.33872	0.878255	0.83554	0.994083
REACTOME_RECYCLING_OF_BILE_ACIDS_AND_SALTS	0.59224	0.93274	0.43512	0.904884	0.42185	0.920332
GOMF_INTERLEUKIN_2_RECEPTOR_BINDING	0.59235	0.932795	0.83339	0.9778	0.29128	0.880588
GOBP_ALTERNATIVE_MRNA_SPLICING_VIA_SPLICEOSOME	0.59286	0.932881	0.058881	0.707934	0.47984	0.934104
GOBP_CARBON_CATABOLITE_REGULATION_OF_TRANSCRIPTION	0.59433	0.932881	0.88492	0.983923	0.53013	0.942165
GOBP_CELLULAR_RESPONSE_TO_DNA_DAMAGE_STIMULUS	0.59427	0.932881	0.17504	0.815642	0.76713	0.987669
GOBP_EMBRYONIC_DIGESTIVE_TRACT_MORPHOGENESIS	0.59419	0.932881	0.4225	0.901614	0.69973	0.973724
GOBP_ESTROGEN_METABOLIC_PROCESS	0.59425	0.932881	0.27377	0.864341	0.83168	0.99361
GOBP_GONADAL_MESODERM_DEVELOPMENT	0.59382	0.932881	0.63883	0.942929	0.31515	0.884467
GOBP_NEGATIVE_REGULATION_OF_IRE1_MEDIATED_UNFOLDED_PROTEIN_RESPONSE	0.59432	0.932881	0.60051	0.940566	0.46135	0.929101
GOBP_NEGATIVE_REGULATION_OF_RESPONSE_TO_OXIDATIVE_STRESS	0.594	0.932881	0.11353	0.772378	0.99135	0.99991
GOBP_NEGATIVE_REGULATION_OF_VASOCONSTRICTION	0.59373	0.932881	0.66585	0.947299	0.47006	0.932033
GOBP_POSITIVE_REGULATION_OF_EPITHELIAL_CELL_PROLIFERATION_INVOLVED_IN_LUNG_MORPHOGENESIS	0.59373	0.932881	0.52706	0.927085	0.47115	0.932376
GOBP_POSITIVE_REGULATION_OF_SMOOTH_MUSCLE_CONTRACTION	0.59272	0.932881	0.66184	0.946663	0.26332	0.868793
GOBP_PROTEIN_O_LINKED_MANNOSYLATION	0.59308	0.932881	0.37454	0.884973	0.82222	0.993088
GOBP_REGULATION_OF_DOUBLE_STRAND_BREAK_REPAIR_VIA_HOMOLOGOUS_RECOMBINATION	0.59272	0.932881	0.74468	0.961276	0.14071	0.804284
GOBP_REGULATION_OF_FEVER_GENERATION	0.5942	0.932881	0.54377	0.929071	0.35902	0.904237
GOBP_REGULATION_OF_LIGASE_ACTIVITY	0.59349	0.932881	0.89133	0.984796	0.32701	0.888633
GOBP_REGULATION_OF_NEUROTRANSMITTER_TRANSPORT	0.59317	0.932881	0.9176	0.989542	0.76233	0.986978
GOBP_RESPONSE_TO_ETHER	0.59357	0.932881	0.63946	0.942929	0.59707	0.953193
GOCC_NUCLEAR_PERIPHERY	0.59399	0.932881	0.11892	0.772389	0.3903	0.913565
GOCC_ORGANELLE_SUBCOMPARTMENT	0.59374	0.932881	0.52728	0.927184	0.51167	0.937482
GOCC_ROUGH_ENDOPLASMIC_RETICULUM	0.59406	0.932881	0.063979	0.713636	0.76122	0.986627
GOMF_HEPARAN_SULFATE_PROTEOGLYCAN_BINDING	0.59338	0.932881	0.44131	0.905569	0.29495	0.880637
GOMF_INTERLEUKIN_1_RECEPTOR_ACTIVITY	0.59316	0.932881	0.99169	0.999548	0.61527	0.956611
GOMF_POLYSOME_BINDING	0.59286	0.932881	0.94491	0.99363	0.68712	0.970845
KYNG_DNA_DAMAGE_BY_GAMMA_RADIATION	0.59438	0.932881	0.20631	0.838037	0.74169	0.982006
MORI_PRE_BI_LYMPHOCYTE_UP	0.59365	0.932881	0.68888	0.952954	0.71453	0.976381
PAPASPYRIDONOS_UNSTABLE_ATEROSCLEROTIC_PLAQUE_DN	0.59278	0.932881	0.026412	0.609375	0.6419	0.963922
RAMJAUN_APOPTOSIS_BY_TGFB1_VIA_SMAD4_UP	0.59359	0.932881	0.37003	0.883573	0.5675	0.948281
REACTOME_DNA_DAMAGE_TELOMERE_STRESS_INDUCED_SENESCENCE	0.59337	0.932881	0.55481	0.929824	0.87182	0.998847
REACTOME_DOWNSTREAM_SIGNALING_OF_ACTIVATED_FGFR1	0.59371	0.932881	0.53483	0.928049	0.75878	0.9859
REACTOME_O_LINKED_GLYCOSYLATION	0.59302	0.932881	0.43448	0.90468	0.61656	0.957073
RUAN_RESPONSE_TO_TNF_TROGLITAZONE_UP	0.5931	0.932881	0.94606	0.994115	0.4353	0.9253
SAGIV_CD24_TARGETS_UP	0.59356	0.932881	0.45531	0.908168	0.7713	0.987669
SCHUETZ_BREAST_CANCER_DUCTAL_INVASIVE_UP	0.59377	0.932881	0.98901	0.999548	0.68024	0.969673
WEBER_METHYLATED_HCP_IN_SPERM_DN	0.59272	0.932881	0.034615	0.642225	0.66475	0.967522
WENG_POR_DOSAGE	0.59351	0.932881	0.94878	0.99429	0.55604	0.945342
WP_INTEGRINMEDIATED_CELL_ADHESION	0.59426	0.932881	0.4617	0.908598	0.88893	0.99991
KEGG_INSULIN_SIGNALING_PATHWAY	0.59459	0.933086	0.87351	0.982467	0.70226	0.97517
WP_GANGLIO_SERIES_SPHINGOLIPID_METABOLISM	0.59462	0.933086	0.63689	0.942277	0.3271	0.888633
DAVICIONI_PAX_FOXO1_SIGNATURE_IN_ARMS_DN	0.59532	0.933154	0.70132	0.953857	0.47039	0.932233
GOBP_B_CELL_DIFFERENTIATION	0.59551	0.933154	0.046455	0.664855	0.39842	0.915654
GOBP_DETERMINATION_OF_LEFT_RIGHT_ASYMMETRY_IN_LATERAL_MESODERM	0.59567	0.933154	0.18979	0.825598	0.61839	0.957182
GOBP_ENDOCYTOSIS	0.59559	0.933154	0.68652	0.952435	0.46245	0.929656
GOBP_FATTY_ACID_CATABOLIC_PROCESS	0.59568	0.933154	0.914	0.989542	0.3565	0.902688
GOBP_GLYCOSPHINGOLIPID_METABOLIC_PROCESS	0.59497	0.933154	0.72617	0.957135	0.47548	0.934104
GOBP_MANGANESE_ION_TRANSMEMBRANE_TRANSPORT	0.59529	0.933154	0.53245	0.928049	0.85251	0.99509
GOBP_NEGATIVE_REGULATION_OF_BEHAVIOR	0.59609	0.933154	0.97725	0.997848	0.46731	0.931464
GOBP_NEGATIVE_REGULATION_OF_INFLAMMATORY_RESPONSE	0.59591	0.933154	0.074076	0.716545	0.34738	0.898237
GOBP_POSITIVE_REGULATION_OF_MACROMOLECULE_BIOSYNTHETIC_PROCESS	0.59604	0.933154	0.052161	0.690768	0.6126	0.956611
GOBP_POSITIVE_REGULATION_OF_MRNA_SPLICING_VIA_SPLICEOSOME	0.5949	0.933154	0.38615	0.890318	0.41875	0.920006
GOBP_POSITIVE_REGULATION_OF_NECROTIC_CELL_DEATH	0.59593	0.933154	0.7444	0.961276	0.85143	0.994769
GOBP_REGULATION_OF_LEUKOCYTE_CHEMOTAXIS	0.59476	0.933154	0.34824	0.880131	0.57299	0.948945
GOBP_SKELETAL_MUSCLE_FIBER_DIFFERENTIATION	0.59516	0.933154	0.17234	0.813239	0.54409	0.94354
GOBP_SNRNA_PROCESSING	0.5952	0.933154	0.023039	0.585344	0.68927	0.970924
GOBP_TONGUE_DEVELOPMENT	0.5958	0.933154	0.6945	0.953465	0.80585	0.991282
GOCC_CYTOPLASMIC_SIDE_OF_MEMBRANE	0.59562	0.933154	0.82762	0.9778	0.50592	0.937482
GOMF_ADENYL_NUCLEOTIDE_BINDING	0.59582	0.933154	0.00070656	0.190704	0.57389	0.949077
HASLINGER_B_CLL_WITH_6Q21_DELETION	0.59596	0.933154	0.74799	0.961769	0.81026	0.991469
MEISSNER_NPC_HCP_WITH_H3K4ME3_AND_H3K27ME3	0.59609	0.933154	0.75468	0.962901	0.62289	0.957624
PID_PS1_PATHWAY	0.59501	0.933154	0.068082	0.713636	0.59411	0.952983
REACTOME_PROLACTIN_RECEPTOR_SIGNALING	0.59544	0.933154	0.14534	0.798738	0.30598	0.883455
VALK_AML_WITH_FLT3_ITD	0.59586	0.933154	0.58762	0.935689	0.50379	0.937402
WATANABE_ULCERATIVE_COLITIS_WITH_CANCER_UP	0.5957	0.933154	0.91119	0.988973	0.88352	0.99991
WENG_POR_TARGETS_GLOBAL_UP	0.5953	0.933154	0.83623	0.977853	0.78172	0.988413
WP_SPLICING_FACTOR_NOVA_REGULATED_SYNAPTIC_PROTEINS	0.59558	0.933154	0.3391	0.878694	0.73522	0.982006
BOYAULT_LIVER_CANCER_SUBCLASS_G6_DN	0.59633	0.933373	0.14912	0.80419	0.58472	0.951613
GOBP_TYROSINE_CATABOLIC_PROCESS	0.59634	0.933373	0.27605	0.864725	0.2354	0.857004
GOBP_CADMIUM_ION_TRANSMEMBRANE_TRANSPORT	0.59641	0.933397	0.64715	0.943711	0.61431	0.956611
GOBP_POSITIVE_REGULATION_OF_GOLGI_TO_PLASMA_MEMBRANE_PROTEIN_TRANSPORT	0.59651	0.933467	0.45348	0.908133	0.98752	0.99991
REACTOME_CHOLESTEROL_BIOSYNTHESIS	0.59661	0.933538	0.026457	0.609586	0.51097	0.937482
BIOCARTA_RB_PATHWAY	0.59734	0.933565	0.64585	0.943659	0.080243	0.777546
BREDEMEYER_RAG_SIGNALING_NOT_VIA_ATM_DN	0.59797	0.933565	0.22048	0.842709	0.62583	0.958675
GOBP_CELL_PROLIFERATION_IN_BONE_MARROW	0.598	0.933565	0.25287	0.854831	0.51628	0.938492
GOBP_GALACTOSE_METABOLIC_PROCESS	0.59681	0.933565	0.085097	0.739752	0.90507	0.99991
GOBP_MAINTENANCE_OF_PROTEIN_LOCATION	0.59783	0.933565	0.94946	0.99429	0.48233	0.934104
GOBP_NEGATIVE_REGULATION_OF_MHC_CLASS_II_BIOSYNTHETIC_PROCESS	0.59774	0.933565	0.32872	0.873851	0.84589	0.994083
GOBP_NUCLEOTIDE_SUGAR_BIOSYNTHETIC_PROCESS	0.59727	0.933565	0.33608	0.87743	0.79076	0.988683
GOBP_POSITIVE_REGULATION_OF_PROTEIN_LOCALIZATION_TO_CELL_SURFACE	0.59774	0.933565	0.3793	0.887766	0.70584	0.9756
GOBP_PROTEIN_UNFOLDING	0.59749	0.933565	0.0008375	0.203441	0.92957	0.99991
GOBP_REGULATION_OF_CIRCADIAN_RHYTHM	0.59769	0.933565	0.83214	0.9778	0.60425	0.954684
GOBP_UV_PROTECTION	0.59716	0.933565	0.081792	0.728544	0.55187	0.945342
GOMF_AMINOPEPTIDASE_ACTIVITY	0.59723	0.933565	0.19094	0.826539	0.22436	0.852566
GOMF_CYCLIN_BINDING	0.5979	0.933565	0.48668	0.913416	0.50201	0.93713
GOMF_JUN_KINASE_KINASE_KINASE_ACTIVITY	0.59772	0.933565	0.77346	0.966796	0.53247	0.942165
GOMF_SIRNA_BINDING	0.59717	0.933565	0.56738	0.932058	0.49864	0.936437
IGLESIAS_E2F_TARGETS_UP	0.59734	0.933565	0.74107	0.961025	0.94301	0.99991
KEGG_FOLATE_BIOSYNTHESIS	0.59788	0.933565	0.13822	0.79079	0.53278	0.94227
PID_UPA_UPAR_PATHWAY	0.59684	0.933565	0.30369	0.866955	0.20229	0.847555
REACTOME_HOMOLOGY_DIRECTED_REPAIR	0.59747	0.933565	0.067272	0.713636	0.58352	0.951058
REACTOME_RUNX1_REGULATES_TRANSCRIPTION_OF_GENES_INVOLVED_IN_DIFFERENTIATION_OF_MYELOID_CELLS	0.59745	0.933565	0.095645	0.75263	0.097121	0.786467
REACTOME_SIGNALING_BY_GPCR	0.59729	0.933565	0.14315	0.797841	0.4957	0.936437
REACTOME_SIGNALING_BY_NOTCH2	0.59763	0.933565	0.4665	0.908945	0.49623	0.936437
UEDA_PERIFERAL_CLOCK	0.59769	0.933565	0.47134	0.910968	0.83313	0.994015
WP_GPCRS_CLASS_B_SECRETINLIKE	0.59713	0.933565	0.38306	0.889245	0.50817	0.937482
WP_RENINANGIOTENSINALDOSTERONE_SYSTEM_RAAS	0.59679	0.933565	0.59067	0.936409	0.70272	0.975331
LOPEZ_EPITHELIOID_MESOTHELIOMA	0.59824	0.933854	0.9737	0.9978	0.28042	0.877128
GOBP_STRESS_RESPONSE_TO_METAL_ION	0.59843	0.934065	0.11708	0.772389	0.72695	0.97938
REACTOME_RHO_GTPASES_ACTIVATE_WASPS_AND_WAVES	0.59863	0.934291	0.62543	0.942028	0.73398	0.98167
FARDIN_HYPOXIA_9	0.59919	0.934323	0.91257	0.989446	0.93667	0.99991
GOBP_CRANIAL_SUTURE_MORPHOGENESIS	0.59886	0.934323	0.27768	0.865304	0.73796	0.982006
GOBP_NEGATIVE_REGULATION_OF_GENE_EXPRESSION_VIA_CHROMOSOMAL_DNA_CYTOSINE_METHYLATION	0.59872	0.934323	0.23386	0.845644	0.56804	0.948311
GOBP_NONRIBOSOMAL_PEPTIDE_BIOSYNTHETIC_PROCESS	0.5992	0.934323	0.1306	0.783877	0.82613	0.993088
GOBP_PHOTORECEPTOR_CELL_DIFFERENTIATION	0.59918	0.934323	0.10477	0.758557	0.68905	0.970924
GOBP_POSITIVE_REGULATION_OF_LEUKOCYTE_APOPTOTIC_PROCESS	0.59894	0.934323	0.64611	0.943659	0.91505	0.99991
GOMF_ANTIGEN_BINDING	0.59886	0.934323	0.22909	0.843632	0.60842	0.956543
JAEGER_METASTASIS_DN	0.59912	0.934323	0.303	0.866955	0.21853	0.850482
OLSSON_E2F3_TARGETS_DN	0.59908	0.934323	0.021763	0.576296	0.25249	0.864284
ZHOU_INFLAMMATORY_RESPONSE_LIVE_UP	0.59889	0.934323	0.092959	0.748152	0.39223	0.91447
GOBP_POSITIVE_REGULATION_OF_CELL_ADHESION_MOLECULE_PRODUCTION	0.59926	0.934331	0.23837	0.848066	0.81974	0.992654
BAKKER_FOXO3_TARGETS_DN	0.59946	0.934389	0.60173	0.940566	0.34664	0.898156
BIOCARTA_TPO_PATHWAY	0.60037	0.934389	0.35638	0.883326	0.2306	0.854498
GOBP_ACROSOMAL_VESICLE_EXOCYTOSIS	0.60131	0.934389	0.74096	0.961025	0.4569	0.928072
GOBP_ALCOHOL_METABOLIC_PROCESS	0.6001	0.934389	0.36754	0.883326	0.67427	0.969233
GOBP_CELLULAR_RESPONSE_TO_HYDROGEN_PEROXIDE	0.60133	0.934389	0.37825	0.887135	0.9876	0.99991
GOBP_CELLULAR_RESPONSE_TO_LUTEINIZING_HORMONE_STIMULUS	0.59993	0.934389	0.82295	0.97665	0.31252	0.883604
GOBP_NEGATIVE_REGULATION_OF_HORMONE_BIOSYNTHETIC_PROCESS	0.6011	0.934389	0.39	0.892362	0.27106	0.874179
GOBP_NUCLEOBASE_CONTAINING_SMALL_MOLECULE_METABOLIC_PROCESS	0.60031	0.934389	0.87525	0.982467	0.23578	0.857004
GOBP_POSITIVE_REGULATION_OF_CILIUM_MOVEMENT	0.60116	0.934389	0.40798	0.898246	0.38486	0.910869
GOBP_PROTEIN_DEMANNOSYLATION	0.60039	0.934389	0.017458	0.54469	0.965	0.99991
GOBP_REGULATION_OF_ANTIFUNGAL_INNATE_IMMUNE_RESPONSE	0.60086	0.934389	0.58175	0.934602	0.48645	0.935968
GOBP_REGULATION_OF_GLUCONEOGENESIS	0.60111	0.934389	0.22673	0.843632	0.21121	0.849285
GOBP_REGULATION_OF_GLUCOSE_IMPORT	0.60082	0.934389	0.62711	0.942138	0.81005	0.991469
GOBP_REGULATION_OF_HISTONE_H3_K9_TRIMETHYLATION	0.60004	0.934389	0.30782	0.867243	0.76303	0.986978
GOBP_REGULATION_OF_LYMPHANGIOGENESIS	0.5996	0.934389	0.80655	0.974177	0.21112	0.849285
GOBP_REGULATION_OF_SIGNAL_TRANSDUCTION_BY_P53_CLASS_MEDIATOR	0.60054	0.934389	0.45121	0.907181	0.8596	0.995494
GOBP_RESPONSE_TO_VITAMIN_A	0.60029	0.934389	0.35124	0.881479	0.31633	0.884467
GOBP_RESPONSE_TO_ZINC_ION	0.60067	0.934389	0.20765	0.838037	0.69131	0.970924
GOBP_SIGNAL_TRANSDUCTION_IN_RESPONSE_TO_DNA_DAMAGE	0.59953	0.934389	0.54394	0.929071	0.69706	0.972667
GOBP_SYNAPSE_ORGANIZATION	0.60124	0.934389	0.8963	0.986008	0.21732	0.850482
GOBP_TRANSLATIONAL_READTHROUGH	0.59992	0.934389	0.8451	0.978772	0.68122	0.969673
GOMF_HIGH_VOLTAGE_GATED_CALCIUM_CHANNEL_ACTIVITY	0.60036	0.934389	0.043235	0.656553	0.59764	0.953193
GOMF_SOLUTE_SODIUM_SYMPORTER_ACTIVITY	0.60088	0.934389	0.37852	0.887283	0.45042	0.927308
GOMF_VOLTAGE_GATED_MONOATOMIC_ANION_CHANNEL_ACTIVITY	0.59979	0.934389	0.91036	0.988736	0.5287	0.941813
GROSS_HIF1A_TARGETS_DN	0.59976	0.934389	0.62057	0.941002	0.9906	0.99991
IKEDA_MIR1_TARGETS_DN	0.601	0.934389	0.78892	0.971172	0.71259	0.976381
IVANOV_MUTATED_IN_COLON_CANCER	0.60085	0.934389	0.47322	0.910968	0.33651	0.892027
KYNG_DNA_DAMAGE_UP	0.60063	0.934389	0.5339	0.928049	0.22745	0.853966
LASTOWSKA_COAMPLIFIED_WITH_MYCN	0.59943	0.934389	0.26308	0.862535	0.34399	0.896388
LINDGREN_BLADDER_CANCER_CLUSTER_2B	0.59961	0.934389	0.67088	0.948001	0.59244	0.952983
PID_AVB3_INTEGRIN_PATHWAY	0.60069	0.934389	0.95453	0.995567	0.52117	0.939927
PID_CERAMIDE_PATHWAY	0.60062	0.934389	0.59193	0.936985	0.82556	0.993088
REACTOME_CD28_CO_STIMULATION	0.60122	0.934389	0.89054	0.984796	0.71095	0.976381
REACTOME_RNA_POLYMERASE_I_TRANSCRIPTION_INITIATION	0.60012	0.934389	0.79214	0.972039	0.39069	0.913613
RIZ_ERYTHROID_DIFFERENTIATION_12HR	0.60017	0.934389	0.38516	0.890207	0.37413	0.909024
SANSOM_WNT_PATHWAY_REQUIRE_MYC	0.60127	0.934389	0.95569	0.995748	0.4009	0.915897
WP_COVID19_THROMBOSIS_AND_ANTICOAGULATION	0.60019	0.934389	0.94631	0.994115	0.76854	0.987669
KHETCHOUMIAN_TRIM24_TARGETS_UP	0.6015	0.93456	0.23905	0.848071	0.44276	0.925923
REACTOME_CARDIAC_CONDUCTION	0.60155	0.93456	0.48353	0.913351	0.51559	0.938492
GOBP_AMIDE_METABOLIC_PROCESS	0.60169	0.934606	0.50671	0.919246	0.19103	0.840444
TAKADA_GASTRIC_CANCER_COPY_NUMBER_DN	0.60164	0.934606	0.74157	0.961025	0.47343	0.933087
GOCC_PHOSPHATIDYLINOSITOL_3_KINASE_COMPLEX_CLASS_III	0.60179	0.934676	0.60612	0.940566	0.43334	0.924882
GOBP_NEUTROPHIL_MEDIATED_KILLING_OF_SYMBIONT_CELL	0.60185	0.934684	0.27846	0.865424	0.84708	0.994083
BIOCARTA_DC_PATHWAY	0.60205	0.934708	0.090894	0.744821	0.25621	0.867373
GOBP_JNK_CASCADE	0.60209	0.934708	0.38016	0.887787	0.33969	0.89457
GOBP_POSITIVE_REGULATION_OF_T_HELPER_2_CELL_CYTOKINE_PRODUCTION	0.60214	0.934708	0.28253	0.866349	0.58234	0.951047
REACTOME_CELL_SURFACE_INTERACTIONS_AT_THE_VASCULAR_WALL	0.6021	0.934708	0.16641	0.811228	0.52088	0.939813
REACTOME_INTERLEUKIN_12_FAMILY_SIGNALING	0.60203	0.934708	0.38711	0.890571	0.08361	0.781969
GOBP_NEGATIVE_REGULATION_OF_ACTION_POTENTIAL	0.60223	0.934762	0.69804	0.953857	0.50863	0.937482
REACTOME_TRNA_MODIFICATION_IN_THE_NUCLEUS_AND_CYTOSOL	0.60237	0.934809	0.26704	0.862739	0.57972	0.950384
WILLIAMS_ESR1_TARGETS_DN	0.60233	0.934809	0.71323	0.955349	0.55671	0.945342
GOBP_REGULATION_OF_CHONDROCYTE_DEVELOPMENT	0.60282	0.935026	0.80379	0.973677	0.84983	0.994656
GOCC_NEURON_SPINE	0.6028	0.935026	0.98743	0.999548	0.42957	0.923159
LIN_TUMOR_ESCAPE_FROM_IMMUNE_ATTACK	0.60272	0.935026	0.27388	0.864341	0.31639	0.884467
PID_BMP_PATHWAY	0.60259	0.935026	0.46924	0.910482	0.74833	0.984252
REACTOME_SIGNALING_BY_NOTCH1_PEST_DOMAIN_MUTANTS_IN_CANCER	0.60281	0.935026	0.086468	0.741238	0.16979	0.81859
REACTOME_ZINC_TRANSPORTERS	0.60284	0.935026	0.17236	0.813239	0.77961	0.988228
BIOCARTA_MYOSIN_PATHWAY	0.60325	0.935236	0.59418	0.938109	0.29944	0.882346
GOBP_NEGATIVE_REGULATION_OF_ENDOTHELIAL_CELL_DIFFERENTIATION	0.60309	0.935236	0.50371	0.917506	0.31114	0.883455
GOBP_REGULATION_OF_MUSCLE_CONTRACTION	0.60325	0.935236	0.17828	0.816612	0.3162	0.884467
GOCC_LEWY_BODY	0.60313	0.935236	0.0088245	0.484421	0.96018	0.99991
WP_MICRORNA_NETWORK_ASSOCIATED_WITH_CHRONIC_LYMPHOCYTIC_LEUKEMIA	0.6032	0.935236	0.67395	0.948663	0.14081	0.804284
WP_SARSCOV2_AND_ACE2_RECEPTOR_MOLECULAR_MECHANISMS	0.60342	0.935414	0.0024782	0.325527	0.72487	0.978986
GOBP_ENDOCYTOSIS_INVOLVED_IN_VIRAL_ENTRY_INTO_HOST_CELL	0.60383	0.935445	0.64233	0.942964	0.75152	0.98515
GOBP_POSITIVE_REGULATION_OF_TRIGLYCERIDE_BIOSYNTHETIC_PROCESS	0.60352	0.935445	0.013324	0.524447	0.4902	0.936287
GOBP_REGULATION_OF_PLATELET_DERIVED_GROWTH_FACTOR_RECEPTOR_SIGNALING_PATHWAY	0.60365	0.935445	0.6384	0.942929	0.56106	0.946886
GOBP_VALINE_METABOLIC_PROCESS	0.60383	0.935445	0.47378	0.910968	0.82226	0.993088
GOMF_L_LEUCINE_TRANSMEMBRANE_TRANSPORTER_ACTIVITY	0.60388	0.935445	0.46112	0.908598	0.67054	0.969002
GOMF_PSEUDOURIDINE_SYNTHASE_ACTIVITY	0.60382	0.935445	0.53471	0.928049	0.75758	0.98577
MULLIGAN_NTF3_SIGNALING_VIA_INSR_AND_IGF1R_UP	0.60383	0.935445	0.44172	0.905569	0.9148	0.99991
ROESSLER_LIVER_CANCER_METASTASIS_DN	0.60382	0.935445	0.23417	0.845902	0.96776	0.99991
GOBP_RESPONSE_TO_OXIDATIVE_STRESS	0.60397	0.93546	0.025007	0.601682	0.80557	0.991278
REACTOME_PYRUVATE_METABOLISM_AND_CITRIC_ACID_TCA_CYCLE	0.604	0.93546	0.40101	0.895083	0.1308	0.800963
GOBP_UBIQUINONE_METABOLIC_PROCESS	0.60419	0.935584	0.24548	0.852073	0.61243	0.956611
REACTOME_ABERRANT_REGULATION_OF_MITOTIC_G1_S_TRANSITION_IN_CANCER_DUE_TO_RB1_DEFECTS	0.60419	0.935584	0.75173	0.962691	0.32487	0.88851
BRUINS_UVC_RESPONSE_LATE	0.60436	0.935592	0.30086	0.866955	0.36085	0.904237
GOBP_PLATELET_DERIVED_GROWTH_FACTOR_RECEPTOR_BETA_SIGNALING_PATHWAY	0.60427	0.935592	0.83081	0.9778	0.54878	0.945114
GOBP_REGULATION_OF_CAMP_DEPENDENT_PROTEIN_KINASE_ACTIVITY	0.60435	0.935592	0.76147	0.964054	0.5869	0.951719
GOMF_DINUCLEOTIDE_PHOSPHATASE_ACTIVITY	0.60443	0.935615	0.34627	0.880131	0.18493	0.833965
GOBP_REGULATION_OF_NEUTROPHIL_DEGRANULATION	0.60454	0.9357	0.17321	0.813609	0.27012	0.873934
BASSO_HAIRY_CELL_LEUKEMIA_UP	0.61172	0.935885	0.46875	0.910324	0.88392	0.99991
BEGUM_TARGETS_OF_PAX3_FOXO1_FUSION_DN	0.60581	0.935885	0.45153	0.907329	0.89133	0.99991
BIOCARTA_PLK3_PATHWAY	0.60978	0.935885	0.90524	0.987725	0.27676	0.876983
BIOCARTA_STEM_PATHWAY	0.60484	0.935885	0.20262	0.834379	0.27573	0.876067
BOYLAN_MULTIPLE_MYELOMA_PCA3_DN	0.61025	0.935885	0.88435	0.983772	0.79357	0.988769
BURTON_ADIPOGENESIS_1	0.61028	0.935885	0.09027	0.744821	0.38929	0.913565
BURTON_ADIPOGENESIS_6	0.60637	0.935885	0.68783	0.952587	0.16812	0.81859
DAZARD_RESPONSE_TO_UV_SCC_DN	0.61105	0.935885	0.66232	0.946906	0.66856	0.968717
DOANE_BREAST_CANCER_ESR1_UP	0.60868	0.935885	0.19043	0.826039	0.74058	0.982006
FLECHNER_PBL_KIDNEY_TRANSPLANT_REJECTED_VS_OK_DN	0.60885	0.935885	0.58231	0.93473	0.39784	0.915654
FORTSCHEGGER_PHF8_TARGETS_UP	0.61104	0.935885	0.45638	0.908168	0.81469	0.99218
GALI_TP53_TARGETS_APOPTOTIC_DN	0.60747	0.935885	0.40934	0.89893	0.92993	0.99991
GARGALOVIC_RESPONSE_TO_OXIDIZED_PHOSPHOLIPIDS_MAGENTA_DN	0.61084	0.935885	0.28076	0.866105	0.56625	0.948281
GERHOLD_RESPONSE_TO_TZD_UP	0.60914	0.935885	0.30552	0.866955	0.49398	0.936437
GOBP_ACTIVATION_OF_PHOSPHOLIPASE_D_ACTIVITY	0.60969	0.935885	0.97657	0.997848	0.749	0.984501
GOBP_CD8_POSITIVE_ALPHA_BETA_T_CELL_ACTIVATION	0.60771	0.935885	0.73475	0.96033	0.22484	0.852708
GOBP_CELLULAR_RESPONSE_TO_NICOTINE	0.6108	0.935885	0.46301	0.908598	0.83302	0.994015
GOBP_CYTOKINESIS	0.61118	0.935885	0.75215	0.962691	0.70785	0.976381
GOBP_CYTOSKELETON_DEPENDENT_CYTOKINESIS	0.61015	0.935885	0.39766	0.894332	0.82339	0.993088
GOBP_EXOCRINE_PANCREAS_DEVELOPMENT	0.61108	0.935885	0.34611	0.880131	0.71201	0.976381
GOBP_IMPORT_ACROSS_PLASMA_MEMBRANE	0.60543	0.935885	0.5627	0.930656	0.74797	0.984122
GOBP_INNER_EAR_RECEPTOR_CELL_FATE_COMMITMENT	0.61168	0.935885	0.64587	0.943659	0.2177	0.850482
GOBP_L_ASPARTATE_TRANSMEMBRANE_TRANSPORT	0.60574	0.935885	0.83477	0.9778	0.49552	0.936437
GOBP_MEMBRANE_RAFT_LOCALIZATION	0.60704	0.935885	0.61992	0.941002	0.46686	0.931464
GOBP_MUCOCILIARY_CLEARANCE	0.60724	0.935885	0.83199	0.9778	0.51629	0.938492
GOBP_NEGATIVE_REGULATION_OF_ESTABLISHMENT_OF_PROTEIN_LOCALIZATION_TO_MITOCHONDRION	0.60833	0.935885	0.010213	0.484426	0.42424	0.921066
GOBP_NEGATIVE_REGULATION_OF_IMMUNE_SYSTEM_PROCESS	0.61022	0.935885	0.71147	0.954766	0.74536	0.982775
GOBP_NEGATIVE_REGULATION_OF_SIGNAL_TRANSDUCTION_BY_P53_CLASS_MEDIATOR	0.60732	0.935885	0.88382	0.983772	0.9417	0.99991
GOBP_NEGATIVE_REGULATION_OF_SYNAPTIC_TRANSMISSION	0.60562	0.935885	0.028189	0.618341	0.20779	0.84851
GOBP_NEGATIVE_REGULATION_OF_TRANSCRIPTION_BY_RNA_POLYMERASE_I	0.60716	0.935885	0.13458	0.789361	0.56253	0.947862
GOBP_ORGANIC_HYDROXY_COMPOUND_TRANSPORT	0.6088	0.935885	0.11814	0.772389	0.59643	0.953193
GOBP_ORGAN_OR_TISSUE_SPECIFIC_IMMUNE_RESPONSE	0.61019	0.935885	0.18573	0.82227	0.6676	0.967986
GOBP_PEPTIDYL_GLUTAMIC_ACID_MODIFICATION	0.61187	0.935885	0.63713	0.942312	0.23943	0.858873
GOBP_POSITIVE_REGULATION_OF_DNA_TEMPLATED_DNA_REPLICATION	0.61166	0.935885	0.0099236	0.484421	0.76971	0.987669
GOBP_POSITIVE_REGULATION_OF_DOUBLE_STRAND_BREAK_REPAIR	0.61119	0.935885	0.91466	0.989542	0.19803	0.847396
GOBP_POSITIVE_REGULATION_OF_LEUKOCYTE_TETHERING_OR_ROLLING	0.61178	0.935885	0.57966	0.934535	0.30741	0.883455
GOBP_POSITIVE_REGULATION_OF_MEMBRANE_DEPOLARIZATION	0.61148	0.935885	0.58041	0.934602	0.91551	0.99991
GOBP_POSITIVE_REGULATION_OF_MEMBRANE_PERMEABILITY	0.61098	0.935885	0.68147	0.950621	0.81056	0.991469
GOBP_POSITIVE_REGULATION_OF_MEMBRANE_POTENTIAL	0.61151	0.935885	0.45878	0.908193	0.56906	0.948464
GOBP_POSITIVE_REGULATION_OF_MYELOID_LEUKOCYTE_MEDIATED_IMMUNITY	0.60917	0.935885	0.36904	0.883573	0.60997	0.956611
GOBP_POSITIVE_REGULATION_OF_PEROXISOME_PROLIFERATOR_ACTIVATED_RECEPTOR_SIGNALING_PATHWAY	0.61076	0.935885	0.56216	0.930656	0.4458	0.927308
GOBP_POSITIVE_REGULATION_OF_SARCOMERE_ORGANIZATION	0.60658	0.935885	0.13696	0.789361	0.70893	0.976381
GOBP_POSITIVE_REGULATION_OF_THE_FORCE_OF_HEART_CONTRACTION	0.60931	0.935885	0.58883	0.935689	0.71517	0.976381
GOBP_REGULATION_OF_ACUTE_INFLAMMATORY_RESPONSE_TO_ANTIGENIC_STIMULUS	0.60999	0.935885	0.70166	0.953857	0.55837	0.945612
GOBP_REGULATION_OF_ATTACHMENT_OF_SPINDLE_MICROTUBULES_TO_KINETOCHORE	0.60502	0.935885	0.23271	0.845152	0.63028	0.960078
GOBP_REGULATION_OF_BRANCHING_INVOLVED_IN_LUNG_MORPHOGENESIS	0.60605	0.935885	0.54532	0.929071	0.75812	0.98577
GOBP_REGULATION_OF_CILIUM_BEAT_FREQUENCY	0.60807	0.935885	0.30442	0.866955	0.50272	0.937261
GOBP_REGULATION_OF_GLUCOSE_TRANSMEMBRANE_TRANSPORT	0.60575	0.935885	0.78707	0.970278	0.65321	0.965257
GOBP_REGULATION_OF_HISTONE_DEACETYLATION	0.60602	0.935885	0.8662	0.981553	0.47272	0.932898
GOBP_REGULATION_OF_MESENCHYMAL_TO_EPITHELIAL_TRANSITION_INVOLVED_IN_METANEPHROS_MORPHOGENESIS	0.60572	0.935885	0.85963	0.981283	0.28214	0.877752
GOBP_REGULATION_OF_NEUROTRANSMITTER_SECRETION	0.6087	0.935885	0.81944	0.975675	0.74917	0.984501
GOBP_REGULATION_OF_PHOSPHOLIPID_METABOLIC_PROCESS	0.60872	0.935885	0.63022	0.942138	0.69407	0.971986
GOBP_REGULATION_OF_RECEPTOR_INTERNALIZATION	0.60859	0.935885	0.9978	0.999965	0.66207	0.966716
GOBP_REGULATION_OF_VENTRICULAR_CARDIAC_MUSCLE_CELL_MEMBRANE_REPOLARIZATION	0.60688	0.935885	0.58762	0.935689	0.61039	0.956611
GOBP_RESPONSE_TO_DSRNA	0.60496	0.935885	0.051122	0.686248	0.91304	0.99991
GOBP_RESPONSE_TO_LITHIUM_ION	0.61066	0.935885	0.82148	0.976436	0.67954	0.969673
GOBP_SENSORY_SYSTEM_DEVELOPMENT	0.60853	0.935885	0.14564	0.798762	0.79091	0.988683
GOBP_SERINE_FAMILY_AMINO_ACID_CATABOLIC_PROCESS	0.6092	0.935885	0.75952	0.963797	0.90502	0.99991
GOBP_SPINDLE_ELONGATION	0.6084	0.935885	0.79664	0.972914	0.80811	0.991469
GOBP_STRESS_ACTIVATED_PROTEIN_KINASE_SIGNALING_CASCADE	0.60927	0.935885	0.25698	0.860035	0.32205	0.887235
GOBP_TELOMERASE_HOLOENZYME_COMPLEX_ASSEMBLY	0.60616	0.935885	0.03601	0.642225	0.82223	0.993088
GOBP_THYROID_STIMULATING_HORMONE_SECRETING_CELL_DIFFERENTIATION	0.60723	0.935885	0.11191	0.769749	0.29727	0.882212
GOBP_TOOTH_MINERALIZATION	0.60857	0.935885	0.87114	0.982467	0.59859	0.953193
GOBP_TRANSPORT_OF_VIRUS	0.6083	0.935885	0.81089	0.974224	0.56773	0.948311
GOBP_VACUOLAR_PROTON_TRANSPORTING_V_TYPE_ATPASE_COMPLEX_ASSEMBLY	0.61084	0.935885	0.009154	0.484421	0.26024	0.868546
GOCC_ASTER	0.61167	0.935885	0.47188	0.910968	0.74378	0.982307
GOCC_AXON_INITIAL_SEGMENT	0.60845	0.935885	0.0093649	0.484421	0.87075	0.998423
GOCC_COLLAGEN_TYPE_IV_TRIMER	0.60647	0.935885	0.87323	0.982467	0.65717	0.965506
GOCC_CYTOSOLIC_REGION	0.60848	0.935885	0.43455	0.90468	0.22016	0.850482
GOCC_ESCRT_I_COMPLEX	0.60784	0.935885	0.83058	0.9778	0.5316	0.942165
GOCC_EXTRINSIC_COMPONENT_OF_CYTOPLASMIC_SIDE_OF_PLASMA_MEMBRANE	0.60781	0.935885	0.63085	0.942138	0.5246	0.940487
GOCC_NF_KAPPAB_COMPLEX	0.60858	0.935885	0.39568	0.893274	0.82396	0.993088
GOCC_NUCLEOSOME	0.61179	0.935885	0.6803	0.950336	0.64562	0.964378
GOCC_NUCLEOTIDE_ACTIVATED_PROTEIN_KINASE_COMPLEX	0.60588	0.935885	0.90678	0.988023	0.89082	0.99991
GOCC_ORGANELLAR_RIBOSOME	0.61168	0.935885	0.87516	0.982467	0.34234	0.895916
GOCC_RISC_LOADING_COMPLEX	0.61012	0.935885	0.50474	0.917827	0.50377	0.937402
GOCC_SPINDLE_POLE	0.60641	0.935885	0.63506	0.942138	0.43709	0.9253
GOMF_ADENOSINE_RECEPTOR_BINDING	0.60945	0.935885	0.54448	0.929071	0.32975	0.889792
GOMF_AMINO_ACID_BINDING	0.61136	0.935885	0.11994	0.773989	0.58929	0.951944
GOMF_ATP_DEPENDENT_PROTEIN_DISAGGREGASE_ACTIVITY	0.61048	0.935885	0.17617	0.816612	0.50198	0.93713
GOMF_HISTONE_DEACETYLASE_REGULATOR_ACTIVITY	0.60939	0.935885	0.84076	0.978389	0.54284	0.94354
GOMF_MICROTUBULE_BINDING	0.6113	0.935885	0.52004	0.923657	0.78774	0.988453
GOMF_MONOATOMIC_ION_TRANSMEMBRANE_TRANSPORTER_ACTIVITY	0.60791	0.935885	0.32507	0.871157	0.89081	0.99991
GOMF_OMEGA_PEPTIDASE_ACTIVITY	0.61187	0.935885	0.43645	0.904884	0.30299	0.882456
GOMF_OXIDOREDUCTASE_ACTIVITY_ACTING_ON_PAIRED_DONORS_WITH_INCORPORATION_OR_REDUCTION_OF_MOLECULAR_OXYGEN_ANOTHER_COMPOUND_AS_ONE_DONOR_AND_INCORPORATION_OF_ONE_ATOM_OF_OXYGEN	0.6086	0.935885	0.97965	0.998343	0.54192	0.94354
GOMF_PHOSPHATIDYLETHANOLAMINE_BINDING	0.60763	0.935885	0.16045	0.808575	0.74503	0.982775
GOMF_UBIQUITIN_PROTEIN_TRANSFERASE_ACTIVATOR_ACTIVITY	0.60887	0.935885	0.2281	0.843632	0.54307	0.94354
GOMF_UREA_TRANSMEMBRANE_TRANSPORTER_ACTIVITY	0.60975	0.935885	0.02157	0.574884	0.47411	0.933778
GYORFFY_DOXORUBICIN_RESISTANCE	0.60977	0.935885	0.38549	0.890207	0.45123	0.927383
IIZUKA_LIVER_CANCER_PROGRESSION_G2_G3_UP	0.60564	0.935885	0.99092	0.999548	0.84414	0.994083
ISHIDA_TARGETS_OF_SYT_SSX_FUSIONS	0.61058	0.935885	0.22837	0.843632	0.35707	0.903745
KAMIKUBO_MYELOID_MN1_NETWORK	0.61003	0.935885	0.062364	0.713636	0.86255	0.995862
KEGG_INTESTINAL_IMMUNE_NETWORK_FOR_IGA_PRODUCTION	0.6071	0.935885	0.26362	0.862535	0.41421	0.919371
KIM_MYCL1_AMPLIFICATION_TARGETS_UP	0.60902	0.935885	0.98285	0.998871	0.23042	0.854498
KIM_MYCN_AMPLIFICATION_TARGETS_UP	0.60547	0.935885	0.49387	0.915802	0.4524	0.927497
KYNG_DNA_DAMAGE_BY_4NQO_OR_GAMMA_RADIATION	0.61186	0.935885	0.1842	0.821459	0.205	0.84851
LEE_CALORIE_RESTRICTION_NEOCORTEX_UP	0.61165	0.935885	0.43591	0.904884	0.32489	0.88851
LEE_LIVER_CANCER_CIPROFIBRATE_UP	0.606	0.935885	0.17184	0.813118	0.53059	0.942165
LEIN_OLIGODENDROCYTE_MARKERS	0.60729	0.935885	0.68775	0.952587	0.5554	0.945342
MARTIN_NFKB_TARGETS_UP	0.60993	0.935885	0.32485	0.87114	0.74154	0.982006
MIKKELSEN_MEF_ICP_WITH_H3K27ME3	0.61185	0.935885	0.39729	0.894099	0.63199	0.961339
MORI_LARGE_PRE_BII_LYMPHOCYTE_DN	0.61079	0.935885	0.2594	0.860035	0.47826	0.934104
NABA_ECM_REGULATORS	0.61163	0.935885	0.21437	0.838979	0.88641	0.99991
OHGUCHI_LIVER_HNF4A_TARGETS_DN	0.60712	0.935885	0.88986	0.984796	0.48986	0.936097
PEDERSEN_METASTASIS_BY_ERBB2_ISOFORM_5	0.60818	0.935885	0.013755	0.526628	0.79406	0.988802
PHONG_TNF_TARGETS_UP	0.60882	0.935885	0.75944	0.963793	0.32495	0.888531
PID_RANBP2_PATHWAY	0.60913	0.935885	0.12534	0.781471	0.94595	0.99991
PID_REELIN_PATHWAY	0.61159	0.935885	0.5037	0.917506	0.59641	0.953193
PID_TAP63_PATHWAY	0.60934	0.935885	0.11811	0.772389	0.87378	0.998847
REACTOME_DEADENYLATION_OF_MRNA	0.60531	0.935885	0.021212	0.571329	0.2363	0.857126
REACTOME_DEFECTIVE_LFNG_CAUSES_SCDO3	0.61082	0.935885	0.86417	0.981553	0.48889	0.935993
REACTOME_G2_M_DNA_REPLICATION_CHECKPOINT	0.60721	0.935885	0.80796	0.974224	0.77358	0.987669
REACTOME_MET_PROMOTES_CELL_MOTILITY	0.61169	0.935885	0.93168	0.991445	0.59907	0.953193
REACTOME_MET_RECEPTOR_ACTIVATION	0.60715	0.935885	0.47975	0.913351	0.61166	0.956611
REACTOME_REGULATION_OF_BETA_CELL_DEVELOPMENT	0.60712	0.935885	0.80627	0.974177	0.20626	0.84851
REACTOME_SYNTHESIS_OF_KETONE_BODIES	0.60735	0.935885	0.83601	0.977853	0.58738	0.951836
REACTOME_SYNTHESIS_OF_PROSTAGLANDINS_PG_AND_THROMBOXANES_TX	0.60909	0.935885	0.7256	0.957067	0.30558	0.883455
REACTOME_TRANSPORT_OF_BILE_SALTS_AND_ORGANIC_ACIDS_METAL_IONS_AND_AMINE_COMPOUNDS	0.61065	0.935885	0.018856	0.554054	0.70904	0.976381
REACTOME_TYROSINE_CATABOLISM	0.61059	0.935885	0.21379	0.838901	0.30117	0.882346
REACTOME_UNFOLDED_PROTEIN_RESPONSE_UPR	0.61088	0.935885	0.12142	0.774924	0.60526	0.954684
SA_B_CELL_RECEPTOR_COMPLEXES	0.60938	0.935885	0.61956	0.941002	0.47711	0.934104
TAKEDA_TARGETS_OF_NUP98_HOXA9_FUSION_10D_UP	0.60819	0.935885	0.057029	0.702062	0.86501	0.996333
UEDA_CENTRAL_CLOCK	0.60908	0.935885	0.79739	0.972914	0.90748	0.99991
ULE_SPLICING_VIA_NOVA2	0.60901	0.935885	0.86291	0.98152	0.5987	0.953193
WEBER_METHYLATED_HCP_IN_FIBROBLAST_DN	0.61062	0.935885	0.010313	0.484426	0.63533	0.962067
WP_DYRK1A	0.60897	0.935885	0.62919	0.942138	0.4933	0.936437
WP_EICOSANOID_METABOLISM_VIA_CYTOCHROME_P450_MONOOXYGENASES_PATHWAY	0.60986	0.935885	0.7857	0.970177	0.40844	0.917991
WP_MED_AND_PSEUDOACHONDROPLASIA_GENES	0.60617	0.935885	0.95714	0.995748	0.10142	0.791849
WP_NIPBL_ROLE_IN_DNA_DAMAGE_CORNELIA_DE_LANGE_SYNDROME	0.60476	0.935885	0.39521	0.893037	0.67157	0.969233
WP_RESISTIN_AS_A_REGULATOR_OF_INFLAMMATION	0.61171	0.935885	0.48619	0.913416	0.59307	0.952983
WP_TYROSINE_METABOLISM_AND_RELATED_DISORDERS	0.61059	0.935885	0.21379	0.838901	0.30117	0.882346
GOBP_BRAIN_MORPHOGENESIS	0.61193	0.935893	0.0098415	0.484421	0.10474	0.793011
GOBP_RESPONSE_TO_ENDOGENOUS_STIMULUS	0.61201	0.935931	0.16958	0.811228	0.40585	0.917231
GOBP_DNA_UNWINDING_INVOLVED_IN_DNA_REPLICATION	0.61215	0.936007	0.055262	0.699512	0.97848	0.99991
GOBP_MEMBRANE_REPOLARIZATION	0.61217	0.936007	0.84615	0.979104	0.65636	0.965506
GOBP_POSITIVE_REGULATION_OF_INTERLEUKIN_5_PRODUCTION	0.61229	0.936023	0.36308	0.883326	0.71327	0.976381
GOBP_PROGRAMMED_NECROTIC_CELL_DEATH	0.61229	0.936023	0.34708	0.880131	0.4783	0.934104
WP_G1_TO_S_CELL_CYCLE_CONTROL	0.61236	0.936045	0.44617	0.905686	0.66775	0.968121
GOBP_POSITIVE_REGULATION_OF_MYELOID_CELL_APOPTOTIC_PROCESS	0.61255	0.936252	0.37916	0.88756	0.73597	0.982006
GOBP_REGULATION_OF_DELAYED_RECTIFIER_POTASSIUM_CHANNEL_ACTIVITY	0.61271	0.936412	0.30899	0.868117	0.82217	0.993088
GOBP_INTRACELLULAR_TRANSPORT_OF_VIRUS	0.61277	0.93642	0.85398	0.980848	0.27775	0.877128
GOBP_BASEMENT_MEMBRANE_ORGANIZATION	0.61314	0.936454	0.62039	0.941002	0.4147	0.919371
GOBP_CELL_SUBSTRATE_ADHESION	0.61447	0.936454	0.95723	0.995748	0.5971	0.953193
GOBP_ENDONUCLEOLYTIC_CLEAVAGE_INVOLVED_IN_RRNA_PROCESSING	0.61309	0.936454	0.2081	0.838037	0.57987	0.950384
GOBP_LOCOMOTOR_RHYTHM	0.61359	0.936454	0.28479	0.866894	0.22814	0.854436
GOBP_MAMMARY_GLAND_EPITHELIUM_DEVELOPMENT	0.61349	0.936454	0.16216	0.808575	0.93321	0.99991
GOBP_MEMBRANE_REPOLARIZATION_DURING_ACTION_POTENTIAL	0.61388	0.936454	0.96104	0.996172	0.55752	0.945342
GOBP_NATURAL_KILLER_CELL_MEDIATED_IMMUNE_RESPONSE_TO_TUMOR_CELL	0.61324	0.936454	0.69614	0.953716	0.83037	0.993256
GOBP_NEGATIVE_REGULATION_OF_LYMPHOCYTE_MEDIATED_IMMUNITY	0.61457	0.936454	0.96578	0.997065	0.92129	0.99991
GOBP_NEGATIVE_REGULATION_OF_PLATELET_DERIVED_GROWTH_FACTOR_RECEPTOR_SIGNALING_PATHWAY	0.61339	0.936454	0.58477	0.935658	0.61824	0.957182
GOBP_N_ACETYLGLUCOSAMINE_METABOLIC_PROCESS	0.61446	0.936454	0.38497	0.890126	0.60611	0.955186
GOBP_PHOSPHATIDYLCHOLINE_ACYL_CHAIN_REMODELING	0.61448	0.936454	0.35083	0.881169	0.43149	0.92435
GOBP_POSITIVE_REGULATION_OF_MELANOCYTE_DIFFERENTIATION	0.61402	0.936454	0.9547	0.995567	0.37636	0.909906
GOBP_POSITIVE_REGULATION_OF_SKELETAL_MUSCLE_CELL_DIFFERENTIATION	0.61348	0.936454	0.82706	0.9778	0.44362	0.926524
GOBP_POSITIVE_REGULATION_OF_SYNAPTIC_VESICLE_RECYCLING	0.6146	0.936454	0.59471	0.938423	0.4319	0.924403
GOBP_PROTEIN_FOLDING	0.61333	0.936454	0.4429	0.905667	0.2359	0.857004
GOBP_VACUOLE_ORGANIZATION	0.61448	0.936454	0.91137	0.989019	0.22831	0.854436
GOCC_POSTSYNAPTIC_CYTOSOL	0.613	0.936454	0.84437	0.978761	0.14342	0.804284
GOCC_RESPIRATORY_CHAIN_COMPLEX_IV	0.61302	0.936454	0.66294	0.946906	0.74256	0.982006
GOMF_ACTININ_BINDING	0.61387	0.936454	0.64594	0.943659	0.73845	0.982006
GOMF_CALCIUM_DEPENDENT_CYSTEINE_TYPE_ENDOPEPTIDASE_ACTIVITY	0.61328	0.936454	0.11625	0.772389	0.1767	0.823454
GOMF_FK506_BINDING	0.61442	0.936454	0.85379	0.980848	0.48812	0.935975
GOMF_HYPOGLYCIN_A_GAMMA_GLUTAMYL_TRANSPEPTIDASE_ACTIVITY	0.61451	0.936454	0.23469	0.846601	0.71815	0.977175
GOMF_METALLOAMINOPEPTIDASE_ACTIVITY	0.61368	0.936454	0.15144	0.80419	0.35474	0.902203
GOMF_MINUS_END_DIRECTED_MICROTUBULE_MOTOR_ACTIVITY	0.61351	0.936454	0.39316	0.89292	0.75638	0.985644
LIEN_BREAST_CARCINOMA_METAPLASTIC_VS_DUCTAL_DN	0.61316	0.936454	0.57184	0.933689	0.65888	0.966039
MARKS_HDAC_TARGETS_UP	0.6133	0.936454	0.66819	0.948001	0.73435	0.98167
MIKKELSEN_NPC_LCP_WITH_H3K4ME3	0.61389	0.936454	0.11948	0.773679	0.69953	0.973724
OKUMURA_INFLAMMATORY_RESPONSE_LPS	0.61409	0.936454	0.61888	0.941002	0.16692	0.81859
OLSSON_E2F3_TARGETS_UP	0.61445	0.936454	0.84009	0.978389	0.078413	0.775586
PID_PI3KCI_AKT_PATHWAY	0.61472	0.936454	0.78468	0.970112	0.85579	0.995484
REACTOME_FCERI_MEDIATED_NF_KB_ACTIVATION	0.61362	0.936454	0.43921	0.905456	0.58286	0.951047
REACTOME_RAS_ACTIVATION_UPON_CA2_INFLUX_THROUGH_NMDA_RECEPTOR	0.61431	0.936454	0.53284	0.928049	0.69235	0.971219
SHAFFER_IRF4_TARGETS_IN_ACTIVATED_DENDRITIC_CELL	0.61471	0.936454	0.57732	0.934268	0.78502	0.988436
WALLACE_PROSTATE_CANCER_DN	0.61435	0.936454	0.81147	0.974224	0.8666	0.996768
WONG_ENDMETRIUM_CANCER_DN	0.6147	0.936454	0.93257	0.991445	0.63385	0.961564
GOBP_POSITIVE_REGULATION_OF_ACTIN_CYTOSKELETON_REORGANIZATION	0.61514	0.936643	0.5684	0.9329	0.46784	0.931464
GOBP_RESPONSE_TO_HEAT	0.61515	0.936643	0.31994	0.869398	0.81983	0.992654
GOCC_FILOPODIUM_MEMBRANE	0.61492	0.936643	0.27512	0.864365	0.9136	0.99991
GOMF_NUCLEAR_RECEPTOR_BINDING	0.61521	0.936643	0.55409	0.929824	0.22135	0.851096
GUO_HEX_TARGETS_UP	0.6151	0.936643	0.17049	0.811812	0.17526	0.82034
OUYANG_PROSTATE_CANCER_PROGRESSION_DN	0.61517	0.936643	0.78616	0.970278	0.33071	0.889792
ROSS_AML_WITH_CBFB_MYH11_FUSION	0.61523	0.936643	0.45565	0.908168	0.49252	0.936437
GOBP_ORGANIC_HYDROXY_COMPOUND_METABOLIC_PROCESS	0.61541	0.936673	0.76016	0.963818	0.65037	0.965257
GOBP_REGULATION_OF_MRNA_CATABOLIC_PROCESS	0.61545	0.936673	0.25795	0.860035	0.46185	0.929101
HASLINGER_B_CLL_WITH_13Q14_DELETION	0.61547	0.936673	0.072861	0.716545	0.54006	0.943315
PID_FAS_PATHWAY	0.61536	0.936673	0.71122	0.954732	0.79967	0.990596
GOBP_LEYDIG_CELL_DIFFERENTIATION	0.61558	0.936757	0.14055	0.792187	0.67989	0.969673
GOBP_REGULATION_OF_INNER_EAR_AUDITORY_RECEPTOR_CELL_DIFFERENTIATION	0.61578	0.936939	0.93031	0.991444	0.144	0.804446
GOCC_TUBULAR_ENDOSOME	0.61581	0.936939	0.49512	0.916517	0.34028	0.89457
GOBP_NEUROENDOCRINE_CELL_DIFFERENTIATION	0.61589	0.936977	0.12736	0.781816	0.09853	0.788633
GLASS_IGF2BP1_CLIP_TARGETS_KNOCKDOWN_DN	0.61627	0.937052	0.83139	0.9778	0.76035	0.986176
GOBP_HISTONE_H3_K9_DEMETHYLATION	0.61626	0.937052	0.55896	0.930656	0.94664	0.99991
GOBP_POSITIVE_REGULATION_OF_LIPASE_ACTIVITY	0.61612	0.937052	0.42772	0.902491	0.65439	0.965257
GOMF_PHOSPHATIDYLINOSITOL_3_5_BISPHOSPHATE_PHOSPHATASE_ACTIVITY	0.61601	0.937052	0.67144	0.948001	0.70223	0.97517
MILI_PSEUDOPODIA_HAPTOTAXIS_DN	0.61613	0.937052	0.2009	0.83418	0.84628	0.994083
TURASHVILI_BREAST_LOBULAR_CARCINOMA_VS_DUCTAL_NORMAL_DN	0.61627	0.937052	0.35576	0.883326	0.47647	0.934104
GOBP_PURINE_NUCLEOSIDE_MONOPHOSPHATE_METABOLIC_PROCESS	0.61637	0.93712	0.73859	0.961025	0.64331	0.964216
WP_TGIF_DISRUPTION_OF_SHH_SIGNALING	0.61643	0.937128	0.47304	0.910968	0.60525	0.954684
BROWNE_HCMV_INFECTION_30MIN_UP	0.61667	0.937263	0.21429	0.838979	0.59631	0.953193
GOBP_EGG_ACTIVATION	0.6166	0.937263	0.80894	0.974224	0.67128	0.969136
GOBP_PROTOPORPHYRINOGEN_IX_METABOLIC_PROCESS	0.61697	0.937263	0.30118	0.866955	0.47031	0.932232
GOCC_GOLGI_CIS_CISTERNA	0.61714	0.937263	0.88235	0.983383	0.33713	0.892756
GOMF_CATALYTIC_ACTIVITY_ACTING_ON_RNA	0.61711	0.937263	0.15821	0.806623	0.87996	0.99991
GOMF_NEUROTRANSMITTER_RECEPTOR_REGULATOR_ACTIVITY	0.61698	0.937263	0.27186	0.864267	0.90437	0.99991
IIZUKA_LIVER_CANCER_PROGRESSION_G1_G2_UP	0.61681	0.937263	0.098045	0.753731	0.16437	0.817722
MARTINELLI_IMMATURE_NEUTROPHIL_UP	0.61718	0.937263	0.79764	0.972992	0.68594	0.970781
REACTOME_G_ALPHA_Q_SIGNALLING_EVENTS	0.61711	0.937263	0.072115	0.716545	0.38289	0.910607
REACTOME_UREA_CYCLE	0.6167	0.937263	0.74707	0.961441	0.58338	0.951048
TURASHVILI_BREAST_DUCTAL_CARCINOMA_VS_DUCTAL_NORMAL_DN	0.61688	0.937263	0.5153	0.922579	0.50444	0.937402
XIE_ST_HSC_S1PR3_OE_DN	0.61676	0.937263	0.94046	0.993143	0.60726	0.956065
GOMF_HISTAMINE_RECEPTOR_ACTIVITY	0.6173	0.937277	0.9854	0.99909	0.75406	0.985289
REACTOME_NEGATIVE_REGULATION_OF_TCF_DEPENDENT_SIGNALING_BY_DVL_INTERACTING_PROTEINS	0.61725	0.937277	0.6964	0.953716	0.62741	0.959742
GOBP_3_UTR_MEDIATED_MRNA_DESTABILIZATION	0.61753	0.937543	0.30507	0.866955	0.76192	0.986938
GOBP_MESANGIAL_CELL_DEVELOPMENT	0.61766	0.937603	0.7432	0.961142	0.75574	0.985534
REACTOME_POLB_DEPENDENT_LONG_PATCH_BASE_EXCISION_REPAIR	0.61768	0.937603	0.038285	0.644553	0.76321	0.986978
GOBP_SPINDLE_MIDZONE_ASSEMBLY	0.61784	0.937656	0.90816	0.988114	0.55151	0.945342
HORIUCHI_WTAP_TARGETS_UP	0.61781	0.937656	0.55049	0.929316	0.88477	0.99991
REACTOME_EICOSANOIDS	0.61788	0.937656	0.86751	0.981794	0.30775	0.883455
BILD_CTNNB1_ONCOGENIC_SIGNATURE	0.61864	0.937675	0.048133	0.671965	0.77576	0.988002
BIOCARTA_ARAP_PATHWAY	0.61883	0.937675	0.37952	0.887787	0.41454	0.919371
BIOCARTA_TRKA_PATHWAY	0.61846	0.937675	0.93024	0.991444	0.77307	0.987669
GAUSSMANN_MLL_AF4_FUSION_TARGETS_G_DN	0.6186	0.937675	0.025354	0.602835	0.67639	0.969661
GOBP_CELLULAR_RESPONSE_TO_MAGNESIUM_ION	0.61878	0.937675	0.61577	0.940963	0.37741	0.909906
GOBP_CELL_ACTIVATION_INVOLVED_IN_IMMUNE_RESPONSE	0.618	0.937675	0.24834	0.852657	0.20894	0.84851
GOBP_DENDRITIC_CELL_MIGRATION	0.61823	0.937675	0.99968	1	0.61846	0.957182
GOBP_ENDOPLASMIC_RETICULUM_ORGANIZATION	0.61878	0.937675	0.099923	0.753731	0.81295	0.991897
GOBP_FAT_SOLUBLE_VITAMIN_METABOLIC_PROCESS	0.6183	0.937675	0.88105	0.983383	0.7371	0.982006
GOBP_PHASIC_SMOOTH_MUSCLE_CONTRACTION	0.61827	0.937675	0.65968	0.945914	0.55172	0.945342
GOCC_DNA_POLYMERASE_COMPLEX	0.61864	0.937675	0.97132	0.997773	0.69696	0.972667
GOMF_HYDROLASE_ACTIVITY_ACTING_ON_CARBON_NITROGEN_BUT_NOT_PEPTIDE_BONDS_IN_CYCLIC_AMIDES	0.61872	0.937675	0.9943	0.999564	0.79497	0.988802
GOMF_L_ASPARTATE_TRANSMEMBRANE_TRANSPORTER_ACTIVITY	0.61838	0.937675	0.95461	0.995567	0.44174	0.9253
HOELZEL_NF1_TARGETS_DN	0.61857	0.937675	0.12828	0.782208	0.72545	0.979284
NIKOLSKY_MUTATED_AND_AMPLIFIED_IN_BREAST_CANCER	0.61807	0.937675	0.75397	0.962858	0.9117	0.99991
WANG_TUMOR_INVASIVENESS_DN	0.61821	0.937675	0.4459	0.905686	0.91041	0.99991
ZHU_SKIL_TARGETS_UP	0.61802	0.937675	0.78647	0.970278	0.59835	0.953193
BIOCARTA_CTLA4_PATHWAY	0.61984	0.937723	0.41125	0.899497	0.27847	0.877128
GALIE_TUMOR_ANGIOGENESIS	0.61966	0.937723	0.83541	0.9778	0.68628	0.970781
GOBP_CIRCADIAN_REGULATION_OF_GENE_EXPRESSION	0.61962	0.937723	0.6148	0.940963	0.46631	0.931464
GOBP_IMMUNE_RESPONSE_REGULATING_CELL_SURFACE_RECEPTOR_SIGNALING_PATHWAY_INVOLVED_IN_PHAGOCYTOSIS	0.61971	0.937723	0.54922	0.929316	0.73016	0.981048
GOBP_MACROPHAGE_MIGRATION	0.61946	0.937723	0.4833	0.913351	0.74201	0.982006
GOBP_MITOCHONDRION_DISTRIBUTION	0.61945	0.937723	0.63529	0.942138	0.38589	0.912157
GOBP_NEGATIVE_REGULATION_OF_CELL_MATRIX_ADHESION	0.6198	0.937723	0.29902	0.866894	0.83624	0.994083
GOBP_NEGATIVE_REGULATION_OF_TRANSMEMBRANE_TRANSPORT	0.61915	0.937723	0.65852	0.945914	0.69698	0.972667
GOBP_POSITIVE_REGULATION_OF_PROTEIN_DEUBIQUITINATION	0.61921	0.937723	0.89569	0.986008	0.84279	0.994083
GOBP_SMALL_MOLECULE_METABOLIC_PROCESS	0.61911	0.937723	0.7325	0.959365	0.27107	0.874179
GOCC_MIB_COMPLEX	0.61942	0.937723	0.15849	0.806623	0.77878	0.988228
GOCC_NPBAF_COMPLEX	0.61972	0.937723	0.65881	0.945914	0.63567	0.962219
GOCC_PERIKARYON	0.61975	0.937723	0.68768	0.952587	0.9573	0.99991
GOMF_OXIDOREDUCTASE_ACTIVITY_ACTING_ON_METAL_IONS	0.61989	0.937723	0.31158	0.868801	0.60473	0.954684
GOMF_RNA_POLYMERASE_BINDING	0.61966	0.937723	0.60421	0.940566	0.69937	0.973724
VALK_AML_CLUSTER_12	0.61991	0.937723	0.83232	0.9778	0.31978	0.886922
WP_DRAVET_SYNDROME	0.61899	0.937723	0.054534	0.698982	0.48315	0.934482
WP_LDL_INFLUENCE_ON_CD14_AND_TLR4	0.61946	0.937723	0.60482	0.940566	0.87411	0.998847
ZHAN_MULTIPLE_MYELOMA_MF_DN	0.61935	0.937723	0.63912	0.942929	0.75353	0.98515
BANDRES_RESPONSE_TO_CARMUSTIN_MGMT_48HR_DN	0.62091	0.937887	0.65592	0.945032	0.50029	0.936735
BIOCARTA_EPHA4_PATHWAY	0.62207	0.937887	0.49056	0.915339	0.70675	0.976065
BIOCARTA_RHO_PATHWAY	0.62181	0.937887	0.9731	0.997773	0.88143	0.99991
BYSTRYKH_HEMATOPOIESIS_STEM_CELL_FGF3	0.6225	0.937887	0.44839	0.906132	0.95227	0.99991
ELVIDGE_HIF2A_TARGETS_UP	0.6203	0.937887	0.65341	0.944485	0.60801	0.956388
GOBP_7_METHYLGUANOSINE_CAP_HYPERMETHYLATION	0.62078	0.937887	0.78698	0.970278	0.57299	0.948945
GOBP_BONE_MINERALIZATION_INVOLVED_IN_BONE_MATURATION	0.62043	0.937887	0.48316	0.913351	0.90466	0.99991
GOBP_CELLULAR_HYPEROSMOTIC_RESPONSE	0.62202	0.937887	0.57656	0.933771	0.53735	0.942984
GOBP_CELLULAR_LIPID_CATABOLIC_PROCESS	0.62127	0.937887	0.91746	0.989542	0.18702	0.83424
GOBP_CEREBELLAR_PURKINJE_CELL_GRANULE_CELL_PRECURSOR_CELL_SIGNALING_INVOLVED_IN_REGULATION_OF_GRANULE_CELL_PRECURSOR_CELL_PROLIFERATION	0.62068	0.937887	0.6146	0.940963	0.56739	0.948281
GOBP_COCHLEA_MORPHOGENESIS	0.6219	0.937887	0.88211	0.983383	0.48903	0.935993
GOBP_ESTABLISHMENT_OF_BLOOD_BRAIN_BARRIER	0.62208	0.937887	0.63548	0.942138	0.34837	0.898836
GOBP_GLYCOSYL_COMPOUND_BIOSYNTHETIC_PROCESS	0.62131	0.937887	0.92741	0.991281	0.71635	0.976381
GOBP_HYPERSENSITIVITY	0.62039	0.937887	0.31012	0.868558	0.65458	0.965257
GOBP_MRNA_MODIFICATION	0.62222	0.937887	0.41013	0.899356	0.87274	0.998847
GOBP_NEGATIVE_REGULATION_OF_AMYLOID_BETA_CLEARANCE	0.62175	0.937887	0.29577	0.866894	0.23884	0.858873
GOBP_NEGATIVE_REGULATION_OF_GLIAL_CELL_APOPTOTIC_PROCESS	0.62071	0.937887	0.85518	0.980848	0.86349	0.99601
GOBP_NEGATIVE_REGULATION_OF_TRIGLYCERIDE_BIOSYNTHETIC_PROCESS	0.62166	0.937887	0.39252	0.892551	0.38701	0.913503
GOBP_NEGATIVE_REGULATION_OF_T_CELL_DIFFERENTIATION_IN_THYMUS	0.62215	0.937887	0.54964	0.929316	0.74695	0.98368
GOBP_PHOTORECEPTOR_CELL_DEVELOPMENT	0.62197	0.937887	0.22907	0.843632	0.84469	0.994083
GOBP_POSITIVE_REGULATION_OF_NEUROTRANSMITTER_UPTAKE	0.62053	0.937887	0.8736	0.982467	0.67569	0.969233
GOBP_POSTSYNAPSE_ORGANIZATION	0.62229	0.937887	0.97915	0.99832	0.14004	0.804284
GOBP_PROTEIN_LOCALIZATION_TO_CELL_CORTEX	0.62238	0.937887	0.23004	0.843745	0.6048	0.954684
GOBP_REGULATION_OF_ER_ASSOCIATED_UBIQUITIN_DEPENDENT_PROTEIN_CATABOLIC_PROCESS	0.62111	0.937887	0.57348	0.933689	0.64726	0.964799
GOBP_REGULATION_OF_HEMOGLOBIN_BIOSYNTHETIC_PROCESS	0.62104	0.937887	0.62003	0.941002	0.82448	0.993088
GOBP_REGULATION_OF_SIGNALING_RECEPTOR_ACTIVITY	0.62076	0.937887	0.66898	0.948001	0.52471	0.940487
GOBP_REGULATION_OF_TRANSMISSION_OF_NERVE_IMPULSE	0.62142	0.937887	0.5868	0.935658	0.14264	0.804284
GOBP_RESPONSE_TO_GLYCOPROTEIN	0.62052	0.937887	0.16168	0.808575	0.8309	0.993493
GOBP_SYNAPTIC_TRANSMISSION_DOPAMINERGIC	0.62173	0.937887	0.80063	0.973462	0.96223	0.99991
GOBP_T_CELL_LINEAGE_COMMITMENT	0.62082	0.937887	0.93046	0.991444	0.7141	0.976381
GOCC_POLE_PLASM	0.62247	0.937887	0.83241	0.9778	0.82391	0.993088
GOCC_SPHERICAL_HIGH_DENSITY_LIPOPROTEIN_PARTICLE	0.62094	0.937887	0.57741	0.934268	0.61953	0.957182
GOCC_SPINDLE_POLE_CENTROSOME	0.62059	0.937887	0.14443	0.798738	0.93703	0.99991
GOMF_CHEMOKINE_RECEPTOR_BINDING	0.62167	0.937887	0.28895	0.866894	0.56344	0.947932
KOINUMA_TARGETS_OF_SMAD2_OR_SMAD3	0.62108	0.937887	0.91506	0.989542	0.44185	0.9253
PARK_APL_PATHOGENESIS_DN	0.62235	0.937887	0.8966	0.986008	0.30047	0.882346
RAMASWAMY_METASTASIS_UP	0.62203	0.937887	0.70887	0.954708	0.40209	0.915897
REACTOME_CHL1_INTERACTIONS	0.62141	0.937887	0.29876	0.866894	0.47196	0.932648
REACTOME_CS_DS_DEGRADATION	0.62034	0.937887	0.77804	0.968125	0.74258	0.982006
REACTOME_INTERLEUKIN_35_SIGNALLING	0.62248	0.937887	0.001303	0.243475	0.098886	0.788962
REACTOME_IRS_MEDIATED_SIGNALLING	0.62166	0.937887	0.12874	0.782208	0.83693	0.994083
SERVITJA_ISLET_HNF1A_TARGETS_UP	0.62018	0.937887	0.028145	0.618341	0.57465	0.949077
VERRECCHIA_RESPONSE_TO_TGFB1_C1	0.62083	0.937887	0.45469	0.908168	0.27698	0.876983
WP_CANNABINOID_RECEPTOR_SIGNALING	0.62128	0.937887	0.90806	0.988114	0.70718	0.97629
ZHAN_EARLY_DIFFERENTIATION_GENES_DN	0.62222	0.937887	0.82774	0.9778	0.11285	0.795489
GOBP_REGULATION_OF_TRANSMEMBRANE_RECEPTOR_PROTEIN_SERINE_THREONINE_KINASE_SIGNALING_PATHWAY	0.62262	0.937901	0.14484	0.798738	0.29494	0.880637
KEGG_MTOR_SIGNALING_PATHWAY	0.62258	0.937901	0.54261	0.929071	0.53467	0.942984
GOBP_POSITIVE_REGULATION_OF_ADENYLATE_CYCLASE_ACTIVITY	0.62268	0.937909	0.46389	0.908623	0.63336	0.961371
GOBP_CELLULAR_RESPONSE_TO_SODIUM_ARSENITE	0.62353	0.938123	0.61415	0.940963	0.89151	0.99991
GOBP_GOLGI_VESICLE_TRANSPORT	0.62327	0.938123	0.16321	0.809724	0.62186	0.957311
GOBP_NEUROTRANSMITTER_REUPTAKE	0.62361	0.938123	0.44413	0.905667	0.84251	0.994083
GOBP_REGULATION_OF_PODOSOME_ASSEMBLY	0.62297	0.938123	0.48564	0.913416	0.40071	0.915897
GOBP_RESPONSE_TO_SODIUM_ARSENITE	0.62353	0.938123	0.61415	0.940963	0.89151	0.99991
GOBP_RNA_MEDIATED_HETEROCHROMATIN_FORMATION	0.62319	0.938123	0.26929	0.862993	0.45062	0.927383
GOCC_GOLGI_APPARATUS	0.6229	0.938123	0.12971	0.782208	0.23975	0.858873
GOCC_INTRACELLULAR_CYCLIC_NUCLEOTIDE_ACTIVATED_CATION_CHANNEL_COMPLEX	0.62363	0.938123	0.28198	0.866105	0.84159	0.994083
GOMF_AMMONIA_LYASE_ACTIVITY	0.62352	0.938123	0.75141	0.962608	0.42209	0.920332
NIKOLSKY_BREAST_CANCER_15Q26_AMPLICON	0.62365	0.938123	0.38743	0.89068	0.77476	0.987669
REACTOME_CITRIC_ACID_CYCLE_TCA_CYCLE	0.62333	0.938123	0.40429	0.89629	0.19702	0.846514
REACTOME_PHYSIOLOGICAL_FACTORS	0.62361	0.938123	0.35378	0.883326	0.15063	0.812777
REACTOME_PKA_MEDIATED_PHOSPHORYLATION_OF_KEY_METABOLIC_FACTORS	0.62319	0.938123	0.65111	0.943771	0.7982	0.989891
WP_INTRAFLAGELLAR_TRANSPORT_PROTEINS_BINDING_TO_DYNEIN	0.6236	0.938123	0.037264	0.642225	0.8077	0.991469
WP_TRANSCRIPTIONAL_CASCADE_REGULATING_ADIPOGENESIS	0.6234	0.938123	0.078157	0.725427	0.43311	0.924882
GOBP_BLOOD_COAGULATION_FIBRIN_CLOT_FORMATION	0.62466	0.938314	0.94985	0.99429	0.52952	0.942165
GOBP_GANGLIOSIDE_BIOSYNTHETIC_PROCESS	0.6239	0.938314	0.74152	0.961025	0.35784	0.904237
GOBP_NEGATIVE_REGULATION_OF_SMOOTH_MUSCLE_CELL_APOPTOTIC_PROCESS	0.62444	0.938314	0.69737	0.953857	0.7783	0.988228
GOBP_NEGATIVE_REGULATION_OF_UBIQUITIN_PROTEIN_LIGASE_ACTIVITY	0.62432	0.938314	0.65663	0.945311	0.25249	0.864284
GOBP_REGULATION_OF_CYSTEINE_TYPE_ENDOPEPTIDASE_ACTIVITY	0.62421	0.938314	0.038607	0.64746	0.993	0.99991
GOBP_RENAL_SYSTEM_VASCULATURE_DEVELOPMENT	0.62462	0.938314	0.92161	0.990712	0.71039	0.976381
GOBP_TOR_SIGNALING	0.62449	0.938314	0.035125	0.642225	0.82714	0.993088
GOBP_TRANSCRIPTION_PREINITIATION_COMPLEX_ASSEMBLY	0.62464	0.938314	0.41336	0.900086	0.77835	0.988228
GOCC_U4_SNRNP	0.62449	0.938314	0.80408	0.973677	0.39489	0.915654
GOMF_SIGNALING_RECEPTOR_BINDING	0.62454	0.938314	0.45535	0.908168	0.50667	0.937482
GOMF_UDP_XYLOSYLTRANSFERASE_ACTIVITY	0.62459	0.938314	0.61586	0.940963	0.60497	0.954684
KAAB_FAILED_HEART_ATRIUM_DN	0.62396	0.938314	0.48686	0.913447	0.59872	0.953193
REACTOME_ALPHA_OXIDATION_OF_PHYTANATE	0.62407	0.938314	0.19036	0.826039	0.24184	0.858873
REACTOME_DNA_DOUBLE_STRAND_BREAK_RESPONSE	0.62392	0.938314	0.0022058	0.309979	0.60297	0.954684
WP_ACE_INHIBITOR_PATHWAY	0.62456	0.938314	0.27241	0.864317	0.70752	0.976381
WP_EFFECTS_OF_NITRIC_OXIDE	0.62401	0.938314	0.61351	0.940963	0.41809	0.919924
GOMF_GROWTH_FACTOR_ACTIVITY	0.62473	0.938337	0.11507	0.772389	0.35447	0.902203
BYSTRYKH_HEMATOPOIESIS_STEM_CELL_RUNX1	0.62531	0.938462	0.93278	0.991445	0.28479	0.878693
GOBP_MAST_CELL_MEDIATED_IMMUNITY	0.62515	0.938462	0.42416	0.901665	0.28263	0.878312
GOBP_REGULATION_OF_GROWTH_HORMONE_RECEPTOR_SIGNALING_PATHWAY	0.62511	0.938462	0.071328	0.716041	0.20224	0.847555
GOBP_TUBE_LUMEN_CAVITATION	0.62525	0.938462	0.56468	0.931997	0.85296	0.995147
KANG_FLUOROURACIL_RESISTANCE_DN	0.62505	0.938462	0.28139	0.866105	0.56701	0.948281
LU_TUMOR_VASCULATURE_DN	0.62508	0.938462	0.22354	0.843632	0.85516	0.995484
NELSON_RESPONSE_TO_ANDROGEN_UP	0.62531	0.938462	0.52394	0.925811	0.45505	0.927695
REACTOME_SYNTHESIS_OF_BILE_ACIDS_AND_BILE_SALTS_VIA_7ALPHA_HYDROXYCHOLESTEROL	0.62522	0.938462	0.85945	0.981283	0.23577	0.857004
VERRECCHIA_RESPONSE_TO_TGFB1_C5	0.62501	0.938462	0.45104	0.907181	0.85348	0.995273
HERNANDEZ_MITOTIC_ARREST_BY_DOCETAXEL_1_DN	0.62542	0.938544	0.55621	0.930244	0.43981	0.9253
BIOCARTA_TCYTOTOXIC_PATHWAY	0.62564	0.938546	0.43947	0.905456	0.24989	0.863963
CHOW_RASSF1_TARGETS_DN	0.62558	0.938546	0.94108	0.993365	0.80316	0.991084
GAJATE_RESPONSE_TO_TRABECTEDIN_UP	0.62556	0.938546	0.51244	0.922388	0.31965	0.886922
GOBP_CARBOHYDRATE_DERIVATIVE_CATABOLIC_PROCESS	0.62631	0.938546	0.65905	0.945914	0.58981	0.951948
GOBP_CORTICOSTEROID_HORMONE_SECRETION	0.62629	0.938546	0.075731	0.719631	0.36958	0.907359
GOBP_NEGATIVE_REGULATION_OF_NUCLEOCYTOPLASMIC_TRANSPORT	0.62573	0.938546	0.59312	0.937306	0.86892	0.997636
GOBP_POSITIVE_REGULATION_OF_CARBOHYDRATE_METABOLIC_PROCESS	0.62575	0.938546	0.7585	0.96378	0.4646	0.9313
GOBP_POSITIVE_REGULATION_OF_CELL_SIZE	0.62627	0.938546	0.63957	0.942929	0.89021	0.99991
GOBP_POSITIVE_REGULATION_OF_RUFFLE_ASSEMBLY	0.62588	0.938546	0.89272	0.985168	0.85016	0.994764
GOBP_REGULATION_OF_CELL_PROJECTION_SIZE	0.62615	0.938546	0.92806	0.991281	0.31001	0.883455
GOBP_REGULATION_OF_GLUTAMATE_RECEPTOR_CLUSTERING	0.62603	0.938546	0.89116	0.984796	0.56692	0.948281
GOBP_RESPIRATORY_GASEOUS_EXCHANGE_BY_RESPIRATORY_SYSTEM	0.62645	0.938546	0.13956	0.79079	0.38178	0.910101
GOBP_ZINC_ION_IMPORT_INTO_ORGANELLE	0.62607	0.938546	0.086984	0.741238	0.82012	0.992654
GOCC_CELL_DIVISION_SITE	0.62581	0.938546	0.79847	0.973135	0.76602	0.987445
GOCC_ENDOPLASMIC_RETICULUM_EXIT_SITE	0.62647	0.938546	0.049107	0.677772	0.45079	0.927383
GOCC_MITOCHONDRIAL_ENVELOPE	0.62612	0.938546	0.81125	0.974224	0.089856	0.786133
GOMF_MANGANESE_ION_TRANSMEMBRANE_TRANSPORTER_ACTIVITY	0.62576	0.938546	0.65492	0.944534	0.81723	0.992654
REACTOME_COSTIMULATION_BY_THE_CD28_FAMILY	0.62618	0.938546	0.49279	0.915802	0.54149	0.94354
WP_DEVELOPMENT_OF_URETERIC_COLLECTION_SYSTEM	0.62644	0.938546	0.53241	0.928049	0.40598	0.917231
BIOCARTA_CFTR_PATHWAY	0.62886	0.938546	0.98624	0.999286	0.77737	0.988228
CAIRO_LIVER_DEVELOPMENT_DN	0.62888	0.938546	0.96146	0.996172	0.56553	0.948238
CASTELLANO_HRAS_TARGETS_UP	0.62747	0.938546	0.28196	0.866105	0.78789	0.988453
CLAUS_PGR_POSITIVE_MENINGIOMA_UP	0.62832	0.938546	0.69395	0.953452	0.84218	0.994083
FLECHNER_BIOPSY_KIDNEY_TRANSPLANT_REJECTED_VS_OK_DN	0.62806	0.938546	0.97033	0.997773	0.45847	0.928571
GARY_CD5_TARGETS_DN	0.62772	0.938546	0.10853	0.76423	0.59207	0.952983
GOBP_ALDITOL_METABOLIC_PROCESS	0.62784	0.938546	0.20839	0.838037	0.78703	0.988453
GOBP_AMYGDALA_DEVELOPMENT	0.6286	0.938546	0.80306	0.973677	0.60343	0.954684
GOBP_APICAL_PROTEIN_LOCALIZATION	0.62902	0.938546	0.03152	0.633048	0.87888	0.99991
GOBP_CARBOHYDRATE_DERIVATIVE_METABOLIC_PROCESS	0.62653	0.938546	0.9272	0.991281	0.21914	0.850482
GOBP_DERMATAN_SULFATE_PROTEOGLYCAN_METABOLIC_PROCESS	0.62747	0.938546	0.90198	0.987526	0.80872	0.991469
GOBP_EPITHELIAL_MESENCHYMAL_CELL_SIGNALING	0.62665	0.938546	0.17844	0.816612	0.83916	0.994083
GOBP_FERMENTATION	0.62721	0.938546	0.95124	0.994788	0.49395	0.936437
GOBP_FREE_UBIQUITIN_CHAIN_POLYMERIZATION	0.62835	0.938546	0.90997	0.988698	0.45129	0.927385
GOBP_GLUCOSE_CATABOLIC_PROCESS_TO_LACTATE	0.62792	0.938546	0.93265	0.991445	0.52357	0.940487
GOBP_GLYCINE_BIOSYNTHETIC_PROCESS	0.62663	0.938546	0.15698	0.805167	0.9404	0.99991
GOBP_HEXOSE_CATABOLIC_PROCESS	0.62882	0.938546	0.79426	0.972646	0.71588	0.976381
GOBP_IMMUNE_RESPONSE_INHIBITING_SIGNAL_TRANSDUCTION	0.62827	0.938546	0.34105	0.878694	0.83051	0.993264
GOBP_NEGATIVE_REGULATION_OF_CALCIUM_MEDIATED_SIGNALING	0.62901	0.938546	0.15479	0.80434	0.98321	0.99991
GOBP_NEGATIVE_REGULATION_OF_MICROTUBULE_POLYMERIZATION_OR_DEPOLYMERIZATION	0.62707	0.938546	0.35896	0.883326	0.56571	0.948238
GOBP_NEGATIVE_REGULATION_OF_NERVOUS_SYSTEM_PROCESS	0.62923	0.938546	0.75777	0.963518	0.098916	0.788962
GOBP_NEGATIVE_REGULATION_OF_VASCULAR_WOUND_HEALING	0.628	0.938546	0.47144	0.910968	0.53711	0.942984
GOBP_NEPHRIC_DUCT_DEVELOPMENT	0.6281	0.938546	0.77227	0.966796	0.81937	0.992654
GOBP_POSITIVE_REGULATION_OF_LOW_DENSITY_LIPOPROTEIN_RECEPTOR_ACTIVITY	0.62923	0.938546	0.10204	0.754386	0.94224	0.99991
GOBP_POSITIVE_REGULATION_OF_NON_CANONICAL_WNT_SIGNALING_PATHWAY	0.62904	0.938546	0.00059097	0.177219	0.62541	0.958549
GOBP_REGULATION_OF_AMYLOID_FIBRIL_FORMATION	0.62866	0.938546	0.14317	0.797841	0.86242	0.995862
GOBP_REGULATION_OF_CAMP_MEDIATED_SIGNALING	0.6289	0.938546	0.039201	0.648846	0.52004	0.939194
GOBP_REGULATION_OF_MACROAUTOPHAGY	0.62873	0.938546	0.20566	0.837505	0.3437	0.896388
GOBP_REGULATION_OF_MITOTIC_CYTOKINESIS	0.62893	0.938546	0.6121	0.940963	0.7069	0.976113
GOBP_SPHINGOLIPID_METABOLIC_PROCESS	0.62768	0.938546	0.35999	0.883326	0.27664	0.876938
GOCC_CALCIUM_CHANNEL_COMPLEX	0.62869	0.938546	0.59415	0.938109	0.98602	0.99991
GOCC_LEADING_EDGE_MEMBRANE	0.6274	0.938546	0.51011	0.920685	0.86629	0.996768
GOCC_PWP2P_CONTAINING_SUBCOMPLEX_OF_90S_PRERIBOSOME	0.6291	0.938546	0.97717	0.997848	0.75186	0.98515
GOMF_ADP_PHOSPHATASE_ACTIVITY	0.62846	0.938546	0.17993	0.818292	0.65514	0.965257
GOMF_ATPASE_COUPLED_INORGANIC_ANION_TRANSMEMBRANE_TRANSPORTER_ACTIVITY	0.62881	0.938546	0.70313	0.953909	0.64481	0.964275
GOMF_DESUMOYLASE_ACTIVITY	0.62708	0.938546	0.72935	0.957849	0.44484	0.927308
GOMF_EXTRACELLULAR_MATRIX_STRUCTURAL_CONSTITUENT_CONFERRING_COMPRESSION_RESISTANCE	0.62802	0.938546	0.4675	0.909597	0.69073	0.970924
GOMF_INORGANIC_MOLECULAR_ENTITY_TRANSMEMBRANE_TRANSPORTER_ACTIVITY	0.62855	0.938546	0.30258	0.866955	0.79759	0.989448
GOMF_LIPASE_INHIBITOR_ACTIVITY	0.62781	0.938546	0.69858	0.953857	0.82068	0.992654
GOMF_MOLECULAR_SEQUESTERING_ACTIVITY	0.62838	0.938546	0.064441	0.713636	0.61797	0.957182
GOMF_NADPLUS_PROTEIN_LYSINE_ADP_RIBOSYLTRANSFERASE_ACTIVITY	0.62674	0.938546	0.83742	0.978028	0.68361	0.970257
GOMF_N_ACETYLLACTOSAMINIDE_BETA_1_3_N_ACETYLGLUCOSAMINYLTRANSFERASE_ACTIVITY	0.62825	0.938546	0.48504	0.913351	0.72376	0.978707
KAYO_CALORIE_RESTRICTION_MUSCLE_DN	0.62834	0.938546	0.14743	0.801105	0.15908	0.817378
LASTOWSKA_NEUROBLASTOMA_COPY_NUMBER_UP	0.62919	0.938546	0.12638	0.781471	0.12507	0.800963
REACTOME_CALNEXIN_CALRETICULIN_CYCLE	0.62772	0.938546	0.64307	0.943154	0.83677	0.994083
REACTOME_FATTY_ACIDS_BOUND_TO_GPR40_FFAR1_REGULATE_INSULIN_SECRETION	0.62727	0.938546	0.49761	0.916544	0.37884	0.910101
REACTOME_NEURONAL_SYSTEM	0.6291	0.938546	0.60933	0.940566	0.58414	0.951355
TAKEDA_TARGETS_OF_NUP98_HOXA9_FUSION_6HR_DN	0.62855	0.938546	0.96943	0.997683	0.20156	0.847555
WP_GASTRIC_ACID_PRODUCTION	0.62689	0.938546	0.7066	0.954573	0.6553	0.965257
WP_TRYPTOPHAN_CATABOLISM_LEADING_TO_NAD_PRODUCTION	0.62897	0.938546	0.17677	0.816612	0.1137	0.795489
GOBP_GLUTAMINE_FAMILY_AMINO_ACID_CATABOLIC_PROCESS	0.62939	0.938703	0.86738	0.981794	0.4919	0.936437
GOBP_GLYCOSYL_COMPOUND_CATABOLIC_PROCESS	0.62949	0.938769	0.21969	0.842649	0.80396	0.991084
REACTOME_SIGNALING_BY_FGFR1_IN_DISEASE	0.6296	0.938851	0.11189	0.769749	0.76441	0.987355
GOCC_PRESYNAPTIC_CYTOSOL	0.62979	0.938887	0.28971	0.866894	0.58055	0.950384
REACTOME_ORGANIC_ANION_TRANSPORT	0.62974	0.938887	0.36783	0.883326	0.34368	0.896388
REACTOME_P38MAPK_EVENTS	0.62978	0.938887	0.17607	0.816612	0.86728	0.996965
CAFFAREL_RESPONSE_TO_THC_UP	0.63002	0.938946	0.28961	0.866894	0.89423	0.99991
GOBP_CARDIOLIPIN_BIOSYNTHETIC_PROCESS	0.63002	0.938946	0.92681	0.991281	0.91895	0.99991
GOBP_G_PROTEIN_COUPLED_PURINERGIC_RECEPTOR_SIGNALING_PATHWAY	0.63005	0.938946	0.90424	0.987533	0.77143	0.987669
GOBP_REGULATION_OF_PHOSPHOLIPID_CATABOLIC_PROCESS	0.63002	0.938946	0.6468	0.943659	0.73952	0.982006
GOBP_B_1_B_CELL_DIFFERENTIATION	0.63019	0.939049	0.73435	0.96033	0.80153	0.991084
REACTOME_ECM_PROTEOGLYCANS	0.63023	0.939049	0.95031	0.994384	0.29422	0.880637
GOMF_PROTEIN_MEMBRANE_ADAPTOR_ACTIVITY	0.63031	0.939086	0.44278	0.905667	0.70517	0.975465
GOMF_UBIQUITINATION_LIKE_MODIFICATION_DEPENDENT_PROTEIN_BINDING	0.63058	0.939324	0.12593	0.781471	0.81737	0.992654
LUI_THYROID_CANCER_CLUSTER_2	0.63058	0.939324	0.1179	0.772389	0.71959	0.977692
GOBP_SYNAPTIC_VESICLE_MATURATION	0.63065	0.939346	0.8501	0.980603	0.47851	0.934104
GOBP_CELL_MIGRATION_INVOLVED_IN_METANEPHROS_DEVELOPMENT	0.63106	0.939516	0.65978	0.945914	0.53025	0.942165
GOBP_CYTOPLASMIC_TRANSLATIONAL_ELONGATION	0.63168	0.939516	0.44793	0.905983	0.63995	0.963426
GOBP_GLIAL_CELL_DIFFERENTIATION	0.63092	0.939516	0.080464	0.727309	0.68278	0.970045
GOBP_NEGATIVE_REGULATION_OF_NITRIC_OXIDE_METABOLIC_PROCESS	0.63198	0.939516	0.36376	0.883326	0.83205	0.99361
GOBP_POSITIVE_REGULATION_OF_PROTEIN_LOCALIZATION_TO_SYNAPSE	0.63181	0.939516	0.55659	0.930357	0.78757	0.988453
GOBP_POSITIVE_REGULATION_OF_TRANSPORTER_ACTIVITY	0.63129	0.939516	0.91383	0.989542	0.79661	0.988802
GOBP_REGULATION_OF_APPETITE	0.6314	0.939516	0.45542	0.908168	0.32108	0.886922
GOBP_REGULATION_OF_BONE_MINERALIZATION_INVOLVED_IN_BONE_MATURATION	0.63181	0.939516	0.65704	0.945444	0.63243	0.961339
GOBP_REGULATION_OF_MEMBRANE_REPOLARIZATION	0.6316	0.939516	0.81049	0.974224	0.69971	0.973724
GOBP_RESPONSE_TO_L_ASCORBIC_ACID	0.63126	0.939516	0.61247	0.940963	0.10877	0.794871
GOBP_RRNA_5_END_PROCESSING	0.63161	0.939516	0.010253	0.484426	0.36209	0.904237
GOBP_SPHINGOLIPID_BIOSYNTHETIC_PROCESS	0.63162	0.939516	0.48333	0.913351	0.31628	0.884467
GOBP_SUCCINATE_TRANSMEMBRANE_TRANSPORT	0.63139	0.939516	0.37077	0.883674	0.19407	0.841496
GOMF_ATPASE_COUPLED_TRANSMEMBRANE_TRANSPORTER_ACTIVITY	0.63178	0.939516	0.759	0.96378	0.91377	0.99991
GOMF_MOLECULAR_CARRIER_ACTIVITY	0.63196	0.939516	0.94849	0.99429	0.76057	0.986236
GOMF_SUCCINATE_TRANSMEMBRANE_TRANSPORTER_ACTIVITY	0.63139	0.939516	0.37077	0.883674	0.19407	0.841496
KORKOLA_CHORIOCARCINOMA	0.6314	0.939516	0.1664	0.811228	0.30895	0.883455
MIKKELSEN_MCV6_ICP_WITH_H3K4ME3_AND_H3K27ME3	0.63146	0.939516	0.80247	0.973677	0.94971	0.99991
NGO_MALIGNANT_GLIOMA_1P_LOH	0.63171	0.939516	0.4073	0.898239	0.54216	0.94354
REACTOME_REGULATION_OF_TP53_ACTIVITY_THROUGH_PHOSPHORYLATION	0.6318	0.939516	0.11642	0.772389	0.84484	0.994083
TSAI_RESPONSE_TO_RADIATION_THERAPY	0.63185	0.939516	0.97202	0.997773	0.2423	0.859293
WP_NETWORK_MAP_OF_SARSCOV2_SIGNALING_PATHWAY	0.63187	0.939516	0.13519	0.789361	0.84428	0.994083
BIOCARTA_INSULIN_PATHWAY	0.63225	0.939836	0.36295	0.883326	0.39307	0.914635
GOBP_HISTONE_H4_K16_ACETYLATION	0.6324	0.939976	0.62121	0.941002	0.57054	0.948464
REACTOME_SIGNALING_BY_TYPE_1_INSULIN_LIKE_GROWTH_FACTOR_1_RECEPTOR_IGF1R	0.63246	0.939983	0.16416	0.810167	0.88081	0.99991
REACTOME_NRIF_SIGNALS_CELL_DEATH_FROM_THE_NUCLEUS	0.63252	0.93999	0.68345	0.951578	0.69666	0.972667
WP_BIOMARKERS_FOR_UREA_CYCLE_DISORDERS	0.63271	0.940191	0.89482	0.986008	0.8726	0.998847
GOBP_TRYPTOPHAN_METABOLIC_PROCESS	0.63289	0.940204	0.051273	0.686287	0.14533	0.805497
GOCC_GLIAL_CELL_PROJECTION	0.63283	0.940204	0.076995	0.722455	0.5404	0.943315
REACTOME_VEGFR2_MEDIATED_VASCULAR_PERMEABILITY	0.63281	0.940204	0.90946	0.988421	0.84575	0.994083
REACTOME_WNT5A_DEPENDENT_INTERNALIZATION_OF_FZD4	0.63294	0.940204	0.51621	0.922579	0.51749	0.938663
GOMF_PROTEIN_LYSINE_DEACETYLASE_ACTIVITY	0.63304	0.94027	0.44657	0.905686	0.60866	0.956611
GOBP_REGULATION_OF_GONAD_DEVELOPMENT	0.63324	0.94038	0.046012	0.664855	0.52657	0.940999
GOBP_REGULATION_OF_MITOCHONDRIAL_ATP_SYNTHESIS_COUPLED_ELECTRON_TRANSPORT	0.63328	0.94038	0.71097	0.954708	0.65565	0.965486
GOMF_NUCLEOTIDE_TRANSMEMBRANE_TRANSPORTER_ACTIVITY	0.63325	0.94038	0.93046	0.991444	0.69304	0.97165
GOBP_REGULATION_OF_FEEDING_BEHAVIOR	0.63371	0.94069	0.33511	0.877256	0.78749	0.988453
GOBP_REGULATION_OF_GAP_JUNCTION_ASSEMBLY	0.63361	0.94069	0.34822	0.880131	0.73796	0.982006
GOBP_VESICLE_DOCKING_INVOLVED_IN_EXOCYTOSIS	0.63371	0.94069	0.64738	0.943711	0.51177	0.937482
GOCC_PROTON_TRANSPORTING_TWO_SECTOR_ATPASE_COMPLEX_CATALYTIC_DOMAIN	0.6337	0.94069	0.042818	0.656553	0.5556	0.945342
GOBP_REGULATION_OF_INTRACELLULAR_ESTROGEN_RECEPTOR_SIGNALING_PATHWAY	0.63377	0.940697	0.20054	0.833495	0.20386	0.847555
GOBP_HISTONE_DEACETYLATION	0.63389	0.940711	0.60831	0.940566	0.34421	0.896388
REACTOME_SEROTONIN_NEUROTRANSMITTER_RELEASE_CYCLE	0.63387	0.940711	0.85306	0.980848	0.30092	0.882346
GOBP_POSITIVE_REGULATION_OF_VOLTAGE_GATED_CALCIUM_CHANNEL_ACTIVITY	0.63395	0.940718	0.91764	0.989542	0.47164	0.932548
BIOCARTA_CREM_PATHWAY	0.63403	0.940754	0.7199	0.956313	0.72447	0.978757
BENPORATH_PROLIFERATION	0.63419	0.940843	0.51488	0.922579	0.4895	0.936069
GOBP_NEGATIVE_REGULATION_OF_MACROPHAGE_APOPTOTIC_PROCESS	0.6342	0.940843	0.089847	0.744821	0.92206	0.99991
GOBP_NEGATIVE_REGULATION_OF_RESPONSE_TO_REACTIVE_OXYGEN_SPECIES	0.63433	0.940901	0.29507	0.866894	0.97572	0.99991
REACTOME_RELEASE_OF_HH_NP_FROM_THE_SECRETING_CELL	0.63435	0.940901	0.062873	0.713636	0.22017	0.850482
GOBP_RESPONSE_TO_CORTISOL	0.63441	0.940908	0.12267	0.777154	0.46034	0.92909
GOBP_DENDRITIC_TRANSPORT	0.63462	0.941003	0.62306	0.941002	0.37371	0.909024
GOBP_REGULATION_OF_GENETIC_IMPRINTING	0.63464	0.941003	0.34781	0.880131	0.58417	0.951355
SCHOEN_NFKB_SIGNALING	0.6346	0.941003	0.80174	0.973623	0.19241	0.841475
GOBP_CORNEA_DEVELOPMENT_IN_CAMERA_TYPE_EYE	0.63473	0.941053	0.45017	0.906954	0.45936	0.929017
GOBP_NEGATIVE_REGULATION_OF_SCHWANN_CELL_PROLIFERATION	0.63484	0.941053	0.91047	0.988736	0.7523	0.98515
GOBP_UDP_N_ACETYLGLUCOSAMINE_METABOLIC_PROCESS	0.6348	0.941053	0.3257	0.871525	0.82198	0.993088
GAUSSMANN_MLL_AF4_FUSION_TARGETS_A_DN	0.6349	0.94106	0.8233	0.976805	0.71935	0.977665
GOBP_ADENYLATE_CYCLASE_MODULATING_G_PROTEIN_COUPLED_RECEPTOR_SIGNALING_PATHWAY	0.63521	0.941236	0.03305	0.63959	0.64318	0.964216
GOBP_MICROTUBULE_ANCHORING	0.63524	0.941236	0.96237	0.99649	0.42212	0.920332
GOBP_POSITIVE_REGULATION_OF_PODOSOME_ASSEMBLY	0.63514	0.941236	0.56272	0.930656	0.56136	0.947188
GOMF_TFIIB_CLASS_TRANSCRIPTION_FACTOR_BINDING	0.63521	0.941236	0.067376	0.713636	0.90726	0.99991
REACTOME_N_GLYCAN_TRIMMING_IN_THE_ER_AND_CALNEXIN_CALRETICULIN_CYCLE	0.63535	0.941317	0.64627	0.943659	0.72071	0.977777
GOBP_REGULATION_OF_MACROPHAGE_APOPTOTIC_PROCESS	0.63543	0.941353	0.46132	0.908598	0.89932	0.99991
GOBP_COLLATERAL_SPROUTING_IN_ABSENCE_OF_INJURY	0.63557	0.941397	0.218	0.842279	0.72434	0.978757
GOMF_PROTEASOME_BINDING	0.63556	0.941397	0.91023	0.988736	0.24444	0.860887
GOCC_SPERMATOPROTEASOME_COMPLEX	0.63569	0.94141	0.79179	0.97182	0.12368	0.800963
GOMF_HISTONE_LYSINE_N_METHYLTRANSFERASE_ACTIVITY	0.63569	0.94141	0.4797	0.913351	0.39906	0.915654
SHARMA_PILOCYTIC_ASTROCYTOMA_LOCATION_UP	0.63579	0.941476	0.89818	0.986351	0.76543	0.987355
REICHERT_G1S_REGULATORS_AS_PI3K_TARGETS	0.6359	0.941557	0.65744	0.945808	0.10823	0.794871
REACTOME_REGULATION_OF_INSULIN_LIKE_GROWTH_FACTOR_IGF_TRANSPORT_AND_UPTAKE_BY_INSULIN_LIKE_GROWTH_FACTOR_BINDING_PROTEINS_IGFBPS	0.63598	0.941571	0.94163	0.993373	0.49753	0.936437
REACTOME_TRIF_MEDIATED_PROGRAMMED_CELL_DEATH	0.63602	0.941571	0.39785	0.894332	0.70026	0.974063
GOBP_NEGATIVE_REGULATION_OF_NEUROBLAST_PROLIFERATION	0.63619	0.941718	0.24427	0.851174	0.67557	0.969233
HOSHIDA_LIVER_CANCER_SUBCLASS_S3	0.63623	0.941718	0.69061	0.953107	0.80585	0.991282
BLANCO_MELO_HUMAN_PARAINFLUENZA_VIRUS_3_INFECTION_A594_CELLS_DN	0.63783	0.94176	0.99823	0.999965	0.38435	0.910723
BROWNE_HCMV_INFECTION_4HR_DN	0.63791	0.94176	0.78854	0.970996	0.55708	0.945342
BRUNEAU_SEPTATION_VENTRICULAR	0.63775	0.94176	0.64545	0.943659	0.21466	0.850482
CROONQUIST_IL6_DEPRIVATION_UP	0.63676	0.94176	0.12852	0.782208	0.7157	0.976381
GOBP_ACTIN_CYTOSKELETON_REORGANIZATION	0.63758	0.94176	0.96843	0.997368	0.77763	0.988228
GOBP_AUTOPHAGIC_CELL_DEATH	0.63687	0.94176	0.074458	0.716545	0.9983	0.99991
GOBP_BRUSH_BORDER_ASSEMBLY	0.63767	0.94176	0.63561	0.942138	0.65475	0.965257
GOBP_EPITHELIAL_CELL_PROLIFERATION_INVOLVED_IN_PROSTATE_GLAND_DEVELOPMENT	0.63698	0.94176	0.45765	0.908168	0.75474	0.985298
GOBP_INTERLEUKIN_4_PRODUCTION	0.63674	0.94176	0.11969	0.773679	0.51635	0.938492
GOBP_NEGATIVE_REGULATION_OF_EPITHELIAL_CELL_PROLIFERATION_INVOLVED_IN_PROSTATE_GLAND_DEVELOPMENT	0.63746	0.94176	0.33398	0.877256	0.78901	0.988453
GOBP_NEURONAL_SIGNAL_TRANSDUCTION	0.63632	0.94176	0.69679	0.953716	0.35028	0.900085
GOBP_POSITIVE_REGULATION_OF_CELLULAR_PH_REDUCTION	0.63768	0.94176	0.4213	0.901614	0.86735	0.996978
GOBP_REGULATION_OF_CHROMATIN_BINDING	0.63668	0.94176	0.046055	0.664855	0.97682	0.99991
GOBP_REGULATION_OF_TRANSLATION_INITIATION_IN_RESPONSE_TO_ENDOPLASMIC_RETICULUM_STRESS	0.63642	0.94176	0.15832	0.806623	0.772	0.987669
GOBP_REGULATORY_T_CELL_DIFFERENTIATION	0.6371	0.94176	0.84036	0.978389	0.22857	0.854436
GOBP_VESICLE_LOCALIZATION	0.63716	0.94176	0.64446	0.943659	0.78594	0.988436
GOBP_VITAMIN_TRANSPORT	0.63779	0.94176	0.98337	0.998871	0.72577	0.979284
GOCC_LATE_ENDOSOME_MEMBRANE	0.63714	0.94176	0.23645	0.847906	0.73545	0.982006
GOMF_MIRNA_BINDING	0.63769	0.94176	0.36614	0.883326	0.49925	0.936437
GOMF_XENOBIOTIC_TRANSMEMBRANE_TRANSPORTER_ACTIVITY	0.63749	0.94176	0.71801	0.956147	0.94157	0.99991
MOTAMED_RESPONSE_TO_ANDROGEN_UP	0.63645	0.94176	0.13977	0.79079	0.67399	0.969233
NAKAYAMA_SOFT_TISSUE_TUMORS_PCA1_DN	0.63718	0.94176	0.48593	0.913416	0.5694	0.948464
PID_WNT_NONCANONICAL_PATHWAY	0.63792	0.94176	0.59664	0.939218	0.78004	0.988228
REACTOME_GOLGI_TO_ER_RETROGRADE_TRANSPORT	0.63658	0.94176	0.40838	0.898246	0.85946	0.995494
REACTOME_RUNX1_INTERACTS_WITH_CO_FACTORS_WHOSE_PRECISE_EFFECT_ON_RUNX1_TARGETS_IS_NOT_KNOWN	0.6369	0.94176	0.72054	0.956313	0.7598	0.986088
REACTOME_TRAFFICKING_OF_AMPA_RECEPTORS	0.63746	0.94176	0.86342	0.98152	0.50959	0.937482
RUAN_RESPONSE_TO_TROGLITAZONE_DN	0.63769	0.94176	0.33956	0.878694	0.40536	0.917166
TONKS_TARGETS_OF_RUNX1_RUNX1T1_FUSION_GRANULOCYTE_UP	0.63706	0.94176	0.14065	0.792187	0.50139	0.93713
WANG_RESPONSE_TO_FORSKOLIN_UP	0.63742	0.94176	0.42934	0.902491	0.67986	0.969673
WP_METABOLIC_REPROGRAMMING_IN_PANCREATIC_CANCER	0.63685	0.94176	0.48666	0.913416	0.54896	0.945114
GOBP_PRESYNAPTIC_ENDOCYTOSIS	0.63799	0.941782	0.066846	0.713636	0.92712	0.99991
MCCABE_HOXC6_TARGETS_UP	0.63821	0.941943	0.4362	0.904884	0.64906	0.965257
MORI_IMMATURE_B_LYMPHOCYTE_UP	0.63816	0.941943	0.11177	0.769749	0.35055	0.900085
BLANCO_MELO_BRONCHIAL_EPITHELIAL_CELLS_INFLUENZA_A_DEL_NS1_INFECTION_UP	0.63876	0.941944	0.00036381	0.156671	0.62952	0.960015
GARGALOVIC_RESPONSE_TO_OXIDIZED_PHOSPHOLIPIDS_BLACK_UP	0.63881	0.941944	0.47981	0.913351	0.44746	0.927308
GOBP_INFLAMMATORY_RESPONSE_TO_WOUNDING	0.63842	0.941944	0.83736	0.978028	0.30916	0.883455
GOBP_INTRACELLULAR_DISTRIBUTION_OF_MITOCHONDRIA	0.63866	0.941944	0.94036	0.993143	0.41528	0.919371
GOBP_NEGATIVE_REGULATION_OF_CALCIUM_ION_TRANSPORT	0.63882	0.941944	0.86129	0.98152	0.53596	0.942984
GOBP_NEGATIVE_REGULATION_OF_DNA_REPLICATION	0.63869	0.941944	0.33615	0.877449	0.67343	0.969233
GOBP_NEGATIVE_REGULATION_OF_LYMPHOCYTE_DIFFERENTIATION	0.63861	0.941944	0.69195	0.953323	0.58226	0.951045
GOMF_ATPASE_COUPLED_MONOATOMIC_CATION_TRANSMEMBRANE_TRANSPORTER_ACTIVITY	0.63845	0.941944	0.53314	0.928049	0.85931	0.995494
JAZAG_TGFB1_SIGNALING_DN	0.63851	0.941944	0.83195	0.9778	0.44079	0.9253
REACTOME_CONDENSATION_OF_PROPHASE_CHROMOSOMES	0.6384	0.941944	0.19871	0.832075	0.8483	0.994265
REACTOME_SERINE_BIOSYNTHESIS	0.63881	0.941944	0.79916	0.973462	0.53706	0.942984
DEBIASI_APOPTOSIS_BY_REOVIRUS_INFECTION_DN	0.63904	0.942038	0.33772	0.877804	0.44025	0.9253
GOMF_CENTROMERIC_DNA_BINDING	0.639	0.942038	0.35584	0.883326	0.20314	0.847555
HOWLIN_CITED1_TARGETS_2_UP	0.63905	0.942038	0.44702	0.905686	0.145	0.805497
WP_AMINO_ACID_METABOLISM_PATHWAY_EXCERPT_HISTIDINE_CATABOLISM_EXTENSION	0.63916	0.942118	0.53138	0.928049	0.66532	0.967522
GOBP_ATRIAL_SEPTUM_MORPHOGENESIS	0.63931	0.942258	0.39983	0.894609	0.53124	0.942165
GOBP_CHOLESTEROL_IMPORT	0.64006	0.942465	0.51304	0.922574	0.55054	0.945342
GOBP_CHROMATIN_ORGANIZATION	0.64004	0.942465	0.013541	0.526628	0.737	0.982006
GOBP_INTRACELLULAR_TRIGLYCERIDE_HOMEOSTASIS	0.63993	0.942465	0.85617	0.981041	0.66218	0.966716
GOBP_L_CYSTEINE_METABOLIC_PROCESS	0.63975	0.942465	0.53187	0.928049	0.51767	0.938663
GOBP_RNA_SPLICING_VIA_TRANSESTERIFICATION_REACTIONS	0.63956	0.942465	0.24932	0.852657	0.52497	0.940487
GOMF_PHOSPHOLIPASE_A2_ACTIVITY	0.63996	0.942465	0.41274	0.899679	0.13192	0.800963
REACTOME_ERYTHROPOIETIN_ACTIVATES_RAS	0.63958	0.942465	0.32128	0.870043	0.97783	0.99991
REACTOME_PYRIMIDINE_CATABOLISM	0.63973	0.942465	0.50372	0.917506	0.55489	0.945342
REACTOME_SIGNALLING_TO_RAS	0.63982	0.942465	0.27191	0.864267	0.97665	0.99991
REACTOME_UCH_PROTEINASES	0.64002	0.942465	0.66753	0.947857	0.85025	0.994764
REACTOME_UPTAKE_OF_DIETARY_COBALAMINS_INTO_ENTEROCYTES	0.63966	0.942465	0.88426	0.983772	0.69304	0.97165
GOBP_NEGATIVE_REGULATION_OF_B_CELL_DIFFERENTIATION	0.64016	0.94253	0.54551	0.929071	0.4386	0.9253
GARGALOVIC_RESPONSE_TO_OXIDIZED_PHOSPHOLIPIDS_TURQUOISE_DN	0.64026	0.942542	0.011285	0.497888	0.90749	0.99991
GOBP_APOPTOTIC_MITOCHONDRIAL_CHANGES	0.64039	0.942542	0.91025	0.988736	0.58185	0.950649
GOBP_GRANULOCYTE_COLONY_STIMULATING_FACTOR_PRODUCTION	0.64039	0.942542	0.35778	0.883326	0.46594	0.931464
GOCC_EXOCYST	0.64031	0.942542	0.16423	0.810167	0.83418	0.994015
BLANCO_MELO_INFLUENZA_A_INFECTION_A594_CELLS_UP	0.64051	0.942559	0.75173	0.962691	0.47355	0.933216
GOBP_EXTRACELLULAR_TRANSPORT	0.64086	0.942559	0.67644	0.95023	0.69451	0.972184
GOBP_NEGATIVE_REGULATION_OF_TUMOR_NECROSIS_FACTOR_SUPERFAMILY_CYTOKINE_PRODUCTION	0.6408	0.942559	0.45562	0.908168	0.78462	0.988436
GOBP_POSITIVE_REGULATION_OF_MEMBRANE_PROTEIN_ECTODOMAIN_PROTEOLYSIS	0.64069	0.942559	0.22873	0.843632	0.36972	0.907359
GOBP_POSITIVE_REGULATION_OF_T_HELPER_1_TYPE_IMMUNE_RESPONSE	0.64086	0.942559	0.66928	0.948001	0.64491	0.964275
GOMF_GAP_JUNCTION_CHANNEL_ACTIVITY_INVOLVED_IN_CARDIAC_CONDUCTION_ELECTRICAL_COUPLING	0.6409	0.942559	0.2202	0.842709	0.86812	0.997144
GOMF_MOLECULAR_FUNCTION_INHIBITOR_ACTIVITY	0.64063	0.942559	0.31018	0.868558	0.69081	0.970924
GOMF_PROTEIN_SELF_ASSOCIATION	0.64066	0.942559	0.3744	0.884973	0.28318	0.878478
LIN_MELANOMA_COPY_NUMBER_UP	0.64054	0.942559	0.17345	0.814155	0.48187	0.934104
GOBP_UREA_CYCLE	0.64097	0.942572	0.71167	0.954813	0.82818	0.993193
REACTOME_RUNX1_REGULATES_TRANSCRIPTION_OF_GENES_INVOLVED_IN_WNT_SIGNALING	0.64102	0.942572	0.7662	0.965324	0.47558	0.934104
BIOCARTA_HSWI_SNF_PATHWAY	0.64408	0.942589	0.8857	0.983923	0.30481	0.883455
CAFFAREL_RESPONSE_TO_THC_8HR_3_UP	0.64231	0.942589	0.37515	0.885364	0.20558	0.84851
CROMER_TUMORIGENESIS_UP	0.64401	0.942589	0.83149	0.9778	0.72287	0.978207
GOBP_ASTROCYTE_CELL_MIGRATION	0.6427	0.942589	0.39614	0.893324	0.89226	0.99991
GOBP_CELLULAR_RESPONSE_TO_EXTERNAL_STIMULUS	0.64294	0.942589	0.22772	0.843632	0.39734	0.915654
GOBP_CYCLIC_GMP_AMP_TRANSMEMBRANE_IMPORT_ACROSS_PLASMA_MEMBRANE	0.64157	0.942589	0.9135	0.989542	0.14338	0.804284
GOBP_DEOXYRIBONUCLEOSIDE_MONOPHOSPHATE_CATABOLIC_PROCESS	0.64129	0.942589	0.56205	0.930656	0.36541	0.905431
GOBP_ENDOCHONDRAL_BONE_MORPHOGENESIS	0.64395	0.942589	0.040648	0.653947	0.66519	0.967522
GOBP_LABYRINTHINE_LAYER_BLOOD_VESSEL_DEVELOPMENT	0.64178	0.942589	0.80409	0.973677	0.28478	0.878693
GOBP_LOCOMOTORY_BEHAVIOR	0.64382	0.942589	0.26891	0.862993	0.56056	0.946886
GOBP_MITOTIC_SPINDLE_ELONGATION	0.642	0.942589	0.72363	0.957067	0.83041	0.993256
GOBP_MYELOID_CELL_APOPTOTIC_PROCESS	0.64333	0.942589	0.068141	0.713636	0.79674	0.988802
GOBP_NEGATIVE_REGULATION_OF_CELL_ADHESION_MEDIATED_BY_INTEGRIN	0.64222	0.942589	0.004279	0.382948	0.43136	0.92435
GOBP_NEGATIVE_REGULATION_OF_MICROTUBULE_POLYMERIZATION	0.64407	0.942589	0.44651	0.905686	0.44164	0.9253
GOBP_NEGATIVE_REGULATION_OF_NEUROTRANSMITTER_TRANSPORT	0.64289	0.942589	0.26689	0.862739	0.763	0.986978
GOBP_PEPTIDYL_LYSINE_OXIDATION	0.64362	0.942589	0.76917	0.966332	0.81319	0.991916
GOBP_POSITIVE_REGULATION_OF_ALPHA_BETA_T_CELL_DIFFERENTIATION	0.64333	0.942589	0.77218	0.966796	0.59461	0.953023
GOBP_POSITIVE_REGULATION_OF_LYASE_ACTIVITY	0.64191	0.942589	0.48532	0.913415	0.66041	0.966294
GOBP_POSITIVE_REGULATION_OF_NEURON_PROJECTION_REGENERATION	0.64124	0.942589	0.17511	0.815642	0.28419	0.878693
GOBP_POSITIVE_REGULATION_OF_SYNAPTIC_TRANSMISSION_GLUTAMATERGIC	0.64372	0.942589	0.41588	0.900996	0.74401	0.982366
GOBP_PROSTAGLANDIN_TRANSPORT	0.64365	0.942589	0.81067	0.974224	0.5228	0.940487
GOBP_PYRIMIDINE_CONTAINING_COMPOUND_SALVAGE	0.64189	0.942589	0.40836	0.898246	0.64059	0.963567
GOBP_REGULATION_OF_MONOATOMIC_ANION_TRANSPORT	0.64372	0.942589	0.95058	0.994384	0.79858	0.990123
GOBP_REGULATION_OF_TRANSLATIONAL_INITIATION	0.64267	0.942589	0.43857	0.905456	0.79153	0.988683
GOBP_REGULATION_OF_TRANS_SYNAPTIC_SIGNALING	0.64369	0.942589	0.86798	0.981794	0.45186	0.927497
GOBP_RELAXATION_OF_VASCULAR_ASSOCIATED_SMOOTH_MUSCLE	0.64351	0.942589	0.76084	0.963818	0.35075	0.900085
GOBP_RESPONSE_TO_STARVATION	0.64234	0.942589	0.44303	0.905667	0.12328	0.800963
GOBP_SINOATRIAL_NODE_DEVELOPMENT	0.64217	0.942589	0.041263	0.654082	0.54711	0.944145
GOBP_SMOOTH_MUSCLE_TISSUE_DEVELOPMENT	0.64253	0.942589	0.050452	0.680807	0.82506	0.993088
GOBP_UBIQUITIN_INDEPENDENT_PROTEIN_CATABOLIC_PROCESS_VIA_THE_MULTIVESICULAR_BODY_SORTING_PATHWAY	0.64186	0.942589	0.69302	0.953433	0.36844	0.906835
GOCC_INTERCELLULAR_BRIDGE	0.64143	0.942589	0.30429	0.866955	0.68174	0.969733
GOCC_OLIGOSACCHARYLTRANSFERASE_COMPLEX	0.64384	0.942589	0.14326	0.797841	0.5831	0.951047
GOMF_14_3_3_PROTEIN_BINDING	0.64372	0.942589	0.58748	0.935689	0.61266	0.956611
GOMF_ATPASE_INHIBITOR_ACTIVITY	0.64155	0.942589	0.4755	0.911037	0.89464	0.99991
GOMF_CYCLIN_DEPENDENT_PROTEIN_SERINE_THREONINE_KINASE_REGULATOR_ACTIVITY	0.64338	0.942589	0.14592	0.798762	0.70977	0.976381
GOMF_ICOSANOID_BINDING	0.64365	0.942589	0.3091	0.868117	0.85521	0.995484
GOMF_LIPID_BINDING	0.6437	0.942589	0.98791	0.999548	0.65213	0.965257
GOMF_PROTEIN_LYSINE_6_OXIDASE_ACTIVITY	0.64362	0.942589	0.76917	0.966332	0.81319	0.991916
GOMF_SERINE_TYPE_CARBOXYPEPTIDASE_ACTIVITY	0.64355	0.942589	0.37542	0.885453	0.64758	0.964818
GOMF_TRANSCRIPTION_FACTOR_BINDING	0.64368	0.942589	0.058932	0.707934	0.52939	0.942165
KUROKAWA_LIVER_CANCER_EARLY_RECURRENCE_DN	0.64183	0.942589	0.51548	0.922579	0.21444	0.850482
MALONEY_RESPONSE_TO_17AAG_DN	0.64254	0.942589	0.43747	0.904956	0.76921	0.987669
OUILLETTE_CLL_13Q14_DELETION_DN	0.644	0.942589	0.6756	0.949689	0.14098	0.804284
PID_PTP1B_PATHWAY	0.64135	0.942589	0.6546	0.944534	0.63446	0.962005
PID_TRKR_PATHWAY	0.64353	0.942589	0.39908	0.894609	0.71724	0.976712
PLASARI_NFIC_TARGETS_BASAL_DN	0.64377	0.942589	0.32008	0.869398	0.67231	0.969233
POMEROY_MEDULLOBLASTOMA_PROGNOSIS_DN	0.64394	0.942589	0.40131	0.895083	0.25846	0.868538
REACTOME_DNA_DOUBLE_STRAND_BREAK_REPAIR	0.64319	0.942589	0.018239	0.548573	0.47435	0.934034
REACTOME_E3_UBIQUITIN_LIGASES_UBIQUITINATE_TARGET_PROTEINS	0.6413	0.942589	0.10556	0.758557	0.283	0.878478
REACTOME_NOREPINEPHRINE_NEUROTRANSMITTER_RELEASE_CYCLE	0.64282	0.942589	0.93501	0.991905	0.36	0.904237
REACTOME_SENSORY_PROCESSING_OF_SOUND	0.64337	0.942589	0.37625	0.885988	0.81989	0.992654
SEKI_INFLAMMATORY_RESPONSE_LPS_DN	0.64145	0.942589	0.45944	0.908468	0.27418	0.875938
WP_IMATINIB_AND_CHRONIC_MYELOID_LEUKEMIA	0.64131	0.942589	0.54535	0.929071	0.85173	0.994769
WP_INTERACTOME_OF_POLYCOMB_REPRESSIVE_COMPLEX_2_PRC2	0.64236	0.942589	0.77345	0.966796	0.31157	0.883455
WP_RESOLVIN_E1_AND_RESOLVIN_D1_SIGNALING_PATHWAYS_PROMOTING_INFLAMMATION_RESOLUTION	0.64368	0.942589	0.50578	0.918441	0.52751	0.94143
ACEVEDO_LIVER_CANCER_UP	0.6462	0.942687	0.11631	0.772389	0.84956	0.994656
BIOCARTA_SHH_PATHWAY	0.64645	0.942687	0.97325	0.997773	0.82605	0.993088
BYSTRYKH_SCP2_QTL	0.64548	0.942687	0.58201	0.934602	0.63563	0.962219
GOBP_ARTICULAR_CARTILAGE_DEVELOPMENT	0.64668	0.942687	0.66257	0.946906	0.66286	0.967382
GOBP_FAT_CELL_DIFFERENTIATION	0.64613	0.942687	0.26325	0.862535	0.65515	0.965257
GOBP_FEMALE_GENITALIA_DEVELOPMENT	0.64699	0.942687	0.27728	0.865304	0.61816	0.957182
GOBP_GLUCOSE_METABOLIC_PROCESS	0.64647	0.942687	0.31526	0.869398	0.67511	0.969233
GOBP_GLYCOSPHINGOLIPID_BIOSYNTHETIC_PROCESS	0.64703	0.942687	0.86665	0.981653	0.28043	0.877128
GOBP_KIDNEY_MESENCHYME_DEVELOPMENT	0.64662	0.942687	0.59257	0.937141	0.78882	0.988453
GOBP_LUNG_ASSOCIATED_MESENCHYME_DEVELOPMENT	0.64477	0.942687	0.20994	0.838037	0.83653	0.994083
GOBP_LYMPHOCYTE_AGGREGATION	0.64641	0.942687	0.8586	0.981283	0.69231	0.971219
GOBP_L_LYSINE_TRANSPORT	0.64668	0.942687	0.36574	0.883326	0.89613	0.99991
GOBP_L_PROLINE_BIOSYNTHETIC_PROCESS	0.64684	0.942687	0.1525	0.80419	0.95496	0.99991
GOBP_MITOTIC_INTRA_S_DNA_DAMAGE_CHECKPOINT_SIGNALING	0.64469	0.942687	0.62989	0.942138	0.60261	0.954491
GOBP_NEGATIVE_REGULATION_OF_GLUCOSE_IMPORT	0.64529	0.942687	0.4297	0.902491	0.97128	0.99991
GOBP_NEGATIVE_REGULATION_OF_NATURAL_KILLER_CELL_MEDIATED_IMMUNITY	0.64593	0.942687	0.84773	0.979935	0.93819	0.99991
GOBP_NEUTROPHIL_MIGRATION	0.64636	0.942687	0.45478	0.908168	0.61046	0.956611
GOBP_POSITIVE_REGULATION_OF_DNA_DAMAGE_RESPONSE_SIGNAL_TRANSDUCTION_BY_P53_CLASS_MEDIATOR	0.64651	0.942687	0.37981	0.887787	0.93566	0.99991
GOBP_POSITIVE_REGULATION_OF_INTERLEUKIN_4_PRODUCTION	0.64622	0.942687	0.089764	0.744821	0.47089	0.932376
GOBP_POSITIVE_REGULATION_OF_MACROPHAGE_DERIVED_FOAM_CELL_DIFFERENTIATION	0.64543	0.942687	0.070266	0.715359	0.38728	0.913503
GOBP_POSITIVE_REGULATION_OF_ODONTOGENESIS	0.64664	0.942687	0.71691	0.955556	0.80163	0.991084
GOBP_PROTEIN_EXIT_FROM_ENDOPLASMIC_RETICULUM	0.64669	0.942687	0.073557	0.716545	0.41197	0.919371
GOBP_REGULATION_OF_CELLULAR_RESPONSE_TO_HEAT	0.64694	0.942687	0.26147	0.861525	0.94392	0.99991
GOBP_REGULATION_OF_NON_MEMBRANE_SPANNING_PROTEIN_TYROSINE_KINASE_ACTIVITY	0.64626	0.942687	0.18815	0.823996	0.77418	0.987669
GOBP_REGULATION_OF_PHOSPHATE_TRANSPORT	0.64469	0.942687	0.089219	0.744821	0.92061	0.99991
GOBP_RESPONSE_TO_PH	0.64685	0.942687	0.11553	0.772389	0.90985	0.99991
GOBP_RETINA_VASCULATURE_DEVELOPMENT_IN_CAMERA_TYPE_EYE	0.64676	0.942687	0.60327	0.940566	0.40731	0.917991
GOBP_TRNA_MODIFICATION	0.6461	0.942687	0.1853	0.82227	0.8618	0.995862
GOCC_CILIARY_BASE	0.6443	0.942687	0.97323	0.997773	0.48408	0.934725
GOCC_CYTOPLASMIC_SIDE_OF_PLASMA_MEMBRANE	0.64629	0.942687	0.74419	0.961276	0.29919	0.882346
GOCC_EXTRINSIC_COMPONENT_OF_SYNAPTIC_VESICLE_MEMBRANE	0.64606	0.942687	0.045495	0.664855	0.26373	0.869133
GOCC_SARCOPLASMIC_RETICULUM	0.64635	0.942687	0.35074	0.881169	0.97662	0.99991
GOMF_ACETYLCHOLINE_BINDING	0.64702	0.942687	0.38572	0.890207	0.20068	0.847555
GOMF_COLLAGEN_BINDING_INVOLVED_IN_CELL_MATRIX_ADHESION	0.64697	0.942687	0.19684	0.831935	0.4905	0.936437
GOMF_DICARBOXYLIC_ACID_TRANSMEMBRANE_TRANSPORTER_ACTIVITY	0.64557	0.942687	0.76033	0.963818	0.65195	0.965257
GOMF_HYDROLASE_ACTIVITY_ACTING_ON_CARBON_NITROGEN_BUT_NOT_PEPTIDE_BONDS_IN_LINEAR_AMIDINES	0.64563	0.942687	0.85467	0.980848	0.68692	0.970845
GOMF_MODIFIED_AMINO_ACID_TRANSMEMBRANE_TRANSPORTER_ACTIVITY	0.64601	0.942687	0.1923	0.827815	0.73713	0.982006
GOMF_TYPE_2_FIBROBLAST_GROWTH_FACTOR_RECEPTOR_BINDING	0.64656	0.942687	0.36939	0.883573	0.30332	0.882456
GRAHAM_CML_QUIESCENT_VS_CML_DIVIDING_UP	0.64439	0.942687	0.048309	0.673317	0.62416	0.957959
GROSS_HYPOXIA_VIA_HIF1A_ONLY	0.64485	0.942687	0.64966	0.943771	0.85863	0.995484
IVANOVA_HEMATOPOIESIS_STEM_CELL_AND_PROGENITOR	0.64562	0.942687	0.33661	0.877541	0.71702	0.976712
PID_INTEGRIN_A9B1_PATHWAY	0.64662	0.942687	0.10806	0.762815	0.581	0.950384
PID_NFKAPPAB_ATYPICAL_PATHWAY	0.64518	0.942687	0.57581	0.933689	0.73347	0.981668
REACTOME_AZATHIOPRINE_ADME	0.64644	0.942687	0.82886	0.9778	0.58715	0.951719
REACTOME_FGFR2_LIGAND_BINDING_AND_ACTIVATION	0.64479	0.942687	0.71373	0.955386	0.67055	0.969002
REACTOME_FGFR3B_LIGAND_BINDING_AND_ACTIVATION	0.64556	0.942687	0.61464	0.940963	0.53201	0.942165
REACTOME_LONG_TERM_POTENTIATION	0.64666	0.942687	0.84428	0.978761	0.55709	0.945342
REACTOME_MET_ACTIVATES_RAP1_AND_RAC1	0.64564	0.942687	0.91314	0.989446	0.59901	0.953193
REACTOME_SIGNALING_BY_RETINOIC_ACID	0.64582	0.942687	0.2915	0.866894	0.25312	0.86431
VANHARANTA_UTERINE_FIBROID_WITH_7Q_DELETION_DN	0.64599	0.942687	0.33636	0.877449	0.48687	0.935975
WP_LNCRNA_IN_CANONICAL_WNT_SIGNALING_AND_COLORECTAL_CANCER	0.64548	0.942687	0.0092663	0.484421	0.20282	0.847555
ZWANG_DOWN_BY_2ND_EGF_PULSE	0.64431	0.942687	0.96022	0.996172	0.94925	0.99991
HASEGAWA_TUMORIGENESIS_BY_RET_C634R	0.6472	0.942854	0.16304	0.80944	0.96893	0.99991
GOBP_NEGATIVE_REGULATION_OF_LYASE_ACTIVITY	0.64738	0.942872	0.5432	0.929071	0.57058	0.948464
GOBP_PRE_MIRNA_PROCESSING	0.64747	0.942872	0.67043	0.948001	0.23512	0.857004
GROSS_HIF1A_TARGETS_UP	0.64731	0.942872	0.037004	0.642225	0.58872	0.951905
PID_P38_MK2_PATHWAY	0.64749	0.942872	0.74938	0.961799	0.48025	0.934104
WP_GASTRIN_SIGNALING_PATHWAY	0.64741	0.942872	0.33068	0.874748	0.49135	0.936437
GOBP_AMP_BIOSYNTHETIC_PROCESS	0.64767	0.943054	0.9723	0.997773	0.6992	0.973624
BANDRES_RESPONSE_TO_CARMUSTIN_MGMT_24HR_UP	0.64805	0.943168	0.80382	0.973677	0.24811	0.863894
BIOCARTA_NO1_PATHWAY	0.64918	0.943168	0.68511	0.952077	0.80573	0.991278
CHIARADONNA_NEOPLASTIC_TRANSFORMATION_KRAS_CDC25_UP	0.64844	0.943168	0.97698	0.997848	0.57006	0.948464
GOBP_CAMP_BIOSYNTHETIC_PROCESS	0.64895	0.943168	0.21084	0.838057	0.29501	0.880637
GOBP_CELL_MIGRATION_INVOLVED_IN_KIDNEY_DEVELOPMENT	0.64837	0.943168	0.76508	0.965221	0.52123	0.939927
GOBP_CELL_SUBSTRATE_JUNCTION_DISASSEMBLY	0.64943	0.943168	0.75915	0.96378	0.43368	0.92524
GOBP_CORTISOL_SECRETION	0.64999	0.943168	0.35751	0.883326	0.35163	0.900548
GOBP_EXCRETION	0.64852	0.943168	0.9895	0.999548	0.38166	0.910101
GOBP_MITOTIC_CYTOKINESIS	0.64863	0.943168	0.15451	0.80419	0.90218	0.99991
GOBP_MYELOID_DENDRITIC_CELL_DIFFERENTIATION	0.64956	0.943168	0.13387	0.789361	0.36164	0.904237
GOBP_NEGATIVE_REGULATION_OF_DNA_TEMPLATED_DNA_REPLICATION	0.6492	0.943168	0.48577	0.913416	0.62162	0.957186
GOBP_NEGATIVE_REGULATION_OF_MYELINATION	0.6503	0.943168	0.67347	0.948663	0.21435	0.850482
GOBP_NEGATIVE_REGULATION_OF_TRANSPORT	0.64971	0.943168	0.51941	0.923657	0.72188	0.977777
GOBP_NEPHRIC_DUCT_FORMATION	0.65012	0.943168	0.48473	0.913351	0.62056	0.957186
GOBP_PHOTORECEPTOR_CELL_OUTER_SEGMENT_ORGANIZATION	0.64981	0.943168	0.38574	0.890207	0.86861	0.997415
GOBP_POSITIVE_REGULATION_OF_COMPLEMENT_ACTIVATION	0.6499	0.943168	0.12073	0.774924	0.75084	0.98515
GOBP_POSITIVE_REGULATION_OF_SKELETAL_MUSCLE_TISSUE_GROWTH	0.64921	0.943168	0.29732	0.866894	0.74723	0.983804
GOBP_PROTEIN_LOCALIZATION_TO_SITE_OF_DOUBLE_STRAND_BREAK	0.64868	0.943168	0.80563	0.973997	0.52864	0.941804
GOBP_REGULATION_OF_AMYLOID_BETA_CLEARANCE	0.64962	0.943168	0.20184	0.834379	0.52331	0.940487
GOBP_REGULATION_OF_AUTOPHAGY	0.64802	0.943168	0.22937	0.843632	0.13354	0.800963
GOBP_REGULATION_OF_CARTILAGE_DEVELOPMENT	0.64846	0.943168	0.61974	0.941002	0.16968	0.81859
GOBP_REGULATION_OF_CELLULAR_MACROMOLECULE_BIOSYNTHETIC_PROCESS	0.64823	0.943168	0.13564	0.789361	0.41031	0.919116
GOBP_REGULATION_OF_TRANSLATIONAL_TERMINATION	0.6501	0.943168	0.10642	0.758728	0.81826	0.992654
GOBP_REGULATION_OF_WOUND_HEALING_SPREADING_OF_EPIDERMAL_CELLS	0.64985	0.943168	0.2454	0.852073	0.74105	0.982006
GOMF_CALMODULIN_BINDING	0.65027	0.943168	0.98666	0.999286	0.8435	0.994083
GOMF_HISTONE_READER_ACTIVITY	0.64892	0.943168	0.79677	0.972914	0.93074	0.99991
GOMF_NEUROTRANSMITTER_BINDING	0.64978	0.943168	0.39087	0.892362	0.30434	0.883366
HOFFMANN_PRE_BI_TO_LARGE_PRE_BII_LYMPHOCYTE_UP	0.6487	0.943168	0.90327	0.987533	0.64785	0.964922
HOLLERN_PAPILLARY_BREAST_TUMOR	0.64987	0.943168	0.18315	0.821061	0.6943	0.972124
KIM_WT1_TARGETS_UP	0.64833	0.943168	0.79925	0.973462	0.73065	0.981259
LUI_THYROID_CANCER_PAX8_PPARG_DN	0.64808	0.943168	0.63899	0.942929	0.81116	0.991469
PID_CD8_TCR_DOWNSTREAM_PATHWAY	0.64991	0.943168	0.010028	0.484421	0.43145	0.92435
PURBEY_TARGETS_OF_CTBP1_AND_SATB1_UP	0.64889	0.943168	0.27067	0.863179	0.61185	0.956611
REACTOME_ACYL_CHAIN_REMODELLING_OF_PS	0.64894	0.943168	0.85974	0.981283	0.31122	0.883455
REACTOME_COPI_MEDIATED_ANTEROGRADE_TRANSPORT	0.65001	0.943168	0.24745	0.852657	0.49557	0.936437
REACTOME_DNA_REPLICATION	0.64935	0.943168	0.1814	0.818828	0.94995	0.99991
REACTOME_MITOCHONDRIAL_TRANSLATION	0.64812	0.943168	0.86938	0.982386	0.25132	0.864206
REACTOME_NUCLEAR_RECEPTOR_TRANSCRIPTION_PATHWAY	0.6483	0.943168	0.049245	0.678026	0.74767	0.984066
REACTOME_ORGANELLE_BIOGENESIS_AND_MAINTENANCE	0.64963	0.943168	0.18833	0.823996	0.91582	0.99991
REACTOME_PHOSPHOLIPASE_C_MEDIATED_CASCADE_FGFR4	0.6502	0.943168	0.47179	0.910968	0.42273	0.920547
REACTOME_SIGNALING_BY_FLT3_FUSION_PROTEINS	0.65018	0.943168	0.20798	0.838037	0.90963	0.99991
REACTOME_TRANSLATION_OF_REPLICASE_AND_ASSEMBLY_OF_THE_REPLICATION_TRANSCRIPTION_COMPLEX	0.65009	0.943168	0.22329	0.843632	0.84983	0.994656
REACTOME_TRIGLYCERIDE_CATABOLISM	0.64876	0.943168	0.57463	0.933689	0.79016	0.988683
WP_BLOOD_CLOTTING_CASCADE	0.64876	0.943168	0.9089	0.988285	0.71048	0.976381
WP_CHOLESTEROL_METABOLISM	0.64937	0.943168	0.2163	0.840141	0.82843	0.993193
WP_INTERFERON_TYPE_I_SIGNALING_PATHWAYS	0.64828	0.943168	0.01223	0.505332	0.95296	0.99991
GOBP_OSMOSENSORY_SIGNALING_PATHWAY	0.65045	0.943225	0.069618	0.714425	0.72032	0.977777
OSADA_ASCL1_TARGETS_DN	0.65041	0.943225	0.10465	0.758557	0.70774	0.976381
GOBP_POSITIVE_REGULATION_OF_ACUTE_INFLAMMATORY_RESPONSE_TO_ANTIGENIC_STIMULUS	0.65066	0.943368	0.88853	0.984796	0.33559	0.891674
GOMF_MRNA_METHYLTRANSFERASE_ACTIVITY	0.65061	0.943368	0.06917	0.714425	0.8867	0.99991
GOBP_IMMUNOLOGICAL_MEMORY_PROCESS	0.65091	0.943413	0.96058	0.996172	0.50243	0.93713
GOBP_MITOCHONDRIAL_FISSION	0.6509	0.943413	0.44287	0.905667	0.4558	0.927977
GOBP_PROTEIN_NITROSYLATION	0.65117	0.943413	0.17359	0.814242	0.7798	0.988228
GOBP_REGULATION_OF_CAVEOLIN_MEDIATED_ENDOCYTOSIS	0.65115	0.943413	0.95013	0.99437	0.56435	0.947932
GOCC_PEPTIDASE_INHIBITOR_COMPLEX	0.65109	0.943413	0.086282	0.741238	0.70427	0.975465
GOMF_METAL_CATION_PROTON_ANTIPORTER_ACTIVITY	0.65119	0.943413	0.39854	0.894506	0.73004	0.980982
GOMF_TRANSMEMBRANE_EPHRIN_RECEPTOR_ACTIVITY	0.65079	0.943413	0.2728	0.864341	0.77427	0.987669
PID_PI3KCI_PATHWAY	0.65114	0.943413	0.32354	0.870624	0.851	0.994769
REACTOME_KILLING_MECHANISMS	0.65104	0.943413	0.53345	0.928049	0.64342	0.964216
DAWSON_METHYLATED_IN_LYMPHOMA_TCL1	0.65139	0.943507	0.41812	0.901283	0.28729	0.878693
GOBP_BILE_ACID_BIOSYNTHETIC_PROCESS	0.65163	0.943507	0.97379	0.9978	0.54733	0.944272
GOBP_ENDOPLASMIC_RETICULUM_MANNOSE_TRIMMING	0.6524	0.943507	0.026814	0.611187	0.96788	0.99991
GOBP_KILLING_BY_HOST_OF_SYMBIONT_CELLS	0.65163	0.943507	0.56217	0.930656	0.81812	0.992654
GOBP_NEGATIVE_REGULATION_OF_CELLULAR_RESPONSE_TO_VASCULAR_ENDOTHELIAL_GROWTH_FACTOR_STIMULUS	0.65141	0.943507	0.94421	0.99363	0.35985	0.904237
GOBP_POLYOL_CATABOLIC_PROCESS	0.65202	0.943507	0.32016	0.869398	0.92148	0.99991
GOBP_PROGESTERONE_BIOSYNTHETIC_PROCESS	0.65171	0.943507	0.51473	0.922579	0.51012	0.937482
GOBP_REGULATION_OF_CARDIAC_CONDUCTION	0.65242	0.943507	0.90769	0.988114	0.82387	0.993088
GOBP_REGULATION_OF_HISTONE_H3_K27_METHYLATION	0.65203	0.943507	0.87242	0.982467	0.61653	0.957073
GOBP_REGULATION_OF_KIDNEY_DEVELOPMENT	0.65176	0.943507	0.42993	0.902522	0.78593	0.988436
GOBP_REGULATION_OF_RESPIRATORY_BURST	0.65229	0.943507	0.61317	0.940963	0.22189	0.851474
GOBP_REGULATION_OF_STORE_OPERATED_CALCIUM_ENTRY	0.65185	0.943507	0.60374	0.940566	0.78799	0.988453
GOBP_RNA_SECONDARY_STRUCTURE_UNWINDING	0.65143	0.943507	0.32762	0.873418	0.6393	0.963105
GOCC_H4_H2A_HISTONE_ACETYLTRANSFERASE_COMPLEX	0.6517	0.943507	0.53754	0.928229	0.13172	0.800963
GOMF_ICOSANOID_RECEPTOR_ACTIVITY	0.65241	0.943507	0.71585	0.955556	0.65726	0.965506
GRAHAM_CML_DIVIDING_VS_NORMAL_QUIESCENT_DN	0.65237	0.943507	0.019296	0.558009	0.55781	0.945342
LANDIS_ERBB2_BREAST_TUMORS_65_UP	0.65236	0.943507	0.66867	0.948001	0.28982	0.87942
MATZUK_EMBRYONIC_GERM_CELL	0.65211	0.943507	0.68021	0.950336	0.7748	0.987669
MCCABE_HOXC6_TARGETS_DN	0.65194	0.943507	0.61966	0.941002	0.68414	0.970257
PID_ERB_GENOMIC_PATHWAY	0.65221	0.943507	0.48099	0.913351	0.8204	0.992654
YANG_BREAST_CANCER_ESR1_BULK_DN	0.65181	0.943507	0.67389	0.948663	0.8014	0.991084
BERTUCCI_INVASIVE_CARCINOMA_DUCTAL_VS_LOBULAR_UP	0.65259	0.943632	0.63231	0.942138	0.15576	0.816934
GOBP_NEGATIVE_REGULATION_OF_ANDROGEN_RECEPTOR_SIGNALING_PATHWAY	0.65268	0.943632	0.00073621	0.195602	0.67813	0.969673
GOMF_ENZYME_INHIBITOR_ACTIVITY	0.65269	0.943632	0.3266	0.872507	0.40189	0.915897
GOMF_TOXIC_SUBSTANCE_BINDING	0.65283	0.943632	0.6033	0.940566	0.50698	0.937482
INAMURA_LUNG_CANCER_SCC_UP	0.65273	0.943632	0.77312	0.966796	0.2091	0.84851
JAEGER_METASTASIS_UP	0.65284	0.943632	0.48479	0.913351	0.48913	0.935993
FERRARI_RESPONSE_TO_FENRETINIDE_UP	0.65306	0.94387	0.36723	0.883326	0.57363	0.949014
GOBP_NEGATIVE_REGULATION_OF_INTERLEUKIN_18_PRODUCTION	0.65312	0.943877	0.50275	0.917506	0.66169	0.966716
GOBP_STEROID_METABOLIC_PROCESS	0.65321	0.943926	0.808	0.974224	0.75282	0.98515
WP_SYNAPTIC_SIGNALING_PATHWAYS_ASSOCIATED_WITH_AUTISM_SPECTRUM_DISORDER	0.65336	0.944063	0.10366	0.757623	0.513	0.937704
BIOCARTA_NUCLEARRS_PATHWAY	0.65348	0.94409	0.50278	0.917506	0.39247	0.914491
GOBP_VASCULAR_ASSOCIATED_SMOOTH_MUSCLE_CELL_MIGRATION	0.65349	0.94409	0.26431	0.862739	0.522	0.940262
GOBP_COLLAGEN_FIBRIL_ORGANIZATION	0.65375	0.944136	0.6864	0.952404	0.80172	0.991084
GOBP_RESPONSE_TO_REACTIVE_OXYGEN_SPECIES	0.6539	0.944136	0.21345	0.838901	0.87567	0.999448
GOBP_URATE_TRANSPORT	0.65368	0.944136	0.26722	0.862739	0.71461	0.976381
GOCC_PHOSPHATIDYLINOSITOL_3_KINASE_COMPLEX_CLASS_I	0.65378	0.944136	0.060617	0.712054	0.56403	0.947932
GOMF_GPI_LINKED_EPHRIN_RECEPTOR_ACTIVITY	0.65388	0.944136	0.069453	0.714425	0.94268	0.99991
OUYANG_PROSTATE_CANCER_MARKERS	0.65391	0.944136	0.64847	0.943771	0.91708	0.99991
VISALA_AGING_LYMPHOCYTE_UP	0.65386	0.944136	0.86736	0.981794	0.3907	0.913613
GOMF_KINASE_INHIBITOR_ACTIVITY	0.65401	0.9442	0.1922	0.827804	0.84773	0.994255
BLANCO_MELO_BRONCHIAL_EPITHELIAL_CELLS_INFLUENZA_A_INFECTION_DN	0.65413	0.944213	0.39522	0.893037	0.88682	0.99991
RAMJAUN_APOPTOSIS_BY_TGFB1_VIA_MAPK1_UP	0.6541	0.944213	0.1671	0.811228	0.82692	0.993088
GOBP_ENDOPLASMIC_RETICULUM_TUBULAR_NETWORK_FORMATION	0.65434	0.944224	0.18532	0.82227	0.74434	0.982649
GOBP_ESTABLISHMENT_OF_MITOTIC_SISTER_CHROMATID_COHESION	0.65427	0.944224	0.86309	0.98152	0.89449	0.99991
GOBP_REGULATION_OF_RAS_PROTEIN_SIGNAL_TRANSDUCTION	0.65436	0.944224	0.42141	0.901614	0.78854	0.988453
WP_MINERALOCORTICOID_BIOSYNTHESIS	0.65435	0.944224	0.96423	0.997065	0.65662	0.965506
GOBP_SYNAPTIC_MEMBRANE_ADHESION	0.65442	0.944231	0.98329	0.998871	0.69038	0.970924
GOBP_CELL_PROLIFERATION_INVOLVED_IN_METANEPHROS_DEVELOPMENT	0.65458	0.944264	0.68522	0.952077	0.64629	0.964378
GOCC_NEURON_TO_NEURON_SYNAPSE	0.65458	0.944264	0.44185	0.905569	0.31239	0.883604
STEIN_ESTROGEN_RESPONSE_NOT_VIA_ESRRA	0.65461	0.944264	0.34601	0.880131	0.82252	0.993088
GOBP_DENTINOGENESIS	0.65477	0.944415	0.24091	0.849146	0.44936	0.927308
ACEVEDO_LIVER_TUMOR_VS_NORMAL_ADJACENT_TISSUE_UP	0.65838	0.944419	0.28777	0.866894	0.69608	0.972628
BENPORATH_NANOG_TARGETS	0.65669	0.944419	0.41717	0.901011	0.46448	0.9313
BIOCARTA_CHREBP_PATHWAY	0.65996	0.944419	0.87755	0.983045	0.94698	0.99991
BIOCARTA_FBW7_PATHWAY	0.65651	0.944419	0.83885	0.978275	0.22386	0.852114
BIOCARTA_PML_PATHWAY	0.65966	0.944419	0.33765	0.877804	0.54566	0.943846
BIOCARTA_SRCRPTP_PATHWAY	0.65933	0.944419	0.58838	0.935689	0.6814	0.969673
BLANCO_MELO_COVID19_SARS_COV_2_INFECTION_CALU3_CELLS_DN	0.65614	0.944419	0.18955	0.825598	0.90587	0.99991
DARWICHE_PAPILLOMA_RISK_LOW_UP	0.66009	0.944419	0.31017	0.868558	0.8046	0.991084
DING_LUNG_CANCER_BY_MUTATION_RATE	0.65791	0.944419	0.76222	0.964344	0.48549	0.9354
DODD_NASOPHARYNGEAL_CARCINOMA_UP	0.65947	0.944419	0.23974	0.848748	0.42456	0.921133
FOURNIER_ACINAR_DEVELOPMENT_LATE_UP	0.65752	0.944419	0.1449	0.798738	0.40738	0.917991
GAUSSMANN_MLL_AF4_FUSION_TARGETS_C_UP	0.65723	0.944419	0.36224	0.883326	0.93247	0.99991
GAUSSMANN_MLL_AF4_FUSION_TARGETS_F_UP	0.65859	0.944419	0.39955	0.894609	0.82058	0.992654
GOBP_ANTRAL_OVARIAN_FOLLICLE_GROWTH	0.6568	0.944419	0.61231	0.940963	0.67445	0.969233
GOBP_CALCIUM_MEDIATED_SIGNALING	0.65526	0.944419	0.59149	0.936867	0.50053	0.936959
GOBP_CANONICAL_WNT_SIGNALING_PATHWAY_INVOLVED_IN_REGULATION_OF_CELL_PROLIFERATION	0.65892	0.944419	0.20517	0.837505	0.48582	0.935545
GOBP_CD4_POSITIVE_ALPHA_BETA_T_CELL_DIFFERENTIATION	0.65929	0.944419	0.74999	0.961799	0.32511	0.88854
GOBP_CLATHRIN_DEPENDENT_ENDOCYTOSIS	0.65861	0.944419	0.36172	0.883326	0.49307	0.936437
GOBP_DETECTION_OF_TEMPERATURE_STIMULUS_INVOLVED_IN_SENSORY_PERCEPTION_OF_PAIN	0.65654	0.944419	0.22274	0.843632	0.94753	0.99991
GOBP_EMBRYO_DEVELOPMENT_ENDING_IN_BIRTH_OR_EGG_HATCHING	0.65816	0.944419	0.70051	0.953857	0.3646	0.905431
GOBP_EPITHELIAL_CELL_MORPHOGENESIS	0.65951	0.944419	0.83971	0.978389	0.35134	0.900391
GOBP_IRE1_MEDIATED_UNFOLDED_PROTEIN_RESPONSE	0.65838	0.944419	0.27658	0.864755	0.47179	0.932548
GOBP_MAMMARY_GLAND_INVOLUTION	0.65841	0.944419	0.10483	0.758557	0.30713	0.883455
GOBP_MICROTUBULE_ANCHORING_AT_MICROTUBULE_ORGANIZING_CENTER	0.6575	0.944419	0.84193	0.978389	0.66221	0.966716
GOBP_MONOATOMIC_ION_HOMEOSTASIS	0.66016	0.944419	0.98961	0.999548	0.96044	0.99991
GOBP_MONOSACCHARIDE_BIOSYNTHETIC_PROCESS	0.65485	0.944419	0.40098	0.895083	0.55666	0.945342
GOBP_NEGATIVE_REGULATION_OF_AMINE_METABOLIC_PROCESS	0.66001	0.944419	0.20472	0.837505	0.53167	0.942165
GOBP_NEGATIVE_REGULATION_OF_CELL_DIFFERENTIATION	0.65975	0.944419	0.163	0.80944	0.56095	0.946886
GOBP_NEGATIVE_REGULATION_OF_DNA_DAMAGE_RESPONSE_SIGNAL_TRANSDUCTION_BY_P53_CLASS_MEDIATOR	0.66014	0.944419	0.49314	0.915802	0.98858	0.99991
GOBP_NEGATIVE_REGULATION_OF_PROTEIN_METABOLIC_PROCESS	0.65637	0.944419	0.31074	0.868801	0.5364	0.942984
GOBP_NEGATIVE_REGULATION_OF_T_CELL_DIFFERENTIATION	0.65506	0.944419	0.72116	0.956313	0.63935	0.963105
GOBP_NEPHRON_TUBULE_EPITHELIAL_CELL_DIFFERENTIATION	0.65625	0.944419	0.94449	0.99363	0.32751	0.888781
GOBP_PARALLEL_ACTIN_FILAMENT_BUNDLE_ASSEMBLY	0.6586	0.944419	0.87521	0.982467	0.79226	0.988683
GOBP_PEPTIDE_ANTIGEN_ASSEMBLY_WITH_MHC_PROTEIN_COMPLEX	0.6553	0.944419	0.99999	1	0.26069	0.868546
GOBP_PEPTIDYL_PROLINE_MODIFICATION	0.65773	0.944419	0.75354	0.962691	0.68333	0.970114
GOBP_PHENOL_CONTAINING_COMPOUND_METABOLIC_PROCESS	0.65609	0.944419	0.55387	0.929824	0.56283	0.947932
GOBP_PORE_COMPLEX_ASSEMBLY	0.65971	0.944419	0.83951	0.978389	0.54315	0.94354
GOBP_POSITIVE_REGULATION_OF_CHEMOKINE_C_C_MOTIF_LIGAND_5_PRODUCTION	0.65892	0.944419	0.13917	0.79079	0.78465	0.988436
GOBP_POSITIVE_REGULATION_OF_LEUKOCYTE_CHEMOTAXIS	0.65785	0.944419	0.32014	0.869398	0.68128	0.969673
GOBP_POSITIVE_REGULATION_OF_PROTEIN_DEPOLYMERIZATION	0.65771	0.944419	0.59255	0.937141	0.85373	0.995273
GOBP_POSITIVE_REGULATION_OF_STRESS_ACTIVATED_PROTEIN_KINASE_SIGNALING_CASCADE	0.65992	0.944419	0.65541	0.944777	0.47457	0.934104
GOBP_POSITIVE_REGULATION_OF_TRANSPORT	0.65657	0.944419	0.97792	0.998232	0.56751	0.948281
GOBP_PURINE_NUCLEOBASE_METABOLIC_PROCESS	0.65686	0.944419	0.66245	0.946906	0.76265	0.986978
GOBP_REGULATION_OF_CILIUM_DEPENDENT_CELL_MOTILITY	0.65874	0.944419	0.30203	0.866955	0.48275	0.934104
GOBP_REGULATION_OF_NUCLEOCYTOPLASMIC_TRANSPORT	0.65696	0.944419	0.12033	0.774924	0.76563	0.987355
GOBP_REGULATION_OF_PHOSPHOLIPASE_C_ACTIVATING_G_PROTEIN_COUPLED_RECEPTOR_SIGNALING_PATHWAY	0.65964	0.944419	0.78823	0.970814	0.93462	0.99991
GOBP_REGULATION_OF_STRIATED_MUSCLE_TISSUE_DEVELOPMENT	0.65889	0.944419	0.31369	0.868801	0.80209	0.991084
GOBP_RESPONSE_TO_FUNGUS	0.65777	0.944419	0.99422	0.999564	0.62088	0.957186
GOBP_SMOOTH_MUSCLE_CELL_CHEMOTAXIS	0.65782	0.944419	0.62592	0.942106	0.84236	0.994083
GOBP_SMOOTH_MUSCLE_CELL_MIGRATION	0.65892	0.944419	0.71181	0.954845	0.47084	0.932376
GOBP_THYROID_HORMONE_GENERATION	0.6595	0.944419	0.0037541	0.368802	0.90308	0.99991
GOBP_TRANSLATIONAL_ELONGATION	0.65683	0.944419	0.61743	0.941002	0.84498	0.994083
GOBP_WHITE_FAT_CELL_DIFFERENTIATION	0.65521	0.944419	0.79655	0.972914	0.65162	0.965257
GOBP_ZYMOGEN_ACTIVATION	0.65662	0.944419	0.63046	0.942138	0.81279	0.991881
GOCC_CELL_PROJECTION_MEMBRANE	0.65543	0.944419	0.78294	0.969718	0.88385	0.99991
GOCC_MHC_CLASS_I_PEPTIDE_LOADING_COMPLEX	0.6553	0.944419	0.99999	1	0.26069	0.868546
GOCC_MITOCHONDRIAL_CRISTA	0.65594	0.944419	0.83878	0.978275	0.52791	0.94149
GOCC_PARANODAL_JUNCTION	0.65617	0.944419	0.15656	0.804825	0.93486	0.99991
GOCC_SERINE_TYPE_PEPTIDASE_COMPLEX	0.65956	0.944419	0.68273	0.951327	0.8034	0.991084
GOCC_SEX_CHROMOSOME	0.65605	0.944419	0.44523	0.905667	0.64865	0.965257
GOMF_CLATHRIN_LIGHT_CHAIN_BINDING	0.6591	0.944419	0.35952	0.883326	0.93468	0.99991
GOMF_C_PALMITOYLTRANSFERASE_ACTIVITY	0.65969	0.944419	0.29565	0.866894	0.42102	0.920332
GOMF_DEACETYLASE_ACTIVITY	0.65579	0.944419	0.67034	0.948001	0.76467	0.987355
GOMF_IONOTROPIC_GLUTAMATE_RECEPTOR_BINDING	0.65742	0.944419	0.17494	0.815642	0.62461	0.957959
GOMF_METALLOENDOPEPTIDASE_ACTIVITY	0.65939	0.944419	0.55423	0.929824	0.88618	0.99991
GOMF_MHC_CLASS_I_PROTEIN_COMPLEX_BINDING	0.66001	0.944419	0.92567	0.991281	0.88464	0.99991
GOMF_SECONDARY_ACTIVE_SULFATE_TRANSMEMBRANE_TRANSPORTER_ACTIVITY	0.65886	0.944419	0.53891	0.928229	0.90964	0.99991
GOMF_TRANSFERRIN_RECEPTOR_BINDING	0.66004	0.944419	0.34154	0.878694	0.74913	0.984501
GRADE_COLON_VS_RECTAL_CANCER_UP	0.65824	0.944419	0.901	0.987227	0.66122	0.966648
GROSS_HYPOXIA_VIA_HIF1A_DN	0.65673	0.944419	0.63655	0.942138	0.87354	0.998847
KEGG_LYSINE_DEGRADATION	0.65844	0.944419	0.87246	0.982467	0.20145	0.847555
LINSLEY_MIR16_TARGETS	0.65782	0.944419	0.27549	0.864587	0.60456	0.954684
LUCAS_HNF4A_TARGETS_UP	0.65751	0.944419	0.3725	0.884099	0.91386	0.99991
MORI_IMMATURE_B_LYMPHOCYTE_DN	0.65812	0.944419	0.78241	0.969718	0.63387	0.961564
MYLLYKANGAS_AMPLIFICATION_HOT_SPOT_6	0.65895	0.944419	0.46126	0.908598	0.95808	0.99991
OUELLET_OVARIAN_CANCER_INVASIVE_VS_LMP_UP	0.65548	0.944419	0.13375	0.789361	0.69541	0.972557
REACTOME_2_LTR_CIRCLE_FORMATION	0.65934	0.944419	0.98479	0.998871	0.49421	0.936437
REACTOME_CRISTAE_FORMATION	0.65828	0.944419	0.090904	0.744821	0.76535	0.987355
REACTOME_E2F_ENABLED_INHIBITION_OF_PRE_REPLICATION_COMPLEX_FORMATION	0.65674	0.944419	0.87122	0.982467	0.6752	0.969233
REACTOME_INSULIN_RECEPTOR_SIGNALLING_CASCADE	0.65936	0.944419	0.14555	0.798762	0.89177	0.99991
REACTOME_MEIOTIC_SYNAPSIS	0.65606	0.944419	0.14843	0.803604	0.93199	0.99991
REACTOME_N_GLYCAN_ANTENNAE_ELONGATION_IN_THE_MEDIAL_TRANS_GOLGI	0.65529	0.944419	0.58191	0.934602	0.22958	0.854498
REACTOME_PTK6_REGULATES_CELL_CYCLE	0.65652	0.944419	0.61882	0.941002	0.4373	0.9253
REACTOME_REGULATION_OF_NPAS4_GENE_EXPRESSION	0.65827	0.944419	0.45306	0.908095	0.35969	0.904237
REACTOME_SYNTHESIS_OF_BILE_ACIDS_AND_BILE_SALTS_VIA_24_HYDROXYCHOLESTEROL	0.65531	0.944419	0.80661	0.974177	0.30899	0.883455
REACTOME_SYNTHESIS_OF_VERY_LONG_CHAIN_FATTY_ACYL_COAS	0.6577	0.944419	0.41746	0.901011	0.55107	0.945342
REACTOME_THE_ROLE_OF_GTSE1_IN_G2_M_PROGRESSION_AFTER_G2_CHECKPOINT	0.65711	0.944419	0.52245	0.924523	0.94191	0.99991
RICKMAN_HEAD_AND_NECK_CANCER_D	0.65666	0.944419	0.29491	0.866894	0.32652	0.888633
ROZANOV_MMP14_TARGETS_SUBSET	0.65827	0.944419	0.99964	1	0.64413	0.964275
SERVITJA_LIVER_HNF1A_TARGETS_UP	0.6552	0.944419	0.28378	0.866349	0.5415	0.94354
TIEN_INTESTINE_PROBIOTICS_2HR_DN	0.6558	0.944419	0.80266	0.973677	0.9306	0.99991
WOO_LIVER_CANCER_RECURRENCE_DN	0.65951	0.944419	0.64227	0.942964	0.58777	0.951876
WP_CANONICAL_NFKB_PATHWAY	0.65654	0.944419	0.56421	0.931801	0.8567	0.995484
WP_TARGET_OF_RAPAMYCIN_SIGNALING	0.65579	0.944419	0.95658	0.995748	0.30373	0.882801
WP_THIAMINE_METABOLIC_PATHWAYS	0.65773	0.944419	0.41697	0.900996	0.37344	0.909024
XIE_LT_HSC_S1PR3_OE_UP	0.65885	0.944419	0.38013	0.887787	0.75776	0.98577
ZEILSTRA_CD44_TARGETS_UP	0.65609	0.944419	0.55234	0.929641	0.46176	0.929101
BIOCARTA_ACH_PATHWAY	0.66029	0.944525	0.20315	0.834589	0.20095	0.847555
BIOCARTA_NPP1_PATHWAY	0.66099	0.944532	0.8051	0.973898	0.70604	0.975653
CHEN_ETV5_TARGETS_TESTIS	0.66135	0.944532	0.43663	0.904884	0.64564	0.964378
DAVIES_MULTIPLE_MYELOMA_VS_MGUS_DN	0.66103	0.944532	0.31452	0.869398	0.81627	0.992654
GOBP_PODOSOME_ASSEMBLY	0.66067	0.944532	0.21566	0.840015	0.17613	0.822375
GOBP_POSITIVE_REGULATION_OF_DOUBLE_STRAND_BREAK_REPAIR_VIA_NONHOMOLOGOUS_END_JOINING	0.66072	0.944532	0.59711	0.939247	0.49641	0.936437
GOBP_POSITIVE_REGULATION_OF_PHOSPHOLIPID_BIOSYNTHETIC_PROCESS	0.66102	0.944532	0.58639	0.935658	0.65045	0.965257
GOBP_REGULATION_OF_TRAIL_ACTIVATED_APOPTOTIC_SIGNALING_PATHWAY	0.66101	0.944532	0.046273	0.664855	0.54175	0.94354
GOBP_REGULATION_OF_TRANSLATION_IN_RESPONSE_TO_ENDOPLASMIC_RETICULUM_STRESS	0.66074	0.944532	0.13579	0.789361	0.72735	0.97938
GOCC_CLUSTER_OF_ACTIN_BASED_CELL_PROJECTIONS	0.66132	0.944532	0.90178	0.987434	0.61739	0.957182
GOCC_PROTEASOME_CORE_COMPLEX	0.66135	0.944532	0.36608	0.883326	0.43054	0.923478
GOCC_SMN_SM_PROTEIN_COMPLEX	0.66107	0.944532	0.79415	0.972646	0.68467	0.970257
GOMF_CALCIUM_DEPENDENT_PHOSPHOLIPID_BINDING	0.66133	0.944532	0.34319	0.880131	0.9282	0.99991
GOMF_G_PROTEIN_COUPLED_RECEPTOR_BINDING	0.66059	0.944532	0.53404	0.928049	0.40466	0.91712
GOMF_TRANSITION_METAL_ION_BINDING	0.66068	0.944532	0.43318	0.904111	0.95657	0.99991
REACTOME_GLUCAGON_TYPE_LIGAND_RECEPTORS	0.66123	0.944532	0.25227	0.85443	0.70463	0.975465
REACTOME_NOTCH_HLH_TRANSCRIPTION_PATHWAY	0.66037	0.944532	0.52859	0.927553	0.37205	0.909024
SAGIV_CD24_TARGETS_DN	0.66129	0.944532	0.356	0.883326	0.3282	0.889005
WP_ANDROGEN_RECEPTOR_SIGNALING_PATHWAY	0.66079	0.944532	0.24458	0.851174	0.88317	0.99991
WP_NEPHROGENESIS	0.66092	0.944532	0.99584	0.999732	0.59492	0.953023
TONKS_TARGETS_OF_RUNX1_RUNX1T1_FUSION_HSC_DN	0.66148	0.944638	0.33101	0.874797	0.45941	0.929017
GOMF_CYCLASE_ACTIVATOR_ACTIVITY	0.66156	0.944673	0.40428	0.89629	0.79369	0.988769
GOBP_ANATOMICAL_STRUCTURE_MATURATION	0.66175	0.944786	0.30369	0.866955	0.41312	0.919371
GOBP_CIRCADIAN_SLEEP_WAKE_CYCLE	0.6617	0.944786	0.97855	0.998236	0.46296	0.929802
GOBP_POSITIVE_REGULATION_OF_PHOSPHOLIPASE_A2_ACTIVITY	0.66182	0.944806	0.79496	0.972646	0.09625	0.786467
GOBP_REGULATION_OF_T_CELL_MEDIATED_CYTOTOXICITY	0.66199	0.94497	0.89694	0.986008	0.81427	0.992117
GOBP_FOREGUT_MORPHOGENESIS	0.66235	0.945008	0.81326	0.974598	0.41589	0.919371
GOBP_LONG_CHAIN_FATTY_ACYL_COA_METABOLIC_PROCESS	0.66235	0.945008	0.24604	0.852591	0.59858	0.953193
GOMF_LIGASE_ACTIVITY_FORMING_PHOSPHORIC_ESTER_BONDS	0.66226	0.945008	0.74152	0.961025	0.23082	0.854498
KEGG_TERPENOID_BACKBONE_BIOSYNTHESIS	0.66214	0.945008	0.35378	0.883326	0.80464	0.991084
REACTOME_REGULATION_OF_NPAS4_MRNA_TRANSLATION	0.66234	0.945008	0.55279	0.929696	0.67117	0.969136
WILSON_PROTEASES_AT_TUMOR_BONE_INTERFACE_DN	0.66233	0.945008	0.022317	0.580892	0.98676	0.99991
BRUNEAU_SEPTATION_ATRIAL	0.66323	0.945065	0.74468	0.961276	0.24383	0.860887
CUI_TCF21_TARGETS_DN	0.66377	0.945065	0.58083	0.934602	0.77389	0.987669
GOBP_AGGRESSIVE_BEHAVIOR	0.66375	0.945065	0.92809	0.991281	0.75449	0.985298
GOBP_CELLULAR_RESPONSE_TO_HYPEROXIA	0.66314	0.945065	0.6586	0.945914	0.49563	0.936437
GOBP_NEGATIVE_REGULATION_OF_LOW_DENSITY_LIPOPROTEIN_PARTICLE_CLEARANCE	0.66343	0.945065	0.10439	0.758557	0.78958	0.988453
GOBP_NEPHRIC_DUCT_MORPHOGENESIS	0.66295	0.945065	0.77356	0.966796	0.73324	0.981668
GOBP_PHOSPHATIDYLSERINE_ACYL_CHAIN_REMODELING	0.66268	0.945065	0.31784	0.869398	0.58308	0.951047
GOBP_POSITIVE_REGULATION_OF_ENDOTHELIAL_CELL_DIFFERENTIATION	0.66326	0.945065	0.52455	0.926113	0.99826	0.99991
GOBP_POSITIVE_REGULATION_OF_LEUKOCYTE_PROLIFERATION	0.66314	0.945065	0.87885	0.98316	0.60911	0.956611
GOBP_PROLINE_METABOLIC_PROCESS	0.66256	0.945065	0.52796	0.927462	0.87883	0.99991
GOBP_PYRIMIDINE_RIBONUCLEOSIDE_MONOPHOSPHATE_METABOLIC_PROCESS	0.6629	0.945065	0.74634	0.961276	0.58307	0.951047
GOBP_REGULATION_OF_AMIDE_METABOLIC_PROCESS	0.66372	0.945065	0.19922	0.832075	0.55734	0.945342
GOBP_REGULATION_OF_GRANULOCYTE_DIFFERENTIATION	0.66293	0.945065	0.65233	0.944318	0.688	0.970924
GOBP_REGULATION_OF_MICROTUBULE_POLYMERIZATION	0.663	0.945065	0.88555	0.983923	0.67717	0.969673
GOBP_REGULATION_OF_P38MAPK_CASCADE	0.66337	0.945065	0.77876	0.96841	0.46798	0.931464
GOBP_REGULATION_OF_UBIQUITIN_PROTEIN_TRANSFERASE_ACTIVITY	0.66305	0.945065	0.15237	0.80419	0.45468	0.927695
GOBP_RESPONSE_TO_LIPID	0.66265	0.945065	0.099028	0.753731	0.53921	0.943119
GOCC_CHROMATOID_BODY	0.66345	0.945065	0.40925	0.89893	0.84134	0.994083
GOCC_GOLGI_ASSOCIATED_VESICLE	0.66286	0.945065	0.81548	0.974655	0.84298	0.994083
GOMF_CARBON_NITROGEN_LIGASE_ACTIVITY_WITH_GLUTAMINE_AS_AMIDO_N_DONOR	0.66367	0.945065	0.63528	0.942138	0.291	0.880508
LIU_PROSTATE_CANCER_DN	0.66345	0.945065	0.10579	0.758557	0.88277	0.99991
REACTOME_DEADENYLATION_DEPENDENT_MRNA_DECAY	0.66313	0.945065	0.00066607	0.182675	0.28866	0.878861
REACTOME_INTRACELLULAR_SIGNALING_BY_SECOND_MESSENGERS	0.66378	0.945065	0.082381	0.731874	0.83346	0.994015
REACTOME_PLASMA_LIPOPROTEIN_ASSEMBLY	0.66368	0.945065	0.66851	0.948001	0.39559	0.915654
REACTOME_REGULATION_OF_TP53_ACTIVITY_THROUGH_ACETYLATION	0.66293	0.945065	0.22668	0.843632	0.76638	0.987669
GOBP_REGULATION_OF_POSITIVE_CHEMOTAXIS	0.66384	0.945072	0.436	0.904884	0.75323	0.98515
BEIER_GLIOMA_STEM_CELL_UP	0.66395	0.945149	0.43935	0.905456	0.84528	0.994083
GOBP_MALE_MATING_BEHAVIOR	0.66447	0.945183	0.96934	0.997683	0.77246	0.987669
GOBP_NEGATIVE_REGULATION_OF_OSTEOBLAST_PROLIFERATION	0.66414	0.945183	0.86922	0.982386	0.68075	0.969673
GOBP_REGULATION_OF_SKELETAL_MUSCLE_CONTRACTION_BY_CALCIUM_ION_SIGNALING	0.66424	0.945183	0.19014	0.825834	0.37764	0.91006
GOBP_TRANSEPITHELIAL_TRANSPORT	0.66428	0.945183	0.57536	0.933689	0.70985	0.976381
GOCC_MEDIATOR_COMPLEX	0.6645	0.945183	0.50009	0.917506	0.70406	0.975465
GOCC_POSTSYNAPTIC_SPECIALIZATION_INTRACELLULAR_COMPONENT	0.66442	0.945183	0.18683	0.82227	0.8107	0.991469
KEGG_PORPHYRIN_AND_CHLOROPHYLL_METABOLISM	0.66417	0.945183	0.88455	0.983772	0.67796	0.969673
REACTOME_SEMAPHORIN_INTERACTIONS	0.66433	0.945183	0.7734	0.966796	0.8973	0.99991
WONG_ADULT_TISSUE_STEM_MODULE	0.66442	0.945183	0.0074083	0.466531	0.54974	0.945299
WP_NEUROGENESIS_REGULATION_IN_THE_OLFACTORY_EPITHELIUM	0.66453	0.945183	0.080447	0.727309	0.7047	0.975465
BERENJENO_ROCK_SIGNALING_NOT_VIA_RHOA_UP	0.66558	0.945254	0.3272	0.87323	0.89108	0.99991
GOBP_HAIR_CELL_DIFFERENTIATION	0.66484	0.945254	0.63535	0.942138	0.54986	0.945341
GOBP_IMP_BIOSYNTHETIC_PROCESS	0.66549	0.945254	0.8492	0.980603	0.42786	0.921821
GOBP_MONOCYTE_CHEMOTAXIS	0.66488	0.945254	0.99048	0.999548	0.067122	0.759783
GOBP_NEGATIVE_REGULATION_OF_MACROPHAGE_DERIVED_FOAM_CELL_DIFFERENTIATION	0.66548	0.945254	0.13755	0.789635	0.16959	0.81859
GOBP_POSITIVE_REGULATION_OF_P38MAPK_CASCADE	0.66504	0.945254	0.72533	0.957067	0.67265	0.969233
GOBP_POSITIVE_REGULATION_OF_SMOOTH_MUSCLE_CELL_APOPTOTIC_PROCESS	0.6652	0.945254	0.27843	0.865424	0.74007	0.982006
GOBP_REGULATION_OF_LOW_DENSITY_LIPOPROTEIN_PARTICLE_CLEARANCE	0.66523	0.945254	0.080456	0.727309	0.95308	0.99991
GOBP_RENAL_VESICLE_DEVELOPMENT	0.66477	0.945254	0.96056	0.996172	0.51072	0.937482
GOBP_SIGNAL_COMPLEX_ASSEMBLY	0.66507	0.945254	0.16154	0.808575	0.93052	0.99991
GOBP_TYPE_II_PNEUMOCYTE_DIFFERENTIATION	0.66531	0.945254	0.67197	0.948001	0.51173	0.937482
LEIN_CHOROID_PLEXUS_MARKERS	0.66537	0.945254	0.32499	0.871157	0.46701	0.931464
PID_SMAD2_3NUCLEAR_PATHWAY	0.66521	0.945254	0.34682	0.880131	0.40294	0.916592
PUJANA_XPRSS_INT_NETWORK	0.66556	0.945254	0.6435	0.943445	0.45986	0.929017
REACTOME_SUMO_IS_PROTEOLYTICALLY_PROCESSED	0.66517	0.945254	0.2589	0.860035	0.53027	0.942165
SCHLOSSER_MYC_TARGETS_AND_SERUM_RESPONSE_DN	0.66494	0.945254	0.14017	0.791056	0.2858	0.878693
WP_DNA_IRDAMAGE_AND_CELLULAR_RESPONSE_VIA_ATR	0.66528	0.945254	0.058807	0.707934	0.20745	0.84851
ZHENG_FOXP3_TARGETS_DN	0.66508	0.945254	0.46506	0.908623	0.80221	0.991084
GOBP_MYD88_INDEPENDENT_TOLL_LIKE_RECEPTOR_SIGNALING_PATHWAY	0.6657	0.94528	0.55894	0.930656	0.6119	0.956611
GOBP_RENAL_TUBULAR_SECRETION	0.66574	0.94528	0.97462	0.9978	0.37244	0.909024
GOMF_SPHINGOSINE_1_PHOSPHATE_PHOSPHATASE_ACTIVITY	0.66599	0.94528	0.95695	0.995748	0.46457	0.9313
GRAHAM_CML_DIVIDING_VS_NORMAL_DIVIDING_UP	0.66617	0.94528	0.80963	0.974224	0.72223	0.977828
KEGG_OOCYTE_MEIOSIS	0.66621	0.94528	0.10027	0.753731	0.51784	0.938663
MULLIGHAN_NPM1_MUTATED_SIGNATURE_1_DN	0.66612	0.94528	0.14653	0.799264	0.53541	0.942984
OZANNE_AP1_TARGETS_UP	0.6659	0.94528	0.92667	0.991281	0.22256	0.851474
PAPASPYRIDONOS_UNSTABLE_ATEROSCLEROTIC_PLAQUE_UP	0.66612	0.94528	0.65961	0.945914	0.78178	0.988413
RAMALHO_STEMNESS_UP	0.66612	0.94528	0.25092	0.853806	0.50725	0.937482
REACTOME_KERATAN_SULFATE_BIOSYNTHESIS	0.66577	0.94528	0.07076	0.715359	0.52838	0.941736
REACTOME_PHASE_3_RAPID_REPOLARISATION	0.66618	0.94528	0.57378	0.933689	0.46019	0.929017
GOBP_RESPONSE_TO_BLUE_LIGHT	0.66661	0.945769	0.53966	0.928229	0.7851	0.988436
KEGG_DORSO_VENTRAL_AXIS_FORMATION	0.66673	0.94586	0.71564	0.955556	0.74656	0.983405
GOBP_NECROTIC_CELL_DEATH	0.66699	0.946085	0.4676	0.909629	0.57922	0.950384
GOBP_POSITIVE_REGULATION_OF_EPITHELIAL_CELL_APOPTOTIC_PROCESS	0.667	0.946085	0.61629	0.941002	0.50251	0.93713
FULCHER_INFLAMMATORY_RESPONSE_LECTIN_VS_LPS_UP	0.66724	0.946116	0.74825	0.961769	0.73278	0.981668
GOBP_REGULATION_OF_PLASMA_MEMBRANE_REPAIR	0.66727	0.946116	0.89219	0.985011	0.53347	0.94251
GOCC_SMC5_SMC6_COMPLEX	0.66724	0.946116	0.15227	0.80419	0.83772	0.994083
REACTOME_BUTYROPHILIN_BTN_FAMILY_INTERACTIONS	0.6673	0.946116	0.71809	0.956179	0.657	0.965506
REACTOME_PRE_NOTCH_PROCESSING_IN_GOLGI	0.66727	0.946116	0.50448	0.917634	0.86765	0.997066
ALONSO_METASTASIS_NEURAL_UP	0.66757	0.946119	0.55003	0.929316	0.66615	0.967522
GOBP_BONE_MORPHOGENESIS	0.66758	0.946119	0.1499	0.80419	0.52137	0.940034
GOCC_CELL_CORTEX_REGION	0.66737	0.946119	0.12211	0.775756	0.3509	0.900085
GOMF_MAP_KINASE_KINASE_KINASE_KINASE_ACTIVITY	0.66757	0.946119	0.54252	0.929071	0.63701	0.962253
MANALO_HYPOXIA_DN	0.6675	0.946119	0.040915	0.654082	0.040032	0.747858
GOBP_CALCITONIN_FAMILY_RECEPTOR_SIGNALING_PATHWAY	0.66792	0.946443	0.090469	0.744821	0.61316	0.956611
GOBP_REGULATION_OF_HORMONE_BIOSYNTHETIC_PROCESS	0.66788	0.946443	0.75355	0.962691	0.23099	0.854498
GOBP_AROMATIC_AMINO_ACID_METABOLIC_PROCESS	0.66806	0.946562	0.502	0.917506	0.62139	0.957186
GOBP_NEGATIVE_REGULATION_OF_GASTRIC_ACID_SECRETION	0.66827	0.946643	0.64885	0.943771	0.73663	0.982006
GOBP_POSITIVE_REGULATION_OF_CELLULAR_COMPONENT_ORGANIZATION	0.66834	0.946643	0.18212	0.819902	0.93172	0.99991
GOBP_POSITIVE_REGULATION_OF_EXTRINSIC_APOPTOTIC_SIGNALING_PATHWAY	0.66834	0.946643	0.60478	0.940566	0.70321	0.975465
REACTOME_PTK6_REGULATES_PROTEINS_INVOLVED_IN_RNA_PROCESSING	0.6682	0.946643	0.18652	0.82227	0.40209	0.915897
GOBP_PROTEIN_LOCALIZATION_TO_CHROMOSOME_CENTROMERIC_REGION	0.66858	0.946826	0.11394	0.772389	0.77534	0.987763
REACTOME_INCRETIN_SYNTHESIS_SECRETION_AND_INACTIVATION	0.66858	0.946826	0.93561	0.992047	0.60045	0.95377
DORN_ADENOVIRUS_INFECTION_12HR_UP	0.66877	0.946994	0.96142	0.996172	0.68881	0.970924
GOBP_MESENCHYMAL_CELL_DEVELOPMENT	0.66912	0.946994	0.10683	0.760175	0.2465	0.862142
GOBP_POSITIVE_REGULATION_OF_ACTIVATED_T_CELL_PROLIFERATION	0.66902	0.946994	0.45777	0.908168	0.919	0.99991
GOBP_POSITIVE_REGULATION_OF_PROTEIN_BINDING	0.66895	0.946994	0.47927	0.913351	0.53438	0.942984
GOBP_REGULATION_OF_CARDIAC_MUSCLE_CELL_PROLIFERATION	0.66899	0.946994	0.62519	0.942028	0.23303	0.85468
GOCC_PROTEIN_KINASE_COMPLEX	0.66914	0.946994	0.46799	0.91018	0.51546	0.938492
GOMF_ASPARTIC_ENDOPEPTIDASE_ACTIVITY_INTRAMEMBRANE_CLEAVING	0.66916	0.946994	0.95527	0.995673	0.62968	0.960015
GOMF_PHOSPHATIDYL_PHOSPHOLIPASE_B_ACTIVITY	0.66888	0.946994	0.55544	0.930055	0.28626	0.878693
REACTOME_RESPIRATORY_ELECTRON_TRANSPORT_ATP_SYNTHESIS_BY_CHEMIOSMOTIC_COUPLING_AND_HEAT_PRODUCTION_BY_UNCOUPLING_PROTEINS	0.6692	0.946994	0.55411	0.929824	0.36259	0.904814
GOBP_NEGATIVE_REGULATION_OF_VIRAL_TRANSCRIPTION	0.66944	0.947089	0.74388	0.961276	0.44424	0.926681
GOBP_REGULATION_OF_PROTEIN_LIPIDATION	0.66939	0.947089	0.47211	0.910968	0.13738	0.803889
GOMF_INTRAMOLECULAR_TRANSFERASE_ACTIVITY_PHOSPHOTRANSFERASES	0.66948	0.947089	0.52155	0.924197	0.99494	0.99991
REACTOME_ROLE_OF_PHOSPHOLIPIDS_IN_PHAGOCYTOSIS	0.66949	0.947089	0.62837	0.942138	0.39278	0.91463
BURTON_ADIPOGENESIS_12	0.66961	0.947101	0.34432	0.880131	0.88406	0.99991
GOBP_NEGATIVE_REGULATION_OF_MUSCLE_ADAPTATION	0.66961	0.947101	0.53922	0.928229	0.47023	0.932182
GOBP_POSITIVE_THYMIC_T_CELL_SELECTION	0.66978	0.947184	0.23464	0.846601	0.72644	0.979284
GOMF_PROTEOGLYCAN_BINDING	0.66974	0.947184	0.92607	0.991281	0.43899	0.9253
GOMF_ALL_TRANS_RETINAL_BINDING	0.67002	0.947287	0.90264	0.987533	0.67344	0.969233
KOMMAGANI_TP63_GAMMA_TARGETS	0.67001	0.947287	0.23854	0.848071	0.75811	0.98577
TAKEDA_TARGETS_OF_NUP98_HOXA9_FUSION_8D_DN	0.66992	0.947287	0.1695	0.811228	0.68165	0.969733
GOMF_MITOGEN_ACTIVATED_PROTEIN_KINASE_P38_BINDING	0.67014	0.947378	0.64816	0.943767	0.58854	0.951876
FOURNIER_ACINAR_DEVELOPMENT_LATE_DN	0.67026	0.947404	0.30837	0.867578	0.46039	0.92909
GOMF_5_3_EXONUCLEASE_ACTIVITY	0.67027	0.947404	0.44855	0.906267	0.64321	0.964216
GOBP_INSULIN_SECRETION	0.6704	0.94742	0.83895	0.978275	0.21349	0.850449
GOBP_PERISTALSIS	0.67088	0.94742	0.65321	0.944357	0.53808	0.942984
GOBP_PHAGOLYSOSOME_ASSEMBLY	0.67086	0.94742	0.77655	0.96801	0.47525	0.934104
GOBP_REGULATION_OF_ENDOPLASMIC_RETICULUM_UNFOLDED_PROTEIN_RESPONSE	0.67069	0.94742	0.12209	0.775756	0.94184	0.99991
GOMF_C4_DICARBOXYLATE_TRANSMEMBRANE_TRANSPORTER_ACTIVITY	0.67095	0.94742	0.87531	0.982467	0.26038	0.868546
GOMF_NEUROTROPHIN_TRK_RECEPTOR_BINDING	0.67054	0.94742	0.88143	0.983383	0.75198	0.98515
KASLER_HDAC7_TARGETS_2_UP	0.67038	0.94742	0.50075	0.917506	0.807	0.991469
REACTOME_NGF_INDEPENDANT_TRKA_ACTIVATION	0.67093	0.94742	0.48242	0.913351	0.89096	0.99991
REACTOME_SYNTHESIS_OF_UDP_N_ACETYL_GLUCOSAMINE	0.67061	0.94742	0.15385	0.80419	0.97911	0.99991
SCHAEFFER_PROSTATE_DEVELOPMENT_AND_CANCER_BOX5_DN	0.67095	0.94742	0.43895	0.905456	0.49812	0.936437
SENESE_HDAC1_TARGETS_UP	0.67089	0.94742	0.81672	0.975156	0.65974	0.966062
WP_GLYCOSPHINGOLIPID_METABOLISM	0.67059	0.94742	0.13765	0.789943	0.48047	0.934104
COLINA_TARGETS_OF_4EBP1_AND_4EBP2	0.67226	0.947436	0.4745	0.910968	0.39977	0.915682
COULOUARN_TEMPORAL_TGFB1_SIGNATURE_UP	0.67241	0.947436	0.3968	0.893779	0.3047	0.883455
DAZARD_UV_RESPONSE_CLUSTER_G24	0.67174	0.947436	0.73625	0.96082	0.73361	0.981668
GAVIN_FOXP3_TARGETS_CLUSTER_P7	0.67141	0.947436	0.85476	0.980848	0.92806	0.99991
GOBP_CALCINEURIN_MEDIATED_SIGNALING	0.6716	0.947436	0.5984	0.940003	0.90944	0.99991
GOBP_CARDIAC_NEURAL_CREST_CELL_DIFFERENTIATION_INVOLVED_IN_HEART_DEVELOPMENT	0.6721	0.947436	0.6674	0.947857	0.66601	0.967522
GOBP_CELLULAR_RESPONSE_TO_COPPER_ION	0.6723	0.947436	0.4115	0.899497	0.41647	0.919371
GOBP_POSITIVE_REGULATION_OF_NATURAL_KILLER_CELL_MEDIATED_IMMUNE_RESPONSE_TO_TUMOR_CELL	0.67183	0.947436	0.61419	0.940963	0.50154	0.93713
GOBP_POST_EMBRYONIC_ANIMAL_MORPHOGENESIS	0.6723	0.947436	0.63081	0.942138	0.82153	0.993088
GOBP_REGULATION_OF_DOSAGE_COMPENSATION_BY_INACTIVATION_OF_X_CHROMOSOME	0.67124	0.947436	0.66463	0.946906	0.57946	0.950384
GOBP_REGULATION_OF_NEUTROPHIL_CHEMOTAXIS	0.67158	0.947436	0.22859	0.843632	0.76339	0.987032
GOBP_REGULATION_OF_TELOMERE_MAINTENANCE	0.67233	0.947436	0.011871	0.500608	0.38998	0.913565
GOCC_ENDOLYSOSOME_LUMEN	0.6715	0.947436	0.31687	0.869398	0.87351	0.998847
GOCC_SPLICEOSOMAL_COMPLEX	0.672	0.947436	0.39279	0.892551	0.38496	0.910869
GOMF_ABC_TYPE_TRANSPORTER_ACTIVITY	0.67174	0.947436	0.74794	0.961769	0.91488	0.99991
GOMF_FATZ_BINDING	0.6711	0.947436	0.42987	0.90252	0.62173	0.957222
GOMF_PROTEIN_CARRIER_CHAPERONE	0.672	0.947436	0.71715	0.955601	0.83744	0.994083
GOMF_PROTEIN_DISULFIDE_ISOMERASE_ACTIVITY	0.67198	0.947436	0.94999	0.99437	0.49351	0.936437
GOMF_U6_SNRNA_BINDING	0.6724	0.947436	0.93274	0.991445	0.55448	0.945342
GOMF_UDP_GLYCOSYLTRANSFERASE_ACTIVITY	0.6724	0.947436	0.50423	0.917506	0.7371	0.982006
KEGG_BASAL_TRANSCRIPTION_FACTORS	0.67224	0.947436	0.12487	0.781471	0.23794	0.858873
KEGG_CHEMOKINE_SIGNALING_PATHWAY	0.67131	0.947436	0.40499	0.89655	0.8227	0.993088
MITSIADES_RESPONSE_TO_APLIDIN_UP	0.67114	0.947436	0.00010249	0.0726142	0.55185	0.945342
REACTOME_CLASS_A_1_RHODOPSIN_LIKE_RECEPTORS	0.67191	0.947436	0.94499	0.99363	0.73255	0.981668
REACTOME_SIGNALING_BY_NOTCH3	0.67189	0.947436	0.17754	0.816612	0.34975	0.899909
WP_SPHINGOLIPID_METABOLISM_OVERVIEW	0.67219	0.947436	0.59758	0.939394	0.44949	0.927308
GOBP_PARATHYROID_GLAND_DEVELOPMENT	0.67301	0.94746	0.31271	0.868801	0.77476	0.987669
GOBP_POSITIVE_REGULATION_OF_FILOPODIUM_ASSEMBLY	0.67301	0.94746	0.60965	0.940566	0.17153	0.818628
GOBP_POSITIVE_REGULATION_OF_PLATELET_DERIVED_GROWTH_FACTOR_RECEPTOR_SIGNALING_PATHWAY	0.67304	0.94746	0.27854	0.865424	0.58634	0.951719
GOBP_PROTON_TRANSPORTING_V_TYPE_ATPASE_COMPLEX_ASSEMBLY	0.67276	0.94746	0.045265	0.664855	0.26085	0.868546
GOBP_SULFATE_TRANSPORT	0.6729	0.94746	0.5006	0.917506	0.84879	0.994466
GOCC_SEPTIN_CYTOSKELETON	0.67269	0.94746	0.93917	0.992772	0.65118	0.965257
GOMF_CHROMATIN_INSULATOR_SEQUENCE_BINDING	0.67304	0.94746	0.35441	0.883326	0.52506	0.940487
GOMF_MHC_CLASS_II_PROTEIN_COMPLEX_BINDING	0.67274	0.94746	0.42886	0.902491	0.92167	0.99991
IIZUKA_LIVER_CANCER_PROGRESSION_L0_L1_DN	0.67278	0.94746	0.26031	0.860983	0.68919	0.970924
SERVITJA_LIVER_HNF1A_TARGETS_DN	0.67278	0.94746	0.6417	0.942964	0.41568	0.919371
WP_SPHINGOLIPID_PATHWAY	0.67283	0.94746	0.11616	0.772389	0.1747	0.8192
GOBP_CHROMOSOME_ORGANIZATION	0.67327	0.947697	0.0039009	0.372646	0.52117	0.939927
LI_WILMS_TUMOR	0.67332	0.947697	0.72971	0.957889	0.4674	0.931464
SCHAEFFER_PROSTATE_DEVELOPMENT_AND_CANCER_BOX3	0.67343	0.947774	0.75352	0.962691	0.34722	0.898156
GOCC_T_CELL_RECEPTOR_COMPLEX	0.6737	0.94779	0.41386	0.900368	0.51093	0.937482
GOMF_CHROMATIN_PROTEIN_ADAPTOR_ACTIVITY	0.67372	0.94779	0.75617	0.963246	0.94302	0.99991
GOMF_PROTEIN_PHOSPHATASE_2A_BINDING	0.67355	0.94779	0.88438	0.983772	0.40368	0.916658
PID_RHOA_REG_PATHWAY	0.67366	0.94779	0.13693	0.789361	0.93857	0.99991
REACTOME_INTEGRATION_OF_PROVIRUS	0.67371	0.94779	0.98871	0.999548	0.33387	0.891674
GOBP_MALE_GENITALIA_DEVELOPMENT	0.67464	0.94795	0.55797	0.930625	0.72258	0.977953
GOBP_MYELOID_CELL_ACTIVATION_INVOLVED_IN_IMMUNE_RESPONSE	0.67421	0.94795	0.15077	0.80419	0.26291	0.868546
GOBP_POSITIVE_REGULATION_OF_HUMORAL_IMMUNE_RESPONSE_MEDIATED_BY_CIRCULATING_IMMUNOGLOBULIN	0.6745	0.94795	0.76572	0.965274	0.64403	0.964275
GOBP_POSITIVE_REGULATION_OF_MUSCLE_ADAPTATION	0.67424	0.94795	0.86482	0.981553	0.34628	0.898156
GOBP_REGULATION_OF_HETEROCHROMATIN_FORMATION	0.67412	0.94795	0.11879	0.772389	0.61996	0.957186
GOBP_REGULATION_OF_POST_TRANSLATIONAL_PROTEIN_MODIFICATION	0.67398	0.94795	0.34489	0.880131	0.93931	0.99991
GOBP_TRABECULA_FORMATION	0.67422	0.94795	0.65873	0.945914	0.28561	0.878693
GOMF_COLLAGEN_BINDING	0.67448	0.94795	0.56261	0.930656	0.74259	0.982006
GOMF_INOSITOL_TRISPHOSPHATE_PHOSPHATASE_ACTIVITY	0.67467	0.94795	0.86147	0.98152	0.85928	0.995494
GOMF_NAADP_SENSITIVE_CALCIUM_RELEASE_CHANNEL_ACTIVITY	0.67467	0.94795	0.32572	0.871525	0.55404	0.945342
GRAESSMANN_APOPTOSIS_BY_SERUM_DEPRIVATION_DN	0.67455	0.94795	0.70938	0.954708	0.69046	0.970924
PID_HDAC_CLASSI_PATHWAY	0.67437	0.94795	0.13715	0.789361	0.45453	0.927695
REACTOME_TRANSCRIPTIONAL_REGULATION_BY_MECP2	0.67416	0.94795	0.28569	0.866894	0.25465	0.866585
WP_LEUCINE_ISOLEUCINE_AND_VALINE_METABOLISM	0.67432	0.94795	0.31297	0.868801	0.40477	0.91712
ZHOU_CELL_CYCLE_GENES_IN_IR_RESPONSE_6HR	0.67448	0.94795	0.28893	0.866894	0.83033	0.993256
GOBP_POSITIVE_REGULATION_OF_POTASSIUM_ION_TRANSPORT	0.67493	0.948136	0.15115	0.80419	0.81531	0.992386
GOCC_POSTSYNAPTIC_CYTOSKELETON	0.67495	0.948136	0.31085	0.868801	0.91711	0.99991
GOMF_SODIUM_ION_TRANSMEMBRANE_TRANSPORTER_ACTIVITY	0.67497	0.948136	0.21121	0.838057	0.63993	0.963426
AMBROSINI_FLAVOPIRIDOL_TREATMENT_TP53	0.67515	0.948232	0.73637	0.96082	0.44721	0.927308
GOBP_NEGATIVE_REGULATION_OF_TRANSFORMING_GROWTH_FACTOR_BETA_RECEPTOR_SIGNALING_PATHWAY	0.67511	0.948232	0.38354	0.88987	0.39018	0.913565
GOBP_ERBB3_SIGNALING_PATHWAY	0.6754	0.948405	0.25916	0.860035	0.73659	0.982006
GOMF_PHOSPHATIDYLINOSITOL_3_4_5_TRISPHOSPHATE_5_PHOSPHATASE_ACTIVITY	0.67544	0.948405	0.89381	0.985498	0.50966	0.937482
GRAHAM_CML_DIVIDING_VS_NORMAL_DIVIDING_DN	0.67537	0.948405	0.62174	0.941002	0.40286	0.916592
GOBP_REGULATION_OF_PANCREATIC_JUICE_SECRETION	0.67551	0.948425	0.10377	0.757623	0.28947	0.879224
ABBUD_LIF_SIGNALING_2_UP	0.67767	0.948505	0.53806	0.928229	0.47618	0.934104
BIOCARTA_CDK5_PATHWAY	0.67691	0.948505	0.43132	0.903222	0.78207	0.988413
BIOCARTA_IL17_PATHWAY	0.6763	0.948505	0.20135	0.834248	0.15208	0.81427
BIOCARTA_RECK_PATHWAY	0.6802	0.948505	0.024033	0.595115	0.86266	0.995862
CHOI_ATL_CHRONIC_VS_ACUTE_DN	0.67567	0.948505	0.63588	0.942138	0.948	0.99991
CHOW_RASSF1_TARGETS_UP	0.6799	0.948505	0.14179	0.794454	0.87791	0.99991
DAVICIONI_TARGETS_OF_PAX_FOXO1_FUSIONS_UP	0.67592	0.948505	0.112	0.769749	0.94312	0.99991
GARGALOVIC_RESPONSE_TO_OXIDIZED_PHOSPHOLIPIDS_LIGHTGREEN_DN	0.67832	0.948505	0.308	0.867522	0.87069	0.998423
GESERICK_TERT_TARGETS_DN	0.68042	0.948505	0.63654	0.942138	0.84618	0.994083
GOBP_ATRIAL_SEPTUM_DEVELOPMENT	0.67818	0.948505	0.15557	0.804825	0.6977	0.972867
GOBP_CELLULAR_ALDEHYDE_METABOLIC_PROCESS	0.6776	0.948505	0.23381	0.845644	0.77459	0.987669
GOBP_CGMP_METABOLIC_PROCESS	0.6804	0.948505	0.5928	0.937236	0.57302	0.948945
GOBP_CLUSTERING_OF_VOLTAGE_GATED_SODIUM_CHANNELS	0.67712	0.948505	0.30689	0.866981	0.64426	0.964275
GOBP_COPPER_ION_IMPORT	0.68031	0.948505	0.85634	0.981054	0.65824	0.966028
GOBP_DECIDUALIZATION	0.6792	0.948505	0.06117	0.713636	0.89939	0.99991
GOBP_ENGULFMENT_OF_APOPTOTIC_CELL	0.67865	0.948505	0.75604	0.963191	0.32473	0.88851
GOBP_GALACTOSE_CATABOLIC_PROCESS	0.67816	0.948505	0.18992	0.825598	0.87279	0.998847
GOBP_GLOMERULAR_MESANGIAL_CELL_PROLIFERATION	0.67901	0.948505	0.7458	0.961276	0.79335	0.988769
GOBP_INTERCELLULAR_TRANSPORT	0.67658	0.948505	0.95421	0.995536	0.64059	0.963567
GOBP_INTESTINAL_STEM_CELL_HOMEOSTASIS	0.68033	0.948505	0.40246	0.895083	0.95818	0.99991
GOBP_IN_UTERO_EMBRYONIC_DEVELOPMENT	0.67794	0.948505	0.86057	0.981283	0.23868	0.858873
GOBP_ISOPENTENYL_DIPHOSPHATE_BIOSYNTHETIC_PROCESS	0.6802	0.948505	0.26128	0.861525	0.47889	0.934104
GOBP_MEIOTIC_CELL_CYCLE_CHECKPOINT_SIGNALING	0.6798	0.948505	0.1869	0.82227	0.56005	0.946736
GOBP_MEMBRANE_FISSION	0.67571	0.948505	0.50487	0.917914	0.6649	0.967522
GOBP_MITOCHONDRIAL_DEPOLARIZATION	0.67772	0.948505	0.55457	0.929824	0.90755	0.99991
GOBP_NEGATIVE_REGULATION_OF_ALPHA_BETA_T_CELL_DIFFERENTIATION	0.67694	0.948505	0.74494	0.961276	0.25682	0.867471
GOBP_NEGATIVE_REGULATION_OF_CELL_CELL_ADHESION_MEDIATED_BY_CADHERIN	0.67995	0.948505	0.49333	0.915802	0.67788	0.969673
GOBP_NEGATIVE_REGULATION_OF_IMMATURE_T_CELL_PROLIFERATION	0.67883	0.948505	0.095161	0.75263	0.68887	0.970924
GOBP_NEUROTRANSMITTER_LOADING_INTO_SYNAPTIC_VESICLE	0.67926	0.948505	0.043908	0.657808	0.83664	0.994083
GOBP_POSITIVE_REGULATION_OF_3_UTR_MEDIATED_MRNA_STABILIZATION	0.67643	0.948505	0.20551	0.837505	0.62561	0.958675
GOBP_POSITIVE_REGULATION_OF_CLATHRIN_DEPENDENT_ENDOCYTOSIS	0.67605	0.948505	0.31177	0.868801	0.73214	0.981668
GOBP_POSITIVE_REGULATION_OF_DNA_METHYLATION_DEPENDENT_HETEROCHROMATIN_FORMATION	0.67923	0.948505	0.27822	0.865424	0.67475	0.969233
GOBP_POSITIVE_REGULATION_OF_GAP_JUNCTION_ASSEMBLY	0.67618	0.948505	0.66019	0.945956	0.78585	0.988436
GOBP_POSITIVE_REGULATION_OF_HORMONE_BIOSYNTHETIC_PROCESS	0.67868	0.948505	0.92295	0.990878	0.44813	0.927308
GOBP_POSITIVE_REGULATION_OF_MEMORY_T_CELL_DIFFERENTIATION	0.67877	0.948505	0.7699	0.966581	0.50899	0.937482
GOBP_POSITIVE_REGULATION_OF_STEROID_HORMONE_BIOSYNTHETIC_PROCESS	0.67602	0.948505	0.37872	0.8873	0.50381	0.937402
GOBP_POSITIVE_REGULATION_OF_T_CELL_CYTOKINE_PRODUCTION	0.67818	0.948505	0.60103	0.940566	0.84501	0.994083
GOBP_POSITIVE_REGULATION_OF_VASCULAR_ENDOTHELIAL_GROWTH_FACTOR_PRODUCTION	0.67974	0.948505	0.4692	0.910482	0.62394	0.957959
GOBP_PROLINE_TRANSPORT	0.67989	0.948505	0.0036538	0.365466	0.7556	0.98544
GOBP_PROTEIN_AUTOPROCESSING	0.67967	0.948505	0.75942	0.963793	0.7512	0.98515
GOBP_PROTEIN_TARGETING_TO_PEROXISOME	0.67699	0.948505	0.24421	0.851174	0.59072	0.952422
GOBP_REGULATION_OF_CGMP_MEDIATED_SIGNALING	0.6782	0.948505	0.19779	0.832075	0.50187	0.93713
GOBP_REGULATION_OF_CHRONIC_INFLAMMATORY_RESPONSE	0.67891	0.948505	0.14679	0.799547	0.80886	0.991469
GOBP_REGULATION_OF_CILIUM_MOVEMENT	0.68037	0.948505	0.33688	0.877585	0.57601	0.949685
GOBP_REGULATION_OF_ENDOSOME_TO_PLASMA_MEMBRANE_PROTEIN_TRANSPORT	0.68009	0.948505	0.2807	0.866105	0.63937	0.963105
GOBP_REGULATION_OF_FILOPODIUM_ASSEMBLY	0.67783	0.948505	0.62293	0.941002	0.25131	0.864206
GOBP_REGULATION_OF_GOLGI_TO_PLASMA_MEMBRANE_PROTEIN_TRANSPORT	0.68019	0.948505	0.34182	0.878921	0.98548	0.99991
GOBP_REGULATION_OF_HEMATOPOIETIC_STEM_CELL_PROLIFERATION	0.67814	0.948505	0.62877	0.942138	0.74012	0.982006
GOBP_RETROGRADE_TRANS_SYNAPTIC_SIGNALING_BY_LIPID	0.67829	0.948505	0.33778	0.877822	0.45462	0.927695
GOBP_SKELETAL_MUSCLE_ORGAN_DEVELOPMENT	0.67912	0.948505	0.3364	0.877449	0.77018	0.987669
GOBP_SYNAPTONEMAL_COMPLEX_ORGANIZATION	0.68019	0.948505	0.29908	0.866894	0.82704	0.993088
GOBP_ZYGOTIC_DETERMINATION_OF_ANTERIOR_POSTERIOR_AXIS_EMBRYO	0.67673	0.948505	0.23576	0.84754	0.74305	0.982223
GOCC_CELL_BODY_FIBER	0.67633	0.948505	0.89454	0.985855	0.45899	0.928739
GOCC_CYTOLYTIC_GRANULE	0.67875	0.948505	0.93334	0.991518	0.57324	0.948956
GOCC_DENDRITIC_SPINE_NECK	0.6783	0.948505	0.417	0.900996	0.81255	0.991846
GOCC_MITOTIC_SPINDLE_MICROTUBULE	0.67764	0.948505	0.6776	0.950336	0.35489	0.902203
GOMF_1_ACYLGLYCEROPHOSPHOCHOLINE_O_ACYLTRANSFERASE_ACTIVITY	0.68024	0.948505	0.47528	0.911037	0.68576	0.970781
GOMF_ACETYLCHOLINE_GATED_MONOATOMIC_CATION_SELECTIVE_CHANNEL_ACTIVITY	0.67996	0.948505	0.37325	0.884274	0.58945	0.951944
GOMF_ACETYL_COA_C_ACYLTRANSFERASE_ACTIVITY	0.67594	0.948505	0.98503	0.998894	0.28079	0.877243
GOMF_MONOSACCHARIDE_BINDING	0.67722	0.948505	0.70674	0.954573	0.78893	0.988453
GOMF_N_ACETYLTRANSFERASE_ACTIVITY	0.6765	0.948505	0.9221	0.990819	0.62684	0.959616
JOHANSSON_BRAIN_CANCER_EARLY_VS_LATE_UP	0.67825	0.948505	0.088374	0.744821	0.41268	0.919371
KEGG_ASCORBATE_AND_ALDARATE_METABOLISM	0.6769	0.948505	0.88775	0.984754	0.83775	0.994083
KEGG_UBIQUITIN_MEDIATED_PROTEOLYSIS	0.67668	0.948505	0.025943	0.606538	0.7504	0.985067
MATZUK_MATERNAL_EFFECT	0.67653	0.948505	0.60232	0.940566	0.44671	0.927308
MCBRYAN_PUBERTAL_BREAST_3_4WK_DN	0.6789	0.948505	0.43785	0.905034	0.58098	0.950384
MCBRYAN_PUBERTAL_TGFB1_TARGETS_UP	0.67795	0.948505	0.070813	0.715359	0.78366	0.988436
MIKKELSEN_ES_HCP_WITH_H3K27ME3	0.67709	0.948505	0.18075	0.818683	0.63648	0.962253
NICK_RESPONSE_TO_PROC_TREATMENT_UP	0.67866	0.948505	0.62032	0.941002	0.66669	0.967656
REACTOME_ACETYLCHOLINE_NEUROTRANSMITTER_RELEASE_CYCLE	0.6802	0.948505	0.92721	0.991281	0.24043	0.858873
REACTOME_CONJUGATION_OF_BENZOATE_WITH_GLYCINE	0.67784	0.948505	0.97314	0.997773	0.5952	0.953026
REACTOME_DEFECTIVE_INTRINSIC_PATHWAY_FOR_APOPTOSIS	0.67763	0.948505	0.066661	0.713636	0.36618	0.905748
REACTOME_INTERLEUKIN_2_SIGNALING	0.67925	0.948505	0.10364	0.757623	0.67583	0.969233
REACTOME_PI3K_AKT_SIGNALING_IN_CANCER	0.67643	0.948505	0.39236	0.892551	0.90938	0.99991
REACTOME_RUNX3_REGULATES_CDKN1A_TRANSCRIPTION	0.67676	0.948505	0.9241	0.991217	0.49048	0.936437
REACTOME_SYNTHESIS_OF_IP3_AND_IP4_IN_THE_CYTOSOL	0.67939	0.948505	0.80344	0.973677	0.79168	0.988683
REACTOME_TRNA_MODIFICATION_IN_THE_MITOCHONDRION	0.68036	0.948505	0.20951	0.838037	0.84377	0.994083
RHEIN_ALL_GLUCOCORTICOID_THERAPY_UP	0.67646	0.948505	0.7572	0.963246	0.75912	0.9859
VALK_AML_CLUSTER_5	0.67767	0.948505	0.90443	0.987533	0.77985	0.988228
WP_CHOLESTEROL_BIOSYNTHESIS_PATHWAY	0.6789	0.948505	0.11555	0.772389	0.82281	0.993088
WP_FRAGILE_X_SYNDROME	0.67899	0.948505	0.42403	0.901614	0.24011	0.858873
WP_GENES_RELATED_TO_PRIMARY_CILIUM_DEVELOPMENT_BASED_ON_CRISPR	0.67792	0.948505	0.5692	0.933081	0.89459	0.99991
WP_MATRIX_METALLOPROTEINASES	0.67838	0.948505	0.038833	0.647552	0.76097	0.986453
WP_MBDNF_AND_PROBDNF_REGULATION_OF_GABA_NEUROTRANSMISSION	0.67585	0.948505	0.3745	0.884973	0.58513	0.951636
WP_MICROTUBULE_CYTOSKELETON_REGULATION	0.68004	0.948505	0.76319	0.964706	0.50566	0.937482
WP_STEROID_HORMONE_PRECURSOR_BIOSYNTHESIS	0.67779	0.948505	0.093601	0.74969	0.25664	0.867471
YAO_HOXA10_TARGETS_VIA_PROGESTERONE_UP	0.67897	0.948505	0.81726	0.975156	0.79583	0.988802
COATES_MACROPHAGE_M1_VS_M2_UP	0.68106	0.948693	0.088771	0.744821	0.78566	0.988436
GOBP_CAVEOLIN_MEDIATED_ENDOCYTOSIS	0.68108	0.948693	0.85193	0.980603	0.65417	0.965257
GOBP_OXALOACETATE_TRANSPORT	0.6808	0.948693	0.32201	0.870043	0.34425	0.896388
GOBP_PYRIMIDINE_RIBONUCLEOSIDE_DIPHOSPHATE_METABOLIC_PROCESS	0.68077	0.948693	0.97341	0.997773	0.47505	0.934104
GOBP_SPHINGOSINE_1_PHOSPHATE_RECEPTOR_SIGNALING_PATHWAY	0.68119	0.948693	0.96973	0.997718	0.18487	0.833965
GOCC_EXTRINSIC_COMPONENT_OF_ORGANELLE_MEMBRANE	0.68127	0.948693	0.0038331	0.369899	0.76852	0.987669
GOMF_3_5_EXONUCLEASE_ACTIVITY	0.68123	0.948693	0.15729	0.80559	0.44256	0.925923
GOMF_NADP_BINDING	0.68111	0.948693	0.050166	0.680323	0.53308	0.942408
HASLINGER_B_CLL_WITH_17P13_DELETION	0.68128	0.948693	0.70698	0.954573	0.50164	0.93713
KANG_DOXORUBICIN_RESISTANCE_DN	0.68121	0.948693	0.99318	0.999548	0.73109	0.981617
STOSSI_RESPONSE_TO_ESTRADIOL	0.6809	0.948693	0.6157	0.940963	0.57137	0.948814
WP_TRANSCRIPTION_FACTOR_REGULATION_IN_ADIPOGENESIS	0.68118	0.948693	0.85166	0.980603	0.44114	0.9253
ZHOU_PANCREATIC_BETA_CELL	0.68079	0.948693	0.71846	0.956221	0.55558	0.945342
ABRAHAM_ALPC_VS_MULTIPLE_MYELOMA_DN	0.68136	0.948726	0.49884	0.917102	0.90768	0.99991
GOBP_CALCIUM_ION_IMPORT_ACROSS_PLASMA_MEMBRANE	0.68153	0.94873	0.27494	0.864365	0.83661	0.994083
REACTOME_VITAMIN_D_CALCIFEROL_METABOLISM	0.68149	0.94873	0.79691	0.972914	0.77343	0.987669
WP_KYNURENINE_PATHWAY_AND_LINKS_TO_CELL_SENESCENCE	0.68146	0.94873	0.11155	0.769749	0.48769	0.935975
BIOCARTA_LDL_PATHWAY	0.6838	0.948752	0.45265	0.908095	0.79233	0.988683
BIOCARTA_SARS_PATHWAY	0.6829	0.948752	0.37244	0.884099	0.80772	0.991469
CHIARADONNA_NEOPLASTIC_TRANSFORMATION_KRAS_DN	0.68289	0.948752	0.21603	0.840015	0.54316	0.94354
GOBP_ANGIOTENSIN_ACTIVATED_SIGNALING_PATHWAY	0.68413	0.948752	0.51353	0.922579	0.73022	0.981048
GOBP_CARDIAC_MUSCLE_CELL_MYOBLAST_DIFFERENTIATION	0.68247	0.948752	0.50389	0.917506	0.34154	0.89566
GOBP_CELLULAR_MODIFIED_AMINO_ACID_CATABOLIC_PROCESS	0.68365	0.948752	0.89945	0.986726	0.43167	0.924355
GOBP_CELLULAR_RESPONSE_TO_CHOLESTEROL	0.68231	0.948752	0.92276	0.990819	0.024537	0.720067
GOBP_CELLULAR_SENESCENCE	0.68391	0.948752	0.83404	0.9778	0.17345	0.818628
GOBP_CERAMIDE_METABOLIC_PROCESS	0.68326	0.948752	0.33822	0.877895	0.36052	0.904237
GOBP_COGNITION	0.68362	0.948752	0.37063	0.883674	0.71337	0.976381
GOBP_INTERLEUKIN_1_ALPHA_PRODUCTION	0.68396	0.948752	0.89652	0.986008	0.64736	0.964799
GOBP_LIVER_REGENERATION	0.68181	0.948752	0.63751	0.942567	0.52017	0.939311
GOBP_MEMBRANOUS_SEPTUM_MORPHOGENESIS	0.68225	0.948752	0.46439	0.908623	0.90959	0.99991
GOBP_NEGATIVE_REGULATION_OF_EXTRINSIC_APOPTOTIC_SIGNALING_PATHWAY_VIA_DEATH_DOMAIN_RECEPTORS	0.68369	0.948752	0.46162	0.908598	0.9502	0.99991
GOBP_NEGATIVE_REGULATION_OF_RECEPTOR_INTERNALIZATION	0.68355	0.948752	0.98461	0.998871	0.43486	0.925244
GOBP_NEGATIVE_REGULATION_OF_TYPE_II_INTERFERON_PRODUCTION	0.68315	0.948752	0.55204	0.929554	0.75881	0.9859
GOBP_NEURONAL_ACTION_POTENTIAL	0.68425	0.948752	0.090993	0.744821	0.58779	0.951876
GOBP_NEUROTROPHIN_PRODUCTION	0.68281	0.948752	0.64108	0.942964	0.54051	0.943315
GOBP_N_TERMINAL_PEPTIDYL_METHIONINE_ACETYLATION	0.68388	0.948752	0.93629	0.992119	0.40814	0.917991
GOBP_PERK_MEDIATED_UNFOLDED_PROTEIN_RESPONSE	0.68428	0.948752	0.1093	0.765773	0.76416	0.987355
GOBP_POSITIVE_REGULATION_OF_ALPHA_BETA_T_CELL_ACTIVATION	0.68395	0.948752	0.49973	0.917506	0.59187	0.952983
GOBP_POSITIVE_REGULATION_OF_BONE_RESORPTION	0.6841	0.948752	0.85988	0.981283	0.64101	0.963867
GOBP_POSITIVE_REGULATION_OF_CARTILAGE_DEVELOPMENT	0.68329	0.948752	0.39902	0.894609	0.097958	0.786485
GOBP_PYRIMIDINE_NUCLEOSIDE_CATABOLIC_PROCESS	0.68398	0.948752	0.24825	0.852657	0.77347	0.987669
GOBP_REGULATION_OF_DEFENSE_RESPONSE_TO_VIRUS_BY_HOST	0.68184	0.948752	0.19958	0.832075	0.5059	0.937482
GOBP_REGULATION_OF_MEMBRANE_INVAGINATION	0.68411	0.948752	0.7135	0.955349	0.84019	0.994083
GOBP_REGULATION_OF_MYOBLAST_PROLIFERATION	0.68163	0.948752	0.29672	0.866894	0.37535	0.909024
GOBP_RUFFLE_ASSEMBLY	0.6822	0.948752	0.84065	0.978389	0.96321	0.99991
GOBP_UREA_METABOLIC_PROCESS	0.68335	0.948752	0.84199	0.978389	0.6923	0.971219
GOCC_PHAGOLYSOSOME	0.68292	0.948752	0.71724	0.955646	0.59496	0.953023
GOCC_POLYMERIC_CYTOSKELETAL_FIBER	0.68278	0.948752	0.61772	0.941002	0.74935	0.984501
GOCC_POSTSYNAPTIC_RECYCLING_ENDOSOME	0.68427	0.948752	0.091877	0.745717	0.51733	0.938663
GOMF_CARBOHYDRATE_BINDING	0.68402	0.948752	0.59109	0.936622	0.71479	0.976381
GOMF_FRIZZLED_BINDING	0.6828	0.948752	0.76782	0.966037	0.39613	0.915654
GOMF_NUCLEOTIDYLTRANSFERASE_ACTIVITY	0.68417	0.948752	0.69831	0.953857	0.66543	0.967522
GOMF_UBIQUINONE_BINDING	0.68314	0.948752	0.32311	0.870418	0.70382	0.975465
IIZUKA_LIVER_CANCER_PROGRESSION_G2_G3_DN	0.684	0.948752	0.35508	0.883326	0.93594	0.99991
JOHNSTONE_PARVB_TARGETS_1_UP	0.68188	0.948752	0.40781	0.898239	0.892	0.99991
KENNY_CTNNB1_TARGETS_DN	0.68211	0.948752	0.52111	0.924075	0.8178	0.992654
REACTOME_FGFR1C_LIGAND_BINDING_AND_ACTIVATION	0.68365	0.948752	0.77591	0.967838	0.68643	0.970781
REACTOME_G2_M_CHECKPOINTS	0.68252	0.948752	0.23926	0.848109	0.85734	0.995484
REACTOME_RRNA_MODIFICATION_IN_THE_NUCLEUS_AND_CYTOSOL	0.68347	0.948752	0.6592	0.945914	0.63253	0.961339
REACTOME_SODIUM_COUPLED_PHOSPHATE_COTRANSPORTERS	0.68259	0.948752	0.14336	0.797841	0.72216	0.977828
SHARMA_PILOCYTIC_ASTROCYTOMA_LOCATION_DN	0.6829	0.948752	0.85234	0.980603	0.68479	0.970257
SMID_BREAST_CANCER_LUMINAL_B_DN	0.68388	0.948752	0.085791	0.739752	0.77306	0.987669
TURASHVILI_BREAST_CARCINOMA_DUCTAL_VS_LOBULAR_DN	0.68387	0.948752	0.6178	0.941002	0.45245	0.927497
VILIMAS_NOTCH1_TARGETS_DN	0.68304	0.948752	0.79073	0.971608	0.68413	0.970257
WP_GLYCOLYSIS_IN_SENESCENCE	0.68226	0.948752	0.99722	0.999955	0.4248	0.921133
WP_MEVALONATE_ARM_OF_CHOLESTEROL_BIOSYNTHESIS_PATHWAY	0.6819	0.948752	0.18103	0.818828	0.75698	0.98577
MIKKELSEN_IPS_LCP_WITH_H3K27ME3	0.68436	0.948786	0.65645	0.945311	0.084607	0.782054
GOBP_METANEPHRIC_COLLECTING_DUCT_DEVELOPMENT	0.68444	0.948819	0.17083	0.811812	0.84105	0.994083
GOBP_FOREBRAIN_NEUROBLAST_DIVISION	0.68528	0.94885	0.31961	0.869398	0.59969	0.953406
GOBP_NEGATIVE_REGULATION_OF_PATHWAY_RESTRICTED_SMAD_PROTEIN_PHOSPHORYLATION	0.68494	0.94885	0.69675	0.953716	0.73963	0.982006
GOBP_NEUTROPHIL_EXTRAVASATION	0.68482	0.94885	0.48037	0.913351	0.7377	0.982006
GOBP_OLEFINIC_COMPOUND_METABOLIC_PROCESS	0.68546	0.94885	0.58207	0.934602	0.74384	0.982307
GOBP_REGULATION_OF_CELLULAR_COMPONENT_BIOGENESIS	0.68561	0.94885	0.58313	0.935252	0.5489	0.945114
GOBP_SENSORY_ORGAN_MORPHOGENESIS	0.68453	0.94885	0.24807	0.852657	0.47516	0.934104
GOBP_SEQUESTERING_OF_ZINC_ION	0.68568	0.94885	0.49107	0.915342	0.7024	0.97525
GOBP_SPERMATID_NUCLEUS_DIFFERENTIATION	0.68554	0.94885	0.57197	0.933689	0.9031	0.99991
GOBP_SUBPALLIUM_DEVELOPMENT	0.68532	0.94885	0.47584	0.911272	0.14493	0.805497
GOCC_AP_3_ADAPTOR_COMPLEX	0.68483	0.94885	0.52537	0.926345	0.66945	0.968768
GOCC_PSEUDOPODIUM	0.68569	0.94885	0.15058	0.80419	0.70792	0.976381
GOMF_AMP_ACTIVATED_PROTEIN_KINASE_ACTIVITY	0.68563	0.94885	0.82516	0.977381	0.76138	0.986684
GOMF_EXTRACELLULAR_MATRIX_STRUCTURAL_CONSTITUENT	0.68551	0.94885	0.99993	1	0.60327	0.954684
GOMF_RNA_7_METHYLGUANOSINE_CAP_BINDING	0.68521	0.94885	0.60951	0.940566	0.67928	0.969673
KEGG_VIRAL_MYOCARDITIS	0.6854	0.94885	0.66572	0.947299	0.5104	0.937482
REACTOME_AQUAPORIN_MEDIATED_TRANSPORT	0.68514	0.94885	0.093148	0.748152	0.57244	0.948945
REACTOME_MITOTIC_METAPHASE_AND_ANAPHASE	0.68537	0.94885	0.02302	0.585344	0.76882	0.987669
REACTOME_TFAP2_AP_2_FAMILY_REGULATES_TRANSCRIPTION_OF_GROWTH_FACTORS_AND_THEIR_RECEPTORS	0.68489	0.94885	0.20944	0.838037	0.77603	0.988174
VANTVEER_BREAST_CANCER_BRCA1_UP	0.68557	0.94885	0.94908	0.99429	0.49478	0.936437
WP_PPAR_SIGNALING_PATHWAY	0.68563	0.94885	0.97494	0.9978	0.6331	0.961339
WP_PURINE_METABOLISM_AND_RELATED_DISORDERS	0.68546	0.94885	0.92917	0.991281	0.54572	0.943854
WP_SPHINGOLIPID_METABOLISM_INTEGRATED_PATHWAY	0.68555	0.94885	0.46753	0.909597	0.2925	0.880588
BENPORATH_ES_2	0.68584	0.948917	0.28629	0.866894	0.54081	0.943315
GOBP_MAMMARY_GLAND_DUCT_MORPHOGENESIS	0.68585	0.948917	0.70395	0.953909	0.97735	0.99991
GOBP_LYMPHOCYTE_MIGRATION	0.68594	0.948929	0.81983	0.975675	0.32921	0.889729
GOMF_SODIUM_ION_BINDING	0.68597	0.948929	0.44444	0.905667	0.78428	0.988436
GOBP_PYRIDINE_CONTAINING_COMPOUND_BIOSYNTHETIC_PROCESS	0.68607	0.94899	0.065037	0.713636	0.45038	0.927308
ZHAN_MULTIPLE_MYELOMA_DN	0.6862	0.949093	0.82159	0.976436	0.74105	0.982006
GOBP_REGULATION_OF_LIPOPHAGY	0.68637	0.949173	0.18064	0.818657	0.27207	0.874584
KINSEY_TARGETS_OF_EWSR1_FLII_FUSION_DN	0.68634	0.949173	0.2955	0.866894	0.40485	0.91712
DOANE_BREAST_CANCER_CLASSES_UP	0.68721	0.949486	0.15329	0.80419	0.34144	0.89566
FUNG_IL2_TARGETS_WITH_STAT5_BINDING_SITES	0.68693	0.949486	0.16623	0.811228	0.6792	0.969673
GOBP_METANEPHRIC_MESENCHYME_DEVELOPMENT	0.68721	0.949486	0.58621	0.935658	0.74119	0.982006
GOBP_NEGATIVE_REGULATION_OF_PROTEIN_MODIFICATION_BY_SMALL_PROTEIN_CONJUGATION_OR_REMOVAL	0.6871	0.949486	0.90533	0.987759	0.31142	0.883455
GOBP_REGULATION_OF_CD8_POSITIVE_ALPHA_BETA_T_CELL_ACTIVATION	0.68721	0.949486	0.8171	0.975156	0.42661	0.921133
GOBP_RESPONSE_TO_LEAD_ION	0.68712	0.949486	0.16249	0.808623	0.33579	0.891674
GOCC_AXONEMAL_MICROTUBULE	0.68683	0.949486	0.77795	0.968125	0.3504	0.900085
GOMF_CARBONYL_REDUCTASE_NADPH_ACTIVITY	0.68675	0.949486	0.49087	0.915342	0.33528	0.891674
GOMF_GDP_DISSOCIATION_INHIBITOR_ACTIVITY	0.68676	0.949486	0.83549	0.9778	0.69137	0.970924
REACTOME_HCMV_EARLY_EVENTS	0.68704	0.949486	0.86936	0.982386	0.49547	0.936437
REACTOME_RHO_GTPASES_ACTIVATE_ROCKS	0.68686	0.949486	0.77383	0.966796	0.64288	0.964216
GOBP_PURINE_CONTAINING_COMPOUND_METABOLIC_PROCESS	0.68742	0.949544	0.87077	0.982467	0.13376	0.800963
GOBP_REGULATION_OF_STEROID_HORMONE_SECRETION	0.68733	0.949544	0.03198	0.633048	0.35256	0.901132
MULLIGHAN_MLL_SIGNATURE_2_DN	0.68741	0.949544	0.64517	0.943659	0.38572	0.911929
GOBP_ANATOMICAL_STRUCTURE_REGRESSION	0.68771	0.949713	0.9769	0.997848	0.51067	0.937482
GOCC_NODE_OF_RANVIER	0.68766	0.949713	0.012154	0.505332	0.23211	0.85463
MATTIOLI_MGUS_VS_PCL	0.68769	0.949713	0.90244	0.987533	0.96219	0.99991
GOBP_POSITIVE_REGULATION_OF_NMDA_GLUTAMATE_RECEPTOR_ACTIVITY	0.6878	0.949761	0.73008	0.957966	0.84144	0.994083
GOMF_ENONE_REDUCTASE_ACTIVITY	0.688	0.94996	0.7696	0.966439	0.38048	0.910101
BIOCARTA_PEPI_PATHWAY	0.68934	0.950005	0.30764	0.867221	0.11855	0.799471
ENK_UV_RESPONSE_KERATINOCYTE_UP	0.68916	0.950005	0.5267	0.926809	0.90852	0.99991
GOBP_CELLULAR_RESPONSE_TO_NITROGEN_STARVATION	0.68836	0.950005	0.22125	0.843085	0.82793	0.993193
GOBP_CELLULAR_RESPONSE_TO_OXYGEN_GLUCOSE_DEPRIVATION	0.68938	0.950005	0.05404	0.697797	0.80064	0.990851
GOBP_CELL_FATE_DETERMINATION	0.68918	0.950005	0.20191	0.834379	0.29798	0.882328
GOBP_HEME_TRANSPORT	0.68895	0.950005	0.18334	0.821263	0.65859	0.966039
GOBP_NEGATIVE_REGULATION_OF_DIGESTIVE_SYSTEM_PROCESS	0.68878	0.950005	0.44115	0.905569	0.65393	0.965257
GOBP_NEGATIVE_REGULATION_OF_INTERLEUKIN_17_PRODUCTION	0.68876	0.950005	0.34734	0.880131	0.41574	0.919371
GOBP_POSITIVE_REGULATION_OF_TRANSCRIPTION_REGULATORY_REGION_DNA_BINDING	0.68868	0.950005	0.90577	0.987911	0.76729	0.987669
GOBP_POTASSIUM_ION_EXPORT_ACROSS_PLASMA_MEMBRANE	0.68901	0.950005	0.92299	0.990878	0.52414	0.940487
GOBP_PYRUVATE_FAMILY_AMINO_ACID_METABOLIC_PROCESS	0.68887	0.950005	0.3181	0.869398	0.83367	0.994015
GOBP_RAS_PROTEIN_SIGNAL_TRANSDUCTION	0.68885	0.950005	0.45992	0.908505	0.85604	0.995484
GOBP_REGULATION_OF_ER_TO_GOLGI_VESICLE_MEDIATED_TRANSPORT	0.68847	0.950005	0.72166	0.956558	0.59474	0.953023
GOBP_REGULATION_OF_NON_MOTILE_CILIUM_ASSEMBLY	0.6887	0.950005	0.20269	0.834379	0.50006	0.936614
GOBP_RIBOSOME_ASSEMBLY	0.68943	0.950005	0.39643	0.893426	0.85093	0.994769
GOBP_TELOMERE_MAINTENANCE	0.68931	0.950005	0.010781	0.493982	0.35896	0.904237
GOCC_NEURONAL_DENSE_CORE_VESICLE_MEMBRANE	0.68922	0.950005	0.86186	0.98152	0.86311	0.995874
GOMF_ACID_PHOSPHATASE_ACTIVITY	0.68878	0.950005	0.99802	0.999965	0.33255	0.891115
GOMF_MACROMOLECULE_TRANSMEMBRANE_TRANSPORTER_ACTIVITY	0.68882	0.950005	0.2945	0.866894	0.36574	0.905431
JAZAG_TGFB1_SIGNALING_UP	0.68868	0.950005	0.46557	0.908623	0.42746	0.921638
OHM_EMBRYONIC_CARCINOMA_DN	0.68896	0.950005	0.46876	0.910324	0.68996	0.970924
PETRETTO_LEFT_VENTRICLE_MASS_QTL_CIS_UP	0.68892	0.950005	0.61313	0.940963	0.52915	0.942165
REACTOME_NADE_MODULATES_DEATH_SIGNALLING	0.68813	0.950005	0.84081	0.978389	0.71277	0.976381
REACTOME_SIGNAL_ATTENUATION	0.6884	0.950005	0.7622	0.964344	0.87255	0.998847
SCHMIDT_POR_TARGETS_IN_LIMB_BUD_UP	0.68943	0.950005	0.20735	0.838037	0.90562	0.99991
GOBP_NEGATIVE_REGULATION_OF_LOCOMOTION	0.69001	0.950104	0.73755	0.961025	0.66121	0.966648
GOBP_ORGANOPHOSPHATE_METABOLIC_PROCESS	0.68981	0.950104	0.86514	0.981553	0.11789	0.799471
GOBP_POSITIVE_REGULATION_OF_CELL_SUBSTRATE_JUNCTION_ORGANIZATION	0.68974	0.950104	0.9226	0.990819	0.75541	0.985432
GOBP_REGULATION_OF_ANTIGEN_PROCESSING_AND_PRESENTATION	0.69004	0.950104	0.98398	0.998871	0.54048	0.943315
GOBP_RNA_3_URIDYLATION	0.69005	0.950104	0.50964	0.920437	0.24396	0.860887
GOBP_TRAIL_ACTIVATED_APOPTOTIC_SIGNALING_PATHWAY	0.68969	0.950104	0.39424	0.89301	0.77445	0.987669
GOMF_DIACYLGLYCEROL_BINDING	0.68985	0.950104	0.94354	0.993616	0.26267	0.868546
GOMF_GLUCOSIDASE_ACTIVITY	0.68958	0.950104	0.39211	0.892551	0.81582	0.99249
RAY_TARGETS_OF_P210_BCR_ABL_FUSION_DN	0.69006	0.950104	0.4247	0.901685	0.1885	0.835972
REACTOME_ACTIVATION_OF_RAS_IN_B_CELLS	0.68974	0.950104	0.032592	0.63505	0.87831	0.99991
BASSO_CD40_SIGNALING_UP	0.69191	0.950305	0.47489	0.911037	0.54978	0.945299
BIOCARTA_PKC_PATHWAY	0.69177	0.950305	0.4833	0.913351	0.5433	0.94354
BIOCARTA_THELPER_PATHWAY	0.69205	0.950305	0.32953	0.873851	0.35227	0.901132
CHEN_LVAD_SUPPORT_OF_FAILING_HEART_DN	0.69212	0.950305	0.36421	0.883326	0.66998	0.969002
GOBP_EPITHELIAL_FLUID_TRANSPORT	0.69162	0.950305	0.75747	0.96328	0.63486	0.962021
GOBP_KETONE_BODY_METABOLIC_PROCESS	0.69228	0.950305	0.83922	0.978275	0.27488	0.876067
GOBP_MAST_CELL_MIGRATION	0.69233	0.950305	0.22387	0.843632	0.93576	0.99991
GOBP_NEGATIVE_REGULATION_OF_CHEMOKINE_C_C_MOTIF_LIGAND_5_PRODUCTION	0.69112	0.950305	0.50043	0.917506	0.82572	0.993088
GOBP_NEGATIVE_REGULATION_OF_MAPK_CASCADE	0.69228	0.950305	0.26941	0.862993	0.4268	0.921149
GOBP_PLATELET_DERIVED_GROWTH_FACTOR_RECEPTOR_ALPHA_SIGNALING_PATHWAY	0.69228	0.950305	0.71666	0.955556	0.74521	0.982775
GOBP_POSITIVE_REGULATION_OF_EXTRINSIC_APOPTOTIC_SIGNALING_PATHWAY_VIA_DEATH_DOMAIN_RECEPTORS	0.69121	0.950305	0.20872	0.838037	0.70625	0.975722
GOBP_POSITIVE_REGULATION_OF_HEART_GROWTH	0.69043	0.950305	0.57541	0.933689	0.41765	0.919371
GOBP_POSITIVE_REGULATION_OF_HYPERSENSITIVITY	0.69089	0.950305	0.65447	0.944534	0.35751	0.904237
GOBP_PROTEIN_DEGLYCOSYLATION	0.69169	0.950305	0.069951	0.715242	0.95526	0.99991
GOBP_PROTEIN_POLY_ADP_RIBOSYLATION	0.69223	0.950305	0.11874	0.772389	0.75904	0.9859
GOBP_REGULATION_OF_HYALURONAN_BIOSYNTHETIC_PROCESS	0.69094	0.950305	0.76122	0.964037	0.41269	0.919371
GOBP_REGULATION_OF_MONONUCLEAR_CELL_MIGRATION	0.69119	0.950305	0.90672	0.988023	0.4889	0.935993
GOBP_REGULATION_OF_PEPTIDYL_SERINE_PHOSPHORYLATION_OF_STAT_PROTEIN	0.69031	0.950305	0.21085	0.838057	0.59372	0.952983
GOBP_REGULATION_OF_RNA_POLYMERASE_II_TRANSCRIPTION_PREINITIATION_COMPLEX_ASSEMBLY	0.6905	0.950305	0.69236	0.953425	0.96682	0.99991
GOBP_REGULATION_OF_TORC1_SIGNALING	0.69228	0.950305	0.0026419	0.327904	0.47741	0.934104
GOBP_WOUND_HEALING_INVOLVED_IN_INFLAMMATORY_RESPONSE	0.69202	0.950305	0.66901	0.948001	0.63756	0.962339
GOCC_AGGRESOME	0.69154	0.950305	0.1492	0.80419	0.6588	0.966039
GOCC_POLAR_MICROTUBULE	0.69192	0.950305	0.80103	0.973462	0.32826	0.889005
GOCC_PROTON_TRANSPORTING_ATP_SYNTHASE_COMPLEX	0.69197	0.950305	0.033843	0.642225	0.77951	0.988228
GOMF_ANTIPORTER_ACTIVITY	0.69169	0.950305	0.32017	0.869398	0.30298	0.882456
GOMF_CHONDROITIN_SULFATE_BINDING	0.6911	0.950305	0.24127	0.849146	0.92671	0.99991
GOMF_DIPEPTIDASE_ACTIVITY	0.69232	0.950305	0.98924	0.999548	0.40612	0.917231
GOMF_DOLICHYL_PHOSPHATE_MANNOSE_PROTEIN_MANNOSYLTRANSFERASE_ACTIVITY	0.69178	0.950305	0.52681	0.926837	0.90268	0.99991
GOMF_INSULIN_RECEPTOR_SUBSTRATE_BINDING	0.69105	0.950305	0.76623	0.965324	0.72295	0.978207
GOMF_TRAIL_BINDING	0.69154	0.950305	0.56188	0.930656	0.83986	0.994083
KEGG_AUTOIMMUNE_THYROID_DISEASE	0.69119	0.950305	0.07336	0.716545	0.55901	0.945976
MATZUK_PREOVULATORY_FOLLICLE	0.69193	0.950305	0.38684	0.890571	0.84045	0.994083
PID_ECADHERIN_STABILIZATION_PATHWAY	0.69232	0.950305	0.91558	0.989542	0.51794	0.938663
REACTOME_METABOLISM_OF_ANGIOTENSINOGEN_TO_ANGIOTENSINS	0.69087	0.950305	0.92806	0.991281	0.32681	0.888633
REACTOME_MITOTIC_TELOPHASE_CYTOKINESIS	0.69061	0.950305	0.23397	0.845646	0.90034	0.99991
SCHLOSSER_SERUM_RESPONSE_UP	0.69048	0.950305	0.11705	0.772389	0.7192	0.977621
WORSCHECH_TUMOR_EVASION_AND_TOLEROGENICITY_DN	0.69127	0.950305	0.57662	0.933771	0.73165	0.981668
ZHOU_TNF_SIGNALING_4HR	0.69183	0.950305	0.35077	0.881169	0.5871	0.951719
REACTOME_MITOTIC_SPINDLE_CHECKPOINT	0.69248	0.950434	0.0030558	0.34313	0.6338	0.961564
GOMF_GLUTATHIONE_TRANSMEMBRANE_TRANSPORTER_ACTIVITY	0.6926	0.950522	0.39547	0.893037	0.38487	0.910869
GOBP_CHAPERONE_MEDIATED_AUTOPHAGY	0.69283	0.950698	0.7329	0.959606	0.27084	0.873934
PID_DELTA_NP63_PATHWAY	0.69284	0.950698	0.10062	0.753869	0.84215	0.994083
GOBP_REGULATION_OF_PHOSPHATIDYLCHOLINE_METABOLIC_PROCESS	0.69313	0.95097	0.18433	0.821459	0.53432	0.942984
REACTOME_SUMO_IS_CONJUGATED_TO_E1_UBA2_SAE1	0.69315	0.95097	0.29258	0.866894	0.65772	0.965599
GOBP_PHOSPHOLIPID_METABOLIC_PROCESS	0.69323	0.950981	0.5588	0.930656	0.52452	0.940487
MULLIGHAN_NPM1_MUTATED_SIGNATURE_2_DN	0.69327	0.950981	0.31794	0.869398	0.68195	0.969855
GOMF_LIM_DOMAIN_BINDING	0.69341	0.951097	0.95908	0.996103	0.40214	0.915897
GOBP_RESPONSE_TO_LUTEINIZING_HORMONE	0.69349	0.95113	0.57588	0.933689	0.45378	0.927695
GOBP_PHENOTYPIC_SWITCHING	0.69379	0.951234	0.16595	0.811228	0.81394	0.992038
GOCC_H4_HISTONE_ACETYLTRANSFERASE_COMPLEX	0.69369	0.951234	0.70117	0.953857	0.16008	0.817722
WP_G_PROTEIN_SIGNALING_PATHWAYS	0.6937	0.951234	0.59921	0.940538	0.63677	0.962253
ZHANG_RESPONSE_TO_CANTHARIDIN_UP	0.69376	0.951234	0.44105	0.905569	0.39378	0.914907
CHIARADONNA_NEOPLASTIC_TRANSFORMATION_CDC25_UP	0.69409	0.951262	0.47326	0.910968	0.77749	0.988228
GOBP_NEGATIVE_REGULATION_OF_MONOATOMIC_ANION_TRANSPORT	0.69388	0.951262	0.87121	0.982467	0.7009	0.974507
GOCC_EXTERNAL_ENCAPSULATING_STRUCTURE	0.69405	0.951262	0.99591	0.999732	0.4793	0.934104
MYLLYKANGAS_AMPLIFICATION_HOT_SPOT_23	0.69395	0.951262	0.34724	0.880131	0.76201	0.986938
RATTENBACHER_BOUND_BY_CELF1	0.69403	0.951262	0.27809	0.865424	0.48155	0.934104
GOBP_PROTEIN_LOCALIZATION_TO_AXON	0.69433	0.95146	0.34408	0.880131	0.97143	0.99991
GOBP_REGULATION_OF_PHENOTYPIC_SWITCHING	0.69442	0.95146	0.56967	0.933508	0.85368	0.995273
GOBP_RESPONSE_TO_VITAMIN	0.69447	0.95146	0.11473	0.772389	0.71178	0.976381
GOMF_ATP_DEPENDENT_DNA_DNA_ANNEALING_ACTIVITY	0.69448	0.95146	0.39062	0.892362	0.58358	0.951058
GOMF_BETA_N_ACETYLHEXOSAMINIDASE_ACTIVITY	0.69457	0.95146	0.30091	0.866955	0.49149	0.936437
YAO_TEMPORAL_RESPONSE_TO_PROGESTERONE_CLUSTER_5	0.69457	0.95146	0.80994	0.974224	0.68014	0.969673
LEE_NAIVE_T_LYMPHOCYTE	0.69467	0.95152	0.26732	0.862739	0.59991	0.953497
GOBP_GLOMERULAR_MESANGIAL_CELL_DEVELOPMENT	0.695	0.951742	0.42048	0.901614	0.82543	0.993088
GOBP_NADH_REGENERATION	0.69498	0.951742	0.95128	0.994788	0.94262	0.99991
GOBP_PROTEIN_C_LINKED_GLYCOSYLATION	0.695	0.951742	0.11882	0.772389	0.83111	0.99356
REACTOME_OREXIN_AND_NEUROPEPTIDES_FF_AND_QRFP_BIND_TO_THEIR_RESPECTIVE_RECEPTORS	0.69523	0.95198	0.44964	0.906813	0.26995	0.873934
REACTOME_ABC_TRANSPORTERS_IN_LIPID_HOMEOSTASIS	0.69532	0.952027	0.9393	0.992772	0.66323	0.967522
ALONSO_METASTASIS_EMT_DN	0.69539	0.952035	0.79391	0.972564	0.52392	0.940487
GOBP_NEGATIVE_REGULATION_OF_MEGAKARYOCYTE_DIFFERENTIATION	0.69549	0.952035	0.33929	0.878694	0.76975	0.987669
GOBP_PHOSPHATIDYLCHOLINE_CATABOLIC_PROCESS	0.69555	0.952035	0.49658	0.916531	0.32685	0.888633
GOBP_POSITIVE_REGULATION_OF_ERAD_PATHWAY	0.6955	0.952035	0.57522	0.933689	0.80984	0.991469
WP_MAP3K1_ROLE_IN_PROMOTING_AND_BLOCKING_GONADAL_DETERMINATION	0.69575	0.952232	0.70138	0.953857	0.75497	0.985298
FIGUEROA_AML_METHYLATION_CLUSTER_3_DN	0.69599	0.952246	0.3125	0.868801	0.45703	0.928072
GOBP_CARBOHYDRATE_BIOSYNTHETIC_PROCESS	0.69597	0.952246	0.43726	0.904956	0.47266	0.932898
GOCC_NLRP3_INFLAMMASOME_COMPLEX	0.69603	0.952246	0.41792	0.901244	0.92286	0.99991
GOMF_INOSITOL_TETRAKISPHOSPHATE_KINASE_ACTIVITY	0.69591	0.952246	0.93155	0.991445	0.7963	0.988802
WP_CANONICAL_AND_NONCANONICAL_NOTCH_SIGNALING	0.69604	0.952246	0.85521	0.980848	0.56861	0.948405
CUI_TCF21_TARGETS_2_UP	0.69633	0.952366	0.49391	0.915802	0.85657	0.995484
GEISS_RESPONSE_TO_DSRNA_DN	0.69652	0.952366	0.65648	0.945311	0.58405	0.951355
GOBP_POSITIVE_REGULATION_OF_PLASMA_MEMBRANE_BOUNDED_CELL_PROJECTION_ASSEMBLY	0.69651	0.952366	0.46894	0.910465	0.38155	0.910101
GOBP_STRIATED_MUSCLE_ADAPTATION	0.69636	0.952366	0.60002	0.940566	0.7155	0.976381
LEE_CALORIE_RESTRICTION_MUSCLE_DN	0.69648	0.952366	0.63561	0.942138	0.76491	0.987355
REACTOME_ACTIVATED_NOTCH1_TRANSMITS_SIGNAL_TO_THE_NUCLEUS	0.69624	0.952366	0.52155	0.924197	0.64178	0.963922
REACTOME_SIGNALING_BY_NOTCH1_T_7_9_NOTCH1_M1580_K2555_TRANSLOCATION_MUTANT	0.69641	0.952366	0.052416	0.692527	0.099952	0.789495
LIANG_SILENCED_BY_METHYLATION_UP	0.69666	0.952481	0.87168	0.982467	0.29764	0.882328
BURTON_ADIPOGENESIS_PEAK_AT_0HR	0.69673	0.9525	0.74042	0.961025	0.74215	0.982006
BOYLAN_MULTIPLE_MYELOMA_C_DN	0.69686	0.95259	0.92611	0.991281	0.7204	0.977777
GOBP_REGULATION_OF_PROTEIN_TARGETING_TO_MEMBRANE	0.69695	0.95259	0.6922	0.953359	0.86238	0.995862
GOBP_VERY_LOW_DENSITY_LIPOPROTEIN_PARTICLE_CLEARANCE	0.69702	0.95259	0.79777	0.972992	0.50394	0.937402
GOMF_GENERAL_TRANSCRIPTION_INITIATION_FACTOR_BINDING	0.69701	0.95259	0.028362	0.618341	0.77696	0.988228
GOBP_AMYLOID_BETA_METABOLIC_PROCESS	0.69722	0.952631	0.44545	0.905667	0.72459	0.978841
GOBP_NEUROTRANSMITTER_BIOSYNTHETIC_PROCESS	0.69728	0.952631	0.78934	0.971362	0.69526	0.972557
GOMF_FATTY_ACID_BINDING	0.69711	0.952631	0.75709	0.963246	0.87858	0.99991
GOMF_HEXOSE_TRANSMEMBRANE_TRANSPORTER_ACTIVITY	0.69717	0.952631	0.96599	0.99709	0.58123	0.950384
GOMF_SULFATE_TRANSMEMBRANE_TRANSPORTER_ACTIVITY	0.69733	0.952631	0.40883	0.898246	0.87117	0.998568
GOMF_TUMOR_NECROSIS_FACTOR_RECEPTOR_ACTIVITY	0.69739	0.952637	0.45322	0.908095	0.33269	0.891176
GOBP_MRNA_3_END_PROCESSING_BY_STEM_LOOP_BINDING_AND_CLEAVAGE	0.69759	0.952647	0.89022	0.984796	0.63464	0.962015
GOBP_REGULATION_OF_MICROTUBULE_BASED_MOVEMENT	0.69779	0.952647	0.066454	0.713636	0.78017	0.988228
GOBP_REGULATION_OF_T_CELL_DIFFERENTIATION	0.69764	0.952647	0.89597	0.986008	0.4775	0.934104
GOCC_ATAC_COMPLEX	0.69748	0.952647	0.90794	0.988114	0.43675	0.9253
GOMF_MISFOLDED_PROTEIN_BINDING	0.69775	0.952647	0.22201	0.843212	0.75904	0.9859
GOMF_TRANSITION_METAL_ION_TRANSMEMBRANE_TRANSPORTER_ACTIVITY	0.69768	0.952647	0.3689	0.883573	0.93958	0.99991
WEINMANN_ADAPTATION_TO_HYPOXIA_UP	0.69765	0.952647	0.0079232	0.484421	0.89876	0.99991
GOBP_MAMMARY_GLAND_MORPHOGENESIS	0.69806	0.95271	0.58583	0.935658	0.91991	0.99991
GOBP_REGULATION_OF_GRANULOCYTE_CHEMOTAXIS	0.69803	0.95271	0.22932	0.843632	0.79578	0.988802
GOMF_ADENYLATE_CYCLASE_ACTIVATOR_ACTIVITY	0.69797	0.95271	0.18939	0.825598	0.86249	0.995862
GOMF_CALCIUM_INDEPENDENT_PHOSPHOLIPASE_A2_ACTIVITY	0.69792	0.95271	0.44192	0.905569	0.19241	0.841475
GOBP_DETERMINATION_OF_ADULT_LIFESPAN	0.69816	0.95277	0.11549	0.772389	0.63631	0.962253
GOBP_CGMP_BIOSYNTHETIC_PROCESS	0.69831	0.952898	0.78788	0.970524	0.41674	0.919371
GOBP_RESPONSE_TO_PROTOZOAN	0.69837	0.952904	0.90659	0.988023	0.60426	0.954684
GOBP_REGULATION_OF_THYMOCYTE_APOPTOTIC_PROCESS	0.69851	0.952969	0.91842	0.98972	0.66629	0.967522
WP_MIRNA_REGULATION_OF_PROSTATE_CANCER_SIGNALING_PATHWAYS	0.69853	0.952969	0.67673	0.95023	0.64041	0.963567
GOCC_SMN_COMPLEX	0.69865	0.953056	0.59842	0.940003	0.86639	0.996768
GOBP_NEGATIVE_REGULATION_OF_CELLULAR_CATABOLIC_PROCESS	0.6989	0.953321	0.23399	0.845646	0.55633	0.945342
PURBEY_TARGETS_OF_CTBP1_AND_SATB1_DN	0.69913	0.953405	0.028794	0.618341	0.93969	0.99991
WATANABE_COLON_CANCER_MSI_VS_MSS_DN	0.6991	0.953405	0.51644	0.922625	0.8447	0.994083
WP_DNA_IRDOUBLE_STRAND_BREAKS_AND_CELLULAR_RESPONSE_VIA_ATM	0.69911	0.953405	0.15765	0.805977	0.78452	0.988436
GOBP_NEGATIVE_REGULATION_OF_PROTEIN_CATABOLIC_PROCESS_IN_THE_VACUOLE	0.69929	0.953547	0.047165	0.669003	0.33692	0.892445
BROWNE_HCMV_INFECTION_2HR_DN	0.69949	0.95359	0.40196	0.895083	0.62165	0.957186
GOBP_PONS_DEVELOPMENT	0.69948	0.95359	0.2577	0.860035	0.57041	0.948464
GOBP_RIBONUCLEOTIDE_CATABOLIC_PROCESS	0.6994	0.95359	0.78417	0.969818	0.26737	0.871229
GOBP_ACTIN_FILAMENT_POLYMERIZATION	0.69956	0.953609	0.45147	0.907315	0.41742	0.919371
BERTUCCI_MEDULLARY_VS_DUCTAL_BREAST_CANCER_UP	0.7003	0.953757	0.21207	0.838263	0.51959	0.939194
BIOCARTA_MAL_PATHWAY	0.69996	0.953757	0.66645	0.947388	0.68096	0.969673
CERVERA_SDHB_TARGETS_1_DN	0.70051	0.953757	0.80197	0.973677	0.61064	0.956611
GAUSSMANN_MLL_AF4_FUSION_TARGETS_A_UP	0.70048	0.953757	0.97571	0.997833	0.59349	0.952983
GOBP_CEREBELLAR_CORTEX_MORPHOGENESIS	0.6999	0.953757	0.011541	0.498023	0.88109	0.99991
GOCC_CHROMATIN	0.70014	0.953757	0.16086	0.808575	0.50261	0.937158
GOCC_MYELIN_SHEATH_ABAXONAL_REGION	0.69977	0.953757	0.23693	0.848066	0.72073	0.977777
GOMF_5_3_DNA_HELICASE_ACTIVITY	0.70025	0.953757	0.0053669	0.422287	0.92796	0.99991
GOMF_CCR2_CHEMOKINE_RECEPTOR_BINDING	0.69989	0.953757	0.83401	0.9778	0.56457	0.947932
GOMF_URATE_TRANSMEMBRANE_TRANSPORTER_ACTIVITY	0.70042	0.953757	0.42894	0.902491	0.803	0.991084
HOEGERKORP_CD44_TARGETS_TEMPORAL_UP	0.70018	0.953757	0.75069	0.962099	0.31673	0.884539
LIU_SOX4_TARGETS_DN	0.70045	0.953757	0.33831	0.877965	0.41205	0.919371
WU_CELL_MIGRATION	0.70008	0.953757	0.10989	0.766121	0.55731	0.945342
XU_HGF_TARGETS_REPRESSED_BY_AKT1_UP	0.69987	0.953757	0.33405	0.877256	0.606	0.955186
ZHONG_SECRETOME_OF_LUNG_CANCER_AND_MACROPHAGE	0.70015	0.953757	0.062471	0.713636	0.99167	0.99991
FARMER_BREAST_CANCER_CLUSTER_8	0.70139	0.953827	0.94052	0.993144	0.84019	0.994083
GOBP_CENTROMERE_COMPLEX_ASSEMBLY	0.70182	0.953827	0.11242	0.769795	0.70871	0.976381
GOBP_DETERMINATION_OF_LIVER_LEFT_RIGHT_ASYMMETRY	0.70142	0.953827	0.44832	0.906132	0.81523	0.992386
GOBP_NEGATIVE_REGULATION_OF_HAIR_FOLLICLE_DEVELOPMENT	0.70161	0.953827	0.66754	0.947857	0.79425	0.988802
GOBP_POSITIVE_REGULATION_OF_CHROMATIN_ORGANIZATION	0.7019	0.953827	0.22213	0.843295	0.58704	0.951719
GOBP_POSITIVE_REGULATION_OF_INTEGRIN_ACTIVATION	0.70081	0.953827	0.61407	0.940963	0.95092	0.99991
GOBP_REGULATION_OF_PLATELET_DERIVED_GROWTH_FACTOR_RECEPTOR_ALPHA_SIGNALING_PATHWAY	0.70099	0.953827	0.66582	0.947299	0.64472	0.964275
GOBP_SYNAPTIC_ASSEMBLY_AT_NEUROMUSCULAR_JUNCTION	0.70196	0.953827	0.59921	0.940538	0.82715	0.993088
GOBP_SYNAPTIC_VESICLE_DOCKING	0.70179	0.953827	0.8041	0.973677	0.41302	0.919371
GOBP_T_CELL_ACTIVATION_VIA_T_CELL_RECEPTOR_CONTACT_WITH_ANTIGEN_BOUND_TO_MHC_MOLECULE_ON_ANTIGEN_PRESENTING_CELL	0.70128	0.953827	0.88439	0.983772	0.44101	0.9253
GOCC_ENDOPLASMIC_RETICULUM_GOLGI_INTERMEDIATE_COMPARTMENT	0.70073	0.953827	0.68807	0.952637	0.50826	0.937482
GOCC_PROCENTRIOLE_REPLICATION_COMPLEX	0.70199	0.953827	0.93935	0.992772	0.34932	0.899619
GOMF_ADENYLYLTRANSFERASE_ACTIVITY	0.70163	0.953827	0.09146	0.745267	0.64697	0.96464
GOMF_DYSTROGLYCAN_BINDING	0.70065	0.953827	0.36308	0.883326	0.41042	0.919116
GOMF_LIPID_KINASE_ACTIVITY	0.70202	0.953827	0.9507	0.994384	0.19151	0.841071
GOMF_PROTEIN_PHOSPHATASE_1_BINDING	0.70114	0.953827	0.11826	0.772389	0.81676	0.992654
GOMF_UBIQUITIN_LIKE_PROTEIN_TRANSFERASE_ACTIVITY	0.70085	0.953827	0.19353	0.829662	0.77934	0.988228
HOLLEMAN_PREDNISOLONE_RESISTANCE_ALL_DN	0.702	0.953827	0.91641	0.989542	0.34397	0.896388
KEGG_FC_GAMMA_R_MEDIATED_PHAGOCYTOSIS	0.70173	0.953827	0.75573	0.96311	0.51145	0.937482
REACTOME_ADP_SIGNALLING_THROUGH_P2Y_PURINOCEPTOR_1	0.70075	0.953827	0.094504	0.75126	0.6756	0.969233
REACTOME_FBXW7_MUTANTS_AND_NOTCH1_IN_CANCER	0.70124	0.953827	0.40562	0.897017	0.24418	0.860887
REACTOME_KERATAN_SULFATE_KERATIN_METABOLISM	0.70116	0.953827	0.20977	0.838037	0.62742	0.959742
REACTOME_REGULATION_OF_INSULIN_SECRETION	0.70177	0.953827	0.68725	0.952587	0.74634	0.983305
REACTOME_RESOLUTION_OF_AP_SITES_VIA_THE_MULTIPLE_NUCLEOTIDE_PATCH_REPLACEMENT_PATHWAY	0.70191	0.953827	0.53082	0.928049	0.766	0.987445
SCHRAETS_MLL_TARGETS_UP	0.70145	0.953827	0.58635	0.935658	0.41717	0.919371
THEILGAARD_NEUTROPHIL_AT_SKIN_WOUND_UP	0.70112	0.953827	0.32271	0.870043	0.28592	0.878693
BILD_HRAS_ONCOGENIC_SIGNATURE	0.7025	0.954027	0.064053	0.713636	0.40674	0.917688
GOBP_CENTRAL_NERVOUS_SYSTEM_NEURON_DIFFERENTIATION	0.70232	0.954027	0.44043	0.905456	0.49876	0.936437
GOBP_ENDOSOMAL_VESICLE_FUSION	0.70283	0.954027	0.83539	0.9778	0.56741	0.948281
GOBP_HISTONE_H2A_ACETYLATION	0.70267	0.954027	0.90875	0.988279	0.11296	0.795489
GOBP_POSITIVE_REGULATION_OF_DEFENSE_RESPONSE_TO_VIRUS_BY_HOST	0.70272	0.954027	0.46256	0.908598	0.44286	0.925923
GOBP_POSITIVE_REGULATION_OF_POTASSIUM_ION_TRANSMEMBRANE_TRANSPORTER_ACTIVITY	0.70284	0.954027	0.31076	0.868801	0.67697	0.969673
GOBP_REGULATION_OF_ACTIN_CYTOSKELETON_REORGANIZATION	0.70273	0.954027	0.78635	0.970278	0.62202	0.957322
GOBP_REGULATION_OF_CELL_PROLIFERATION_INVOLVED_IN_KIDNEY_DEVELOPMENT	0.70272	0.954027	0.80629	0.974177	0.81758	0.992654
GOBP_REGULATION_OF_LIPOPROTEIN_LIPASE_ACTIVITY	0.7024	0.954027	0.35689	0.883326	0.22534	0.852708
GOBP_REGULATION_OF_MYELOID_CELL_APOPTOTIC_PROCESS	0.70278	0.954027	0.093339	0.748152	0.86381	0.996017
GOMF_L_ALANINE_TRANSMEMBRANE_TRANSPORTER_ACTIVITY	0.70265	0.954027	0.091405	0.745267	0.8099	0.991469
GOMF_OUTWARD_RECTIFIER_POTASSIUM_CHANNEL_ACTIVITY	0.70224	0.954027	0.89942	0.986726	0.53765	0.942984
GOMF_PHOSPHOLIPASE_A2_INHIBITOR_ACTIVITY	0.70292	0.954059	0.67412	0.948666	0.83311	0.994015
FRASOR_RESPONSE_TO_SERM_OR_FULVESTRANT_DN	0.70395	0.954276	0.64996	0.943771	0.51329	0.937704
GOBP_ACTIVATION_OF_CYSTEINE_TYPE_ENDOPEPTIDASE_ACTIVITY_INVOLVED_IN_APOPTOTIC_PROCESS	0.70409	0.954276	0.27438	0.864341	0.94092	0.99991
GOBP_EXTERNAL_ENCAPSULATING_STRUCTURE_ORGANIZATION	0.70386	0.954276	0.95252	0.995158	0.6462	0.964378
GOBP_LONG_CHAIN_FATTY_ACYL_COA_BIOSYNTHETIC_PROCESS	0.70378	0.954276	0.085165	0.739752	0.5997	0.953406
GOBP_MICROTUBULE_SEVERING	0.70402	0.954276	0.98015	0.99843	0.4461	0.927308
GOBP_NATURAL_KILLER_CELL_CYTOKINE_PRODUCTION	0.70336	0.954276	0.63662	0.942138	0.65318	0.965257
GOBP_POSITIVE_REGULATION_OF_SIGNAL_TRANSDUCTION_BY_P53_CLASS_MEDIATOR	0.704	0.954276	0.45624	0.908168	0.9058	0.99991
GOBP_RECEPTOR_MEDIATED_ENDOCYTOSIS_OF_VIRUS_BY_HOST_CELL	0.704	0.954276	0.78557	0.970177	0.78767	0.988453
GOBP_REGULATION_OF_MYELOID_DENDRITIC_CELL_ACTIVATION	0.70338	0.954276	0.9255	0.991281	0.34208	0.895916
GOBP_REGULATION_OF_RECEPTOR_CLUSTERING	0.70388	0.954276	0.88551	0.983923	0.37491	0.909024
GOMF_ALANINE_TRANSMEMBRANE_TRANSPORTER_ACTIVITY	0.70389	0.954276	0.33351	0.877256	0.76573	0.987355
GOMF_PROTEIN_PHOSPHORYLATED_AMINO_ACID_BINDING	0.70338	0.954276	0.85671	0.981054	0.76349	0.987086
GOUYER_TATI_TARGETS_UP	0.70373	0.954276	0.74408	0.961276	0.37963	0.910101
PID_MYC_REPRESS_PATHWAY	0.70392	0.954276	0.14572	0.798762	0.58787	0.951876
REACTOME_EPITHELIAL_MESENCHYMAL_TRANSITION_EMT_DURING_GASTRULATION	0.70347	0.954276	0.039163	0.648846	0.57439	0.949077
REACTOME_GAMMA_CARBOXYLATION_HYPUSINE_FORMATION_AND_ARYLSULFATASE_ACTIVATION	0.70354	0.954276	0.67665	0.95023	0.90408	0.99991
REACTOME_RHOQ_GTPASE_CYCLE	0.70404	0.954276	0.45825	0.908168	0.77806	0.988228
REACTOME_WNT_MEDIATED_ACTIVATION_OF_DVL	0.70331	0.954276	0.47762	0.912728	0.65262	0.965257
NOUZOVA_METHYLATED_IN_APL	0.70429	0.954471	0.31579	0.869398	0.88592	0.99991
GOMF_ISOCITRATE_DEHYDROGENASE_NAD_P_PLUS_ACTIVITY	0.70435	0.954476	0.59648	0.939218	0.56582	0.948238
GOBP_PROTEIN_REPAIR	0.70442	0.954478	0.83527	0.9778	0.58373	0.95112
GOCC_MSL_COMPLEX	0.70447	0.954478	0.46944	0.910604	0.68445	0.970257
REACTOME_ASPARAGINE_N_LINKED_GLYCOSYLATION	0.70452	0.954478	0.23041	0.844089	0.84069	0.994083
BIOCARTA_CTL_PATHWAY	0.70466	0.954508	0.74174	0.961025	0.49025	0.936287
GOCC_MICROTUBULE	0.70461	0.954508	0.50216	0.917506	0.76382	0.987355
GOMF_CAMP_RESPONSE_ELEMENT_BINDING_PROTEIN_BINDING	0.70471	0.954508	0.24525	0.852073	0.64602	0.964378
GOBP_POSITIVE_REGULATION_OF_CALCIUM_ION_TRANSMEMBRANE_TRANSPORTER_ACTIVITY	0.70485	0.954537	0.77656	0.96801	0.73298	0.981668
GOBP_PROTEIN_HEXAMERIZATION	0.70481	0.954537	0.32887	0.873851	0.19606	0.845549
GOMF_PURINE_NUCLEOTIDE_TRANSMEMBRANE_TRANSPORTER_ACTIVITY	0.7049	0.954537	0.95699	0.995748	0.6596	0.966062
REACTOME_ANDROGEN_BIOSYNTHESIS	0.70507	0.954691	0.28411	0.866351	0.12064	0.800539
GOBP_REGULATION_OF_DOUBLE_STRAND_BREAK_REPAIR_VIA_NONHOMOLOGOUS_END_JOINING	0.70533	0.954967	0.63814	0.942929	0.85526	0.995484
BARRIER_COLON_CANCER_RECURRENCE_DN	0.70579	0.955026	0.29912	0.866894	0.75358	0.98515
BOYLAN_MULTIPLE_MYELOMA_D_CLUSTER_UP	0.70611	0.955026	0.22892	0.843632	0.51614	0.938492
GOBP_ANAPHASE_PROMOTING_COMPLEX_DEPENDENT_CATABOLIC_PROCESS	0.70609	0.955026	0.00031591	0.156671	0.71548	0.976381
GOBP_CARBOHYDRATE_PHOSPHORYLATION	0.70561	0.955026	0.54603	0.929071	0.22154	0.851364
GOBP_CHONDROCYTE_DEVELOPMENT_INVOLVED_IN_ENDOCHONDRAL_BONE_MORPHOGENESIS	0.70616	0.955026	0.89229	0.985035	0.36046	0.904237
GOBP_OTOLITH_MORPHOGENESIS	0.70569	0.955026	0.53566	0.928229	0.56134	0.947188
GOBP_OXALATE_TRANSPORT	0.70616	0.955026	0.42286	0.901614	0.9413	0.99991
GOBP_VACUOLAR_TRANSPORT	0.7061	0.955026	0.41678	0.900996	0.34697	0.898156
GOCC_PROTEASE_INHIBITOR_COMPLEX	0.70554	0.955026	0.51749	0.923304	0.49654	0.936437
GOMF_L_GLUTAMATE_TRANSMEMBRANE_TRANSPORTER_ACTIVITY	0.70581	0.955026	0.54536	0.929071	0.73106	0.981617
REACTOME_APC_C_CDC20_MEDIATED_DEGRADATION_OF_CYCLIN_B	0.70608	0.955026	0.032279	0.634333	0.77504	0.987669
REACTOME_FREE_FATTY_ACIDS_REGULATE_INSULIN_SECRETION	0.70595	0.955026	0.36507	0.883326	0.58807	0.951876
REACTOME_PYRUVATE_METABOLISM	0.70611	0.955026	0.56642	0.931997	0.32078	0.886922
WP_EXRNA_MECHANISM_OF_ACTION_AND_BIOGENESIS	0.70569	0.955026	0.81961	0.975675	0.96322	0.99991
ANDERSEN_LIVER_CANCER_KRT19_DN	0.70718	0.955126	0.35962	0.883326	0.70373	0.975465
BIOCARTA_HCMV_PATHWAY	0.70868	0.955126	0.068925	0.714425	0.83427	0.994015
BIOCARTA_NKT_PATHWAY	0.70697	0.955126	0.44751	0.90578	0.2891	0.879139
GAURNIER_PSMD4_TARGETS	0.70845	0.955126	0.9037	0.987533	0.79914	0.990335
GOBP_ADAPTIVE_THERMOGENESIS	0.70677	0.955126	0.2088	0.838037	0.47554	0.934104
GOBP_APOPTOTIC_CELL_CLEARANCE	0.70781	0.955126	0.81138	0.974224	0.64988	0.965257
GOBP_BRANCHING_INVOLVED_IN_MAMMARY_GLAND_DUCT_MORPHOGENESIS	0.70873	0.955126	0.57889	0.934268	0.98781	0.99991
GOBP_CHROMATIN_REMODELING_AT_CENTROMERE	0.70893	0.955126	0.41665	0.900996	0.72871	0.979996
GOBP_FEVER_GENERATION	0.70872	0.955126	0.80668	0.974177	0.53824	0.942984
GOBP_LEUKOCYTE_DEGRANULATION	0.70805	0.955126	0.20511	0.837505	0.56852	0.948405
GOBP_LEUKOTRIENE_D4_METABOLIC_PROCESS	0.70876	0.955126	0.34963	0.880366	0.73654	0.982006
GOBP_MACROPHAGE_CHEMOTAXIS	0.7085	0.955126	0.38763	0.89068	0.58088	0.950384
GOBP_NEGATIVE_REGULATION_OF_PROTEIN_LOCALIZATION_TO_CELL_PERIPHERY	0.70663	0.955126	0.59689	0.939247	0.92831	0.99991
GOBP_PEROXISOMAL_TRANSPORT	0.70765	0.955126	0.43105	0.903158	0.70491	0.975465
GOBP_POSITIVE_REGULATION_OF_LYMPHOCYTE_APOPTOTIC_PROCESS	0.70765	0.955126	0.59235	0.937141	0.94692	0.99991
GOBP_POSITIVE_REGULATION_OF_NUCLEASE_ACTIVITY	0.70791	0.955126	0.80894	0.974224	0.87922	0.99991
GOBP_POSITIVE_REGULATION_OF_RELEASE_OF_CYTOCHROME_C_FROM_MITOCHONDRIA	0.70746	0.955126	0.49607	0.916531	0.80632	0.991469
GOBP_POSITIVE_REGULATION_OF_STORE_OPERATED_CALCIUM_CHANNEL_ACTIVITY	0.70717	0.955126	0.83752	0.978028	0.50826	0.937482
GOBP_PROTEIN_IMPORT_INTO_PEROXISOME_MATRIX	0.70805	0.955126	0.023689	0.594112	0.83371	0.994015
GOBP_PROTEIN_MANNOSYLATION	0.7087	0.955126	0.21156	0.838057	0.91955	0.99991
GOBP_REGULATION_OF_NEURONAL_ACTION_POTENTIAL	0.70693	0.955126	0.59162	0.936938	0.54956	0.945208
GOBP_REGULATION_OF_OPSONIZATION	0.70782	0.955126	0.92678	0.991281	0.65757	0.965506
GOBP_REGULATION_OF_ORGANELLE_TRANSPORT_ALONG_MICROTUBULE	0.70889	0.955126	0.009136	0.484421	0.82883	0.993193
GOBP_REGULATION_OF_SKELETAL_MUSCLE_CELL_DIFFERENTIATION	0.70796	0.955126	0.064621	0.713636	0.80566	0.991278
GOBP_RESPONSE_TO_ACTINOMYCIN_D	0.70837	0.955126	0.5903	0.936409	0.91417	0.99991
GOBP_RESPONSE_TO_AMINO_ACID_STARVATION	0.70846	0.955126	0.12543	0.781471	0.53319	0.942423
GOBP_RESPONSE_TO_SELENIUM_ION	0.70848	0.955126	0.72755	0.957306	0.98851	0.99991
GOBP_RRNA_TRANSCRIPTION	0.70861	0.955126	0.51021	0.920685	0.87179	0.998847
GOBP_SULFUR_AMINO_ACID_CATABOLIC_PROCESS	0.70819	0.955126	0.75921	0.96378	0.78846	0.988453
GOCC_ORIGIN_RECOGNITION_COMPLEX	0.70647	0.955126	0.69915	0.953857	0.57839	0.950273
GOMF_ARYLSULFATASE_ACTIVITY	0.70698	0.955126	0.41895	0.901614	0.53147	0.942165
GOMF_C_C_CHEMOKINE_BINDING	0.70781	0.955126	0.87369	0.982467	0.54496	0.94354
GOMF_N_ACETYLLACTOSAMINE_SYNTHASE_ACTIVITY	0.70888	0.955126	0.78228	0.969718	0.4005	0.915897
GOMF_QUATERNARY_AMMONIUM_GROUP_BINDING	0.70816	0.955126	0.39476	0.89301	0.26674	0.870907
KANNAN_TP53_TARGETS_DN	0.70735	0.955126	0.65161	0.944079	0.67587	0.969233
LEI_HOXC8_TARGETS_DN	0.70654	0.955126	0.60796	0.940566	0.53884	0.942984
MYLLYKANGAS_AMPLIFICATION_HOT_SPOT_25	0.70763	0.955126	0.37031	0.883573	0.54711	0.944145
PICCALUGA_ANGIOIMMUNOBLASTIC_LYMPHOMA_UP	0.70682	0.955126	0.60767	0.940566	0.79934	0.990403
PID_WNT_SIGNALING_PATHWAY	0.70741	0.955126	0.18815	0.823996	0.55396	0.945342
REACTOME_CREB3_FACTORS_ACTIVATE_GENES	0.7088	0.955126	0.69901	0.953857	0.88328	0.99991
REACTOME_FGFR1_LIGAND_BINDING_AND_ACTIVATION	0.70695	0.955126	0.76973	0.966439	0.81125	0.991469
REACTOME_GLUCAGON_SIGNALING_IN_METABOLIC_REGULATION	0.70685	0.955126	0.4469	0.905686	0.64407	0.964275
REACTOME_GPCR_LIGAND_BINDING	0.70851	0.955126	0.46192	0.908598	0.71375	0.976381
REACTOME_METALLOPROTEASE_DUBS	0.70753	0.955126	0.48101	0.913351	0.5699	0.948464
REACTOME_SIGNALING_BY_CYTOSOLIC_FGFR1_FUSION_MUTANTS	0.70747	0.955126	0.26936	0.862993	0.74918	0.984501
VANLOO_SP3_TARGETS_DN	0.70651	0.955126	0.13856	0.79079	0.75769	0.98577
WANG_BARRETTS_ESOPHAGUS_DN	0.70822	0.955126	0.28738	0.866894	0.9584	0.99991
YANG_BCL3_TARGETS_DN	0.708	0.955126	0.90254	0.987533	0.58271	0.951047
GOBP_NATURAL_KILLER_CELL_ACTIVATION	0.7091	0.955204	0.096951	0.753731	0.38144	0.910101
GOBP_PHOTOPERIODISM	0.70906	0.955204	0.17864	0.816612	0.92058	0.99991
GAVIN_FOXP3_TARGETS_CLUSTER_P3	0.70932	0.955349	0.67089	0.948001	0.55051	0.945342
GOBP_PRESYNAPTIC_MEMBRANE_ORGANIZATION	0.70928	0.955349	0.58735	0.935689	0.38788	0.913565
GENTILE_UV_HIGH_DOSE_UP	0.70947	0.955366	0.43702	0.904956	0.78075	0.988284
GOBP_NEGATIVE_REGULATION_OF_CELL_DEVELOPMENT	0.70967	0.955366	0.42146	0.901614	0.8128	0.991881
HOLLEMAN_ASPARAGINASE_RESISTANCE_ALL_UP	0.70962	0.955366	0.72109	0.956313	0.91851	0.99991
NIKOLSKY_BREAST_CANCER_7P15_AMPLICON	0.7096	0.955366	0.60832	0.940566	0.4561	0.928072
WP_ROLES_OF_CERAMIDES_IN_DEVELOPMENT_OF_INSULIN_RESISTANCE	0.7094	0.955366	0.85619	0.981041	0.7571	0.98577
ZHAN_MULTIPLE_MYELOMA_CD2_DN	0.70952	0.955366	0.98388	0.998871	0.40912	0.918243
CHEMNITZ_RESPONSE_TO_PROSTAGLANDIN_E2_UP	0.70981	0.955435	0.16967	0.811228	0.88253	0.99991
GOBP_REGULATION_OF_COLLAGEN_FIBRIL_ORGANIZATION	0.70989	0.955435	0.39873	0.894578	0.51346	0.937704
GOMF_CYTOKINE_ACTIVITY	0.70987	0.955435	0.020618	0.566315	0.22184	0.851474
REACTOME_PHOSPHOLIPASE_C_MEDIATED_CASCADE_FGFR2	0.70999	0.955494	0.79586	0.972743	0.54502	0.94354
GOBP_L_SERINE_TRANSPORT	0.71019	0.955537	0.75719	0.963246	0.46705	0.931464
GOMF_L_SERINE_TRANSMEMBRANE_TRANSPORTER_ACTIVITY	0.71019	0.955537	0.75719	0.963246	0.46705	0.931464
REACTOME_SYNTHESIS_SECRETION_AND_INACTIVATION_OF_GLUCOSE_DEPENDENT_INSULINOTROPIC_POLYPEPTIDE_GIP	0.71011	0.955537	0.92452	0.991217	0.82989	0.993193
GOBP_POSITIVE_REGULATION_OF_APOPTOTIC_SIGNALING_PATHWAY	0.71036	0.955668	0.69648	0.953716	0.88019	0.99991
GOBP_RENAL_SODIUM_ION_TRANSPORT	0.7104	0.955668	0.54185	0.929071	0.76005	0.986088
GOBP_DOUBLE_STRAND_BREAK_REPAIR_VIA_BREAK_INDUCED_REPLICATION	0.71071	0.955779	0.60408	0.940566	0.96203	0.99991
GOBP_NEGATIVE_REGULATION_OF_ANOIKIS	0.71082	0.955779	0.31232	0.868801	0.48243	0.934104
GOMF_POLY_A_BINDING	0.71058	0.955779	0.004209	0.37954	0.49773	0.936437
MATZUK_MALE_REPRODUCTION_SERTOLI	0.71068	0.955779	0.61511	0.940963	0.873	0.998847
NIKOLSKY_BREAST_CANCER_11Q12_Q14_AMPLICON	0.71078	0.955779	0.30309	0.866955	0.86976	0.998028
REACTOME_LOSS_OF_MECP2_BINDING_ABILITY_TO_THE_NCOR_SMRT_COMPLEX	0.7108	0.955779	0.83313	0.9778	0.20431	0.847555
DELACROIX_RAR_TARGETS_UP	0.711	0.955786	0.14399	0.798738	0.84034	0.994083
GOBP_FAT_SOLUBLE_VITAMIN_CATABOLIC_PROCESS	0.71105	0.955786	0.92608	0.991281	0.75855	0.9859
GOBP_POSITIVE_REGULATION_OF_MITOTIC_SISTER_CHROMATID_SEGREGATION	0.71089	0.955786	0.81312	0.974598	0.83955	0.994083
GOBP_POSTSYNAPTIC_ACTIN_CYTOSKELETON_ORGANIZATION	0.71096	0.955786	0.55469	0.929824	0.59533	0.953026
GAZDA_DIAMOND_BLACKFAN_ANEMIA_ERYTHROID_UP	0.71165	0.955975	0.39817	0.894332	0.44871	0.927308
GOBP_DENSE_CORE_GRANULE_LOCALIZATION	0.71166	0.955975	0.030019	0.62677	0.89046	0.99991
GOBP_NEGATIVE_REGULATION_OF_CELLULAR_RESPONSE_TO_HYPOXIA	0.71173	0.955975	0.83214	0.9778	0.8895	0.99991
GOBP_REGULATION_OF_PHOSPHATIDYLCHOLINE_BIOSYNTHETIC_PROCESS	0.71157	0.955975	0.53064	0.928049	0.6083	0.956543
GOBP_RESPONSE_TO_MERCURY_ION	0.71185	0.955975	0.7366	0.960934	0.96357	0.99991
GOCC_PTW_PP1_PHOSPHATASE_COMPLEX	0.7114	0.955975	0.46091	0.908598	0.91958	0.99991
GOMF_PROTEIN_PHOSPHATASE_2B_BINDING	0.71176	0.955975	0.45375	0.908133	0.5326	0.942165
GOMF_PROTEIN_TYROSINE_KINASE_BINDING	0.71206	0.955975	0.5573	0.930512	0.94	0.99991
HOFMANN_MYELODYSPLASTIC_SYNDROM_LOW_RISK_DN	0.71146	0.955975	0.10515	0.758557	0.65597	0.965506
IWANAGA_E2F1_TARGETS_NOT_INDUCED_BY_SERUM	0.71161	0.955975	0.60687	0.940566	0.48433	0.93485
LEE_NEURAL_CREST_STEM_CELL_UP	0.71152	0.955975	0.39033	0.892362	0.92513	0.99991
RANKIN_ANGIOGENIC_TARGETS_OF_VHL_HIF2A_UP	0.71197	0.955975	0.50312	0.917506	0.90071	0.99991
REACTOME_GLUTAMATE_NEUROTRANSMITTER_RELEASE_CYCLE	0.71209	0.955975	0.78377	0.969746	0.57014	0.948464
REACTOME_RELAXIN_RECEPTORS	0.71207	0.955975	0.77546	0.967774	0.7916	0.988683
WP_CYTOSINE_METHYLATION	0.71179	0.955975	0.15745	0.805784	0.8672	0.99694
ZHOU_INFLAMMATORY_RESPONSE_FIMA_UP	0.71196	0.955975	0.22571	0.843632	0.21814	0.850482
GOMF_TRANSMEMBRANE_TRANSPORTER_BINDING	0.71215	0.95598	0.91973	0.98982	0.75161	0.98515
BIOCARTA_SM_PATHWAY	0.71296	0.95611	0.64983	0.943771	0.46736	0.931464
CHUNG_BLISTER_CYTOTOXICITY_UP	0.71298	0.95611	0.78539	0.970177	0.75919	0.9859
GOBP_BMP_SIGNALING_PATHWAY_INVOLVED_IN_HEART_DEVELOPMENT	0.71276	0.95611	0.092694	0.748152	0.88294	0.99991
GOBP_ESTABLISHMENT_OF_PROTEIN_LOCALIZATION_TO_MEMBRANE	0.71267	0.95611	0.6952	0.953552	0.58507	0.951636
GOBP_GROWTH_PLATE_CARTILAGE_CHONDROCYTE_DIFFERENTIATION	0.71301	0.95611	0.66126	0.946309	0.48816	0.935975
GOBP_NEGATIVE_REGULATION_OF_PROTEIN_TARGETING_TO_MITOCHONDRION	0.71304	0.95611	0.040582	0.653947	0.56579	0.948238
GOBP_POSITIVE_REGULATION_OF_CAMP_MEDIATED_SIGNALING	0.71275	0.95611	0.12686	0.781471	0.38336	0.910607
GOBP_POSITIVE_REGULATION_OF_CATALYTIC_ACTIVITY	0.71303	0.95611	0.34051	0.878694	0.71706	0.976712
GOBP_REGULATION_OF_DENDRITIC_SPINE_MORPHOGENESIS	0.71249	0.95611	0.76067	0.963818	0.17273	0.818628
GOMF_CYTOKINE_BINDING	0.71274	0.95611	0.34439	0.880131	0.20337	0.847555
GOMF_ENDONUCLEASE_ACTIVITY	0.71246	0.95611	0.21937	0.842649	0.90334	0.99991
HOLLEMAN_VINCRISTINE_RESISTANCE_B_ALL_DN	0.71297	0.95611	0.030832	0.632125	0.58917	0.951944
KEGG_GLYCINE_SERINE_AND_THREONINE_METABOLISM	0.71286	0.95611	0.67972	0.950336	0.95565	0.99991
KINNEY_DNMT1_METHYLATION_TARGETS	0.71309	0.95611	0.53963	0.928229	0.48064	0.934104
REACTOME_AMINO_ACID_TRANSPORT_ACROSS_THE_PLASMA_MEMBRANE	0.71275	0.95611	0.54436	0.929071	0.7541	0.985289
SIMBULAN_PARP1_TARGETS_DN	0.71318	0.956155	0.96812	0.997269	0.092432	0.786467
GOBP_REGULATION_OF_MACROPHAGE_DERIVED_FOAM_CELL_DIFFERENTIATION	0.71331	0.956178	0.033516	0.642225	0.19692	0.846514
GOMF_CHOLESTEROL_BINDING	0.71327	0.956178	0.83418	0.9778	0.91553	0.99991
GOBP_RNA_METHYLATION	0.71341	0.956237	0.22025	0.842709	0.9526	0.99991
ACEVEDO_METHYLATED_IN_LIVER_CANCER_DN	0.71399	0.956278	0.82587	0.977467	0.72795	0.979812
GOBP_CELLULAR_RESPONSE_TO_COLD	0.71414	0.956278	0.86304	0.98152	0.35164	0.900548
GOBP_EXOCYST_LOCALIZATION	0.71427	0.956278	0.014036	0.528328	0.77734	0.988228
GOBP_NEGATIVE_REGULATION_OF_ACTIVIN_RECEPTOR_SIGNALING_PATHWAY	0.71391	0.956278	0.76473	0.965221	0.80456	0.991084
GOBP_NEGATIVE_REGULATION_OF_CARDIAC_MUSCLE_CONTRACTION	0.71434	0.956278	0.22944	0.843632	0.73314	0.981668
GOBP_POSITIVE_REGULATION_OF_LYMPHOCYTE_CHEMOTAXIS	0.71387	0.956278	0.002573	0.325527	0.53567	0.942984
GOBP_POSITIVE_REGULATION_OF_PROTEIN_LOCALIZATION	0.71431	0.956278	0.23468	0.846601	0.85937	0.995494
GOBP_POSITIVE_REGULATION_OF_RESPONSE_TO_TYPE_II_INTERFERON	0.71381	0.956278	0.011395	0.497888	0.78655	0.988436
GOBP_POSITIVE_REGULATION_OF_SYNAPTIC_PLASTICITY	0.71358	0.956278	0.38929	0.891874	0.49562	0.936437
GOBP_REGULATION_OF_OSTEOBLAST_PROLIFERATION	0.71406	0.956278	0.91896	0.98972	0.63289	0.961339
GOBP_REGULATION_OF_PHOSPHATIDYLINOSITOL_3_KINASE_ACTIVITY	0.71377	0.956278	0.89511	0.986008	0.6219	0.957311
GOBP_RESPIRATORY_BURST	0.71384	0.956278	0.2849	0.866894	0.41589	0.919371
GOBP_T_CELL_PROLIFERATION	0.71403	0.956278	0.92878	0.991281	0.48828	0.935993
GOBP_U2_TYPE_PRESPLICEOSOME_ASSEMBLY	0.71418	0.956278	0.48314	0.913351	0.58243	0.951047
GOMF_DOPAMINE_RECEPTOR_BINDING	0.71429	0.956278	0.60476	0.940566	0.7265	0.979284
NAKAYAMA_SOFT_TISSUE_TUMORS_PCA2_UP	0.71363	0.956278	0.24165	0.849146	0.78668	0.988436
GOMF_GAMMA_CATENIN_BINDING	0.71457	0.956435	0.22142	0.843085	0.52602	0.940487
GOMF_LYASE_ACTIVITY	0.71454	0.956435	0.41923	0.901614	0.577	0.95012
BANDRES_RESPONSE_TO_CARMUSTIN_MGMT_24HR_DN	0.71584	0.956495	0.34548	0.880131	0.65203	0.965257
BEGUM_TARGETS_OF_PAX3_FOXO1_FUSION_UP	0.71524	0.956495	0.15898	0.806865	0.71646	0.976381
BIOCARTA_DNAFRAGMENT_PATHWAY	0.7153	0.956495	0.62791	0.942138	0.85847	0.995484
BIOCARTA_SUMO_PATHWAY	0.71507	0.956495	0.36485	0.883326	0.72058	0.977777
EPPERT_HSC_R	0.7156	0.956495	0.42958	0.902491	0.64753	0.964818
GOBP_AMINO_ACID_CATABOLIC_PROCESS	0.7156	0.956495	0.59602	0.939128	0.39263	0.914613
GOBP_MEMBRANE_DISASSEMBLY	0.71541	0.956495	0.32915	0.873851	0.73845	0.982006
GOBP_NEUTROPHIL_CHEMOTAXIS	0.71619	0.956495	0.57795	0.934268	0.60956	0.956611
GOBP_NOREPINEPHRINE_BIOSYNTHETIC_PROCESS	0.71618	0.956495	0.52002	0.923657	0.44875	0.927308
GOBP_POSITIVE_REGULATION_OF_PROTEIN_POLYUBIQUITINATION	0.71609	0.956495	0.26099	0.861525	0.12519	0.800963
GOBP_POSITIVE_REGULATION_OF_WOUND_HEALING_SPREADING_OF_EPIDERMAL_CELLS	0.71611	0.956495	0.41245	0.899679	0.95438	0.99991
GOBP_REGULATION_OF_BLOOD_VOLUME_BY_RENIN_ANGIOTENSIN	0.71509	0.956495	0.23174	0.844596	0.89841	0.99991
GOBP_REGULATION_OF_DENDRITE_EXTENSION	0.71564	0.956495	0.14679	0.799547	0.19318	0.841496
GOBP_REGULATION_OF_WNT_PROTEIN_SECRETION	0.71612	0.956495	0.23964	0.848571	0.81221	0.991781
GOBP_RIBOSOME_DISASSEMBLY	0.71566	0.956495	0.089794	0.744821	0.68703	0.970845
GOBP_WNT_PROTEIN_SECRETION	0.71612	0.956495	0.23964	0.848571	0.81221	0.991781
GOCC_CONDENSED_NUCLEAR_CHROMOSOME	0.71475	0.956495	0.34106	0.878694	0.52513	0.940487
GOCC_NATA_COMPLEX	0.7153	0.956495	0.98289	0.998871	0.38779	0.913565
GOMF_ATP_HYDROLYSIS_ACTIVITY	0.71515	0.956495	0.1385	0.79079	0.98414	0.99991
GOMF_RNA_EXONUCLEASE_ACTIVITY_PRODUCING_5_PHOSPHOMONOESTERS	0.71589	0.956495	0.16837	0.811228	0.55978	0.946578
KEGG_PPAR_SIGNALING_PATHWAY	0.71497	0.956495	0.98863	0.999548	0.44582	0.927308
KOKKINAKIS_METHIONINE_DEPRIVATION_48HR_UP	0.71522	0.956495	0.1091	0.765145	0.95977	0.99991
OUELLET_OVARIAN_CANCER_INVASIVE_VS_LMP_DN	0.71574	0.956495	0.83503	0.9778	0.44183	0.9253
PALOMERO_GSI_SENSITIVITY_UP	0.71483	0.956495	0.13242	0.788876	0.72629	0.979284
REACTOME_AMINO_ACID_CONJUGATION	0.71553	0.956495	0.80411	0.973677	0.56392	0.947932
REACTOME_RAP1_SIGNALLING	0.71484	0.956495	0.53877	0.928229	0.68441	0.970257
REN_MIF_TARGETS_DN	0.71585	0.956495	0.46551	0.908623	0.22507	0.852708
WP_16P112_PROXIMAL_DELETION_SYNDROME	0.71523	0.956495	0.54968	0.929316	0.12118	0.800963
GOBP_REGULATION_OF_PROTEIN_LOCALIZATION_TO_CELL_CORTEX	0.71637	0.95666	0.038133	0.644431	0.76329	0.986978
BIOCARTA_ERAD_PATHWAY	0.71648	0.956675	0.1636	0.810167	0.97971	0.99991
GOBP_VESICLE_TARGETING_ROUGH_ER_TO_CIS_GOLGI	0.71655	0.956675	0.068747	0.714425	0.76699	0.987669
PIONTEK_PKD1_TARGETS_UP	0.71653	0.956675	0.90446	0.987533	0.82024	0.992654
KANG_IMMORTALIZED_BY_TERT_UP	0.71669	0.956787	0.54207	0.929071	0.92332	0.99991
GOBP_INDOLALKYLAMINE_METABOLIC_PROCESS	0.71685	0.956917	0.17747	0.816612	0.26231	0.868546
MANNE_COVID19_COMBINED_COHORT_VS_HEALTHY_DONOR_PLATELETS_UP	0.7169	0.956917	0.93257	0.991445	0.30607	0.883455
GOBP_GLYCOSPHINGOLIPID_CATABOLIC_PROCESS	0.71702	0.957002	0.36786	0.883326	0.83814	0.994083
GOCC_ANAPHASE_PROMOTING_COMPLEX	0.7171	0.957012	0.0016819	0.277197	0.83395	0.994015
REACTOME_SYNTHESIS_OF_PYROPHOSPHATES_IN_THE_CYTOSOL	0.71714	0.957012	0.65936	0.945914	0.33914	0.894259
BENPORATH_OCT4_TARGETS	0.7178	0.957067	0.80116	0.973462	0.45725	0.928072
GOBP_ANIMAL_ORGAN_REGENERATION	0.71764	0.957067	0.88804	0.984796	0.42952	0.923159
GOBP_CELLULAR_RESPONSE_TO_ANTIBIOTIC	0.71759	0.957067	0.90817	0.988114	0.98665	0.99991
GOBP_NEGATIVE_REGULATION_OF_HUMORAL_IMMUNE_RESPONSE	0.71764	0.957067	0.7729	0.966796	0.69226	0.971219
GOBP_PYRIMIDINE_RIBONUCLEOSIDE_MONOPHOSPHATE_BIOSYNTHETIC_PROCESS	0.71729	0.957067	0.86197	0.98152	0.81371	0.992038
GOBP_REFLEX	0.71743	0.957067	0.17486	0.815642	0.37223	0.909024
GOBP_RESPONSE_TO_IRON_II_ION	0.71754	0.957067	0.63299	0.942138	0.6655	0.967522
GOCC_CILIARY_MEMBRANE	0.71751	0.957067	0.70938	0.954708	0.88051	0.99991
GOMF_THYROID_HORMONE_BINDING	0.71771	0.957067	0.029802	0.62485	0.90383	0.99991
KARLSSON_TGFB1_TARGETS_DN	0.71743	0.957067	0.45522	0.908168	0.66345	0.967522
MYLLYKANGAS_AMPLIFICATION_HOT_SPOT_22	0.7178	0.957067	0.53946	0.928229	0.95564	0.99991
MIKKELSEN_ES_ICP_WITH_H3K4ME3_AND_H3K27ME3	0.71789	0.957112	0.41913	0.901614	0.89415	0.99991
GOBP_ATF6_MEDIATED_UNFOLDED_PROTEIN_RESPONSE	0.71813	0.957281	0.87188	0.982467	0.74151	0.982006
REACTOME_SIGNALING_BY_NTRK2_TRKB	0.71811	0.957281	0.32998	0.874121	0.76681	0.987669
BIOCARTA_SPPA_PATHWAY	0.71837	0.957301	0.12887	0.782208	0.82577	0.993088
GOBP_GLUCOSE_IMPORT_ACROSS_PLASMA_MEMBRANE	0.71824	0.957301	0.9698	0.99773	0.61663	0.957073
GOBP_PYRAMIDAL_NEURON_DEVELOPMENT	0.71836	0.957301	0.40724	0.898239	0.37383	0.909024
GOMF_C_ACETYLTRANSFERASE_ACTIVITY	0.71833	0.957301	0.93645	0.992119	0.33936	0.894423
GOBP_CRD_MEDIATED_MRNA_STABILIZATION	0.71844	0.957319	0.42595	0.902323	0.43673	0.9253
GOBP_HYALURONAN_METABOLIC_PROCESS	0.71877	0.957601	0.31241	0.868801	0.4507	0.927383
GOMF_CHAPERONE_BINDING	0.71874	0.957601	0.1109	0.769691	0.18686	0.83424
REACTOME_STING_MEDIATED_INDUCTION_OF_HOST_IMMUNE_RESPONSES	0.71882	0.957601	0.27738	0.865304	0.5949	0.953023
GOBP_DEDIFFERENTIATION	0.7189	0.957632	0.316	0.869398	0.71623	0.976381
GOMF_TRANSCRIPTION_REGULATOR_INHIBITOR_ACTIVITY	0.71898	0.957664	0.89726	0.986173	0.95792	0.99991
GOBP_HOMEOSTASIS_OF_NUMBER_OF_CELLS	0.71941	0.957681	0.23115	0.844393	0.69342	0.971782
GOBP_NEGATIVE_REGULATION_OF_MITOCHONDRION_ORGANIZATION	0.71927	0.957681	0.88275	0.983507	0.5948	0.953023
GOBP_POSITIVE_REGULATION_OF_PROTEIN_EXPORT_FROM_NUCLEUS	0.71934	0.957681	0.32491	0.87114	0.70249	0.97525
KOHN_EMT_EPITHELIAL	0.71949	0.957681	0.69491	0.953544	0.64064	0.963567
MEISSNER_NPC_ICP_WITH_H3K4ME3	0.71932	0.957681	0.4533	0.908095	0.54813	0.945114
PID_INTEGRIN2_PATHWAY	0.71914	0.957681	0.53794	0.928229	0.71702	0.976712
REACTOME_BILE_ACID_AND_BILE_SALT_METABOLISM	0.7195	0.957681	0.7281	0.957659	0.58678	0.951719
REACTOME_LATE_SARS_COV_2_INFECTION_EVENTS	0.71927	0.957681	0.34926	0.880131	0.67714	0.969673
WP_PROSTAGLANDIN_SIGNALING	0.71911	0.957681	0.13956	0.79079	0.7594	0.985921
GOMF_THYROID_HORMONE_TRANSMEMBRANE_TRANSPORTER_ACTIVITY	0.71977	0.957966	0.91299	0.989446	0.84422	0.994083
GOBP_PENILE_ERECTION	0.71987	0.958024	0.94297	0.993616	0.14309	0.804284
GOBP_VERY_LOW_DENSITY_LIPOPROTEIN_PARTICLE_ASSEMBLY	0.71997	0.958025	0.44461	0.905667	0.42823	0.922332
GOMF_ACTIVE_TRANSMEMBRANE_TRANSPORTER_ACTIVITY	0.72002	0.958025	0.32916	0.873851	0.5764	0.949959
MOLENAAR_TARGETS_OF_CCND1_AND_CDK4_UP	0.72004	0.958025	0.6775	0.950336	0.23183	0.85463
BIOCARTA_P27_PATHWAY	0.72167	0.958033	0.35659	0.883326	0.50993	0.937482
BOQUEST_STEM_CELL_UP	0.72118	0.958033	0.71256	0.955167	0.83729	0.994083
GARGALOVIC_RESPONSE_TO_OXIDIZED_PHOSPHOLIPIDS_BLUE_UP	0.72068	0.958033	0.033666	0.642225	0.23963	0.858873
GOBP_AMYLOID_FIBRIL_FORMATION	0.72127	0.958033	0.31194	0.868801	0.93902	0.99991
GOBP_ASCENDING_AORTA_DEVELOPMENT	0.72154	0.958033	0.74038	0.961025	0.40338	0.916658
GOBP_CELL_CELL_JUNCTION_MAINTENANCE	0.72163	0.958033	0.99821	0.999965	0.90813	0.99991
GOBP_DEOXYRIBONUCLEOSIDE_CATABOLIC_PROCESS	0.7206	0.958033	0.4376	0.905005	0.73579	0.982006
GOBP_DICARBOXYLIC_ACID_BIOSYNTHETIC_PROCESS	0.72098	0.958033	0.19519	0.830583	0.36098	0.904237
GOBP_DICARBOXYLIC_ACID_TRANSPORT	0.72077	0.958033	0.52038	0.923657	0.3197	0.886922
GOBP_ESTABLISHMENT_OF_MEIOTIC_SPINDLE_LOCALIZATION	0.72055	0.958033	0.65483	0.944534	0.77887	0.988228
GOBP_GAMMA_AMINOBUTYRIC_ACID_TRANSPORT	0.72124	0.958033	0.089629	0.744821	0.29526	0.880637
GOBP_METANEPHRIC_NEPHRON_MORPHOGENESIS	0.72059	0.958033	0.73496	0.96033	0.75025	0.985067
GOBP_MONONUCLEAR_CELL_DIFFERENTIATION	0.72115	0.958033	0.28891	0.866894	0.30227	0.882456
GOBP_PYRIMIDINE_CONTAINING_COMPOUND_CATABOLIC_PROCESS	0.72091	0.958033	0.8325	0.9778	0.77642	0.988191
GOBP_RESPONSE_TO_ACIDIC_PH	0.72145	0.958033	0.28099	0.866105	0.93598	0.99991
GOCC_CAMP_DEPENDENT_PROTEIN_KINASE_COMPLEX	0.72094	0.958033	0.98146	0.998871	0.73883	0.982006
GOMF_L_LYSINE_TRANSMEMBRANE_TRANSPORTER_ACTIVITY	0.72143	0.958033	0.51754	0.923304	0.91813	0.99991
GOMF_NUCLEOSIDE_TRIPHOSPHATE_DIPHOSPHATASE_ACTIVITY	0.7206	0.958033	0.94241	0.993616	0.5657	0.948238
GOMF_PROTEIN_TRANSMEMBRANE_TRANSPORTER_ACTIVITY	0.72097	0.958033	0.28738	0.866894	0.54029	0.943315
GOMF_SMALL_RIBOSOMAL_SUBUNIT_RRNA_BINDING	0.72138	0.958033	0.82008	0.975675	0.86979	0.998028
HOSHIDA_LIVER_CANCER_LATE_RECURRENCE_UP	0.72113	0.958033	0.029973	0.62677	0.56947	0.948464
ISHIDA_E2F_TARGETS	0.72106	0.958033	0.15708	0.805167	0.5014	0.93713
LEE_DIFFERENTIATING_T_LYMPHOCYTE	0.72029	0.958033	0.036168	0.642225	0.96424	0.99991
MARSON_BOUND_BY_FOXP3_UNSTIMULATED	0.72095	0.958033	0.23328	0.845236	0.64614	0.964378
MELLMAN_TUT1_TARGETS_DN	0.72074	0.958033	0.48697	0.913552	0.32519	0.888616
MULLIGHAN_MLL_SIGNATURE_2_UP	0.72034	0.958033	0.11539	0.772389	0.16923	0.81859
WP_ACQUIRED_PARTIAL_LIPODYSTROPHY_BARRAQUERSIMONS_SYNDROME	0.72069	0.958033	0.17745	0.816612	0.93172	0.99991
WP_PATHOGENESIS_OF_SARSCOV2_MEDIATED_BY_NSP9NSP10_COMPLEX	0.72148	0.958033	0.49605	0.916531	0.5987	0.953193
WP_SELECTIVE_EXPRESSION_OF_CHEMOKINE_RECEPTORS_DURING_TCELL_POLARIZATION	0.72168	0.958033	0.40068	0.894843	0.36382	0.905431
AMIT_EGF_RESPONSE_480_HELA	0.72368	0.958333	0.87566	0.982467	0.75144	0.98515
BIOCARTA_PLCD_PATHWAY	0.72417	0.958333	0.90191	0.987513	0.80295	0.991084
CHARAFE_BREAST_CANCER_BASAL_VS_MESENCHYMAL_DN	0.72348	0.958333	0.8649	0.981553	0.32112	0.886922
FIGUEROA_AML_METHYLATION_CLUSTER_5_DN	0.72517	0.958333	0.80815	0.974224	0.23165	0.85463
GHANDHI_BYSTANDER_IRRADIATION_UP	0.72495	0.958333	0.36896	0.883573	0.55779	0.945342
GOBP_ALPHA_BETA_T_CELL_ACTIVATION	0.72313	0.958333	0.89606	0.986008	0.46679	0.931464
GOBP_ANTIGEN_PROCESSING_AND_PRESENTATION_OF_ENDOGENOUS_ANTIGEN	0.72351	0.958333	0.72828	0.957747	0.50305	0.937402
GOBP_CELL_CYCLE_DNA_REPLICATION_INITIATION	0.72322	0.958333	0.34831	0.880131	0.8554	0.995484
GOBP_CELL_FATE_COMMITMENT_INVOLVED_IN_PATTERN_SPECIFICATION	0.72331	0.958333	0.32254	0.870043	0.33195	0.89077
GOBP_DOUBLE_STRAND_BREAK_REPAIR_INVOLVED_IN_MEIOTIC_RECOMBINATION	0.72328	0.958333	0.37912	0.88756	0.26726	0.871229
GOBP_FOCAL_ADHESION_ASSEMBLY	0.72497	0.958333	0.85448	0.980848	0.75079	0.98515
GOBP_INCLUSION_BODY_ASSEMBLY	0.72512	0.958333	0.68251	0.951218	0.85163	0.994769
GOBP_INTERLEUKIN_18_PRODUCTION	0.72204	0.958333	0.26433	0.862739	0.74927	0.984501
GOBP_INTRACELLULAR_GLUCOSE_HOMEOSTASIS	0.72229	0.958333	0.30731	0.867221	0.8423	0.994083
GOBP_MALE_SEX_DETERMINATION	0.72431	0.958333	0.51371	0.922579	0.93182	0.99991
GOBP_MESENCHYMAL_CELL_PROLIFERATION	0.7221	0.958333	0.704	0.953909	0.85172	0.994769
GOBP_NATURAL_KILLER_CELL_DEGRANULATION	0.72362	0.958333	0.45624	0.908168	0.84959	0.994656
GOBP_NEGATIVE_REGULATION_OF_OXIDATIVE_STRESS_INDUCED_NEURON_DEATH	0.72519	0.958333	0.26966	0.862993	0.98952	0.99991
GOBP_NEGATIVE_REGULATION_OF_PROTEIN_KINASE_B_SIGNALING	0.72489	0.958333	0.3858	0.890207	0.74475	0.982775
GOBP_POSITIVE_REGULATION_OF_CELLULAR_SENESCENCE	0.72323	0.958333	0.99057	0.999548	0.63113	0.960821
GOBP_PRIMITIVE_HEMOPOIESIS	0.72441	0.958333	0.30586	0.866955	0.452	0.927497
GOBP_PROTEIN_K27_LINKED_UBIQUITINATION	0.72245	0.958333	0.64805	0.943761	0.38213	0.910101
GOBP_PROTEIN_MATURATION	0.7252	0.958333	0.98667	0.999286	0.8235	0.993088
GOBP_REGULATED_EXOCYTOSIS	0.72535	0.958333	0.87286	0.982467	0.94799	0.99991
GOBP_REGULATION_OF_COLLATERAL_SPROUTING	0.72436	0.958333	0.085514	0.739752	0.53462	0.942984
GOBP_REGULATION_OF_MACROPHAGE_MIGRATION	0.72394	0.958333	0.57208	0.933689	0.83995	0.994083
GOBP_REGULATION_OF_NUCLEAR_TRANSCRIBED_MRNA_POLY_A_TAIL_SHORTENING	0.72335	0.958333	0.677	0.950336	0.65619	0.965506
GOBP_REGULATION_OF_RHO_PROTEIN_SIGNAL_TRANSDUCTION	0.72204	0.958333	0.33309	0.877162	0.92223	0.99991
GOBP_REPLICATION_FORK_PROCESSING	0.72444	0.958333	0.00017682	0.111357	0.94333	0.99991
GOBP_RESPONSE_TO_LEUCINE	0.72392	0.958333	0.12515	0.781471	0.14559	0.805497
GOBP_TRIGLYCERIDE_RICH_LIPOPROTEIN_PARTICLE_CLEARANCE	0.72261	0.958333	0.92562	0.991281	0.33243	0.890987
GOCC_APOLIPOPROTEIN_B_MRNA_EDITING_ENZYME_COMPLEX	0.72343	0.958333	0.93197	0.991445	0.63291	0.961339
GOCC_CHROMAFFIN_GRANULE	0.72537	0.958333	0.79735	0.972914	0.7151	0.976381
GOCC_CONE_PHOTORECEPTOR_OUTER_SEGMENT	0.72303	0.958333	0.21444	0.838979	0.82359	0.993088
GOCC_GUANYL_NUCLEOTIDE_EXCHANGE_FACTOR_COMPLEX	0.7244	0.958333	0.48433	0.913351	0.87426	0.998847
GOCC_MITOTIC_SPINDLE	0.72307	0.958333	0.36614	0.883326	0.73944	0.982006
GOCC_NEUROMUSCULAR_JUNCTION	0.72272	0.958333	0.301	0.866955	0.64917	0.965257
GOMF_ACETYL_COA_HYDROLASE_ACTIVITY	0.72355	0.958333	0.66059	0.946069	0.71712	0.976712
GOMF_AROMATIC_AMINO_ACID_TRANSMEMBRANE_TRANSPORTER_ACTIVITY	0.7246	0.958333	0.56595	0.931997	0.62864	0.960015
GOMF_DEOXYRIBONUCLEASE_ACTIVITY	0.72524	0.958333	0.022561	0.581743	0.96464	0.99991
GOMF_OLEATE_TRANSMEMBRANE_TRANSPORTER_ACTIVITY	0.72242	0.958333	0.67137	0.948001	0.82936	0.993193
GOMF_OXIDOREDUCTASE_ACTIVITY_ACTING_ON_OTHER_NITROGENOUS_COMPOUNDS_AS_DONORS	0.7241	0.958333	0.47537	0.911037	0.80478	0.991146
GOMF_PEPTIDASE_REGULATOR_ACTIVITY	0.72458	0.958333	0.65981	0.945914	0.95707	0.99991
GOMF_PRIMARY_AMINE_OXIDASE_ACTIVITY	0.72401	0.958333	0.71605	0.955556	0.77005	0.987669
GOMF_PROTEIN_TRANSPORTER_ACTIVITY	0.72397	0.958333	0.10999	0.76619	0.80515	0.991175
GUTIERREZ_CHRONIC_LYMPHOCYTIC_LEUKEMIA_UP	0.72433	0.958333	0.42893	0.902491	0.39394	0.914907
KIM_RESPONSE_TO_TSA_AND_DECITABINE_UP	0.72457	0.958333	0.60113	0.940566	0.54204	0.94354
KYNG_ENVIRONMENTAL_STRESS_RESPONSE_NOT_BY_GAMMA_IN_WS	0.72369	0.958333	0.54817	0.929316	0.5181	0.938663
LIU_PROSTATE_CANCER_UP	0.72489	0.958333	0.84609	0.979101	0.49717	0.936437
MIKKELSEN_ES_HCP_WITH_H3_UNMETHYLATED	0.72415	0.958333	0.71508	0.955556	0.78581	0.988436
RAFFEL_VEGFA_TARGETS_UP	0.72539	0.958333	0.27823	0.865424	0.6848	0.970257
REACTOME_ACTIVATION_OF_KAINATE_RECEPTORS_UPON_GLUTAMATE_BINDING	0.72504	0.958333	0.403	0.895442	0.68259	0.970045
REACTOME_APC_CDC20_MEDIATED_DEGRADATION_OF_NEK2A	0.72358	0.958333	0.016733	0.540643	0.74532	0.982775
REACTOME_BRANCHED_CHAIN_AMINO_ACID_CATABOLISM	0.72274	0.958333	0.50146	0.917506	0.68651	0.970781
REACTOME_MET_ACTIVATES_PTK2_SIGNALING	0.7254	0.958333	0.84188	0.978389	0.70394	0.975465
REACTOME_RETROGRADE_NEUROTROPHIN_SIGNALLING	0.72408	0.958333	0.68598	0.952196	0.80898	0.991469
SPIELMAN_LYMPHOBLAST_EUROPEAN_VS_ASIAN_2FC_DN	0.72225	0.958333	0.86772	0.981794	0.71176	0.976381
TAVAZOIE_METASTASIS	0.72516	0.958333	0.051604	0.687137	0.91788	0.99991
TSENG_IRS1_TARGETS_UP	0.7253	0.958333	0.55765	0.930591	0.90911	0.99991
WONG_ENDMETRIUM_CANCER_UP	0.72215	0.958333	0.2789	0.865424	0.66942	0.968768
WP_PROSTAGLANDIN_AND_LEUKOTRIENE_METABOLISM_IN_SENESCENCE	0.72316	0.958333	0.69366	0.953433	0.27713	0.876983
XU_RESPONSE_TO_TRETINOIN_AND_NSC682994_DN	0.72291	0.958333	0.365	0.883326	0.37616	0.909906
GOBP_REGULATION_OF_AMINO_ACID_TRANSMEMBRANE_TRANSPORT	0.72549	0.958377	0.54536	0.929071	0.60488	0.954684
GOBP_ENDONUCLEOLYTIC_CLEAVAGE_IN_ITS1_TO_SEPARATE_SSU_RRNA_FROM_5_8S_RRNA_AND_LSU_RRNA_FROM_TRICISTRONIC_RRNA_TRANSCRIPT_SSU_RRNA_5_8S_RRNA_LSU_RRNA	0.72606	0.958377	0.24786	0.852657	0.91658	0.99991
GOBP_FC_RECEPTOR_MEDIATED_STIMULATORY_SIGNALING_PATHWAY	0.72601	0.958377	0.19303	0.82945	0.81283	0.991881
GOBP_ORGANIC_ACID_CATABOLIC_PROCESS	0.72589	0.958377	0.86111	0.981388	0.31054	0.883455
GOBP_PEPTIDYL_TYROSINE_AUTOPHOSPHORYLATION	0.72601	0.958377	0.03454	0.642225	0.78076	0.988284
GOBP_POSITIVE_REGULATION_OF_NITRIC_OXIDE_SYNTHASE_BIOSYNTHETIC_PROCESS	0.72569	0.958377	0.62327	0.941002	0.61882	0.957182
GOCC_BRAHMA_COMPLEX	0.72557	0.958377	0.7938	0.972564	0.8015	0.991084
HILLION_HMGA1_TARGETS	0.72608	0.958377	0.49961	0.917506	0.15913	0.817378
KIM_ALL_DISORDERS_OLIGODENDROCYTE_NUMBER_CORR_UP	0.72575	0.958377	0.019938	0.562934	0.72179	0.977777
MANNE_COVID19_NONICU_VS_HEALTHY_DONOR_PLATELETS_UP	0.72562	0.958377	0.76577	0.965274	0.76195	0.986938
WP_MAMMARY_GLAND_DEVELOPMENT_PATHWAY_PREGNANCY_AND_LACTATION_STAGE_3_OF_4	0.72611	0.958377	0.5228	0.924853	0.75652	0.985644
ZHAN_VARIABLE_EARLY_DIFFERENTIATION_GENES_UP	0.7261	0.958377	0.26699	0.862739	0.74004	0.982006
GOBP_GLOMERULUS_MORPHOGENESIS	0.72642	0.958489	0.74738	0.961669	0.91721	0.99991
GOBP_NEGATIVE_REGULATION_OF_FIBROBLAST_GROWTH_FACTOR_PRODUCTION	0.72639	0.958489	0.3923	0.892551	0.868	0.997144
GOBP_SMAD_PROTEIN_SIGNAL_TRANSDUCTION	0.72626	0.958489	0.06292	0.713636	0.22258	0.851474
GUTIERREZ_WALDENSTROEMS_MACROGLOBULINEMIA_2	0.72634	0.958489	0.97855	0.998236	0.71617	0.976381
GOBP_CENTROMERIC_SISTER_CHROMATID_COHESION	0.72661	0.958665	0.85241	0.980603	0.81673	0.992654
GOMF_REGULATORY_RNA_BINDING	0.72687	0.958869	0.54776	0.929316	0.66417	0.967522
GRAHAM_CML_QUIESCENT_VS_NORMAL_DIVIDING_UP	0.72692	0.958869	0.25248	0.85443	0.30998	0.883455
PEDERSEN_METASTASIS_BY_ERBB2_ISOFORM_4	0.72698	0.958869	0.027403	0.617985	0.74354	0.982243
WP_S1P_RECEPTOR_SIGNAL_TRANSDUCTION	0.72699	0.958869	0.8066	0.974177	0.50234	0.93713
BIOCARTA_TCAPOPTOSIS_PATHWAY	0.7324	0.958902	0.98356	0.998871	0.43824	0.9253
BYSTRYKH_HEMATOPOIESIS_STEM_CELL_SCP2_QTL_TRANS	0.73118	0.958902	0.14713	0.800319	0.66846	0.968698
CHIANG_LIVER_CANCER_SUBCLASS_UNANNOTATED_UP	0.72797	0.958902	0.75532	0.96311	0.65567	0.965486
DANG_MYC_TARGETS_DN	0.73042	0.958902	0.26146	0.861525	0.83936	0.994083
GARGALOVIC_RESPONSE_TO_OXIDIZED_PHOSPHOLIPIDS_RED_DN	0.73016	0.958902	0.2744	0.864341	0.3392	0.894278
GOBP_AMP_METABOLIC_PROCESS	0.7333	0.958902	0.95413	0.995536	0.8811	0.99991
GOBP_CARDIAC_VASCULAR_SMOOTH_MUSCLE_CELL_DIFFERENTIATION	0.73106	0.958902	0.06047	0.712054	0.051082	0.747858
GOBP_CERAMIDE_CATABOLIC_PROCESS	0.73026	0.958902	0.45624	0.908168	0.70223	0.97517
GOBP_COLLAGEN_CATABOLIC_PROCESS	0.72854	0.958902	0.059039	0.707934	0.91803	0.99991
GOBP_CONNECTIVE_TISSUE_REPLACEMENT	0.73342	0.958902	0.58977	0.936276	0.80728	0.991469
GOBP_CYTOCHROME_COMPLEX_ASSEMBLY	0.73309	0.958902	0.93844	0.992612	0.6794	0.969673
GOBP_DEFENSE_RESPONSE_TO_GRAM_NEGATIVE_BACTERIUM	0.72782	0.958902	0.86628	0.981553	0.29446	0.880637
GOBP_DNA_REPLICATION	0.72949	0.958902	0.29397	0.866894	0.89449	0.99991
GOBP_DNA_REPLICATION_SYNTHESIS_OF_RNA_PRIMER	0.73114	0.958902	0.89268	0.985168	0.51856	0.938932
GOBP_EPITHELIAL_TUBE_BRANCHING_INVOLVED_IN_LUNG_MORPHOGENESIS	0.72823	0.958902	0.14402	0.798738	0.77338	0.987669
GOBP_GUANINE_NUCLEOTIDE_TRANSMEMBRANE_TRANSPORT	0.73264	0.958902	0.95729	0.995748	0.24346	0.860355
GOBP_HETEROTYPIC_CELL_CELL_ADHESION	0.72948	0.958902	0.073287	0.716545	0.59278	0.952983
GOBP_HYALURONAN_CATABOLIC_PROCESS	0.73254	0.958902	0.19416	0.830356	0.65738	0.965506
GOBP_IMMUNOGLOBULIN_V_D_J_RECOMBINATION	0.73156	0.958902	0.91867	0.98972	0.14818	0.808624
GOBP_INDUCTION_OF_BACTERIAL_AGGLUTINATION	0.72935	0.958902	0.59767	0.939432	0.63581	0.962253
GOBP_INTERLEUKIN_6_PRODUCTION	0.72911	0.958902	0.30224	0.866955	0.70412	0.975465
GOBP_LATERAL_SPROUTING_FROM_AN_EPITHELIUM	0.73116	0.958902	0.47115	0.910968	0.86744	0.997014
GOBP_LUNG_SACCULE_DEVELOPMENT	0.73118	0.958902	0.37787	0.886738	0.8681	0.997144
GOBP_MEDIUM_CHAIN_FATTY_ACYL_COA_METABOLIC_PROCESS	0.73078	0.958902	0.16172	0.808575	0.57438	0.949077
GOBP_MODIFICATION_OF_POSTSYNAPTIC_STRUCTURE	0.73265	0.958902	0.22539	0.843632	0.9408	0.99991
GOBP_MORPHOGENESIS_OF_A_BRANCHING_STRUCTURE	0.72918	0.958902	0.31845	0.869398	0.97364	0.99991
GOBP_MOTILE_CILIUM_ASSEMBLY	0.73209	0.958902	0.54384	0.929071	0.44135	0.9253
GOBP_NEGATIVE_REGULATION_OF_CHROMATIN_BINDING	0.72776	0.958902	0.50266	0.917506	0.96899	0.99991
GOBP_NEGATIVE_REGULATION_OF_HYPOXIA_INDUCED_INTRINSIC_APOPTOTIC_SIGNALING_PATHWAY	0.73348	0.958902	0.7365	0.960903	0.9377	0.99991
GOBP_NUCLEOBASE_CONTAINING_SMALL_MOLECULE_BIOSYNTHETIC_PROCESS	0.7285	0.958902	0.87255	0.982467	0.96592	0.99991
GOBP_NUCLEOSIDE_DIPHOSPHATE_CATABOLIC_PROCESS	0.7285	0.958902	0.85246	0.980603	0.70937	0.976381
GOBP_OLIGODENDROCYTE_DEVELOPMENT	0.73208	0.958902	0.51989	0.923657	0.75753	0.98577
GOBP_ORGANELLE_DISASSEMBLY	0.73339	0.958902	0.91794	0.989624	0.73221	0.981668
GOBP_ORNITHINE_METABOLIC_PROCESS	0.72814	0.958902	0.27784	0.865304	0.93169	0.99991
GOBP_OVIDUCT_DEVELOPMENT	0.73093	0.958902	0.66616	0.947388	0.69807	0.972927
GOBP_POSITIVE_REGULATION_OF_COLLATERAL_SPROUTING	0.72881	0.958902	0.065625	0.713636	0.70285	0.975432
GOBP_POSITIVE_REGULATION_OF_HISTONE_H3_K9_ACETYLATION	0.73178	0.958902	0.97022	0.997773	0.23359	0.854972
GOBP_POSITIVE_REGULATION_OF_MUSCLE_HYPERTROPHY	0.73134	0.958902	0.33169	0.875909	0.68213	0.97003
GOBP_POSITIVE_REGULATION_OF_MYELOID_LEUKOCYTE_DIFFERENTIATION	0.72779	0.958902	0.91961	0.989812	0.91481	0.99991
GOBP_POSITIVE_REGULATION_OF_PROTEIN_SECRETION	0.7326	0.958902	0.59352	0.93774	0.50443	0.937402
GOBP_POSITIVE_REGULATION_OF_TRANSCRIPTION_FROM_RNA_POLYMERASE_II_PROMOTER_INVOLVED_IN_CELLULAR_RESPONSE_TO_CHEMICAL_STIMULUS	0.72802	0.958902	0.93862	0.992663	0.68649	0.970781
GOBP_PROTEIN_LOCALIZATION_TO_CELL_SURFACE	0.73345	0.958902	0.15939	0.80731	0.43336	0.924882
GOBP_PROTEIN_TRANSPORT_WITHIN_LIPID_BILAYER	0.72771	0.958902	0.4694	0.910604	0.38264	0.910423
GOBP_PURINE_CONTAINING_COMPOUND_CATABOLIC_PROCESS	0.72812	0.958902	0.71195	0.954882	0.43794	0.9253
GOBP_REGULATION_OF_ACROSOME_REACTION	0.72748	0.958902	0.75356	0.962691	0.079342	0.77745
GOBP_REGULATION_OF_CARDIAC_MUSCLE_CELL_DIFFERENTIATION	0.7333	0.958902	0.87762	0.983045	0.4184	0.91995
GOBP_REGULATION_OF_DIGESTIVE_SYSTEM_PROCESS	0.72871	0.958902	0.83373	0.9778	0.38856	0.913565
GOBP_REGULATION_OF_KIDNEY_SIZE	0.73042	0.958902	0.7113	0.954764	0.59033	0.952328
GOBP_REGULATION_OF_LOCOMOTION_INVOLVED_IN_LOCOMOTORY_BEHAVIOR	0.72787	0.958902	0.5533	0.929824	0.46466	0.9313
GOBP_REGULATION_OF_LYMPHOCYTE_DIFFERENTIATION	0.73295	0.958902	0.82231	0.976436	0.45971	0.929017
GOBP_REGULATION_OF_POSTSYNAPTIC_NEUROTRANSMITTER_RECEPTOR_INTERNALIZATION	0.72958	0.958902	0.98379	0.998871	0.8192	0.992654
GOBP_REGULATION_OF_SNRNA_TRANSCRIPTION_BY_RNA_POLYMERASE_II	0.73022	0.958902	0.77997	0.968793	0.99049	0.99991
GOBP_REGULATION_OF_SOMATIC_STEM_CELL_POPULATION_MAINTENANCE	0.72854	0.958902	0.72014	0.956313	0.41181	0.919371
GOBP_REGULATION_OF_SYNAPTIC_VESICLE_PRIMING	0.72934	0.958902	0.86038	0.981283	0.89446	0.99991
GOBP_RETINAL_ROD_CELL_DIFFERENTIATION	0.7309	0.958902	0.18994	0.825598	0.24029	0.858873
GOBP_RRNA_3_END_PROCESSING	0.73029	0.958902	0.22055	0.842749	0.3236	0.887406
GOBP_SOMATIC_DIVERSIFICATION_OF_IMMUNE_RECEPTORS	0.73134	0.958902	0.17256	0.813239	0.31624	0.884467
GOBP_URETER_MORPHOGENESIS	0.72805	0.958902	0.41047	0.899437	0.78921	0.988453
GOBP_VASCULAR_ENDOTHELIAL_GROWTH_FACTOR_PRODUCTION	0.73223	0.958902	0.2416	0.849146	0.78594	0.988436
GOCC_CEREBELLAR_MOSSY_FIBER	0.73291	0.958902	0.69688	0.953716	0.54166	0.94354
GOCC_COLLAGEN_TRIMER	0.72893	0.958902	0.31692	0.869398	0.75815	0.98577
GOCC_COSTAMERE	0.73048	0.958902	0.24675	0.852657	0.18337	0.832278
GOCC_EXORIBONUCLEASE_COMPLEX	0.73184	0.958902	0.35698	0.883326	0.1971	0.846514
GOCC_FILOPODIUM	0.72725	0.958902	0.87962	0.983241	0.89026	0.99991
GOCC_PHOTORECEPTOR_INNER_SEGMENT	0.73231	0.958902	0.11738	0.772389	0.97109	0.99991
GOCC_PML_BODY	0.73006	0.958902	0.0012715	0.242874	0.9484	0.99991
GOMF_4_IRON_4_SULFUR_CLUSTER_BINDING	0.72752	0.958902	0.068296	0.713636	0.45447	0.927695
GOMF_ALPHA_ADRENERGIC_RECEPTOR_ACTIVITY	0.73225	0.958902	0.87479	0.982467	0.65735	0.965506
GOMF_CYTOSKELETAL_MOTOR_ACTIVITY	0.73244	0.958902	0.71336	0.955349	0.91897	0.99991
GOMF_G_PROTEIN_COUPLED_SEROTONIN_RECEPTOR_BINDING	0.73141	0.958902	0.67895	0.950336	0.64146	0.963922
GOMF_HISTONE_DEACETYLASE_BINDING	0.73246	0.958902	0.52233	0.924513	0.28875	0.878861
GOMF_MDM2_MDM4_FAMILY_PROTEIN_BINDING	0.73146	0.958902	0.82039	0.97586	0.88977	0.99991
GOMF_MORPHOGEN_ACTIVITY	0.7331	0.958902	0.37777	0.886738	0.80169	0.991084
GOMF_RIBOSOMAL_LARGE_SUBUNIT_BINDING	0.72745	0.958902	0.44453	0.905667	0.7089	0.976381
GOMF_TRANSCRIPTION_COREGULATOR_BINDING	0.7307	0.958902	0.18873	0.824386	0.91755	0.99991
GOMF_T_CELL_RECEPTOR_BINDING	0.73286	0.958902	0.57129	0.933652	0.74341	0.982223
GRAESSMANN_RESPONSE_TO_MC_AND_DOXORUBICIN_DN	0.73095	0.958902	0.23264	0.845152	0.49502	0.936437
HAN_JNK_SINGALING_DN	0.7278	0.958902	0.61903	0.941002	0.67025	0.969002
HERNANDEZ_ABERRANT_MITOSIS_BY_DOCETACEL_2NM_DN	0.73261	0.958902	0.71971	0.956313	0.822	0.993088
HUANG_DASATINIB_SENSITIVITY_UP	0.73324	0.958902	0.86793	0.981794	0.73905	0.982006
KEGG_ADIPOCYTOKINE_SIGNALING_PATHWAY	0.72816	0.958902	0.62028	0.941002	0.91159	0.99991
KEGG_O_GLYCAN_BIOSYNTHESIS	0.72867	0.958902	0.23276	0.845153	0.76669	0.987669
LEE_LIVER_CANCER_DENA_DN	0.7308	0.958902	0.9126	0.989446	0.60439	0.954684
LIANG_HEMATOPOIESIS_STEM_CELL_NUMBER_LARGE_VS_TINY_UP	0.73126	0.958902	0.075606	0.719631	0.98176	0.99991
LOPEZ_MESOTELIOMA_SURVIVAL_TIME_DN	0.73288	0.958902	0.44374	0.905667	0.99142	0.99991
MA_MYELOID_DIFFERENTIATION_UP	0.73302	0.958902	0.64338	0.94335	0.60804	0.956388
NUMATA_CSF3_SIGNALING_VIA_STAT3	0.7335	0.958902	0.83901	0.978275	0.68101	0.969673
PEREZ_TP63_TARGETS	0.72966	0.958902	0.84186	0.978389	0.77623	0.988191
REACTOME_APOBEC3G_MEDIATED_RESISTANCE_TO_HIV_1_INFECTION	0.73032	0.958902	0.97695	0.997848	0.54515	0.94354
REACTOME_DARPP_32_EVENTS	0.73262	0.958902	0.44708	0.905686	0.72718	0.97938
REACTOME_FORMATION_OF_SENESCENCE_ASSOCIATED_HETEROCHROMATIN_FOCI_SAHF	0.72988	0.958902	0.99363	0.999548	0.82413	0.993088
REACTOME_GLYCEROPHOSPHOLIPID_CATABOLISM	0.72841	0.958902	0.61029	0.940566	0.78446	0.988436
REACTOME_INTEGRIN_CELL_SURFACE_INTERACTIONS	0.72855	0.958902	0.38063	0.887787	0.86111	0.995763
REACTOME_LDL_CLEARANCE	0.73118	0.958902	0.40035	0.894609	0.37073	0.908264
REACTOME_PARACETAMOL_ADME	0.73335	0.958902	0.15437	0.80419	0.77198	0.987669
REACTOME_PURINE_CATABOLISM	0.73103	0.958902	0.59994	0.940566	0.56054	0.946886
REACTOME_REGULATION_OF_TP53_ACTIVITY	0.73226	0.958902	0.075552	0.719631	0.92573	0.99991
REACTOME_SUMO_IS_TRANSFERRED_FROM_E1_TO_E2_UBE2I_UBC9	0.73065	0.958902	0.6195	0.941002	0.69132	0.970924
RODRIGUES_NTN1_TARGETS_UP	0.72947	0.958902	0.11667	0.772389	0.5308	0.942165
SCHEIDEREIT_IKK_TARGETS	0.731	0.958902	0.72926	0.957849	0.44163	0.9253
SHIPP_DLBCL_VS_FOLLICULAR_LYMPHOMA_DN	0.73257	0.958902	0.65513	0.944534	0.61162	0.956611
SIG_CD40PATHWAYMAP	0.7314	0.958902	0.19218	0.827804	0.8633	0.996004
VECCHI_GASTRIC_CANCER_ADVANCED_VS_EARLY_DN	0.72976	0.958902	0.16249	0.808623	0.82687	0.993088
WANG_CISPLATIN_RESPONSE_AND_XPC_DN	0.72992	0.958902	0.45281	0.908095	0.99469	0.99991
WANG_CISPLATIN_RESPONSE_AND_XPC_UP	0.72728	0.958902	0.55235	0.929641	0.92234	0.99991
WP_ARYL_HYDROCARBON_RECEPTOR_PATHWAY_WP2873	0.73021	0.958902	0.16983	0.811228	0.62393	0.957959
WP_DISRUPTION_OF_POSTSYNAPTIC_SIGNALING_BY_CNV	0.73224	0.958902	0.82483	0.977366	0.46734	0.931464
WP_ID_SIGNALING_PATHWAY	0.72967	0.958902	0.68246	0.951218	0.20404	0.847555
WP_MARKERS_OF_KIDNEY_CELL_LINEAGE	0.72735	0.958902	0.63893	0.942929	0.91679	0.99991
WP_MIRNA_BIOGENESIS	0.72935	0.958902	0.72639	0.957135	0.93042	0.99991
WP_NOTCH1_REGULATION_OF_ENDOTHELIAL_CELL_CALCIFICATION	0.72989	0.958902	0.26289	0.862535	0.5368	0.942984
WP_TRIACYLGLYCERIDE_SYNTHESIS	0.72777	0.958902	0.9287	0.991281	0.5577	0.945342
WP_ZINC_HOMEOSTASIS	0.73099	0.958902	0.053124	0.694485	0.68189	0.969851
WU_SILENCED_BY_METHYLATION_IN_BLADDER_CANCER	0.7275	0.958902	0.85099	0.980603	0.78004	0.988228
XU_CREBBP_TARGETS_UP	0.73269	0.958902	0.72713	0.957288	0.83684	0.994083
GOBP_CELLULAR_RESPONSE_TO_INSULIN_STIMULUS	0.73385	0.95893	0.58642	0.935658	0.75497	0.985298
GOBP_LIMB_BUD_FORMATION	0.73386	0.95893	0.32945	0.873851	0.91905	0.99991
GOBP_NEGATIVE_REGULATION_OF_DENDRITIC_SPINE_MORPHOGENESIS	0.73383	0.95893	0.62378	0.941238	0.1624	0.817722
GOBP_REGULATION_OF_EPITHELIAL_CELL_APOPTOTIC_PROCESS	0.73383	0.95893	0.66613	0.947388	0.48778	0.935975
GOCC_POSTSYNAPTIC_DENSITY_INTRACELLULAR_COMPONENT	0.73384	0.95893	0.38266	0.889022	0.85292	0.995147
REACTOME_BIOLOGICAL_OXIDATIONS	0.73361	0.95893	0.5909	0.936512	0.83645	0.994083
GOCC_DISTAL_AXON	0.73397	0.959	0.3661	0.883326	0.9638	0.99991
GOCC_ENDOLYSOSOME_MEMBRANE	0.73419	0.95914	0.66434	0.946906	0.81175	0.991781
MCGARVEY_SILENCED_BY_METHYLATION_IN_COLON_CANCER	0.73415	0.95914	0.57517	0.933689	0.19813	0.847396
COLLIS_PRKDC_SUBSTRATES	0.7344	0.959216	0.1332	0.789361	0.41964	0.920296
GOBP_CORTICAL_ACTIN_CYTOSKELETON_ORGANIZATION	0.73443	0.959216	0.73122	0.958698	0.85146	0.994769
GOBP_GAP_JUNCTION_ASSEMBLY	0.73518	0.959216	0.62608	0.942106	0.90371	0.99991
GOBP_HORMONE_TRANSPORT	0.73489	0.959216	0.78289	0.969718	0.16054	0.817722
GOBP_MAINTENANCE_OF_PROTEIN_LOCATION_IN_CELL	0.7353	0.959216	0.97974	0.998343	0.42525	0.921133
GOBP_PHOSPHOLIPASE_C_ACTIVATING_G_PROTEIN_COUPLED_RECEPTOR_SIGNALING_PATHWAY	0.73514	0.959216	0.31521	0.869398	0.7603	0.986176
GOBP_POLARIZED_EPITHELIAL_CELL_DIFFERENTIATION	0.73522	0.959216	0.95534	0.995685	0.94404	0.99991
GOBP_POSITIVE_REGULATION_OF_MICROGLIAL_CELL_ACTIVATION	0.73434	0.959216	0.30536	0.866955	0.71926	0.977621
GOBP_REGULATION_OF_CELLULAR_PH_REDUCTION	0.73479	0.959216	0.29961	0.866894	0.78602	0.988436
GOBP_REGULATION_OF_CELLULAR_RESPONSE_TO_OSMOTIC_STRESS	0.73532	0.959216	0.46451	0.908623	0.59431	0.953023
GOBP_RESPONSE_TO_TOPOLOGICALLY_INCORRECT_PROTEIN	0.73522	0.959216	0.079461	0.727309	0.86291	0.995874
GOMF_MHC_CLASS_IB_RECEPTOR_ACTIVITY	0.73495	0.959216	0.50768	0.919639	0.97569	0.99991
GOMF_PHOSPHATIDYLINOSITOL_TRISPHOSPHATE_PHOSPHATASE_ACTIVITY	0.73498	0.959216	0.82002	0.975675	0.48731	0.935975
GUTIERREZ_MULTIPLE_MYELOMA_UP	0.7352	0.959216	0.29374	0.866894	0.79486	0.988802
LEE_LIVER_CANCER_MYC_E2F1_DN	0.73468	0.959216	0.84526	0.978772	0.77909	0.988228
NAKAMURA_CANCER_MICROENVIRONMENT_UP	0.73487	0.959216	0.53239	0.928049	0.76204	0.986938
PASTURAL_RIZ1_TARGETS_UP	0.73482	0.959216	0.11197	0.769749	0.74867	0.984467
REACTOME_KSRP_KHSRP_BINDS_AND_DESTABILIZES_MRNA	0.73532	0.959216	0.029691	0.623417	0.36251	0.904814
WILLERT_WNT_SIGNALING	0.73452	0.959216	0.28934	0.866894	0.88918	0.99991
BIOCARTA_SKP2E2F_PATHWAY	0.73693	0.959216	0.71322	0.955349	0.39681	0.915654
GARY_CD5_TARGETS_UP	0.7363	0.959216	0.45885	0.908193	0.78714	0.988453
GOBP_ANTIGEN_PROCESSING_AND_PRESENTATION_OF_PEPTIDE_ANTIGEN	0.73826	0.959216	0.83145	0.9778	0.57351	0.949014
GOBP_BRANCHED_CHAIN_AMINO_ACID_BIOSYNTHETIC_PROCESS	0.7368	0.959216	0.89817	0.986351	0.49648	0.936437
GOBP_CYCLIC_NUCLEOTIDE_BIOSYNTHETIC_PROCESS	0.73701	0.959216	0.49216	0.915646	0.29813	0.882328
GOBP_DEVELOPMENT_OF_PRIMARY_FEMALE_SEXUAL_CHARACTERISTICS	0.73756	0.959216	0.063484	0.713636	0.66936	0.968768
GOBP_FC_GAMMA_RECEPTOR_SIGNALING_PATHWAY	0.73611	0.959216	0.42624	0.902323	0.67522	0.969233
GOBP_GLAND_MORPHOGENESIS	0.73648	0.959216	0.8042	0.973677	0.98092	0.99991
GOBP_GPI_ANCHOR_METABOLIC_PROCESS	0.7381	0.959216	0.73132	0.958698	0.9183	0.99991
GOBP_MODIFICATION_OF_SYNAPTIC_STRUCTURE	0.73812	0.959216	0.4894	0.914644	0.93311	0.99991
GOBP_NEGATIVE_REGULATION_OF_DELAYED_RECTIFIER_POTASSIUM_CHANNEL_ACTIVITY	0.73831	0.959216	0.27545	0.864587	0.93032	0.99991
GOBP_NEGATIVE_REGULATION_OF_MONOCYTE_DIFFERENTIATION	0.73665	0.959216	0.48791	0.914012	0.91574	0.99991
GOBP_NEGATIVE_REGULATION_OF_MONONUCLEAR_CELL_MIGRATION	0.73647	0.959216	0.7845	0.970085	0.26981	0.873934
GOBP_NEURON_DEATH	0.73566	0.959216	0.043532	0.656553	0.6761	0.9694
GOBP_NEUROTRANSMITTER_TRANSPORT	0.73796	0.959216	0.83561	0.9778	0.96846	0.99991
GOBP_NK_T_CELL_DIFFERENTIATION	0.73815	0.959216	0.98474	0.998871	0.48111	0.934104
GOBP_OTOLITH_DEVELOPMENT	0.73802	0.959216	0.84779	0.979935	0.52471	0.940487
GOBP_OVARIAN_FOLLICLE_DEVELOPMENT	0.73619	0.959216	0.39383	0.89301	0.62589	0.958675
GOBP_POSITIVE_REGULATION_OF_CYTOSOLIC_CALCIUM_ION_CONCENTRATION_INVOLVED_IN_PHOSPHOLIPASE_C_ACTIVATING_G_PROTEIN_COUPLED_SIGNALING_PATHWAY	0.73829	0.959216	0.6503	0.943771	0.85885	0.995484
GOBP_POSITIVE_REGULATION_OF_TORC1_SIGNALING	0.73591	0.959216	0.086754	0.741238	0.24224	0.85926
GOBP_REGULATION_OF_CHAPERONE_MEDIATED_AUTOPHAGY	0.73633	0.959216	0.8566	0.981054	0.22945	0.854498
GOBP_REGULATION_OF_HUMORAL_IMMUNE_RESPONSE	0.73826	0.959216	0.31044	0.868639	0.38574	0.911929
GOBP_REGULATION_OF_NEURON_APOPTOTIC_PROCESS	0.73822	0.959216	0.36506	0.883326	0.1721	0.818628
GOBP_REPLICATION_FORK_PROTECTION	0.73592	0.959216	0.36018	0.883326	0.81056	0.991469
GOBP_RHO_PROTEIN_SIGNAL_TRANSDUCTION	0.73747	0.959216	0.37911	0.88756	0.96429	0.99991
GOBP_RIBONUCLEOSIDE_MONOPHOSPHATE_METABOLIC_PROCESS	0.73709	0.959216	0.77422	0.966974	0.75048	0.985096
GOBP_T_CELL_ACTIVATION_INVOLVED_IN_IMMUNE_RESPONSE	0.73587	0.959216	0.42963	0.902491	0.48277	0.934104
GOCC_BLOC_1_COMPLEX	0.73734	0.959216	0.85045	0.980603	0.92072	0.99991
GOCC_BRCA1_A_COMPLEX	0.7379	0.959216	0.37581	0.885693	0.4991	0.936437
GOCC_EUKARYOTIC_TRANSLATION_INITIATION_FACTOR_3_COMPLEX_EIF3M	0.73709	0.959216	0.67674	0.95023	0.93672	0.99991
GOMF_EXONUCLEASE_ACTIVITY_ACTIVE_WITH_EITHER_RIBO_OR_DEOXYRIBONUCLEIC_ACIDS_AND_PRODUCING_5_PHOSPHOMONOESTERS	0.73663	0.959216	0.065019	0.713636	0.70796	0.976381
GOMF_HEPARAN_SULFATE_GLUCOSAMINE_3_SULFOTRANSFERASE_1_ACTIVITY	0.73674	0.959216	0.77111	0.966796	0.83189	0.99361
GOMF_ORGANOPHOSPHATE_ESTER_TRANSMEMBRANE_TRANSPORTER_ACTIVITY	0.73791	0.959216	0.86286	0.98152	0.70549	0.975465
GOMF_POLYSACCHARIDE_BINDING	0.7372	0.959216	0.76185	0.964344	0.56487	0.947932
GOMF_POLY_PURINE_TRACT_BINDING	0.73787	0.959216	0.014364	0.528556	0.61446	0.956611
GOMF_PROTEIN_GLUTAMINE_GAMMA_GLUTAMYLTRANSFERASE_ACTIVITY	0.73684	0.959216	0.24548	0.852073	0.88894	0.99991
GOMF_SCAVENGER_RECEPTOR_ACTIVITY	0.73796	0.959216	0.422	0.901614	0.86334	0.996004
GOMF_THIAMINE_PYROPHOSPHATE_BINDING	0.7381	0.959216	0.60798	0.940566	0.44213	0.925458
KYNG_ENVIRONMENTAL_STRESS_RESPONSE_NOT_BY_UV_IN_WS	0.73705	0.959216	0.55722	0.930469	0.23532	0.857004
LEIN_MEDULLA_MARKERS	0.73603	0.959216	0.29398	0.866894	0.81854	0.992654
MARZEC_IL2_SIGNALING_DN	0.73632	0.959216	0.14322	0.797841	0.60402	0.954684
MIYAGAWA_TARGETS_OF_EWSR1_ETS_FUSIONS_DN	0.73764	0.959216	0.34441	0.880131	0.94733	0.99991
OISHI_CHOLANGIOMA_STEM_CELL_LIKE_DN	0.73565	0.959216	0.10874	0.764688	0.65732	0.965506
PANGAS_TUMOR_SUPPRESSION_BY_SMAD1_AND_SMAD5_DN	0.73762	0.959216	0.16172	0.808575	0.68767	0.970845
PID_EPO_PATHWAY	0.7375	0.959216	0.35274	0.883217	0.57619	0.949705
REACTOME_BUTYRATE_RESPONSE_FACTOR_1_BRF1_BINDS_AND_DESTABILIZES_MRNA	0.73811	0.959216	0.070735	0.715359	0.1781	0.826355
REACTOME_DIGESTION_AND_ABSORPTION	0.73581	0.959216	0.87268	0.982467	0.7531	0.98515
REACTOME_GAP_JUNCTION_DEGRADATION	0.73771	0.959216	0.098845	0.753731	0.89825	0.99991
REACTOME_NEUROTRANSMITTER_CLEARANCE	0.73611	0.959216	0.76144	0.964054	0.31929	0.886922
SOUCEK_MYC_TARGETS	0.73713	0.959216	0.26872	0.862993	0.92378	0.99991
WP_COVID19_ADVERSE_OUTCOME_PATHWAY	0.73805	0.959216	0.035559	0.642225	0.49948	0.936437
WP_MYD88_DISTINCT_INPUTOUTPUT_PATHWAY	0.73576	0.959216	0.037558	0.642225	0.071604	0.765321
WP_NANOMATERIALINDUCED_INFLAMMASOME_ACTIVATION	0.73736	0.959216	0.11789	0.772389	0.76245	0.986978
GOBP_DOLICHYL_DIPHOSPHATE_METABOLIC_PROCESS	0.73848	0.959291	0.54716	0.929293	0.93827	0.99991
GOBP_PLASMA_CELL_DIFFERENTIATION	0.73845	0.959291	0.44329	0.905667	0.64936	0.965257
BACOLOD_RESISTANCE_TO_ALKYLATING_AGENTS_DN	0.73859	0.9593	0.069004	0.714425	0.99926	0.99991
GOBP_ENDOTHELIAL_CELL_MORPHOGENESIS	0.7386	0.9593	0.6365	0.942138	0.47792	0.934104
GOBP_ESTABLISHMENT_OR_MAINTENANCE_OF_CYTOSKELETON_POLARITY	0.73927	0.959321	0.88874	0.984796	0.62001	0.957186
GOBP_FILOPODIUM_ASSEMBLY	0.73935	0.959321	0.7004	0.953857	0.39868	0.915654
GOBP_PEPTIDYL_CYSTEINE_MODIFICATION	0.73914	0.959321	0.3683	0.883326	0.72258	0.977953
GOBP_REGULATION_OF_COMPLEMENT_ACTIVATION_ALTERNATIVE_PATHWAY	0.7393	0.959321	0.45919	0.908337	0.50523	0.937482
GOBP_REGULATION_OF_SPINDLE_ASSEMBLY	0.739	0.959321	0.56374	0.931387	0.70538	0.975465
GOBP_REGULATION_OF_VACUOLE_ORGANIZATION	0.73877	0.959321	0.22577	0.843632	0.70519	0.975465
GUENTHER_GROWTH_SPHERICAL_VS_ADHERENT_DN	0.73894	0.959321	0.18167	0.819394	0.51348	0.937704
HAHTOLA_MYCOSIS_FUNGOIDES_UP	0.73903	0.959321	0.23328	0.845236	0.83337	0.994015
MEBARKI_HCC_PROGENITOR_FZD8CRD_DN	0.73919	0.959321	0.76731	0.966037	0.92316	0.99991
MEBARKI_HCC_PROGENITOR_WNT_DN_CTNNB1_DEPENDENT	0.73898	0.959321	0.47047	0.910968	0.82748	0.993088
MOREAUX_MULTIPLE_MYELOMA_BY_TACI_UP	0.73872	0.959321	0.31536	0.869398	0.42516	0.921133
PRAMOONJAGO_SOX4_TARGETS_UP	0.73921	0.959321	0.79775	0.972992	0.81456	0.992117
REACTOME_AURKA_ACTIVATION_BY_TPX2	0.73884	0.959321	0.033215	0.640349	0.64967	0.965257
GOMF_METALLOPEPTIDASE_ACTIVITY	0.73945	0.959331	0.70294	0.953909	0.5527	0.945342
SA_PTEN_PATHWAY	0.73947	0.959331	0.39263	0.892551	0.74757	0.984066
ABBUD_LIF_SIGNALING_2_DN	0.73959	0.95934	0.062713	0.713636	0.65665	0.965506
ENGELMANN_CANCER_PROGENITORS_DN	0.73956	0.95934	0.28069	0.866105	0.43741	0.9253
ABRAMSON_INTERACT_WITH_AIRE	0.74194	0.959343	0.53925	0.928229	0.59712	0.953193
FLECHNER_BIOPSY_KIDNEY_TRANSPLANT_REJECTED_VS_OK_UP	0.742	0.959343	0.26814	0.862879	0.49272	0.936437
GOBP_ALANINE_TRANSPORT	0.73994	0.959343	0.32243	0.870043	0.86751	0.997027
GOBP_AMPA_GLUTAMATE_RECEPTOR_CLUSTERING	0.74228	0.959343	0.86384	0.981553	0.43758	0.9253
GOBP_ATP_TRANSPORT	0.7405	0.959343	0.6556	0.944891	0.85712	0.995484
GOBP_ATRIAL_CARDIAC_MUSCLE_TISSUE_DEVELOPMENT	0.74091	0.959343	0.12704	0.781471	0.52206	0.940262
GOBP_CARBOHYDRATE_IMPORT_ACROSS_PLASMA_MEMBRANE	0.74302	0.959343	0.87921	0.983182	0.52151	0.940034
GOBP_CHEMOKINE_C_C_MOTIF_LIGAND_5_PRODUCTION	0.74013	0.959343	0.22418	0.843632	0.88942	0.99991
GOBP_CORTICOSPINAL_TRACT_MORPHOGENESIS	0.74241	0.959343	0.93661	0.992119	0.67029	0.969002
GOBP_DNA_STRAND_ELONGATION	0.74102	0.959343	0.082166	0.730701	0.89287	0.99991
GOBP_EQUILIBRIOCEPTION	0.74091	0.959343	0.21066	0.838057	0.90201	0.99991
GOBP_FOREBRAIN_DORSAL_VENTRAL_PATTERN_FORMATION	0.74	0.959343	0.91203	0.989356	0.8426	0.994083
GOBP_GLYCOPROTEIN_CATABOLIC_PROCESS	0.74155	0.959343	0.59139	0.936852	0.71214	0.976381
GOBP_GROWTH_HORMONE_RECEPTOR_SIGNALING_PATHWAY	0.74017	0.959343	0.25693	0.860035	0.33966	0.89457
GOBP_HISTIDINE_CATABOLIC_PROCESS	0.7413	0.959343	0.77361	0.966796	0.42276	0.920547
GOBP_HISTONE_H3_K9_ACETYLATION	0.74055	0.959343	0.85211	0.980603	0.27868	0.877128
GOBP_HIS_PURKINJE_SYSTEM_DEVELOPMENT	0.74107	0.959343	0.86057	0.981283	0.49698	0.936437
GOBP_LYSOSOMAL_TRANSPORT	0.74186	0.959343	0.42403	0.901614	0.49369	0.936437
GOBP_MAINTENANCE_OF_PROTEIN_LOCATION_IN_NUCLEUS	0.74227	0.959343	0.5823	0.93473	0.79807	0.989802
GOBP_MATERNAL_PROCESS_INVOLVED_IN_PARTURITION	0.73999	0.959343	0.81466	0.974647	0.55515	0.945342
GOBP_NEGATIVE_REGULATION_OF_ENDOPLASMIC_RETICULUM_UNFOLDED_PROTEIN_RESPONSE	0.74186	0.959343	0.48416	0.913351	0.97041	0.99991
GOBP_NEGATIVE_REGULATION_OF_EPITHELIAL_CELL_MIGRATION	0.74291	0.959343	0.74396	0.961276	0.77133	0.987669
GOBP_NITRIC_OXIDE_SYNTHASE_BIOSYNTHETIC_PROCESS	0.74268	0.959343	0.3507	0.881169	0.64296	0.964216
GOBP_PEROXISOME_PROLIFERATOR_ACTIVATED_RECEPTOR_SIGNALING_PATHWAY	0.74263	0.959343	0.73846	0.961025	0.82579	0.993088
GOBP_PHOSPHATIDYLINOSITOL_METABOLIC_PROCESS	0.74158	0.959343	0.74276	0.961025	0.90688	0.99991
GOBP_POSITIVE_REGULATION_OF_CYCLIN_DEPENDENT_PROTEIN_KINASE_ACTIVITY	0.74054	0.959343	0.0054636	0.422287	0.67596	0.969281
GOBP_REGULATION_OF_ACTION_POTENTIAL	0.74308	0.959343	0.60314	0.940566	0.56645	0.948281
GOBP_REGULATION_OF_ATP_BIOSYNTHETIC_PROCESS	0.7424	0.959343	0.72193	0.956626	0.16439	0.817722
GOBP_REGULATION_OF_CARDIOCYTE_DIFFERENTIATION	0.74247	0.959343	0.79998	0.973462	0.27126	0.874212
GOBP_REGULATION_OF_CENTRIOLE_REPLICATION	0.74201	0.959343	0.95844	0.995864	0.42473	0.921133
GOBP_REGULATION_OF_HEMATOPOIETIC_STEM_CELL_DIFFERENTIATION	0.74247	0.959343	0.68052	0.950336	0.29447	0.880637
GOBP_REGULATION_OF_HISTONE_UBIQUITINATION	0.74222	0.959343	0.26094	0.861525	0.40419	0.917045
GOBP_REGULATION_OF_RESPIRATORY_GASEOUS_EXCHANGE	0.74248	0.959343	0.44593	0.905686	0.17344	0.818628
GOBP_REGULATION_OF_TRANSMEMBRANE_TRANSPORT	0.74073	0.959343	0.81748	0.975156	0.87518	0.999135
GOBP_RESPONSE_TO_INSULIN	0.73967	0.959343	0.67986	0.950336	0.81907	0.992654
GOBP_SIGNAL_PEPTIDE_PROCESSING	0.74091	0.959343	0.35704	0.883326	0.82386	0.993088
GOBP_SKELETAL_MUSCLE_ADAPTATION	0.74279	0.959343	0.57877	0.934268	0.85982	0.995518
GOBP_SKIN_MORPHOGENESIS	0.74259	0.959343	0.64247	0.943073	0.61273	0.956611
GOBP_SPINAL_CORD_MOTOR_NEURON_DIFFERENTIATION	0.74234	0.959343	0.56654	0.931997	0.68455	0.970257
GOBP_T_CELL_DIFFERENTIATION_INVOLVED_IN_IMMUNE_RESPONSE	0.74078	0.959343	0.53243	0.928049	0.31668	0.884539
GOBP_T_HELPER_1_CELL_CYTOKINE_PRODUCTION	0.7429	0.959343	0.71173	0.954813	0.9331	0.99991
GOCC_CATION_CHANNEL_COMPLEX	0.74286	0.959343	0.62233	0.941002	0.99598	0.99991
GOCC_GEMINI_OF_COILED_BODIES	0.7422	0.959343	0.48295	0.913351	0.93401	0.99991
GOCC_INTRACILIARY_TRANSPORT_PARTICLE_A	0.74091	0.959343	0.055478	0.699813	0.7921	0.988683
GOMF_CCR3_CHEMOKINE_RECEPTOR_BINDING	0.74233	0.959343	0.4303	0.902706	0.62736	0.959742
GOMF_DEAD_H_BOX_RNA_HELICASE_BINDING	0.74101	0.959343	0.9959	0.999732	0.89821	0.99991
GOMF_KERATIN_FILAMENT_BINDING	0.73995	0.959343	0.65456	0.944534	0.73852	0.982006
GOMF_RECEPTOR_SERINE_THREONINE_KINASE_BINDING	0.74261	0.959343	0.30144	0.866955	0.7263	0.979284
HERNANDEZ_ABERRANT_MITOSIS_BY_DOCETACEL_2NM_UP	0.73979	0.959343	0.29488	0.866894	0.39645	0.915654
MARIADASON_RESPONSE_TO_BUTYRATE_SULINDAC_6	0.74147	0.959343	0.36468	0.883326	0.81571	0.992475
MULLIGHAN_NPM1_SIGNATURE_3_DN	0.74124	0.959343	0.28619	0.866894	0.50217	0.93713
PHONG_TNF_TARGETS_DN	0.74162	0.959343	0.50844	0.920006	0.31178	0.883455
PID_SYNDECAN_2_PATHWAY	0.74309	0.959343	0.50616	0.918739	0.82549	0.993088
REACTOME_CYTOPROTECTION_BY_HMOX1	0.74039	0.959343	0.3898	0.892362	0.41365	0.919371
REACTOME_FGFR1_MUTANT_RECEPTOR_ACTIVATION	0.743	0.959343	0.43662	0.904884	0.80887	0.991469
REACTOME_HISTIDINE_CATABOLISM	0.7413	0.959343	0.77361	0.966796	0.42276	0.920547
REACTOME_MET_ACTIVATES_PI3K_AKT_SIGNALING	0.74048	0.959343	0.65287	0.944318	0.46906	0.931818
REACTOME_SARS_COV_2_MODULATES_AUTOPHAGY	0.73984	0.959343	0.59671	0.939226	0.7616	0.986819
REACTOME_SIGNALING_BY_BRAF_AND_RAF1_FUSIONS	0.74212	0.959343	0.021927	0.576296	0.85741	0.995484
TAKEDA_TARGETS_OF_NUP98_HOXA9_FUSION_8D_UP	0.74289	0.959343	0.058475	0.707429	0.41134	0.919371
WEBER_METHYLATED_LCP_IN_SPERM_DN	0.74131	0.959343	0.19118	0.826761	0.91521	0.99991
WP_CHEMOKINE_SIGNALING_PATHWAY	0.742	0.959343	0.13262	0.789021	0.77013	0.987669
GOCC_DNA_REPLICATION_FACTOR_C_COMPLEX	0.74322	0.959438	0.92125	0.990642	0.81536	0.992386
GOBP_CELLULAR_RESPONSE_TO_CAMP	0.7434	0.959597	0.67964	0.950336	0.62883	0.960015
GOBP_POSITIVE_REGULATION_OF_PHOSPHOLIPID_METABOLIC_PROCESS	0.74346	0.959602	0.79001	0.971508	0.83289	0.993985
GOBP_ALPHA_BETA_T_CELL_DIFFERENTIATION	0.74352	0.959606	0.8784	0.983045	0.43925	0.9253
GOBP_CARDIAC_NEURAL_CREST_CELL_DEVELOPMENT_INVOLVED_IN_OUTFLOW_TRACT_MORPHOGENESIS	0.74364	0.959688	0.87215	0.982467	0.68327	0.97011
GOBP_POSITIVE_REGULATION_OF_NEUTROPHIL_ACTIVATION	0.74383	0.959861	0.36695	0.883326	0.54828	0.945114
GOBP_REPLACEMENT_OSSIFICATION	0.74394	0.95993	0.063378	0.713636	0.85233	0.995048
GOMF_NADPH_BINDING	0.7441	0.960063	0.26842	0.862993	0.449	0.927308
MISHRA_CARCINOMA_ASSOCIATED_FIBROBLAST_UP	0.74416	0.960068	0.34874	0.880131	0.69791	0.972867
GOBP_ACTIN_FILAMENT_REORGANIZATION	0.74469	0.960148	0.017951	0.548402	0.38408	0.910723
GOBP_MONOCARBOXYLIC_ACID_CATABOLIC_PROCESS	0.74457	0.960148	0.89235	0.985038	0.46988	0.932033
GOBP_PUTRESCINE_BIOSYNTHETIC_PROCESS	0.74473	0.960148	0.11524	0.772389	0.71484	0.976381
GOBP_REGULATION_OF_CONNECTIVE_TISSUE_REPLACEMENT	0.74448	0.960148	0.45405	0.908133	0.77638	0.988191
GOBP_SECONDARY_METABOLITE_BIOSYNTHETIC_PROCESS	0.74463	0.960148	0.84147	0.978389	0.80236	0.991084
GOMF_DNA_TRANSLOCASE_ACTIVITY	0.74443	0.960148	0.43196	0.903556	0.82059	0.992654
HATADA_METHYLATED_IN_LUNG_CANCER_UP	0.74455	0.960148	0.13116	0.784924	0.9642	0.99991
KIM_WT1_TARGETS_12HR_UP	0.74459	0.960148	0.13507	0.789361	0.92554	0.99991
REACTOME_ELECTRIC_TRANSMISSION_ACROSS_GAP_JUNCTIONS	0.74436	0.960148	0.49711	0.916531	0.8561	0.995484
GOBP_EYE_PHOTORECEPTOR_CELL_DEVELOPMENT	0.74506	0.960227	0.063188	0.713636	0.75608	0.985628
GOBP_REGULATION_OF_BRANCHING_INVOLVED_IN_URETERIC_BUD_MORPHOGENESIS	0.74491	0.960227	0.41568	0.900996	0.92511	0.99991
GOBP_REGULATION_OF_EXCITATORY_SYNAPSE_ASSEMBLY	0.74506	0.960227	0.83735	0.978028	0.69768	0.972867
GOBP_VASCULAR_TRANSPORT	0.7449	0.960227	0.78686	0.970278	0.92786	0.99991
GOBP_VITAMIN_D_METABOLIC_PROCESS	0.74513	0.960227	0.66815	0.948001	0.92939	0.99991
REACTOME_CONSTITUTIVE_SIGNALING_BY_AKT1_E17K_IN_CANCER	0.74512	0.960227	0.8392	0.978275	0.9714	0.99991
GOBP_ARTERIAL_ENDOTHELIAL_CELL_DIFFERENTIATION	0.74523	0.960283	0.81287	0.974598	0.49621	0.936437
BIOCARTA_BARRESTIN_PATHWAY	0.74749	0.96058	0.067467	0.713636	0.4228	0.920547
BROWNE_HCMV_INFECTION_1HR_DN	0.74754	0.96058	0.91699	0.989542	0.87104	0.998568
CHIANG_LIVER_CANCER_SUBCLASS_POLYSOMY7_DN	0.74672	0.96058	0.17027	0.811228	0.82458	0.993088
CHIANG_LIVER_CANCER_SUBCLASS_PROLIFERATION_DN	0.7476	0.96058	0.92204	0.990819	0.70112	0.974542
GOBP_ACUTE_INFLAMMATORY_RESPONSE_TO_ANTIGENIC_STIMULUS	0.74759	0.96058	0.39642	0.893426	0.93064	0.99991
GOBP_BLASTOCYST_DEVELOPMENT	0.7473	0.96058	0.33945	0.878694	0.86843	0.997321
GOBP_CYTOLYSIS	0.74681	0.96058	0.69509	0.953552	0.96512	0.99991
GOBP_DETECTION_OF_MECHANICAL_STIMULUS_INVOLVED_IN_SENSORY_PERCEPTION_OF_SOUND	0.74619	0.96058	0.32915	0.873851	0.84098	0.994083
GOBP_NEGATIVE_REGULATION_OF_COLD_INDUCED_THERMOGENESIS	0.74633	0.96058	0.15847	0.806623	0.34225	0.895916
GOBP_NEGATIVE_REGULATION_OF_DOUBLE_STRAND_BREAK_REPAIR_VIA_NONHOMOLOGOUS_END_JOINING	0.74701	0.96058	0.61936	0.941002	0.91519	0.99991
GOBP_ODONTOGENESIS_OF_DENTIN_CONTAINING_TOOTH	0.74761	0.96058	0.44532	0.905667	0.92502	0.99991
GOBP_PEPTIDYL_DIPHTHAMIDE_BIOSYNTHETIC_PROCESS_FROM_PEPTIDYL_HISTIDINE	0.74765	0.96058	0.35507	0.883326	0.69608	0.972628
GOBP_POSITIVE_REGULATION_OF_MITOCHONDRIAL_DEPOLARIZATION	0.74651	0.96058	0.57662	0.933771	0.93962	0.99991
GOBP_RECEPTOR_CATABOLIC_PROCESS	0.74735	0.96058	0.16071	0.808575	0.89361	0.99991
GOBP_REGULATION_OF_B_CELL_DIFFERENTIATION	0.74762	0.96058	0.052691	0.694003	0.84708	0.994083
GOBP_REGULATION_OF_LIPID_TRANSPORT	0.74768	0.96058	0.3864	0.89055	0.31002	0.883455
GOCC_NUCLEAR_PORE_CENTRAL_TRANSPORT_CHANNEL	0.74628	0.96058	0.77797	0.968125	0.0057725	0.648871
GOMF_CILIARY_NEUROTROPHIC_FACTOR_RECEPTOR_BINDING	0.746	0.96058	0.041641	0.654082	0.49338	0.936437
GOMF_GLUTAMATE_SODIUM_SYMPORTER_ACTIVITY	0.74581	0.96058	0.38215	0.889022	0.78415	0.988436
GOMF_NAD_RETINOL_DEHYDROGENASE_ACTIVITY	0.74683	0.96058	0.60667	0.940566	0.77451	0.987669
GOMF_NEUROTROPHIN_RECEPTOR_ACTIVITY	0.74713	0.96058	0.56756	0.932263	0.58703	0.951719
GOMF_N_ACETYLGLUCOSAMINE_6_O_SULFOTRANSFERASE_ACTIVITY	0.74713	0.96058	0.42303	0.901614	0.68479	0.970257
GOMF_PEPTIDE_ANTIGEN_BINDING	0.74617	0.96058	0.38734	0.89068	0.65528	0.965257
GOMF_POLY_A_SPECIFIC_RIBONUCLEASE_ACTIVITY	0.74588	0.96058	0.075725	0.719631	0.78486	0.988436
GOMF_SH2_DOMAIN_BINDING	0.74705	0.96058	0.24677	0.852657	0.82362	0.993088
GOMF_UBIQUITIN_SPECIFIC_PROTEASE_BINDING	0.74609	0.96058	0.32383	0.870669	0.90941	0.99991
HINATA_NFKB_TARGETS_KERATINOCYTE_DN	0.74772	0.96058	0.52977	0.928012	0.71489	0.976381
HOLLEMAN_VINCRISTINE_RESISTANCE_ALL_DN	0.74717	0.96058	0.51107	0.921642	0.22319	0.85193
HUI_MAPK14_TARGETS_UP	0.74612	0.96058	0.7388	0.961025	0.82901	0.993193
KYNG_ENVIRONMENTAL_STRESS_RESPONSE_NOT_BY_4NQO_IN_WS	0.74755	0.96058	0.61377	0.940963	0.26752	0.871286
REACTOME_ACTIVATED_NTRK2_SIGNALS_THROUGH_RAS	0.74659	0.96058	0.45396	0.908133	0.95371	0.99991
REACTOME_ADVANCED_GLYCOSYLATION_ENDPRODUCT_RECEPTOR_SIGNALING	0.74698	0.96058	0.57501	0.933689	0.44282	0.925923
REACTOME_CA2_ACTIVATED_K_CHANNELS	0.74613	0.96058	0.045529	0.664855	0.68575	0.970781
REACTOME_DNA_DAMAGE_RECOGNITION_IN_GG_NER	0.74743	0.96058	0.55516	0.930055	0.55303	0.945342
REACTOME_ERYTHROPOIETIN_ACTIVATES_PHOSPHOINOSITIDE_3_KINASE_PI3K	0.74679	0.96058	0.12281	0.777479	0.7183	0.977175
REACTOME_N_GLYCAN_ANTENNAE_ELONGATION	0.74564	0.96058	0.72502	0.957067	0.24453	0.860887
SANCHEZ_MDM2_TARGETS	0.74587	0.96058	0.22833	0.843632	0.59602	0.953193
SARTIPY_BLUNTED_BY_INSULIN_RESISTANCE_UP	0.74701	0.96058	0.0019853	0.296123	0.37839	0.91006
WP_CREATINE_PATHWAY	0.74568	0.96058	0.96141	0.996172	0.58896	0.951944
WP_DEGRADATION_PATHWAY_OF_SPHINGOLIPIDS_INCLUDING_DISEASES	0.74588	0.96058	0.18226	0.820098	0.83415	0.994015
GOBP_REGULATION_OF_PROTEIN_COMPLEX_STABILITY	0.74791	0.960691	0.0029312	0.336771	0.49967	0.936437
GOCC_EKC_KEOPS_COMPLEX	0.74792	0.960691	0.43312	0.904111	0.19595	0.845289
RHEIN_ALL_GLUCOCORTICOID_THERAPY_DN	0.74827	0.961068	0.78229	0.969718	0.40805	0.917991
BERTUCCI_MEDULLARY_VS_DUCTAL_BREAST_CANCER_DN	0.74859	0.961129	0.286	0.866894	0.95789	0.99991
BIOCARTA_HBX_PATHWAY	0.7492	0.961129	0.92208	0.990819	0.89933	0.99991
DE_YY1_TARGETS_UP	0.74989	0.961129	0.71679	0.955556	0.75082	0.98515
GOBP_CELLULAR_RESPONSE_TO_PEPTIDE_HORMONE_STIMULUS	0.7484	0.961129	0.31903	0.869398	0.80078	0.990851
GOBP_L_CYSTINE_TRANSPORT	0.74908	0.961129	0.30653	0.866955	0.57397	0.949077
GOBP_NEGATIVE_REGULATION_OF_DENDRITIC_CELL_DIFFERENTIATION	0.7499	0.961129	0.63486	0.942138	0.96689	0.99991
GOBP_NEGATIVE_REGULATION_OF_MITOCHONDRIAL_OUTER_MEMBRANE_PERMEABILIZATION_INVOLVED_IN_APOPTOTIC_SIGNALING_PATHWAY	0.74849	0.961129	0.87093	0.982467	0.4684	0.931586
GOBP_NEGATIVE_REGULATION_OF_SEQUESTERING_OF_TRIGLYCERIDE	0.74955	0.961129	0.12825	0.782208	0.62971	0.960015
GOBP_NEGATIVE_REGULATION_OF_STRIATED_MUSCLE_CONTRACTION	0.74989	0.961129	0.0032629	0.346765	0.58011	0.950384
GOBP_NUCLEAR_PORE_COMPLEX_ASSEMBLY	0.74932	0.961129	0.8314	0.9778	0.86655	0.996768
GOBP_POSITIVE_REGULATION_OF_CAMP_DEPENDENT_PROTEIN_KINASE_ACTIVITY	0.74959	0.961129	0.82878	0.9778	0.52272	0.940487
GOBP_POSITIVE_REGULATION_OF_CARDIAC_MUSCLE_CELL_PROLIFERATION	0.74974	0.961129	0.89766	0.986173	0.16792	0.81859
GOBP_POSITIVE_REGULATION_OF_REGULATED_SECRETORY_PATHWAY	0.74876	0.961129	0.70907	0.954708	0.88041	0.99991
GOCC_GLUTAMATERGIC_SYNAPSE	0.74892	0.961129	0.63888	0.942929	0.59812	0.953193
GOCC_INTRACILIARY_TRANSPORT_PARTICLE	0.7492	0.961129	0.018389	0.548573	0.94801	0.99991
GOCC_SMOOTH_ENDOPLASMIC_RETICULUM	0.74972	0.961129	0.58844	0.935689	0.88031	0.99991
GOMF_BILE_ACID_SODIUM_SYMPORTER_ACTIVITY	0.74861	0.961129	0.29721	0.866894	0.83454	0.994015
GOMF_GTPASE_INHIBITOR_ACTIVITY	0.74926	0.961129	0.68478	0.952077	0.67836	0.969673
GOMF_ICOSANOID_TRANSMEMBRANE_TRANSPORTER_ACTIVITY	0.74907	0.961129	0.57521	0.933689	0.73522	0.982006
GOMF_MITOGEN_ACTIVATED_PROTEIN_KINASE_BINDING	0.74972	0.961129	0.66924	0.948001	0.78016	0.988228
GOMF_NADPLUS_PROTEIN_CYSTEINE_ADP_RIBOSYLTRANSFERASE_ACTIVITY	0.74985	0.961129	0.84119	0.978389	0.68937	0.970924
JIANG_AGING_CEREBRAL_CORTEX_UP	0.74952	0.961129	0.48806	0.914012	0.79343	0.988769
MAGRANGEAS_MULTIPLE_MYELOMA_IGLL_VS_IGLK_DN	0.7497	0.961129	0.5537	0.929824	0.87573	0.999449
MODY_HIPPOCAMPUS_NEONATAL	0.7489	0.961129	0.54725	0.929316	0.78599	0.988436
REACTOME_MELANIN_BIOSYNTHESIS	0.74981	0.961129	0.81377	0.974598	0.77945	0.988228
REACTOME_METAL_ION_SLC_TRANSPORTERS	0.74865	0.961129	0.35792	0.883326	0.75498	0.985298
SMID_BREAST_CANCER_RELAPSE_IN_LUNG_DN	0.74896	0.961129	0.82225	0.976436	0.53295	0.942347
WP_PHOTODYNAMIC_THERAPYINDUCED_NFKB_SURVIVAL_SIGNALING	0.74907	0.961129	0.21474	0.839082	0.76975	0.987669
GOBP_APOPTOTIC_PROCESS	0.75006	0.96113	0.047552	0.671016	0.88618	0.99991
REACTOME_EARLY_PHASE_OF_HIV_LIFE_CYCLE	0.75006	0.96113	0.99409	0.999548	0.56302	0.947932
REACTOME_MECP2_REGULATES_TRANSCRIPTION_FACTORS	0.75007	0.96113	0.19389	0.829662	0.62163	0.957186
LEE_BMP2_TARGETS_UP	0.7502	0.961224	0.23798	0.848066	0.86454	0.996183
GOMF_UBIQUITIN_PROTEIN_TRANSFERASE_INHIBITOR_ACTIVITY	0.7503	0.961233	0.75728	0.963246	0.68251	0.970045
REACTOME_SODIUM_COUPLED_SULPHATE_DI_AND_TRI_CARBOXYLATE_TRANSPORTERS	0.75032	0.961233	0.38733	0.89068	0.5598	0.946578
BAKER_HEMATOPOESIS_STAT5_TARGETS	0.75082	0.961311	0.13436	0.789361	0.70519	0.975465
GOBP_REGULATION_OF_PEPTIDASE_ACTIVITY	0.75089	0.961311	0.076952	0.722455	0.99591	0.99991
GOBP_REGULATION_OF_POTASSIUM_ION_TRANSPORT	0.75083	0.961311	0.053289	0.694882	0.74223	0.982006
GOBP_REGULATION_OF_RIBONUCLEASE_ACTIVITY	0.75082	0.961311	0.01487	0.52928	0.43472	0.925244
GOCC_SPERM_CONNECTING_PIECE	0.75086	0.961311	0.86999	0.982467	0.58962	0.951944
GOMF_ARMADILLO_REPEAT_DOMAIN_BINDING	0.75068	0.961311	0.095427	0.75263	0.5223	0.940262
GOMF_GLYCERALDEHYDE_3_PHOSPHATE_DEHYDROGENASE_NADPLUS_NON_PHOSPHORYLATING_ACTIVITY	0.75047	0.961311	0.51293	0.922574	0.85299	0.995147
KEGG_PURINE_METABOLISM	0.75067	0.961311	0.98466	0.998871	0.77533	0.987763
KOKKINAKIS_METHIONINE_DEPRIVATION_96HR_DN	0.75074	0.961311	0.069003	0.714425	0.81935	0.992654
GOBP_MYELIN_ASSEMBLY	0.75104	0.961431	0.46045	0.908505	0.94929	0.99991
GOMF_COPPER_ION_BINDING	0.75127	0.961653	0.8858	0.983923	0.90608	0.99991
GOBP_TRNA_THREONYLCARBAMOYLADENOSINE_MODIFICATION	0.75143	0.961752	0.53344	0.928049	0.49238	0.936437
GOMF_PROLINE_SODIUM_SYMPORTER_ACTIVITY	0.7516	0.961752	0.056505	0.702062	0.80181	0.991084
MIKKELSEN_IPS_HCP_WITH_H3_UNMETHYLATED	0.75157	0.961752	0.87779	0.983045	0.37272	0.909024
REACTOME_CLASS_B_2_SECRETIN_FAMILY_RECEPTORS	0.75163	0.961752	0.04055	0.653947	0.63246	0.961339
ZHENG_FOXP3_TARGETS_IN_THYMUS_UP	0.75155	0.961752	0.57957	0.934478	0.70341	0.975465
FARMER_BREAST_CANCER_CLUSTER_6	0.75169	0.961756	0.13118	0.784924	0.76398	0.987355
GOBP_NATURAL_KILLER_CELL_ACTIVATION_INVOLVED_IN_IMMUNE_RESPONSE	0.75204	0.961825	0.096515	0.753731	0.64149	0.963922
GOBP_NEGATIVE_REGULATION_OF_NUCLEOTIDE_METABOLIC_PROCESS	0.75182	0.961825	0.38118	0.887837	0.30721	0.883455
GOBP_SMALL_GTPASE_MEDIATED_SIGNAL_TRANSDUCTION	0.75214	0.961825	0.24531	0.852073	0.84632	0.994083
MIKKELSEN_MEF_LCP_WITH_H3K27ME3	0.75194	0.961825	0.54539	0.929071	0.8902	0.99991
REACTOME_G_BETA_GAMMA_SIGNALLING_THROUGH_PI3KGAMMA	0.75209	0.961825	0.57516	0.933689	0.86626	0.996768
REACTOME_P75NTR_NEGATIVELY_REGULATES_CELL_CYCLE_VIA_SC1	0.75194	0.961825	0.028203	0.618341	0.76743	0.987669
WP_VITAMIN_D_RECEPTOR_PATHWAY	0.75203	0.961825	0.98422	0.998871	0.8936	0.99991
GOMF_ORGANIC_HYDROXY_COMPOUND_TRANSMEMBRANE_TRANSPORTER_ACTIVITY	0.75222	0.961855	0.0098144	0.484421	0.95483	0.99991
GOBP_REGULATION_OF_FLAGELLATED_SPERM_MOTILITY	0.75235	0.961949	0.56314	0.930915	0.53184	0.942165
REACTOME_AKT_PHOSPHORYLATES_TARGETS_IN_THE_NUCLEUS	0.75242	0.961966	0.90997	0.988698	0.7551	0.985379
BIOCARTA_RHODOPSIN_PATHWAY	0.75274	0.962003	0.80492	0.973898	0.85404	0.995404
GOBP_ANTIMICROBIAL_HUMORAL_RESPONSE	0.75331	0.962003	0.71605	0.955556	0.54834	0.945114
GOBP_INNER_EAR_MORPHOGENESIS	0.7532	0.962003	0.52646	0.926809	0.47839	0.934104
GOBP_INTRACILIARY_TRANSPORT_INVOLVED_IN_CILIUM_ASSEMBLY	0.75355	0.962003	0.10506	0.758557	0.83391	0.994015
GOBP_PERICYTE_CELL_DIFFERENTIATION	0.75337	0.962003	0.61602	0.940963	0.76983	0.987669
GOBP_POSITIVE_REGULATION_OF_INSULIN_SECRETION	0.75296	0.962003	0.55142	0.929316	0.44301	0.925923
GOBP_POSITIVE_REGULATION_OF_T_CELL_MIGRATION	0.75355	0.962003	0.1671	0.811228	0.77992	0.988228
GOBP_RESPONSE_TO_HYPEROXIA	0.75333	0.962003	0.92341	0.991117	0.87735	0.99991
GOBP_SMOOTH_MUSCLE_CELL_APOPTOTIC_PROCESS	0.75283	0.962003	0.63469	0.942138	0.88809	0.99991
GOMF_CARGO_RECEPTOR_ACTIVITY	0.75344	0.962003	0.10589	0.758557	0.82038	0.992654
GOMF_DNA_BINDING_TRANSCRIPTION_REPRESSOR_ACTIVITY	0.75325	0.962003	0.3867	0.890571	0.56263	0.947932
JI_METASTASIS_REPRESSED_BY_STK11	0.75279	0.962003	0.31337	0.868801	0.56562	0.948238
MISSIAGLIA_REGULATED_BY_METHYLATION_DN	0.75266	0.962003	0.037136	0.642225	0.67557	0.969233
REACTOME_HOMOLOGOUS_DNA_PAIRING_AND_STRAND_EXCHANGE	0.75293	0.962003	0.1295	0.782208	0.61373	0.956611
REACTOME_RND2_GTPASE_CYCLE	0.75348	0.962003	0.87897	0.98316	0.6013	0.95406
REACTOME_RUNX3_REGULATES_P14_ARF	0.75267	0.962003	0.34774	0.880131	0.80759	0.991469
RUTELLA_RESPONSE_TO_HGF_DN	0.75358	0.962003	0.032271	0.634333	0.95357	0.99991
VANHARANTA_UTERINE_FIBROID_WITH_7Q_DELETION_UP	0.75324	0.962003	0.50783	0.919639	0.8749	0.999038
WARTERS_IR_RESPONSE_5GY	0.75276	0.962003	0.96264	0.996574	0.28524	0.878693
WP_GENETIC_CAUSES_OF_PORTOSINUSOIDAL_VASCULAR_DISEASE	0.75347	0.962003	0.60312	0.940566	0.70835	0.976381
GOBP_REGULATION_OF_ENDODEOXYRIBONUCLEASE_ACTIVITY	0.75377	0.96202	0.93684	0.992119	0.90779	0.99991
GOBP_REGULATION_OF_RESPONSE_TO_DNA_DAMAGE_STIMULUS	0.75382	0.96202	0.22444	0.843632	0.79184	0.988683
REACTOME_ROBO_RECEPTORS_BIND_AKAP5	0.75376	0.96202	0.8355	0.9778	0.88348	0.99991
WP_GPR143_IN_MELANOCYTES_AND_RETINAL_PIGMENT_EPITHELIUM_CELLS	0.75379	0.96202	0.17027	0.811228	0.76219	0.986978
GOBP_CHOLESTEROL_STORAGE	0.75409	0.962199	0.37828	0.887135	0.55701	0.945342
GOBP_POSITIVE_REGULATION_OF_HEPATIC_STELLATE_CELL_ACTIVATION	0.75403	0.962199	0.16019	0.808575	0.88035	0.99991
GOBP_POSITIVE_REGULATION_OF_LONG_TERM_SYNAPTIC_DEPRESSION	0.75413	0.962199	0.63551	0.942138	0.75939	0.985921
GOBP_PHENOL_CONTAINING_COMPOUND_BIOSYNTHETIC_PROCESS	0.75428	0.962199	0.63071	0.942138	0.71088	0.976381
GOMF_RETINOL_BINDING	0.75429	0.962199	0.58649	0.935658	0.77791	0.988228
GRUETZMANN_PANCREATIC_CANCER_DN	0.7543	0.962199	0.96652	0.997109	0.71454	0.976381
GOBP_EXTRACELLULAR_MATRIX_CONSTITUENT_SECRETION	0.75465	0.962238	0.42533	0.902009	0.62276	0.957594
GOBP_REGULATION_OF_SYNAPTIC_ASSEMBLY_AT_NEUROMUSCULAR_JUNCTION	0.75467	0.962238	0.54738	0.929316	0.93704	0.99991
GOCC_MEIOTIC_COHESIN_COMPLEX	0.75446	0.962238	0.22811	0.843632	0.87467	0.999011
GOMF_ASPARTIC_TYPE_PEPTIDASE_ACTIVITY	0.75461	0.962238	0.28167	0.866105	0.92912	0.99991
REACTOME_REGULATION_OF_TP53_EXPRESSION_AND_DEGRADATION	0.75443	0.962238	0.54421	0.929071	0.73722	0.982006
WP_THYROID_HORMONES_PRODUCTION_AND_PERIPHERAL_DOWNSTREAM_SIGNALING_EFFECTS	0.75452	0.962238	0.38233	0.889022	0.53141	0.942165
GOBP_GRANULOCYTE_MIGRATION	0.75479	0.962319	0.4127	0.899679	0.7479	0.984122
MCCLUNG_CREB1_TARGETS_UP	0.75485	0.962323	0.98768	0.999548	0.22198	0.851474
GOMF_THREONINE_TYPE_ENDOPEPTIDASE_ACTIVITY	0.75491	0.962328	0.25863	0.860035	0.31087	0.883455
GOBP_POSITIVE_REGULATION_OF_VASCULAR_ENDOTHELIAL_CELL_PROLIFERATION	0.75499	0.962358	0.072144	0.716545	0.56501	0.947932
GOBP_CHOLINE_METABOLIC_PROCESS	0.75511	0.962362	0.82482	0.977366	0.86571	0.996642
GOBP_MITOCHONDRIAL_RNA_PROCESSING	0.75521	0.962362	0.75713	0.963246	0.95288	0.99991
GOBP_OSTEOBLAST_PROLIFERATION	0.75512	0.962362	0.93264	0.991445	0.76853	0.987669
GOBP_POSITIVE_REGULATION_OF_FAT_CELL_DIFFERENTIATION	0.75539	0.962362	0.63965	0.942929	0.50061	0.936959
GOBP_REGULATION_OF_MUSCLE_ORGAN_DEVELOPMENT	0.75528	0.962362	0.2555	0.859395	0.84324	0.994083
KORKOLA_TERATOMA_UP	0.75527	0.962362	0.39773	0.894332	0.79992	0.990619
KRISHNAN_FURIN_TARGETS_DN	0.75536	0.962362	0.8503	0.980603	0.62592	0.958675
BIOCARTA_VEGF_PATHWAY	0.75557	0.962422	0.80996	0.974224	0.81458	0.992117
GOBP_ATTACHMENT_OF_SPINDLE_MICROTUBULES_TO_KINETOCHORE	0.75567	0.962422	0.026871	0.611666	0.27041	0.873934
GOBP_HUMORAL_IMMUNE_RESPONSE	0.75569	0.962422	0.73806	0.961025	0.6248	0.957959
GOBP_REGULATION_OF_LYMPHOCYTE_CHEMOTAXIS	0.75572	0.962422	0.011717	0.499137	0.4895	0.936069
GOBP_TRANSMEMBRANE_RECEPTOR_PROTEIN_SERINE_THREONINE_KINASE_SIGNALING_PATHWAY	0.75557	0.962422	0.14992	0.80419	0.42738	0.921638
GOBP_NEGATIVE_REGULATION_OF_RESPONSE_TO_FOOD	0.75591	0.962592	0.55921	0.930656	0.216	0.850482
GOBP_NEGATIVE_REGULATION_OF_RUFFLE_ASSEMBLY	0.75604	0.962686	0.50931	0.920037	0.89057	0.99991
BIOCARTA_TERT_PATHWAY	0.7561	0.96269	0.0028812	0.334655	0.78098	0.988284
CHARAFE_BREAST_CANCER_LUMINAL_VS_BASAL_DN	0.75616	0.962694	0.039612	0.652045	0.47803	0.934104
GOBP_NEGATIVE_REGULATION_OF_MULTICELLULAR_ORGANISM_GROWTH	0.75638	0.962758	0.50283	0.917506	0.42004	0.920332
GOBP_POSITIVE_REGULATION_OF_PROTEIN_POLYMERIZATION	0.75635	0.962758	0.82292	0.97665	0.73654	0.982006
PID_FANCONI_PATHWAY	0.75633	0.962758	0.38683	0.890571	0.53958	0.943315
GENTILE_UV_RESPONSE_CLUSTER_D1	0.75693	0.96278	0.10882	0.764899	0.87423	0.998847
GOBP_CELL_MATRIX_ADHESION	0.75697	0.96278	0.88618	0.983923	0.95335	0.99991
GOBP_CILIUM_DISASSEMBLY	0.75704	0.96278	0.13753	0.789635	0.55913	0.945976
GOBP_EYE_PHOTORECEPTOR_CELL_DIFFERENTIATION	0.75719	0.96278	0.040059	0.653947	0.57584	0.949638
GOBP_GLYCOPROTEIN_METABOLIC_PROCESS	0.75708	0.96278	0.50165	0.917506	0.77141	0.987669
GOBP_MAINTENANCE_OF_PROTEIN_LOCALIZATION_IN_ORGANELLE	0.75709	0.96278	0.92929	0.991281	0.54018	0.943315
GOBP_POSITIVE_REGULATION_OF_CYTOPLASMIC_TRANSPORT	0.75682	0.96278	0.81112	0.974224	0.84279	0.994083
GOBP_POSITIVE_REGULATION_OF_VOLTAGE_GATED_POTASSIUM_CHANNEL_ACTIVITY	0.75668	0.96278	0.66886	0.948001	0.83392	0.994015
GOCC_PRERIBOSOME	0.75651	0.96278	0.7443	0.961276	0.6608	0.966615
GOCC_STEREOCILIUM_BASE	0.7566	0.96278	0.37462	0.884973	0.79177	0.988683
HOFMANN_MYELODYSPLASTIC_SYNDROM_LOW_RISK_UP	0.75674	0.96278	0.042382	0.654554	0.78441	0.988436
REACTOME_POLYMERASE_SWITCHING	0.75714	0.96278	0.99397	0.999548	0.83529	0.994083
STEGER_ADIPOGENESIS_DN	0.75657	0.96278	0.98941	0.999548	0.61836	0.957182
VANTVEER_BREAST_CANCER_ESR1_DN	0.75704	0.96278	0.88005	0.983334	0.7999	0.990619
GOBP_DETECTION_OF_ABIOTIC_STIMULUS	0.7573	0.962848	0.48314	0.913351	0.9434	0.99991
GOBP_MEIOTIC_CHROMOSOME_CONDENSATION	0.75739	0.96289	0.13117	0.784924	0.51371	0.937748
GOMF_PHOSPHATIDYLINOSITOL_4_5_BISPHOSPHATE_PHOSPHATASE_ACTIVITY	0.75756	0.963035	0.97931	0.998324	0.84115	0.994083
GOMF_LIPOTEICHOIC_ACID_BINDING	0.75765	0.963077	0.14864	0.803904	0.90386	0.99991
TORCHIA_TARGETS_OF_EWSR1_FLI1_FUSION_TOP20_DN	0.75771	0.963081	0.54104	0.928902	0.72202	0.977777
GOBP_POSITIVE_REGULATION_OF_INTRINSIC_APOPTOTIC_SIGNALING_PATHWAY	0.7582	0.963632	0.79826	0.973101	0.8316	0.99361
TSAI_DNAJB4_TARGETS_UP	0.7583	0.963687	0.36262	0.883326	0.68818	0.970924
SETLUR_PROSTATE_CANCER_TMPRSS2_ERG_FUSION_UP	0.75839	0.963729	0.11488	0.772389	0.68281	0.970045
GOBP_HINDLIMB_MORPHOGENESIS	0.75872	0.963878	0.10283	0.756608	0.47205	0.932648
GOBP_POSITIVE_REGULATION_OF_PROTEIN_LOCALIZATION_TO_CELL_CORTEX	0.75879	0.963878	0.13628	0.789361	0.79059	0.988683
GOBP_T_CELL_DIFFERENTIATION_IN_THYMUS	0.75874	0.963878	0.6479	0.943761	0.38712	0.913503
GOCC_KINESIN_COMPLEX	0.75875	0.963878	0.8598	0.981283	0.87005	0.998192
REACTOME_ACTIVATION_OF_NMDA_RECEPTORS_AND_POSTSYNAPTIC_EVENTS	0.75869	0.963878	0.51766	0.923349	0.84935	0.994656
GOBP_POSITIVE_REGULATION_OF_CALCIUM_ION_TRANSPORT_INTO_CYTOSOL	0.75888	0.96392	0.6344	0.942138	0.32464	0.88851
GOBP_CYTOSOLIC_RIBOSOME_ASSEMBLY	0.75924	0.964017	0.40977	0.899356	0.70054	0.974293
GOBP_FATTY_ACID_TRANSMEMBRANE_TRANSPORT	0.75915	0.964017	0.91588	0.989542	0.85646	0.995484
GOBP_NEGATIVE_REGULATION_OF_EPITHELIAL_CELL_PROLIFERATION	0.75909	0.964017	0.4084	0.898246	0.52472	0.940487
GOBP_PROSTATE_GLANDULAR_ACINUS_DEVELOPMENT	0.75904	0.964017	0.55813	0.930656	0.73555	0.982006
GOBP_RESPONSE_TO_OSMOTIC_STRESS	0.7592	0.964017	0.81482	0.974647	0.5415	0.94354
GOBP_CELL_JUNCTION_MAINTENANCE	0.75944	0.964029	0.97569	0.997833	0.41712	0.919371
GOBP_DETECTION_OF_CALCIUM_ION	0.76005	0.964029	0.42622	0.902323	0.56793	0.948311
GOBP_GLYCINE_METABOLIC_PROCESS	0.7595	0.964029	0.93667	0.992119	0.95504	0.99991
GOBP_MAINTENANCE_OF_SYNAPSE_STRUCTURE	0.75987	0.964029	0.65064	0.943771	0.13676	0.803782
GOBP_NEGATIVE_REGULATION_OF_AMYLOID_FIBRIL_FORMATION	0.76035	0.964029	0.31186	0.868801	0.92628	0.99991
GOBP_POLY_A_PLUS_MRNA_EXPORT_FROM_NUCLEUS	0.76044	0.964029	0.34761	0.880131	0.73796	0.982006
GOBP_REGULATION_OF_AMACRINE_CELL_DIFFERENTIATION	0.7598	0.964029	0.51898	0.923657	0.90185	0.99991
GOBP_REGULATION_OF_LIPOPROTEIN_PARTICLE_CLEARANCE	0.75972	0.964029	0.083308	0.734735	0.92542	0.99991
GOBP_REGULATION_OF_PEPTIDYL_CYSTEINE_S_NITROSYLATION	0.7604	0.964029	0.12938	0.782208	0.87677	0.999898
GOBP_UV_DAMAGE_EXCISION_REPAIR	0.75981	0.964029	0.37782	0.886738	0.88319	0.99991
GOCC_CHROMOSOME	0.76	0.964029	0.014611	0.528556	0.48167	0.934104
GOMF_CALCIUM_DEPENDENT_PROTEIN_SERINE_THREONINE_PHOSPHATASE_REGULATOR_ACTIVITY	0.76037	0.964029	0.57194	0.933689	0.56105	0.946886
GOMF_METALLOCHAPERONE_ACTIVITY	0.7602	0.964029	0.98017	0.99843	0.84331	0.994083
GOMF_NOTCH_BINDING	0.76004	0.964029	0.070493	0.715359	0.33348	0.891674
GOMF_POLY_G_BINDING	0.7601	0.964029	0.47932	0.913351	0.39841	0.915654
HERNANDEZ_MITOTIC_ARREST_BY_DOCETAXEL_1_UP	0.76037	0.964029	0.8386	0.978275	0.7793	0.988228
ICHIBA_GRAFT_VERSUS_HOST_DISEASE_35D_UP	0.75935	0.964029	0.40129	0.895083	0.69915	0.973624
KEGG_NOTCH_SIGNALING_PATHWAY	0.76039	0.964029	0.1727	0.813239	0.47574	0.934104
REACTOME_RHO_GTPASES_ACTIVATE_RHOTEKIN_AND_RHOPHILINS	0.76014	0.964029	0.26625	0.862739	0.90776	0.99991
REACTOME_SYNTHESIS_OF_DNA	0.76007	0.964029	0.23186	0.844596	0.95099	0.99991
WEST_ADRENOCORTICAL_TUMOR_MARKERS_DN	0.75995	0.964029	0.85838	0.981283	0.37394	0.909024
GOBP_NOREPINEPHRINE_METABOLIC_PROCESS	0.76072	0.964168	0.54866	0.929316	0.43725	0.9253
HUMMERICH_SKIN_CANCER_PROGRESSION_UP	0.76067	0.964168	0.2536	0.855938	0.94157	0.99991
JI_RESPONSE_TO_FSH_UP	0.76065	0.964168	0.2978	0.866894	0.94886	0.99991
GOBP_LYSOSOMAL_PROTEIN_CATABOLIC_PROCESS	0.7609	0.964194	0.34395	0.880131	0.55611	0.945342
GOBP_NEUROTRANSMITTER_RECEPTOR_TRANSPORT_ENDOSOME_TO_POSTSYNAPTIC_MEMBRANE	0.76084	0.964194	0.34754	0.880131	0.64302	0.964216
WP_COMPLEMENT_AND_COAGULATION_CASCADES	0.76091	0.964194	0.94122	0.993373	0.65854	0.966039
GOBP_ACETYL_COA_METABOLIC_PROCESS	0.76105	0.964202	0.20097	0.83418	0.27181	0.874584
GOBP_REVERSIBLE_DIFFERENTIATION	0.7612	0.964202	0.1803	0.818425	0.88622	0.99991
GOCC_CENTRAL_ELEMENT	0.76119	0.964202	0.85294	0.980848	0.52521	0.940487
REACTOME_ANTIGEN_PRESENTATION_FOLDING_ASSEMBLY_AND_PEPTIDE_LOADING_OF_CLASS_I_MHC	0.76111	0.964202	0.77914	0.968565	0.35409	0.902203
WP_LEPTININSULIN_SIGNALING_OVERLAP	0.76114	0.964202	0.51905	0.923657	0.20171	0.847555
GOBP_OPTIC_NERVE_DEVELOPMENT	0.76136	0.964333	0.912	0.989356	0.82223	0.993088
GOBP_COCHLEA_DEVELOPMENT	0.76174	0.964362	0.79874	0.973255	0.3002	0.882346
GOBP_ESTABLISHMENT_OF_EPITHELIAL_CELL_APICAL_BASAL_POLARITY	0.76185	0.964362	0.91918	0.98972	0.9372	0.99991
GOBP_LYSINE_METABOLIC_PROCESS	0.76181	0.964362	0.68041	0.950336	0.47715	0.934104
GOBP_MACROPHAGE_CYTOKINE_PRODUCTION	0.76167	0.964362	0.81266	0.974436	0.84833	0.994265
GOBP_NEGATIVE_REGULATION_OF_AMIDE_METABOLIC_PROCESS	0.7619	0.964362	0.19388	0.829662	0.5443	0.94354
GOBP_NEGATIVE_REGULATION_OF_CELL_ADHESION_MOLECULE_PRODUCTION	0.76164	0.964362	0.51689	0.923041	0.60522	0.954684
GOBP_NEGATIVE_REGULATION_OF_ENDOCYTOSIS	0.76193	0.964362	0.72396	0.957067	0.31619	0.884467
GOCC_GAMMA_DELTA_T_CELL_RECEPTOR_COMPLEX	0.76159	0.964362	0.63327	0.942138	0.86571	0.996642
GOMF_PHOSPHOTRANSFERASE_ACTIVITY_FOR_OTHER_SUBSTITUTED_PHOSPHATE_GROUPS	0.76189	0.964362	0.99235	0.999548	0.47867	0.934104
GOMF_SH3_DOMAIN_BINDING	0.76195	0.964362	0.2134	0.838901	0.39474	0.915654
GOBP_NEGATIVE_REGULATION_OF_NEURON_APOPTOTIC_PROCESS	0.76216	0.964404	0.46872	0.910324	0.15136	0.812777
GOBP_NUCLEOTIDE_EXCISION_REPAIR_DNA_GAP_FILLING	0.7622	0.964404	0.67308	0.948537	0.36027	0.904237
GOBP_RESPONSE_TO_LIGHT_STIMULUS	0.7621	0.964404	0.29175	0.866894	0.97358	0.99991
NOUSHMEHR_GBM_SILENCED_BY_METHYLATION	0.76221	0.964404	0.95691	0.995748	0.24829	0.863894
GOBP_AMINOGLYCOSIDE_ANTIBIOTIC_METABOLIC_PROCESS	0.76237	0.964433	0.9255	0.991281	0.30679	0.883455
GOBP_EMBRYONIC_PROCESS_INVOLVED_IN_FEMALE_PREGNANCY	0.76263	0.964433	0.69927	0.953857	0.86693	0.996832
GOBP_INTERLEUKIN_12_PRODUCTION	0.76259	0.964433	0.31669	0.869398	0.80707	0.991469
GOBP_L_HISTIDINE_TRANSMEMBRANE_TRANSPORT	0.76233	0.964433	0.856	0.981041	0.74926	0.984501
GOBP_MYOTUBE_DIFFERENTIATION	0.76255	0.964433	0.49399	0.915802	0.79144	0.988683
GOCC_U2_SNRNP	0.76263	0.964433	0.48332	0.913351	0.60774	0.956289
GOMF_CARBOXYPEPTIDASE_ACTIVITY	0.76255	0.964433	0.97251	0.997773	0.041582	0.747858
GOBP_CARTILAGE_DEVELOPMENT_INVOLVED_IN_ENDOCHONDRAL_BONE_MORPHOGENESIS	0.76301	0.964718	0.37035	0.883573	0.65649	0.965506
GOBP_CELLULAR_RESPONSE_TO_EXOGENOUS_DSRNA	0.76348	0.964718	0.47438	0.910968	0.85592	0.995484
GOBP_HOMOLOGOUS_CHROMOSOME_PAIRING_AT_MEIOSIS	0.76296	0.964718	0.154	0.80419	0.40281	0.916592
GOBP_MESODERM_MORPHOGENESIS	0.76345	0.964718	0.055406	0.699512	0.79464	0.988802
GOBP_REGULATION_OF_MESENCHYMAL_CELL_PROLIFERATION	0.76321	0.964718	0.34411	0.880131	0.87078	0.998423
GOBP_STRESS_GRANULE_DISASSEMBLY	0.76348	0.964718	0.42011	0.901614	0.8382	0.994083
GOCC_EXTRINSIC_COMPONENT_OF_SYNAPTIC_MEMBRANE	0.76327	0.964718	0.35142	0.881479	0.70798	0.976381
JACKSON_DNMT1_TARGETS_DN	0.7633	0.964718	0.64787	0.943761	0.87274	0.998847
KEGG_LEUKOCYTE_TRANSENDOTHELIAL_MIGRATION	0.76304	0.964718	0.40018	0.894609	0.51948	0.939194
REACTOME_ENERGY_DEPENDENT_REGULATION_OF_MTOR_BY_LKB1_AMPK	0.76316	0.964718	0.19814	0.832075	0.79196	0.988683
REACTOME_SEPARATION_OF_SISTER_CHROMATIDS	0.76336	0.964718	0.028175	0.618341	0.84729	0.994083
GOBP_POSITIVE_REGULATION_OF_RNA_METABOLIC_PROCESS	0.76362	0.964752	0.017239	0.540834	0.55818	0.945498
PHESSE_TARGETS_OF_APC_AND_MBD2_DN	0.76362	0.964752	0.39701	0.893779	0.80943	0.991469
GOBP_ACROSOME_REACTION	0.76384	0.964815	0.5586	0.930656	0.11444	0.795489
GOBP_LYTIC_VACUOLE_ORGANIZATION	0.76382	0.964815	0.86625	0.981553	0.71518	0.976381
REACTOME_RUNX2_REGULATES_BONE_DEVELOPMENT	0.76379	0.964815	0.69306	0.953433	0.40287	0.916592
BECKER_TAMOXIFEN_RESISTANCE_DN	0.76436	0.9654	0.31184	0.868801	0.38396	0.910723
GOBP_POSITIVE_REGULATION_OF_NUCLEAR_CELL_CYCLE_DNA_REPLICATION	0.76447	0.965433	0.04058	0.653947	0.39406	0.915061
GOMF_EXTRACELLULAR_MATRIX_BINDING	0.7645	0.965433	0.84391	0.978761	0.24345	0.860355
GOBP_AMINO_ACID_BETAINE_TRANSPORT	0.76542	0.965473	0.079706	0.727309	0.76238	0.986978
GOBP_NEGATIVE_REGULATION_OF_CENTROSOME_DUPLICATION	0.76544	0.965473	0.91883	0.98972	0.55777	0.945342
GOBP_PULMONARY_ARTERY_MORPHOGENESIS	0.76539	0.965473	0.62058	0.941002	0.8328	0.993985
GOBP_REGULATION_OF_INOSITOL_1_4_5_TRISPHOSPHATE_SENSITIVE_CALCIUM_RELEASE_CHANNEL_ACTIVITY	0.76526	0.965473	0.22228	0.843295	0.84466	0.994083
GOBP_REGULATION_OF_LYMPHOCYTE_MEDIATED_IMMUNITY	0.76476	0.965473	0.5909	0.936512	0.73059	0.981256
GOBP_REGULATION_OF_SNARE_COMPLEX_ASSEMBLY	0.76522	0.965473	0.72477	0.957067	0.67083	0.969081
GOBP_REGULATION_OF_VENTRICULAR_CARDIAC_MUSCLE_CELL_MEMBRANE_DEPOLARIZATION	0.76479	0.965473	0.66326	0.946906	0.73978	0.982006
GOBP_RNA_POLYMERASE_II_PREINITIATION_COMPLEX_ASSEMBLY	0.7651	0.965473	0.23489	0.846601	0.85564	0.995484
GOBP_SOMATOTROPIN_SECRETING_CELL_DIFFERENTIATION	0.76494	0.965473	0.19587	0.831406	0.53962	0.943315
GOBP_SPHINGOLIPID_MEDIATED_SIGNALING_PATHWAY	0.76534	0.965473	0.97761	0.998088	0.18569	0.83424
GOMF_CHEMOKINE_BINDING	0.76522	0.965473	0.78004	0.968797	0.79666	0.988802
GOMF_PHOSPHATASE_INHIBITOR_ACTIVITY	0.7651	0.965473	0.29977	0.866955	0.21621	0.850482
KOBAYASHI_EGFR_SIGNALING_24HR_DN	0.7652	0.965473	0.15369	0.80419	0.84354	0.994083
REACTOME_BIOTIN_TRANSPORT_AND_METABOLISM	0.76541	0.965473	0.60383	0.940566	0.8594	0.995494
WHITESIDE_CISPLATIN_RESISTANCE_DN	0.76474	0.965473	0.8735	0.982467	0.52343	0.940487
WP_ALLOGRAFT_REJECTION	0.76537	0.965473	0.8252	0.977381	0.60478	0.954684
GOBP_ENDOPLASMIC_RETICULUM_MEMBRANE_ORGANIZATION	0.76565	0.965502	0.38826	0.89068	0.58308	0.951047
GOBP_NUCLEOLAR_CHROMATIN_ORGANIZATION	0.76563	0.965502	0.82073	0.97597	0.76999	0.987669
GOBP_VENTRAL_SPINAL_CORD_INTERNEURON_DIFFERENTIATION	0.76556	0.965502	0.4111	0.899497	0.39709	0.915654
GOMF_ODORANT_BINDING	0.76569	0.965502	0.11661	0.772389	0.88409	0.99991
GOBP_REGULATION_OF_ESTABLISHMENT_OF_T_CELL_POLARITY	0.76586	0.965573	0.82914	0.9778	0.84584	0.994083
GOMF_OXYGEN_CARRIER_ACTIVITY	0.76583	0.965573	0.9789	0.998236	0.16072	0.817722
GOBP_REDUCTION_OF_FOOD_INTAKE_IN_RESPONSE_TO_DIETARY_EXCESS	0.76639	0.965933	0.1323	0.788876	0.096223	0.786467
GOBP_REGULATION_OF_PROGRAMMED_NECROTIC_CELL_DEATH	0.76632	0.965933	0.50089	0.917506	0.59537	0.953026
GOBP_RIBONUCLEOPROTEIN_COMPLEX_DISASSEMBLY	0.76622	0.965933	0.72884	0.957848	0.96881	0.99991
GOCC_DENDRITE_MEMBRANE	0.7665	0.965933	0.77207	0.966796	0.81534	0.992386
GOCC_ISWI_TYPE_COMPLEX	0.76644	0.965933	0.1269	0.781471	0.93522	0.99991
GOMF_TRANSMEMBRANE_RECEPTOR_PROTEIN_TYROSINE_KINASE_ADAPTOR_ACTIVITY	0.7666	0.965933	0.75227	0.962691	0.99988	0.99991
KIM_PTEN_TARGETS_UP	0.7666	0.965933	0.25304	0.854861	0.87011	0.998193
SMID_BREAST_CANCER_RELAPSE_IN_BONE_UP	0.76648	0.965933	0.21081	0.838057	0.84741	0.994083
BIOCARTA_P35ALZHEIMERS_PATHWAY	0.76689	0.966037	0.013922	0.527806	0.55603	0.945342
GOBP_MITOCHONDRIAL_TRANSLATIONAL_ELONGATION	0.76691	0.966037	0.4422	0.905667	0.29808	0.882328
GOBP_NEGATIVE_REGULATION_OF_SEROTONIN_SECRETION	0.76684	0.966037	0.8115	0.974224	0.71915	0.977621
GOBP_PARTURITION	0.76678	0.966037	0.57021	0.933583	0.29158	0.880588
GOBP_GLIAL_CELL_FATE_COMMITMENT	0.7671	0.966205	0.41684	0.900996	0.77473	0.987669
BILBAN_B_CLL_LPL_UP	0.76832	0.966259	0.052361	0.692338	0.98562	0.99991
CHO_NR4A1_TARGETS	0.7674	0.966259	0.35496	0.883326	0.505	0.937482
DORN_ADENOVIRUS_INFECTION_24HR_UP	0.76816	0.966259	0.78053	0.968981	0.69993	0.973805
FOURNIER_ACINAR_DEVELOPMENT_EARLY_UP	0.76812	0.966259	0.73638	0.96082	0.40907	0.918243
FU_INTERACT_WITH_ALKBH8	0.76772	0.966259	0.36782	0.883326	0.42907	0.923
GOBP_AMYLIN_RECEPTOR_SIGNALING_PATHWAY	0.76747	0.966259	0.22636	0.843632	0.85815	0.995484
GOBP_ANTIGEN_PROCESSING_AND_PRESENTATION_VIA_MHC_CLASS_IB	0.76855	0.966259	0.92623	0.991281	0.5281	0.941533
GOBP_EMBRYO_DEVELOPMENT	0.76768	0.966259	0.67373	0.948663	0.53696	0.942984
GOBP_GLYCOSYLCERAMIDE_METABOLIC_PROCESS	0.76749	0.966259	0.51458	0.922579	0.7157	0.976381
GOBP_KILLING_OF_CELLS_OF_ANOTHER_ORGANISM	0.76854	0.966259	0.83053	0.9778	0.72603	0.979284
GOBP_LIPOPHAGY	0.7686	0.966259	0.13919	0.79079	0.27259	0.874933
GOBP_MITOTIC_METAPHASE_PLATE_CONGRESSION	0.76847	0.966259	0.13114	0.784924	0.12059	0.800539
GOBP_MYELOID_DENDRITIC_CELL_ACTIVATION	0.76762	0.966259	0.62203	0.941002	0.49323	0.936437
GOBP_NEGATIVE_REGULATION_OF_NF_KAPPAB_TRANSCRIPTION_FACTOR_ACTIVITY	0.76782	0.966259	0.72576	0.957098	0.71489	0.976381
GOBP_NEGATIVE_REGULATION_OF_RESPONSE_TO_ENDOPLASMIC_RETICULUM_STRESS	0.76803	0.966259	0.42167	0.901614	0.7997	0.990596
GOBP_PROTEIN_POLYGLUTAMYLATION	0.76862	0.966259	0.47527	0.911037	0.60963	0.956611
GOBP_REGULATION_OF_CALCIUM_ION_IMPORT_ACROSS_PLASMA_MEMBRANE	0.76841	0.966259	0.16604	0.811228	0.88423	0.99991
GOBP_RESPONSE_TO_NEMATODE	0.76851	0.966259	0.43576	0.904884	0.8466	0.994083
GOCC_PROTEIN_COMPLEX_INVOLVED_IN_CELL_CELL_ADHESION	0.76826	0.966259	0.70025	0.953857	0.33422	0.891674
GOMF_ACID_AMINO_ACID_LIGASE_ACTIVITY	0.76794	0.966259	0.85429	0.980848	0.57018	0.948464
GOMF_STRUCTURAL_CONSTITUENT_OF_NUCLEAR_PORE	0.76805	0.966259	0.92021	0.990082	0.16508	0.81859
PLASARI_TGFB1_SIGNALING_VIA_NFIC_1HR_UP	0.76784	0.966259	0.89216	0.985011	0.77376	0.987669
REACTOME_FATTY_ACIDS	0.76759	0.966259	0.45546	0.908168	0.80454	0.991084
REACTOME_PEROXISOMAL_PROTEIN_IMPORT	0.76764	0.966259	0.61945	0.941002	0.43167	0.924355
ROVERSI_GLIOMA_COPY_NUMBER_UP	0.7678	0.966259	0.10997	0.76619	0.30153	0.882346
WP_MIRNA_REGULATION_OF_DNA_DAMAGE_RESPONSE	0.7674	0.966259	0.65982	0.945914	0.75277	0.98515
REACTOME_ROLE_OF_LAT2_NTAL_LAB_ON_CALCIUM_MOBILIZATION	0.7687	0.966288	0.24624	0.852657	0.94729	0.99991
ALCALAY_AML_BY_NPM1_LOCALIZATION_UP	0.76889	0.966312	0.028082	0.618341	0.37861	0.910101
GOBP_NEGATIVE_REGULATION_OF_CHOLESTEROL_STORAGE	0.76882	0.966312	0.23181	0.844596	0.48373	0.934725
GOBP_NEURONAL_ION_CHANNEL_CLUSTERING	0.76885	0.966312	0.40873	0.898246	0.60193	0.954448
GOMF_PHOSPHOTRANSFERASE_ACTIVITY_NITROGENOUS_GROUP_AS_ACCEPTOR	0.769	0.966379	0.96804	0.997267	0.71823	0.977175
GOBP_ATRIAL_CARDIAC_MUSCLE_TISSUE_MORPHOGENESIS	0.76925	0.966478	0.73823	0.961025	0.69783	0.972867
GOBP_CELLULAR_RESPONSE_TO_EPINEPHRINE_STIMULUS	0.76942	0.966478	0.8701	0.982467	0.62952	0.960015
GOBP_CHROMOSOME_ATTACHMENT_TO_THE_NUCLEAR_ENVELOPE	0.76923	0.966478	0.033034	0.63959	0.23897	0.858873
GOBP_MEIOSIS_II_CELL_CYCLE_PROCESS	0.76932	0.966478	0.26311	0.862535	0.62599	0.958675
GOMF_STEROID_BINDING	0.76942	0.966478	0.86224	0.98152	0.9508	0.99991
LIU_TARGETS_OF_VMYB_VS_CMYB_UP	0.76925	0.966478	0.81077	0.974224	0.53874	0.942984
WP_GAMMAGLUTAMYL_CYCLE_FOR_THE_BIOSYNTHESIS_AND_DEGRADATION_OF_GLUTATHIONE_INCLUDING_DISEASES	0.76956	0.966583	0.14093	0.792733	0.76065	0.986264
GOMF_DNA_POLYMERASE_BINDING	0.76969	0.966675	0.36241	0.883326	0.85725	0.995484
GOBP_INTERLEUKIN_1_PRODUCTION	0.76993	0.966757	0.26986	0.862993	0.84688	0.994083
GOBP_NEGATIVE_REGULATION_OF_PHOSPHATIDYLINOSITOL_3_KINASE_SIGNALING	0.77002	0.966757	0.74105	0.961025	0.59364	0.952983
GOBP_REGULATION_OF_MACROPHAGE_ACTIVATION	0.77004	0.966757	0.53867	0.928229	0.9081	0.99991
MORI_MATURE_B_LYMPHOCYTE_DN	0.76992	0.966757	0.7718	0.966796	0.82937	0.993193
PECE_MAMMARY_STEM_CELL_DN	0.76986	0.966757	0.43172	0.903556	0.50656	0.937482
BURTON_ADIPOGENESIS_10	0.77011	0.966774	0.038283	0.644553	0.85209	0.994848
REACTOME_CASPASE_ACTIVATION_VIA_DEPENDENCE_RECEPTORS_IN_THE_ABSENCE_OF_LIGAND	0.77023	0.966853	0.44059	0.905456	0.68105	0.969673
GOCC_MITOTIC_SPINDLE_MIDZONE	0.77058	0.967221	0.76919	0.966332	0.70812	0.976381
GOBP_REGULATION_OF_NEUROTRANSMITTER_LEVELS	0.77069	0.967229	0.91762	0.989542	0.91083	0.99991
GOMF_PROTEIN_DIMERIZATION_ACTIVITY	0.7707	0.967229	0.016331	0.539893	0.97696	0.99991
AMIT_EGF_RESPONSE_60_HELA	0.77205	0.967289	0.021453	0.572744	0.36356	0.905306
APPEL_IMATINIB_RESPONSE	0.77524	0.967289	0.46016	0.908505	0.94268	0.99991
BENPORATH_MYC_MAX_TARGETS	0.77509	0.967289	0.57643	0.933754	0.70729	0.976297
BIOCARTA_DICER_PATHWAY	0.77621	0.967289	0.53475	0.928049	0.77786	0.988228
BIOCARTA_IFNG_PATHWAY	0.77098	0.967289	0.0036337	0.365466	0.66393	0.967522
BIOCARTA_MCM_PATHWAY	0.77268	0.967289	0.70387	0.953909	0.91312	0.99991
BIOCARTA_PTEN_PATHWAY	0.77254	0.967289	0.52592	0.926709	0.78568	0.988436
BIOCARTA_RARRXR_PATHWAY	0.77441	0.967289	0.57832	0.934268	0.31212	0.883569
BOQUEST_STEM_CELL_CULTURED_VS_FRESH_UP	0.77605	0.967289	0.42153	0.901614	0.72825	0.979812
BURTON_ADIPOGENESIS_PEAK_AT_24HR	0.77448	0.967289	0.10215	0.754871	0.39336	0.914777
CHIARETTI_ACUTE_LYMPHOBLASTIC_LEUKEMIA_ZAP70	0.77264	0.967289	0.93697	0.992119	0.15315	0.815122
FRASOR_TAMOXIFEN_RESPONSE_UP	0.77368	0.967289	0.023806	0.59479	0.50805	0.937482
GAUSSMANN_MLL_AF4_FUSION_TARGETS_B_DN	0.77563	0.967289	0.03645	0.642225	0.75811	0.98577
GOBP_AMACRINE_CELL_DIFFERENTIATION	0.77133	0.967289	0.91078	0.988748	0.89311	0.99991
GOBP_ASPARTATE_TRANSMEMBRANE_TRANSPORT	0.77319	0.967289	0.84742	0.97984	0.10045	0.789495
GOBP_ATRIOVENTRICULAR_NODE_DEVELOPMENT	0.77499	0.967289	0.86553	0.981553	0.29257	0.880588
GOBP_BRONCHIOLE_DEVELOPMENT	0.77141	0.967289	0.31214	0.868801	0.89938	0.99991
GOBP_BUD_ELONGATION_INVOLVED_IN_LUNG_BRANCHING	0.77535	0.967289	0.059057	0.707934	0.75148	0.98515
GOBP_CYTOPLASMIC_SEQUESTERING_OF_TRANSCRIPTION_FACTOR	0.77243	0.967289	0.35633	0.883326	0.94909	0.99991
GOBP_ECTODERMAL_CELL_DIFFERENTIATION	0.77462	0.967289	0.11213	0.769795	0.92395	0.99991
GOBP_ENDOPLASMIC_RETICULUM_UNFOLDED_PROTEIN_RESPONSE	0.77653	0.967289	0.4554	0.908168	0.92292	0.99991
GOBP_EYE_MORPHOGENESIS	0.7743	0.967289	0.37053	0.883674	0.53402	0.942984
GOBP_FEMALE_SEX_DIFFERENTIATION	0.77389	0.967289	0.063709	0.713636	0.67418	0.969233
GOBP_GASTRO_INTESTINAL_SYSTEM_SMOOTH_MUSCLE_CONTRACTION	0.77631	0.967289	0.70998	0.954708	0.55846	0.945612
GOBP_GLOMERULAR_MESANGIUM_DEVELOPMENT	0.77249	0.967289	0.72024	0.956313	0.89414	0.99991
GOBP_INTRACILIARY_ANTEROGRADE_TRANSPORT	0.77592	0.967289	0.16137	0.808575	0.87369	0.998847
GOBP_MAINTENANCE_OF_LOCATION_IN_CELL	0.77221	0.967289	0.97552	0.9978	0.7252	0.979199
GOBP_MONOSACCHARIDE_METABOLIC_PROCESS	0.77595	0.967289	0.37734	0.886609	0.7587	0.9859
GOBP_NEGATIVE_REGULATION_OF_CELL_VOLUME	0.77281	0.967289	0.7878	0.970524	0.64794	0.964922
GOBP_NEGATIVE_REGULATION_OF_HELICASE_ACTIVITY	0.77512	0.967289	0.83644	0.977853	0.79504	0.988802
GOBP_NEGATIVE_REGULATION_OF_MONOATOMIC_ION_TRANSMEMBRANE_TRANSPORT	0.7728	0.967289	0.81596	0.974955	0.77263	0.987669
GOBP_NEUROTRANSMITTER_GATED_ION_CHANNEL_CLUSTERING	0.77636	0.967289	0.98454	0.998871	0.47689	0.934104
GOBP_N_ACYLETHANOLAMINE_METABOLIC_PROCESS	0.77604	0.967289	0.46496	0.908623	0.95631	0.99991
GOBP_OSTEOBLAST_DIFFERENTIATION	0.77336	0.967289	0.62639	0.942106	0.71499	0.976381
GOBP_PATTERN_SPECIFICATION_INVOLVED_IN_KIDNEY_DEVELOPMENT	0.77558	0.967289	0.9324	0.991445	0.62845	0.960015
GOBP_POSITIVE_REGULATION_OF_SMOOTHENED_SIGNALING_PATHWAY	0.77143	0.967289	0.78177	0.969529	0.8423	0.994083
GOBP_POSITIVE_REGULATION_OF_TOLL_LIKE_RECEPTOR_2_SIGNALING_PATHWAY	0.77244	0.967289	0.29522	0.866894	0.71048	0.976381
GOBP_PROTEIN_KINASE_C_ACTIVATING_G_PROTEIN_COUPLED_RECEPTOR_SIGNALING_PATHWAY	0.77223	0.967289	0.058395	0.707228	0.39806	0.915654
GOBP_RECOGNITION_OF_APOPTOTIC_CELL	0.77486	0.967289	0.95731	0.995748	0.70875	0.976381
GOBP_REGULATION_OF_APOPTOTIC_PROCESS_INVOLVED_IN_DEVELOPMENT	0.77273	0.967289	0.40974	0.899356	0.51568	0.938492
GOBP_REGULATION_OF_CLATHRIN_DEPENDENT_ENDOCYTOSIS	0.77326	0.967289	0.4024	0.895083	0.50451	0.937402
GOBP_REGULATION_OF_DEOXYRIBONUCLEASE_ACTIVITY	0.77562	0.967289	0.98066	0.998452	0.88169	0.99991
GOBP_REGULATION_OF_DNA_TEMPLATED_TRANSCRIPTION_IN_RESPONSE_TO_STRESS	0.77306	0.967289	0.21011	0.838037	0.70064	0.974301
GOBP_REGULATION_OF_NECROTIC_CELL_DEATH	0.77591	0.967289	0.53632	0.928229	0.6588	0.966039
GOBP_REGULATION_OF_POSTSYNAPTIC_SPECIALIZATION_ASSEMBLY	0.77392	0.967289	0.84007	0.978389	0.71553	0.976381
GOBP_REGULATION_OF_SISTER_CHROMATID_SEGREGATION	0.77418	0.967289	0.0083475	0.484421	0.53666	0.942984
GOBP_REGULATION_OF_STORE_OPERATED_CALCIUM_CHANNEL_ACTIVITY	0.77637	0.967289	0.7863	0.970278	0.49646	0.936437
GOBP_REGULATION_OF_TOR_SIGNALING	0.77638	0.967289	0.021149	0.570876	0.87206	0.998847
GOBP_RETINAL_ROD_CELL_DEVELOPMENT	0.77243	0.967289	0.35918	0.883326	0.3202	0.886922
GOBP_RIBONUCLEOSIDE_DIPHOSPHATE_CATABOLIC_PROCESS	0.77182	0.967289	0.90091	0.987227	0.56847	0.948405
GOBP_VENTRICULAR_CARDIAC_MUSCLE_CELL_DIFFERENTIATION	0.77478	0.967289	0.17916	0.817177	0.44191	0.9253
GOBP_VISUAL_BEHAVIOR	0.77648	0.967289	0.63441	0.942138	0.92985	0.99991
GOCC_ALPHA_BETA_T_CELL_RECEPTOR_COMPLEX	0.77451	0.967289	0.27891	0.865424	0.73526	0.982006
GOCC_CILIARY_TIP	0.77328	0.967289	0.69813	0.953857	0.78058	0.988284
GOCC_CYTOPLASMIC_MICROTUBULE	0.77442	0.967289	0.31891	0.869398	0.76798	0.987669
GOCC_KAINATE_SELECTIVE_GLUTAMATE_RECEPTOR_COMPLEX	0.77358	0.967289	0.20633	0.838037	0.81865	0.992654
GOCC_MHC_CLASS_I_PROTEIN_COMPLEX	0.7756	0.967289	0.90581	0.987911	0.46747	0.931464
GOCC_PHOTORECEPTOR_OUTER_SEGMENT_MEMBRANE	0.7726	0.967289	0.71466	0.955502	0.98719	0.99991
GOCC_TOR_COMPLEX	0.77405	0.967289	0.64427	0.943659	0.88915	0.99991
GOMF_ATP_DEPENDENT_ACTIVITY	0.77405	0.967289	0.046568	0.664855	0.99109	0.99991
GOMF_EXCITATORY_EXTRACELLULAR_LIGAND_GATED_MONOATOMIC_ION_CHANNEL_ACTIVITY	0.77496	0.967289	0.48033	0.913351	0.51946	0.939194
GOMF_GUANYLATE_CYCLASE_ACTIVITY	0.77293	0.967289	0.77689	0.968125	0.47654	0.934104
GOMF_KAINATE_SELECTIVE_GLUTAMATE_RECEPTOR_ACTIVITY	0.77358	0.967289	0.20633	0.838037	0.81865	0.992654
GOMF_NUCLEAR_THYROID_HORMONE_RECEPTOR_BINDING	0.77085	0.967289	0.89907	0.986726	0.72409	0.978744
GOMF_P_TYPE_ION_TRANSPORTER_ACTIVITY	0.77111	0.967289	0.98976	0.999548	0.97002	0.99991
GOMF_RECEPTOR_TYROSINE_KINASE_BINDING	0.77402	0.967289	0.74078	0.961025	0.93294	0.99991
HENDRICKS_SMARCA4_TARGETS_UP	0.77603	0.967289	0.018512	0.549362	0.91186	0.99991
HUANG_GATA2_TARGETS_UP	0.77254	0.967289	0.20289	0.834379	0.88844	0.99991
ICHIBA_GRAFT_VERSUS_HOST_DISEASE_D7_UP	0.77372	0.967289	0.18914	0.825285	0.83918	0.994083
IIZUKA_LIVER_CANCER_PROGRESSION_L1_G1_UP	0.77424	0.967289	0.34503	0.880131	0.56602	0.948281
JAERVINEN_AMPLIFIED_IN_LARYNGEAL_CANCER	0.77399	0.967289	0.64081	0.942964	0.58458	0.951561
JINESH_BLEBBISHIELD_TO_IMMUNE_CELL_FUSION_PBSHMS_DN	0.77268	0.967289	0.63756	0.942567	0.6931	0.971654
KRIGE_RESPONSE_TO_TOSEDOSTAT_6HR_DN	0.77641	0.967289	0.05821	0.70549	0.44184	0.9253
LY_AGING_MIDDLE_UP	0.77296	0.967289	0.87196	0.982467	0.70462	0.975465
PARK_TRETINOIN_RESPONSE_AND_PML_RARA_FUSION	0.77243	0.967289	0.83221	0.9778	0.68893	0.970924
PID_HES_HEY_PATHWAY	0.77567	0.967289	0.23655	0.847906	0.5308	0.942165
PID_IL3_PATHWAY	0.77093	0.967289	0.092574	0.748152	0.71681	0.976711
REACTOME_CELL_CYCLE_CHECKPOINTS	0.77227	0.967289	0.021921	0.576296	0.84785	0.994255
REACTOME_DNA_DAMAGE_REVERSAL	0.77594	0.967289	0.078369	0.726585	0.86478	0.996333
REACTOME_ERYTHROPOIETIN_ACTIVATES_STAT5	0.77362	0.967289	0.34546	0.880131	0.80034	0.990851
REACTOME_IKK_COMPLEX_RECRUITMENT_MEDIATED_BY_RIP1	0.77222	0.967289	0.35016	0.880682	0.316	0.884467
REACTOME_NEF_MEDIATED_CD4_DOWN_REGULATION	0.77286	0.967289	0.69354	0.953433	0.57796	0.950273
REACTOME_NONHOMOLOGOUS_END_JOINING_NHEJ	0.77182	0.967289	0.07529	0.719355	0.48086	0.934104
REACTOME_NOTCH2_ACTIVATION_AND_TRANSMISSION_OF_SIGNAL_TO_THE_NUCLEUS	0.77451	0.967289	0.53586	0.928229	0.75628	0.985644
REACTOME_PP2A_MEDIATED_DEPHOSPHORYLATION_OF_KEY_METABOLIC_FACTORS	0.7754	0.967289	0.072365	0.716545	0.70874	0.976381
REACTOME_PROCESSING_AND_ACTIVATION_OF_SUMO	0.77636	0.967289	0.47332	0.910968	0.64438	0.964275
REACTOME_TCR_SIGNALING	0.77366	0.967289	0.57575	0.933689	0.83832	0.994083
REACTOME_THE_CITRIC_ACID_TCA_CYCLE_AND_RESPIRATORY_ELECTRON_TRANSPORT	0.77597	0.967289	0.41263	0.899679	0.20651	0.84851
REACTOME_TP53_REGULATES_TRANSCRIPTION_OF_ADDITIONAL_CELL_CYCLE_GENES_WHOSE_EXACT_ROLE_IN_THE_P53_PATHWAY_REMAIN_UNCERTAIN	0.77384	0.967289	0.56553	0.931997	0.38545	0.911497
REACTOME_UNWINDING_OF_DNA	0.77246	0.967289	0.31772	0.869398	0.95531	0.99991
RODWELL_AGING_KIDNEY_NO_BLOOD_DN	0.77504	0.967289	0.19795	0.832075	0.67854	0.969673
SCHAEFFER_PROSTATE_DEVELOPMENT_AND_CANCER_BOX1_UP	0.77584	0.967289	0.20766	0.838037	0.61436	0.956611
SESTO_RESPONSE_TO_UV_C3	0.77521	0.967289	0.040433	0.653947	0.87388	0.998847
TARTE_PLASMA_CELL_VS_PLASMABLAST_UP	0.77655	0.967289	0.58087	0.934602	0.53787	0.942984
THUM_SYSTOLIC_HEART_FAILURE_UP	0.7733	0.967289	0.008604	0.484421	0.8022	0.991084
TIEN_INTESTINE_PROBIOTICS_24HR_UP	0.77379	0.967289	0.49756	0.916544	0.72142	0.977777
WANG_METASTASIS_OF_BREAST_CANCER_ESR1_DN	0.77342	0.967289	0.19998	0.832426	0.67918	0.969673
WIKMAN_ASBESTOS_LUNG_CANCER_DN	0.77252	0.967289	0.76524	0.965221	0.73358	0.981668
WP_ALTERNATIVE_PATHWAY_OF_FETAL_ANDROGEN_SYNTHESIS	0.77397	0.967289	0.27518	0.864365	0.71239	0.976381
WP_DISORDERS_OF_GALACTOSE_METABOLISM	0.77511	0.967289	0.31476	0.869398	0.84214	0.994083
WP_ONCOSTATIN_M_SIGNALING_PATHWAY	0.77108	0.967289	0.39036	0.892362	0.71638	0.976381
ZWANG_CLASS_2_TRANSIENTLY_INDUCED_BY_EGF	0.77562	0.967289	0.3431	0.880131	0.9493	0.99991
GOBP_EXTRINSIC_APOPTOTIC_SIGNALING_PATHWAY_VIA_DEATH_DOMAIN_RECEPTORS	0.77673	0.9673	0.86919	0.982386	0.73344	0.981668
GRABARCZYK_BCL11B_TARGETS_UP	0.77663	0.9673	0.87055	0.982467	0.85039	0.994764
VERHAAK_GLIOBLASTOMA_MESENCHYMAL	0.77668	0.9673	0.12312	0.778265	0.84511	0.994083
REACTOME_PEPTIDE_HORMONE_BIOSYNTHESIS	0.77694	0.967491	0.16756	0.811228	0.78461	0.988436
GOBP_NEGATIVE_REGULATION_OF_HYDROGEN_PEROXIDE_METABOLIC_PROCESS	0.77711	0.967623	0.31349	0.868801	0.88202	0.99991
GOBP_POSITIVE_REGULATION_OF_EXOCYTOSIS	0.77716	0.967623	0.96018	0.996172	0.80566	0.991278
HILLION_HMGA1B_TARGETS	0.77722	0.967627	0.00054679	0.176675	0.74836	0.984252
GOBP_NEGATIVE_REGULATION_OF_T_HELPER_17_TYPE_IMMUNE_RESPONSE	0.7773	0.967656	0.28835	0.866894	0.2271	0.853966
GOBP_CEREBELLAR_PURKINJE_CELL_LAYER_MORPHOGENESIS	0.77738	0.967684	0.05742	0.702062	0.90999	0.99991
WP_COHESIN_COMPLEX_CORNELIA_DE_LANGE_SYNDROME	0.77748	0.967738	0.15838	0.806623	0.89259	0.99991
GOBP_POSITIVE_REGULATION_OF_MITOTIC_CYTOKINESIS	0.77758	0.967792	0.27184	0.864267	0.97236	0.99991
GOMF_HMG_BOX_DOMAIN_BINDING	0.77786	0.967965	0.47081	0.910968	0.9265	0.99991
HOFFMAN_CLOCK_TARGETS_DN	0.77786	0.967965	0.54377	0.929071	0.93484	0.99991
ZWANG_EGF_PERSISTENTLY_DN	0.77789	0.967965	0.25968	0.860035	0.98306	0.99991
BYSTRYKH_HEMATOPOIESIS_STEM_CELL_IL3RA	0.778	0.968031	0.091266	0.745025	0.82898	0.993193
DUAN_PRDM5_TARGETS	0.7787	0.968052	0.28377	0.866349	0.85816	0.995484
GOBP_CELLULAR_RESPONSE_TO_UV_B	0.77861	0.968052	0.27049	0.862993	0.99646	0.99991
GOBP_CELL_PROLIFERATION_INVOLVED_IN_KIDNEY_DEVELOPMENT	0.77845	0.968052	0.7775	0.968125	0.87697	0.99991
GOBP_GLIAL_CELL_DERIVED_NEUROTROPHIC_FACTOR_RECEPTOR_SIGNALING_PATHWAY	0.77864	0.968052	0.28189	0.866105	0.6511	0.965257
GOBP_METANEPHRIC_TUBULE_MORPHOGENESIS	0.77847	0.968052	0.35357	0.883326	0.73291	0.981668
GOBP_NEGATIVE_REGULATION_OF_PROTEIN_K63_LINKED_UBIQUITINATION	0.77848	0.968052	0.25229	0.85443	0.046765	0.747858
GOBP_REGULATION_OF_MACROPHAGE_CHEMOTAXIS	0.77834	0.968052	0.30845	0.867578	0.81833	0.992654
GOMF_C_METHYLTRANSFERASE_ACTIVITY	0.77822	0.968052	0.14302	0.797841	0.62151	0.957186
GOMF_SALT_TRANSMEMBRANE_TRANSPORTER_ACTIVITY	0.77867	0.968052	0.72564	0.957067	0.96353	0.99991
LI_CYTIDINE_ANALOG_PATHWAY	0.7783	0.968052	0.62126	0.941002	0.74187	0.982006
REACTOME_HEMOSTASIS	0.77828	0.968052	0.28199	0.866105	0.90506	0.99991
WP_AMINO_ACID_METABOLISM_IN_TRIPLENEGATIVE_BREAST_CANCER_CELLS	0.77836	0.968052	0.72241	0.956889	0.85485	0.995484
GOBP_CARDIAC_MUSCLE_CELL_PROLIFERATION	0.77939	0.968131	0.84219	0.978389	0.65096	0.965257
GOBP_METANEPHROS_MORPHOGENESIS	0.77907	0.968131	0.80865	0.974224	0.73757	0.982006
GOBP_NEGATIVE_REGULATION_OF_PHOSPHOPROTEIN_PHOSPHATASE_ACTIVITY	0.7793	0.968131	0.69805	0.953857	0.9281	0.99991
GOBP_REGULATION_OF_CELL_DEATH	0.77933	0.968131	0.09266	0.748152	0.82447	0.993088
GOBP_REGULATION_OF_SERINE_TYPE_PEPTIDASE_ACTIVITY	0.77926	0.968131	0.90521	0.987725	0.89953	0.99991
GOBP_VASCULOGENESIS_INVOLVED_IN_CORONARY_VASCULAR_MORPHOGENESIS	0.77933	0.968131	0.35945	0.883326	0.2772	0.876983
GOCC_LATERAL_PART_OF_CELL	0.77927	0.968131	0.48593	0.913416	0.75533	0.985432
GOCC_NUCLEAR_OUTER_MEMBRANE_ENDOPLASMIC_RETICULUM_MEMBRANE_NETWORK	0.77934	0.968131	0.45547	0.908168	0.83171	0.99361
GOMF_HEME_TRANSMEMBRANE_TRANSPORTER_ACTIVITY	0.77884	0.968131	0.13574	0.789361	0.72584	0.979284
GOMF_LIGASE_ACTIVITY_FORMING_CARBON_SULFUR_BONDS	0.77894	0.968131	0.36982	0.883573	0.6243	0.957959
ROSS_LEUKEMIA_WITH_MLL_FUSIONS	0.77937	0.968131	0.93377	0.991564	0.6779	0.969673
ZWANG_EGF_INTERVAL_UP	0.77947	0.96816	0.42064	0.901614	0.8049	0.991146
BIOCARTA_FIBRINOLYSIS_PATHWAY	0.77981	0.968228	0.70496	0.954422	0.7923	0.988683
GOBP_REGULATION_OF_FEMALE_GONAD_DEVELOPMENT	0.77975	0.968228	0.016646	0.540643	0.52501	0.940487
GOMF_CHROMATIN_BINDING	0.7798	0.968228	0.0043043	0.383195	0.98492	0.99991
GOMF_S100_PROTEIN_BINDING	0.77966	0.968228	0.84952	0.980603	0.92587	0.99991
KYNG_ENVIRONMENTAL_STRESS_RESPONSE_DN	0.77959	0.968228	0.49317	0.915802	0.27919	0.877128
KEGG_RENIN_ANGIOTENSIN_SYSTEM	0.77989	0.968257	0.3713	0.884056	0.75498	0.985298
DACOSTA_UV_RESPONSE_VIA_ERCC3_XPCS_DN	0.78049	0.968403	0.91425	0.989542	0.65936	0.966039
GOBP_MUCOSA_ASSOCIATED_LYMPHOID_TISSUE_DEVELOPMENT	0.78018	0.968403	0.76282	0.964706	0.98229	0.99991
GOBP_POSITIVE_REGULATION_OF_ER_ASSOCIATED_UBIQUITIN_DEPENDENT_PROTEIN_CATABOLIC_PROCESS	0.78041	0.968403	0.47546	0.911037	0.69126	0.970924
GOBP_REGULATION_OF_T_HELPER_17_CELL_DIFFERENTIATION	0.78034	0.968403	0.57143	0.933652	0.39767	0.915654
GOBP_SEGMENT_SPECIFICATION	0.78048	0.968403	0.87947	0.983182	0.61911	0.957182
GOMF_U3_SNORNA_BINDING	0.78052	0.968403	0.87037	0.982467	0.34138	0.89566
HUTTMANN_B_CLL_POOR_SURVIVAL_UP	0.78008	0.968403	0.029697	0.623417	0.57615	0.949705
PID_IL12_2PATHWAY	0.78029	0.968403	0.93792	0.992433	0.32755	0.888781
REACTOME_SEMA4D_IN_SEMAPHORIN_SIGNALING	0.78041	0.968403	0.71231	0.955131	0.58394	0.951322
GOBP_REGULATION_OF_CORTICOTROPIN_SECRETION	0.7806	0.968432	0.4405	0.905456	0.72198	0.977777
GOMF_MICROTUBULE_PLUS_END_BINDING	0.78066	0.968435	0.75517	0.96311	0.69909	0.973624
GOBP_MEIOTIC_CELL_CYCLE	0.78082	0.968512	0.026239	0.60802	0.12291	0.800963
GOBP_POSITIVE_REGULATION_OF_PROTEIN_K63_LINKED_UBIQUITINATION	0.78091	0.968512	0.27935	0.865537	0.15235	0.814433
MYLLYKANGAS_AMPLIFICATION_HOT_SPOT_8	0.78095	0.968512	0.17796	0.816612	0.92275	0.99991
REACTOME_TRAF6_MEDIATED_IRF7_ACTIVATION_IN_TLR7_8_OR_9_SIGNALING	0.78089	0.968512	0.060106	0.712054	0.31123	0.883455
CASTELLANO_HRAS_AND_NRAS_TARGETS_UP	0.78125	0.968568	0.37557	0.88549	0.8469	0.994083
GOBP_DEOXYRIBONUCLEOSIDE_MONOPHOSPHATE_METABOLIC_PROCESS	0.78106	0.968568	0.3126	0.868801	0.46414	0.931202
GOBP_NEGATIVE_REGULATION_OF_MACROPHAGE_CHEMOTAXIS	0.78121	0.968568	0.32229	0.870043	0.67853	0.969673
ONDER_CDH1_TARGETS_3_DN	0.78126	0.968568	0.11256	0.769795	0.81071	0.991469
PID_P75_NTR_PATHWAY	0.78128	0.968568	0.31003	0.868558	0.93178	0.99991
GOBP_ANDROGEN_BIOSYNTHETIC_PROCESS	0.78146	0.96865	0.51229	0.922388	0.44058	0.9253
GOMF_TRANSCRIPTION_COREPRESSOR_BINDING	0.78144	0.96865	0.82214	0.976436	0.92324	0.99991
GOBP_INNER_EAR_AUDITORY_RECEPTOR_CELL_DIFFERENTIATION	0.78168	0.968782	0.68379	0.951578	0.72717	0.97938
GOBP_MODIFIED_AMINO_ACID_TRANSPORT	0.78164	0.968782	0.34908	0.880131	0.78559	0.988436
GOBP_ARGININE_CATABOLIC_PROCESS	0.78197	0.968833	0.74261	0.961025	0.55305	0.945342
GOBP_POSITIVE_REGULATION_OF_DOPAMINERGIC_NEURON_DIFFERENTIATION	0.78212	0.968833	0.494	0.915802	0.6401	0.963426
GOBP_PURINE_NUCLEOSIDE_METABOLIC_PROCESS	0.78196	0.968833	0.89299	0.985168	0.84964	0.994656
GOBP_RESPONSE_TO_MUSCLE_ACTIVITY	0.7818	0.968833	0.3709	0.883674	0.59732	0.953193
GOCC_POTASSIUM_CHANNEL_COMPLEX	0.782	0.968833	0.51971	0.923657	0.93389	0.99991
PID_INTEGRIN1_PATHWAY	0.78209	0.968833	0.92354	0.991117	0.92713	0.99991
REACTOME_SMOOTH_MUSCLE_CONTRACTION	0.78209	0.968833	0.65079	0.943771	0.77547	0.987806
CHICAS_RB1_TARGETS_CONFLUENT	0.78264	0.968837	0.079929	0.727309	0.82586	0.993088
GOBP_NEGATIVE_REGULATION_OF_PHOSPHATASE_ACTIVITY	0.78255	0.968837	0.73804	0.961025	0.84654	0.994083
GOBP_NEUROTRANSMITTER_METABOLIC_PROCESS	0.78271	0.968837	0.77819	0.968125	0.20329	0.847555
GOBP_POSITIVE_REGULATION_OF_ACTIN_FILAMENT_POLYMERIZATION	0.7825	0.968837	0.51584	0.922579	0.79034	0.988683
GOBP_POSITIVE_REGULATION_OF_DNA_BINDING_TRANSCRIPTION_FACTOR_ACTIVITY	0.78236	0.968837	0.029105	0.618341	0.6264	0.959029
GOBP_REGULATION_OF_FOCAL_ADHESION_DISASSEMBLY	0.78221	0.968837	0.88618	0.983923	0.57499	0.949157
GOBP_REGULATION_OF_RESPONSE_TO_OSMOTIC_STRESS	0.78255	0.968837	0.73139	0.958698	0.77157	0.987669
GOBP_VASCULAR_ENDOTHELIAL_CELL_PROLIFERATION	0.78275	0.968837	0.1271	0.781471	0.57815	0.950273
GOCC_DENDRITIC_FILOPODIUM	0.78249	0.968837	0.097456	0.753731	0.88285	0.99991
GOMF_DNA_APURINIC_OR_APYRIMIDINIC_SITE_ENDONUCLEASE_ACTIVITY	0.78258	0.968837	0.60408	0.940566	0.89416	0.99991
REACTOME_METABOLISM_OF_STEROID_HORMONES	0.78234	0.968837	0.81454	0.974647	0.57087	0.948661
GOBP_POSITIVE_REGULATION_OF_SUPRAMOLECULAR_FIBER_ORGANIZATION	0.78287	0.968906	0.72197	0.956626	0.88854	0.99991
REACTOME_GLUCAGON_LIKE_PEPTIDE_1_GLP1_REGULATES_INSULIN_SECRETION	0.78292	0.968906	0.37851	0.887283	0.90511	0.99991
GOBP_MYELOID_LEUKOCYTE_ACTIVATION	0.78323	0.968945	0.035508	0.642225	0.63534	0.962067
GOBP_POSITIVE_REGULATION_OF_INSULIN_SECRETION_INVOLVED_IN_CELLULAR_RESPONSE_TO_GLUCOSE_STIMULUS	0.78322	0.968945	0.53757	0.928229	0.6365	0.962253
GOBP_POSITIVE_REGULATION_OF_RECEPTOR_MEDIATED_ENDOCYTOSIS	0.78334	0.968945	0.94205	0.993588	0.89089	0.99991
GOBP_REGULATION_OF_MONOATOMIC_ION_TRANSMEMBRANE_TRANSPORT	0.78332	0.968945	0.85378	0.980848	0.89991	0.99991
GOMF_GLYCOLIPID_BINDING	0.78335	0.968945	0.99362	0.999548	0.64633	0.964378
REACTOME_MATURATION_OF_SARS_COV_1_SPIKE_PROTEIN	0.78313	0.968945	0.59479	0.938438	0.72017	0.977777
WP_NCRNAS_INVOLVED_IN_WNT_SIGNALING_IN_HEPATOCELLULAR_CARCINOMA	0.78329	0.968945	0.008996	0.484421	0.59413	0.952983
GOMF_CIS_TRANS_ISOMERASE_ACTIVITY	0.78343	0.968973	0.51421	0.922579	0.79992	0.990619
GOMF_FERRIC_IRON_BINDING	0.78356	0.969064	0.61018	0.940566	0.8785	0.99991
ABDELMOHSEN_ELAVL4_TARGETS	0.78378	0.969124	0.98618	0.999286	0.37489	0.909024
GOBP_VIRAL_TRANSLATION	0.78367	0.969124	0.84231	0.978389	0.20967	0.84851
GOERING_BLOOD_HDL_CHOLESTEROL_QTL_TRANS	0.78375	0.969124	0.29368	0.866894	0.79636	0.988802
GOMF_MANGANESE_ION_BINDING	0.78388	0.969144	0.64522	0.943659	0.62464	0.957959
SWEET_KRAS_TARGETS_UP	0.78391	0.969144	0.71344	0.955349	0.74072	0.982006
BIOCARTA_FEEDER_PATHWAY	0.78401	0.969144	0.22758	0.843632	0.85433	0.995484
GOBP_ACETYL_COA_BIOSYNTHETIC_PROCESS	0.78453	0.969144	0.56317	0.930915	0.51189	0.937518
GOBP_AGGREPHAGY	0.78438	0.969144	0.29685	0.866894	0.81238	0.991781
GOBP_CYTOKINE_PRODUCTION_INVOLVED_IN_IMMUNE_RESPONSE	0.78502	0.969144	0.95997	0.996172	0.79848	0.990107
GOBP_ER_ASSOCIATED_MISFOLDED_PROTEIN_CATABOLIC_PROCESS	0.78486	0.969144	0.29444	0.866894	0.91089	0.99991
GOBP_NEGATIVE_REGULATION_OF_ERK1_AND_ERK2_CASCADE	0.78502	0.969144	0.39463	0.89301	0.83489	0.994083
GOBP_NEGATIVE_REGULATION_OF_RESPONSE_TO_TYPE_II_INTERFERON	0.78471	0.969144	0.31685	0.869398	0.61684	0.957182
GOBP_NOTCH_SIGNALING_INVOLVED_IN_HEART_DEVELOPMENT	0.78487	0.969144	0.37418	0.884973	0.5808	0.950384
GOBP_POSITIVE_REGULATION_OF_ORGANELLE_ORGANIZATION	0.78409	0.969144	0.10037	0.753731	0.83745	0.994083
GOBP_REGULATION_OF_EATING_BEHAVIOR	0.78492	0.969144	0.6604	0.945956	0.74033	0.982006
GOBP_REGULATION_OF_EXTRINSIC_APOPTOTIC_SIGNALING_PATHWAY_VIA_DEATH_DOMAIN_RECEPTORS	0.7845	0.969144	0.67699	0.950336	0.84182	0.994083
GOBP_VESICLE_TETHERING_INVOLVED_IN_EXOCYTOSIS	0.78422	0.969144	0.60225	0.940566	0.89425	0.99991
GOCC_GOLGI_TRANS_CISTERNA	0.78408	0.969144	0.38825	0.89068	0.77423	0.987669
GOCC_HOST_CELLULAR_COMPONENT	0.78418	0.969144	0.64918	0.943771	0.70598	0.975653
GOMF_INSULIN_LIKE_GROWTH_FACTOR_RECEPTOR_BINDING	0.78505	0.969144	0.68087	0.950535	0.88584	0.99991
GOMF_RNA_POLYMERASE_II_GENERAL_TRANSCRIPTION_INITIATION_FACTOR_BINDING	0.7844	0.969144	0.16505	0.811228	0.16187	0.817722
JOHNSTONE_PARVB_TARGETS_1_DN	0.78493	0.969144	0.15943	0.80731	0.8337	0.994015
PID_RAC1_REG_PATHWAY	0.78441	0.969144	0.30158	0.866955	0.96474	0.99991
REACTOME_SYNTHESIS_OF_BILE_ACIDS_AND_BILE_SALTS	0.78492	0.969144	0.93941	0.992774	0.45555	0.927851
WP_FOLLICLE_STIMULATING_HORMONE_FSH_SIGNALING_PATHWAY	0.78491	0.969144	0.15367	0.80419	0.8653	0.996374
GOBP_CELLULAR_HYPEROSMOTIC_SALINITY_RESPONSE	0.78527	0.969147	0.67213	0.948063	0.51133	0.937482
GOBP_POSITIVE_REGULATION_OF_PHOSPHATIDYLINOSITOL_3_KINASE_SIGNALING	0.78524	0.969147	0.61935	0.941002	0.32871	0.889395
GOBP_REGULATION_OF_METANEPHROS_DEVELOPMENT	0.78516	0.969147	0.13533	0.789361	0.72577	0.979284
WIERENGA_STAT5A_TARGETS_UP	0.78528	0.969147	0.60823	0.940566	0.46787	0.931464
DORN_ADENOVIRUS_INFECTION_48HR_UP	0.78545	0.969286	0.28208	0.866105	0.67465	0.969233
GOBP_FORMATE_METABOLIC_PROCESS	0.78582	0.969312	0.66285	0.946906	0.81804	0.992654
GOBP_GRANULOCYTE_ACTIVATION	0.78575	0.969312	0.0083677	0.484421	0.81651	0.992654
GOBP_POSITIVE_REGULATION_OF_ESTABLISHMENT_OF_PROTEIN_LOCALIZATION	0.78576	0.969312	0.50757	0.919639	0.66381	0.967522
LIN_SILENCED_BY_TUMOR_MICROENVIRONMENT	0.7857	0.969312	0.05046	0.680807	0.86108	0.995763
MORI_MATURE_B_LYMPHOCYTE_UP	0.78554	0.969312	0.0071953	0.456526	0.46492	0.9313
RAMALHO_STEMNESS_DN	0.78587	0.969312	0.9482	0.99429	0.67485	0.969233
REACTOME_ERYTHROPOIETIN_ACTIVATES_PHOSPHOLIPASE_C_GAMMA_PLCG	0.7857	0.969312	0.6982	0.953857	0.62507	0.958287
GOBP_PURINE_NUCLEOSIDE_MONOPHOSPHATE_BIOSYNTHETIC_PROCESS	0.78621	0.969661	0.93435	0.991741	0.91141	0.99991
REACTOME_SIGNALING_BY_ERYTHROPOIETIN	0.78628	0.969677	0.15149	0.80419	0.94397	0.99991
CAIRO_PML_TARGETS_BOUND_BY_MYC_DN	0.78635	0.969693	0.6016	0.940566	0.69467	0.972184
SATO_SILENCED_EPIGENETICALLY_IN_PANCREATIC_CANCER	0.78643	0.969721	0.67581	0.949709	0.72297	0.978207
GOBP_BLASTOCYST_GROWTH	0.7867	0.969768	0.48126	0.913351	0.94234	0.99991
GOBP_PEPTIDYL_LYSINE_DIMETHYLATION	0.78661	0.969768	0.88958	0.984796	0.83365	0.994015
GOBP_POSITIVE_REGULATION_OF_VASCULAR_ASSOCIATED_SMOOTH_MUSCLE_CELL_APOPTOTIC_PROCESS	0.78669	0.969768	0.040689	0.653947	0.73643	0.982006
GOBP_REGULATION_OF_MORPHOGENESIS_OF_AN_EPITHELIUM	0.78678	0.969768	0.30459	0.866955	0.88067	0.99991
GOBP_RESPONSE_TO_PROSTAGLANDIN	0.78681	0.969768	0.63105	0.942138	0.6665	0.967628
GOBP_TRANS_SYNAPTIC_SIGNALING_BY_LIPID	0.78679	0.969768	0.12393	0.779906	0.55397	0.945342
GOBP_EXIT_FROM_MITOSIS	0.78705	0.969788	0.85711	0.98117	0.46061	0.92909
GOBP_POSITIVE_REGULATION_OF_CHROMOSOME_SEGREGATION	0.78721	0.969788	0.11373	0.772378	0.75652	0.985644
GOBP_SCHWANN_CELL_DEVELOPMENT	0.78733	0.969788	0.92355	0.991117	0.71628	0.976381
GOMF_NUCLEOSIDE_BINDING	0.78689	0.969788	0.69103	0.953107	0.61752	0.957182
KASLER_HDAC7_TARGETS_2_DN	0.78703	0.969788	0.30154	0.866955	0.72833	0.979812
REACTOME_ARYL_HYDROCARBON_RECEPTOR_SIGNALLING	0.78731	0.969788	0.19042	0.826039	0.68543	0.970707
REACTOME_CDC42_GTPASE_CYCLE	0.78722	0.969788	0.13983	0.79079	0.96971	0.99991
WANG_CLIM2_TARGETS_UP	0.78734	0.969788	0.47819	0.91308	0.57175	0.948822
YIH_RESPONSE_TO_ARSENITE_C2	0.78724	0.969788	0.5199	0.923657	0.796	0.988802
BIOCARTA_AKAP95_PATHWAY	0.78818	0.96985	0.52785	0.927462	0.77139	0.987669
GOBP_IRIS_MORPHOGENESIS	0.78811	0.96985	0.54798	0.929316	0.40079	0.915897
GOBP_NEGATIVE_REGULATION_OF_LEUKOCYTE_MIGRATION	0.78822	0.96985	0.89376	0.985498	0.50842	0.937482
GOBP_NEGATIVE_REGULATION_OF_NUCLEOBASE_CONTAINING_COMPOUND_METABOLIC_PROCESS	0.78836	0.96985	0.011894	0.500608	0.63724	0.962253
GOBP_NUCLEAR_PORE_ORGANIZATION	0.78799	0.96985	0.90473	0.987585	0.46991	0.932033
GOBP_POSITIVE_REGULATION_OF_INTRACELLULAR_PROTEIN_TRANSPORT	0.78827	0.96985	0.21591	0.840015	0.74032	0.982006
GOBP_POSITIVE_REGULATION_OF_SENSORY_PERCEPTION_OF_PAIN	0.78756	0.96985	0.45375	0.908133	0.39055	0.913613
GOBP_REGULATION_OF_CELLULAR_AMINO_ACID_METABOLIC_PROCESS	0.78803	0.96985	0.80046	0.973462	0.32778	0.889005
GOBP_REGULATION_OF_RESPONSE_TO_REACTIVE_OXYGEN_SPECIES	0.78824	0.96985	0.10897	0.765145	0.97714	0.99991
GOBP_TAIL_ANCHORED_MEMBRANE_PROTEIN_INSERTION_INTO_ER_MEMBRANE	0.78777	0.96985	0.39117	0.892545	0.54655	0.944141
GOCC_L_TYPE_VOLTAGE_GATED_CALCIUM_CHANNEL_COMPLEX	0.78775	0.96985	0.17294	0.813239	0.96024	0.99991
GOMF_3_BETA_HYDROXY_DELTA5_STEROID_DEHYDROGENASE_ACTIVITY	0.78835	0.96985	0.52972	0.928012	0.9621	0.99991
GOMF_BRANCHED_CHAIN_AMINO_ACID_TRANSMEMBRANE_TRANSPORTER_ACTIVITY	0.78822	0.96985	0.23206	0.844596	0.97005	0.99991
GOMF_GROWTH_HORMONE_RECEPTOR_BINDING	0.78816	0.96985	0.013019	0.514905	0.66541	0.967522
REACTOME_MITOCHONDRIAL_CALCIUM_ION_TRANSPORT	0.78828	0.96985	0.092991	0.748152	0.71877	0.977386
REACTOME_PROSTACYCLIN_SIGNALLING_THROUGH_PROSTACYCLIN_RECEPTOR	0.78783	0.96985	0.28369	0.866349	0.89759	0.99991
TCGA_GLIOBLASTOMA_COPY_NUMBER_DN	0.78752	0.96985	0.11404	0.772389	0.34162	0.89566
GOBP_MIRNA_MEDIATED_GENE_SILENCING_BY_INHIBITION_OF_TRANSLATION	0.78913	0.96991	0.89747	0.986173	0.49358	0.936437
GOBP_MONOATOMIC_ANION_TRANSPORT	0.78858	0.96991	0.88411	0.983772	0.65246	0.965257
GOBP_NEGATIVE_REGULATION_OF_SMOOTH_MUSCLE_CELL_PROLIFERATION	0.78881	0.96991	0.29349	0.866894	0.34854	0.898836
GOBP_POSITIVE_REGULATION_OF_BINDING	0.78897	0.96991	0.19758	0.832075	0.80369	0.991084
GOBP_PROTEIN_DELIPIDATION	0.78909	0.96991	0.98305	0.998871	0.57271	0.948945
GOBP_REGULATION_OF_PROTEIN_LOCALIZATION_TO_NUCLEUS	0.78854	0.96991	0.066715	0.713636	0.91353	0.99991
GOBP_REGULATION_OF_RECEPTOR_MEDIATED_ENDOCYTOSIS	0.78893	0.96991	0.99089	0.999548	0.68672	0.970845
GOBP_SEQUESTERING_OF_EXTRACELLULAR_LIGAND_FROM_RECEPTOR	0.78889	0.96991	0.64202	0.942964	0.75159	0.98515
GOMF_AMINOACYLTRANSFERASE_ACTIVITY	0.78883	0.96991	0.23639	0.847906	0.87676	0.999898
GOMF_MHC_CLASS_I_PROTEIN_BINDING	0.7891	0.96991	0.3219	0.870043	0.87865	0.99991
GOMF_SNRNA_BINDING	0.78888	0.96991	0.60922	0.940566	0.805	0.991146
IKEDA_MIR133_TARGETS_DN	0.78915	0.96991	0.12926	0.782208	0.58152	0.950384
SIG_PIP3_SIGNALING_IN_B_LYMPHOCYTES	0.78853	0.96991	0.44737	0.905686	0.67916	0.969673
GOMF_INOSITOL_TETRAKISPHOSPHATE_PHOSPHATASE_ACTIVITY	0.78923	0.969938	0.66273	0.946906	0.78437	0.988436
DAVICIONI_RHABDOMYOSARCOMA_PAX_FOXO1_FUSION_DN	0.79045	0.969957	0.76479	0.965221	0.64305	0.964216
GOBP_CELLULAR_RESPONSE_TO_EXTRACELLULAR_STIMULUS	0.78978	0.969957	0.14309	0.797841	0.45188	0.927497
GOBP_GLUTATHIONE_CATABOLIC_PROCESS	0.78986	0.969957	0.097348	0.753731	0.84746	0.994083
GOBP_HYPOXIA_INDUCIBLE_FACTOR_1ALPHA_SIGNALING_PATHWAY	0.79026	0.969957	0.99391	0.999548	0.66338	0.967522
GOBP_MEMORY	0.7901	0.969957	0.29913	0.866894	0.71259	0.976381
GOBP_PHOSPHAGEN_METABOLIC_PROCESS	0.7905	0.969957	0.90101	0.987227	0.75365	0.98515
GOBP_REGULATION_OF_DEVELOPMENT_HETEROCHRONIC	0.79042	0.969957	0.73941	0.961025	0.48988	0.936097
GOBP_RETINA_MORPHOGENESIS_IN_CAMERA_TYPE_EYE	0.78978	0.969957	0.084845	0.739752	0.67219	0.969233
GOBP_SIGNAL_RELEASE	0.79021	0.969957	0.9514	0.99481	0.40468	0.91712
GOBP_SKELETAL_MUSCLE_ATROPHY	0.79029	0.969957	0.14842	0.803604	0.83825	0.994083
GOMF_MHC_PROTEIN_BINDING	0.79042	0.969957	0.077824	0.724246	0.90041	0.99991
GOMF_OXIDOREDUCTASE_ACTIVITY_ACTING_ON_THE_CH_CH_GROUP_OF_DONORS_NAD_OR_NADP_AS_ACCEPTOR	0.79048	0.969957	0.56956	0.933475	0.40688	0.917882
GOMF_SERINE_HYDROLASE_ACTIVITY	0.79009	0.969957	0.6199	0.941002	0.71358	0.976381
MOTAMED_RESPONSE_TO_ANDROGEN_DN	0.79016	0.969957	0.55076	0.929316	0.35313	0.901783
NEWMAN_ERCC6_TARGETS_UP	0.78974	0.969957	0.29737	0.866894	0.97644	0.99991
NIKOLSKY_BREAST_CANCER_19Q13.4_AMPLICON	0.79016	0.969957	0.49024	0.915143	0.84658	0.994083
REACTOME_CREATINE_METABOLISM	0.79043	0.969957	0.69441	0.953465	0.86155	0.995862
REACTOME_TRAFFICKING_AND_PROCESSING_OF_ENDOSOMAL_TLR	0.79004	0.969957	0.82771	0.9778	0.85206	0.994848
ROETH_TERT_TARGETS_DN	0.78947	0.969957	1	1	0.92848	0.99991
STARK_HYPPOCAMPUS_22Q11_DELETION_UP	0.78981	0.969957	0.11509	0.772389	0.28062	0.877128
STARK_PREFRONTAL_CORTEX_22Q11_DELETION_UP	0.78976	0.969957	0.12568	0.781471	0.34356	0.896388
WP_MRNA_VACCINE_ACTIVATION_OF_DENDRITIC_CELL_AND_INDUCTION_OF_IFN1	0.78955	0.969957	0.35176	0.881941	0.71144	0.976381
FUNG_IL2_SIGNALING_1	0.79064	0.97005	0.13936	0.79079	0.83149	0.993581
GOBP_SCHWANN_CELL_PROLIFERATION	0.79069	0.97005	0.96465	0.997065	0.4794	0.934104
FARMER_BREAST_CANCER_CLUSTER_5	0.79083	0.970119	0.58188	0.934602	0.61257	0.956611
PIEPOLI_LGI1_TARGETS_UP	0.79086	0.970119	0.64225	0.942964	0.7865	0.988436
BROWNE_HCMV_INFECTION_14HR_UP	0.79103	0.970142	0.16324	0.809724	0.50841	0.937482
GOBP_NEGATIVE_REGULATION_OF_SMOOTH_MUSCLE_CONTRACTION	0.79105	0.970142	0.44218	0.905667	0.70329	0.975465
GOCC_ASTROCYTE_END_FOOT	0.79105	0.970142	0.23884	0.848071	0.43646	0.9253
GOBP_NEGATIVE_REGULATION_OF_MIRNA_METABOLIC_PROCESS	0.79127	0.970321	0.089794	0.744821	0.70754	0.976381
GROSS_HYPOXIA_VIA_ELK3_UP	0.79131	0.970321	0.57253	0.933689	0.42555	0.921133
REACTOME_CALCITONIN_LIKE_LIGAND_RECEPTORS	0.79138	0.970336	0.19029	0.826039	0.9002	0.99991
GOBP_SEQUESTERING_OF_BMP_IN_EXTRACELLULAR_MATRIX	0.79152	0.970438	0.2494	0.852657	0.85547	0.995484
GOMF_RNA_DNA_HYBRID_RIBONUCLEASE_ACTIVITY	0.79158	0.970442	0.20202	0.834379	0.82666	0.993088
GOBP_NEGATIVE_REGULATION_OF_T_HELPER_CELL_DIFFERENTIATION	0.79181	0.970596	0.71107	0.954708	0.3917	0.914451
GOBP_POSITIVE_REGULATION_OF_INTERLEUKIN_12_PRODUCTION	0.79182	0.970596	0.62275	0.941002	0.77066	0.987669
GOBP_NEURON_APOPTOTIC_PROCESS	0.79195	0.970615	0.30362	0.866955	0.5302	0.942165
GOBP_POSITIVE_REGULATION_OF_NEURON_MIGRATION	0.79191	0.970615	0.5914	0.936852	0.28185	0.877492
GOMF_CASPASE_BINDING	0.79208	0.970705	0.70836	0.954708	0.94306	0.99991
GOBP_POSITIVE_REGULATION_OF_CENTRIOLE_REPLICATION	0.79228	0.97088	0.98479	0.998871	0.50444	0.937402
GOMF_P_TYPE_CALCIUM_TRANSPORTER_ACTIVITY	0.79234	0.970883	0.88223	0.983383	0.97031	0.99991
GOBP_POSITIVE_REGULATION_OF_RECEPTOR_CLUSTERING	0.79257	0.971025	0.9729	0.997773	0.28652	0.878693
GOMF_CARBON_CARBON_LYASE_ACTIVITY	0.79254	0.971025	0.068329	0.713636	0.40728	0.917991
REACTOME_BETA_OXIDATION_OF_VERY_LONG_CHAIN_FATTY_ACIDS	0.79265	0.971053	0.90795	0.988114	0.6902	0.970924
BLANCO_MELO_BETA_INTERFERON_TREATED_BRONCHIAL_EPITHELIAL_CELLS_DN	0.79409	0.971107	0.67412	0.948666	0.41096	0.91925
CARRILLOREIXACH_14Q32OVEREXPRESSION_IN_HEPATOBLASTOMA	0.79573	0.971107	0.71038	0.954708	0.96591	0.99991
GOBP_AUDITORY_RECEPTOR_CELL_DEVELOPMENT	0.79427	0.971107	0.42584	0.902323	0.88902	0.99991
GOBP_CELLULAR_RESPONSE_TO_DSRNA	0.79574	0.971107	0.39996	0.894609	0.88237	0.99991
GOBP_CELLULAR_RESPONSE_TO_ESTROGEN_STIMULUS	0.79625	0.971107	0.080655	0.727309	0.66369	0.967522
GOBP_CELLULAR_RESPONSE_TO_FLUID_SHEAR_STRESS	0.79453	0.971107	0.86762	0.981794	0.80978	0.991469
GOBP_CELL_CYCLE	0.79668	0.971107	0.12491	0.781471	0.81771	0.992654
GOBP_COP9_SIGNALOSOME_ASSEMBLY	0.79482	0.971107	0.41805	0.901283	0.29622	0.881707
GOBP_DNA_TEMPLATED_DNA_REPLICATION_MAINTENANCE_OF_FIDELITY	0.79624	0.971107	0.0064106	0.439711	0.96449	0.99991
GOBP_GDP_MANNOSE_METABOLIC_PROCESS	0.79407	0.971107	0.020395	0.566315	0.96947	0.99991
GOBP_GLIAL_CELL_FATE_SPECIFICATION	0.79385	0.971107	0.17999	0.818292	0.57557	0.949512
GOBP_HEPARAN_SULFATE_PROTEOGLYCAN_BIOSYNTHETIC_PROCESS_POLYSACCHARIDE_CHAIN_BIOSYNTHETIC_PROCESS	0.79571	0.971107	0.98424	0.998871	0.63241	0.961339
GOBP_HISTONE_UBIQUITINATION	0.79595	0.971107	0.33333	0.877256	0.79288	0.988769
GOBP_LIPOPROTEIN_LOCALIZATION	0.79574	0.971107	0.31886	0.869398	0.84688	0.994083
GOBP_NEGATIVE_REGULATION_OF_ADAPTIVE_IMMUNE_RESPONSE	0.79334	0.971107	0.88842	0.984796	0.78954	0.988453
GOBP_NEGATIVE_REGULATION_OF_LIPOPOLYSACCHARIDE_MEDIATED_SIGNALING_PATHWAY	0.79376	0.971107	0.61989	0.941002	0.81341	0.992019
GOBP_NEGATIVE_REGULATION_OF_NUCLEOTIDE_BIOSYNTHETIC_PROCESS	0.79505	0.971107	0.8726	0.982467	0.8314	0.993581
GOBP_NERVOUS_SYSTEM_PROCESS	0.79549	0.971107	0.10706	0.760175	0.97708	0.99991
GOBP_NEURAL_PLATE_DEVELOPMENT	0.79654	0.971107	0.83107	0.9778	0.80797	0.991469
GOBP_O_GLYCAN_PROCESSING	0.7958	0.971107	0.65373	0.944517	0.78449	0.988436
GOBP_POSITIVE_REGULATION_OF_ACTIVIN_RECEPTOR_SIGNALING_PATHWAY	0.79492	0.971107	0.88406	0.983772	0.76791	0.987669
GOBP_POSITIVE_REGULATION_OF_MITOTIC_CELL_CYCLE	0.79565	0.971107	0.3551	0.883326	0.64634	0.964378
GOBP_POSITIVE_REGULATION_OF_MOLECULAR_FUNCTION	0.79409	0.971107	0.068618	0.714425	0.83997	0.994083
GOBP_POSITIVE_REGULATION_OF_RRNA_PROCESSING	0.79683	0.971107	0.093652	0.749745	0.78372	0.988436
GOBP_PRIMITIVE_ERYTHROCYTE_DIFFERENTIATION	0.7936	0.971107	0.042252	0.654082	0.71922	0.977621
GOBP_PYRIDINE_NUCLEOTIDE_BIOSYNTHETIC_PROCESS	0.79419	0.971107	0.10735	0.761527	0.4847	0.935034
GOBP_REGULATION_OF_LIPOPOLYSACCHARIDE_MEDIATED_SIGNALING_PATHWAY	0.79673	0.971107	0.87611	0.982806	0.81022	0.991469
GOBP_REGULATION_OF_POTASSIUM_ION_TRANSMEMBRANE_TRANSPORTER_ACTIVITY	0.7967	0.971107	0.13702	0.789361	0.79316	0.988769
GOBP_REGULATION_OF_PROSTATIC_BUD_FORMATION	0.79313	0.971107	0.32098	0.870043	0.93885	0.99991
GOBP_REGULATION_OF_SMALL_GTPASE_MEDIATED_SIGNAL_TRANSDUCTION	0.79292	0.971107	0.16159	0.808575	0.91112	0.99991
GOBP_REGULATION_OF_VESICLE_FUSION	0.79527	0.971107	0.24806	0.852657	0.85049	0.994769
GOBP_RESPONSE_TO_GROWTH_HORMONE	0.79423	0.971107	0.44332	0.905667	0.49469	0.936437
GOBP_RESPONSE_TO_PROSTAGLANDIN_E	0.79445	0.971107	0.56226	0.930656	0.6002	0.953713
GOBP_RETINAL_CONE_CELL_DIFFERENTIATION	0.7969	0.971107	0.57948	0.934478	0.8707	0.998423
GOBP_T_HELPER_17_TYPE_IMMUNE_RESPONSE	0.79482	0.971107	0.21976	0.842649	0.50883	0.937482
GOBP_URATE_METABOLIC_PROCESS	0.79597	0.971107	0.6066	0.940566	0.50165	0.93713
GOCC_CYTOPLASMIC_EXOSOME_RNASE_COMPLEX	0.79544	0.971107	0.074312	0.716545	0.27638	0.876938
GOCC_ENDOPLASMIC_RETICULUM_PLASMA_MEMBRANE_CONTACT_SITE	0.79654	0.971107	0.047798	0.671145	0.74063	0.982006
GOCC_INTERSTITIAL_MATRIX	0.79319	0.971107	0.95062	0.994384	0.789	0.988453
GOCC_PHOTORECEPTOR_DISC_MEMBRANE	0.79546	0.971107	0.72439	0.957067	0.94683	0.99991
GOMF_CHROMATIN_DNA_BINDING	0.79488	0.971107	0.020601	0.566315	0.7924	0.988683
GOMF_IGG_BINDING	0.79578	0.971107	0.090911	0.744821	0.73964	0.982006
GOMF_INOSITOL_1_4_5_TRISPHOSPHATE_5_PHOSPHATASE_ACTIVITY	0.79407	0.971107	0.87397	0.982467	0.88796	0.99991
GOMF_INTERMEDIATE_FILAMENT_BINDING	0.79446	0.971107	0.64572	0.943659	0.74939	0.984501
GOMF_ORGANIC_ACID_BINDING	0.7957	0.971107	0.52562	0.926373	0.83964	0.994083
GOMF_PEPTIDE_ALPHA_N_ACETYLTRANSFERASE_ACTIVITY	0.7932	0.971107	0.96587	0.997065	0.7739	0.987669
GOMF_SECONDARY_ACTIVE_MONOCARBOXYLATE_TRANSMEMBRANE_TRANSPORTER_ACTIVITY	0.79454	0.971107	0.18369	0.821316	0.87378	0.998847
GOMF_SERINE_TYPE_ENDOPEPTIDASE_INHIBITOR_ACTIVITY	0.79418	0.971107	0.61581	0.940963	0.69342	0.971782
GOMF_ZINC_ION_TRANSMEMBRANE_TRANSPORTER_ACTIVITY	0.79648	0.971107	0.080959	0.727309	0.9568	0.99991
HADDAD_B_LYMPHOCYTE_PROGENITOR	0.79334	0.971107	0.20279	0.834379	0.79155	0.988683
IIZUKA_LIVER_CANCER_EARLY_RECURRENCE	0.79596	0.971107	0.072723	0.716545	0.89865	0.99991
IVANOVA_HEMATOPOIESIS_STEM_CELL_SHORT_TERM	0.79623	0.971107	0.6991	0.953857	0.89205	0.99991
KEGG_PROGESTERONE_MEDIATED_OOCYTE_MATURATION	0.79513	0.971107	0.0038504	0.369899	0.81138	0.99151
KOHN_EMT_MESENCHYMAL	0.79582	0.971107	0.94868	0.99429	0.65724	0.965506
LIM_MAMMARY_LUMINAL_MATURE_DN	0.79677	0.971107	0.35427	0.883326	0.53728	0.942984
LINDGREN_BLADDER_CANCER_CLUSTER_3_DN	0.79313	0.971107	0.0092858	0.484421	0.97502	0.99991
LOCKWOOD_AMPLIFIED_IN_LUNG_CANCER	0.7935	0.971107	0.9575	0.995748	0.75946	0.985924
MEINHOLD_OVARIAN_CANCER_LOW_GRADE_UP	0.79452	0.971107	0.11729	0.772389	0.68309	0.970045
MIKKELSEN_IPS_ICP_WITH_H3K27ME3	0.79646	0.971107	0.78534	0.970177	0.79023	0.988683
OHASHI_AURKB_TARGETS	0.79647	0.971107	0.9094	0.988421	0.80542	0.991255
RAMASWAMY_METASTASIS_DN	0.79633	0.971107	0.69346	0.953433	0.5484	0.945114
REACTOME_INTERFERON_GAMMA_SIGNALING	0.79677	0.971107	0.1372	0.789361	0.62258	0.957404
REACTOME_TRANSCRIPTIONAL_REGULATION_OF_TESTIS_DIFFERENTIATION	0.79666	0.971107	0.21829	0.842649	0.57764	0.950273
ROVERSI_GLIOMA_LOH_REGIONS	0.79571	0.971107	0.61179	0.940963	0.69754	0.972867
SENESE_HDAC1_AND_HDAC2_TARGETS_UP	0.7932	0.971107	0.75924	0.96378	0.73871	0.982006
SUBTIL_PROGESTIN_TARGETS	0.79491	0.971107	0.27911	0.865424	0.77509	0.987669
VALK_AML_CLUSTER_3	0.79692	0.971107	0.6208	0.941002	0.54249	0.94354
WEINMANN_ADAPTATION_TO_HYPOXIA_DN	0.79344	0.971107	0.17887	0.816612	0.93496	0.99991
WESTON_VEGFA_TARGETS_3HR	0.79476	0.971107	0.58575	0.935658	0.70166	0.975081
WP_16P112_DISTAL_DELETION_SYNDROME	0.79435	0.971107	0.30459	0.866955	0.68407	0.970257
WP_MIRNAS_INVOLVED_IN_DNA_DAMAGE_RESPONSE	0.79406	0.971107	0.4229	0.901614	0.80791	0.991469
WP_PATHWAYS_OF_NUCLEIC_ACID_METABOLISM_AND_INNATE_IMMUNE_SENSING	0.79566	0.971107	0.1265	0.781471	0.82244	0.993088
WP_SRF_AND_MIRS_IN_SMOOTH_MUSCLE_DIFFERENTIATION_AND_PROLIFERATION	0.79309	0.971107	0.30389	0.866955	0.40181	0.915897
YAO_TEMPORAL_RESPONSE_TO_PROGESTERONE_CLUSTER_15	0.79637	0.971107	0.20743	0.838037	0.89383	0.99991
GOBP_CELL_DIFFERENTIATION_INVOLVED_IN_PHENOTYPIC_SWITCHING	0.79707	0.971175	0.66993	0.948001	0.94396	0.99991
GOBP_SULFUR_COMPOUND_CATABOLIC_PROCESS	0.79709	0.971175	0.82937	0.9778	0.80027	0.990851
GOBP_REGULATION_OF_DNA_TEMPLATED_DNA_REPLICATION	0.79721	0.971252	0.46478	0.908623	0.9562	0.99991
GOMF_GLYCOGEN_BINDING	0.79739	0.971332	0.093202	0.748152	0.44961	0.927308
GOMF_N_ACYLSPHINGOSINE_AMIDOHYDROLASE_ACTIVITY	0.79739	0.971332	0.27482	0.864365	0.52449	0.940487
DER_IFN_BETA_RESPONSE_DN	0.79766	0.971404	0.96958	0.997685	0.75664	0.985725
GOBP_AXONAL_TRANSPORT_OF_MITOCHONDRION	0.7992	0.971404	0.42614	0.902323	0.6305	0.960205
GOBP_BRANCHED_CHAIN_AMINO_ACID_CATABOLIC_PROCESS	0.79822	0.971404	0.28154	0.866105	0.72893	0.980033
GOBP_CELLULAR_RESPONSE_TO_PEPTIDE	0.79908	0.971404	0.46506	0.908623	0.87748	0.99991
GOBP_CHONDROCYTE_DIFFERENTIATION_INVOLVED_IN_ENDOCHONDRAL_BONE_MORPHOGENESIS	0.79787	0.971404	0.62243	0.941002	0.55877	0.945932
GOBP_CHROMOSOME_ORGANIZATION_INVOLVED_IN_MEIOTIC_CELL_CYCLE	0.79823	0.971404	0.038432	0.646387	0.32384	0.887406
GOBP_MAINTENANCE_OF_POSTSYNAPTIC_DENSITY_STRUCTURE	0.79921	0.971404	0.74788	0.961769	0.28071	0.877154
GOBP_NEGATIVE_REGULATION_OF_T_CELL_MEDIATED_IMMUNITY	0.79903	0.971404	0.875	0.982467	0.98431	0.99991
GOBP_NUCLEUS_ORGANIZATION	0.79834	0.971404	0.72036	0.956313	0.92445	0.99991
GOBP_REGULATION_OF_ALPHA_BETA_T_CELL_DIFFERENTIATION	0.79903	0.971404	0.85732	0.981217	0.52356	0.940487
GOBP_REGULATION_OF_CD8_POSITIVE_ALPHA_BETA_T_CELL_DIFFERENTIATION	0.7976	0.971404	0.73367	0.960014	0.56939	0.948464
GOBP_REGULATION_OF_ENDOPLASMIC_RETICULUM_STRESS_INDUCED_INTRINSIC_APOPTOTIC_SIGNALING_PATHWAY	0.79869	0.971404	0.63285	0.942138	0.63096	0.960648
GOBP_REGULATION_OF_LEUKOCYTE_MIGRATION	0.79843	0.971404	0.9063	0.987994	0.66587	0.967522
GOBP_REGULATION_OF_PROTEIN_KINASE_C_SIGNALING	0.79854	0.971404	0.23709	0.848066	0.61902	0.957182
GOBP_RESPONSE_TO_CISPLATIN	0.79823	0.971404	0.31952	0.869398	0.33101	0.889792
GOBP_RIGHTING_REFLEX	0.79922	0.971404	0.73473	0.96033	0.49645	0.936437
GOBP_SOMITOGENESIS	0.79824	0.971404	0.5323	0.928049	0.8026	0.991084
GOMF_3_PHOSPHOADENOSINE_5_PHOSPHOSULFATE_BINDING	0.79869	0.971404	0.7337	0.960014	0.61232	0.956611
GOMF_BMP_RECEPTOR_BINDING	0.79792	0.971404	0.32192	0.870043	0.77575	0.988002
GOMF_GLYCINE_BINDING	0.79812	0.971404	0.76591	0.965278	0.73947	0.982006
GOMF_METAL_CATION_MONOATOMIC_CATION_ANTIPORTER_ACTIVITY	0.79874	0.971404	0.24889	0.852657	0.92523	0.99991
GOMF_PHOSPHOPROTEIN_BINDING	0.79914	0.971404	0.85001	0.980603	0.6638	0.967522
GOMF_RNA_POLYMERASE_I_GENERAL_TRANSCRIPTION_INITIATION_FACTOR_ACTIVITY	0.79808	0.971404	0.96465	0.997065	0.79746	0.989448
GRATIAS_RETINOBLASTOMA_16Q24	0.79922	0.971404	0.30818	0.867578	0.88436	0.99991
REACTOME_ALPHA_DEFENSINS	0.79822	0.971404	0.36589	0.883326	0.86028	0.995518
REACTOME_NR1H2_NR1H3_REGULATE_GENE_EXPRESSION_TO_CONTROL_BILE_ACID_HOMEOSTASIS	0.79901	0.971404	0.26331	0.862535	0.45667	0.928072
REACTOME_SIGNALING_BY_RHO_GTPASES_MIRO_GTPASES_AND_RHOBTB3	0.79799	0.971404	0.15238	0.80419	0.92355	0.99991
RIEGE_DELTANP63_DIRECT_TARGETS_UP	0.79874	0.971404	0.21498	0.839082	0.93846	0.99991
RODWELL_AGING_KIDNEY_DN	0.79893	0.971404	0.1588	0.806623	0.75026	0.985067
WP_NUCLEOTIDE_GPCRS	0.79853	0.971404	0.81848	0.975228	0.93847	0.99991
YAMANAKA_GLIOBLASTOMA_SURVIVAL_DN	0.79771	0.971404	0.13864	0.79079	0.83194	0.99361
BIOCARTA_FREE_PATHWAY	0.79931	0.971444	0.44948	0.906746	0.97455	0.99991
BHATI_G2M_ARREST_BY_2METHOXYESTRADIOL_DN	0.79941	0.971496	0.77177	0.966796	0.84935	0.994656
BLANCO_MELO_MERS_COV_INFECTION_MCR5_CELLS_DN	0.79978	0.971598	0.67319	0.948614	0.56163	0.947188
GOBP_NEGATIVE_REGULATION_OF_HORMONE_SECRETION	0.79972	0.971598	0.64136	0.942964	0.53448	0.942984
GOBP_NEGATIVE_REGULATION_OF_PROGRAMMED_NECROTIC_CELL_DEATH	0.79975	0.971598	0.41952	0.901614	0.51472	0.938338
GOBP_POSITIVE_REGULATION_OF_CATION_CHANNEL_ACTIVITY	0.79977	0.971598	0.78787	0.970524	0.65408	0.965257
GOBP_POSITIVE_REGULATION_OF_OSTEOBLAST_PROLIFERATION	0.79961	0.971598	0.85555	0.980848	0.57718	0.95014
GOBP_MITOCHONDRIAL_DNA_METABOLIC_PROCESS	0.79984	0.971602	0.3847	0.889894	0.90069	0.99991
GOBP_MESENCHYMAL_STEM_CELL_MAINTENANCE_INVOLVED_IN_NEPHRON_MORPHOGENESIS	0.80041	0.971612	0.91293	0.989446	0.53492	0.942984
GOBP_NEGATIVE_REGULATION_OF_CELL_DEATH	0.80013	0.971612	0.095905	0.753242	0.80073	0.990851
GOBP_NEGATIVE_REGULATION_OF_ENDOPLASMIC_RETICULUM_CALCIUM_ION_CONCENTRATION	0.80042	0.971612	0.29838	0.866894	0.86001	0.995518
GOBP_POSITIVE_REGULATION_OF_HETEROTYPIC_CELL_CELL_ADHESION	0.80019	0.971612	0.55586	0.930135	0.75275	0.98515
GOBP_REGULATION_OF_CORTICOSTEROID_HORMONE_SECRETION	0.80006	0.971612	0.07379	0.716545	0.61368	0.956611
GOBP_SKELETAL_MUSCLE_ACETYLCHOLINE_GATED_CHANNEL_CLUSTERING	0.79997	0.971612	0.96133	0.996172	0.61571	0.956749
GOCC_ATG1_ULK1_KINASE_COMPLEX	0.79991	0.971612	0.36357	0.883326	0.32439	0.888428
REACTOME_REVERSIBLE_HYDRATION_OF_CARBON_DIOXIDE	0.80027	0.971612	0.71757	0.955786	0.98837	0.99991
WP_BURN_WOUND_HEALING	0.80036	0.971612	0.0045197	0.388146	0.7528	0.98515
WP_MITOCHONDRIAL_BETAOXIDATION	0.80028	0.971612	0.25753	0.860035	0.54917	0.945114
GOBP_MODULATION_OF_PROCESS_OF_ANOTHER_ORGANISM	0.80059	0.971749	0.67881	0.950336	0.34696	0.898156
GARGALOVIC_RESPONSE_TO_OXIDIZED_PHOSPHOLIPIDS_BLUE_DN	0.80139	0.971993	0.60729	0.940566	0.62953	0.960015
GOBP_CATECHOL_CONTAINING_COMPOUND_BIOSYNTHETIC_PROCESS	0.80112	0.971993	0.41891	0.901614	0.62997	0.960015
GOBP_DNA_CATABOLIC_PROCESS	0.80137	0.971993	0.46618	0.908634	0.93609	0.99991
GOBP_MINUS_END_DIRECTED_ORGANELLE_TRANSPORT_ALONG_MICROTUBULE	0.80103	0.971993	0.95603	0.995748	0.84983	0.994656
GOBP_MRNA_METHYLATION	0.80097	0.971993	0.08792	0.743862	0.87959	0.99991
GOBP_NEGATIVE_REGULATION_OF_SMOOTHENED_SIGNALING_PATHWAY	0.80135	0.971993	0.56794	0.932707	0.56297	0.947932
GOBP_POSITIVE_REGULATION_OF_CELL_JUNCTION_ASSEMBLY	0.80128	0.971993	0.94889	0.99429	0.85773	0.995484
GOBP_POSITIVE_REGULATION_OF_CHROMOSOME_ORGANIZATION	0.80142	0.971993	0.044069	0.659638	0.57486	0.949077
GOBP_PROTEIN_AUTOUBIQUITINATION	0.80121	0.971993	0.21429	0.838979	0.85524	0.995484
GOCC_SARCOPLASM	0.80123	0.971993	0.22461	0.843632	0.98167	0.99991
REACTOME_LEUKOTRIENE_RECEPTORS	0.80121	0.971993	0.42953	0.902491	0.97306	0.99991
BIOCARTA_IL22BP_PATHWAY	0.80202	0.972037	0.0093679	0.484421	0.18496	0.833965
BIOCARTA_TERC_PATHWAY	0.80498	0.972037	0.12148	0.774924	0.39948	0.915654
CHANG_IMMORTALIZED_BY_HPV31_DN	0.80233	0.972037	0.61755	0.941002	0.58618	0.951719
CROONQUIST_STROMAL_STIMULATION_UP	0.80299	0.972037	0.22807	0.843632	0.73995	0.982006
DACOSTA_UV_RESPONSE_VIA_ERCC3_COMMON_UP	0.80203	0.972037	0.47756	0.912716	0.76468	0.987355
FIRESTEIN_CTNNB1_PATHWAY_AND_PROLIFERATION	0.80404	0.972037	0.99252	0.999548	0.84181	0.994083
GAUTSCHI_SRC_SIGNALING	0.80439	0.972037	0.29422	0.866894	0.48076	0.934104
GOBP_AMINE_BIOSYNTHETIC_PROCESS	0.80297	0.972037	0.19969	0.832075	0.38777	0.913565
GOBP_BILE_ACID_AND_BILE_SALT_TRANSPORT	0.8035	0.972037	0.52555	0.926345	0.86889	0.997636
GOBP_BRANCHING_INVOLVED_IN_LABYRINTHINE_LAYER_MORPHOGENESIS	0.80481	0.972037	0.92362	0.991117	0.7329	0.981668
GOBP_CARDIAC_MUSCLE_TISSUE_REGENERATION	0.80291	0.972037	0.34164	0.878694	0.43601	0.9253
GOBP_CELLULAR_RESPONSE_TO_PURINE_CONTAINING_COMPOUND	0.80215	0.972037	0.067717	0.713636	0.78418	0.988436
GOBP_CHONDROCYTE_DIFFERENTIATION	0.80201	0.972037	0.92917	0.991281	0.40825	0.917991
GOBP_LOW_DENSITY_LIPOPROTEIN_PARTICLE_CLEARANCE	0.80463	0.972037	0.074408	0.716545	0.87783	0.99991
GOBP_MALONYL_COA_METABOLIC_PROCESS	0.8049	0.972037	0.28196	0.866105	0.81086	0.991469
GOBP_MITOCHONDRIAL_DNA_REPLICATION	0.80166	0.972037	0.29042	0.866894	0.89973	0.99991
GOBP_NEGATIVE_REGULATION_OF_MEMBRANE_PERMEABILITY	0.80481	0.972037	0.97382	0.9978	0.83223	0.993689
GOBP_NEGATIVE_REGULATION_OF_VASCULATURE_DEVELOPMENT	0.80485	0.972037	0.7559	0.96311	0.79001	0.988683
GOBP_POSITIVE_REGULATION_OF_AUTOPHAGY_OF_MITOCHONDRION	0.80453	0.972037	0.93987	0.993075	0.91605	0.99991
GOBP_POSITIVE_REGULATION_OF_CELLULAR_EXTRAVASATION	0.80467	0.972037	0.3365	0.877449	0.75732	0.98577
GOBP_POSITIVE_REGULATION_OF_DENDRITIC_CELL_DIFFERENTIATION	0.8033	0.972037	0.77538	0.967745	0.56875	0.948405
GOBP_POSITIVE_REGULATION_OF_EMBRYONIC_DEVELOPMENT	0.80263	0.972037	0.71993	0.956313	0.99003	0.99991
GOBP_POSITIVE_REGULATION_OF_LYMPHOCYTE_MEDIATED_IMMUNITY	0.80429	0.972037	0.47196	0.910968	0.50983	0.937482
GOBP_PROTEIN_LOCALIZATION_TO_CENP_A_CONTAINING_CHROMATIN	0.80468	0.972037	0.4964	0.916531	0.94703	0.99991
GOBP_REGULATION_OF_DEFENSE_RESPONSE_TO_FUNGUS	0.80417	0.972037	0.82938	0.9778	0.7731	0.987669
GOBP_REGULATION_OF_DNA_DAMAGE_RESPONSE_SIGNAL_TRANSDUCTION_BY_P53_CLASS_MEDIATOR	0.80348	0.972037	0.5752	0.933689	0.99058	0.99991
GOBP_REGULATION_OF_DOPAMINERGIC_NEURON_DIFFERENTIATION	0.80191	0.972037	0.40598	0.897362	0.863	0.995874
GOBP_REGULATION_OF_ENDOPEPTIDASE_ACTIVITY	0.80168	0.972037	0.014188	0.528556	0.99816	0.99991
GOBP_REGULATION_OF_HORMONE_METABOLIC_PROCESS	0.80255	0.972037	0.57446	0.933689	0.47337	0.933077
GOBP_REGULATION_OF_INTESTINAL_LIPID_ABSORPTION	0.80255	0.972037	0.82145	0.976436	0.86509	0.996333
GOBP_REGULATION_OF_LYSOSOMAL_PROTEIN_CATABOLIC_PROCESS	0.80379	0.972037	0.068191	0.713636	0.52685	0.940999
GOBP_REGULATION_OF_PROTEIN_LOCALIZATION_TO_MEMBRANE	0.80448	0.972037	0.64633	0.943659	0.86641	0.996768
GOBP_REGULATION_OF_RESPONSE_TO_TYPE_II_INTERFERON	0.80498	0.972037	0.053909	0.697797	0.84726	0.994083
GOBP_SNRNA_3_END_PROCESSING	0.80186	0.972037	0.026654	0.610364	0.69408	0.971986
GOBP_THYROID_HORMONE_METABOLIC_PROCESS	0.805	0.972037	0.043771	0.657808	0.9537	0.99991
GOCC_CHROMOSOME_CENTROMERIC_CORE_DOMAIN	0.80351	0.972037	0.33266	0.876849	0.97305	0.99991
GOCC_CLATHRIN_COAT_OF_COATED_PIT	0.80409	0.972037	0.89638	0.986008	0.52314	0.940487
GOCC_CUL4A_RING_E3_UBIQUITIN_LIGASE_COMPLEX	0.80473	0.972037	0.80511	0.973898	0.86165	0.995862
GOMF_DNA_BINDING_BENDING	0.80363	0.972037	0.076659	0.722455	0.82718	0.993088
GOMF_LIGAND_GATED_CALCIUM_CHANNEL_ACTIVITY	0.80357	0.972037	0.54682	0.929071	0.65965	0.966062
GOMF_L_GLUTAMINE_TRANSMEMBRANE_TRANSPORTER_ACTIVITY	0.8026	0.972037	0.70631	0.954573	0.46365	0.930638
GOMF_MHC_CLASS_IB_PROTEIN_BINDING	0.80411	0.972037	0.45017	0.906954	0.75422	0.985289
GOMF_PHOSPHATIDYLINOSITOL_3_4_BISPHOSPHATE_BINDING	0.80398	0.972037	0.49085	0.915342	0.85331	0.995273
GOMF_POLY_PYRIMIDINE_TRACT_BINDING	0.80401	0.972037	0.42861	0.902491	0.42865	0.922462
GOMF_SECONDARY_ACTIVE_TRANSMEMBRANE_TRANSPORTER_ACTIVITY	0.80235	0.972037	0.14854	0.803619	0.75921	0.9859
GOMF_SERINE_TYPE_EXOPEPTIDASE_ACTIVITY	0.80345	0.972037	0.91167	0.989211	0.82621	0.993088
HOOI_ST7_TARGETS_UP	0.80401	0.972037	0.29526	0.866894	0.42086	0.920332
JEON_SMAD6_TARGETS_UP	0.80352	0.972037	0.50208	0.917506	0.91072	0.99991
JI_CARCINOGENESIS_BY_KRAS_AND_STK11_DN	0.8024	0.972037	0.32989	0.874018	0.89022	0.99991
KAUFFMANN_MELANOMA_RELAPSE_DN	0.80366	0.972037	0.63708	0.942312	0.63736	0.962253
KEGG_LYSOSOME	0.80469	0.972037	0.36717	0.883326	0.94835	0.99991
LAIHO_COLORECTAL_CANCER_SERRATED_DN	0.80291	0.972037	0.78327	0.969718	0.7542	0.985289
MIKKELSEN_DEDIFFERENTIATED_STATE_UP	0.80378	0.972037	0.34716	0.880131	0.63248	0.961339
MORI_SMALL_PRE_BII_LYMPHOCYTE_DN	0.80399	0.972037	0.83433	0.9778	0.69388	0.971986
REACTOME_P75NTR_REGULATES_AXONOGENESIS	0.8043	0.972037	0.72511	0.957067	0.96071	0.99991
REACTOME_PROTEIN_LOCALIZATION	0.80257	0.972037	0.84776	0.979935	0.2064	0.84851
REACTOME_SIGNALING_BY_LEPTIN	0.80493	0.972037	0.074652	0.717571	0.13461	0.800963
RIZKI_TUMOR_INVASIVENESS_3D_UP	0.80212	0.972037	0.12792	0.782208	0.78953	0.988453
ROYLANCE_BREAST_CANCER_16Q_COPY_NUMBER_DN	0.80438	0.972037	0.63825	0.942929	0.65614	0.965506
SHIRAISHI_PLZF_TARGETS_UP	0.80258	0.972037	0.0020739	0.301407	0.76097	0.986453
TERAO_AOX4_TARGETS_HG_DN	0.80207	0.972037	0.45947	0.908468	0.85656	0.995484
WP_ULTRACONSERVED_REGION_339_MODULATION_OF_TUMOR_SUPPRESSOR_MICRORNAS_IN_CANCER	0.80154	0.972037	0.98488	0.998871	0.43786	0.9253
BHAT_ESR1_TARGETS_NOT_VIA_AKT1_UP	0.80823	0.972049	0.34033	0.878694	0.86033	0.995518
BIOCARTA_G1_PATHWAY	0.80754	0.972049	0.27501	0.864365	0.66636	0.967522
BIOCARTA_PDZS_PATHWAY	0.80881	0.972049	0.2594	0.860035	0.74576	0.982997
BLANCO_MELO_COVID19_SARS_COV_2_LOW_MOI_INFECTION_A594_ACE2_EXPRESSING_CELLS_UP	0.80794	0.972049	0.57077	0.933652	0.59869	0.953193
GOBP_ACTIVATED_T_CELL_PROLIFERATION	0.80854	0.972049	0.39816	0.894332	0.93662	0.99991
GOBP_CELLULAR_RESPONSE_TO_ATP	0.80884	0.972049	0.78618	0.970278	0.4515	0.92745
GOBP_CORTICOTROPIN_SECRETION	0.80726	0.972049	0.30717	0.867221	0.72007	0.977777
GOBP_ENDOPLASMIC_RETICULUM_PLASMA_MEMBRANE_TETHERING	0.80822	0.972049	0.23465	0.846601	0.89824	0.99991
GOBP_EPINEPHRINE_TRANSPORT	0.80842	0.972049	0.16952	0.811228	0.67257	0.969233
GOBP_GLOMERULUS_VASCULATURE_MORPHOGENESIS	0.80562	0.972049	0.43159	0.903556	0.97696	0.99991
GOBP_HISTONE_H2A_K119_MONOUBIQUITINATION	0.80836	0.972049	0.85849	0.981283	0.70515	0.975465
GOBP_HYDROCARBON_METABOLIC_PROCESS	0.80763	0.972049	0.86477	0.981553	0.64936	0.965257
GOBP_LIPID_DIGESTION	0.80625	0.972049	0.3707	0.883674	0.75691	0.98577
GOBP_METANEPHRIC_PART_OF_URETERIC_BUD_DEVELOPMENT	0.806	0.972049	0.51782	0.923441	0.62396	0.957959
GOBP_METENCEPHALON_DEVELOPMENT	0.8083	0.972049	0.39382	0.89301	0.48113	0.934104
GOBP_NAD_BIOSYNTHESIS_VIA_NICOTINAMIDE_RIBOSIDE_SALVAGE_PATHWAY	0.80649	0.972049	0.025205	0.602352	0.76831	0.987669
GOBP_NEGATIVE_REGULATION_OF_CENTRIOLE_REPLICATION	0.80516	0.972049	0.76893	0.966291	0.56969	0.948464
GOBP_NEGATIVE_REGULATION_OF_GLIAL_CELL_DIFFERENTIATION	0.80878	0.972049	0.11694	0.772389	0.75482	0.985298
GOBP_NEUTRAL_AMINO_ACID_TRANSPORT	0.80692	0.972049	0.13621	0.789361	0.3807	0.910101
GOBP_OXYGEN_TRANSPORT	0.80838	0.972049	0.97231	0.997773	0.2569	0.867471
GOBP_POSITIVE_REGULATION_OF_GRANULOCYTE_DIFFERENTIATION	0.80876	0.972049	0.85211	0.980603	0.51989	0.939194
GOBP_POSITIVE_REGULATION_OF_MICROTUBULE_POLYMERIZATION_OR_DEPOLYMERIZATION	0.80517	0.972049	0.92474	0.991281	0.82718	0.993088
GOBP_REGULATION_OF_ADAPTIVE_IMMUNE_RESPONSE	0.80569	0.972049	0.60941	0.940566	0.59395	0.952983
GOBP_REGULATION_OF_CALCIUM_ION_TRANSMEMBRANE_TRANSPORT	0.80704	0.972049	0.82331	0.976805	0.88168	0.99991
GOBP_REGULATION_OF_CHROMOSOME_SEGREGATION	0.8069	0.972049	0.0018376	0.285482	0.49117	0.936437
GOBP_REGULATION_OF_LEUKOCYTE_ADHESION_TO_VASCULAR_ENDOTHELIAL_CELL	0.80676	0.972049	0.9316	0.991445	0.87033	0.998244
GOBP_REGULATION_OF_NATURAL_KILLER_CELL_DIFFERENTIATION	0.80847	0.972049	0.60916	0.940566	0.75616	0.985628
GOBP_REGULATION_OF_POLYAMINE_TRANSMEMBRANE_TRANSPORT	0.80849	0.972049	0.15861	0.806623	0.58684	0.951719
GOBP_REGULATION_OF_PROTEIN_LOCALIZATION_TO_SYNAPSE	0.8083	0.972049	0.38264	0.889022	0.6377	0.962379
GOBP_REGULATION_OF_SYNAPTIC_TRANSMISSION_GABAERGIC	0.80597	0.972049	0.80272	0.973677	0.85432	0.995484
GOBP_RESPONSE_TO_ELECTRICAL_STIMULUS	0.8071	0.972049	0.99321	0.999548	0.89991	0.99991
GOBP_T_CELL_DIFFERENTIATION	0.80681	0.972049	0.75045	0.962052	0.26142	0.868546
GOCC_BASEMENT_MEMBRANE	0.80623	0.972049	0.9932	0.999548	0.73937	0.982006
GOCC_ENDOLYSOSOME	0.80771	0.972049	0.67769	0.950336	0.91324	0.99991
GOCC_EXTRINSIC_COMPONENT_OF_ENDOSOME_MEMBRANE	0.80808	0.972049	0.30178	0.866955	0.98684	0.99991
GOCC_GID_COMPLEX	0.80739	0.972049	0.2008	0.834168	0.57572	0.949575
GOCC_PROTEASOME_CORE_COMPLEX_BETA_SUBUNIT_COMPLEX	0.80668	0.972049	0.22292	0.843632	0.27221	0.874754
GOCC_SWI_SNF_COMPLEX	0.80759	0.972049	0.49582	0.916531	0.42284	0.920547
GOMF_INTRACILIARY_TRANSPORT_PARTICLE_B_BINDING	0.80557	0.972049	0.77425	0.966974	0.88657	0.99991
GOMF_LARGE_RIBOSOMAL_SUBUNIT_RRNA_BINDING	0.80719	0.972049	0.31373	0.868801	0.91837	0.99991
GOMF_ORNITHINE_DECARBOXYLASE_REGULATOR_ACTIVITY	0.80849	0.972049	0.15861	0.806623	0.58684	0.951719
GOMF_RNA_POLYMERASE_II_C_TERMINAL_DOMAIN_BINDING	0.80698	0.972049	0.57488	0.933689	0.71246	0.976381
HUNSBERGER_EXERCISE_REGULATED_GENES	0.80563	0.972049	0.86475	0.981553	0.29681	0.882212
KEGG_PENTOSE_AND_GLUCURONATE_INTERCONVERSIONS	0.80766	0.972049	0.81606	0.975006	0.92927	0.99991
KOHOUTEK_CCNT2_TARGETS	0.80643	0.972049	0.18014	0.818354	0.79937	0.990403
MATZUK_POSTIMPLANTATION_AND_POSTPARTUM	0.80857	0.972049	0.6866	0.952435	0.94771	0.99991
MCBRYAN_TERMINAL_END_BUD_DN	0.80593	0.972049	0.88339	0.983772	0.73475	0.98188
PID_ATF2_PATHWAY	0.8074	0.972049	0.71458	0.955502	0.29062	0.879757
PID_EPHA_FWDPATHWAY	0.80652	0.972049	0.72094	0.956313	0.62821	0.960015
PROVENZANI_METASTASIS_UP	0.80858	0.972049	0.24248	0.85027	0.34041	0.894694
REACTOME_ABACAVIR_ADME	0.80561	0.972049	0.81921	0.975616	0.78657	0.988436
REACTOME_AMINO_ACIDS_REGULATE_MTORC1	0.80764	0.972049	0.056327	0.702062	0.78774	0.988453
REACTOME_G_ALPHA_S_SIGNALLING_EVENTS	0.80865	0.972049	0.1723	0.813239	0.86008	0.995518
REACTOME_NUCLEAR_ENVELOPE_NE_REASSEMBLY	0.80542	0.972049	0.58602	0.935658	0.6862	0.970781
REACTOME_PROCESSING_OF_DNA_DOUBLE_STRAND_BREAK_ENDS	0.80683	0.972049	0.11729	0.772389	0.76956	0.987669
REACTOME_RHO_GTPASES_ACTIVATE_CIT	0.80596	0.972049	0.9693	0.997683	0.54831	0.945114
REACTOME_SUMOYLATION_OF_TRANSCRIPTION_FACTORS	0.80799	0.972049	0.38889	0.891438	0.55694	0.945342
REACTOME_SYNAPTIC_ADHESION_LIKE_MOLECULES	0.80659	0.972049	0.96767	0.997267	0.2492	0.863963
REN_BOUND_BY_E2F	0.80725	0.972049	0.17366	0.814242	0.73245	0.981668
SU_TESTIS	0.80597	0.972049	0.50616	0.918739	0.84149	0.994083
TAKAO_RESPONSE_TO_UVB_RADIATION_DN	0.80638	0.972049	0.20206	0.834379	0.67549	0.969233
WIERENGA_STAT5A_TARGETS_GROUP2	0.80649	0.972049	0.84841	0.980269	0.57063	0.948464
WP_DNA_DAMAGE_RESPONSE	0.80577	0.972049	0.60795	0.940566	0.73925	0.982006
WP_DNA_DAMAGE_RESPONSE_ONLY_ATM_DEPENDENT	0.80667	0.972049	0.11854	0.772389	0.75297	0.98515
WP_INTERACTIONS_BETWEEN_LOXL4_AND_OXIDATIVE_STRESS_PATHWAY	0.80578	0.972049	0.16246	0.808623	0.95086	0.99991
WP_PURINE_METABOLISM	0.80566	0.972049	0.97288	0.997773	0.78202	0.988413
ZERBINI_RESPONSE_TO_SULINDAC_DN	0.80874	0.972049	0.98897	0.999548	0.73547	0.982006
GOBP_HORMONE_BIOSYNTHETIC_PROCESS	0.80906	0.972244	0.36655	0.883326	0.31867	0.886759
GOMF_PHOSPHATIDYLINOSITOL_3_4_5_TRISPHOSPHATE_BINDING	0.80913	0.97226	0.68306	0.951561	0.78853	0.988453
GOMF_INTERLEUKIN_1_BINDING	0.80935	0.972455	0.60355	0.940566	0.91733	0.99991
GOBP_CARTILAGE_MORPHOGENESIS	0.80941	0.972459	0.13505	0.789361	0.97641	0.99991
GOBP_REGULATION_OF_SA_NODE_CELL_ACTION_POTENTIAL	0.80949	0.972486	0.26946	0.862993	0.14303	0.804284
BIOCARTA_INTRINSIC_PATHWAY	0.80967	0.972565	0.99538	0.999717	0.80691	0.991469
GOBP_POSITIVE_REGULATION_OF_TYROSINE_PHOSPHORYLATION_OF_STAT_PROTEIN	0.80966	0.972565	0.0032212	0.346666	0.48204	0.934104
GOBP_NEGATIVE_REGULATION_OF_ENDOPLASMIC_RETICULUM_STRESS_INDUCED_EIF2_ALPHA_PHOSPHORYLATION	0.80975	0.972592	0.1829	0.821061	0.86993	0.998122
GOBP_NEGATIVE_REGULATION_OF_T_CELL_MIGRATION	0.80982	0.972608	0.75877	0.96378	0.37825	0.91006
GOBP_POSITIVE_REGULATION_OF_PEPTIDASE_ACTIVITY	0.81042	0.97275	0.41298	0.899679	0.98568	0.99991
GOBP_POSITIVE_REGULATION_OF_SPINDLE_ASSEMBLY	0.81025	0.97275	0.45941	0.908468	0.75536	0.985432
GOBP_REGULATION_OF_CARDIAC_MUSCLE_CELL_ACTION_POTENTIAL_INVOLVED_IN_REGULATION_OF_CONTRACTION	0.8109	0.97275	0.75727	0.963246	0.93823	0.99991
GOBP_REGULATION_OF_DNA_DIRECTED_DNA_POLYMERASE_ACTIVITY	0.81086	0.97275	0.98619	0.999286	0.81235	0.991781
GOBP_REGULATION_OF_RELEASE_OF_CYTOCHROME_C_FROM_MITOCHONDRIA	0.81101	0.97275	0.68295	0.951486	0.88655	0.99991
GOBP_RESPONSE_TO_ANGIOTENSIN	0.81053	0.97275	0.25379	0.856239	0.97108	0.99991
GOBP_RESPONSE_TO_ESTROGEN	0.81053	0.97275	0.23297	0.845236	0.76235	0.986978
GOBP_VESICLE_TRANSPORT_ALONG_MICROTUBULE	0.81107	0.97275	0.17867	0.816612	0.90741	0.99991
GOCC_STEREOCILIUM_BUNDLE	0.81114	0.97275	0.56765	0.932321	0.90689	0.99991
GOCC_TRANSCRIPTION_EXPORT_COMPLEX_2	0.81112	0.97275	0.36447	0.883326	0.77722	0.988228
GOMF_ATP_DEPENDENT_PEPTIDASE_ACTIVITY	0.81014	0.97275	0.31133	0.868801	0.78609	0.988436
GOMF_SYNDECAN_BINDING	0.81106	0.97275	0.95212	0.995158	0.80855	0.991469
GOMF_UBIQUITIN_LIKE_PROTEIN_LIGASE_ACTIVITY	0.81079	0.97275	0.48107	0.913351	0.77402	0.987669
KEGG_FOCAL_ADHESION	0.81059	0.97275	0.8974	0.986173	0.91023	0.99991
KIM_ALL_DISORDERS_CALB1_CORR_DN	0.8103	0.97275	0.15159	0.80419	0.76729	0.987669
MORI_PLASMA_CELL_UP	0.81034	0.97275	0.97423	0.9978	0.94939	0.99991
POMEROY_MEDULLOBLASTOMA_PROGNOSIS_UP	0.81085	0.97275	0.31326	0.868801	0.72012	0.977777
REACTOME_ACTIVATED_NTRK2_SIGNALS_THROUGH_CDK5	0.81008	0.97275	0.54863	0.929316	0.79616	0.988802
WP_BENZOAPYRENE_METABOLISM	0.81023	0.97275	0.899	0.986726	0.28559	0.878693
WP_OVERLAP_BETWEEN_SIGNAL_TRANSDUCTION_PATHWAYS_CONTRIBUTING_TO_LMNA_LAMINOPATHIES	0.81002	0.97275	0.028446	0.618341	0.53576	0.942984
XU_RESPONSE_TO_TRETINOIN_AND_NSC682994_UP	0.81106	0.97275	0.04492	0.664855	0.79466	0.988802
BRACHAT_RESPONSE_TO_METHOTREXATE_UP	0.81122	0.972777	0.56497	0.931997	0.89719	0.99991
GOBP_AMYLOID_PRECURSOR_PROTEIN_METABOLIC_PROCESS	0.81147	0.972919	0.30409	0.866955	0.69457	0.972184
GOBP_PROTEIN_OXIDATION	0.81145	0.972919	0.4811	0.913351	0.98778	0.99991
GOMF_NADP_RETINOL_DEHYDROGENASE_ACTIVITY	0.81151	0.972919	0.26129	0.861525	0.74116	0.982006
SASSON_RESPONSE_TO_FORSKOLIN_DN	0.8117	0.972941	0.062117	0.713636	0.869	0.99766
TERAMOTO_OPN_TARGETS_CLUSTER_5	0.81167	0.972941	0.32154	0.870043	0.6171	0.957182
WP_ESTROGEN_METABOLISM_WP5276	0.81162	0.972941	0.61955	0.941002	0.68752	0.970845
MYLLYKANGAS_AMPLIFICATION_HOT_SPOT_27	0.81182	0.973017	0.23809	0.848066	0.76261	0.986978
AMIT_EGF_RESPONSE_60_MCF10A	0.81222	0.973062	0.97851	0.998236	0.097299	0.786467
AMIT_SERUM_RESPONSE_20_MCF10A	0.81407	0.973062	0.58104	0.934602	0.90562	0.99991
BIOCARTA_ETS_PATHWAY	0.81627	0.973062	0.78053	0.968981	0.81361	0.992038
CHUNG_BLISTER_CYTOTOXICITY_DN	0.81253	0.973062	0.012679	0.509398	0.55545	0.945342
DAZARD_RESPONSE_TO_UV_NHEK_UP	0.81544	0.973062	0.099525	0.753731	0.70986	0.976381
FISCHER_DIRECT_P53_TARGETS_META_ANALYSIS	0.812	0.973062	0.56995	0.933583	0.97103	0.99991
GOBP_ANTIGEN_PROCESSING_AND_PRESENTATION_OF_PEPTIDE_ANTIGEN_VIA_MHC_CLASS_I	0.81515	0.973062	0.96137	0.996172	0.45675	0.928072
GOBP_B_CELL_LINEAGE_COMMITMENT	0.81364	0.973062	0.82193	0.976436	0.20441	0.847555
GOBP_B_CELL_PROLIFERATION_INVOLVED_IN_IMMUNE_RESPONSE	0.8157	0.973062	0.85541	0.980848	0.91271	0.99991
GOBP_CHROMOSOME_LOCALIZATION	0.81544	0.973062	0.27342	0.864341	0.15373	0.815614
GOBP_CLEAVAGE_INVOLVED_IN_RRNA_PROCESSING	0.81428	0.973062	0.10151	0.753933	0.70557	0.975465
GOBP_CONNECTIVE_TISSUE_DEVELOPMENT	0.81284	0.973062	0.76562	0.965274	0.8938	0.99991
GOBP_DEFENSE_RESPONSE_TO_TUMOR_CELL	0.8123	0.973062	0.23217	0.844634	0.97811	0.99991
GOBP_DENDRITIC_CELL_CHEMOTAXIS	0.81422	0.973062	0.99964	1	0.77893	0.988228
GOBP_DEVELOPMENTAL_MATURATION	0.81417	0.973062	0.36233	0.883326	0.47631	0.934104
GOBP_DOUBLE_STRAND_BREAK_REPAIR_VIA_NONHOMOLOGOUS_END_JOINING	0.81542	0.973062	0.85522	0.980848	0.50325	0.937402
GOBP_ENDONUCLEOLYTIC_CLEAVAGE_IN_5_ETS_OF_TRICISTRONIC_RRNA_TRANSCRIPT_SSU_RRNA_5_8S_RRNA_LSU_RRNA	0.81632	0.973062	0.066551	0.713636	0.75721	0.98577
GOBP_GAMMA_AMINOBUTYRIC_ACID_IMPORT	0.81265	0.973062	0.86336	0.98152	0.82024	0.992654
GOBP_GRANULOCYTE_CHEMOTAXIS	0.81344	0.973062	0.60094	0.940566	0.77936	0.988228
GOBP_MEIOTIC_CHROMOSOME_SEPARATION	0.81652	0.973062	0.27884	0.865424	0.74344	0.982223
GOBP_NEGATIVE_REGULATION_OF_CHRONIC_INFLAMMATORY_RESPONSE	0.81375	0.973062	0.15515	0.804825	0.85372	0.995273
GOBP_NEGATIVE_REGULATION_OF_HISTONE_MODIFICATION	0.81421	0.973062	0.66413	0.946906	0.59622	0.953193
GOBP_NEGATIVE_REGULATION_OF_VASCULAR_ENDOTHELIAL_CELL_PROLIFERATION	0.81483	0.973062	0.61125	0.940963	0.64092	0.963867
GOBP_NEUROPEPTIDE_SIGNALING_PATHWAY	0.81421	0.973062	0.89963	0.986796	0.91628	0.99991
GOBP_NOREPINEPHRINE_TRANSPORT	0.81621	0.973062	0.55432	0.929824	0.87417	0.998847
GOBP_POSITIVE_REGULATION_OF_DNA_BINDING	0.81614	0.973062	0.30136	0.866955	0.80296	0.991084
GOBP_POSITIVE_REGULATION_OF_HISTONE_H3_K9_METHYLATION	0.81511	0.973062	0.38289	0.889192	0.68678	0.970845
GOBP_POSITIVE_REGULATION_OF_MITOPHAGY	0.81322	0.973062	0.71912	0.956313	0.7808	0.988284
GOBP_POSITIVE_REGULATION_OF_NUCLEAR_TRANSCRIBED_MRNA_CATABOLIC_PROCESS_DEADENYLATION_DEPENDENT_DECAY	0.81378	0.973062	0.83467	0.9778	0.77736	0.988228
GOBP_PROTEIN_CATABOLIC_PROCESS_IN_THE_VACUOLE	0.81533	0.973062	0.37328	0.884274	0.67564	0.969233
GOBP_REGULATION_OF_3_UTR_MEDIATED_MRNA_STABILIZATION	0.81539	0.973062	0.26762	0.862739	0.83678	0.994083
GOBP_REGULATION_OF_GLUCOSE_METABOLIC_PROCESS	0.81636	0.973062	0.34257	0.87952	0.62405	0.957959
GOBP_REGULATION_OF_INWARD_RECTIFIER_POTASSIUM_CHANNEL_ACTIVITY	0.81629	0.973062	0.52866	0.927553	0.77349	0.987669
GOBP_REGULATION_OF_PROTEIN_EXPORT_FROM_NUCLEUS	0.81599	0.973062	0.36125	0.883326	0.54265	0.94354
GOBP_REGULATION_OF_SEQUESTERING_OF_ZINC_ION	0.8164	0.973062	0.35517	0.883326	0.73168	0.981668
GOBP_REGULATION_OF_TAU_PROTEIN_KINASE_ACTIVITY	0.81195	0.973062	0.2491	0.852657	0.65866	0.966039
GOBP_REGULATION_OF_T_CELL_MEDIATED_IMMUNITY	0.81378	0.973062	0.73569	0.960548	0.92022	0.99991
GOBP_RESPONSE_TO_PROGESTERONE	0.81614	0.973062	0.029228	0.618341	0.41736	0.919371
GOBP_RESPONSE_TO_THYROGLOBULIN_TRIIODOTHYRONINE	0.81464	0.973062	0.55029	0.929316	0.57024	0.948464
GOBP_RIBONUCLEOSIDE_METABOLIC_PROCESS	0.81504	0.973062	0.85951	0.981283	0.97985	0.99991
GOBP_RIBONUCLEOSIDE_MONOPHOSPHATE_BIOSYNTHETIC_PROCESS	0.8127	0.973062	0.95465	0.995567	0.95592	0.99991
GOBP_SERINE_TRANSPORT	0.8152	0.973062	0.27084	0.863398	0.37988	0.910101
GOBP_SPERM_DNA_CONDENSATION	0.81653	0.973062	0.24137	0.849146	0.9563	0.99991
GOBP_TRYPTOPHAN_TRANSPORT	0.81293	0.973062	0.45178	0.907402	0.88344	0.99991
GOBP_WALKING_BEHAVIOR	0.81507	0.973062	0.74654	0.961315	0.78955	0.988453
GOCC_CLATHRIN_ADAPTOR_COMPLEX	0.81553	0.973062	0.85032	0.980603	0.36254	0.904814
GOCC_COLLAGEN_CONTAINING_EXTRACELLULAR_MATRIX	0.8134	0.973062	0.99945	1	0.73462	0.98185
GOCC_NEURON_PROJECTION_MEMBRANE	0.81477	0.973062	0.55449	0.929824	0.93604	0.99991
GOMF_BETA_GLUCOSIDASE_ACTIVITY	0.81329	0.973062	0.39049	0.892362	0.9071	0.99991
GOMF_COMPLEMENT_COMPONENT_C3B_BINDING	0.81427	0.973062	0.24873	0.852657	0.89149	0.99991
GOMF_MYOSIN_II_BINDING	0.81388	0.973062	0.53714	0.928229	0.93886	0.99991
GOMF_NF_KAPPAB_BINDING	0.81582	0.973062	0.1786	0.816612	0.74507	0.982775
GOMF_OXIDOREDUCTASE_ACTIVITY_ACTING_ON_A_HEME_GROUP_OF_DONORS	0.81419	0.973062	0.39044	0.892362	0.37388	0.909024
GOMF_PIRNA_BINDING	0.81566	0.973062	0.7629	0.964706	0.86246	0.995862
GOMF_SERINE_TRANSMEMBRANE_TRANSPORTER_ACTIVITY	0.8152	0.973062	0.27084	0.863398	0.37988	0.910101
GOMF_SIGNALING_RECEPTOR_COMPLEX_ADAPTOR_ACTIVITY	0.81341	0.973062	0.56889	0.9329	0.92565	0.99991
GRAESSMANN_RESPONSE_TO_MC_AND_SERUM_DEPRIVATION_UP	0.8129	0.973062	0.014078	0.528438	0.5547	0.945342
HERNANDEZ_ABERRANT_MITOSIS_BY_DOCETACEL_4NM_UP	0.81644	0.973062	0.82679	0.9778	0.90076	0.99991
HU_GENOTOXIN_ACTION_DIRECT_VS_INDIRECT_24HR	0.81572	0.973062	0.34002	0.878694	0.66636	0.967522
KEGG_CELL_CYCLE	0.81265	0.973062	0.0051805	0.422287	0.85475	0.995484
KEGG_DNA_REPLICATION	0.8151	0.973062	0.61523	0.940963	0.9615	0.99991
KYNG_ENVIRONMENTAL_STRESS_RESPONSE_UP	0.81487	0.973062	0.6469	0.943659	0.80593	0.991286
MEISSNER_BRAIN_HCP_WITH_H3K27ME3	0.8143	0.973062	0.69918	0.953857	0.82938	0.993193
PID_PRL_SIGNALING_EVENTS_PATHWAY	0.81593	0.973062	0.96236	0.99649	0.4701	0.932033
RAFFEL_VEGFA_TARGETS_DN	0.81293	0.973062	0.61219	0.940963	0.2903	0.87942
REACTOME_AUTOPHAGY	0.81377	0.973062	0.25142	0.854346	0.55728	0.945342
REACTOME_BASE_EXCISION_REPAIR_AP_SITE_FORMATION	0.81312	0.973062	0.5886	0.935689	0.85602	0.995484
REACTOME_DOPAMINE_NEUROTRANSMITTER_RELEASE_CYCLE	0.81513	0.973062	0.83757	0.978028	0.51576	0.938492
REACTOME_ION_HOMEOSTASIS	0.8128	0.973062	0.93676	0.992119	0.59193	0.952983
REACTOME_MRNA_DECAY_BY_3_TO_5_EXORIBONUCLEASE	0.81546	0.973062	0.039185	0.648846	0.10274	0.792093
REACTOME_PTEN_REGULATION	0.81405	0.973062	0.12746	0.782147	0.95264	0.99991
REACTOME_SYNTHESIS_OF_12_EICOSATETRAENOIC_ACID_DERIVATIVES	0.81444	0.973062	0.001728	0.277197	0.99307	0.99991
REACTOME_TP53_REGULATES_TRANSCRIPTION_OF_GENES_INVOLVED_IN_CYTOCHROME_C_RELEASE	0.81291	0.973062	0.35296	0.883307	0.67012	0.969002
SCHAEFFER_SOX9_TARGETS_IN_PROSTATE_DEVELOPMENT_DN	0.8125	0.973062	0.81994	0.975675	0.85839	0.995484
SUZUKI_RESPONSE_TO_TSA_AND_DECITABINE_1A	0.81553	0.973062	0.055662	0.700245	0.76687	0.987669
WNT_SIGNALING	0.81655	0.973062	0.16895	0.811228	0.94476	0.99991
WP_AUTOPHAGY	0.81218	0.973062	0.48919	0.914644	0.81171	0.991781
WP_EPO_RECEPTOR_SIGNALING	0.81649	0.973062	0.43528	0.904884	0.83571	0.994083
WP_TP53_NETWORK	0.81356	0.973062	0.44549	0.905667	0.82168	0.993088
WP_UNFOLDED_PROTEIN_RESPONSE	0.8135	0.973062	0.28979	0.866894	0.92325	0.99991
XU_GH1_EXOGENOUS_TARGETS_UP	0.81319	0.973062	0.99641	0.999879	0.96505	0.99991
XU_HGF_SIGNALING_NOT_VIA_AKT1_48HR_UP	0.81632	0.973062	0.97118	0.997773	0.61978	0.957182
GOBP_HORMONE_MEDIATED_SIGNALING_PATHWAY	0.81669	0.97316	0.0087514	0.484421	0.79862	0.990123
REACTOME_COMPLEMENT_CASCADE	0.81698	0.973369	0.77712	0.968125	0.61393	0.956611
TOMLINS_PROSTATE_CANCER_UP	0.81695	0.973369	0.209	0.838037	0.98921	0.99991
DAZARD_RESPONSE_TO_UV_SCC_UP	0.81745	0.97361	0.25805	0.860035	0.80711	0.991469
GOBP_POSITIVE_REGULATION_OF_CHROMOSOME_SEPARATION	0.81758	0.97361	0.026573	0.610364	0.91504	0.99991
GOBP_REGULATION_OF_FC_RECEPTOR_MEDIATED_STIMULATORY_SIGNALING_PATHWAY	0.81738	0.97361	0.21178	0.838057	0.83116	0.99356
GOCC_NURD_COMPLEX	0.81749	0.97361	0.050488	0.680807	0.84399	0.994083
GOCC_PHOSPHATASE_COMPLEX	0.81753	0.97361	0.065345	0.713636	0.84851	0.994265
GOMF_CARBOHYDRATE_TRANSMEMBRANE_TRANSPORTER_ACTIVITY	0.81745	0.97361	0.59417	0.938109	0.80597	0.991286
GOMF_G_PROTEIN_BETA_GAMMA_SUBUNIT_COMPLEX_BINDING	0.8176	0.97361	0.4119	0.899557	0.567	0.948281
GOMF_SPHINGOMYELIN_PHOSPHODIESTERASE_ACTIVITY	0.81764	0.97361	0.93725	0.99218	0.66035	0.966294
SASSON_RESPONSE_TO_GONADOTROPHINS_DN	0.8178	0.973732	0.071479	0.716041	0.92124	0.99991
NIKOLSKY_BREAST_CANCER_17P11_AMPLICON	0.81807	0.973986	0.46325	0.908598	0.79491	0.988802
CARRILLOREIXACH_HEPATOBLASTOMA_VS_NORMAL_DN	0.81899	0.974025	0.75856	0.96378	0.90542	0.99991
FARMER_BREAST_CANCER_CLUSTER_2	0.81879	0.974025	0.56023	0.930656	0.8154	0.992386
GOBP_DNA_REPLICATION_INITIATION	0.81865	0.974025	0.6521	0.944318	0.96004	0.99991
GOBP_ESTABLISHMENT_OF_PROTEIN_LOCALIZATION_TO_VACUOLE	0.81848	0.974025	0.73804	0.961025	0.46796	0.931464
GOBP_LONG_CHAIN_FATTY_ACID_IMPORT_ACROSS_PLASMA_MEMBRANE	0.819	0.974025	0.78723	0.970286	0.78541	0.988436
GOBP_MEMBRANE_LIPID_METABOLIC_PROCESS	0.81895	0.974025	0.40253	0.895083	0.53838	0.942984
GOBP_MESENCHYMAL_STEM_CELL_PROLIFERATION	0.81838	0.974025	0.77824	0.968125	0.87438	0.998847
GOBP_NEGATIVE_REGULATION_OF_PROTEIN_POLYUBIQUITINATION	0.81902	0.974025	0.49641	0.916531	0.043863	0.747858
GOBP_POSITIVE_REGULATION_OF_CYCLIC_NUCLEOTIDE_PHOSPHODIESTERASE_ACTIVITY	0.81878	0.974025	0.090137	0.744821	0.99736	0.99991
GOBP_POST_GOLGI_VESICLE_MEDIATED_TRANSPORT	0.81854	0.974025	0.74271	0.961025	0.762	0.986938
GOMF_AP_2_ADAPTOR_COMPLEX_BINDING	0.81836	0.974025	0.11255	0.769795	0.80675	0.991469
GOMF_DYNEIN_COMPLEX_BINDING	0.81858	0.974025	0.64906	0.943771	0.89858	0.99991
KANNAN_TP53_TARGETS_UP	0.81853	0.974025	0.70795	0.954708	0.67058	0.969002
MCCLUNG_DELTA_FOSB_TARGETS_2WK	0.81882	0.974025	0.2905	0.866894	0.64015	0.963426
VANDESLUIS_COMMD1_TARGETS_GROUP_3_DN	0.81822	0.974025	0.081103	0.727309	0.96167	0.99991
WANG_METASTASIS_OF_BREAST_CANCER_ESR1_UP	0.81831	0.974025	0.8318	0.9778	0.71367	0.976381
GOMF_VOLUME_SENSITIVE_ANION_CHANNEL_ACTIVITY	0.81919	0.97416	0.81156	0.974224	0.42795	0.921876
FURUKAWA_DUSP6_TARGETS_PCI35_DN	0.81999	0.974169	0.64872	0.943771	0.7158	0.976381
GOBP_CERAMIDE_BIOSYNTHETIC_PROCESS	0.82	0.974169	0.38186	0.88862	0.59266	0.952983
GOBP_EMBRYONIC_BODY_MORPHOGENESIS	0.81961	0.974169	0.12692	0.781471	0.44512	0.927308
GOBP_GLUCOSE_CATABOLIC_PROCESS	0.81993	0.974169	0.98055	0.99843	0.91665	0.99991
GOBP_GLYCOSIDE_CATABOLIC_PROCESS	0.81948	0.974169	0.080591	0.727309	0.76491	0.987355
GOBP_NEGATIVE_REGULATION_OF_LIPOPROTEIN_PARTICLE_CLEARANCE	0.81996	0.974169	0.25571	0.859395	0.87301	0.998847
GOBP_NUCLEOSIDE_METABOLIC_PROCESS	0.81992	0.974169	0.52344	0.92561	0.95239	0.99991
GOBP_RADIAL_GLIA_GUIDED_PYRAMIDAL_NEURON_MIGRATION	0.8194	0.974169	0.63425	0.942138	0.83957	0.994083
GOBP_STRIATED_MUSCLE_CELL_APOPTOTIC_PROCESS	0.81976	0.974169	0.56507	0.931997	0.92547	0.99991
GOCC_FIBRILLAR_CENTER	0.81988	0.974169	0.49247	0.915687	0.89358	0.99991
HOLLEMAN_ASPARAGINASE_RESISTANCE_B_ALL_UP	0.82	0.974169	0.27346	0.864341	0.98841	0.99991
REACTOME_RET_SIGNALING	0.81945	0.974169	0.30504	0.866955	0.90513	0.99991
SAMOLS_TARGETS_OF_KHSV_MIRNAS_UP	0.81937	0.974169	0.55011	0.929316	0.91769	0.99991
ZIRN_TRETINOIN_RESPONSE_WT1_UP	0.81997	0.974169	0.92657	0.991281	0.93929	0.99991
GOBP_POSITIVE_REGULATION_OF_EARLY_ENDOSOME_TO_LATE_ENDOSOME_TRANSPORT	0.82006	0.974172	0.97198	0.997773	0.92662	0.99991
BRUNEAU_HEART_GREAT_VESSELS_AND_VALVULOGENESIS	0.82048	0.974177	0.57007	0.933583	0.37021	0.907644
GOBP_BRAIN_DERIVED_NEUROTROPHIC_FACTOR_RECEPTOR_SIGNALING_PATHWAY	0.8212	0.974177	0.86594	0.981553	0.63627	0.962253
GOBP_CELLULAR_RESPONSE_TO_ESTRADIOL_STIMULUS	0.82061	0.974177	0.46489	0.908623	0.90186	0.99991
GOBP_CELL_PROLIFERATION_IN_MIDBRAIN	0.82077	0.974177	0.55121	0.929316	0.52943	0.942165
GOBP_HEART_TRABECULA_FORMATION	0.82093	0.974177	0.36143	0.883326	0.42178	0.920332
GOBP_MEIOSIS_I_CELL_CYCLE_PROCESS	0.82106	0.974177	0.11244	0.769795	0.18974	0.838236
GOBP_OSTEOCLAST_FUSION	0.82026	0.974177	0.099874	0.753731	0.20801	0.84851
GOBP_PURINE_RIBONUCLEOSIDE_SALVAGE	0.82023	0.974177	0.88444	0.983772	0.89519	0.99991
GOBP_REGULATION_OF_COMPLEMENT_ACTIVATION_CLASSICAL_PATHWAY	0.82033	0.974177	0.61922	0.941002	0.92051	0.99991
GOBP_RESPONSE_TO_PURINE_CONTAINING_COMPOUND	0.82077	0.974177	0.4612	0.908598	0.65701	0.965506
GOBP_SISTER_CHROMATID_COHESION	0.82075	0.974177	0.092984	0.748152	0.80039	0.990851
GOCC_FC_RECEPTOR_COMPLEX	0.82105	0.974177	0.075862	0.719631	0.80246	0.991084
GOMF_ACETYLCHOLINE_RECEPTOR_INHIBITOR_ACTIVITY	0.82075	0.974177	0.34476	0.880131	0.81989	0.992654
REACTOME_G2_M_DNA_DAMAGE_CHECKPOINT	0.82121	0.974177	0.22952	0.843632	0.73656	0.982006
REACTOME_GLYOXYLATE_METABOLISM_AND_GLYCINE_DEGRADATION	0.82105	0.974177	0.73584	0.960571	0.45583	0.927977
STEIN_ESRRA_TARGETS	0.82097	0.974177	0.42055	0.901614	0.10643	0.794536
WAMUNYOKOLI_OVARIAN_CANCER_GRADES_1_2_UP	0.82058	0.974177	0.13464	0.789361	0.86267	0.995862
WP_EXERCISEINDUCED_CIRCADIAN_REGULATION	0.82117	0.974177	0.41677	0.900996	0.94779	0.99991
WP_HIF1A_AND_PPARG_REGULATION_OF_GLYCOLYSIS	0.821	0.974177	0.28822	0.866894	0.97241	0.99991
XU_HGF_TARGETS_INDUCED_BY_AKT1_48HR_DN	0.82104	0.974177	0.48668	0.913416	0.67923	0.969673
GOBP_STOMACH_DEVELOPMENT	0.82129	0.974204	0.24958	0.852657	0.30258	0.882456
GOBP_RESPONSE_TO_EPINEPHRINE	0.82167	0.974587	0.8595	0.981283	0.74334	0.982223
BRACHAT_RESPONSE_TO_CISPLATIN	0.82175	0.974614	0.90583	0.987911	0.61425	0.956611
GOBP_REGULATION_OF_FATTY_ACID_BETA_OXIDATION	0.82199	0.97483	0.72376	0.957067	0.89664	0.99991
GOBP_METANEPHRIC_TUBULE_FORMATION	0.82256	0.975234	0.588	0.935689	0.55549	0.945342
GOBP_PLASMA_LIPOPROTEIN_PARTICLE_CLEARANCE	0.8225	0.975234	0.1349	0.789361	0.83202	0.99361
GOMF_FATTY_ACID_LIGASE_ACTIVITY	0.82256	0.975234	0.53823	0.928229	0.77433	0.987669
REACTOME_DISEASES_ASSOCIATED_WITH_GLYCOSYLATION_PRECURSOR_BIOSYNTHESIS	0.82255	0.975234	0.11067	0.768547	0.99529	0.99991
WANG_METHYLATED_IN_BREAST_CANCER	0.82263	0.975249	0.15587	0.804825	0.5642	0.947932
GOBP_POSITIVE_REGULATION_OF_MESENCHYMAL_STEM_CELL_PROLIFERATION	0.82297	0.975451	0.63817	0.942929	0.85759	0.995484
GOBP_REGULATION_OF_SMOOTH_MUSCLE_CONTRACTION	0.82298	0.975451	0.80995	0.974224	0.4839	0.934725
GOMF_DNA_BINDING_TRANSCRIPTION_ACTIVATOR_ACTIVITY	0.82303	0.975451	0.27849	0.865424	0.83938	0.994083
KANG_GLIS3_TARGETS	0.82287	0.975451	0.6927	0.953433	0.55332	0.945342
GOBP_CELLULAR_RESPONSE_TO_UV	0.82325	0.975571	0.5266	0.926809	0.90949	0.99991
GOBP_CELL_CELL_ADHESION_INVOLVED_IN_GASTRULATION	0.82335	0.975571	0.15576	0.804825	0.87157	0.998847
REACTOME_TLR3_MEDIATED_TICAM1_DEPENDENT_PROGRAMMED_CELL_DEATH	0.8233	0.975571	0.32156	0.870043	0.82733	0.993088
SHIN_B_CELL_LYMPHOMA_CLUSTER_1	0.82336	0.975571	0.25272	0.854831	0.85838	0.995484
GOBP_CATECHOL_CONTAINING_COMPOUND_CATABOLIC_PROCESS	0.82387	0.975727	0.57463	0.933689	0.36999	0.907628
GOBP_DNA_DAMAGE_RESPONSE_SIGNAL_TRANSDUCTION_BY_P53_CLASS_MEDIATOR	0.8246	0.975727	0.34043	0.878694	0.98706	0.99991
GOBP_FOREBRAIN_NEURON_FATE_COMMITMENT	0.82434	0.975727	0.24925	0.852657	0.8975	0.99991
GOBP_MEMBRANE_TO_MEMBRANE_DOCKING	0.82458	0.975727	0.55661	0.930357	0.78792	0.988453
GOBP_MESENCHYMAL_EPITHELIAL_CELL_SIGNALING	0.82464	0.975727	0.42315	0.901614	0.87802	0.99991
GOBP_NECROPTOTIC_SIGNALING_PATHWAY	0.82405	0.975727	0.39706	0.893779	0.45155	0.92745
GOBP_NEGATIVE_REGULATION_OF_RECEPTOR_BINDING	0.82381	0.975727	0.9548	0.99561	0.85634	0.995484
GOBP_POSITIVE_REGULATION_OF_ACROSOME_REACTION	0.82359	0.975727	0.63492	0.942138	0.078179	0.775586
GOBP_POSITIVE_REGULATION_OF_TRANSCRIPTION_FROM_RNA_POLYMERASE_II_PROMOTER_IN_RESPONSE_TO_ENDOPLASMIC_RETICULUM_STRESS	0.82452	0.975727	0.11434	0.772389	0.93242	0.99991
GOBP_PROPRIOCEPTION	0.82411	0.975727	0.87149	0.982467	0.91473	0.99991
GOBP_REGULATION_OF_OVARIAN_FOLLICLE_DEVELOPMENT	0.82383	0.975727	0.34446	0.880131	0.97496	0.99991
GOBP_REGULATION_PROTEIN_CATABOLIC_PROCESS_AT_SYNAPSE	0.82434	0.975727	0.37501	0.885303	0.64273	0.964216
GOMF_GALACTOSYLTRANSFERASE_ACTIVITY	0.82454	0.975727	0.29696	0.866894	0.8206	0.992654
GOMF_MITOGEN_ACTIVATED_PROTEIN_KINASE_KINASE_BINDING	0.82425	0.975727	0.66898	0.948001	0.46055	0.92909
REACTOME_GLYCOGEN_STORAGE_DISEASES	0.82375	0.975727	0.70629	0.954573	0.80235	0.991084
REACTOME_IONOTROPIC_ACTIVITY_OF_KAINATE_RECEPTORS	0.82421	0.975727	0.72912	0.957849	0.67246	0.969233
STARK_PREFRONTAL_CORTEX_22Q11_DELETION_DN	0.82384	0.975727	0.27259	0.864341	0.7448	0.982775
WANG_BARRETTS_ESOPHAGUS_AND_ESOPHAGUS_CANCER_UP	0.82405	0.975727	0.12653	0.781471	0.88331	0.99991
ZAMORA_NOS2_TARGETS_UP	0.82438	0.975727	0.070338	0.715359	0.90562	0.99991
ZWANG_EGF_INTERVAL_DN	0.82426	0.975727	0.25308	0.854861	0.68792	0.970924
NAKAMURA_ADIPOGENESIS_EARLY_UP	0.82477	0.975745	0.41859	0.901614	0.92159	0.99991
SHAFFER_IRF4_MULTIPLE_MYELOMA_PROGRAM	0.82476	0.975745	0.66352	0.946906	0.57946	0.950384
MATZUK_FERTILIZATION	0.82515	0.976059	0.62334	0.941002	0.76568	0.987355
NAGASHIMA_NRG1_SIGNALING_UP	0.82511	0.976059	0.25083	0.853806	0.67391	0.969233
BIOCARTA_MTOR_PATHWAY	0.82579	0.976285	0.64737	0.943711	0.71065	0.976381
CAFFAREL_RESPONSE_TO_THC_8HR_5_UP	0.82557	0.976285	0.84569	0.978772	0.16702	0.81859
CHEOK_RESPONSE_TO_HD_MTX_DN	0.82572	0.976285	0.13027	0.783446	0.67382	0.969233
GOBP_EPITHELIAL_CELL_PROLIFERATION_INVOLVED_IN_SALIVARY_GLAND_MORPHOGENESIS	0.8258	0.976285	0.35979	0.883326	0.93577	0.99991
GOBP_FATTY_ACYL_COA_BIOSYNTHETIC_PROCESS	0.82545	0.976285	0.18235	0.820159	0.38381	0.910723
GOBP_INTERLEUKIN_5_PRODUCTION	0.82567	0.976285	0.31507	0.869398	0.79672	0.988802
SANA_TNF_SIGNALING_DN	0.82573	0.976285	0.37719	0.886609	0.84298	0.994083
SCHAEFFER_PROSTATE_DEVELOPMENT_AND_CANCER_BOX5_UP	0.82571	0.976285	0.30992	0.868558	0.72084	0.977777
GOBP_SALIVARY_GLAND_DEVELOPMENT	0.82596	0.976406	0.41726	0.901011	0.81907	0.992654
LEE_METASTASIS_AND_ALTERNATIVE_SPLICING_DN	0.82603	0.976421	0.089616	0.744821	0.66657	0.967648
GOBP_BRANCHED_CHAIN_AMINO_ACID_METABOLIC_PROCESS	0.82626	0.976501	0.58921	0.935736	0.77061	0.987669
GOBP_NEGATIVE_REGULATION_OF_MYELOID_CELL_APOPTOTIC_PROCESS	0.82624	0.976501	0.19907	0.832075	0.97515	0.99991
GOBP_RIBOSOMAL_LARGE_SUBUNIT_EXPORT_FROM_NUCLEUS	0.82627	0.976501	0.68632	0.952404	0.57003	0.948464
GOMF_ARYL_HYDROCARBON_RECEPTOR_BINDING	0.82646	0.97659	0.87814	0.983045	0.72043	0.977777
REACTOME_RESOLUTION_OF_SISTER_CHROMATID_COHESION	0.82646	0.97659	0.06029	0.712054	0.74569	0.982981
GOBP_NEGATIVE_REGULATION_OF_T_HELPER_1_TYPE_IMMUNE_RESPONSE	0.82654	0.976616	0.9242	0.991217	0.72731	0.97938
LUI_THYROID_CANCER_CLUSTER_4	0.82665	0.976678	0.11202	0.769749	0.82296	0.993088
GOBP_NEGATIVE_REGULATION_OF_CARDIOCYTE_DIFFERENTIATION	0.82676	0.976741	0.7869	0.970278	0.16012	0.817722
GOMF_VINCULIN_BINDING	0.82689	0.976826	0.98614	0.999286	0.28677	0.878693
GOMF_L_HISTIDINE_TRANSMEMBRANE_TRANSPORTER_ACTIVITY	0.827	0.976888	0.8365	0.977853	0.72417	0.978744
BIOCARTA_ACE2_PATHWAY	0.82728	0.976966	0.57835	0.934268	0.77724	0.988228
BOGNI_TREATMENT_RELATED_MYELOID_LEUKEMIA_DN	0.82738	0.976966	0.54332	0.929071	0.62254	0.957404
GOBP_MORPHOGENESIS_OF_EMBRYONIC_EPITHELIUM	0.82724	0.976966	0.85152	0.980603	0.72054	0.977777
GOBP_NEGATIVE_REGULATION_OF_MONOATOMIC_ION_TRANSPORT	0.82763	0.976966	0.91921	0.98972	0.73414	0.98167
GOBP_PROTEIN_DENEDDYLATION	0.82764	0.976966	0.87863	0.983104	0.66849	0.968698
GOBP_ZINC_ION_TRANSPORT	0.82733	0.976966	0.049783	0.680323	0.9287	0.99991
GOMF_G_PROTEIN_COUPLED_RECEPTOR_KINASE_ACTIVITY	0.82757	0.976966	0.034788	0.642225	0.70464	0.975465
GOMF_PHOSPHORUS_OXYGEN_LYASE_ACTIVITY	0.82756	0.976966	0.53493	0.928049	0.51867	0.938932
WP_GLYOXYLATE_METABOLISM	0.82727	0.976966	0.28603	0.866894	0.68042	0.969673
WUNDER_INFLAMMATORY_RESPONSE_AND_CHOLESTEROL_DN	0.82751	0.976966	0.42792	0.902491	0.7834	0.988436
GOBP_AUDITORY_RECEPTOR_CELL_MORPHOGENESIS	0.82782	0.97711	0.47006	0.910968	0.94894	0.99991
GOBP_MONOATOMIC_CATION_TRANSMEMBRANE_TRANSPORT	0.82795	0.977196	0.63387	0.942138	0.9939	0.99991
GOBP_POSITIVE_REGULATION_OF_AMYLOID_BETA_CLEARANCE	0.82802	0.977211	0.74494	0.961276	0.8033	0.991084
BAE_BRCA1_TARGETS_UP	0.82847	0.977406	0.16404	0.810167	0.75186	0.98515
GOBP_EXOCRINE_SYSTEM_DEVELOPMENT	0.82849	0.977406	0.34884	0.880131	0.74357	0.982243
GOBP_METANEPHRIC_NEPHRON_TUBULE_MORPHOGENESIS	0.82834	0.977406	0.53503	0.928049	0.80903	0.991469
GOBP_NEUROTRANSMITTER_CATABOLIC_PROCESS	0.82839	0.977406	0.57887	0.934268	0.13717	0.803782
GOBP_POSITIVE_REGULATION_OF_PINOCYTOSIS	0.82853	0.977406	0.97663	0.997848	0.49562	0.936437
ZHENG_IL22_SIGNALING_DN	0.82845	0.977406	0.75186	0.962691	0.5631	0.947932
BIOCARTA_SET_PATHWAY	0.8287	0.977532	0.68025	0.950336	0.52307	0.940487
GOBP_REGULATION_OF_LYSOSOME_ORGANIZATION	0.82881	0.977532	0.15836	0.806623	0.96685	0.99991
GOMF_PROTEIN_SEQUESTERING_ACTIVITY	0.82876	0.977532	0.37684	0.886609	0.82504	0.993088
GOBP_GOLGI_TO_VACUOLE_TRANSPORT	0.82916	0.977789	0.44539	0.905667	0.23051	0.854498
HAHTOLA_MYCOSIS_FUNGOIDES_SKIN_UP	0.8292	0.977789	0.46596	0.908628	0.87822	0.99991
ZHU_CMV_24_HR_DN	0.82919	0.977789	0.06057	0.712054	0.98032	0.99991
LINDSTEDT_DENDRITIC_CELL_MATURATION_A	0.82928	0.977815	0.84413	0.978761	0.65997	0.966222
GOBP_CMP_METABOLIC_PROCESS	0.82952	0.978031	0.57409	0.933689	0.61095	0.956611
REACTOME_TRNA_PROCESSING_IN_THE_MITOCHONDRION	0.82973	0.97821	0.75344	0.962691	0.60667	0.955464
GOMF_STRUCTURAL_MOLECULE_ACTIVITY	0.82986	0.978228	0.99693	0.999955	0.81523	0.992386
GOMF_SULFUR_COMPOUND_TRANSMEMBRANE_TRANSPORTER_ACTIVITY	0.82986	0.978228	0.33446	0.877256	0.86532	0.996374
GOBP_MEMBRANE_LIPID_BIOSYNTHETIC_PROCESS	0.82995	0.978266	0.6911	0.953107	0.65237	0.965257
GOBP_COMPLEMENT_ACTIVATION	0.83005	0.978272	0.76965	0.966439	0.84679	0.994083
LOPEZ_MESOTHELIOMA_SURVIVAL_WORST_VS_BEST_UP	0.83007	0.978272	0.75014	0.961799	0.79103	0.988683
GOBP_PROSTATE_GLANDULAR_ACINUS_MORPHOGENESIS	0.83028	0.978284	0.19408	0.830223	0.89599	0.99991
GOBP_SYNAPTIC_VESICLE_LUMEN_ACIDIFICATION	0.83015	0.978284	0.69298	0.953433	0.44785	0.927308
LIU_IL13_PRIMING_MODEL	0.83024	0.978284	0.45377	0.908133	0.54264	0.94354
PAL_PRMT5_TARGETS_DN	0.83031	0.978284	0.64853	0.943771	0.38188	0.910101
PASTURAL_RIZ1_TARGETS_DN	0.8304	0.978322	0.85338	0.980848	0.96624	0.99991
FUKUSHIMA_TNFSF11_TARGETS	0.83047	0.978337	0.88978	0.984796	0.46956	0.932033
GOBP_EPITHELIAL_CILIUM_MOVEMENT_INVOLVED_IN_DETERMINATION_OF_LEFT_RIGHT_ASYMMETRY	0.83059	0.97841	0.58632	0.935658	0.77829	0.988228
WP_CHOLESTEROL_BIOSYNTHESIS_WITH_SKELETAL_DYSPLASIAS	0.83065	0.978413	0.42622	0.902323	0.784	0.988436
GOBP_G1_TO_G0_TRANSITION_INVOLVED_IN_CELL_DIFFERENTIATION	0.83084	0.978434	0.27367	0.864341	0.6418	0.963922
GOBP_NEGATIVE_REGULATION_OF_POTASSIUM_ION_TRANSPORT	0.83077	0.978434	0.073087	0.716545	0.77848	0.988228
RUAN_RESPONSE_TO_TNF_TROGLITAZONE_DN	0.83079	0.978434	0.30631	0.866955	0.8566	0.995484
GOBP_HEMATOPOIETIC_PROGENITOR_CELL_DIFFERENTIATION	0.83117	0.978551	0.13047	0.78365	0.68391	0.970257
GOBP_NEGATIVE_REGULATION_OF_SIGNALING_RECEPTOR_ACTIVITY	0.8311	0.978551	0.72747	0.957288	0.7709	0.987669
GOBP_POSITIVE_REGULATION_OF_SYNAPTIC_TRANSMISSION_GABAERGIC	0.83114	0.978551	0.88049	0.983383	0.93223	0.99991
LI_INDUCED_T_TO_NATURAL_KILLER_UP	0.83109	0.978551	0.099975	0.753731	0.69068	0.970924
REACTOME_GPER1_SIGNALING	0.83133	0.978604	0.35946	0.883326	0.81815	0.992654
WP_BIOSYNTHESIS_AND_REGENERATION_OF_TETRAHYDROBIOPTERIN_AND_CATABOLISM_OF_PHENYLALANINE	0.83133	0.978604	0.94859	0.99429	0.30213	0.882456
VICENT_METASTASIS_UP	0.8315	0.978736	0.073626	0.716545	0.73027	0.981048
GOMF_C_X_C_CHEMOKINE_RECEPTOR_ACTIVITY	0.83175	0.978963	0.76816	0.966037	0.88659	0.99991
GOBP_DNA_DAMAGE_RESPONSE_SIGNAL_TRANSDUCTION_BY_P53_CLASS_MEDIATOR_RESULTING_IN_CELL_CYCLE_ARREST	0.83195	0.979098	0.92716	0.991281	0.82464	0.993088
GOMF_PHOSPHATIDYLINOSITOL_3_4_5_TRISPHOSPHATE_3_PHOSPHATASE_ACTIVITY	0.83198	0.979098	0.43683	0.904956	0.41077	0.919219
GOBP_MODULATION_OF_INHIBITORY_POSTSYNAPTIC_POTENTIAL	0.83218	0.97913	0.42841	0.902491	0.41752	0.919371
LEIN_CEREBELLUM_MARKERS	0.83215	0.97913	0.43872	0.905456	0.72154	0.977777
REACTOME_SEMA4D_INDUCED_CELL_MIGRATION_AND_GROWTH_CONE_COLLAPSE	0.83207	0.97913	0.71417	0.955448	0.6641	0.967522
CHEOK_RESPONSE_TO_MERCAPTOPURINE_AND_LD_MTX_UP	0.8324	0.979162	0.066825	0.713636	0.5267	0.940999
GOBP_CELLULAR_RESPONSE_TO_LEUCINE_STARVATION	0.83261	0.979162	0.30744	0.867221	0.41275	0.919371
GOBP_LEUKOCYTE_MIGRATION	0.83258	0.979162	0.95809	0.995842	0.83144	0.993581
GOBP_REGULATION_OF_NODAL_SIGNALING_PATHWAY_INVOLVED_IN_DETERMINATION_OF_LEFT_RIGHT_ASYMMETRY	0.8326	0.979162	0.12325	0.778345	0.86349	0.99601
GRAESSMANN_RESPONSE_TO_MC_AND_SERUM_DEPRIVATION_DN	0.83254	0.979162	0.85546	0.980848	0.90516	0.99991
HOLLERN_SQUAMOUS_BREAST_TUMOR	0.83239	0.979162	0.26692	0.862739	0.91508	0.99991
REACTOME_CIPROFLOXACIN_ADME	0.83261	0.979162	0.45659	0.908168	0.88482	0.99991
GOMF_INTRACELLULAR_LIGAND_GATED_MONOATOMIC_ION_CHANNEL_ACTIVITY	0.83278	0.979294	0.4736	0.910968	0.80961	0.991469
GOBP_CEREBELLAR_GRANULAR_LAYER_DEVELOPMENT	0.83337	0.979852	0.47561	0.911037	0.95636	0.99991
REACTOME_PKMTS_METHYLATE_HISTONE_LYSINES	0.83335	0.979852	0.32349	0.870624	0.44801	0.927308
GOBP_CELLULAR_RESPONSE_TO_ABIOTIC_STIMULUS	0.83365	0.980114	0.3461	0.880131	0.86678	0.996773
GOBP_NEURON_REMODELING	0.83391	0.980216	0.036917	0.642225	0.70333	0.975465
REACTOME_RHO_GTPASE_EFFECTORS	0.8339	0.980216	0.2596	0.860035	0.95158	0.99991
ROSS_AML_OF_FAB_M7_TYPE	0.8338	0.980216	0.49169	0.915646	0.79614	0.988802
GOCC_INTERCALATED_DISC	0.83415	0.980386	0.65457	0.944534	0.80966	0.991469
REACTOME_THE_CANONICAL_RETINOID_CYCLE_IN_RODS_TWILIGHT_VISION	0.83417	0.980386	0.22641	0.843632	0.90811	0.99991
GOMF_MAGNESIUM_ION_TRANSMEMBRANE_TRANSPORTER_ACTIVITY	0.83453	0.980741	0.52258	0.924596	0.80538	0.991255
LEIN_MIDBRAIN_MARKERS	0.83466	0.980826	0.76432	0.965134	0.86035	0.995518
GOBP_TYPE_B_PANCREATIC_CELL_APOPTOTIC_PROCESS	0.83481	0.980935	0.82833	0.9778	0.81004	0.991469
GOBP_FC_RECEPTOR_MEDIATED_INHIBITORY_SIGNALING_PATHWAY	0.83512	0.98096	0.39266	0.892551	0.76321	0.986978
GOBP_MATURATION_OF_5_8S_RRNA	0.8351	0.98096	0.49587	0.916531	0.52789	0.94149
GOBP_NEGATIVE_REGULATION_OF_FIBROBLAST_APOPTOTIC_PROCESS	0.83495	0.98096	0.12019	0.774924	0.72194	0.977777
GOCC_HETEROTRIMERIC_G_PROTEIN_COMPLEX	0.83512	0.98096	0.10452	0.758557	0.75168	0.98515
GOMF_TYPE_I_INTERFERON_RECEPTOR_BINDING	0.83493	0.98096	0.0059565	0.432839	0.65443	0.965257
GAUSSMANN_MLL_AF4_FUSION_TARGETS_B_UP	0.8358	0.981315	0.38317	0.889356	0.50428	0.937402
GOBP_CARBOHYDRATE_TRANSPORT	0.83618	0.981315	0.75231	0.962691	0.89254	0.99991
GOBP_DIACYLGLYCEROL_CATABOLIC_PROCESS	0.83618	0.981315	0.97488	0.9978	0.8485	0.994265
GOBP_POSITIVE_REGULATION_OF_T_CELL_MEDIATED_IMMUNE_RESPONSE_TO_TUMOR_CELL	0.83604	0.981315	0.14712	0.800319	0.9067	0.99991
GOBP_PROSTATIC_BUD_FORMATION	0.83604	0.981315	0.68423	0.951632	0.92609	0.99991
GOBP_REGULATION_OF_DNA_LIGATION	0.83621	0.981315	0.88389	0.983772	0.99367	0.99991
GOCC_BASOLATERAL_PLASMA_MEMBRANE	0.83623	0.981315	0.93878	0.992663	0.8625	0.995862
GOMF_D_GLUCOSE_TRANSMEMBRANE_TRANSPORTER_ACTIVITY	0.83603	0.981315	0.99462	0.999564	0.79207	0.988683
GOMF_NFAT_PROTEIN_BINDING	0.83556	0.981315	0.32937	0.873851	0.53012	0.942165
GOMF_SODIUM_PHOSPHATE_SYMPORTER_ACTIVITY	0.83554	0.981315	0.052935	0.694485	0.88624	0.99991
GOMF_TBP_CLASS_PROTEIN_BINDING	0.8359	0.981315	0.018686	0.551083	0.70937	0.976381
REACTOMEMATURATION_OF__SARS_COV_1_NUCLEOPROTEIN	0.83566	0.981315	0.12413	0.780298	0.98795	0.99991
REACTOME_PCNA_DEPENDENT_LONG_PATCH_BASE_EXCISION_REPAIR	0.8356	0.981315	0.70638	0.954573	0.86972	0.998028
ZWANG_EGF_PERSISTENTLY_UP	0.83584	0.981315	0.96237	0.99649	0.34527	0.897466
GOMF_VITAMIN_TRANSMEMBRANE_TRANSPORTER_ACTIVITY	0.83634	0.981344	0.97335	0.997773	0.8953	0.99991
REACTOME_S_PHASE	0.83637	0.981344	0.42972	0.902491	0.93442	0.99991
GOBP_AMELOBLAST_DIFFERENTIATION	0.83646	0.981382	0.32983	0.874018	0.82975	0.993193
BLALOCK_ALZHEIMERS_DISEASE_INCIPIENT_DN	0.83657	0.981428	0.21681	0.84093	0.74616	0.98322
GOBP_EMBRYONIC_HEMOPOIESIS	0.83669	0.981428	0.17401	0.815339	0.56798	0.948311
GOBP_POSITIVE_REGULATION_OF_LEUKOCYTE_MEDIATED_IMMUNITY	0.83673	0.981428	0.45901	0.908225	0.61957	0.957182
REACTOME_RECRUITMENT_OF_NUMA_TO_MITOTIC_CENTROSOMES	0.83668	0.981428	0.46562	0.908623	0.73432	0.98167
GOBP_NEGATIVE_REGULATION_OF_POTASSIUM_ION_TRANSMEMBRANE_TRANSPORT	0.8369	0.981559	0.16735	0.811228	0.90251	0.99991
RICKMAN_TUMOR_DIFFERENTIATED_MODERATELY_VS_POORLY_UP	0.83696	0.981562	0.076847	0.722455	0.85018	0.994764
ABE_VEGFA_TARGETS_2HR	0.83758	0.981647	0.86799	0.981794	0.90049	0.99991
GOBP_ICOSANOID_TRANSPORT	0.83725	0.981647	0.88447	0.983772	0.495	0.936437
GOBP_MONOCYTE_EXTRAVASATION	0.83728	0.981647	0.53622	0.928229	0.78362	0.988436
GOBP_NEGATIVE_REGULATION_OF_CATALYTIC_ACTIVITY	0.83745	0.981647	0.36739	0.883326	0.90758	0.99991
GOBP_NEGATIVE_REGULATION_OF_KIDNEY_DEVELOPMENT	0.83753	0.981647	0.5312	0.928049	0.67427	0.969233
GOBP_POSITIVE_REGULATION_OF_HYDROGEN_PEROXIDE_MEDIATED_PROGRAMMED_CELL_DEATH	0.83747	0.981647	0.19106	0.826539	0.9941	0.99991
GOBP_VESICLE_COATING	0.83739	0.981647	0.057473	0.702062	0.71184	0.976381
RAHMAN_TP53_TARGETS_PHOSPHORYLATED	0.83731	0.981647	0.71118	0.954732	0.686	0.970781
SAMOLS_TARGETS_OF_KHSV_MIRNAS_DN	0.83741	0.981647	0.40492	0.896518	0.67258	0.969233
TSAI_RESPONSE_TO_IONIZING_RADIATION	0.83761	0.981647	0.84022	0.978389	0.305	0.883455
GOBP_NEUROFILAMENT_CYTOSKELETON_ORGANIZATION	0.83783	0.98177	0.57131	0.933652	0.86353	0.99601
GOBP_POSITIVE_REGULATION_OF_PROTEIN_TARGETING_TO_MEMBRANE	0.83779	0.98177	0.53684	0.928229	0.95059	0.99991
GOMF_CCR6_CHEMOKINE_RECEPTOR_BINDING	0.83789	0.981772	0.37004	0.883573	0.57296	0.948945
DELYS_THYROID_CANCER_UP	0.83795	0.981775	0.15243	0.80419	0.53871	0.942984
GAZDA_DIAMOND_BLACKFAN_ANEMIA_PROGENITOR_DN	0.83876	0.981919	0.67244	0.948357	0.64602	0.964378
GOBP_AMP_SALVAGE	0.8395	0.981919	0.99213	0.999548	0.94074	0.99991
GOBP_CELLULAR_RESPONSE_TO_OSMOTIC_STRESS	0.83838	0.981919	0.42358	0.901614	0.67474	0.969233
GOBP_COTRANSLATIONAL_PROTEIN_TARGETING_TO_MEMBRANE	0.83937	0.981919	0.84106	0.978389	0.56737	0.948281
GOBP_KETONE_BIOSYNTHETIC_PROCESS	0.83952	0.981919	0.14557	0.798762	0.72816	0.979812
GOBP_LIPOSACCHARIDE_METABOLIC_PROCESS	0.83942	0.981919	0.73493	0.96033	0.73947	0.982006
GOBP_LOCOMOTORY_EXPLORATION_BEHAVIOR	0.83885	0.981919	0.85331	0.980848	0.53258	0.942165
GOBP_NEGATIVE_REGULATION_OF_RELEASE_OF_CYTOCHROME_C_FROM_MITOCHONDRIA	0.83899	0.981919	0.85445	0.980848	0.82559	0.993088
GOBP_NUCLEAR_TRANSCRIBED_MRNA_POLY_A_TAIL_SHORTENING	0.83942	0.981919	0.12105	0.774924	0.38091	0.910101
GOBP_PROTEIN_LOCALIZATION_TO_NUCLEAR_ENVELOPE	0.83913	0.981919	0.12471	0.781471	0.21044	0.849285
GOBP_REGULATION_OF_PHOSPHATIDYLINOSITOL_3_KINASE_SIGNALING	0.83946	0.981919	0.70487	0.954422	0.35247	0.901132
GOBP_RETINAL_CELL_APOPTOTIC_PROCESS	0.83938	0.981919	0.37549	0.885453	0.89387	0.99991
GOBP_RIBOFLAVIN_TRANSPORT	0.83872	0.981919	0.99217	0.999548	0.39717	0.915654
GOCC_RNA_CAP_BINDING_COMPLEX	0.8391	0.981919	0.41533	0.900996	0.91649	0.99991
GOCC_TRAPPII_PROTEIN_COMPLEX	0.83849	0.981919	0.23715	0.848066	0.65739	0.965506
GOMF_RIBOFLAVIN_TRANSMEMBRANE_TRANSPORTER_ACTIVITY	0.83872	0.981919	0.99217	0.999548	0.39717	0.915654
GOMF_STRUCTURAL_CONSTITUENT_OF_SKIN_EPIDERMIS	0.83932	0.981919	0.95682	0.995748	0.7638	0.987355
GOMF_ZINC_ION_BINDING	0.83881	0.981919	0.20295	0.834379	0.96579	0.99991
ICHIBA_GRAFT_VERSUS_HOST_DISEASE_D7_DN	0.83969	0.981919	0.99356	0.999548	0.26295	0.868546
KANG_AR_TARGETS_UP	0.8384	0.981919	0.41739	0.901011	0.47387	0.933492
KORKOLA_SEMINOMA_DN	0.83841	0.981919	0.96427	0.997065	0.18012	0.829172
KUWANO_RNA_STABILIZED_BY_NO	0.83932	0.981919	0.4894	0.914644	0.79236	0.988683
REACTOME_ATF4_ACTIVATES_GENES_IN_RESPONSE_TO_ENDOPLASMIC_RETICULUM_STRESS	0.83919	0.981919	0.0062747	0.439711	0.41948	0.920271
REACTOME_NICOTINAMIDE_SALVAGING	0.83962	0.981919	0.1542	0.80419	0.81034	0.991469
REACTOME_RHO_GTPASE_CYCLE	0.83964	0.981919	0.42731	0.902491	0.90897	0.99991
REACTOME_ROLE_OF_SECOND_MESSENGERS_IN_NETRIN_1_SIGNALING	0.83864	0.981919	0.6821	0.950925	0.67422	0.969233
WP_FACTORS_AND_PATHWAYS_AFFECTING_INSULINLIKE_GROWTH_FACTOR_IGF1AKT_SIGNALING	0.83844	0.981919	0.34191	0.878938	0.73906	0.982006
ZHAN_MULTIPLE_MYELOMA_CD1_DN	0.83891	0.981919	0.015708	0.535268	0.63683	0.962253
GOBP_POSITIVE_REGULATION_OF_TRANSMEMBRANE_TRANSPORT	0.83983	0.981995	0.66134	0.946309	0.92601	0.99991
GOBP_PROTEIN_LOCALIZATION_TO_SYNAPSE	0.83987	0.981995	0.65896	0.945914	0.67684	0.969673
FOSTER_KDM1A_TARGETS_UP	0.83996	0.982032	0.15327	0.80419	0.91406	0.99991
BILD_E2F3_ONCOGENIC_SIGNATURE	0.84229	0.982135	0.40349	0.895622	0.54309	0.94354
BIOCARTA_EIF2_PATHWAY	0.84138	0.982135	0.65183	0.944243	0.84499	0.994083
BIOCARTA_LIS1_PATHWAY	0.84217	0.982135	0.46365	0.908598	0.72853	0.979882
CHESLER_BRAIN_D6MIT150_QTL_TRANS	0.84211	0.982135	0.11672	0.772389	0.8188	0.992654
GOBP_ACTIN_POLYMERIZATION_OR_DEPOLYMERIZATION	0.84065	0.982135	0.59438	0.938164	0.61713	0.957182
GOBP_CONNECTIVE_TISSUE_REPLACEMENT_INVOLVED_IN_INFLAMMATORY_RESPONSE_WOUND_HEALING	0.84198	0.982135	0.45283	0.908095	0.88651	0.99991
GOBP_ESTABLISHMENT_OF_EPITHELIAL_CELL_POLARITY	0.84137	0.982135	0.90277	0.987533	0.93773	0.99991
GOBP_MICROTUBULE_ORGANIZING_CENTER_LOCALIZATION	0.84035	0.982135	0.41153	0.899497	0.82737	0.993088
GOBP_MUSCLE_ATROPHY	0.84226	0.982135	0.27647	0.864755	0.86973	0.998028
GOBP_NEGATIVE_REGULATION_OF_ACTIVATED_T_CELL_PROLIFERATION	0.84023	0.982135	0.37589	0.885759	0.68899	0.970924
GOBP_NEGATIVE_REGULATION_OF_DOUBLE_STRAND_BREAK_REPAIR_VIA_HOMOLOGOUS_RECOMBINATION	0.84036	0.982135	0.20393	0.836061	0.21499	0.850482
GOBP_NEGATIVE_REGULATION_OF_MYOTUBE_DIFFERENTIATION	0.84155	0.982135	0.8015	0.973618	0.44326	0.926104
GOBP_NEUROBLAST_MIGRATION	0.84186	0.982135	0.67308	0.948537	0.81053	0.991469
GOBP_NEUTROPHIL_MEDIATED_CYTOTOXICITY	0.84173	0.982135	0.25878	0.860035	0.93173	0.99991
GOBP_PINOCYTOSIS	0.84226	0.982135	0.81128	0.974224	0.21448	0.850482
GOBP_POSITIVE_REGULATION_OF_INTRACELLULAR_STEROID_HORMONE_RECEPTOR_SIGNALING_PATHWAY	0.84093	0.982135	0.39175	0.892551	0.871	0.998568
GOBP_REGULATION_OF_LEUKOCYTE_MEDIATED_CYTOTOXICITY	0.84015	0.982135	0.72114	0.956313	0.92044	0.99991
GOBP_REGULATION_OF_NUCLEOTIDE_EXCISION_REPAIR	0.84205	0.982135	0.80634	0.974177	0.73397	0.98167
GOBP_REGULATION_OF_POSTSYNAPTIC_DENSITY_ASSEMBLY	0.84225	0.982135	0.94536	0.99368	0.66067	0.966508
GOBP_RELEASE_OF_CYTOCHROME_C_FROM_MITOCHONDRIA	0.84042	0.982135	0.69497	0.953544	0.73733	0.982006
GOBP_RESPONSE_TO_GRANULOCYTE_MACROPHAGE_COLONY_STIMULATING_FACTOR	0.84159	0.982135	0.48087	0.913351	0.43589	0.9253
GOBP_SPHINGOMYELIN_CATABOLIC_PROCESS	0.84208	0.982135	0.94965	0.99429	0.74724	0.983804
GOCC_EXTERNAL_SIDE_OF_APICAL_PLASMA_MEMBRANE	0.8415	0.982135	0.91652	0.989542	0.83993	0.994083
GOCC_MLL1_2_COMPLEX	0.84189	0.982135	0.11507	0.772389	0.36908	0.906835
GOCC_PROTEIN_DNA_COMPLEX	0.84162	0.982135	0.5153	0.922579	0.58739	0.951836
GOCC_TORC1_COMPLEX	0.84059	0.982135	0.31999	0.869398	0.93087	0.99991
GOCC_TRAPPIII_PROTEIN_COMPLEX	0.84153	0.982135	0.60167	0.940566	0.8351	0.994083
GOMF_ACYL_COA_OXIDASE_ACTIVITY	0.84194	0.982135	0.99652	0.999902	0.63451	0.962005
GOMF_DNA_BINDING_TRANSCRIPTION_FACTOR_BINDING	0.84087	0.982135	0.050171	0.680323	0.41554	0.919371
GOMF_ENZYME_REGULATOR_ACTIVITY	0.84104	0.982135	0.47355	0.910968	0.90182	0.99991
GOMF_HISTONE_H3K4_MONOMETHYLTRANSFERASE_ACTIVITY	0.84079	0.982135	0.86077	0.981283	0.42513	0.921133
IKEDA_MIR133_TARGETS_UP	0.84114	0.982135	0.65866	0.945914	0.89041	0.99991
KEGG_GALACTOSE_METABOLISM	0.84071	0.982135	0.4312	0.903193	0.84481	0.994083
PLASARI_TGFB1_TARGETS_1HR_UP	0.84018	0.982135	0.22577	0.843632	0.61103	0.956611
REACTOME_MATURATION_OF_SARS_COV_2_NUCLEOPROTEIN	0.84141	0.982135	0.14057	0.792187	0.98264	0.99991
REACTOME_NCAM_SIGNALING_FOR_NEURITE_OUT_GROWTH	0.8416	0.982135	0.061541	0.713636	0.94009	0.99991
REACTOME_SYNTHESIS_OF_DOLICHYL_PHOSPHATE	0.84217	0.982135	0.57335	0.933689	0.95919	0.99991
STEIN_ESRRA_TARGETS_UP	0.8423	0.982135	0.77325	0.966796	0.13044	0.800963
WP_TCELL_ACTIVATION_SARSCOV2	0.84226	0.982135	0.014949	0.52928	0.75295	0.98515
GOBP_POSITIVE_REGULATION_OF_GLYCOGEN_METABOLIC_PROCESS	0.84236	0.982137	0.57084	0.933652	0.91195	0.99991
IBRAHIM_NRF1_DOWN	0.84247	0.982198	0.29351	0.866894	0.65973	0.966062
GOBP_CAMERA_TYPE_EYE_PHOTORECEPTOR_CELL_DIFFERENTIATION	0.84265	0.982273	0.25917	0.860035	0.59408	0.952983
GOBP_MITOTIC_DNA_REPLICATION_CHECKPOINT_SIGNALING	0.84261	0.982273	0.27918	0.865483	0.83385	0.994015
GOBP_TYROSINE_METABOLIC_PROCESS	0.84283	0.982281	0.94507	0.99363	0.78469	0.988436
GOCC_PROTON_TRANSPORTING_V_TYPE_ATPASE_V1_DOMAIN	0.84273	0.982281	0.86208	0.98152	0.56569	0.948238
REACTOME_PROCESSIVE_SYNTHESIS_ON_THE_LAGGING_STRAND	0.84283	0.982281	0.34149	0.878694	0.90156	0.99991
GOBP_REGULATION_OF_PROTEIN_POLYUBIQUITINATION	0.84306	0.982461	0.26212	0.861838	0.040675	0.747858
GROSS_HYPOXIA_VIA_ELK3_ONLY_DN	0.8431	0.982461	0.78947	0.971379	0.34475	0.897115
RODRIGUES_DCC_TARGETS_DN	0.84319	0.982499	0.67052	0.948001	0.22101	0.850904
GOBP_RECEPTOR_DIFFUSION_TRAPPING	0.84335	0.982609	0.54997	0.929316	0.78447	0.988436
REACTOME_TNFR1_MEDIATED_CERAMIDE_PRODUCTION	0.8434	0.982609	0.15776	0.806297	0.99033	0.99991
GOBP_HORMONE_CATABOLIC_PROCESS	0.84361	0.982756	0.83666	0.977973	0.56882	0.948405
GOCC_INFLAMMASOME_COMPLEX	0.84369	0.982756	0.30433	0.866955	0.97303	0.99991
GOMF_DNA_EXONUCLEASE_ACTIVITY	0.8437	0.982756	0.14337	0.797841	0.85982	0.995518
GOCC_DENTATE_GYRUS_MOSSY_FIBER	0.84405	0.983029	0.92229	0.990819	0.82161	0.993088
PROVENZANI_METASTASIS_DN	0.84402	0.983029	0.87754	0.983045	0.8905	0.99991
BROWNE_INTERFERON_RESPONSIVE_GENES	0.84495	0.983086	0.26224	0.861998	0.59712	0.953193
GOBP_ACTIVATION_OF_PROTEIN_KINASE_C_ACTIVITY	0.84508	0.983086	0.55425	0.929824	0.85664	0.995484
GOBP_INTRACELLULAR_MRNA_LOCALIZATION	0.84518	0.983086	0.80401	0.973677	0.73874	0.982006
GOBP_INTRACELLULAR_PROTEIN_TRANSMEMBRANE_TRANSPORT	0.84562	0.983086	0.12807	0.782208	0.9318	0.99991
GOBP_LEUKOCYTE_ADHESION_TO_VASCULAR_ENDOTHELIAL_CELL	0.84534	0.983086	0.83553	0.9778	0.92694	0.99991
GOBP_METANEPHRIC_EPITHELIUM_DEVELOPMENT	0.84451	0.983086	0.47249	0.910968	0.71211	0.976381
GOBP_NEGATIVE_REGULATION_OF_CYTOSOLIC_CALCIUM_ION_CONCENTRATION	0.84565	0.983086	0.97492	0.9978	0.67531	0.969233
GOBP_NEGATIVE_REGULATION_OF_MUSCLE_CONTRACTION	0.84516	0.983086	0.042174	0.654082	0.7188	0.977386
GOBP_NEGATIVE_REGULATION_OF_NECROTIC_CELL_DEATH	0.8455	0.983086	0.18132	0.818828	0.48073	0.934104
GOBP_NUCLEOSIDE_SALVAGE	0.84549	0.983086	0.81076	0.974224	0.86249	0.995862
GOBP_POSITIVE_REGULATION_OF_ANOIKIS	0.84561	0.983086	0.5868	0.935658	0.53122	0.942165
GOBP_POSITIVE_REGULATION_OF_EPITHELIAL_CELL_DIFFERENTIATION_INVOLVED_IN_KIDNEY_DEVELOPMENT	0.84444	0.983086	0.83175	0.9778	0.71768	0.976801
GOBP_PROTEIN_K11_LINKED_UBIQUITINATION	0.8455	0.983086	0.0035366	0.360098	0.8626	0.995862
GOBP_REGULATION_OF_CHROMOSOME_ORGANIZATION	0.84443	0.983086	0.00014677	0.0998271	0.623	0.957624
GOBP_REGULATION_OF_PROTEIN_LOCALIZATION_TO_CELL_PERIPHERY	0.84497	0.983086	0.16646	0.811228	0.96559	0.99991
GOBP_REGULATION_OF_SOMITOGENESIS	0.84562	0.983086	0.90152	0.987404	0.85098	0.994769
GOBP_RETINA_LAYER_FORMATION	0.8451	0.983086	0.22822	0.843632	0.88358	0.99991
GOBP_SMOOTH_MUSCLE_CONTRACTION	0.84434	0.983086	0.9044	0.987533	0.60956	0.956611
GOBP_SPINDLE_LOCALIZATION	0.84438	0.983086	0.22088	0.842911	0.91826	0.99991
GOBP_TRANSMISSION_OF_NERVE_IMPULSE	0.84566	0.983086	0.12191	0.775291	0.69052	0.970924
GOBP_VERY_LONG_CHAIN_FATTY_ACID_CATABOLIC_PROCESS	0.84524	0.983086	0.98933	0.999548	0.96753	0.99991
GOMF_CCR_CHEMOKINE_RECEPTOR_BINDING	0.84463	0.983086	0.26081	0.861525	0.41407	0.919371
PLASARI_TGFB1_TARGETS_10HR_UP	0.84453	0.983086	0.77075	0.966796	0.68544	0.970707
REACTOME_FORMATION_OF_PARAXIAL_MESODERM	0.84545	0.983086	0.16796	0.811228	0.68654	0.970781
SIMBULAN_PARP1_TARGETS_UP	0.84458	0.983086	0.78369	0.969718	0.93537	0.99991
TING_SILENCED_BY_DICER	0.84519	0.983086	0.48432	0.913351	0.76051	0.986233
WP_RIBOFLAVIN_AND_COQ_DISORDERS	0.84474	0.983086	0.54512	0.929071	0.8521	0.994848
BAUS_TFF2_TARGETS_UP	0.84753	0.983111	0.1219	0.775291	0.95284	0.99991
BIOCARTA_ATRBRCA_PATHWAY	0.84782	0.983111	0.45253	0.908095	0.59143	0.952754
BOYAULT_LIVER_CANCER_SUBCLASS_G3_DN	0.84808	0.983111	0.3211	0.870043	0.96422	0.99991
GOBP_CALCIUM_ION_TRANSMEMBRANE_TRANSPORT	0.84608	0.983111	0.93172	0.991445	0.98796	0.99991
GOBP_CELL_DIFFERENTIATION_IN_HINDBRAIN	0.84783	0.983111	0.29645	0.866894	0.87669	0.999898
GOBP_DENDRITIC_CELL_DIFFERENTIATION	0.84632	0.983111	0.45786	0.908168	0.65158	0.965257
GOBP_DNA_STRAND_RESECTION_INVOLVED_IN_REPLICATION_FORK_PROCESSING	0.84646	0.983111	0.074461	0.716545	0.77146	0.987669
GOBP_EMBRYONIC_PLACENTA_DEVELOPMENT	0.84746	0.983111	0.86398	0.981553	0.61658	0.957073
GOBP_HISTONE_H2A_MONOUBIQUITINATION	0.8473	0.983111	0.81266	0.974436	0.76216	0.986978
GOBP_ICOSANOID_SECRETION	0.84795	0.983111	0.88868	0.984796	0.3784	0.91006
GOBP_MULTI_CILIATED_EPITHELIAL_CELL_DIFFERENTIATION	0.84689	0.983111	0.99492	0.999564	0.99268	0.99991
GOBP_NEGATIVE_REGULATION_OF_STEROL_TRANSPORT	0.84699	0.983111	0.74029	0.961025	0.80629	0.991469
GOBP_POSITIVE_REGULATION_OF_CELL_CYCLE	0.84685	0.983111	0.29058	0.866894	0.79903	0.990271
GOBP_PROTEIN_PROCESSING	0.84604	0.983111	0.90495	0.987598	0.78581	0.988436
GOBP_PUTRESCINE_METABOLIC_PROCESS	0.84598	0.983111	0.19006	0.825741	0.79318	0.988769
GOBP_REGULATION_OF_ACTIN_FILAMENT_BASED_MOVEMENT	0.84754	0.983111	0.18836	0.823996	0.86505	0.996333
GOBP_REGULATION_OF_ALDOSTERONE_METABOLIC_PROCESS	0.84608	0.983111	0.33552	0.877256	0.65409	0.965257
GOBP_REGULATION_OF_CALCINEURIN_MEDIATED_SIGNALING	0.84811	0.983111	0.46883	0.910356	0.97807	0.99991
GOBP_REGULATION_OF_NEUROMUSCULAR_JUNCTION_DEVELOPMENT	0.84687	0.983111	0.29152	0.866894	0.89305	0.99991
GOBP_REGULATION_OF_PEROXISOME_PROLIFERATOR_ACTIVATED_RECEPTOR_SIGNALING_PATHWAY	0.84802	0.983111	0.82228	0.976436	0.85102	0.994769
GOBP_RIBOSOMAL_SMALL_SUBUNIT_ASSEMBLY	0.84625	0.983111	0.52346	0.92561	0.66578	0.967522
GOBP_TRANSLATIONAL_INITIATION	0.84769	0.983111	0.63376	0.942138	0.92246	0.99991
GOCC_N_TERMINAL_PROTEIN_ACETYLTRANSFERASE_COMPLEX	0.84657	0.983111	0.97234	0.997773	0.62791	0.960015
GOCC_SARCOLEMMA	0.84664	0.983111	0.59657	0.939218	0.7905	0.988683
GOMF_ISOMERASE_ACTIVITY	0.84752	0.983111	0.55301	0.929739	0.96547	0.99991
GOMF_OXIDOREDUCTASE_ACTIVITY_ACTING_ON_A_SULFUR_GROUP_OF_DONORS	0.84678	0.983111	0.11278	0.770475	0.40586	0.917231
GOMF_PHOSPHATASE_BINDING	0.84611	0.983111	0.60764	0.940566	0.4743	0.934034
GOMF_PHOSPHOLIPASE_A1_ACTIVITY	0.84755	0.983111	0.46987	0.910968	0.59715	0.953193
GOMF_POTASSIUM_PROTON_ANTIPORTER_ACTIVITY	0.84622	0.983111	0.17163	0.813076	0.86073	0.995627
HOELZEL_NF1_TARGETS_UP	0.84736	0.983111	0.13406	0.789361	0.39512	0.915654
KEGG_GLYCOSPHINGOLIPID_BIOSYNTHESIS_GANGLIO_SERIES	0.8481	0.983111	0.30337	0.866955	0.75773	0.98577
PELLICCIOTTA_HDAC_IN_ANTIGEN_PRESENTATION_DN	0.84776	0.983111	0.83978	0.978389	0.81799	0.992654
PEREZ_TP53_AND_TP63_TARGETS	0.84791	0.983111	0.92949	0.991347	0.57422	0.949077
REACTOME_ACTIVATION_OF_THE_PRE_REPLICATIVE_COMPLEX	0.8474	0.983111	0.35314	0.883326	0.81104	0.991469
REACTOME_COHESIN_LOADING_ONTO_CHROMATIN	0.84735	0.983111	0.53625	0.928229	0.94013	0.99991
REACTOME_IRF3_MEDIATED_INDUCTION_OF_TYPE_I_IFN	0.84697	0.983111	0.12646	0.781471	0.68043	0.969673
REACTOME_PROCESSING_OF_SMDT1	0.84621	0.983111	0.045856	0.664855	0.85955	0.995494
REACTOME_SIGNALING_BY_LRP5_MUTANTS	0.84763	0.983111	0.21043	0.838057	0.72134	0.977777
SCHAEFFER_PROSTATE_DEVELOPMENT_AND_CANCER_BOX2_DN	0.84687	0.983111	0.43504	0.904884	0.91717	0.99991
STAMBOLSKY_RESPONSE_TO_VITAMIN_D3_UP	0.84714	0.983111	0.72954	0.957849	0.8459	0.994083
WOTTON_RUNX_TARGETS_DN	0.84765	0.983111	0.60573	0.940566	0.85065	0.994769
WP_EXTRAFOLLICULAR_AND_FOLLICULAR_B_CELL_ACTIVATION_BY_SARSCOV2	0.84655	0.983111	0.43557	0.904884	0.57749	0.950273
BIOCARTA_RNA_PATHWAY	0.8483	0.983122	0.7274	0.957288	0.95559	0.99991
GOBP_EMBRYONIC_DIGESTIVE_TRACT_DEVELOPMENT	0.84835	0.983122	0.62133	0.941002	0.9524	0.99991
GOBP_REGULATION_OF_NEUROTRANSMITTER_RECEPTOR_LOCALIZATION_TO_POSTSYNAPTIC_SPECIALIZATION_MEMBRANE	0.84833	0.983122	0.34933	0.880131	0.59866	0.953193
REACTOME_SYNTHESIS_OF_15_EICOSATETRAENOIC_ACID_DERIVATIVES	0.84829	0.983122	0.036748	0.642225	0.98963	0.99991
GOBP_POSITIVE_REGULATION_OF_LIPOPOLYSACCHARIDE_MEDIATED_SIGNALING_PATHWAY	0.84854	0.983141	0.91293	0.989446	0.92617	0.99991
GOBP_SERINE_PHOSPHORYLATION_OF_STAT_PROTEIN	0.84847	0.983141	0.22658	0.843632	0.82038	0.992654
WP_CELL_CYCLE	0.84851	0.983141	0.018144	0.548573	0.8649	0.996333
REACTOME_CONVERSION_FROM_APC_C_CDC20_TO_APC_C_CDH1_IN_LATE_ANAPHASE	0.84862	0.983166	0.0031093	0.34313	0.94092	0.99991
GOBP_NEGATIVE_REGULATION_OF_MACROPHAGE_MIGRATION	0.84875	0.98325	0.63327	0.942138	0.76463	0.987355
GOCC_MITOCHONDRIAL_TRICARBOXYLIC_ACID_CYCLE_ENZYME_COMPLEX	0.84882	0.983255	0.48159	0.913351	0.39929	0.915654
RUIZ_TNC_TARGETS_DN	0.84887	0.983255	0.43113	0.903158	0.92655	0.99991
REACTOME_SPHINGOLIPID_METABOLISM	0.84896	0.983292	0.18305	0.821061	0.65318	0.965257
GOBP_GLOSSOPHARYNGEAL_NERVE_DEVELOPMENT	0.84902	0.983295	0.97579	0.997848	0.82918	0.993193
GOBP_HARD_PALATE_DEVELOPMENT	0.84908	0.983297	0.10515	0.758557	0.73862	0.982006
GOBP_CELLULAR_RESPONSE_TO_GLUCOSE_STARVATION	0.84934	0.983444	0.45176	0.907402	0.64377	0.964275
GOBP_MUSCLE_CELL_MIGRATION	0.84938	0.983444	0.69532	0.953639	0.73788	0.982006
YORDY_RECIPROCAL_REGULATION_BY_ETS1_AND_SP100_DN	0.84935	0.983444	0.10368	0.757623	0.57095	0.948701
GOMF_MHC_PROTEIN_COMPLEX_BINDING	0.84944	0.983446	0.70541	0.954494	0.98558	0.99991
TOMLINS_METASTASIS_DN	0.84958	0.983542	0.91421	0.989542	0.25295	0.86431
GOCC_XY_BODY	0.84983	0.983764	0.84874	0.980433	0.83712	0.994083
NADELLA_PRKAR1A_TARGETS_DN	0.85002	0.983917	0.61477	0.940963	0.9497	0.99991
MATSUDA_NATURAL_KILLER_DIFFERENTIATION	0.85022	0.984081	0.50417	0.917506	0.96853	0.99991
FONTAINE_FOLLICULAR_THYROID_ADENOMA_DN	0.85031	0.984119	0.024446	0.595652	0.9018	0.99991
GOBP_POSITIVE_REGULATION_OF_EPIDERMAL_CELL_DIFFERENTIATION	0.85059	0.984309	0.11425	0.772389	0.83225	0.993689
GOCC_GTPASE_COMPLEX	0.85054	0.984309	0.072291	0.716545	0.65944	0.966039
GOBP_CELLULAR_GLUCAN_METABOLIC_PROCESS	0.85091	0.984372	0.23111	0.844393	0.88582	0.99991
GOBP_CHROMATIN_REMODELING	0.85102	0.984372	0.071134	0.716041	0.82579	0.993088
GOBP_CYCLOOXYGENASE_PATHWAY	0.85104	0.984372	0.39103	0.892373	0.73392	0.98167
GOBP_FATTY_ACYL_COA_METABOLIC_PROCESS	0.85088	0.984372	0.25814	0.860035	0.41691	0.919371
GOBP_PROTEIN_RETENTION_IN_ER_LUMEN	0.85077	0.984372	0.96848	0.997368	0.50763	0.937482
GOBP_REGULATION_OF_LEUKOCYTE_TETHERING_OR_ROLLING	0.85105	0.984372	0.86932	0.982386	0.67379	0.969233
IVANOVA_HEMATOPOIESIS_STEM_CELL	0.85098	0.984372	0.60782	0.940566	0.76439	0.987355
GOBP_GOLGI_TO_PLASMA_MEMBRANE_TRANSPORT	0.8513	0.984398	0.67443	0.948867	0.98261	0.99991
GOBP_MITOCHONDRIAL_RNA_3_END_PROCESSING	0.85138	0.984398	0.68991	0.953107	0.55264	0.945342
GOBP_PHOSPHATIDYLINOSITOL_3_KINASE_SIGNALING	0.85142	0.984398	0.53968	0.928229	0.26908	0.873324
GOMF_GPI_ANCHOR_BINDING	0.85138	0.984398	0.99823	0.999965	0.30511	0.883455
GOMF_G_QUADRUPLEX_RNA_BINDING	0.85125	0.984398	0.73467	0.96033	0.93196	0.99991
HASLINGER_B_CLL_WITH_MUTATED_VH_GENES	0.85123	0.984398	0.62861	0.942138	0.61191	0.956611
GOBP_HISTONE_H3_K4_MONOMETHYLATION	0.85152	0.984447	0.94593	0.994042	0.37491	0.909024
GOCC_MKS_COMPLEX	0.8516	0.984473	0.44146	0.905569	0.34874	0.898968
AFFAR_YY1_TARGETS_UP	0.85382	0.984666	0.12496	0.781471	0.8275	0.993088
BUCKANOVICH_T_LYMPHOCYTE_HOMING_ON_TUMOR_UP	0.85313	0.984666	0.68056	0.950336	0.96557	0.99991
CHAUHAN_RESPONSE_TO_METHOXYESTRADIOL_DN	0.85329	0.984666	0.63556	0.942138	0.80805	0.991469
DUTERTRE_ESTRADIOL_RESPONSE_6HR_DN	0.85206	0.984666	0.28912	0.866894	0.50643	0.937482
GOBP_CELLULAR_RESPONSE_TO_LIGHT_STIMULUS	0.8519	0.984666	0.34349	0.880131	0.95453	0.99991
GOBP_CELLULAR_RESPONSE_TO_STEROID_HORMONE_STIMULUS	0.85184	0.984666	0.28782	0.866894	0.81614	0.992654
GOBP_CELLULAR_RESPONSE_TO_UV_C	0.85386	0.984666	0.81224	0.974275	0.85106	0.994769
GOBP_CHLORIDE_TRANSPORT	0.85339	0.984666	0.96057	0.996172	0.86305	0.995874
GOBP_POSITIVE_REGULATION_OF_SMALL_GTPASE_MEDIATED_SIGNAL_TRANSDUCTION	0.85245	0.984666	0.35157	0.881595	0.98866	0.99991
GOBP_REGULATION_OF_EXTRACELLULAR_MATRIX_CONSTITUENT_SECRETION	0.85335	0.984666	0.39098	0.892373	0.84056	0.994083
GOBP_REGULATION_OF_HEMATOPOIETIC_PROGENITOR_CELL_DIFFERENTIATION	0.85354	0.984666	0.25728	0.860035	0.66977	0.969002
GOBP_REGULATION_OF_PROTEIN_KINASE_C_ACTIVITY	0.85235	0.984666	0.52763	0.927462	0.92461	0.99991
GOBP_RESPONSE_TO_MONOSACCHARIDE	0.85322	0.984666	0.39545	0.893037	0.82037	0.992654
GOBP_SCHWANN_CELL_DIFFERENTIATION	0.85213	0.984666	0.8607	0.981283	0.85786	0.995484
GOBP_SENSORY_PERCEPTION_OF_LIGHT_STIMULUS	0.85287	0.984666	0.72452	0.957067	0.99889	0.99991
GOBP_T_CELL_MEDIATED_CYTOTOXICITY	0.85389	0.984666	0.8574	0.981217	0.92449	0.99991
GOBP_UDP_N_ACETYLGLUCOSAMINE_BIOSYNTHETIC_PROCESS	0.85341	0.984666	0.21707	0.840979	0.97253	0.99991
GOCC_COPI_VESICLE_COAT	0.85264	0.984666	0.50333	0.917506	0.96252	0.99991
GOCC_NUCLEAR_EXOSOME_RNASE_COMPLEX	0.85365	0.984666	0.049031	0.677772	0.33957	0.89456
GOCC_SYNAPTONEMAL_STRUCTURE	0.85313	0.984666	0.45292	0.908095	0.90155	0.99991
GOMF_CALCIUM_CHANNEL_INHIBITOR_ACTIVITY	0.85319	0.984666	0.91157	0.989173	0.57058	0.948464
GOMF_CYCLIN_DEPENDENT_PROTEIN_SERINE_THREONINE_KINASE_INHIBITOR_ACTIVITY	0.85378	0.984666	0.0081863	0.484421	0.88892	0.99991
GOMF_ENDOPEPTIDASE_ACTIVITY	0.85341	0.984666	0.48719	0.913656	0.93237	0.99991
GOMF_MRNA_3_UTR_BINDING	0.85224	0.984666	0.15423	0.80419	0.88136	0.99991
GOMF_PEPTIDASE_ACTIVATOR_ACTIVITY_INVOLVED_IN_APOPTOTIC_PROCESS	0.85309	0.984666	0.49241	0.915676	0.99965	0.99991
GOMF_VOLTAGE_GATED_MONOATOMIC_ION_CHANNEL_ACTIVITY_INVOLVED_IN_REGULATION_OF_PRESYNAPTIC_MEMBRANE_POTENTIAL	0.85345	0.984666	0.61542	0.940963	0.47713	0.934104
HELLER_HDAC_TARGETS_UP	0.85294	0.984666	0.44515	0.905667	0.61537	0.956611
IBRAHIM_NRF3_DOWN	0.85391	0.984666	0.91436	0.989542	0.53577	0.942984
JAATINEN_HEMATOPOIETIC_STEM_CELL_DN	0.85241	0.984666	0.99734	0.999965	0.83526	0.994083
NABA_SECRETED_FACTORS	0.85324	0.984666	0.1696	0.811228	0.58514	0.951636
NOJIMA_SFRP2_TARGETS_DN	0.85246	0.984666	0.36294	0.883326	0.67857	0.969673
REACTOME_INTESTINAL_ABSORPTION	0.85199	0.984666	0.28905	0.866894	0.7894	0.988453
REACTOME_PERK_REGULATES_GENE_EXPRESSION	0.85379	0.984666	0.0033248	0.350429	0.58855	0.951876
REACTOME_PKA_ACTIVATION_IN_GLUCAGON_SIGNALLING	0.85329	0.984666	0.66413	0.946906	0.69286	0.971638
RORIE_TARGETS_OF_EWSR1_FLI1_FUSION_UP	0.85205	0.984666	0.29466	0.866894	0.84784	0.994255
WALLACE_PROSTATE_CANCER_RACE_DN	0.8527	0.984666	0.46364	0.908598	0.70471	0.975465
WP_ATM_SIGNALING_PATHWAY	0.85252	0.984666	0.68587	0.952121	0.71161	0.976381
GOCC_COPI_COATED_VESICLE	0.85399	0.984692	0.67566	0.949689	0.9527	0.99991
GOBP_REGULATION_OF_ACTIVIN_RECEPTOR_SIGNALING_PATHWAY	0.85425	0.984915	0.87644	0.982863	0.95236	0.99991
REACTOME_HUR_ELAVL1_BINDS_AND_STABILIZES_MRNA	0.8543	0.984915	0.5566	0.930357	0.8039	0.991084
BIOCARTA_CTBP1_PATHWAY	0.85481	0.984942	0.27436	0.864341	0.90869	0.99991
BONOME_OVARIAN_CANCER_POOR_SURVIVAL_UP	0.85576	0.984942	0.80672	0.974177	0.85267	0.995104
CLASPER_LYMPHATIC_VESSELS_DURING_METASTASIS_DN	0.85545	0.984942	0.47135	0.910968	0.9791	0.99991
GOBP_ANTEROGRADE_AXONAL_TRANSPORT_OF_MITOCHONDRION	0.85568	0.984942	0.14125	0.793127	0.90079	0.99991
GOBP_CARTILAGE_DEVELOPMENT	0.85495	0.984942	0.91624	0.989542	0.81642	0.992654
GOBP_CEREBELLAR_PURKINJE_CELL_LAYER_FORMATION	0.85535	0.984942	0.10148	0.753933	0.92107	0.99991
GOBP_ESTABLISHMENT_OF_MITOTIC_SPINDLE_LOCALIZATION	0.8566	0.984942	0.046326	0.664855	0.85038	0.994764
GOBP_FOREBRAIN_REGIONALIZATION	0.85609	0.984942	0.48178	0.913351	0.90727	0.99991
GOBP_GLYCOSIDE_METABOLIC_PROCESS	0.85516	0.984942	0.39221	0.892551	0.65032	0.965257
GOBP_INNER_CELL_MASS_CELL_PROLIFERATION	0.85448	0.984942	0.6813	0.950621	0.88949	0.99991
GOBP_MALE_MEIOSIS_I	0.85653	0.984942	0.079485	0.727309	0.79882	0.990155
GOBP_MEMBRANE_RAFT_ORGANIZATION	0.85644	0.984942	0.66462	0.946906	0.64148	0.963922
GOBP_MONOSACCHARIDE_CATABOLIC_PROCESS	0.8558	0.984942	0.92349	0.991117	0.88571	0.99991
GOBP_NEGATIVE_REGULATION_OF_OSTEOBLAST_DIFFERENTIATION	0.85614	0.984942	0.95515	0.995619	0.94333	0.99991
GOBP_NEURONAL_ACTION_POTENTIAL_PROPAGATION	0.85617	0.984942	0.89008	0.984796	0.70454	0.975465
GOBP_NEUROTRANSMITTER_SECRETION	0.85543	0.984942	0.85555	0.980848	0.95957	0.99991
GOBP_POSITIVE_REGULATION_OF_MONOATOMIC_ION_TRANSMEMBRANE_TRANSPORT	0.85541	0.984942	0.75896	0.96378	0.92033	0.99991
GOBP_POSTSYNAPTIC_NEUROTRANSMITTER_RECEPTOR_INTERNALIZATION	0.85503	0.984942	0.99278	0.999548	0.8694	0.997917
GOBP_PROTEIN_SULFATION	0.85655	0.984942	0.93642	0.992119	0.94968	0.99991
GOBP_REGULATION_OF_PROTEIN_IMPORT_INTO_NUCLEUS	0.85478	0.984942	0.21458	0.838979	0.89957	0.99991
GOBP_REGULATION_OF_SKELETAL_MUSCLE_TISSUE_GROWTH	0.85542	0.984942	0.067531	0.713636	0.78951	0.988453
GOBP_REGULATION_OF_VOLTAGE_GATED_POTASSIUM_CHANNEL_ACTIVITY_INVOLVED_IN_VENTRICULAR_CARDIAC_MUSCLE_CELL_ACTION_POTENTIAL_REPOLARIZATION	0.85623	0.984942	0.63473	0.942138	0.68344	0.970137
GOBP_RNA_DESTABILIZATION	0.85642	0.984942	0.085365	0.739752	0.28037	0.877128
GOBP_THYROID_GLAND_DEVELOPMENT	0.85537	0.984942	0.038844	0.647552	0.90181	0.99991
GOCC_AZUROPHIL_GRANULE_LUMEN	0.85627	0.984942	0.34893	0.880131	0.52928	0.942165
GOCC_ENDOPEPTIDASE_COMPLEX	0.85651	0.984942	0.64424	0.943659	0.84535	0.994083
GOMF_INOSITOL_1_3_4_5_6_PENTAKISPHOSPHATE_KINASE_ACTIVITY	0.85491	0.984942	0.50615	0.918739	0.13242	0.800963
GOMF_LAMININ_1_BINDING	0.856	0.984942	0.47793	0.91308	0.273	0.875064
GOMF_MONOATOMIC_ANION_TRANSMEMBRANE_TRANSPORTER_ACTIVITY	0.85593	0.984942	0.96444	0.997065	0.75584	0.985565
GOMF_N_ACYLTRANSFERASE_ACTIVITY	0.85552	0.984942	0.8655	0.981553	0.79964	0.990596
GRAHAM_CML_QUIESCENT_VS_NORMAL_QUIESCENT_UP	0.85631	0.984942	0.57235	0.933689	0.86013	0.995518
KEGG_LEISHMANIA_INFECTION	0.8566	0.984942	0.0034008	0.354768	0.89581	0.99991
NADLER_OBESITY_UP	0.85604	0.984942	0.23191	0.844596	0.92022	0.99991
REACTOME_DRUG_ADME	0.85594	0.984942	0.94271	0.993616	0.94979	0.99991
SENESE_HDAC3_TARGETS_DN	0.85533	0.984942	0.88479	0.983923	0.88899	0.99991
SHIN_B_CELL_LYMPHOMA_CLUSTER_9	0.85655	0.984942	0.25181	0.85443	0.8042	0.991084
TIAN_BHLHA15_TARGETS	0.85664	0.984942	0.46302	0.908598	0.3828	0.910549
VALK_AML_CLUSTER_15	0.85547	0.984942	0.19502	0.830569	0.87883	0.99991
WP_AMINO_ACID_METABOLISM	0.8559	0.984942	0.70619	0.954573	0.43461	0.925244
WP_WNT_SIGNALING_PATHWAY_AND_PLURIPOTENCY	0.85537	0.984942	0.051905	0.689133	0.78768	0.988453
GOBP_MITOTIC_G1_S_TRANSITION_CHECKPOINT_SIGNALING	0.85692	0.984945	0.62109	0.941002	0.55476	0.945342
GOBP_REGULATION_OF_INTEGRIN_ACTIVATION	0.85691	0.984945	0.41859	0.901614	0.97053	0.99991
GOBP_REGULATION_OF_PRESYNAPSE_ORGANIZATION	0.85699	0.984945	0.64972	0.943771	0.48087	0.934104
GOTZMANN_EPITHELIAL_TO_MESENCHYMAL_TRANSITION_DN	0.85682	0.984945	0.23615	0.847866	0.9472	0.99991
REACTOME_SYNTHESIS_SECRETION_AND_DEACYLATION_OF_GHRELIN	0.85694	0.984945	0.97459	0.9978	0.74762	0.984066
TONKS_TARGETS_OF_RUNX1_RUNX1T1_FUSION_SUSTAINED_IN_GRANULOCYTE_DN	0.85675	0.984945	0.17293	0.813239	0.57803	0.950273
GOBP_ERYTHROCYTE_MATURATION	0.85711	0.985016	0.56608	0.931997	0.55552	0.945342
GOBP_FATTY_ACID_BETA_OXIDATION_USING_ACYL_COA_OXIDASE	0.8578	0.985077	0.98296	0.998871	0.56942	0.948464
GOBP_INTESTINAL_LIPID_ABSORPTION	0.85725	0.985077	0.53626	0.928229	0.85641	0.995484
GOBP_NEGATIVE_REGULATION_OF_BIOSYNTHETIC_PROCESS	0.85757	0.985077	0.0032114	0.346666	0.72076	0.977777
GOBP_NEGATIVE_REGULATION_OF_SMALL_GTPASE_MEDIATED_SIGNAL_TRANSDUCTION	0.85771	0.985077	0.62711	0.942138	0.64922	0.965257
GOBP_POSITIVE_REGULATION_OF_LEUKOCYTE_MIGRATION	0.85753	0.985077	0.63855	0.942929	0.83057	0.993264
GOBP_REGULATION_OF_TRANSPORTER_ACTIVITY	0.85749	0.985077	0.98591	0.999286	0.8471	0.994083
GOBP_REGULATION_OF_UBIQUITIN_PROTEIN_LIGASE_ACTIVITY	0.85757	0.985077	0.53655	0.928229	0.6027	0.954491
GOBP_TELOMERE_TETHERING_AT_NUCLEAR_PERIPHERY	0.85762	0.985077	0.24503	0.852073	0.32938	0.889792
GOMF_ACIDIC_AMINO_ACID_TRANSMEMBRANE_TRANSPORTER_ACTIVITY	0.85779	0.985077	0.50312	0.917506	0.85603	0.995484
KEGG_PRIMARY_BILE_ACID_BIOSYNTHESIS	0.85754	0.985077	0.90915	0.988313	0.53951	0.943315
WP_PRADERWILLI_AND_ANGELMAN_SYNDROME	0.85765	0.985077	0.60537	0.940566	0.82987	0.993193
DORN_ADENOVIRUS_INFECTION_32HR_UP	0.85821	0.985156	0.20772	0.838037	0.69024	0.970924
GOBP_CAMERA_TYPE_EYE_MORPHOGENESIS	0.85814	0.985156	0.34348	0.880131	0.65134	0.965257
GOBP_CANONICAL_WNT_SIGNALING_PATHWAY_INVOLVED_IN_OSTEOBLAST_DIFFERENTIATION	0.8585	0.985156	0.54081	0.928788	0.75872	0.9859
GOBP_INNATE_IMMUNE_RESPONSE_IN_MUCOSA	0.85858	0.985156	0.16904	0.811228	0.83287	0.993985
GOBP_MAINTENANCE_OF_POSTSYNAPTIC_SPECIALIZATION_STRUCTURE	0.85805	0.985156	0.61533	0.940963	0.32622	0.888633
GOBP_NEGATIVE_REGULATION_OF_MACROPHAGE_CYTOKINE_PRODUCTION	0.85816	0.985156	0.24663	0.852657	0.90428	0.99991
GOBP_POSITIVE_REGULATION_OF_PROTEIN_CATABOLIC_PROCESS_IN_THE_VACUOLE	0.8586	0.985156	0.6266	0.942106	0.83854	0.994083
GOBP_POSITIVE_REGULATION_OF_T_CELL_MEDIATED_IMMUNITY	0.85849	0.985156	0.62152	0.941002	0.75588	0.985565
GOMF_BETA_2_MICROGLOBULIN_BINDING	0.85868	0.985156	0.11786	0.772389	0.39292	0.91463
GOMF_G_PROTEIN_COUPLED_GLUTAMATE_RECEPTOR_BINDING	0.85867	0.985156	0.556	0.930135	0.94935	0.99991
GOMF_HISTONE_H3K9ME_H3K9ME2_DEMETHYLASE_ACTIVITY	0.85846	0.985156	0.93166	0.991445	0.96301	0.99991
HOFFMANN_IMMATURE_TO_MATURE_B_LYMPHOCYTE_UP	0.85844	0.985156	0.90925	0.988358	0.46097	0.92909
MISIAK_ANAPLASTIC_THYROID_CARCINOMA_DN	0.85858	0.985156	0.15222	0.80419	0.55723	0.945342
REACTOME_SENSORY_PROCESSING_OF_SOUND_BY_OUTER_HAIR_CELLS_OF_THE_COCHLEA	0.85813	0.985156	0.36349	0.883326	0.94801	0.99991
GOBP_REGULATION_OF_T_HELPER_CELL_DIFFERENTIATION	0.85906	0.985493	0.44971	0.906813	0.51254	0.937542
GOMF_LONG_CHAIN_FATTY_ACID_COA_LIGASE_ACTIVITY	0.85909	0.985493	0.74228	0.961025	0.93419	0.99991
DOUGLAS_BMI1_TARGETS_UP	0.85921	0.985508	0.41527	0.900996	0.60215	0.954448
GOBP_MAINTENANCE_OF_APICAL_BASAL_CELL_POLARITY	0.85947	0.985508	0.47517	0.911037	0.94903	0.99991
GOBP_POSITIVE_REGULATION_OF_APOPTOTIC_CELL_CLEARANCE	0.8595	0.985508	0.77438	0.967031	0.89958	0.99991
GOBP_POSITIVE_REGULATION_OF_UBIQUITIN_PROTEIN_LIGASE_ACTIVITY	0.85947	0.985508	0.31345	0.868801	0.81429	0.992117
GOBP_REGULATION_OF_PROTEIN_K63_LINKED_UBIQUITINATION	0.8597	0.985508	0.21231	0.838285	0.030855	0.732554
GOMF_CALMODULIN_DEPENDENT_PROTEIN_KINASE_ACTIVITY	0.8597	0.985508	0.44723	0.905686	0.45253	0.927497
GOMF_IGE_BINDING	0.85952	0.985508	0.20948	0.838037	0.46021	0.929017
JAZAG_TGFB1_SIGNALING_VIA_SMAD4_DN	0.85979	0.985508	0.79446	0.972646	0.94576	0.99991
LE_SKI_TARGETS_DN	0.85933	0.985508	0.1415	0.793557	0.87517	0.999135
MAGRANGEAS_MULTIPLE_MYELOMA_IGG_VS_IGA_DN	0.86	0.985508	0.25827	0.860035	0.93596	0.99991
REACTOME_ANTIMICROBIAL_PEPTIDES	0.85986	0.985508	0.74596	0.961276	0.97198	0.99991
REACTOME_HS_GAG_DEGRADATION	0.85963	0.985508	0.96069	0.996172	0.64891	0.965257
REACTOME_RHOA_GTPASE_CYCLE	0.85987	0.985508	0.24067	0.849146	0.96892	0.99991
SENGUPTA_EBNA1_ANTICORRELATED	0.86003	0.985508	0.26739	0.862739	0.35823	0.904237
WP_INFLUENCE_OF_LAMINOPATHIES_ON_WNT_SIGNALING	0.85974	0.985508	0.22666	0.843632	0.57475	0.949077
WP_NEPHROTIC_SYNDROME	0.85992	0.985508	0.77164	0.966796	0.97373	0.99991
REACTOME_REGULATION_OF_TP53_ACTIVITY_THROUGH_ASSOCIATION_WITH_CO_FACTORS	0.86024	0.985682	0.6081	0.940566	0.91714	0.99991
BIOCARTA_PLC_PATHWAY	0.86059	0.98601	0.74503	0.961276	0.54171	0.94354
CHARAFE_BREAST_CANCER_LUMINAL_VS_BASAL_UP	0.86067	0.98601	0.091022	0.744821	0.62453	0.957959
FAELT_B_CLL_WITH_VH_REARRANGEMENTS_DN	0.8607	0.98601	0.7601	0.963818	0.37745	0.909906
GOBP_OSSIFICATION	0.86078	0.986035	0.6335	0.942138	0.61722	0.957182
CAFFAREL_RESPONSE_TO_THC_24HR_3_UP	0.86094	0.98612	0.45564	0.908168	0.99558	0.99991
GOMF_PROTEIN_KINASE_A_BINDING	0.86097	0.98612	0.87092	0.982467	0.98127	0.99991
GOBP_RESPONSE_TO_HYDROGEN_PEROXIDE	0.86105	0.986145	0.48103	0.913351	0.99297	0.99991
ACEVEDO_LIVER_CANCER_DN	0.8615	0.986205	0.39083	0.892362	0.85143	0.994769
BIOCARTA_LYM_PATHWAY	0.86172	0.986205	0.22892	0.843632	0.83925	0.994083
GOBP_APOPTOTIC_PROCESS_INVOLVED_IN_BLOOD_VESSEL_MORPHOGENESIS	0.86174	0.986205	0.67409	0.948666	0.65329	0.965257
GOBP_BERGMANN_GLIAL_CELL_DIFFERENTIATION	0.86174	0.986205	0.60643	0.940566	0.30763	0.883455
GOBP_NEGATIVE_REGULATION_OF_HYDROLASE_ACTIVITY	0.86174	0.986205	0.39234	0.892551	0.96012	0.99991
GOBP_REGULATION_OF_CYCLIC_NUCLEOTIDE_PHOSPHODIESTERASE_ACTIVITY	0.86153	0.986205	0.057256	0.702062	0.99768	0.99991
GOBP_RESPONSE_TO_SODIUM_PHOSPHATE	0.86119	0.986205	0.53499	0.928049	0.71766	0.976801
GOCC_PROTEASOME_REGULATORY_PARTICLE_LID_SUBCOMPLEX	0.86168	0.986205	0.037053	0.642225	0.75466	0.985298
GOMF_CALCIUM_RELEASE_CHANNEL_ACTIVITY	0.86129	0.986205	0.47215	0.910968	0.64347	0.964216
GOMF_PHOSPHATASE_REGULATOR_ACTIVITY	0.86149	0.986205	0.25172	0.85443	0.19874	0.847396
SA_REG_CASCADE_OF_CYCLIN_EXPR	0.86135	0.986205	0.85847	0.981283	0.82362	0.993088
GOBP_FIBROBLAST_APOPTOTIC_PROCESS	0.86197	0.986223	0.28312	0.866349	0.87881	0.99991
GOBP_POSITIVE_REGULATION_OF_CYSTEINE_TYPE_ENDOPEPTIDASE_ACTIVITY	0.86193	0.986223	0.079708	0.727309	0.99578	0.99991
GOBP_REGULATION_OF_FIBROBLAST_APOPTOTIC_PROCESS	0.86222	0.986223	0.2115	0.838057	0.89042	0.99991
GOCC_NUCLEAR_PROTEIN_CONTAINING_COMPLEX	0.86217	0.986223	0.61493	0.940963	0.42827	0.922332
GOCC_SMALL_SUBUNIT_PROCESSOME	0.86206	0.986223	0.91323	0.989459	0.62104	0.957186
GOMF_INTRAMOLECULAR_OXIDOREDUCTASE_ACTIVITY_INTERCONVERTING_ALDOSES_AND_KETOSES	0.86199	0.986223	0.066585	0.713636	0.94825	0.99991
GOMF_METALLODIPEPTIDASE_ACTIVITY	0.86212	0.986223	0.70326	0.953909	0.75824	0.98577
HANSON_HRAS_SIGNALING_VIA_NFKB	0.86192	0.986223	0.42059	0.901614	0.96046	0.99991
GOBP_POSITIVE_REGULATION_OF_NUCLEOCYTOPLASMIC_TRANSPORT	0.86239	0.986285	0.33793	0.877822	0.92739	0.99991
REACTOME_PI3K_AKT_ACTIVATION	0.86237	0.986285	0.35573	0.883326	0.99145	0.99991
BENPORATH_CYCLING_GENES	0.86288	0.986314	0.19053	0.826262	0.77841	0.988228
GENTILE_UV_LOW_DOSE_DN	0.8628	0.986314	0.33553	0.877256	0.71874	0.977386
GILDEA_METASTASIS	0.863	0.986314	0.94139	0.993373	0.17366	0.81871
GOBP_ASPARTATE_METABOLIC_PROCESS	0.86317	0.986314	0.85862	0.981283	0.65431	0.965257
GOBP_NEGATIVE_REGULATION_OF_OSTEOCLAST_DEVELOPMENT	0.86315	0.986314	0.61415	0.940963	0.96334	0.99991
GOBP_PROTEIN_TARGETING_TO_VACUOLE	0.86273	0.986314	0.87563	0.982467	0.48449	0.934947
GOBP_SEX_DETERMINATION	0.86273	0.986314	0.53656	0.928229	0.88998	0.99991
GOCC_PERINUCLEAR_ENDOPLASMIC_RETICULUM	0.86279	0.986314	0.97125	0.997773	0.9117	0.99991
KEGG_NON_HOMOLOGOUS_END_JOINING	0.86287	0.986314	0.54145	0.929071	0.45367	0.927695
MCMURRAY_TP53_HRAS_COOPERATION_RESPONSE_DN	0.86283	0.986314	0.2803	0.866105	0.49781	0.936437
PID_P38_GAMMA_DELTA_PATHWAY	0.86316	0.986314	0.19603	0.831453	0.8188	0.992654
REACTOME_PHASE_II_CONJUGATION_OF_COMPOUNDS	0.86316	0.986314	0.4783	0.91308	0.94268	0.99991
WP_OSX_AND_MIRNAS_IN_TOOTH_DEVELOPMENT	0.8631	0.986314	0.97898	0.998236	0.66944	0.968768
GOBP_NEGATIVE_REGULATION_OF_VITAMIN_METABOLIC_PROCESS	0.86329	0.986385	0.44202	0.905664	0.86807	0.997144
GOMF_NEUROPEPTIDE_HORMONE_ACTIVITY	0.86351	0.986527	0.44416	0.905667	0.41038	0.919116
SANSOM_APC_TARGETS_DN	0.86353	0.986527	0.81104	0.974224	0.44439	0.926766
GOMF_ADRENERGIC_RECEPTOR_BINDING	0.86359	0.986529	0.3615	0.883326	0.64458	0.964275
GOCC_NUCLEAR_INNER_MEMBRANE	0.8637	0.986588	0.42104	0.901614	0.4528	0.927544
FULCHER_INFLAMMATORY_RESPONSE_LECTIN_VS_LPS_DN	0.86377	0.986602	0.53232	0.928049	0.71313	0.976381
GOBP_ACETYL_COA_BIOSYNTHETIC_PROCESS_FROM_PYRUVATE	0.86418	0.987004	0.45202	0.907603	0.39247	0.914491
FIGUEROA_AML_METHYLATION_CLUSTER_7_DN	0.86439	0.987061	0.9565	0.995748	0.41034	0.919116
GOBP_POSITIVE_REGULATION_OF_BEHAVIOR	0.86444	0.987061	0.24114	0.849146	0.95318	0.99991
GOBP_REGULATION_OF_EPIDERMIS_DEVELOPMENT	0.86429	0.987061	0.39609	0.893324	0.75195	0.98515
GOMF_INOSITOL_1_4_5_TRISPHOSPHATE_BINDING	0.86452	0.987061	0.82771	0.9778	0.75614	0.985628
GOMF_LIPOPOLYSACCHARIDE_BINDING	0.86451	0.987061	0.85158	0.980603	0.93099	0.99991
CHANG_POU5F1_TARGETS_UP	0.86465	0.987143	0.29648	0.866894	0.58715	0.951719
CASORELLI_APL_SECONDARY_VS_DE_NOVO_UP	0.86471	0.987145	0.061657	0.713636	0.74516	0.982775
GOBP_REGULATION_OF_MEMBRANE_REPOLARIZATION_DURING_CARDIAC_MUSCLE_CELL_ACTION_POTENTIAL	0.86498	0.987312	0.53492	0.928049	0.83841	0.994083
GOBP_REGULATION_OF_MEMBRANE_REPOLARIZATION_DURING_VENTRICULAR_CARDIAC_MUSCLE_CELL_ACTION_POTENTIAL	0.86498	0.987312	0.53492	0.928049	0.83841	0.994083
GOBP_RESPONSE_TO_SYMBIONT	0.86503	0.987312	0.16761	0.811228	0.98054	0.99991
GOMF_IMMUNOGLOBULIN_BINDING	0.86509	0.987314	0.27861	0.865424	0.49729	0.936437
VECCHI_GASTRIC_CANCER_ADVANCED_VS_EARLY_UP	0.86519	0.987362	0.99311	0.999548	0.60844	0.956543
REACTOME_RUNX3_REGULATES_WNT_SIGNALING	0.86528	0.987398	0.27808	0.865424	0.50454	0.937402
BIOCARTA_ACETAMINOPHEN_PATHWAY	0.86567	0.987407	0.75198	0.962691	0.76868	0.987669
GOBP_PLANAR_CELL_POLARITY_PATHWAY_INVOLVED_IN_NEURAL_TUBE_CLOSURE	0.86576	0.987407	0.35792	0.883326	0.95207	0.99991
GOBP_REGULATION_OF_MYELINATION	0.86564	0.987407	0.77222	0.966796	0.57502	0.949157
GOMF_SULFOTRANSFERASE_ACTIVITY	0.86565	0.987407	0.97894	0.998236	0.86179	0.995862
KONDO_PROSTATE_CANCER_HCP_WITH_H3K27ME3	0.86544	0.987407	0.44161	0.905569	0.94365	0.99991
REACTOME_ANCHORING_OF_THE_BASAL_BODY_TO_THE_PLASMA_MEMBRANE	0.86577	0.987407	0.23068	0.844089	0.6799	0.969673
REACTOME_ORGANIC_ANION_TRANSPORTERS	0.86581	0.987407	0.17143	0.812882	0.92417	0.99991
RUIZ_TNC_TARGETS_UP	0.86549	0.987407	0.48973	0.914693	0.66924	0.968768
XU_AKT1_TARGETS_48HR	0.86568	0.987407	0.87995	0.983309	0.76132	0.986681
GOBP_RESPONSE_TO_MUSCLE_INACTIVITY	0.86588	0.98742	0.60445	0.940566	0.51097	0.937482
GOBP_CELLULAR_COMPONENT_DISASSEMBLY_INVOLVED_IN_EXECUTION_PHASE_OF_APOPTOSIS	0.86632	0.987493	0.3672	0.883326	0.93022	0.99991
GOBP_NEGATIVE_REGULATION_OF_TYPE_2_IMMUNE_RESPONSE	0.86632	0.987493	0.6763	0.950162	0.91426	0.99991
GOBP_ORGANELLE_LOCALIZATION	0.86635	0.987493	0.42263	0.901614	0.73895	0.982006
GOCC_ALPHA_DNA_POLYMERASE_PRIMASE_COMPLEX	0.86627	0.987493	0.80409	0.973677	0.73503	0.982006
GOCC_EXCITATORY_SYNAPSE	0.8662	0.987493	0.70731	0.954607	0.69259	0.97142
LIU_LIVER_CANCER	0.86625	0.987493	0.037499	0.642225	0.78696	0.988453
REACTOME_NOTCH3_ACTIVATION_AND_TRANSMISSION_OF_SIGNAL_TO_THE_NUCLEUS	0.86616	0.987493	0.53962	0.928229	0.69846	0.973231
GOBP_NEGATIVE_REGULATION_OF_IMMUNE_EFFECTOR_PROCESS	0.86681	0.987686	0.96041	0.996172	0.66464	0.967522
GOBP_POSITIVE_REGULATION_OF_METAPHASE_ANAPHASE_TRANSITION_OF_CELL_CYCLE	0.86664	0.987686	0.11782	0.772389	0.91127	0.99991
GOBP_POSITIVE_REGULATION_OF_T_CELL_PROLIFERATION	0.8668	0.987686	0.73693	0.961021	0.82357	0.993088
KONDO_EZH2_TARGETS	0.86658	0.987686	0.34309	0.880131	0.58625	0.951719
WAKABAYASHI_ADIPOGENESIS_PPARG_RXRA_BOUND_WITH_H4K20ME1_MARK	0.86679	0.987686	0.2899	0.866894	0.97517	0.99991
DAZARD_UV_RESPONSE_CLUSTER_G28	0.86695	0.987713	0.48745	0.913848	0.65311	0.965257
REACTOME_ACTIVATION_OF_PPARGC1A_PGC_1ALPHA_BY_PHOSPHORYLATION	0.8669	0.987713	0.66619	0.947388	0.95141	0.99991
GOBP_CEREBELLAR_CORTEX_FORMATION	0.86713	0.98779	0.1399	0.79079	0.8742	0.998847
GOBP_NUCLEOSIDE_BISPHOSPHATE_BIOSYNTHETIC_PROCESS	0.86719	0.98779	0.34865	0.880131	0.22853	0.854436
GOBP_REGULATION_OF_GTP_BINDING	0.86725	0.98779	0.78852	0.970996	0.78464	0.988436
GOMF_U1_SNRNP_BINDING	0.86721	0.98779	0.94693	0.994115	0.52977	0.942165
REACTOME_RHO_GTPASES_ACTIVATE_IQGAPS	0.86749	0.987931	0.75574	0.96311	0.84075	0.994083
REACTOME_TICAM1_RIP1_MEDIATED_IKK_COMPLEX_RECRUITMENT	0.86745	0.987931	0.31718	0.869398	0.38016	0.910101
GOBP_OLEFINIC_COMPOUND_BIOSYNTHETIC_PROCESS	0.86782	0.988108	0.452	0.907603	0.51379	0.937748
GOBP_OXYGEN_METABOLIC_PROCESS	0.86781	0.988108	0.13364	0.789361	0.82373	0.993088
ROSS_ACUTE_MYELOID_LEUKEMIA_CBF	0.86772	0.988108	0.49989	0.917506	0.71345	0.976381
ANASTASSIOU_MULTICANCER_INVASIVENESS_SIGNATURE	0.87778	0.988195	0.92571	0.991281	0.88373	0.99991
APPIERTO_RESPONSE_TO_FENRETINIDE_UP	0.8686	0.988195	0.77981	0.968793	0.3888	0.913565
BAKKER_FOXO3_TARGETS_UP	0.8717	0.988195	0.93059	0.991444	0.70248	0.97525
BASAKI_YBX1_TARGETS_DN	0.87678	0.988195	0.28765	0.866894	0.094783	0.786467
BIOCARTA_BCELLSURVIVAL_PATHWAY	0.86868	0.988195	0.18521	0.82227	0.60808	0.956388
BIOCARTA_GSK3_PATHWAY	0.87407	0.988195	0.6291	0.942138	0.77919	0.988228
BIOCARTA_INFLAM_PATHWAY	0.87548	0.988195	0.045411	0.664855	0.76997	0.987669
BIOCARTA_PARKIN_PATHWAY	0.8699	0.988195	0.52922	0.927622	0.97224	0.99991
BIOCARTA_UCALPAIN_PATHWAY	0.87551	0.988195	0.21364	0.838901	0.50401	0.937402
BURTON_ADIPOGENESIS_PEAK_AT_2HR	0.87597	0.988195	0.010711	0.493577	0.70098	0.974507
DARWICHE_PAPILLOMA_RISK_HIGH_UP	0.87453	0.988195	0.40815	0.898246	0.85574	0.995484
GARGALOVIC_RESPONSE_TO_OXIDIZED_PHOSPHOLIPIDS_TURQUOISE_UP	0.87226	0.988195	0.22705	0.843632	0.62316	0.957624
GOBP_ALCOHOL_BIOSYNTHETIC_PROCESS	0.86804	0.988195	0.41094	0.899497	0.45608	0.928072
GOBP_ARACHIDONIC_ACID_SECRETION	0.87401	0.988195	0.81833	0.975183	0.41836	0.91995
GOBP_AROMATIC_AMINO_ACID_TRANSPORT	0.87256	0.988195	0.70036	0.953857	0.91281	0.99991
GOBP_CALCIUM_ION_TRANSMEMBRANE_IMPORT_INTO_CYTOSOL	0.87303	0.988195	0.67918	0.950336	0.78473	0.988436
GOBP_CD4_POSITIVE_ALPHA_BETA_T_CELL_CYTOKINE_PRODUCTION	0.86919	0.988195	0.48252	0.913351	0.93278	0.99991
GOBP_CELLULAR_METABOLIC_COMPOUND_SALVAGE	0.8748	0.988195	0.94792	0.99429	0.8506	0.994769
GOBP_CELLULAR_RESPONSE_TO_TOPOLOGICALLY_INCORRECT_PROTEIN	0.87153	0.988195	0.25609	0.859395	0.90722	0.99991
GOBP_CELL_CYCLE_DNA_REPLICATION	0.8701	0.988195	0.0033386	0.350429	0.91902	0.99991
GOBP_CITRATE_TRANSPORT	0.87592	0.988195	0.60627	0.940566	0.31384	0.884192
GOBP_CORTICAL_CYTOSKELETON_ORGANIZATION	0.8689	0.988195	0.85281	0.980848	0.87256	0.998847
GOBP_DENDRITIC_CELL_APOPTOTIC_PROCESS	0.87611	0.988195	0.79367	0.972564	0.60879	0.956611
GOBP_FATTY_ACID_DERIVATIVE_METABOLIC_PROCESS	0.87236	0.988195	0.28286	0.866349	0.31001	0.883455
GOBP_GLUTAMINE_TRANSPORT	0.87709	0.988195	0.72287	0.956894	0.49304	0.936437
GOBP_GLYCOLIPID_CATABOLIC_PROCESS	0.87077	0.988195	0.37159	0.884099	0.84087	0.994083
GOBP_INHIBITION_OF_NEUROEPITHELIAL_CELL_DIFFERENTIATION	0.87231	0.988195	0.69257	0.953433	0.70879	0.976381
GOBP_INORGANIC_ANION_TRANSMEMBRANE_TRANSPORT	0.87461	0.988195	0.87227	0.982467	0.82711	0.993088
GOBP_INOSITOL_PHOSPHATE_BIOSYNTHETIC_PROCESS	0.8756	0.988195	0.39502	0.893037	0.28675	0.878693
GOBP_INOSITOL_PHOSPHATE_MEDIATED_SIGNALING	0.87787	0.988195	0.28738	0.866894	0.95937	0.99991
GOBP_LIPID_IMPORT_INTO_CELL	0.87667	0.988195	0.81735	0.975156	0.87211	0.998847
GOBP_L_ASPARTATE_IMPORT_ACROSS_PLASMA_MEMBRANE	0.87095	0.988195	0.58678	0.935658	0.81974	0.992654
GOBP_MAINTENANCE_OF_PROTEIN_LOCALIZATION_IN_ENDOPLASMIC_RETICULUM	0.87665	0.988195	0.92774	0.991281	0.56738	0.948281
GOBP_METANEPHRIC_NEPHRON_EPITHELIUM_DEVELOPMENT	0.87373	0.988195	0.66119	0.94629	0.74585	0.98304
GOBP_MITOCHONDRIAL_PROTEIN_CATABOLIC_PROCESS	0.87269	0.988195	0.52674	0.926809	0.97663	0.99991
GOBP_MONOATOMIC_ION_TRANSMEMBRANE_TRANSPORT	0.8748	0.988195	0.83232	0.9778	0.9877	0.99991
GOBP_MORPHOGENESIS_OF_AN_EPITHELIAL_FOLD	0.87572	0.988195	0.96364	0.996942	0.88773	0.99991
GOBP_NEGATIVE_REGULATION_OF_BLOOD_CIRCULATION	0.87561	0.988195	0.11159	0.769749	0.48525	0.9354
GOBP_NEGATIVE_REGULATION_OF_CELL_MATURATION	0.86912	0.988195	0.12162	0.774924	0.56763	0.948281
GOBP_NEGATIVE_REGULATION_OF_INTERLEUKIN_5_PRODUCTION	0.86805	0.988195	0.24663	0.852657	0.78737	0.988453
GOBP_NEGATIVE_REGULATION_OF_NEURON_DIFFERENTIATION	0.8728	0.988195	0.91903	0.98972	0.89341	0.99991
GOBP_NEGATIVE_REGULATION_OF_ORGANELLE_ASSEMBLY	0.86923	0.988195	0.31978	0.869398	0.84196	0.994083
GOBP_NEGATIVE_REGULATION_OF_SKELETAL_MUSCLE_CELL_DIFFERENTIATION	0.87791	0.988195	0.23198	0.844596	0.86114	0.995763
GOBP_NEGATIVE_REGULATION_OF_SMAD_PROTEIN_SIGNAL_TRANSDUCTION	0.87437	0.988195	0.24267	0.85027	0.6997	0.973724
GOBP_NEGATIVE_REGULATION_OF_TYPE_B_PANCREATIC_CELL_APOPTOTIC_PROCESS	0.86978	0.988195	0.78142	0.969307	0.78184	0.988413
GOBP_NEGATIVE_REGULATION_OF_VOLTAGE_GATED_POTASSIUM_CHANNEL_ACTIVITY	0.87249	0.988195	0.46497	0.908623	0.97361	0.99991
GOBP_NEURAL_TUBE_FORMATION	0.87314	0.988195	0.83279	0.9778	0.80075	0.990851
GOBP_ORGANIC_HYDROXY_COMPOUND_BIOSYNTHETIC_PROCESS	0.87765	0.988195	0.66501	0.946975	0.60759	0.956268
GOBP_PLATELET_MORPHOGENESIS	0.87624	0.988195	0.33542	0.877256	0.78675	0.988451
GOBP_POSITIVE_REGULATION_OF_ACTION_POTENTIAL	0.87128	0.988195	0.85242	0.980603	0.97216	0.99991
GOBP_POSITIVE_REGULATION_OF_ANTIGEN_PROCESSING_AND_PRESENTATION	0.87335	0.988195	0.77458	0.967031	0.73706	0.982006
GOBP_POSITIVE_REGULATION_OF_CALCIUM_ION_IMPORT_ACROSS_PLASMA_MEMBRANE	0.87484	0.988195	0.21783	0.842005	0.94451	0.99991
GOBP_POSITIVE_REGULATION_OF_CD8_POSITIVE_ALPHA_BETA_T_CELL_ACTIVATION	0.87675	0.988195	0.58857	0.935689	0.72628	0.979284
GOBP_POSITIVE_REGULATION_OF_CELLULAR_CARBOHYDRATE_METABOLIC_PROCESS	0.87318	0.988195	0.69859	0.953857	0.6435	0.964216
GOBP_POSITIVE_REGULATION_OF_CENTRIOLE_ELONGATION	0.87163	0.988195	0.75452	0.962901	0.80776	0.991469
GOBP_POSITIVE_REGULATION_OF_GRANULOCYTE_CHEMOTAXIS	0.87678	0.988195	0.19355	0.829662	0.85174	0.994769
GOBP_POSITIVE_REGULATION_OF_INTERLEUKIN_1_PRODUCTION	0.86868	0.988195	0.11374	0.772378	0.86641	0.996768
GOBP_POSITIVE_REGULATION_OF_MITOTIC_SISTER_CHROMATID_SEPARATION	0.87334	0.988195	0.048838	0.677358	0.98011	0.99991
GOBP_POSITIVE_REGULATION_OF_MRNA_METABOLIC_PROCESS	0.87304	0.988195	0.11274	0.770475	0.50512	0.937482
GOBP_POSITIVE_REGULATION_OF_NITRIC_OXIDE_MEDIATED_SIGNAL_TRANSDUCTION	0.87295	0.988195	0.9648	0.997065	0.57442	0.949077
GOBP_POSITIVE_REGULATION_OF_REGULATORY_T_CELL_DIFFERENTIATION	0.8702	0.988195	0.61656	0.941002	0.57567	0.949575
GOBP_POSITIVE_REGULATION_OF_RNA_SPLICING	0.87217	0.988195	0.62123	0.941002	0.61385	0.956611
GOBP_POSITIVE_REGULATION_OF_SYNAPSE_MATURATION	0.8752	0.988195	0.7303	0.958107	0.49465	0.936437
GOBP_POSITIVE_REGULATION_OF_SYNAPTIC_VESICLE_FUSION_TO_PRESYNAPTIC_ACTIVE_ZONE_MEMBRANE	0.87337	0.988195	0.33313	0.877162	0.86603	0.996768
GOBP_POSTSYNAPSE_TO_NUCLEUS_SIGNALING_PATHWAY	0.8706	0.988195	0.29541	0.866894	0.97931	0.99991
GOBP_POSTSYNAPTIC_SPECIALIZATION_ASSEMBLY	0.87345	0.988195	0.93538	0.991905	0.52227	0.940262
GOBP_POST_TRANSLATIONAL_PROTEIN_MODIFICATION	0.8777	0.988195	0.031001	0.632125	0.94248	0.99991
GOBP_PROTEIN_AUTOPHOSPHORYLATION	0.87161	0.988195	0.25282	0.854831	0.33618	0.891854
GOBP_PROTEIN_LOCALIZATION_TO_ENDOPLASMIC_RETICULUM_EXIT_SITE	0.87602	0.988195	0.7737	0.966796	0.9067	0.99991
GOBP_PROTEIN_REFOLDING	0.87265	0.988195	0.57365	0.933689	0.77031	0.987669
GOBP_REGULATION_OF_ANTIGEN_PROCESSING_AND_PRESENTATION_OF_PEPTIDE_ANTIGEN	0.87388	0.988195	0.99487	0.999564	0.54017	0.943315
GOBP_REGULATION_OF_AXON_DIAMETER	0.87338	0.988195	0.59261	0.937141	0.73428	0.98167
GOBP_REGULATION_OF_CATALYTIC_ACTIVITY	0.87591	0.988195	0.16422	0.810167	0.94754	0.99991
GOBP_REGULATION_OF_DENDRITIC_CELL_DIFFERENTIATION	0.87127	0.988195	0.66413	0.946906	0.9301	0.99991
GOBP_REGULATION_OF_LYMPHOCYTE_MIGRATION	0.87331	0.988195	0.57787	0.934268	0.78668	0.988436
GOBP_REGULATION_OF_L_GLUTAMATE_IMPORT_ACROSS_PLASMA_MEMBRANE	0.86934	0.988195	0.39463	0.89301	0.8114	0.99151
GOBP_REGULATION_OF_NUCLEOTIDE_BIOSYNTHETIC_PROCESS	0.86965	0.988195	0.54808	0.929316	0.27809	0.877128
GOBP_REGULATION_OF_OSTEOCLAST_DEVELOPMENT	0.87236	0.988195	0.92232	0.990819	0.97935	0.99991
GOBP_REGULATION_OF_PHOSPHOLIPASE_C_ACTIVITY	0.87251	0.988195	0.22849	0.843632	0.94209	0.99991
GOBP_REGULATION_OF_POSTSYNAPTIC_DENSITY_ORGANIZATION	0.87755	0.988195	0.95564	0.995748	0.72025	0.977777
GOBP_REGULATION_OF_PROTEIN_LOCALIZATION_TO_PLASMA_MEMBRANE	0.86949	0.988195	0.55312	0.929824	0.91895	0.99991
GOBP_REGULATION_OF_RESPONSE_TO_ENDOPLASMIC_RETICULUM_STRESS	0.8683	0.988195	0.17832	0.816612	0.94174	0.99991
GOBP_REGULATION_OF_SYNAPTIC_VESICLE_RECYCLING	0.87154	0.988195	0.54134	0.929071	0.88255	0.99991
GOBP_REGULATION_OF_T_CELL_MEDIATED_IMMUNE_RESPONSE_TO_TUMOR_CELL	0.87385	0.988195	0.29342	0.866894	0.9232	0.99991
GOBP_RESPONSE_TO_ATP	0.86862	0.988195	0.63882	0.942929	0.62461	0.957959
GOBP_RESPONSE_TO_ENDOPLASMIC_RETICULUM_STRESS	0.86905	0.988195	0.63103	0.942138	0.99563	0.99991
GOBP_RESPONSE_TO_KETONE	0.87571	0.988195	0.39801	0.894332	0.46415	0.931202
GOBP_RESPONSE_TO_LIGHT_INTENSITY	0.8776	0.988195	0.40048	0.894609	0.75861	0.9859
GOBP_RESPONSE_TO_MANGANESE_ION	0.8682	0.988195	0.24405	0.851174	0.65424	0.965257
GOBP_RESPONSE_TO_REDOX_STATE	0.87552	0.988195	0.12283	0.777479	0.9401	0.99991
GOBP_RESPONSE_TO_TUMOR_CELL	0.86876	0.988195	0.45751	0.908168	0.98783	0.99991
GOBP_SPINAL_CORD_ASSOCIATION_NEURON_DIFFERENTIATION	0.86943	0.988195	0.75973	0.963818	0.80371	0.991084
GOBP_SULFATION	0.87519	0.988195	0.87677	0.982963	0.96162	0.99991
GOBP_SYNAPSE_MATURATION	0.87033	0.988195	0.79987	0.973462	0.64929	0.965257
GOBP_T_CELL_MEDIATED_IMMUNE_RESPONSE_TO_TUMOR_CELL	0.87385	0.988195	0.29342	0.866894	0.9232	0.99991
GOBP_VESICLE_CYTOSKELETAL_TRAFFICKING	0.87707	0.988195	0.40075	0.894853	0.95926	0.99991
GOCC_BBAF_COMPLEX	0.87642	0.988195	0.80254	0.973677	0.74891	0.984501
GOCC_CHITOSOME	0.87144	0.988195	0.74585	0.961276	0.83932	0.994083
GOCC_DERLIN_1_RETROTRANSLOCATION_COMPLEX	0.87215	0.988195	0.050125	0.680323	0.79062	0.988683
GOCC_DNA_RECOMBINASE_MEDIATOR_COMPLEX	0.87358	0.988195	0.02227	0.580892	0.43786	0.9253
GOCC_ENDOPLASMIC_RETICULUM_QUALITY_CONTROL_COMPARTMENT	0.87296	0.988195	0.43917	0.905456	0.95661	0.99991
GOCC_FIBRILLAR_COLLAGEN_TRIMER	0.87733	0.988195	0.22772	0.843632	0.97266	0.99991
GOCC_INTRACILIARY_TRANSPORT_PARTICLE_B	0.87364	0.988195	0.089182	0.744821	0.97195	0.99991
GOCC_MITOCHONDRIAL_LARGE_RIBOSOMAL_SUBUNIT	0.8754	0.988195	0.95823	0.995842	0.46068	0.92909
GOCC_PAR_POLARITY_COMPLEX	0.86892	0.988195	0.37662	0.886496	0.98387	0.99991
GOCC_PROTEIN_PHOSPHATASE_TYPE_1_COMPLEX	0.87553	0.988195	0.15557	0.804825	0.85789	0.995484
GOCC_ZYMOGEN_GRANULE_MEMBRANE	0.87735	0.988195	0.24448	0.851174	0.83934	0.994083
GOMF_ALPHA_N_ACETYLNEURAMINATE_ALPHA_2_8_SIALYLTRANSFERASE_ACTIVITY	0.87064	0.988195	0.79226	0.972116	0.80955	0.991469
GOMF_CARBONATE_DEHYDRATASE_ACTIVITY	0.87553	0.988195	0.79192	0.97191	0.99475	0.99991
GOMF_CHROMO_SHADOW_DOMAIN_BINDING	0.87562	0.988195	0.30103	0.866955	0.77131	0.987669
GOMF_CYCLASE_ACTIVITY	0.8776	0.988195	0.50291	0.917506	0.55072	0.945342
GOMF_ENDONUCLEASE_ACTIVITY_ACTIVE_WITH_EITHER_RIBO_OR_DEOXYRIBONUCLEIC_ACIDS_AND_PRODUCING_5_PHOSPHOMONOESTERS	0.87105	0.988195	0.0099455	0.484421	0.99052	0.99991
GOMF_E_BOX_BINDING	0.87776	0.988195	0.18632	0.82227	0.86029	0.995518
GOMF_GALACTOSIDE_BINDING	0.87648	0.988195	0.66015	0.945956	0.40094	0.915897
GOMF_GAMMA_AMINOBUTYRIC_ACID_TRANSMEMBRANE_TRANSPORTER_ACTIVITY	0.87319	0.988195	0.49704	0.916531	0.96717	0.99991
GOMF_GLUCOSE_BINDING	0.87167	0.988195	0.76496	0.965221	0.68473	0.970257
GOMF_INTRAMOLECULAR_OXIDOREDUCTASE_ACTIVITY_TRANSPOSING_C_C_BONDS	0.87488	0.988195	0.65108	0.943771	0.59974	0.953406
GOMF_LACTATE_DEHYDROGENASE_ACTIVITY	0.8769	0.988195	0.57556	0.933689	0.81772	0.992654
GOMF_LEUCINE_BINDING	0.87058	0.988195	0.41691	0.900996	0.63782	0.962475
GOMF_NEUROPEPTIDE_RECEPTOR_BINDING	0.87531	0.988195	0.17701	0.816612	0.83864	0.994083
GOMF_PHOSPHATIDYLSERINE_1_ACYLHYDROLASE_ACTIVITY	0.86822	0.988195	0.26886	0.862993	0.72473	0.978902
GOMF_POTASSIUM_CHANNEL_ACTIVATOR_ACTIVITY	0.87231	0.988195	0.73979	0.961025	0.98071	0.99991
GOMF_PROTEIN_HETERODIMERIZATION_ACTIVITY	0.86968	0.988195	0.050424	0.680807	0.94826	0.99991
GOMF_STRUCTURAL_CONSTITUENT_OF_EYE_LENS	0.8777	0.988195	0.64751	0.943761	0.77248	0.987669
GOMF_UBIQUITIN_PROTEIN_TRANSFERASE_REGULATOR_ACTIVITY	0.86915	0.988195	0.41589	0.900996	0.66017	0.966276
GOMF_VOLTAGE_GATED_CHLORIDE_CHANNEL_ACTIVITY	0.87003	0.988195	0.84109	0.978389	0.69079	0.970924
HOLLERN_SOLID_NODULAR_BREAST_TUMOR_DN	0.87759	0.988195	0.86593	0.981553	0.65006	0.965257
KORKOLA_CHORIOCARCINOMA_DN	0.87795	0.988195	0.96415	0.997065	0.1794	0.827869
LEE_LIVER_CANCER_MYC_UP	0.87039	0.988195	0.74805	0.961769	0.96183	0.99991
LOPEZ_MESOTHELIOMA_SURVIVAL_OVERALL_DN	0.87105	0.988195	0.6707	0.948001	0.94038	0.99991
MAINA_VHL_TARGETS_DN	0.87007	0.988195	0.8471	0.979838	0.89075	0.99991
MARTIN_INTERACT_WITH_HDAC	0.87276	0.988195	0.03861	0.64746	0.12539	0.800963
NAKAMURA_ADIPOGENESIS_LATE_UP	0.875	0.988195	0.81257	0.974436	0.99698	0.99991
PID_INSULIN_GLUCOSE_PATHWAY	0.8779	0.988195	0.9466	0.994115	0.87531	0.999171
PID_S1P_META_PATHWAY	0.86922	0.988195	0.88555	0.983923	0.36646	0.905748
PLASARI_TGFB1_SIGNALING_VIA_NFIC_10HR_UP	0.87487	0.988195	0.28893	0.866894	0.96169	0.99991
PUJANA_BRCA2_PCC_NETWORK	0.87725	0.988195	0.44461	0.905667	0.80419	0.991084
REACTOME_ACTIVATION_OF_TRKA_RECEPTORS	0.87774	0.988195	0.54432	0.929071	0.95956	0.99991
REACTOME_COLLAGEN_FORMATION	0.8714	0.988195	0.96679	0.997109	0.96196	0.99991
REACTOME_CROSSLINKING_OF_COLLAGEN_FIBRILS	0.87385	0.988195	0.49962	0.917506	0.96757	0.99991
REACTOME_EPH_EPHRIN_MEDIATED_REPULSION_OF_CELLS	0.86875	0.988195	0.55081	0.929316	0.8446	0.994083
REACTOME_FORMATION_OF_TUBULIN_FOLDING_INTERMEDIATES_BY_CCT_TRIC	0.86928	0.988195	0.73456	0.96033	0.75164	0.98515
REACTOME_INITIAL_TRIGGERING_OF_COMPLEMENT	0.87702	0.988195	0.60716	0.940566	0.40429	0.91705
REACTOME_IRS_ACTIVATION	0.8738	0.988195	0.87633	0.982858	0.73439	0.98167
REACTOME_LECTIN_PATHWAY_OF_COMPLEMENT_ACTIVATION	0.87686	0.988195	0.72444	0.957067	0.64291	0.964216
REACTOME_MET_INTERACTS_WITH_TNS_PROTEINS	0.86987	0.988195	0.29244	0.866894	0.6576	0.965506
REACTOME_NEF_MEDIATED_CD8_DOWN_REGULATION	0.87122	0.988195	0.95959	0.996172	0.6502	0.965257
REACTOME_NEGATIVE_REGULATION_OF_NMDA_RECEPTOR_MEDIATED_NEURONAL_TRANSMISSION	0.87027	0.988195	0.57529	0.933689	0.838	0.994083
REACTOME_PENTOSE_PHOSPHATE_PATHWAY	0.87698	0.988195	0.69388	0.953433	0.75802	0.98577
REACTOME_PLATELET_CALCIUM_HOMEOSTASIS	0.87165	0.988195	0.45857	0.908187	0.91582	0.99991
REACTOME_PROTEIN_REPAIR	0.87202	0.988195	0.78693	0.970278	0.81312	0.991916
REACTOME_RAC1_GTPASE_CYCLE	0.87781	0.988195	0.31654	0.869398	0.94452	0.99991
REACTOME_RHOB_GTPASE_CYCLE	0.87621	0.988195	0.23931	0.848109	0.95023	0.99991
REACTOME_RHOJ_GTPASE_CYCLE	0.8722	0.988195	0.77278	0.966796	0.85675	0.995484
REACTOME_SEALING_OF_THE_NUCLEAR_ENVELOPE_NE_BY_ESCRT_III	0.87679	0.988195	0.25052	0.853505	0.93175	0.99991
REACTOME_SIGNALING_BY_PDGF	0.87345	0.988195	0.83125	0.9778	0.54269	0.94354
REACTOME_SUMOYLATION_OF_INTRACELLULAR_RECEPTORS	0.87507	0.988195	0.044149	0.660255	0.77514	0.987669
REACTOME_VASOPRESSIN_REGULATES_RENAL_WATER_HOMEOSTASIS_VIA_AQUAPORINS	0.86897	0.988195	0.17929	0.817551	0.7876	0.988453
RICKMAN_TUMOR_DIFFERENTIATED_WELL_VS_MODERATELY_UP	0.87342	0.988195	0.011065	0.497888	0.48714	0.935975
RODRIGUES_THYROID_CARCINOMA_ANAPLASTIC_DN	0.86855	0.988195	0.091782	0.745717	0.6807	0.969673
SANDERSON_PPARA_TARGETS	0.87552	0.988195	0.33042	0.874654	0.91977	0.99991
SHIRAISHI_PLZF_TARGETS_DN	0.87492	0.988195	0.38898	0.891495	0.79759	0.989448
VISALA_RESPONSE_TO_HEAT_SHOCK_AND_AGING_DN	0.87165	0.988195	0.63633	0.942138	0.92474	0.99991
WANG_THOC1_TARGETS_DN	0.87399	0.988195	0.93933	0.992772	0.69633	0.972628
WHITEHURST_PACLITAXEL_SENSITIVITY	0.87473	0.988195	0.83084	0.9778	0.6432	0.964216
WP_ALSTROM_SYNDROME	0.87174	0.988195	0.70955	0.954708	0.93459	0.99991
WP_ENDOPLASMIC_RETICULUM_STRESS_RESPONSE_IN_CORONAVIRUS_INFECTION	0.86937	0.988195	0.024309	0.595652	0.91365	0.99991
WP_FATTY_ACID_BIOSYNTHESIS	0.87063	0.988195	0.13443	0.789361	0.92551	0.99991
WP_OVERVIEW_OF_PROINFLAMMATORY_AND_PROFIBROTIC_MEDIATORS	0.87653	0.988195	0.049786	0.680323	0.59884	0.953193
WP_SARSCOV2_REPLICATION_ORGANELLE_FORMATION	0.87309	0.988195	0.53322	0.928049	0.52522	0.940487
WP_SULFATION_BIOTRANSFORMATION_REACTION	0.87024	0.988195	0.54925	0.929316	0.90657	0.99991
XU_HGF_SIGNALING_NOT_VIA_AKT1_48HR_DN	0.87529	0.988195	0.0063384	0.439711	0.92329	0.99991
ZHAN_V2_LATE_DIFFERENTIATION_GENES	0.87052	0.988195	0.82444	0.977294	0.7798	0.988228
GOBP_REGULATION_OF_CD4_POSITIVE_ALPHA_BETA_T_CELL_DIFFERENTIATION	0.87813	0.988332	0.57572	0.933689	0.59923	0.953193
RAO_BOUND_BY_SALL4	0.87824	0.988348	0.048499	0.675183	0.64592	0.964378
TARTE_PLASMA_CELL_VS_B_LYMPHOCYTE_UP	0.87826	0.988348	0.82523	0.977381	0.90276	0.99991
BIOCARTA_TID_PATHWAY	0.88157	0.988423	0.79959	0.973462	0.80454	0.991084
GAZIN_EPIGENETIC_SILENCING_BY_KRAS	0.87857	0.988423	0.81204	0.974224	0.86382	0.996017
GOBP_DETECTION_OF_LIGHT_STIMULUS_INVOLVED_IN_SENSORY_PERCEPTION	0.88031	0.988423	0.12094	0.774924	0.97299	0.99991
GOBP_DIOL_METABOLIC_PROCESS	0.87891	0.988423	0.92129	0.990642	0.57356	0.949014
GOBP_DOUBLE_STRAND_BREAK_REPAIR_VIA_CLASSICAL_NONHOMOLOGOUS_END_JOINING	0.88151	0.988423	0.32488	0.87114	0.43043	0.923444
GOBP_FIBROBLAST_ACTIVATION	0.8803	0.988423	0.89875	0.986658	0.79849	0.990107
GOBP_GLYCOLIPID_BIOSYNTHETIC_PROCESS	0.88087	0.988423	0.92667	0.991281	0.77331	0.987669
GOBP_GLYCOSYL_COMPOUND_METABOLIC_PROCESS	0.88004	0.988423	0.55539	0.930055	0.85693	0.995484
GOBP_GMP_SALVAGE	0.87899	0.988423	0.89846	0.986467	0.97219	0.99991
GOBP_HEXOSE_PHOSPHATE_TRANSPORT	0.87906	0.988423	0.81449	0.974647	0.94103	0.99991
GOBP_HISTONE_H2A_UBIQUITINATION	0.87946	0.988423	0.58346	0.935605	0.75986	0.986088
GOBP_INTESTINAL_CHOLESTEROL_ABSORPTION	0.87966	0.988423	0.36882	0.883573	0.86664	0.996768
GOBP_MAMMARY_GLAND_BRANCHING_INVOLVED_IN_PREGNANCY	0.88163	0.988423	0.70582	0.954566	0.91357	0.99991
GOBP_NEGATIVE_REGULATION_OF_GLIAL_CELL_PROLIFERATION	0.88027	0.988423	0.88801	0.984796	0.68731	0.970845
GOBP_NEGATIVE_REGULATION_OF_INTERLEUKIN_6_PRODUCTION	0.88113	0.988423	0.59193	0.936985	0.90076	0.99991
GOBP_NEGATIVE_REGULATION_OF_NUCLEAR_TRANSCRIBED_MRNA_CATABOLIC_PROCESS_DEADENYLATION_DEPENDENT_DECAY	0.88115	0.988423	0.50133	0.917506	0.57826	0.950273
GOBP_NEURON_MATURATION	0.87984	0.988423	0.23682	0.848066	0.68709	0.970845
GOBP_NUCLEOTIDE_TRANSPORT	0.88071	0.988423	0.95754	0.995748	0.77427	0.987669
GOBP_PROTEIN_LOCALIZATION_TO_CELL_PERIPHERY	0.88057	0.988423	0.15532	0.804825	0.96879	0.99991
GOBP_PROTEIN_RETENTION_IN_GOLGI_APPARATUS	0.88084	0.988423	0.86394	0.981553	0.89985	0.99991
GOBP_PURINE_RIBONUCLEOSIDE_METABOLIC_PROCESS	0.88011	0.988423	0.96747	0.997267	0.96617	0.99991
GOBP_REGULATION_OF_DNA_TEMPLATED_TRANSCRIPTION_INITIATION	0.87952	0.988423	0.41459	0.900996	0.88621	0.99991
GOBP_REGULATION_OF_GLUCAN_BIOSYNTHETIC_PROCESS	0.88138	0.988423	0.52498	0.926345	0.90708	0.99991
GOBP_REGULATION_OF_GROWTH_RATE	0.88085	0.988423	0.42948	0.902491	0.87714	0.99991
GOBP_REGULATION_OF_PRESYNAPTIC_CYTOSOLIC_CALCIUM_ION_CONCENTRATION	0.8794	0.988423	0.82988	0.9778	0.56341	0.947932
GOBP_REGULATION_OF_PROTEIN_CATABOLIC_PROCESS_IN_THE_VACUOLE	0.87915	0.988423	0.074648	0.717571	0.66626	0.967522
GOBP_RESPONSE_TO_PEPTIDE	0.88045	0.988423	0.57483	0.933689	0.95741	0.99991
GOBP_RNA_SURVEILLANCE	0.87925	0.988423	0.021855	0.576296	0.59135	0.952715
GOBP_SELECTIVE_AUTOPHAGY	0.8812	0.988423	0.96796	0.997267	0.73343	0.981668
GOBP_SINOATRIAL_NODE_CELL_DEVELOPMENT	0.8816	0.988423	0.013021	0.514905	0.84327	0.994083
GOBP_TRNA_METHYLATION	0.88164	0.988423	0.17557	0.81622	0.93089	0.99991
GOBP_TYPE_II_INTERFERON_MEDIATED_SIGNALING_PATHWAY	0.8792	0.988423	0.017912	0.548402	0.85625	0.995484
GOBP_VERY_LONG_CHAIN_FATTY_ACID_METABOLIC_PROCESS	0.87922	0.988423	0.99711	0.999955	0.71778	0.976859
GOCC_STEREOCILIUM_MEMBRANE	0.88062	0.988423	0.41518	0.900996	0.96054	0.99991
GOMF_CHLORIDE_ION_BINDING	0.88142	0.988423	0.63284	0.942138	0.80339	0.991084
GOMF_NUCLEAR_RETINOID_X_RECEPTOR_BINDING	0.87913	0.988423	0.12877	0.782208	0.7033	0.975465
GOMF_STRUCTURAL_CONSTITUENT_OF_POSTSYNAPTIC_ACTIN_CYTOSKELETON	0.88096	0.988423	0.01369	0.526628	0.089589	0.786133
GOMF_TRANSMEMBRANE_RECEPTOR_PROTEIN_PHOSPHATASE_ACTIVITY	0.87969	0.988423	0.88684	0.984175	0.94459	0.99991
KAUFFMANN_MELANOMA_RELAPSE_UP	0.87942	0.988423	0.52608	0.926809	0.88685	0.99991
KEGG_COMPLEMENT_AND_COAGULATION_CASCADES	0.88149	0.988423	0.94372	0.993616	0.84649	0.994083
KOKKINAKIS_METHIONINE_DEPRIVATION_96HR_UP	0.88155	0.988423	0.21596	0.840015	0.972	0.99991
LEE_LIVER_CANCER_MYC_TGFA_DN	0.88005	0.988423	0.92108	0.990642	0.58923	0.951944
MONTERO_THYROID_CANCER_POOR_SURVIVAL_DN	0.87899	0.988423	0.096533	0.753731	0.98615	0.99991
NIKOLSKY_BREAST_CANCER_10Q22_AMPLICON	0.87895	0.988423	0.81998	0.975675	0.95102	0.99991
REACTOME_DEFECTS_IN_BIOTIN_BTN_METABOLISM	0.87884	0.988423	0.43747	0.904956	0.92156	0.99991
REACTOME_HYALURONAN_METABOLISM	0.87946	0.988423	0.58837	0.935689	0.79456	0.988802
REACTOME_RECEPTOR_TYPE_TYROSINE_PROTEIN_PHOSPHATASES	0.88082	0.988423	0.99773	0.999965	0.7207	0.977777
REACTOME_RESPONSE_OF_EIF2AK1_HRI_TO_HEME_DEFICIENCY	0.88067	0.988423	0.11252	0.769795	0.97234	0.99991
REACTOME_RNA_POLYMERASE_III_TRANSCRIPTION_INITIATION_FROM_TYPE_1_PROMOTER	0.88036	0.988423	0.90591	0.987911	0.97858	0.99991
TIAN_TNF_SIGNALING_NOT_VIA_NFKB	0.87959	0.988423	0.82173	0.976436	0.91588	0.99991
TOMIDA_METASTASIS_UP	0.88102	0.988423	0.26586	0.862739	0.81797	0.992654
VANTVEER_BREAST_CANCER_ESR1_UP	0.88019	0.988423	0.14849	0.803604	0.29994	0.882346
WP_CHOLESTEROL_SYNTHESIS_DISORDERS	0.88109	0.988423	0.040595	0.653947	0.83883	0.994083
WP_GLUCOCORTICOID_BIOSYNTHESIS	0.87843	0.988423	0.99064	0.999548	0.8241	0.993088
WP_SOMATIC_SEX_DETERMINATION	0.88162	0.988423	0.13508	0.789361	0.76492	0.987355
YAUCH_HEDGEHOG_SIGNALING_PARACRINE_UP	0.88083	0.988423	0.76666	0.965709	0.45474	0.927695
ZHONG_RESPONSE_TO_AZACITIDINE_AND_TSA_UP	0.88029	0.988423	0.4218	0.901614	0.94211	0.99991
NICK_RESPONSE_TO_PROC_TREATMENT_DN	0.88174	0.98847	0.92684	0.991281	0.96908	0.99991
GOBP_HEPARIN_BIOSYNTHETIC_PROCESS	0.88184	0.988517	0.93701	0.992119	0.58012	0.950384
WP_SULINDAC_METABOLIC_PATHWAY	0.88192	0.988541	0.47324	0.910968	0.93011	0.99991
AMIT_SERUM_RESPONSE_480_MCF10A	0.88267	0.988548	0.54219	0.929071	0.73767	0.982006
BIOCARTA_AGPCR_PATHWAY	0.88254	0.988548	0.82346	0.976829	0.92042	0.99991
BOYAULT_LIVER_CANCER_SUBCLASS_G5_DN	0.88299	0.988548	0.34088	0.878694	0.89025	0.99991
CHESLER_BRAIN_D6MIT150_QTL_CIS	0.88206	0.988548	0.16807	0.811228	0.94755	0.99991
GOBP_CHONDROITIN_SULFATE_CATABOLIC_PROCESS	0.88331	0.988548	0.7057	0.954494	0.91957	0.99991
GOBP_INORGANIC_ION_HOMEOSTASIS	0.88315	0.988548	0.99441	0.999564	0.99426	0.99991
GOBP_POSITIVE_REGULATION_OF_BLOOD_VESSEL_REMODELING	0.88301	0.988548	0.84328	0.978647	0.81678	0.992654
GOBP_POSITIVE_REGULATION_OF_NATURAL_KILLER_CELL_MEDIATED_CYTOTOXICITY	0.88278	0.988548	0.31406	0.869044	0.81846	0.992654
GOBP_REGULATION_OF_ANOIKIS	0.88268	0.988548	0.28734	0.866894	0.56224	0.947749
GOBP_REGULATION_OF_PHOSPHOLIPASE_A2_ACTIVITY	0.88306	0.988548	0.67793	0.950336	0.53522	0.942984
GOBP_REGULATION_OF_SYNAPSE_ASSEMBLY	0.8826	0.988548	0.77206	0.966796	0.73831	0.982006
GOBP_RIBOFLAVIN_METABOLIC_PROCESS	0.88277	0.988548	0.81121	0.974224	0.48272	0.934104
GOCC_9PLUS0_MOTILE_CILIUM	0.88273	0.988548	0.36534	0.883326	0.77872	0.988228
GOCC_MICROTUBULE_BUNDLE	0.88269	0.988548	0.21509	0.839082	0.83957	0.994083
GOCC_NUCLEAR_OUTER_MEMBRANE	0.88338	0.988548	0.874	0.982467	0.34522	0.897466
GOMF_BILE_ACID_TRANSMEMBRANE_TRANSPORTER_ACTIVITY	0.88272	0.988548	0.28519	0.866894	0.98095	0.99991
GOMF_BMP_BINDING	0.88327	0.988548	0.90895	0.988285	0.12408	0.800963
GOMF_ER_RETENTION_SEQUENCE_BINDING	0.88252	0.988548	0.99689	0.999955	0.63326	0.961371
GOMF_L_AMINO_ACID_TRANSMEMBRANE_TRANSPORTER_ACTIVITY	0.88292	0.988548	0.3758	0.885693	0.839	0.994083
GOMF_MHC_CLASS_II_PROTEIN_BINDING	0.88301	0.988548	0.24604	0.852591	0.9556	0.99991
GOMF_MICROTUBULE_MOTOR_ACTIVITY	0.88303	0.988548	0.43002	0.902522	0.94228	0.99991
KRIGE_RESPONSE_TO_TOSEDOSTAT_24HR_UP	0.88226	0.988548	0.034916	0.642225	0.59243	0.952983
REACTOME_REGULATION_OF_NPAS4_GENE_TRANSCRIPTION	0.88337	0.988548	0.24147	0.849146	0.46113	0.92909
WHITFIELD_CELL_CYCLE_G1_S	0.88335	0.988548	0.31883	0.869398	0.91397	0.99991
WP_METAPATHWAY_BIOTRANSFORMATION_PHASE_I_AND_II	0.88227	0.988548	0.94099	0.993365	0.8511	0.994769
GOCC_NONHOMOLOGOUS_END_JOINING_COMPLEX	0.88357	0.988696	0.7486	0.961799	0.15582	0.816934
FIGUEROA_AML_METHYLATION_CLUSTER_2_DN	0.88381	0.988773	0.20292	0.834379	0.62768	0.959926
GOCC_CHROMAFFIN_GRANULE_MEMBRANE	0.88385	0.988773	0.80109	0.973462	0.83765	0.994083
ROZANOV_MMP14_TARGETS_DN	0.88393	0.988773	0.26712	0.862739	0.77853	0.988228
THUM_MIR21_TARGETS_HEART_DISEASE_DN	0.88382	0.988773	0.70496	0.954422	0.54657	0.944141
VALK_AML_WITH_CEBPA	0.88393	0.988773	0.35081	0.881169	0.92981	0.99991
BIOCARTA_RANKL_PATHWAY	0.88571	0.988782	0.03716	0.642225	0.76821	0.987669
BROWNE_HCMV_INFECTION_18HR_UP	0.88541	0.988782	0.06565	0.713636	0.35824	0.904237
DAUER_STAT3_TARGETS_UP	0.8854	0.988782	0.13468	0.789361	0.42641	0.921133
FRASOR_RESPONSE_TO_SERM_OR_FULVESTRANT_UP	0.88711	0.988782	0.84767	0.979935	0.99159	0.99991
GOBP_CARDIAC_MUSCLE_MYOBLAST_PROLIFERATION	0.88513	0.988782	0.89684	0.986008	0.73429	0.98167
GOBP_DIOL_BIOSYNTHETIC_PROCESS	0.8871	0.988782	0.72367	0.957067	0.49223	0.936437
GOBP_DNA_REPLICATION_CHECKPOINT_SIGNALING	0.88608	0.988782	0.75787	0.963573	0.9383	0.99991
GOBP_EATING_BEHAVIOR	0.88498	0.988782	0.27231	0.864317	0.50965	0.937482
GOBP_HOMOLOGOUS_CHROMOSOME_SEGREGATION	0.88549	0.988782	0.08156	0.727632	0.4979	0.936437
GOBP_L_GLUTAMATE_IMPORT	0.88697	0.988782	0.37182	0.884099	0.75914	0.9859
GOBP_METANEPHRIC_MESENCHYMAL_CELL_DIFFERENTIATION	0.88724	0.988782	0.89038	0.984796	0.71207	0.976381
GOBP_MITOTIC_DNA_REPLICATION	0.8857	0.988782	0.031004	0.632125	0.81345	0.992019
GOBP_MYELOID_LEUKOCYTE_MIGRATION	0.88683	0.988782	0.73307	0.959703	0.8551	0.995484
GOBP_NEGATIVE_REGULATION_OF_CD4_POSITIVE_ALPHA_BETA_T_CELL_DIFFERENTIATION	0.88731	0.988782	0.78703	0.970278	0.51165	0.937482
GOBP_NEGATIVE_REGULATION_OF_CELLULAR_RESPONSE_TO_GROWTH_FACTOR_STIMULUS	0.88692	0.988782	0.65828	0.945914	0.84039	0.994083
GOBP_NEGATIVE_REGULATION_OF_GLIOGENESIS	0.88532	0.988782	0.40458	0.896315	0.79567	0.988802
GOBP_NEGATIVE_REGULATION_OF_PEPTIDE_SECRETION	0.8862	0.988782	0.79285	0.97256	0.84144	0.994083
GOBP_POSITIVE_REGULATION_OF_LYMPHOCYTE_DIFFERENTIATION	0.88513	0.988782	0.79053	0.971536	0.782	0.988413
GOBP_POSITIVE_REGULATION_OF_PROTEIN_LOCALIZATION_TO_CELL_PERIPHERY	0.88703	0.988782	0.09918	0.753731	0.93638	0.99991
GOBP_POSITIVE_REGULATION_OF_T_CELL_MEDIATED_CYTOTOXICITY	0.88579	0.988782	0.87155	0.982467	0.61488	0.956611
GOBP_PRONEPHROS_DEVELOPMENT	0.88457	0.988782	0.8689	0.982365	0.93619	0.99991
GOBP_PROTEIN_K6_LINKED_UBIQUITINATION	0.88649	0.988782	0.4701	0.910968	0.72355	0.97868
GOBP_PROTEIN_NEDDYLATION	0.88627	0.988782	0.70332	0.953909	0.84075	0.994083
GOBP_PROTEIN_TRANSMEMBRANE_TRANSPORT	0.88541	0.988782	0.12165	0.774924	0.81767	0.992654
GOBP_REGULATION_OF_GAMMA_DELTA_T_CELL_DIFFERENTIATION	0.88706	0.988782	0.75831	0.96378	0.92436	0.99991
GOBP_RESPONSE_TO_INACTIVITY	0.88682	0.988782	0.91127	0.988973	0.5178	0.938663
GOBP_RESPONSE_TO_PEPTIDE_HORMONE	0.88607	0.988782	0.51495	0.922579	0.93714	0.99991
GOBP_SENSORY_PERCEPTION	0.88629	0.988782	0.19767	0.832075	0.9978	0.99991
GOBP_SODIUM_DEPENDENT_PHOSPHATE_TRANSPORT	0.8843	0.988782	0.016573	0.539893	0.98953	0.99991
GOBP_THALAMUS_DEVELOPMENT	0.88611	0.988782	0.8914	0.984796	0.76671	0.987669
GOBP_TRANSEPITHELIAL_CHLORIDE_TRANSPORT	0.8866	0.988782	0.88868	0.984796	0.9483	0.99991
GOBP_T_HELPER_2_CELL_CYTOKINE_PRODUCTION	0.88453	0.988782	0.42126	0.901614	0.90232	0.99991
GOCC_DENSE_BODY	0.8861	0.988782	0.64618	0.943659	0.92739	0.99991
GOCC_PRERIBOSOME_LARGE_SUBUNIT_PRECURSOR	0.8842	0.988782	0.80249	0.973677	0.56907	0.948464
GOCC_STEREOCILIA_COUPLING_LINK	0.88728	0.988782	0.63707	0.942312	0.94046	0.99991
GOMF_ALPHA_GLUCOSIDASE_ACTIVITY	0.88615	0.988782	0.79019	0.971508	0.84504	0.994083
GOMF_GENERAL_TRANSCRIPTION_INITIATION_FACTOR_ACTIVITY	0.88528	0.988782	0.071866	0.716545	0.60579	0.95513
GOMF_PROTEASE_BINDING	0.88513	0.988782	0.22233	0.843297	0.93149	0.99991
GOMF_RECEPTOR_ANTAGONIST_ACTIVITY	0.88445	0.988782	0.23832	0.848066	0.77139	0.987669
HOFFMANN_LARGE_TO_SMALL_PRE_BII_LYMPHOCYTE_UP	0.88525	0.988782	0.70221	0.953857	0.72614	0.979284
KEGG_DRUG_METABOLISM_OTHER_ENZYMES	0.88478	0.988782	0.57712	0.934249	0.98198	0.99991
KEGG_SULFUR_METABOLISM	0.88644	0.988782	0.38693	0.890571	0.72635	0.979284
LIU_SMARCA4_TARGETS	0.88679	0.988782	0.30882	0.867963	0.96712	0.99991
LU_EZH2_TARGETS_UP	0.88595	0.988782	0.19108	0.826539	0.8267	0.993088
MA_RAT_AGING_DN	0.88635	0.988782	0.15864	0.806623	0.88563	0.99991
MCGOWAN_RSP6_TARGETS_DN	0.88712	0.988782	0.069308	0.714425	0.8963	0.99991
REACTOME_IMMUNOREGULATORY_INTERACTIONS_BETWEEN_A_LYMPHOID_AND_A_NON_LYMPHOID_CELL	0.88497	0.988782	0.17816	0.816612	0.97881	0.99991
REACTOME_ION_CHANNEL_TRANSPORT	0.88459	0.988782	0.98498	0.998894	0.81718	0.992654
REACTOME_LAGGING_STRAND_SYNTHESIS	0.88487	0.988782	0.65684	0.945316	0.94181	0.99991
REACTOME_PEPTIDE_HORMONE_METABOLISM	0.88615	0.988782	0.96686	0.997109	0.55645	0.945342
REACTOME_PEROXISOMAL_LIPID_METABOLISM	0.88723	0.988782	0.8379	0.978212	0.54703	0.944145
REACTOME_TRANSCRIPTIONAL_REGULATION_BY_VENTX	0.88524	0.988782	0.08254	0.732139	0.96246	0.99991
SARTIPY_NORMAL_AT_INSULIN_RESISTANCE_DN	0.88431	0.988782	0.016428	0.539893	0.17085	0.818628
SMID_BREAST_CANCER_RELAPSE_IN_LIVER_UP	0.88617	0.988782	0.74045	0.961025	0.92487	0.99991
VANLOO_SP3_TARGETS_UP	0.88633	0.988782	0.038131	0.644431	0.89953	0.99991
VETTER_TARGETS_OF_PRKCA_AND_ETS1_UP	0.88572	0.988782	0.7841	0.969818	0.49391	0.936437
WP_MIR517_RELATIONSHIP_WITH_ARCN1_AND_USP1	0.88523	0.988782	0.77494	0.967409	0.40514	0.91712
YEMELYANOV_GR_TARGETS_DN	0.8861	0.988782	0.95054	0.994384	0.072737	0.768462
BIOCARTA_ARF_PATHWAY	0.88818	0.98879	0.97083	0.997773	0.72952	0.980516
GOBP_METANEPHRIC_NEPHRON_TUBULE_EPITHELIAL_CELL_DIFFERENTIATION	0.88819	0.98879	0.47263	0.910968	0.53862	0.942984
GOBP_NEGATIVE_REGULATION_OF_CALCINEURIN_MEDIATED_SIGNALING	0.88813	0.98879	0.29854	0.866894	0.99336	0.99991
GOBP_NEGATIVE_REGULATION_OF_DNA_REPAIR	0.88817	0.98879	0.32394	0.870669	0.65225	0.965257
GOBP_NEUROTRANSMITTER_RECEPTOR_INTERNALIZATION	0.88785	0.98879	0.94246	0.993616	0.92035	0.99991
GOBP_NUCLEOSIDE_PHOSPHATE_CATABOLIC_PROCESS	0.88795	0.98879	0.93142	0.991445	0.50975	0.937482
GOBP_PERIPHERAL_NERVOUS_SYSTEM_NEURON_DIFFERENTIATION	0.88775	0.98879	0.19555	0.831283	0.59272	0.952983
GOBP_POSITIVE_REGULATION_OF_DENDRITIC_CELL_ANTIGEN_PROCESSING_AND_PRESENTATION	0.88789	0.98879	0.54754	0.929316	0.7051	0.975465
GOBP_POSITIVE_REGULATION_OF_EXCITATORY_POSTSYNAPTIC_POTENTIAL	0.88752	0.98879	0.84273	0.97861	0.48984	0.936097
GOBP_POSITIVE_REGULATION_OF_LYMPHOCYTE_MIGRATION	0.88744	0.98879	0.15306	0.80419	0.87321	0.998847
GOMF_ALKALI_METAL_ION_BINDING	0.88801	0.98879	0.80803	0.974224	0.96339	0.99991
GOMF_CALCIUM_ION_TRANSMEMBRANE_TRANSPORTER_ACTIVITY	0.88764	0.98879	0.52184	0.924197	0.98839	0.99991
GOMF_LIGASE_ACTIVITY_FORMING_CARBON_CARBON_BONDS	0.88738	0.98879	0.71706	0.955556	0.9425	0.99991
SUNG_METASTASIS_STROMA_UP	0.88782	0.98879	0.88814	0.984796	0.80455	0.991084
WAESCH_ANAPHASE_PROMOTING_COMPLEX	0.888	0.98879	0.0030379	0.34313	0.7543	0.985298
AMIT_SERUM_RESPONSE_120_MCF10A	0.88844	0.988939	0.49815	0.916725	0.51821	0.938717
GOBP_NUCLEOBASE_TRANSPORT	0.88839	0.988939	0.68727	0.952587	0.91689	0.99991
REACTOME_EFFECTS_OF_PIP2_HYDROLYSIS	0.88864	0.989097	0.2778	0.865304	0.58707	0.951719
FURUKAWA_DUSP6_TARGETS_PCI35_UP	0.88915	0.989147	0.82882	0.9778	0.65066	0.965257
GOBP_D_AMINO_ACID_TRANSPORT	0.88911	0.989147	0.62659	0.942106	0.34691	0.898156
GOBP_NEGATIVE_REGULATION_OF_CHONDROCYTE_DIFFERENTIATION	0.8888	0.989147	0.73003	0.957966	0.35291	0.901492
GOBP_NEGATIVE_REGULATION_OF_MESENCHYMAL_CELL_PROLIFERATION	0.8889	0.989147	0.068219	0.713636	0.95543	0.99991
GOBP_RECEPTOR_INTERNALIZATION	0.88896	0.989147	0.70657	0.954573	0.88625	0.99991
GOBP_T_CELL_CYTOKINE_PRODUCTION	0.88909	0.989147	0.7425	0.961025	0.9232	0.99991
PYEON_HPV_POSITIVE_TUMORS_DN	0.88885	0.989147	0.54952	0.929316	0.59376	0.952983
REACTOME_INTERLEUKIN_27_SIGNALING	0.88915	0.989147	0.0017198	0.277197	0.27388	0.875767
GOCC_NUCLEOLAR_EXOSOME_RNASE_COMPLEX	0.88938	0.989338	0.014022	0.528328	0.40373	0.916658
GOBP_3_PHOSPHOADENOSINE_5_PHOSPHOSULFATE_METABOLIC_PROCESS	0.89057	0.989401	0.69994	0.953857	0.94648	0.99991
GOBP_CALCIUM_ACTIVATED_PHOSPHOLIPID_SCRAMBLING	0.89018	0.989401	0.83161	0.9778	0.90748	0.99991
GOBP_CELL_JUNCTION_DISASSEMBLY	0.88967	0.989401	0.41585	0.900996	0.84237	0.994083
GOBP_INORGANIC_ANION_TRANSPORT	0.89065	0.989401	0.88596	0.983923	0.69594	0.972628
GOBP_MOTOR_LEARNING	0.89045	0.989401	0.19977	0.832163	0.81556	0.992386
GOBP_NEGATIVE_REGULATION_OF_INTERLEUKIN_2_PRODUCTION	0.88951	0.989401	0.33192	0.875984	0.88601	0.99991
GOBP_NEGATIVE_REGULATION_OF_VASCULAR_ASSOCIATED_SMOOTH_MUSCLE_CELL_MIGRATION	0.89095	0.989401	0.4622	0.908598	0.84725	0.994083
GOBP_POSITIVE_REGULATION_OF_CELLULAR_COMPONENT_BIOGENESIS	0.89092	0.989401	0.78278	0.969718	0.82116	0.993018
GOBP_POSITIVE_REGULATION_OF_CELL_KILLING	0.89087	0.989401	0.73544	0.96033	0.75321	0.98515
GOBP_POSITIVE_REGULATION_OF_EXTRACELLULAR_MATRIX_CONSTITUENT_SECRETION	0.89015	0.989401	0.29096	0.866894	0.87519	0.999135
GOBP_POSITIVE_REGULATION_OF_STEROID_HORMONE_SECRETION	0.89082	0.989401	0.26978	0.862993	0.92077	0.99991
GOBP_SULFUR_AMINO_ACID_TRANSPORT	0.89014	0.989401	0.19877	0.832075	0.65303	0.965257
GOMF_DNA_REPLICATION_ORIGIN_BINDING	0.89078	0.989401	0.61904	0.941002	0.92967	0.99991
GOMF_NUCLEOTIDASE_ACTIVITY	0.89013	0.989401	0.45112	0.907181	0.60127	0.95406
GOMF_PEPTIDASE_ACTIVITY	0.89049	0.989401	0.91259	0.989446	0.7267	0.979351
GOMF_SIGNALING_RECEPTOR_REGULATOR_ACTIVITY	0.8897	0.989401	0.17796	0.816612	0.65403	0.965257
IZADPANAH_STEM_CELL_ADIPOSE_VS_BONE_UP	0.89054	0.989401	0.25915	0.860035	0.77013	0.987669
MEBARKI_HCC_PROGENITOR_WNT_DN_CTNNB1_DEPENDENT_BLOCKED_BY_FZD8CRD	0.8897	0.989401	0.72972	0.957889	0.92016	0.99991
RAO_BOUND_BY_SALL4_ISOFORM_B	0.88977	0.989401	0.04641	0.664855	0.9623	0.99991
REACTOME_COOPERATION_OF_PREFOLDIN_AND_TRIC_CCT_IN_ACTIN_AND_TUBULIN_FOLDING	0.89016	0.989401	0.66485	0.946906	0.91877	0.99991
REACTOME_HYALURONAN_UPTAKE_AND_DEGRADATION	0.89042	0.989401	0.26214	0.861838	0.90092	0.99991
REACTOME_UBIQUINOL_BIOSYNTHESIS	0.89001	0.989401	0.44075	0.905456	0.75229	0.98515
WP_KININKALLIKREIN_PATHWAY	0.89057	0.989401	0.60706	0.940566	0.80808	0.991469
WP_NAD_METABOLISM_IN_ONCOGENEINDUCED_SENESCENCE_AND_MITOCHONDRIAL_DYSFUNCTIONASSOCIATED_SENESCENCE	0.89044	0.989401	0.89299	0.985168	0.92806	0.99991
YIH_RESPONSE_TO_ARSENITE_C5	0.88994	0.989401	0.25678	0.860035	0.93197	0.99991
ZHOU_INFLAMMATORY_RESPONSE_FIMA_DN	0.8908	0.989401	0.71106	0.954708	0.71216	0.976381
GOBP_INDUCTION_OF_POSITIVE_CHEMOTAXIS	0.89118	0.989463	0.61356	0.940963	0.95396	0.99991
GOBP_INOSITOL_PHOSPHATE_CATABOLIC_PROCESS	0.89113	0.989463	0.45603	0.908168	0.90053	0.99991
GOCC_COPI_COATED_VESICLE_MEMBRANE	0.89109	0.989463	0.8172	0.975156	0.95374	0.99991
GOBP_CELLULAR_RESPONSE_TO_HORMONE_STIMULUS	0.89163	0.98951	0.035831	0.642225	0.84355	0.994083
GOBP_COLLAGEN_ACTIVATED_SIGNALING_PATHWAY	0.89181	0.98951	0.74547	0.961276	0.61589	0.956782
GOBP_INFLAMMATORY_RESPONSE_TO_ANTIGENIC_STIMULUS	0.89218	0.98951	0.54022	0.928636	0.94444	0.99991
GOBP_MITOCHONDRIAL_GENOME_MAINTENANCE	0.89215	0.98951	0.75858	0.96378	0.87664	0.999898
GOBP_POSITIVE_REGULATION_OF_DNA_REPAIR	0.89143	0.98951	0.84564	0.978772	0.48279	0.934104
GOBP_POSITIVE_REGULATION_OF_RESPONSE_TO_REACTIVE_OXYGEN_SPECIES	0.89182	0.98951	0.046258	0.664855	0.98813	0.99991
GOBP_PURINE_NUCLEOTIDE_TRANSPORT	0.89134	0.98951	0.95938	0.996172	0.70456	0.975465
GOBP_REGULATION_OF_NATURAL_KILLER_CELL_MEDIATED_IMMUNITY	0.89146	0.98951	0.71741	0.955722	0.96641	0.99991
GOBP_REGULATION_OF_PROTON_TRANSPORT	0.89151	0.98951	0.99052	0.999548	0.83917	0.994083
GOBP_SPHINGOLIPID_CATABOLIC_PROCESS	0.8919	0.98951	0.7055	0.954494	0.74057	0.982006
GOBP_STRIATED_MUSCLE_ATROPHY	0.89215	0.98951	0.29517	0.866894	0.90238	0.99991
GOMF_ARACHIDONATE_COA_LIGASE_ACTIVITY	0.89204	0.98951	0.70806	0.954708	0.97483	0.99991
KEGG_GLYCOSYLPHOSPHATIDYLINOSITOL_GPI_ANCHOR_BIOSYNTHESIS	0.89165	0.98951	0.85375	0.980848	0.90611	0.99991
LIU_BREAST_CANCER	0.89209	0.98951	0.30926	0.868338	0.97094	0.99991
PID_BARD1_PATHWAY	0.89226	0.98951	0.31979	0.869398	0.34853	0.898836
REACTOME_MISCELLANEOUS_SUBSTRATES	0.8916	0.98951	0.24443	0.851174	0.66414	0.967522
RICKMAN_TUMOR_DIFFERENTIATED_WELL_VS_POORLY_UP	0.89182	0.98951	0.21681	0.84093	0.26214	0.868546
YANAGISAWA_LUNG_CANCER_RECURRENCE	0.89227	0.98951	0.87514	0.982467	0.44737	0.927308
REACTOME_EXTRACELLULAR_MATRIX_ORGANIZATION	0.89237	0.989557	0.6897	0.953107	0.75784	0.98577
GOBP_CELLULAR_RESPONSE_TO_MANGANESE_ION	0.89244	0.98957	0.05564	0.700245	0.69129	0.970924
CHEN_HOXA5_TARGETS_9HR_DN	0.89263	0.989587	0.42912	0.902491	0.58846	0.951876
GOBP_PHOSPHATIDYLETHANOLAMINE_BIOSYNTHETIC_PROCESS	0.89254	0.989587	0.49648	0.916531	0.79454	0.988802
GOBP_RESPONSE_TO_SALT_STRESS	0.8926	0.989587	0.65652	0.945311	0.84691	0.994083
ASTIER_INTEGRIN_SIGNALING	0.89282	0.989704	0.15082	0.80419	0.87259	0.998847
GOBP_REGULATION_OF_RECEPTOR_BINDING	0.89286	0.989704	0.81129	0.974224	0.86263	0.995862
WP_PHOTODYNAMIC_THERAPYINDUCED_UNFOLDED_PROTEIN_RESPONSE	0.89291	0.989704	0.60285	0.940566	0.88464	0.99991
GOBP_D_ASPARTATE_IMPORT_ACROSS_PLASMA_MEMBRANE	0.89301	0.989741	0.61374	0.940963	0.29206	0.880588
GOBP_POSITIVE_REGULATION_OF_NATURAL_KILLER_CELL_MEDIATED_IMMUNITY	0.89306	0.989741	0.49728	0.916531	0.8011	0.991084
GOBP_ENDOSOME_TO_PLASMA_MEMBRANE_PROTEIN_TRANSPORT	0.89353	0.989956	0.3416	0.878694	0.88102	0.99991
GOBP_INTRINSIC_APOPTOTIC_SIGNALING_PATHWAY_IN_RESPONSE_TO_HYPOXIA	0.89362	0.989956	0.95797	0.995802	0.99464	0.99991
GOBP_POSITIVE_REGULATION_OF_ENDOTHELIAL_CELL_APOPTOTIC_PROCESS	0.89368	0.989956	0.5213	0.924197	0.57663	0.950062
GOBP_PROTEIN_LOCALIZATION_TO_VACUOLE	0.89357	0.989956	0.46685	0.909315	0.88572	0.99991
GOBP_TAURINE_TRANSPORT	0.89362	0.989956	0.53962	0.928229	0.44879	0.927308
GOBP_TRNA_3_END_PROCESSING	0.89368	0.989956	0.48424	0.913351	0.74185	0.982006
GOCC_MITOCHONDRIAL_PYRUVATE_DEHYDROGENASE_COMPLEX	0.89351	0.989956	0.52885	0.927564	0.40531	0.917166
GOMF_RNA_POLYMERASE_III_GENERAL_TRANSCRIPTION_INITIATION_FACTOR_ACTIVITY	0.89372	0.989956	0.1343	0.789361	0.83911	0.994083
GOMF_NUCLEOSIDE_KINASE_ACTIVITY	0.89389	0.990015	0.57911	0.934389	0.93292	0.99991
REACTOME_ACTIVATION_OF_C3_AND_C5	0.89386	0.990015	0.46575	0.908623	0.94727	0.99991
GOBP_PROTEIN_LOCALIZATION_TO_CHROMOSOME	0.89407	0.99015	0.18534	0.82227	0.90148	0.99991
GOBP_NEUROTRANSMITTER_RECEPTOR_LOCALIZATION_TO_POSTSYNAPTIC_SPECIALIZATION_MEMBRANE	0.8943	0.99032	0.51462	0.922579	0.63321	0.961371
PID_CD8_TCR_PATHWAY	0.89434	0.99032	0.73439	0.96033	0.98059	0.99991
GOBP_CELLULAR_RESPONSE_TO_SALT_STRESS	0.89449	0.990326	0.67728	0.950336	0.84891	0.994538
GOCC_SYNAPTIC_CLEFT	0.89443	0.990326	0.64518	0.943659	0.652	0.965257
REACTOME_RHO_GTPASES_ACTIVATE_FORMINS	0.89452	0.990326	0.017864	0.548402	0.86497	0.996333
GOBP_REGULATION_OF_CARBOHYDRATE_METABOLIC_PROCESS	0.8946	0.99035	0.16443	0.810425	0.40777	0.917991
BIOCARTA_EIF4_PATHWAY	0.89469	0.990385	0.50333	0.917506	0.79628	0.988802
GOBP_CELLULAR_RESPONSE_TO_MINERALOCORTICOID_STIMULUS	0.89516	0.990427	0.77204	0.966796	0.9045	0.99991
GOBP_DEOXYRIBONUCLEOSIDE_METABOLIC_PROCESS	0.89531	0.990427	0.41308	0.899679	0.93964	0.99991
GOBP_HINDBRAIN_DEVELOPMENT	0.89507	0.990427	0.51993	0.923657	0.76861	0.987669
GOBP_MEMBRANE_PROTEIN_INTRACELLULAR_DOMAIN_PROTEOLYSIS	0.8953	0.990427	0.83997	0.978389	0.84955	0.994656
GOBP_MUSCLE_CELL_APOPTOTIC_PROCESS	0.89497	0.990427	0.67187	0.948001	0.91739	0.99991
GOBP_POSITIVE_REGULATION_OF_INTERLEUKIN_1_ALPHA_PRODUCTION	0.89506	0.990427	0.81718	0.975156	0.83287	0.993985
GOBP_REGULATION_OF_POSTSYNAPTIC_CYTOSOLIC_CALCIUM_ION_CONCENTRATION	0.89525	0.990427	0.14389	0.798738	0.76784	0.987669
GOMF_INOSITOL_POLYPHOSPHATE_5_PHOSPHATASE_ACTIVITY	0.8949	0.990427	0.9346	0.99176	0.78633	0.988436
GOMF_SUPERCOILED_DNA_BINDING	0.89515	0.990427	0.74525	0.961276	0.99036	0.99991
TAKEDA_TARGETS_OF_NUP98_HOXA9_FUSION_10D_DN	0.89513	0.990427	0.96584	0.997065	0.69787	0.972867
REACTOME_PYRIMIDINE_SALVAGE	0.89551	0.990584	0.54412	0.929071	0.80184	0.991084
THEILGAARD_NEUTROPHIL_AT_SKIN_WOUND_DN	0.89574	0.990774	0.074303	0.716545	0.94619	0.99991
GOBP_CELLULAR_RESPONSE_TO_X_RAY	0.89584	0.990777	0.072514	0.716545	0.81	0.991469
SESTO_RESPONSE_TO_UV_C5	0.89586	0.990777	0.69028	0.953107	0.43908	0.9253
GOBP_POSITIVE_REGULATION_OF_MONONUCLEAR_CELL_MIGRATION	0.89595	0.990813	0.78106	0.969144	0.77699	0.988228
GOMF_ALDITOL_NADPPLUS_1_OXIDOREDUCTASE_ACTIVITY	0.89612	0.990936	0.95877	0.995963	0.47214	0.932648
GOMF_STRUCTURAL_CONSTITUENT_OF_SYNAPSE	0.89619	0.990949	0.16739	0.811228	0.30039	0.882346
DASU_IL6_SIGNALING_SCAR_DN	0.89642	0.991086	0.6353	0.942138	0.4953	0.936437
GOMF_SINGLE_STRANDED_DNA_EXODEOXYRIBONUCLEASE_ACTIVITY	0.89643	0.991086	0.81386	0.974629	0.65736	0.965506
GOBP_NEGATIVE_REGULATION_OF_CELL_PROLIFERATION_INVOLVED_IN_KIDNEY_DEVELOPMENT	0.89649	0.991087	0.26887	0.862993	0.97814	0.99991
GOBP_CELLULAR_RESPONSE_TO_GAMMA_RADIATION	0.89705	0.991095	0.17275	0.813239	0.93034	0.99991
GOBP_GEPHYRIN_CLUSTERING_INVOLVED_IN_POSTSYNAPTIC_DENSITY_ASSEMBLY	0.89672	0.991095	0.9367	0.992119	0.81219	0.991781
GOBP_LIPID_TRANSPORT_ACROSS_BLOOD_BRAIN_BARRIER	0.89704	0.991095	0.56552	0.931997	0.8521	0.994848
GOBP_MESENCHYMAL_CELL_DIFFERENTIATION_INVOLVED_IN_KIDNEY_DEVELOPMENT	0.89708	0.991095	0.8329	0.9778	0.85859	0.995484
GOBP_NEUROMUSCULAR_PROCESS_CONTROLLING_BALANCE	0.89688	0.991095	0.92504	0.991281	0.91006	0.99991
GOBP_POLY_N_ACETYLLACTOSAMINE_METABOLIC_PROCESS	0.89685	0.991095	0.98894	0.999548	0.73032	0.981048
GOBP_REGULATION_OF_T_HELPER_17_TYPE_IMMUNE_RESPONSE	0.89705	0.991095	0.31529	0.869398	0.60514	0.954684
GOCC_NURF_COMPLEX	0.89691	0.991095	0.039539	0.651474	0.81213	0.991781
ONDER_CDH1_TARGETS_2_UP	0.89692	0.991095	0.96861	0.997411	0.62895	0.960015
WP_FATTY_ACID_TRANSPORTERS	0.89665	0.991095	0.39969	0.894609	0.96663	0.99991
GOMF_AXON_GUIDANCE_RECEPTOR_ACTIVITY	0.89738	0.991362	0.79492	0.972646	0.91149	0.99991
FOROUTAN_INTEGRATED_TGFB_EMT_UP	0.89827	0.991436	0.42065	0.901614	0.98888	0.99991
GOBP_CELLULAR_EXTRAVASATION	0.89834	0.991436	0.65359	0.944517	0.708	0.976381
GOBP_DNA_DAMAGE_RESPONSE_SIGNAL_TRANSDUCTION_RESULTING_IN_TRANSCRIPTION	0.89805	0.991436	0.34726	0.880131	0.95043	0.99991
GOBP_IRES_DEPENDENT_VIRAL_TRANSLATIONAL_INITIATION	0.89835	0.991436	0.90042	0.987026	0.36752	0.906703
GOBP_POSITIVE_REGULATION_OF_INFLAMMATORY_RESPONSE_TO_ANTIGENIC_STIMULUS	0.89785	0.991436	0.89034	0.984796	0.68864	0.970924
GOBP_RNA_CAPPING	0.89751	0.991436	0.12213	0.775756	0.88742	0.99991
GOBP_VENTRICULAR_CARDIAC_MUSCLE_CELL_DEVELOPMENT	0.89837	0.991436	0.29044	0.866894	0.64196	0.963922
GOMF_ALCOHOL_BINDING	0.89796	0.991436	0.89139	0.984796	0.97409	0.99991
GOMF_GAP_JUNCTION_HEMI_CHANNEL_ACTIVITY	0.89807	0.991436	0.56624	0.931997	0.96507	0.99991
GOMF_MELANOCORTIN_RECEPTOR_BINDING	0.89778	0.991436	0.068584	0.714425	0.98588	0.99991
HU_ANGIOGENESIS_DN	0.898	0.991436	0.026235	0.60802	0.76696	0.987669
REACTOME_CD28_DEPENDENT_PI3K_AKT_SIGNALING	0.89782	0.991436	0.60696	0.940566	0.90356	0.99991
REACTOME_FREE_FATTY_ACID_RECEPTORS	0.89778	0.991436	0.93619	0.992119	0.69507	0.972412
REACTOME_RHOT1_GTPASE_CYCLE	0.89826	0.991436	0.18116	0.818828	0.50196	0.93713
WP_INTERLEUKIN1_INDUCED_ACTIVATION_OF_NFKB	0.89768	0.991436	0.059535	0.710129	0.37451	0.909024
ZHAN_LATE_DIFFERENTIATION_GENES_UP	0.89838	0.991436	0.71699	0.955556	0.90022	0.99991
REACTOME_METABOLISM_OF_NUCLEOTIDES	0.89849	0.991494	0.8806	0.983383	0.82736	0.993088
KIM_BIPOLAR_DISORDER_OLIGODENDROCYTE_DENSITY_CORR_DN	0.8986	0.991551	0.61182	0.940963	0.71093	0.976381
GOBP_REGULATION_OF_DNA_REPAIR	0.89886	0.991644	0.41122	0.899497	0.55395	0.945342
GOCC_NBAF_COMPLEX	0.89886	0.991644	0.56674	0.931997	0.94478	0.99991
PID_TCR_CALCIUM_PATHWAY	0.89883	0.991644	0.04353	0.656553	0.47548	0.934104
BLANCO_MELO_SARS_COV_1_INFECTION_MCR5_CELLS_DN	0.89905	0.991742	0.89539	0.986008	0.86431	0.996183
GOBP_LACTATE_TRANSMEMBRANE_TRANSPORT	0.89959	0.991742	0.17453	0.815642	0.84689	0.994083
GOBP_MONOCYTE_DIFFERENTIATION	0.89924	0.991742	0.04103	0.654082	0.94354	0.99991
GOBP_NEUROTRANSMITTER_RECEPTOR_TRANSPORT	0.89925	0.991742	0.27339	0.864341	0.79504	0.988802
GOBP_PODOCYTE_CELL_MIGRATION	0.89955	0.991742	0.88729	0.984373	0.5687	0.948405
GOBP_POSTSYNAPTIC_MEMBRANE_ORGANIZATION	0.89956	0.991742	0.99788	0.999965	0.55061	0.945342
GOBP_PROSTATE_GLAND_DEVELOPMENT	0.89951	0.991742	0.48641	0.913416	0.9681	0.99991
GOBP_SOMITE_SPECIFICATION	0.89959	0.991742	0.66336	0.946906	0.97291	0.99991
GOCC_ACTIN_BASED_CELL_PROJECTION	0.89926	0.991742	0.99342	0.999548	0.90735	0.99991
REACTOME_INHIBITION_OF_THE_PROTEOLYTIC_ACTIVITY_OF_APC_C_REQUIRED_FOR_THE_ONSET_OF_ANAPHASE_BY_MITOTIC_SPINDLE_CHECKPOINT_COMPONENTS	0.89913	0.991742	0.0068697	0.446688	0.90247	0.99991
ZHONG_SECRETOME_OF_LUNG_CANCER_AND_ENDOTHELIUM	0.89933	0.991742	0.29579	0.866894	0.99815	0.99991
GENTILE_UV_RESPONSE_CLUSTER_D5	0.90056	0.991904	0.54476	0.929071	0.94964	0.99991
GOBP_ALDITOL_BIOSYNTHETIC_PROCESS	0.90092	0.991904	0.58081	0.934602	0.76702	0.987669
GOBP_GASTRIC_MOTILITY	0.90102	0.991904	0.41136	0.899497	0.85744	0.995484
GOBP_MITOCHONDRIAL_CALCIUM_ION_HOMEOSTASIS	0.90101	0.991904	0.52524	0.926345	0.99761	0.99991
GOBP_NEGATIVE_REGULATION_OF_SMOOTH_MUSCLE_CELL_MIGRATION	0.90011	0.991904	0.3855	0.890207	0.71369	0.976381
GOBP_NUCLEOLUS_ORGANIZATION	0.90013	0.991904	0.84136	0.978389	0.94611	0.99991
GOBP_POSITIVE_REGULATION_OF_ATTACHMENT_OF_SPINDLE_MICROTUBULES_TO_KINETOCHORE	0.90093	0.991904	0.15447	0.80419	0.84687	0.994083
GOBP_PROTEIN_LOCALIZATION_TO_MICROTUBULE	0.90016	0.991904	0.58062	0.934602	0.90072	0.99991
GOBP_PROTEIN_LOCALIZATION_TO_POSTSYNAPSE	0.90073	0.991904	0.42228	0.901614	0.64506	0.964329
GOBP_REGULATION_BY_VIRUS_OF_VIRAL_PROTEIN_LEVELS_IN_HOST_CELL	0.90035	0.991904	0.87897	0.98316	0.67958	0.969673
GOBP_REGULATION_OF_ELECTRON_TRANSFER_ACTIVITY	0.90079	0.991904	0.97218	0.997773	0.80956	0.991469
GOBP_REGULATION_OF_POSTSYNAPTIC_MEMBRANE_NEUROTRANSMITTER_RECEPTOR_LEVELS	0.90086	0.991904	0.90457	0.987533	0.55326	0.945342
GOCC_HIPPOCAMPAL_MOSSY_FIBER	0.90093	0.991904	0.82278	0.97665	0.90315	0.99991
GOCC_NUCLEAR_UBIQUITIN_LIGASE_COMPLEX	0.90086	0.991904	0.064625	0.713636	0.92201	0.99991
GOCC_PRC1_COMPLEX	0.90068	0.991904	0.94281	0.993616	0.86358	0.99601
GOMF_LONG_CHAIN_FATTY_ACID_BINDING	0.90008	0.991904	0.36048	0.883326	0.97206	0.99991
GOMF_SNRNP_BINDING	0.90081	0.991904	0.98994	0.999548	0.62992	0.960015
KEGG_TYPE_II_DIABETES_MELLITUS	0.90023	0.991904	0.44456	0.905667	0.92876	0.99991
MARCINIAK_ER_STRESS_RESPONSE_VIA_CHOP	0.9001	0.991904	0.47598	0.911366	0.84583	0.994083
REACTOME_RECYCLING_PATHWAY_OF_L1	0.90066	0.991904	0.33643	0.877449	0.92749	0.99991
VALK_AML_CLUSTER_13	0.90036	0.991904	0.85519	0.980848	0.49892	0.936437
WP_7Q1123_COPY_NUMBER_VARIATION_SYNDROME	0.90018	0.991904	0.78368	0.969718	0.51889	0.939094
GOBP_HINDGUT_DEVELOPMENT	0.90121	0.99192	0.43611	0.904884	0.94655	0.99991
GOBP_POSITIVE_REGULATION_OF_CALCIUM_ION_TRANSMEMBRANE_TRANSPORT	0.90121	0.99192	0.63469	0.942138	0.88576	0.99991
GOBP_POSTSYNAPTIC_CYTOSKELETON_ORGANIZATION	0.90111	0.99192	0.41658	0.900996	0.93419	0.99991
ACEVEDO_LIVER_CANCER_WITH_H3K9ME3_DN	0.90156	0.992166	0.0040543	0.379502	0.96527	0.99991
BENPORATH_PRC2_TARGETS	0.90839	0.992166	0.57625	0.933689	0.99213	0.99991
BIOCARTA_ECM_PATHWAY	0.90437	0.992166	0.86494	0.981553	0.95434	0.99991
BIOCARTA_IRES_PATHWAY	0.90821	0.992166	0.45883	0.908193	0.92526	0.99991
CHARAFE_BREAST_CANCER_LUMINAL_VS_MESENCHYMAL_DN	0.90541	0.992166	0.24097	0.849146	0.38258	0.910423
CHAUHAN_RESPONSE_TO_METHOXYESTRADIOL_UP	0.90661	0.992166	0.30707	0.867221	0.716	0.976381
CROONQUIST_NRAS_SIGNALING_UP	0.9074	0.992166	0.21161	0.838057	0.97206	0.99991
DING_LUNG_CANCER_EXPRESSION_BY_COPY_NUMBER	0.9021	0.992166	0.32514	0.871207	0.46842	0.931586
FERRANDO_TAL1_NEIGHBORS	0.90668	0.992166	0.61693	0.941002	0.73848	0.982006
FIGUEROA_AML_METHYLATION_CLUSTER_6_DN	0.90463	0.992166	0.56858	0.9329	0.442	0.9253
GOBP_C21_STEROID_HORMONE_METABOLIC_PROCESS	0.90555	0.992166	0.45763	0.908168	0.64123	0.963922
GOBP_CHROMOSOME_CONDENSATION	0.90176	0.992166	0.017125	0.540834	0.96323	0.99991
GOBP_DETECTION_OF_LIGHT_STIMULUS	0.90764	0.992166	0.5717	0.933652	0.9702	0.99991
GOBP_DETECTION_OF_VISIBLE_LIGHT	0.90551	0.992166	0.55076	0.929316	0.96493	0.99991
GOBP_DGMP_METABOLIC_PROCESS	0.9022	0.992166	0.54643	0.929071	0.48778	0.935975
GOBP_DICARBOXYLIC_ACID_METABOLIC_PROCESS	0.9079	0.992166	0.38377	0.88987	0.46167	0.929101
GOBP_DNA_REPAIR	0.90165	0.992166	0.30518	0.866955	0.72681	0.979351
GOBP_EOSINOPHIL_MIGRATION	0.90606	0.992166	0.814	0.974647	0.61518	0.956611
GOBP_HEPARIN_METABOLIC_PROCESS	0.90682	0.992166	0.99445	0.999564	0.69114	0.970924
GOBP_INNER_EAR_RECEPTOR_CELL_DEVELOPMENT	0.90639	0.992166	0.2485	0.852657	0.82674	0.993088
GOBP_INTERLEUKIN_15_MEDIATED_SIGNALING_PATHWAY	0.90828	0.992166	0.41691	0.900996	0.95088	0.99991
GOBP_INTERMEDIATE_FILAMENT_BASED_PROCESS	0.90354	0.992166	0.4165	0.900996	0.85662	0.995484
GOBP_LABYRINTHINE_LAYER_DEVELOPMENT	0.90377	0.992166	0.88805	0.984796	0.82362	0.993088
GOBP_METANEPHRIC_DISTAL_TUBULE_DEVELOPMENT	0.90393	0.992166	0.55736	0.93052	0.88204	0.99991
GOBP_MITOCHONDRIAL_ELECTRON_TRANSPORT_CYTOCHROME_C_TO_OXYGEN	0.90704	0.992166	0.36479	0.883326	0.96016	0.99991
GOBP_MODULATION_OF_EXCITATORY_POSTSYNAPTIC_POTENTIAL	0.90717	0.992166	0.94103	0.993365	0.36012	0.904237
GOBP_MONOCARBOXYLIC_ACID_TRANSPORT	0.90693	0.992166	0.74902	0.961799	0.97186	0.99991
GOBP_NEGATIVE_REGULATION_OF_FAT_CELL_DIFFERENTIATION	0.90569	0.992166	0.52029	0.923657	0.81839	0.992654
GOBP_NEGATIVE_REGULATION_OF_HEMATOPOIETIC_STEM_CELL_DIFFERENTIATION	0.90812	0.992166	0.9362	0.992119	0.36751	0.906703
GOBP_NEUROTROPHIN_SIGNALING_PATHWAY	0.90828	0.992166	0.3755	0.885453	0.81449	0.992117
GOBP_N_ACYLPHOSPHATIDYLETHANOLAMINE_METABOLIC_PROCESS	0.90728	0.992166	0.31755	0.869398	0.92748	0.99991
GOBP_PERIPHERAL_NERVOUS_SYSTEM_DEVELOPMENT	0.90625	0.992166	0.35918	0.883326	0.89898	0.99991
GOBP_PHENOL_CONTAINING_COMPOUND_CATABOLIC_PROCESS	0.90533	0.992166	0.43967	0.905456	0.35844	0.904237
GOBP_PHOTOTRANSDUCTION_VISIBLE_LIGHT	0.90823	0.992166	0.78872	0.970996	0.90684	0.99991
GOBP_POLYAMINE_TRANSPORT	0.9064	0.992166	0.0079931	0.484421	0.83783	0.994083
GOBP_POLYOL_BIOSYNTHETIC_PROCESS	0.90721	0.992166	0.51378	0.922579	0.49921	0.936437
GOBP_POSITIVE_REGULATION_OF_ARP2_3_COMPLEX_MEDIATED_ACTIN_NUCLEATION	0.90423	0.992166	0.20945	0.838037	0.58148	0.950384
GOBP_POSITIVE_REGULATION_OF_CGMP_MEDIATED_SIGNALING	0.90534	0.992166	0.41484	0.900996	0.75422	0.985289
GOBP_POSITIVE_REGULATION_OF_DNA_DAMAGE_RESPONSE_SIGNAL_TRANSDUCTION_BY_P53_CLASS_MEDIATOR_RESULTING_IN_TRANSCRIPTION_OF_P21_CLASS_MEDIATOR	0.90719	0.992166	0.88537	0.983923	0.96619	0.99991
GOBP_POSITIVE_REGULATION_OF_FEEDING_BEHAVIOR	0.90599	0.992166	0.17081	0.811812	0.99162	0.99991
GOBP_POSITIVE_REGULATION_OF_NEUROTRANSMITTER_TRANSPORT	0.90408	0.992166	0.79623	0.972914	0.62321	0.957624
GOBP_POSITIVE_REGULATION_OF_PROTEIN_LOCALIZATION_TO_NUCLEUS	0.90361	0.992166	0.27615	0.864725	0.96451	0.99991
GOBP_POSITIVE_REGULATION_OF_RAC_PROTEIN_SIGNAL_TRANSDUCTION	0.90855	0.992166	0.31372	0.868801	0.94264	0.99991
GOBP_POSTSYNAPTIC_MEMBRANE_ASSEMBLY	0.90214	0.992166	0.92889	0.991281	0.70195	0.97517
GOBP_PRESYNAPSE_ORGANIZATION	0.90352	0.992166	0.63395	0.942138	0.83119	0.99356
GOBP_PROSTATE_GLAND_GROWTH	0.90815	0.992166	0.61953	0.941002	0.85394	0.995356
GOBP_PROTEIN_CONTAINING_COMPLEX_LOCALIZATION	0.90669	0.992166	0.69334	0.953433	0.87627	0.99973
GOBP_PROTEIN_LOCALIZATION_TO_ADHERENS_JUNCTION	0.90378	0.992166	0.29365	0.866894	0.94465	0.99991
GOBP_PROTEIN_LOCALIZATION_TO_PLASMA_MEMBRANE	0.90436	0.992166	0.22544	0.843632	0.97556	0.99991
GOBP_REGULATION_OF_ARTERY_MORPHOGENESIS	0.90393	0.992166	0.86998	0.982467	0.80371	0.991084
GOBP_REGULATION_OF_CALCIUM_ION_DEPENDENT_EXOCYTOSIS	0.90309	0.992166	0.94854	0.99429	0.99156	0.99991
GOBP_REGULATION_OF_CELLULAR_EXTRAVASATION	0.90391	0.992166	0.43886	0.905456	0.74801	0.984122
GOBP_REGULATION_OF_CELL_KILLING	0.90332	0.992166	0.76163	0.964172	0.91655	0.99991
GOBP_REGULATION_OF_ESTABLISHMENT_OR_MAINTENANCE_OF_CELL_POLARITY	0.90169	0.992166	0.86739	0.981794	0.99662	0.99991
GOBP_REGULATION_OF_MICROTUBULE_BINDING	0.90192	0.992166	0.1483	0.803599	0.96449	0.99991
GOBP_REGULATION_OF_MONOATOMIC_ION_TRANSPORT	0.90742	0.992166	0.995	0.999585	0.94264	0.99991
GOBP_REGULATION_OF_MYOFIBROBLAST_DIFFERENTIATION	0.90465	0.992166	0.51571	0.922579	0.39026	0.913565
GOBP_REGULATION_OF_NUCLEAR_TRANSCRIBED_MRNA_CATABOLIC_PROCESS_DEADENYLATION_DEPENDENT_DECAY	0.9081	0.992166	0.69571	0.953716	0.54179	0.94354
GOBP_REGULATION_OF_PHOSPHOLIPASE_ACTIVITY	0.90285	0.992166	0.72131	0.956313	0.8922	0.99991
GOBP_REGULATION_OF_RUFFLE_ASSEMBLY	0.9051	0.992166	0.93505	0.991905	0.98922	0.99991
GOBP_REGULATION_OF_VITAMIN_D_BIOSYNTHETIC_PROCESS	0.90853	0.992166	0.42338	0.901614	0.90818	0.99991
GOBP_RESPONSE_TO_HYDROXYUREA	0.90716	0.992166	0.36842	0.883326	0.91332	0.99991
GOBP_RESPONSE_TO_TYPE_II_INTERFERON	0.90402	0.992166	0.48282	0.913351	0.80001	0.990619
GOBP_SA_NODE_CELL_TO_ATRIAL_CARDIAC_MUSCLE_CELL_COMMUNICATION	0.90704	0.992166	0.37132	0.884056	0.594	0.952983
GOBP_SPHINGOSINE_BIOSYNTHETIC_PROCESS	0.90231	0.992166	0.50031	0.917506	0.49292	0.936437
GOBP_THREONINE_METABOLIC_PROCESS	0.90773	0.992166	0.80028	0.973462	0.78085	0.988284
GOBP_TRANSMEMBRANE_RECEPTOR_PROTEIN_TYROSINE_PHOSPHATASE_SIGNALING_PATHWAY	0.90567	0.992166	0.61934	0.941002	0.95048	0.99991
GOBP_TUMOR_NECROSIS_FACTOR_SUPERFAMILY_CYTOKINE_PRODUCTION	0.9053	0.992166	0.075125	0.718866	0.74089	0.982006
GOBP_VESICLE_TARGETING	0.90338	0.992166	0.39774	0.894332	0.83437	0.994015
GOBP_VITAMIN_TRANSMEMBRANE_TRANSPORT	0.90342	0.992166	0.72295	0.956894	0.95889	0.99991
GOCC_ACROSOMAL_MEMBRANE	0.9067	0.992166	0.54805	0.929316	0.7885	0.988453
GOCC_CRD_MEDIATED_MRNA_STABILITY_COMPLEX	0.90758	0.992166	0.80897	0.974224	0.42166	0.920332
GOCC_GOLGI_CISTERNA_MEMBRANE	0.9036	0.992166	0.22921	0.843632	0.12619	0.800963
GOCC_MCRD_MEDIATED_MRNA_STABILITY_COMPLEX	0.90802	0.992166	0.71561	0.955556	0.76488	0.987355
GOCC_MICROBODY	0.90536	0.992166	0.23759	0.848066	0.78764	0.988453
GOCC_SITE_OF_DNA_DAMAGE	0.90691	0.992166	0.010608	0.491494	0.7556	0.98544
GOCC_WNT_SIGNALOSOME	0.90816	0.992166	0.66039	0.945956	0.86657	0.996768
GOMF_EFFLUX_TRANSMEMBRANE_TRANSPORTER_ACTIVITY	0.90543	0.992166	0.91174	0.989211	0.99166	0.99991
GOMF_INTRAMOLECULAR_OXIDOREDUCTASE_ACTIVITY	0.90357	0.992166	0.70093	0.953857	0.73165	0.981668
GOMF_NUCLEASE_ACTIVITY	0.90369	0.992166	0.21173	0.838057	0.84558	0.994083
GOMF_O_METHYLTRANSFERASE_ACTIVITY	0.9034	0.992166	0.17128	0.812882	0.9427	0.99991
GOMF_PHOSPHOTYROSINE_RESIDUE_BINDING	0.90744	0.992166	0.84548	0.978772	0.85139	0.994769
GOMF_POLYPEPTIDE_N_ACETYLGALACTOSAMINYLTRANSFERASE_ACTIVITY	0.90777	0.992166	0.090993	0.744821	0.80227	0.991084
GOMF_STRUCTURAL_CONSTITUENT_OF_POSTSYNAPTIC_SPECIALIZATION	0.90486	0.992166	0.90289	0.987533	0.44005	0.9253
GOMF_UBIQUITIN_LIKE_MODIFIER_ACTIVATING_ENZYME_ACTIVITY	0.90404	0.992166	0.10024	0.753731	0.83932	0.994083
HELLER_HDAC_TARGETS_SILENCED_BY_METHYLATION_UP	0.90779	0.992166	0.58192	0.934602	0.77632	0.988191
HESSON_TUMOR_SUPPRESSOR_CLUSTER_3P21_3	0.90568	0.992166	0.48962	0.914644	0.77225	0.987669
HOQUE_METHYLATED_IN_CANCER	0.90856	0.992166	0.37621	0.885988	0.37809	0.91006
HORTON_SREBF_TARGETS	0.90509	0.992166	0.5375	0.928229	0.92933	0.99991
KEGG_STEROID_BIOSYNTHESIS	0.90619	0.992166	0.48072	0.913351	0.9152	0.99991
LEE_CALORIE_RESTRICTION_MUSCLE_UP	0.90324	0.992166	0.61242	0.940963	0.93161	0.99991
LIU_CDX2_TARGETS_DN	0.90829	0.992166	0.87419	0.982467	0.51369	0.937748
MASRI_RESISTANCE_TO_TAMOXIFEN_AND_AROMATASE_INHIBITORS_DN	0.9038	0.992166	0.5045	0.917634	0.8548	0.995484
MATTIOLI_MULTIPLE_MYELOMA_WITH_14Q32_TRANSLOCATIONS	0.90237	0.992166	0.39075	0.892362	0.94897	0.99991
OZEN_MIR125B1_TARGETS	0.90206	0.992166	0.92608	0.991281	0.51064	0.937482
PECE_MAMMARY_STEM_CELL_UP	0.90479	0.992166	0.64233	0.942964	0.46568	0.931464
RAY_TARGETS_OF_P210_BCR_ABL_FUSION_UP	0.90298	0.992166	0.72406	0.957067	0.61615	0.956914
REACTOME_DISEASES_OF_MITOTIC_CELL_CYCLE	0.90233	0.992166	0.091471	0.745267	0.8974	0.99991
REACTOME_ELEVATION_OF_CYTOSOLIC_CA2_LEVELS	0.90859	0.992166	0.31115	0.868801	0.65257	0.965257
REACTOME_HDR_THROUGH_SINGLE_STRAND_ANNEALING_SSA	0.90565	0.992166	0.28097	0.866105	0.90844	0.99991
REACTOME_MOLECULES_ASSOCIATED_WITH_ELASTIC_FIBRES	0.90746	0.992166	0.81291	0.974598	0.44832	0.927308
REACTOME_NEUROTRANSMITTER_RELEASE_CYCLE	0.90424	0.992166	0.41487	0.900996	0.81494	0.992342
REACTOME_NICOTINATE_METABOLISM	0.90412	0.992166	0.32055	0.870013	0.92037	0.99991
REACTOME_POST_CHAPERONIN_TUBULIN_FOLDING_PATHWAY	0.90516	0.992166	0.89514	0.986008	0.93176	0.99991
REACTOME_SYNTHESIS_OF_GDP_MANNOSE	0.90651	0.992166	0.30668	0.866955	0.98664	0.99991
REACTOME_TRANSPORT_TO_THE_GOLGI_AND_SUBSEQUENT_MODIFICATION	0.90661	0.992166	0.38497	0.890126	0.55652	0.945342
REACTOME_TRISTETRAPROLIN_TTP_ZFP36_BINDS_AND_DESTABILIZES_MRNA	0.90251	0.992166	0.10084	0.753933	0.25687	0.867471
REACTOME_VISUAL_PHOTOTRANSDUCTION	0.90461	0.992166	0.83938	0.978386	0.91669	0.99991
ROZANOV_MMP14_TARGETS_UP	0.90215	0.992166	0.31999	0.869398	0.96706	0.99991
RUTELLA_RESPONSE_TO_CSF2RB_AND_IL4_DN	0.90461	0.992166	0.073069	0.716545	0.97525	0.99991
RUTELLA_RESPONSE_TO_HGF_VS_CSF2RB_AND_IL4_UP	0.90625	0.992166	0.042282	0.654082	0.98856	0.99991
STONER_ESOPHAGEAL_CARCINOGENESIS_UP	0.90199	0.992166	0.4197	0.901614	0.61339	0.956611
TERAO_AOX4_TARGETS_SKIN_DN	0.90558	0.992166	0.91882	0.98972	0.85504	0.995484
TONKS_TARGETS_OF_RUNX1_RUNX1T1_FUSION_GRANULOCYTE_DN	0.90543	0.992166	0.58433	0.935658	0.7912	0.988683
VANDESLUIS_NORMAL_EMBRYOS_DN	0.90294	0.992166	0.63321	0.942138	0.82953	0.993193
WHITFIELD_CELL_CYCLE_G2_M	0.90438	0.992166	0.56327	0.930915	0.85726	0.995484
WIELAND_UP_BY_HBV_INFECTION	0.90599	0.992166	0.62525	0.942028	0.74698	0.98368
WP_BMP2WNT4FOXO1_PATHWAY_IN_PRIMARY_ENDOMETRIAL_STROMAL_CELL_DIFFERENTIATION	0.90703	0.992166	0.71449	0.955502	0.82399	0.993088
WP_EDA_SIGNALING_IN_HAIR_FOLLICLE_DEVELOPMENT	0.90861	0.992166	0.11878	0.772389	0.76768	0.987669
WP_KREBS_CYCLE_DISORDERS	0.90322	0.992166	0.51251	0.922388	0.63755	0.962339
WP_NAD_METABOLISM_SIRTUINS_AND_AGING	0.90828	0.992166	0.73146	0.958698	0.60494	0.954684
WP_TYPE_II_DIABETES_MELLITUS	0.9056	0.992166	0.88816	0.984796	0.77283	0.987669
WU_ALZHEIMER_DISEASE_UP	0.90493	0.992166	0.93785	0.99242	0.99778	0.99991
BIOCARTA_PPARA_PATHWAY	0.90946	0.992176	0.52672	0.926809	0.96799	0.99991
BOYAULT_LIVER_CANCER_SUBCLASS_G123_UP	0.90982	0.992176	0.89943	0.986726	0.85771	0.995484
CHESLER_BRAIN_QTL_TRANS	0.90905	0.992176	0.50455	0.917634	0.64424	0.964275
GOBP_BASE_EXCISION_REPAIR_AP_SITE_FORMATION	0.90992	0.992176	0.95393	0.995536	0.4404	0.9253
GOBP_CELLULAR_CARBOHYDRATE_BIOSYNTHETIC_PROCESS	0.90975	0.992176	0.96561	0.997065	0.94679	0.99991
GOBP_GUANINE_NUCLEOTIDE_TRANSPORT	0.90996	0.992176	0.94913	0.99429	0.32502	0.88854
GOBP_NEGATIVE_REGULATION_OF_HEMATOPOIETIC_PROGENITOR_CELL_DIFFERENTIATION	0.90966	0.992176	0.5831	0.935252	0.37001	0.907628
GOBP_PYRIMIDINE_NUCLEOSIDE_METABOLIC_PROCESS	0.9099	0.992176	0.19248	0.82838	0.94506	0.99991
GOBP_REGULATION_OF_LYMPHOID_PROGENITOR_CELL_DIFFERENTIATION	0.90909	0.992176	0.28377	0.866349	0.92821	0.99991
GOBP_REGULATION_OF_NEUTROPHIL_MEDIATED_CYTOTOXICITY	0.90872	0.992176	0.56666	0.931997	0.93776	0.99991
GOBP_RESPONSE_TO_ALUMINUM_ION	0.90992	0.992176	0.35945	0.883326	0.95723	0.99991
GOBP_RESPONSE_TO_NERVE_GROWTH_FACTOR	0.91	0.992176	0.96075	0.996172	0.59641	0.953193
GOBP_SIGNALING_RECEPTOR_LIGAND_PRECURSOR_PROCESSING	0.90899	0.992176	0.96676	0.997109	0.48153	0.934104
GOBP_STEROID_BIOSYNTHETIC_PROCESS	0.90884	0.992176	0.78257	0.969718	0.78332	0.988436
GOBP_T_CELL_MEDIATED_IMMUNITY	0.90895	0.992176	0.74982	0.961799	0.97737	0.99991
GOCC_MICROVESICLE	0.90968	0.992176	0.50769	0.919639	0.65088	0.965257
GOMF_MOLECULAR_FUNCTION_ACTIVATOR_ACTIVITY	0.90949	0.992176	0.22176	0.843204	0.94262	0.99991
REACTOME_RHOG_GTPASE_CYCLE	0.91002	0.992176	0.16994	0.811228	0.96156	0.99991
SCHAEFFER_PROSTATE_DEVELOPMENT_AND_CANCER_BOX6_UP	0.90941	0.992176	0.75532	0.96311	0.77326	0.987669
VANDESLUIS_COMMD1_TARGETS_GROUP_3_UP	0.90968	0.992176	0.99273	0.999548	0.92745	0.99991
WP_DNA_REPLICATION	0.90887	0.992176	0.70776	0.954708	0.93608	0.99991
WP_MAMMALIAN_DISORDER_OF_SEXUAL_DEVELOPMENT	0.90966	0.992176	0.78711	0.970278	0.74196	0.982006
WP_PLURIPOTENT_STEM_CELL_DIFFERENTIATION_PATHWAY	0.9094	0.992176	0.54558	0.929071	0.67649	0.969661
YAGI_AML_WITH_T_8_21_TRANSLOCATION	0.90951	0.992176	0.27883	0.865424	0.80994	0.991469
DING_LUNG_CANCER_MUTATED_FREQUENTLY	0.91027	0.992194	0.038951	0.648132	0.59625	0.953193
GOBP_REGULATION_OF_GLYCOGEN_METABOLIC_PROCESS	0.91023	0.992194	0.17876	0.816612	0.8315	0.993581
GOMF_DOUBLE_STRANDED_RNA_BINDING	0.91019	0.992194	0.21496	0.839082	0.98695	0.99991
WP_PARKINUBIQUITIN_PROTEASOMAL_SYSTEM_PATHWAY	0.91025	0.992194	0.3709	0.883674	0.92638	0.99991
GOBP_MATERNAL_PROCESS_INVOLVED_IN_FEMALE_PREGNANCY	0.91059	0.992196	0.29068	0.866894	0.90735	0.99991
GOBP_REGULATION_OF_SPONTANEOUS_SYNAPTIC_TRANSMISSION	0.91065	0.992196	0.70047	0.953857	0.59925	0.953193
GOBP_SPHINGOID_METABOLIC_PROCESS	0.91068	0.992196	0.70927	0.954708	0.58542	0.951636
GOMF_PHOSPHATIDYLINOSITOL_3_KINASE_BINDING	0.91066	0.992196	0.79536	0.972646	0.62044	0.957186
REACTOME_ACTIVATED_TAK1_MEDIATES_P38_MAPK_ACTIVATION	0.91045	0.992196	0.4965	0.916531	0.40399	0.91694
WIEDERSCHAIN_TARGETS_OF_BMI1_AND_PCGF2	0.91035	0.992196	0.70991	0.954708	0.60007	0.953663
WP_METABOLISM_OF_SPHINGOLIPIDS_IN_ER_AND_GOLGI_APPARATUS	0.9106	0.992196	0.58623	0.935658	0.74172	0.982006
GOMF_GALACTOSYLCERAMIDASE_ACTIVITY	0.91076	0.99222	0.23163	0.844596	0.96265	0.99991
DARWICHE_SQUAMOUS_CELL_CARCINOMA_UP	0.91129	0.992301	0.94459	0.99363	0.81281	0.991881
GOBP_INTERMEDIATE_FILAMENT_BUNDLE_ASSEMBLY	0.91102	0.992301	0.57628	0.933689	0.71108	0.976381
GOBP_NUCLEAR_TRANSCRIBED_MRNA_CATABOLIC_PROCESS_DEADENYLATION_DEPENDENT_DECAY	0.91134	0.992301	0.069574	0.714425	0.13399	0.800963
GOBP_REGULATION_OF_MONOCYTE_EXTRAVASATION	0.911	0.992301	0.2264	0.843632	0.92451	0.99991
GOBP_REGULATION_OF_PROTEIN_LOCALIZATION_TO_CHROMATIN	0.91132	0.992301	0.58869	0.935689	0.70266	0.975331
GOCC_SUPER_ELONGATION_COMPLEX	0.9112	0.992301	0.65364	0.944517	0.67847	0.969673
GOMF_LONG_CHAIN_FATTY_ACID_TRANSPORTER_ACTIVITY	0.91113	0.992301	0.99834	0.999987	0.80872	0.991469
LEE_LIVER_CANCER_E2F1_DN	0.91136	0.992301	0.75249	0.962691	0.964	0.99991
OHGUCHI_LIVER_HNF4A_TARGETS_UP	0.91091	0.992301	0.94941	0.99429	0.93187	0.99991
GOMF_RNA_POLYMERASE_II_SPECIFIC_DNA_BINDING_TRANSCRIPTION_FACTOR_BINDING	0.91142	0.992303	0.17945	0.817623	0.32473	0.88851
GOBP_LEUKOCYTE_MEDIATED_CYTOTOXICITY	0.91158	0.99231	0.2559	0.859395	0.92402	0.99991
GOBP_NEGATIVE_REGULATION_OF_CARDIAC_MUSCLE_ADAPTATION	0.91163	0.99231	0.34035	0.878694	0.72912	0.980133
GOBP_TRANSMEMBRANE_TRANSPORT	0.9115	0.99231	0.86689	0.981653	0.98596	0.99991
GOMF_PROTEIN_PHOSPHATASE_REGULATOR_ACTIVITY	0.91166	0.99231	0.16888	0.811228	0.28769	0.878693
BENPORATH_ES_WITH_H3K27ME3	0.91444	0.992473	0.19219	0.827804	0.99791	0.99991
GAUSSMANN_MLL_AF4_FUSION_TARGETS_C_DN	0.91467	0.992473	0.15594	0.804825	0.85954	0.995494
GOBP_CELLULAR_RESPONSE_TO_LEUCINE	0.91266	0.992473	0.09643	0.753731	0.32257	0.887235
GOBP_DNA_TEMPLATED_DNA_REPLICATION	0.9131	0.992473	0.16481	0.811123	0.99239	0.99991
GOBP_ESTABLISHMENT_OF_PLANAR_POLARITY_INVOLVED_IN_NEURAL_TUBE_CLOSURE	0.91432	0.992473	0.24951	0.852657	0.94679	0.99991
GOBP_HYPEROSMOTIC_SALINITY_RESPONSE	0.91345	0.992473	0.72286	0.956894	0.86288	0.995874
GOBP_LEUCINE_TRANSPORT	0.91358	0.992473	0.23904	0.848071	0.92436	0.99991
GOBP_MINERALOCORTICOID_SECRETION	0.91462	0.992473	0.26488	0.862739	0.89235	0.99991
GOBP_NEGATIVE_REGULATION_OF_AUTOPHAGY	0.91383	0.992473	0.04255	0.655362	0.56271	0.947932
GOBP_NEGATIVE_REGULATION_OF_CARDIAC_MUSCLE_CELL_DIFFERENTIATION	0.91326	0.992473	0.90146	0.987404	0.21863	0.850482
GOBP_P38MAPK_CASCADE	0.914	0.992473	0.82705	0.9778	0.7822	0.988436
GOBP_POSITIVE_REGULATION_OF_NEUROTRANSMITTER_SECRETION	0.91437	0.992473	0.61506	0.940963	0.53135	0.942165
GOBP_PROTEIN_TARGETING_TO_LYSOSOME	0.91344	0.992473	0.79198	0.971913	0.40926	0.918257
GOBP_PYRIMIDINE_NUCLEOTIDE_CATABOLIC_PROCESS	0.91358	0.992473	0.96691	0.997109	0.50328	0.937402
GOBP_RECEPTOR_CLUSTERING	0.91343	0.992473	0.87203	0.982467	0.76004	0.986088
GOBP_REGULATION_OF_APOPTOTIC_CELL_CLEARANCE	0.91452	0.992473	0.86518	0.981553	0.97108	0.99991
GOBP_REGULATION_OF_GAMMA_DELTA_T_CELL_ACTIVATION	0.91238	0.992473	0.77249	0.966796	0.95757	0.99991
GOBP_REGULATION_OF_INSULIN_SECRETION_INVOLVED_IN_CELLULAR_RESPONSE_TO_GLUCOSE_STIMULUS	0.91208	0.992473	0.81486	0.974647	0.86027	0.995518
GOBP_REGULATION_OF_MAINTENANCE_OF_SISTER_CHROMATID_COHESION	0.91361	0.992473	0.09565	0.75263	0.88865	0.99991
GOBP_REGULATION_OF_POTASSIUM_ION_EXPORT_ACROSS_PLASMA_MEMBRANE	0.91334	0.992473	0.8609	0.981283	0.80247	0.991084
GOBP_RESPONSE_TO_GAMMA_RADIATION	0.91427	0.992473	0.18219	0.82	0.89666	0.99991
GOBP_RESPONSE_TO_ORGANOPHOSPHORUS	0.91217	0.992473	0.25096	0.853806	0.72139	0.977777
GOBP_SECRETORY_GRANULE_LOCALIZATION	0.91284	0.992473	0.074384	0.716545	0.89378	0.99991
GOBP_SYNAPSE_PRUNING	0.91419	0.992473	0.56622	0.931997	0.86435	0.996183
GOBP_THIAMINE_TRANSPORT	0.9143	0.992473	0.36696	0.883326	0.93293	0.99991
GOCC_CAJAL_BODY	0.91451	0.992473	0.23593	0.847829	0.91098	0.99991
GOCC_MPP7_DLG1_LIN7_COMPLEX	0.91463	0.992473	0.34878	0.880131	0.84403	0.994083
GOCC_NUCLEAR_CHROMOSOME	0.91436	0.992473	0.18589	0.82227	0.97212	0.99991
GOCC_SARCOPLASMIC_RETICULUM_MEMBRANE	0.91292	0.992473	0.24647	0.852657	0.91622	0.99991
GOCC_UBIQUINONE_BIOSYNTHESIS_COMPLEX	0.91411	0.992473	0.44769	0.905929	0.63911	0.962969
GOMF_BETA_GALACTOSIDASE_ACTIVITY	0.91226	0.992473	0.88888	0.984796	0.90853	0.99991
GOMF_EXONUCLEASE_ACTIVITY	0.9126	0.992473	0.24165	0.849146	0.55586	0.945342
GOMF_OXIDOREDUCTASE_ACTIVITY_ACTING_ON_METAL_IONS_OXYGEN_AS_ACCEPTOR	0.91383	0.992473	0.44538	0.905667	0.94053	0.99991
GOMF_THIAMINE_TRANSMEMBRANE_TRANSPORTER_ACTIVITY	0.91221	0.992473	0.33417	0.877256	0.92113	0.99991
KEGG_STARCH_AND_SUCROSE_METABOLISM	0.91461	0.992473	0.79103	0.971608	0.89385	0.99991
LEE_EARLY_T_LYMPHOCYTE_DN	0.91207	0.992473	0.38469	0.889894	0.82078	0.992654
MARKS_ACETYLATED_NON_HISTONE_PROTEINS	0.91281	0.992473	0.97316	0.997773	0.94504	0.99991
MEISSNER_NPC_HCP_WITH_H3K4ME2_AND_H3K27ME3	0.91277	0.992473	0.27095	0.863456	0.95396	0.99991
MOREIRA_RESPONSE_TO_TSA_DN	0.91451	0.992473	0.11804	0.772389	0.42745	0.921638
PID_RB_1PATHWAY	0.9144	0.992473	0.089593	0.744821	0.95981	0.99991
REACTOME_CILIUM_ASSEMBLY	0.91338	0.992473	0.5861	0.935658	0.97857	0.99991
REACTOME_INSERTION_OF_TAIL_ANCHORED_PROTEINS_INTO_THE_ENDOPLASMIC_RETICULUM_MEMBRANE	0.9135	0.992473	0.96585	0.997065	0.21289	0.850449
REACTOME_PEPTIDE_LIGAND_BINDING_RECEPTORS	0.91427	0.992473	0.87531	0.982467	0.77072	0.987669
REACTOME_RETINOID_CYCLE_DISEASE_EVENTS	0.914	0.992473	0.74128	0.961025	0.90333	0.99991
RUAN_RESPONSE_TO_TROGLITAZONE_UP	0.91252	0.992473	0.74296	0.961025	0.61256	0.956611
SARTIPY_NORMAL_AT_INSULIN_RESISTANCE_UP	0.91298	0.992473	0.32243	0.870043	0.67041	0.969002
WP_GLYCOLYSIS_AND_GLUCONEOGENESIS	0.91329	0.992473	0.99218	0.999548	0.98804	0.99991
WP_MIR222_IN_EXERCISEINDUCED_CARDIAC_GROWTH	0.91417	0.992473	0.087126	0.741238	0.80499	0.991146
WP_NEURAL_CREST_DIFFERENTIATION	0.91327	0.992473	0.34721	0.880131	0.66942	0.968768
BIOCARTA_GH_PATHWAY	0.91475	0.992497	0.51272	0.922574	0.7513	0.98515
GOBP_HINDBRAIN_RADIAL_GLIA_GUIDED_CELL_MIGRATION	0.91488	0.992574	0.04853	0.675183	0.98198	0.99991
GOBP_RESPONSE_TO_CAMP	0.91497	0.992609	0.32555	0.871371	0.80391	0.991084
GOMF_CYCLOSPORIN_A_BINDING	0.91503	0.992611	0.67009	0.948001	0.66734	0.967774
GOBP_REGULATION_OF_MONOATOMIC_CATION_TRANSMEMBRANE_TRANSPORT	0.9151	0.992623	0.84404	0.978761	0.94692	0.99991
AGUIRRE_PANCREATIC_CANCER_COPY_NUMBER_UP	0.9155	0.992773	0.28207	0.866105	0.81076	0.991469
GOBP_CARBOHYDRATE_TRANSMEMBRANE_TRANSPORT	0.91544	0.992773	0.84434	0.978761	0.95689	0.99991
GOBP_PURINERGIC_NUCLEOTIDE_RECEPTOR_SIGNALING_PATHWAY	0.91551	0.992773	0.93893	0.992698	0.87676	0.999898
GOBP_SKELETAL_MUSCLE_SATELLITE_CELL_PROLIFERATION	0.91553	0.992773	0.096869	0.753731	0.56618	0.948281
HASINA_NOL7_TARGETS_UP	0.91546	0.992773	0.69517	0.953552	0.79636	0.988802
GOBP_NEGATIVE_REGULATION_OF_BINDING	0.91561	0.992796	0.9159	0.989542	0.93085	0.99991
GOBP_MAGNESIUM_ION_HOMEOSTASIS	0.91571	0.992841	0.69377	0.953433	0.9135	0.99991
GOBP_LEARNING	0.91578	0.992847	0.51912	0.923657	0.95351	0.99991
GOBP_MEIOTIC_TELOMERE_CLUSTERING	0.91587	0.992847	0.011406	0.497888	0.38229	0.910219
ROVERSI_GLIOMA_COPY_NUMBER_DN	0.91589	0.992847	0.10782	0.762601	0.93224	0.99991
MATZUK_SPERMATOZOA	0.91598	0.992861	0.27619	0.864725	0.94532	0.99991
REACTOME_COPII_MEDIATED_VESICLE_TRANSPORT	0.91602	0.992861	0.37208	0.884099	0.78591	0.988436
GOBP_ESTABLISHMENT_OF_ORGANELLE_LOCALIZATION	0.91625	0.993047	0.19917	0.832075	0.67762	0.969673
KEGG_PEROXISOME	0.91639	0.993072	0.30488	0.866955	0.74608	0.983191
REACTOME_ANCHORING_FIBRIL_FORMATION	0.91639	0.993072	0.62736	0.942138	0.99196	0.99991
GOBP_REGULATION_OF_INTESTINAL_ABSORPTION	0.91655	0.993182	0.76584	0.965274	0.92498	0.99991
REACTOME_NEPHRIN_FAMILY_INTERACTIONS	0.91661	0.993184	0.38089	0.887787	0.98343	0.99991
WIERENGA_STAT5A_TARGETS_DN	0.91674	0.993262	0.96319	0.996751	0.63479	0.962015
GOBP_REGULATION_OF_DOUBLE_STRAND_BREAK_REPAIR	0.91716	0.993653	0.66384	0.946906	0.64331	0.964216
ABRAHAM_ALPC_VS_MULTIPLE_MYELOMA_UP	0.91899	0.993792	0.65681	0.945316	0.64961	0.965257
ALONSO_METASTASIS_DN	0.92411	0.993792	0.41924	0.901614	0.36886	0.906835
BENPORATH_SUZ12_TARGETS	0.92128	0.993792	0.3363	0.877449	0.99373	0.99991
BIOCARTA_AMAN_PATHWAY	0.92244	0.993792	0.54636	0.929071	0.87254	0.998847
BIOCARTA_EPONFKB_PATHWAY	0.91907	0.993792	0.9174	0.989542	0.88793	0.99991
BIOCARTA_ERBB3_PATHWAY	0.92412	0.993792	0.65262	0.944318	0.93034	0.99991
BIOCARTA_IL12_PATHWAY	0.91891	0.993792	0.89049	0.984796	0.69229	0.971219
BIOCARTA_MCALPAIN_PATHWAY	0.91737	0.993792	0.93308	0.991445	0.65283	0.965257
BIOCARTA_RACC_PATHWAY	0.91988	0.993792	0.67081	0.948001	0.94624	0.99991
BIOCARTA_TCRA_PATHWAY	0.92365	0.993792	0.57531	0.933689	0.85453	0.995484
CALVET_IRINOTECAN_SENSITIVE_VS_REVERTED_DN	0.92417	0.993792	0.33712	0.877585	0.94926	0.99991
CHIARADONNA_NEOPLASTIC_TRANSFORMATION_CDC25_DN	0.91877	0.993792	0.91577	0.989542	0.97619	0.99991
CLIMENT_BREAST_CANCER_COPY_NUMBER_DN	0.91811	0.993792	0.15131	0.80419	0.9537	0.99991
COLDREN_GEFITINIB_RESISTANCE_UP	0.92349	0.993792	0.42943	0.902491	0.68877	0.970924
CUI_GLUCOSE_DEPRIVATION	0.91989	0.993792	0.97103	0.997773	0.81209	0.991781
DAZARD_UV_RESPONSE_CLUSTER_G4	0.92436	0.993792	0.22224	0.843295	0.9805	0.99991
DESERT_PERIVENOUS_HEPATOCELLULAR_CARCINOMA_SUBCLASS_UP	0.9239	0.993792	0.61033	0.940566	0.33865	0.894102
EPPERT_CE_HSC_LSC	0.92294	0.993792	0.25083	0.853806	0.78664	0.988436
FERREIRA_EWINGS_SARCOMA_UNSTABLE_VS_STABLE_DN	0.91998	0.993792	0.4513	0.907181	0.96416	0.99991
GOBP_ACETATE_ESTER_METABOLIC_PROCESS	0.9206	0.993792	0.79348	0.972564	0.71285	0.976381
GOBP_ALPHA_KETOGLUTARATE_TRANSPORT	0.92296	0.993792	0.63758	0.942567	0.57128	0.948814
GOBP_BRANCHED_CHAIN_AMINO_ACID_TRANSPORT	0.91838	0.993792	0.11155	0.769749	0.98912	0.99991
GOBP_CELL_DIFFERENTIATION_IN_SPINAL_CORD	0.92388	0.993792	0.70915	0.954708	0.6458	0.964378
GOBP_CELL_MATURATION	0.92068	0.993792	0.15205	0.80419	0.57897	0.950384
GOBP_CEREBELLAR_CORTEX_DEVELOPMENT	0.91874	0.993792	0.090791	0.744821	0.82497	0.993088
GOBP_CEREBRAL_CORTEX_NEURON_DIFFERENTIATION	0.92306	0.993792	0.4024	0.895083	0.7438	0.982307
GOBP_CHORIO_ALLANTOIC_FUSION	0.92055	0.993792	0.66176	0.946628	0.82	0.992654
GOBP_DNA_REPAIR_DEPENDENT_CHROMATIN_REMODELING	0.92139	0.993792	0.04214	0.654082	0.90248	0.99991
GOBP_ENDOPLASMIC_RETICULUM_CALCIUM_ION_HOMEOSTASIS	0.92125	0.993792	0.55971	0.930656	0.97694	0.99991
GOBP_ESTABLISHMENT_OF_PROTEIN_LOCALIZATION_TO_CHROMATIN	0.92414	0.993792	0.2346	0.846601	0.97845	0.99991
GOBP_EXTRACELLULAR_MATRIX_CELL_SIGNALING	0.92218	0.993792	0.51777	0.923441	0.91566	0.99991
GOBP_G1_TO_G0_TRANSITION	0.92405	0.993792	0.5598	0.930656	0.37493	0.909024
GOBP_GLUTAMATE_REUPTAKE	0.9235	0.993792	0.6393	0.942929	0.92626	0.99991
GOBP_GLYCOSYLCERAMIDE_CATABOLIC_PROCESS	0.92267	0.993792	0.3173	0.869398	0.97807	0.99991
GOBP_GRANZYME_MEDIATED_PROGRAMMED_CELL_DEATH_SIGNALING_PATHWAY	0.91791	0.993792	0.94967	0.99429	0.96169	0.99991
GOBP_IMMUNE_RESPONSE_INHIBITING_CELL_SURFACE_RECEPTOR_SIGNALING_PATHWAY	0.92303	0.993792	0.4855	0.913415	0.92447	0.99991
GOBP_INTERLEUKIN_13_PRODUCTION	0.92145	0.993792	0.42675	0.902432	0.60206	0.954448
GOBP_LEUKOCYTE_TETHERING_OR_ROLLING	0.91772	0.993792	0.80647	0.974177	0.84522	0.994083
GOBP_LEUKOTRIENE_D4_BIOSYNTHETIC_PROCESS	0.92409	0.993792	0.30382	0.866955	0.93622	0.99991
GOBP_MHC_CLASS_II_BIOSYNTHETIC_PROCESS	0.92167	0.993792	0.2486	0.852657	0.88513	0.99991
GOBP_MICROTUBULE_NUCLEATION_BY_MICROTUBULE_ORGANIZING_CENTER	0.91764	0.993792	0.43993	0.905456	0.87597	0.999522
GOBP_MYOBLAST_MIGRATION	0.92198	0.993792	0.51231	0.922388	0.95	0.99991
GOBP_NADH_METABOLIC_PROCESS	0.92078	0.993792	0.41178	0.899497	0.2708	0.873934
GOBP_NEGATIVE_REGULATION_OF_GUANYL_NUCLEOTIDE_EXCHANGE_FACTOR_ACTIVITY	0.92358	0.993792	0.34414	0.880131	0.81193	0.991781
GOBP_NEGATIVE_REGULATION_OF_MOLECULAR_FUNCTION	0.91842	0.993792	0.46109	0.908598	0.95733	0.99991
GOBP_NEGATIVE_REGULATION_OF_TRANSMEMBRANE_RECEPTOR_PROTEIN_SERINE_THREONINE_KINASE_SIGNALING_PATHWAY	0.92089	0.993792	0.67266	0.948488	0.82644	0.993088
GOBP_NOTCH_RECEPTOR_PROCESSING	0.91927	0.993792	0.76405	0.965008	0.51683	0.938663
GOBP_PHOSPHATE_ION_TRANSMEMBRANE_TRANSPORT	0.92218	0.993792	0.12812	0.782208	0.927	0.99991
GOBP_POLYSACCHARIDE_METABOLIC_PROCESS	0.91931	0.993792	0.88856	0.984796	0.8846	0.99991
GOBP_POSITIVE_REGULATION_OF_ATPASE_COUPLED_CALCIUM_TRANSMEMBRANE_TRANSPORTER_ACTIVITY	0.92111	0.993792	0.50407	0.917506	0.93926	0.99991
GOBP_POSITIVE_REGULATION_OF_CELL_DEATH	0.91883	0.993792	0.55876	0.930656	0.99644	0.99991
GOBP_POSITIVE_REGULATION_OF_CORTICOSTEROID_HORMONE_SECRETION	0.91931	0.993792	0.33924	0.878694	0.92554	0.99991
GOBP_POSITIVE_REGULATION_OF_CYTOKINE_PRODUCTION	0.91885	0.993792	0.12442	0.78118	0.96211	0.99991
GOBP_POSITIVE_REGULATION_OF_EPIDERMIS_DEVELOPMENT	0.91947	0.993792	0.034832	0.642225	0.88072	0.99991
GOBP_POSITIVE_REGULATION_OF_MACROPHAGE_ACTIVATION	0.92141	0.993792	0.51963	0.923657	0.90077	0.99991
GOBP_POSITIVE_REGULATION_OF_MONOATOMIC_ION_TRANSPORT	0.92273	0.993792	0.97115	0.997773	0.91587	0.99991
GOBP_POSITIVE_REGULATION_OF_RESPONSE_TO_OXIDATIVE_STRESS	0.91974	0.993792	0.042106	0.654082	0.98894	0.99991
GOBP_PROTEIN_LINEAR_POLYUBIQUITINATION	0.92289	0.993792	0.47622	0.911486	0.77452	0.987669
GOBP_PROTEIN_QUALITY_CONTROL_FOR_MISFOLDED_OR_INCOMPLETELY_SYNTHESIZED_PROTEINS	0.92333	0.993792	0.40698	0.898239	0.96638	0.99991
GOBP_REGULATION_OF_DNA_BINDING_TRANSCRIPTION_FACTOR_ACTIVITY	0.92026	0.993792	0.10115	0.753933	0.79523	0.988802
GOBP_REGULATION_OF_MACROPHAGE_DIFFERENTIATION	0.91977	0.993792	0.34639	0.880131	0.94254	0.99991
GOBP_REGULATION_OF_POLYSACCHARIDE_METABOLIC_PROCESS	0.9235	0.993792	0.28858	0.866894	0.78844	0.988453
GOBP_REGULATION_OF_SISTER_CHROMATID_COHESION	0.92419	0.993792	0.31943	0.869398	0.93528	0.99991
GOBP_REGULATION_OF_SYSTEMIC_ARTERIAL_BLOOD_PRESSURE_BY_CIRCULATORY_RENIN_ANGIOTENSIN	0.92084	0.993792	0.94418	0.99363	0.82866	0.993193
GOBP_REGULATION_OF_VERY_LOW_DENSITY_LIPOPROTEIN_PARTICLE_CLEARANCE	0.91963	0.993792	0.8511	0.980603	0.79214	0.988683
GOBP_REGULATION_OF_VOLTAGE_GATED_SODIUM_CHANNEL_ACTIVITY	0.91789	0.993792	0.56215	0.930656	0.84491	0.994083
GOBP_SKELETAL_MUSCLE_CELL_PROLIFERATION	0.91759	0.993792	0.0062663	0.439711	0.78884	0.988453
GOBP_SOMATIC_DIVERSIFICATION_OF_IMMUNE_RECEPTORS_VIA_SOMATIC_MUTATION	0.91906	0.993792	0.26137	0.861525	0.83855	0.994083
GOBP_STORE_OPERATED_CALCIUM_ENTRY	0.91941	0.993792	0.67498	0.949327	0.88839	0.99991
GOBP_THIOESTER_BIOSYNTHETIC_PROCESS	0.91775	0.993792	0.32185	0.870043	0.47774	0.934104
GOCC_DENDRITIC_SPINE_HEAD	0.91831	0.993792	0.94726	0.994149	0.82342	0.993088
GOCC_DNA_REPLICATION_PREINITIATION_COMPLEX	0.92146	0.993792	0.53856	0.928229	0.94766	0.99991
GOCC_ROUGH_ENDOPLASMIC_RETICULUM_MEMBRANE	0.92055	0.993792	0.44786	0.905983	0.90004	0.99991
GOCC_TRAPP_COMPLEX	0.91993	0.993792	0.31783	0.869398	0.77815	0.988228
GOCC_T_TUBULE	0.92127	0.993792	0.30569	0.866955	0.95332	0.99991
GOMF_ALDO_KETO_REDUCTASE_NADP_ACTIVITY	0.92411	0.993792	0.70665	0.954573	0.60882	0.956611
GOMF_BASIC_AMINO_ACID_TRANSMEMBRANE_TRANSPORTER_ACTIVITY	0.91868	0.993792	0.44941	0.906746	0.85845	0.995484
GOMF_EXORIBONUCLEASE_ACTIVITY	0.92326	0.993792	0.16347	0.810167	0.53836	0.942984
GOMF_FATTY_ACID_TRANSMEMBRANE_TRANSPORTER_ACTIVITY	0.9237	0.993792	0.93521	0.991905	0.90872	0.99991
GOMF_GLUCURONOSYLTRANSFERASE_ACTIVITY	0.92282	0.993792	0.67384	0.948663	0.90729	0.99991
GOMF_GLUTATHIONE_HYDROLASE_ACTIVITY	0.92409	0.993792	0.30382	0.866955	0.93622	0.99991
GOMF_GLYCINE_N_ACYLTRANSFERASE_ACTIVITY	0.91853	0.993792	0.93392	0.991564	0.86368	0.996017
GOMF_HORMONE_ACTIVITY	0.91991	0.993792	0.30561	0.866955	0.83419	0.994015
GOMF_HYDROLASE_ACTIVITY_HYDROLYZING_N_GLYCOSYL_COMPOUNDS	0.92031	0.993792	0.85438	0.980848	0.76464	0.987355
GOMF_KETOSTEROID_MONOOXYGENASE_ACTIVITY	0.92433	0.993792	0.56094	0.930656	0.63857	0.962702
GOMF_PHOSPHODIESTERASE_I_ACTIVITY	0.92324	0.993792	0.50225	0.917506	0.93792	0.99991
GOMF_SMALL_PROTEIN_ACTIVATING_ENZYME_BINDING	0.92314	0.993792	0.29959	0.866894	0.94139	0.99991
GOMF_STEROID_HORMONE_BINDING	0.92142	0.993792	0.51596	0.922579	0.91479	0.99991
GOMF_SUGAR_TRANSMEMBRANE_TRANSPORTER_ACTIVITY	0.91916	0.993792	0.93778	0.99242	0.83324	0.994015
GOMF_TRANSCRIPTION_COREPRESSOR_ACTIVITY	0.92258	0.993792	0.079663	0.727309	0.90752	0.99991
GOMF_TRANSCRIPTION_ELONGATION_FACTOR_ACTIVITY	0.92088	0.993792	0.36045	0.883326	0.5391	0.943119
HE_PTEN_TARGETS_UP	0.91916	0.993792	0.70191	0.953857	0.84684	0.994083
HOFMANN_MYELODYSPLASTIC_SYNDROM_RISK_UP	0.92205	0.993792	0.36305	0.883326	0.58787	0.951876
HOSHIDA_LIVER_CANCER_SUBCLASS_S2	0.9213	0.993792	0.26977	0.862993	0.69996	0.973805
IWANAGA_CARCINOGENESIS_BY_KRAS_DN	0.92261	0.993792	0.053683	0.696866	0.83968	0.994083
KEGG_PROTEIN_EXPORT	0.91811	0.993792	0.87831	0.983045	0.83737	0.994083
KOKKINAKIS_METHIONINE_DEPRIVATION_48HR_DN	0.92016	0.993792	0.2074	0.838037	0.81008	0.991469
KYNG_ENVIRONMENTAL_STRESS_RESPONSE_NOT_BY_4NQO_IN_OLD	0.92339	0.993792	0.57833	0.934268	0.67347	0.969233
MCCOLLUM_GELDANAMYCIN_RESISTANCE_DN	0.92122	0.993792	0.60873	0.940566	0.97942	0.99991
MIKKELSEN_NPC_HCP_WITH_H3K4ME3_AND_H3K27ME3	0.92323	0.993792	0.62512	0.942028	0.83589	0.994083
REACTOME_BETA_OXIDATION_OF_PRISTANOYL_COA	0.92004	0.993792	0.57788	0.934268	0.67238	0.969233
REACTOME_COPI_DEPENDENT_GOLGI_TO_ER_RETROGRADE_TRAFFIC	0.92113	0.993792	0.44559	0.905667	0.98539	0.99991
REACTOME_DNA_STRAND_ELONGATION	0.91923	0.993792	0.5038	0.917506	0.9893	0.99991
REACTOME_ELASTIC_FIBRE_FORMATION	0.92413	0.993792	0.80021	0.973462	0.5095	0.937482
REACTOME_ER_TO_GOLGI_ANTEROGRADE_TRANSPORT	0.92101	0.993792	0.36876	0.883573	0.70403	0.975465
REACTOME_NEUREXINS_AND_NEUROLIGINS	0.92368	0.993792	0.83991	0.978389	0.6544	0.965257
REACTOME_RHOF_GTPASE_CYCLE	0.91906	0.993792	0.28049	0.866105	0.97232	0.99991
REACTOME_SUMOYLATION_OF_IMMUNE_RESPONSE_PROTEINS	0.92364	0.993792	0.97058	0.997773	0.98477	0.99991
REACTOME_VITAMIN_B2_RIBOFLAVIN_METABOLISM	0.92176	0.993792	0.68934	0.953048	0.69962	0.973724
ROSS_AML_WITH_MLL_FUSIONS	0.92396	0.993792	0.61467	0.940963	0.74502	0.982775
SATO_SILENCED_BY_METHYLATION_IN_PANCREATIC_CANCER_2	0.91858	0.993792	0.97334	0.997773	0.94799	0.99991
SHETH_LIVER_CANCER_VS_TXNIP_LOSS_PAM1	0.92064	0.993792	0.30971	0.868558	0.86261	0.995862
SMID_BREAST_CANCER_LUMINAL_A_UP	0.92153	0.993792	0.78901	0.971212	0.96689	0.99991
SUMI_HNF4A_TARGETS	0.9206	0.993792	0.88039	0.983383	0.55831	0.945612
TARTE_PLASMA_CELL_VS_B_LYMPHOCYTE_DN	0.92239	0.993792	0.074126	0.716545	0.91296	0.99991
WANG_HCP_PROSTATE_CANCER	0.92043	0.993792	0.87885	0.98316	0.99584	0.99991
WP_CEREBRAL_ORGANIC_ACIDURIAS_INCLUDING_DISEASES	0.91953	0.993792	0.04764	0.671145	0.716	0.976381
WP_METHYLATION_PATHWAYS	0.92436	0.993792	0.83035	0.9778	0.91647	0.99991
WP_PREIMPLANTATION_EMBRYO	0.92004	0.993792	0.07039	0.715359	0.97002	0.99991
WP_TCA_CYCLE_IN_SENESCENCE	0.92253	0.993792	0.91906	0.98972	0.91965	0.99991
ZHU_CMV_ALL_DN	0.91979	0.993792	0.037604	0.642225	0.96127	0.99991
GARGALOVIC_RESPONSE_TO_OXIDIZED_PHOSPHOLIPIDS_GREY_UP	0.92519	0.993805	0.015065	0.52928	0.9913	0.99991
GOBP_ADULT_FEEDING_BEHAVIOR	0.92514	0.993805	0.37336	0.884274	0.96986	0.99991
GOBP_ISOLEUCINE_METABOLIC_PROCESS	0.92504	0.993805	0.78768	0.970524	0.61448	0.956611
GOBP_NEURAL_PLATE_MORPHOGENESIS	0.92497	0.993805	0.91379	0.989542	0.85962	0.995494
GOBP_OSTEOBLAST_DEVELOPMENT	0.92445	0.993805	0.45077	0.907181	0.8536	0.995273
GOBP_PHOSPHATE_ION_TRANSPORT	0.92479	0.993805	0.066202	0.713636	0.97271	0.99991
GOBP_POSITIVE_REGULATION_OF_GAMMA_DELTA_T_CELL_DIFFERENTIATION	0.92486	0.993805	0.81318	0.974598	0.9732	0.99991
GOBP_REGULATION_OF_HEMOPOIESIS	0.92486	0.993805	0.95701	0.995748	0.95743	0.99991
GOCC_ATPASE_COMPLEX	0.92513	0.993805	0.14363	0.798654	0.96241	0.99991
GOCC_DENDRITIC_SPINE_MEMBRANE	0.92499	0.993805	0.72184	0.956603	0.89322	0.99991
KEGG_NICOTINATE_AND_NICOTINAMIDE_METABOLISM	0.92473	0.993805	0.49722	0.916531	0.90158	0.99991
REACTOME_GRB7_EVENTS_IN_ERBB2_SIGNALING	0.92489	0.993805	0.80988	0.974224	0.91275	0.99991
REACTOME_NEGATIVE_REGULATION_OF_ACTIVITY_OF_TFAP2_AP_2_FAMILY_TRANSCRIPTION_FACTORS	0.92477	0.993805	0.031876	0.633048	0.92805	0.99991
SYED_ESTRADIOL_RESPONSE	0.9247	0.993805	0.45975	0.908505	0.54138	0.94354
GOBP_ENDOPLASMIC_RETICULUM_LOCALIZATION	0.92596	0.994029	0.52443	0.926003	0.9774	0.99991
GOBP_MAINTENANCE_OF_CENTROSOME_LOCATION	0.9261	0.994029	0.055284	0.699512	0.91671	0.99991
GOBP_PHOTOTRANSDUCTION	0.92584	0.994029	0.76915	0.966332	0.92747	0.99991
GOBP_POLYOL_METABOLIC_PROCESS	0.92607	0.994029	0.56888	0.9329	0.80165	0.991084
GOBP_POSITIVE_REGULATION_OF_B_CELL_DIFFERENTIATION	0.92547	0.994029	0.026184	0.60802	0.97439	0.99991
GOBP_POSITIVE_REGULATION_OF_INTRINSIC_APOPTOTIC_SIGNALING_PATHWAY_IN_RESPONSE_TO_DNA_DAMAGE	0.92571	0.994029	0.98773	0.999548	0.81897	0.992654
GOBP_POSITIVE_REGULATION_OF_NATURAL_KILLER_CELL_DIFFERENTIATION	0.92567	0.994029	0.45789	0.908168	0.93043	0.99991
GOBP_REGULATION_OF_CALCIUM_ION_TRANSPORT_INTO_CYTOSOL	0.92586	0.994029	0.69689	0.953716	0.58148	0.950384
GOMF_METAL_DEPENDENT_DEUBIQUITINASE_ACTIVITY	0.92603	0.994029	0.20301	0.834379	0.91607	0.99991
NAGASHIMA_EGF_SIGNALING_UP	0.9259	0.994029	0.29651	0.866894	0.69126	0.970924
REACTOME_REGULATED_PROTEOLYSIS_OF_P75NTR	0.92571	0.994029	0.89117	0.984796	0.75297	0.98515
SHEPARD_CRASH_AND_BURN_MUTANT_DN	0.9258	0.994029	0.5546	0.929824	0.92883	0.99991
GOCC_ION_CHANNEL_COMPLEX	0.92624	0.994075	0.80887	0.974224	0.99504	0.99991
GOMF_BILE_ACID_BINDING	0.92626	0.994075	0.68928	0.953048	0.68902	0.970924
GOBP_REGULATION_OF_EXIT_FROM_MITOSIS	0.9264	0.994121	0.86643	0.981553	0.81353	0.992038
GOMF_HEXOSAMINIDASE_ACTIVITY	0.92642	0.994121	0.26463	0.862739	0.50977	0.937482
GOBP_NADP_METABOLIC_PROCESS	0.92648	0.994123	0.77851	0.968232	0.9476	0.99991
GOBP_NEUROTRANSMITTER_RECEPTOR_TRANSPORT_TO_PLASMA_MEMBRANE	0.92656	0.994146	0.54258	0.929071	0.78579	0.988436
GOBP_REGULATION_OF_PENTOSE_PHOSPHATE_SHUNT	0.92671	0.994182	0.55273	0.929696	0.97396	0.99991
LIU_OVARIAN_CANCER_TUMORS_AND_XENOGRAFTS_KINASES_DN	0.92666	0.994182	0.51488	0.922579	0.67672	0.969673
GOBP_L_GLUTAMINE_IMPORT_ACROSS_PLASMA_MEMBRANE	0.92677	0.994183	0.9387	0.992663	0.92494	0.99991
GOBP_REGULATION_OF_PROTEIN_CONTAINING_COMPLEX_ASSEMBLY	0.9269	0.99426	0.2572	0.860035	0.87343	0.998847
GOBP_COLLATERAL_SPROUTING	0.92725	0.994573	0.39156	0.892545	0.95306	0.99991
AMIT_EGF_RESPONSE_480_MCF10A	0.93696	0.994616	0.60638	0.940566	0.81549	0.992386
BAFNA_MUC4_TARGETS_UP	0.93294	0.994616	0.25667	0.860035	0.93474	0.99991
BENPORATH_EED_TARGETS	0.93662	0.994616	0.15082	0.80419	0.97085	0.99991
BIOCARTA_CSK_PATHWAY	0.94581	0.994616	0.79469	0.972646	0.9524	0.99991
BIOCARTA_INTEGRIN_PATHWAY	0.93792	0.994616	0.059291	0.708365	0.92974	0.99991
BOQUEST_STEM_CELL_CULTURED_VS_FRESH_DN	0.94421	0.994616	0.93535	0.991905	0.91576	0.99991
BOYAULT_LIVER_CANCER_SUBCLASS_G1_UP	0.94479	0.994616	0.24145	0.849146	0.80188	0.991084
BRACHAT_RESPONSE_TO_CAMPTOTHECIN_UP	0.934	0.994616	0.31124	0.868801	0.85307	0.995161
CHEN_HOXA5_TARGETS_6HR_UP	0.94063	0.994616	0.83246	0.9778	0.98103	0.99991
CROMER_METASTASIS_UP	0.94175	0.994616	0.55577	0.930135	0.6826	0.970045
DELPUECH_FOXO3_TARGETS_DN	0.93778	0.994616	0.29869	0.866894	0.76558	0.987355
DELPUECH_FOXO3_TARGETS_UP	0.93577	0.994616	0.449	0.906658	0.68091	0.969673
DUNNE_TARGETS_OF_AML1_MTG8_FUSION_DN	0.9408	0.994616	0.7649	0.965221	0.76458	0.987355
DURAND_STROMA_NS_UP	0.93943	0.994616	0.056769	0.702062	0.4548	0.927695
FLOTHO_PEDIATRIC_ALL_THERAPY_RESPONSE_UP	0.94057	0.994616	0.38464	0.889894	0.85875	0.995484
FOROUTAN_PRODRANK_TGFB_EMT_UP	0.942	0.994616	0.31784	0.869398	0.99377	0.99991
GOBP_3_UTR_MEDIATED_MRNA_STABILIZATION	0.94143	0.994616	0.23518	0.846601	0.86278	0.995874
GOBP_ADENOSINE_METABOLIC_PROCESS	0.936	0.994616	0.94697	0.994115	0.95773	0.99991
GOBP_AMINO_SUGAR_BIOSYNTHETIC_PROCESS	0.93381	0.994616	0.16591	0.811228	0.98299	0.99991
GOBP_AMP_CATABOLIC_PROCESS	0.93348	0.994616	0.92714	0.991281	0.93137	0.99991
GOBP_ANDROGEN_CATABOLIC_PROCESS	0.9426	0.994616	0.54546	0.929071	0.85242	0.995085
GOBP_ANTIGEN_PROCESSING_AND_PRESENTATION_OF_PEPTIDE_ANTIGEN_VIA_MHC_CLASS_IB	0.93878	0.994616	0.83086	0.9778	0.80398	0.991084
GOBP_ASPARAGINE_METABOLIC_PROCESS	0.94145	0.994616	0.24766	0.852657	0.96564	0.99991
GOBP_ASPARTATE_FAMILY_AMINO_ACID_CATABOLIC_PROCESS	0.93254	0.994616	0.3665	0.883326	0.67724	0.969673
GOBP_AZOLE_TRANSMEMBRANE_TRANSPORT	0.92822	0.994616	0.73318	0.959703	0.91689	0.99991
GOBP_BONE_DEVELOPMENT	0.94411	0.994616	0.70297	0.953909	0.96742	0.99991
GOBP_BROWN_FAT_CELL_DIFFERENTIATION	0.92905	0.994616	0.67573	0.949689	0.87432	0.998847
GOBP_CALCIUM_IMPORT_INTO_THE_MITOCHONDRION	0.9328	0.994616	0.50491	0.917914	0.95529	0.99991
GOBP_CALCIUM_ION_TRANSPORT_INTO_CYTOSOL	0.93532	0.994616	0.72323	0.957041	0.71204	0.976381
GOBP_CARDIAC_RIGHT_VENTRICLE_MORPHOGENESIS	0.93051	0.994616	0.66484	0.946906	0.77045	0.987669
GOBP_CELLULAR_RESPONSE_TO_ELECTRICAL_STIMULUS	0.93167	0.994616	0.99866	1	0.85105	0.994769
GOBP_CELLULAR_RESPONSE_TO_UNFOLDED_PROTEIN	0.93201	0.994616	0.28276	0.866349	0.94022	0.99991
GOBP_CELL_ADHESION_MOLECULE_PRODUCTION	0.929	0.994616	0.67822	0.950336	0.80786	0.991469
GOBP_CEREBELLAR_PURKINJE_CELL_LAYER_DEVELOPMENT	0.93691	0.994616	0.093348	0.748152	0.8996	0.99991
GOBP_CIRCADIAN_SLEEP_WAKE_CYCLE_REM_SLEEP	0.9337	0.994616	0.98427	0.998871	0.82843	0.993193
GOBP_COLLAGEN_ACTIVATED_TYROSINE_KINASE_RECEPTOR_SIGNALING_PATHWAY	0.93735	0.994616	0.79833	0.973104	0.90707	0.99991
GOBP_COMPLEMENT_ACTIVATION_LECTIN_PATHWAY	0.93034	0.994616	0.80887	0.974224	0.84364	0.994083
GOBP_CYTOPLASMIC_SEQUESTERING_OF_NF_KAPPAB	0.93286	0.994616	0.19758	0.832075	0.96799	0.99991
GOBP_DAMP_METABOLIC_PROCESS	0.94084	0.994616	0.96806	0.997267	0.97851	0.99991
GOBP_DEPYRIMIDINATION	0.93033	0.994616	0.91935	0.98972	0.88591	0.99991
GOBP_DISTAL_TUBULE_DEVELOPMENT	0.94421	0.994616	0.34642	0.880131	0.94351	0.99991
GOBP_DNA_DEALKYLATION_INVOLVED_IN_DNA_REPAIR	0.94406	0.994616	0.6391	0.942929	0.91903	0.99991
GOBP_DNA_LIGATION	0.93783	0.994616	0.4975	0.916544	0.90723	0.99991
GOBP_ENERGY_RESERVE_METABOLIC_PROCESS	0.93996	0.994616	0.16829	0.811228	0.94309	0.99991
GOBP_ENSHEATHMENT_OF_NEURONS	0.93776	0.994616	0.55968	0.930656	0.88114	0.99991
GOBP_ER_OVERLOAD_RESPONSE	0.94189	0.994616	0.48606	0.913416	0.86442	0.996183
GOBP_ESTABLISHMENT_OF_PLANAR_POLARITY_OF_EMBRYONIC_EPITHELIUM	0.94377	0.994616	0.1398	0.79079	0.9784	0.99991
GOBP_ESTABLISHMENT_OF_PROTEIN_LOCALIZATION_TO_ENDOPLASMIC_RETICULUM	0.93202	0.994616	0.58505	0.935658	0.64727	0.964799
GOBP_ESTABLISHMENT_OF_SISTER_CHROMATID_COHESION	0.9361	0.994616	0.98445	0.998871	0.98036	0.99991
GOBP_ETHANOLAMINE_CONTAINING_COMPOUND_METABOLIC_PROCESS	0.93402	0.994616	0.48654	0.913416	0.9713	0.99991
GOBP_EXPLORATION_BEHAVIOR	0.93912	0.994616	0.96064	0.996172	0.71643	0.976381
GOBP_FAS_SIGNALING_PATHWAY	0.94075	0.994616	0.96607	0.99709	0.88088	0.99991
GOBP_FATTY_ACID_DERIVATIVE_BIOSYNTHETIC_PROCESS	0.94545	0.994616	0.2961	0.866894	0.60651	0.955464
GOBP_FATTY_ACID_TRANSPORT	0.93594	0.994616	0.98218	0.998871	0.73118	0.981661
GOBP_FLAVIN_CONTAINING_COMPOUND_METABOLIC_PROCESS	0.94089	0.994616	0.84107	0.978389	0.61292	0.956611
GOBP_FRUCTOSE_6_PHOSPHATE_METABOLIC_PROCESS	0.92735	0.994616	0.53513	0.928049	0.62878	0.960015
GOBP_GALACTOSE_TRANSMEMBRANE_TRANSPORT	0.93193	0.994616	0.87343	0.982467	0.78507	0.988436
GOBP_GOLGI_TO_LYSOSOME_TRANSPORT	0.93315	0.994616	0.72471	0.957067	0.51739	0.938663
GOBP_GOLGI_TO_PLASMA_MEMBRANE_PROTEIN_TRANSPORT	0.93375	0.994616	0.55136	0.929316	0.96653	0.99991
GOBP_HEMATOPOIETIC_STEM_CELL_DIFFERENTIATION	0.92819	0.994616	0.66559	0.947299	0.71688	0.976712
GOBP_IMP_CATABOLIC_PROCESS	0.93399	0.994616	0.6858	0.952121	0.72189	0.977777
GOBP_IMP_METABOLIC_PROCESS	0.93248	0.994616	0.9271	0.991281	0.78777	0.988453
GOBP_INOSITOL_PHOSPHATE_METABOLIC_PROCESS	0.94349	0.994616	0.44513	0.905667	0.67246	0.969233
GOBP_INSULIN_SECRETION_INVOLVED_IN_CELLULAR_RESPONSE_TO_GLUCOSE_STIMULUS	0.92983	0.994616	0.36474	0.883326	0.84841	0.994265
GOBP_INTERMEDIATE_FILAMENT_ORGANIZATION	0.94398	0.994616	0.75554	0.96311	0.77915	0.988228
GOBP_INTRACELLULAR_ZINC_ION_HOMEOSTASIS	0.94382	0.994616	0.31885	0.869398	0.96908	0.99991
GOBP_KETONE_BODY_BIOSYNTHETIC_PROCESS	0.93555	0.994616	0.80424	0.973677	0.60254	0.954491
GOBP_LONG_CHAIN_FATTY_ACID_TRANSPORT	0.93734	0.994616	0.97344	0.997773	0.73217	0.981668
GOBP_LONG_TERM_MEMORY	0.93222	0.994616	0.89558	0.986008	0.67779	0.969673
GOBP_LYMPHOCYTE_MIGRATION_INTO_LYMPHOID_ORGANS	0.94341	0.994616	0.54113	0.928963	0.6971	0.972667
GOBP_MACROPHAGE_DIFFERENTIATION	0.94446	0.994616	0.089533	0.744821	0.97254	0.99991
GOBP_MAGNESIUM_ION_TRANSPORT	0.93706	0.994616	0.59456	0.938361	0.93227	0.99991
GOBP_MAINTENANCE_OF_CELL_POLARITY	0.93677	0.994616	0.24429	0.851174	0.99619	0.99991
GOBP_MAINTENANCE_OF_ORGANELLE_LOCATION	0.93669	0.994616	0.19835	0.832075	0.98714	0.99991
GOBP_MANNOSE_METABOLIC_PROCESS	0.93131	0.994616	0.43014	0.902641	0.98743	0.99991
GOBP_MECHANORECEPTOR_DIFFERENTIATION	0.93141	0.994616	0.61017	0.940566	0.86178	0.995862
GOBP_MEMBRANE_LIPID_CATABOLIC_PROCESS	0.93084	0.994616	0.52916	0.927622	0.77728	0.988228
GOBP_METANEPHRIC_S_SHAPED_BODY_MORPHOGENESIS	0.9285	0.994616	0.038045	0.644431	0.97343	0.99991
GOBP_MITOCHONDRIAL_CYTOCHROME_C_OXIDASE_ASSEMBLY	0.9297	0.994616	0.91499	0.989542	0.77988	0.988228
GOBP_MITOTIC_SISTER_CHROMATID_COHESION	0.94438	0.994616	0.63376	0.942138	0.7988	0.990155
GOBP_MONOATOMIC_CATION_TRANSPORT	0.93291	0.994616	0.85455	0.980848	0.9978	0.99991
GOBP_MONOATOMIC_ION_TRANSPORT	0.93882	0.994616	0.92788	0.991281	0.99246	0.99991
GOBP_MORPHOGENESIS_OF_AN_EPITHELIAL_BUD	0.93182	0.994616	0.60393	0.940566	0.97497	0.99991
GOBP_MUSCULAR_SEPTUM_MORPHOGENESIS	0.9387	0.994616	0.24797	0.852657	0.7523	0.98515
GOBP_NATURAL_KILLER_CELL_CHEMOTAXIS	0.94054	0.994616	0.42036	0.901614	0.86682	0.996773
GOBP_NATURAL_KILLER_CELL_MEDIATED_IMMUNITY	0.94569	0.994616	0.29913	0.866894	0.95167	0.99991
GOBP_NEGATIVE_REGULATION_OF_AUTOPHAGOSOME_MATURATION	0.94393	0.994616	0.6788	0.950336	0.97763	0.99991
GOBP_NEGATIVE_REGULATION_OF_CARTILAGE_DEVELOPMENT	0.93502	0.994616	0.57608	0.933689	0.46716	0.931464
GOBP_NEGATIVE_REGULATION_OF_CELLULAR_RESPONSE_TO_TRANSFORMING_GROWTH_FACTOR_BETA_STIMULUS	0.94444	0.994616	0.20024	0.832897	0.96255	0.99991
GOBP_NEGATIVE_REGULATION_OF_DENDRITIC_CELL_APOPTOTIC_PROCESS	0.93195	0.994616	0.69757	0.953857	0.77019	0.987669
GOBP_NEGATIVE_REGULATION_OF_DNA_BINDING_TRANSCRIPTION_FACTOR_ACTIVITY	0.94415	0.994616	0.70874	0.954708	0.8884	0.99991
GOBP_NEGATIVE_REGULATION_OF_EPINEPHRINE_SECRETION	0.93348	0.994616	0.09075	0.744821	0.7966	0.988802
GOBP_NEGATIVE_REGULATION_OF_I_KAPPAB_KINASE_NF_KAPPAB_SIGNALING	0.93616	0.994616	0.18817	0.823996	0.9992	0.99991
GOBP_NEGATIVE_REGULATION_OF_LYMPHOCYTE_MIGRATION	0.94138	0.994616	0.8443	0.978761	0.58488	0.951636
GOBP_NEGATIVE_REGULATION_OF_MACROAUTOPHAGY	0.93465	0.994616	0.39706	0.893779	0.87467	0.999011
GOBP_NEGATIVE_REGULATION_OF_NEURON_DEATH	0.93015	0.994616	0.34755	0.880131	0.8084	0.991469
GOBP_NEGATIVE_REGULATION_OF_NOREPINEPHRINE_SECRETION	0.93763	0.994616	0.50152	0.917506	0.67497	0.969233
GOBP_NEGATIVE_REGULATION_OF_RNA_BIOSYNTHETIC_PROCESS	0.93653	0.994616	0.006549	0.441533	0.8953	0.99991
GOBP_NEGATIVE_REGULATION_OF_VITAMIN_D_BIOSYNTHETIC_PROCESS	0.9339	0.994616	0.40256	0.895083	0.91525	0.99991
GOBP_NEURAL_RETINA_DEVELOPMENT	0.932	0.994616	0.6507	0.943771	0.93697	0.99991
GOBP_NEUROMUSCULAR_JUNCTION_DEVELOPMENT	0.92767	0.994616	0.59589	0.939128	0.98059	0.99991
GOBP_NEUROMUSCULAR_PROCESS_CONTROLLING_POSTURE	0.93954	0.994616	0.83371	0.9778	0.89146	0.99991
GOBP_NOREPINEPHRINE_SECRETION	0.93883	0.994616	0.74365	0.961276	0.89003	0.99991
GOBP_NUCLEOTIDE_EXCISION_REPAIR	0.94486	0.994616	0.68278	0.951327	0.31196	0.883558
GOBP_NUCLEOTIDE_SALVAGE	0.93805	0.994616	0.94092	0.993365	0.8876	0.99991
GOBP_ORGANIC_ANION_TRANSPORT	0.9435	0.994616	0.84302	0.978612	0.6829	0.970045
GOBP_ORGANOPHOSPHATE_CATABOLIC_PROCESS	0.94153	0.994616	0.95722	0.995748	0.50737	0.937482
GOBP_PLACENTA_DEVELOPMENT	0.93995	0.994616	0.51211	0.922344	0.83022	0.993238
GOBP_POSITIVE_REGULATION_OF_CALCIUM_ION_IMPORT	0.92879	0.994616	0.75683	0.963246	0.59733	0.953193
GOBP_POSITIVE_REGULATION_OF_GAMMA_DELTA_T_CELL_ACTIVATION	0.93734	0.994616	0.80907	0.974224	0.983	0.99991
GOBP_POSITIVE_REGULATION_OF_HEMOPOIESIS	0.94498	0.994616	0.95874	0.995963	0.9305	0.99991
GOBP_POSITIVE_REGULATION_OF_HORMONE_METABOLIC_PROCESS	0.94226	0.994616	0.88934	0.984796	0.88408	0.99991
GOBP_POSITIVE_REGULATION_OF_INTERLEUKIN_13_PRODUCTION	0.94385	0.994616	0.37527	0.885453	0.65919	0.966039
GOBP_POSITIVE_REGULATION_OF_INTRACELLULAR_TRANSPORT	0.94546	0.994616	0.3248	0.87114	0.98306	0.99991
GOBP_POSITIVE_REGULATION_OF_MICROTUBULE_BINDING	0.92965	0.994616	0.23656	0.847906	0.95219	0.99991
GOBP_POSITIVE_REGULATION_OF_MYELOID_CELL_DIFFERENTIATION	0.94487	0.994616	0.99244	0.999548	0.9761	0.99991
GOBP_POSITIVE_REGULATION_OF_NERVOUS_SYSTEM_PROCESS	0.94173	0.994616	0.52869	0.927553	0.32003	0.886922
GOBP_POSITIVE_REGULATION_OF_NEUTROPHIL_MIGRATION	0.93962	0.994616	0.41939	0.901614	0.89612	0.99991
GOBP_POSITIVE_REGULATION_OF_RESPONSE_TO_DNA_DAMAGE_STIMULUS	0.93681	0.994616	0.86619	0.981553	0.87777	0.99991
GOBP_POSITIVE_REGULATION_OF_TOR_SIGNALING	0.94478	0.994616	0.18971	0.825598	0.74886	0.984501
GOBP_POSITIVE_REGULATION_OF_WNT_SIGNALING_PATHWAY_PLANAR_CELL_POLARITY_PATHWAY	0.93092	0.994616	0.029207	0.618341	0.98966	0.99991
GOBP_POSTSYNAPSE_ASSEMBLY	0.94565	0.994616	0.83123	0.9778	0.58518	0.951636
GOBP_POSTSYNAPTIC_DENSITY_ASSEMBLY	0.9289	0.994616	0.94973	0.99429	0.59195	0.952983
GOBP_PROTEIN_KINASE_A_SIGNALING	0.93168	0.994616	0.83086	0.9778	0.79119	0.988683
GOBP_PROTEIN_LOCALIZATION_TO_CILIARY_TRANSITION_ZONE	0.93529	0.994616	0.87252	0.982467	0.49898	0.936437
GOBP_PROTEIN_LOCALIZATION_TO_LYSOSOME	0.93786	0.994616	0.25194	0.85443	0.93983	0.99991
GOBP_PROTEIN_PEPTIDYL_PROLYL_ISOMERIZATION	0.94227	0.994616	0.61315	0.940963	0.81863	0.992654
GOBP_PURINE_DEOXYRIBONUCLEOTIDE_CATABOLIC_PROCESS	0.94433	0.994616	0.79932	0.973462	0.82699	0.993088
GOBP_REGULATION_OF_BINDING	0.92887	0.994616	0.6267	0.942128	0.96193	0.99991
GOBP_REGULATION_OF_CARBOHYDRATE_BIOSYNTHETIC_PROCESS	0.93279	0.994616	0.18874	0.824386	0.55182	0.945342
GOBP_REGULATION_OF_CARDIAC_MUSCLE_ADAPTATION	0.94074	0.994616	0.51867	0.923657	0.55847	0.945612
GOBP_REGULATION_OF_CATION_CHANNEL_ACTIVITY	0.94229	0.994616	0.87482	0.982467	0.88393	0.99991
GOBP_REGULATION_OF_COMPLEMENT_ACTIVATION	0.93649	0.994616	0.36316	0.883326	0.90257	0.99991
GOBP_REGULATION_OF_DNA_DAMAGE_RESPONSE_SIGNAL_TRANSDUCTION_BY_P53_CLASS_MEDIATOR_RESULTING_IN_TRANSCRIPTION_OF_P21_CLASS_MEDIATOR	0.93111	0.994616	0.95683	0.995748	0.92786	0.99991
GOBP_REGULATION_OF_FC_GAMMA_RECEPTOR_SIGNALING_PATHWAY_INVOLVED_IN_PHAGOCYTOSIS	0.93872	0.994616	0.43205	0.903556	0.91923	0.99991
GOBP_REGULATION_OF_GLIAL_CELL_APOPTOTIC_PROCESS	0.92884	0.994616	0.86797	0.981794	0.99377	0.99991
GOBP_REGULATION_OF_GLUCOSYLCERAMIDASE_ACTIVITY	0.94512	0.994616	0.041338	0.654082	0.99522	0.99991
GOBP_REGULATION_OF_HISTONE_H3_K14_ACETYLATION	0.9428	0.994616	0.94678	0.994115	0.94394	0.99991
GOBP_REGULATION_OF_HORMONE_LEVELS	0.93446	0.994616	0.76078	0.963818	0.39069	0.913613
GOBP_REGULATION_OF_INOSITOL_PHOSPHATE_BIOSYNTHETIC_PROCESS	0.93036	0.994616	0.09688	0.753731	0.59756	0.953193
GOBP_REGULATION_OF_LEUKOCYTE_DIFFERENTIATION	0.93786	0.994616	0.90427	0.987533	0.9396	0.99991
GOBP_REGULATION_OF_MEMBRANE_PROTEIN_ECTODOMAIN_PROTEOLYSIS	0.94444	0.994616	0.26664	0.862739	0.85644	0.995484
GOBP_REGULATION_OF_MYELOID_CELL_DIFFERENTIATION	0.93729	0.994616	0.89081	0.984796	0.99471	0.99991
GOBP_REGULATION_OF_MYELOID_LEUKOCYTE_DIFFERENTIATION	0.93738	0.994616	0.6228	0.941002	0.99461	0.99991
GOBP_REGULATION_OF_NATURAL_KILLER_CELL_CHEMOTAXIS	0.93255	0.994616	0.76293	0.964706	0.88273	0.99991
GOBP_REGULATION_OF_NUCLEASE_ACTIVITY	0.92986	0.994616	0.79491	0.972646	0.88472	0.99991
GOBP_REGULATION_OF_PENILE_ERECTION	0.9458	0.994616	0.9153	0.989542	0.74513	0.982775
GOBP_REGULATION_OF_PROTEIN_NEDDYLATION	0.93843	0.994616	0.93684	0.992119	0.82271	0.993088
GOBP_REGULATION_OF_SULFUR_METABOLIC_PROCESS	0.94588	0.994616	0.30967	0.868558	0.92514	0.99991
GOBP_REGULATION_OF_SYNAPSE_MATURATION	0.93349	0.994616	0.95426	0.995536	0.76022	0.986176
GOBP_REGULATION_OF_TISSUE_REMODELING	0.94284	0.994616	0.7809	0.969127	0.91702	0.99991
GOBP_REGULATION_OF_TRANSCRIPTION_INVOLVED_IN_G1_S_TRANSITION_OF_MITOTIC_CELL_CYCLE	0.93684	0.994616	0.8668	0.981653	0.96689	0.99991
GOBP_RESPIRATORY_CHAIN_COMPLEX_IV_ASSEMBLY	0.93938	0.994616	0.95889	0.996027	0.77283	0.987669
GOBP_RESPONSE_TO_ABIOTIC_STIMULUS	0.93685	0.994616	0.22771	0.843632	0.8881	0.99991
GOBP_RESPONSE_TO_INTERLEUKIN_12	0.92982	0.994616	0.73228	0.959224	0.43583	0.9253
GOBP_RESPONSE_TO_STEROID_HORMONE	0.945	0.994616	0.2375	0.848066	0.88563	0.99991
GOBP_RETINAL_BLOOD_VESSEL_MORPHOGENESIS	0.93472	0.994616	0.41284	0.899679	0.95027	0.99991
GOBP_RIBOSOMAL_SUBUNIT_EXPORT_FROM_NUCLEUS	0.9412	0.994616	0.75568	0.96311	0.81666	0.992654
GOBP_RNA_PHOSPHODIESTER_BOND_HYDROLYSIS_EXONUCLEOLYTIC	0.93227	0.994616	0.17453	0.815642	0.5926	0.952983
GOBP_SKELETAL_MUSCLE_SATELLITE_CELL_DIFFERENTIATION	0.94005	0.994616	0.036417	0.642225	0.78337	0.988436
GOBP_SPERM_CAPACITATION	0.94522	0.994616	0.93784	0.99242	0.76908	0.987669
GOBP_STRESS_INDUCED_PREMATURE_SENESCENCE	0.94389	0.994616	0.62629	0.942106	0.9625	0.99991
GOBP_THYROID_HORMONE_TRANSPORT	0.92915	0.994616	0.48327	0.913351	0.9892	0.99991
GOBP_T_CELL_PROLIFERATION_INVOLVED_IN_IMMUNE_RESPONSE	0.9293	0.994616	0.80709	0.974224	0.89807	0.99991
GOBP_VESICLE_TETHERING	0.94528	0.994616	0.51991	0.923657	0.92447	0.99991
GOBP_ZINC_ION_IMPORT_ACROSS_PLASMA_MEMBRANE	0.93445	0.994616	0.26256	0.86235	0.95087	0.99991
GOCC_AP_2_ADAPTOR_COMPLEX	0.93028	0.994616	0.91468	0.989542	0.6399	0.963426
GOCC_COLLAGEN_TYPE_XI_TRIMER	0.93757	0.994616	0.88951	0.984796	0.83974	0.994083
GOCC_COMPLEX_OF_COLLAGEN_TRIMERS	0.92868	0.994616	0.61322	0.940963	0.99359	0.99991
GOCC_CONTRACTILE_RING	0.92827	0.994616	0.60818	0.940566	0.79063	0.988683
GOCC_DNA_REPAIR_COMPLEX	0.93805	0.994616	0.33892	0.878639	0.34722	0.898156
GOCC_EUKARYOTIC_TRANSLATION_INITIATION_FACTOR_4F_COMPLEX	0.93755	0.994616	0.39041	0.892362	0.95743	0.99991
GOCC_EXTRINSIC_COMPONENT_OF_EXTERNAL_SIDE_OF_PLASMA_MEMBRANE	0.94237	0.994616	0.86862	0.982179	0.84791	0.994257
GOCC_IMMUNOLOGICAL_SYNAPSE	0.92977	0.994616	0.98049	0.99843	0.88113	0.99991
GOCC_LATERAL_ELEMENT	0.93573	0.994616	0.035734	0.642225	0.92119	0.99991
GOCC_MITOCHONDRIAL_ALPHA_KETOGLUTARATE_DEHYDROGENASE_COMPLEX	0.94013	0.994616	0.42938	0.902491	0.67018	0.969002
GOCC_NUCLEAR_ENVELOPE_LUMEN	0.93211	0.994616	0.99619	0.999777	0.72495	0.979006
GOCC_REPLISOME	0.93435	0.994616	0.68641	0.952404	0.86132	0.995862
GOCC_STEREOCILIUM_TIP	0.94283	0.994616	0.8502	0.980603	0.96916	0.99991
GOCC_UBIQUITIN_CONJUGATING_ENZYME_COMPLEX	0.93017	0.994616	0.062903	0.713636	0.35798	0.904237
GOMF_5ALPHA_ANDROSTANE_3BETA_17BETA_DIOL_DEHYDROGENASE_ACTIVITY	0.92897	0.994616	0.63799	0.942928	0.81002	0.991469
GOMF_5_DEOXYRIBOSE_5_PHOSPHATE_LYASE_ACTIVITY	0.92922	0.994616	0.64609	0.943659	0.88928	0.99991
GOMF_ACETYLCHOLINE_RECEPTOR_BINDING	0.93669	0.994616	0.92792	0.991281	0.43195	0.924403
GOMF_ALKALINE_PHOSPHATASE_ACTIVITY	0.93991	0.994616	0.053431	0.695667	0.85933	0.995494
GOMF_AZOLE_TRANSMEMBRANE_TRANSPORTER_ACTIVITY	0.94208	0.994616	0.70052	0.953857	0.91148	0.99991
GOMF_BETA_1_3_GALACTOSYLTRANSFERASE_ACTIVITY	0.94394	0.994616	0.36849	0.883326	0.93068	0.99991
GOMF_BIOACTIVE_LIPID_RECEPTOR_ACTIVITY	0.94233	0.994616	0.96662	0.997109	0.72256	0.977953
GOMF_BIOTIN_BINDING	0.93466	0.994616	0.63032	0.942138	0.95328	0.99991
GOMF_CDP_ALCOHOL_PHOSPHATIDYLTRANSFERASE_ACTIVITY	0.92835	0.994616	0.90485	0.987585	0.7861	0.988436
GOMF_DOUBLE_STRANDED_TELOMERIC_DNA_BINDING	0.92993	0.994616	0.44313	0.905667	0.90187	0.99991
GOMF_ENDODEOXYRIBONUCLEASE_ACTIVITY_PRODUCING_5_PHOSPHOMONOESTERS	0.93961	0.994616	0.0091784	0.484421	0.99158	0.99991
GOMF_ENDOPEPTIDASE_ACTIVATOR_ACTIVITY	0.92988	0.994616	0.47849	0.91308	0.99361	0.99991
GOMF_GLUTAMATE_RECEPTOR_BINDING	0.94403	0.994616	0.34911	0.880131	0.95371	0.99991
GOMF_GLYCEROPHOSPHODIESTER_PHOSPHODIESTERASE_ACTIVITY	0.93244	0.994616	0.45633	0.908168	0.66218	0.966716
GOMF_HYDROLASE_ACTIVITY_HYDROLYZING_O_GLYCOSYL_COMPOUNDS	0.93279	0.994616	0.32139	0.870043	0.77549	0.987806
GOMF_INHIBITORY_MHC_CLASS_I_RECEPTOR_ACTIVITY	0.93964	0.994616	0.28423	0.866351	0.91772	0.99991
GOMF_INORGANIC_ANION_TRANSMEMBRANE_TRANSPORTER_ACTIVITY	0.94314	0.994616	0.89331	0.98533	0.70095	0.974507
GOMF_INTERLEUKIN_12_RECEPTOR_BINDING	0.93953	0.994616	0.41572	0.900996	0.7679	0.987669
GOMF_L_ARGININE_TRANSMEMBRANE_TRANSPORTER_ACTIVITY	0.94516	0.994616	0.43361	0.904453	0.9493	0.99991
GOMF_MOLECULAR_FUNCTION_REGULATOR_ACTIVITY	0.93838	0.994616	0.26397	0.862739	0.88127	0.99991
GOMF_MONOCARBOXYLATE_SODIUM_SYMPORTER_ACTIVITY	0.94503	0.994616	0.23019	0.844089	0.98195	0.99991
GOMF_MONOCARBOXYLIC_ACID_BINDING	0.94145	0.994616	0.83312	0.9778	0.96826	0.99991
GOMF_NERVE_GROWTH_FACTOR_BINDING	0.93315	0.994616	0.43436	0.90468	0.97742	0.99991
GOMF_NUCLEOBASE_TRANSMEMBRANE_TRANSPORTER_ACTIVITY	0.94266	0.994616	0.85479	0.980848	0.94124	0.99991
GOMF_OXIDOREDUCTASE_ACTIVITY_ACTING_ON_THE_CH_CH_GROUP_OF_DONORS_OXYGEN_AS_ACCEPTOR	0.93777	0.994616	0.98235	0.998871	0.55777	0.945342
GOMF_O_ACETYLTRANSFERASE_ACTIVITY	0.93981	0.994616	0.81983	0.975675	0.75154	0.98515
GOMF_PEPTIDASE_ACTIVATOR_ACTIVITY	0.94551	0.994616	0.89954	0.986761	0.99991	0.99991
GOMF_POLYAMINE_TRANSMEMBRANE_TRANSPORTER_ACTIVITY	0.94212	0.994616	0.061745	0.713636	0.90503	0.99991
GOMF_PROLINE_RICH_REGION_BINDING	0.93363	0.994616	0.30123	0.866955	0.81109	0.991469
GOMF_PROMOTER_SPECIFIC_CHROMATIN_BINDING	0.93826	0.994616	0.61019	0.940566	0.93112	0.99991
GOMF_P_TYPE_TRANSMEMBRANE_TRANSPORTER_ACTIVITY	0.93688	0.994616	0.86146	0.98152	0.98876	0.99991
GOMF_RNA_CAP_BINDING	0.93433	0.994616	0.42367	0.901614	0.93172	0.99991
GOMF_RNA_ENDONUCLEASE_ACTIVITY	0.93618	0.994616	0.83636	0.977853	0.99294	0.99991
GOMF_SINGLE_STRANDED_RNA_BINDING	0.9459	0.994616	0.16907	0.811228	0.98275	0.99991
GOMF_SPHINGOSINE_1_PHOSPHATE_RECEPTOR_ACTIVITY	0.93605	0.994616	0.95241	0.995158	0.53834	0.942984
GOMF_TRANSFERASE_ACTIVITY_TRANSFERRING_NITROGENOUS_GROUPS	0.93986	0.994616	0.43111	0.903158	0.81713	0.992654
GOMF_VERY_LONG_CHAIN_FATTY_ACID_COA_LIGASE_ACTIVITY	0.94472	0.994616	0.8347	0.9778	0.89582	0.99991
GREENBAUM_E2A_TARGETS_DN	0.93906	0.994616	0.46822	0.91028	0.81447	0.992117
HARRIS_BRAIN_CANCER_PROGENITORS	0.93563	0.994616	0.46618	0.908634	0.89766	0.99991
HOFFMAN_CLOCK_TARGETS_UP	0.93442	0.994616	0.42021	0.901614	0.99587	0.99991
HOWLIN_CITED1_TARGETS_2_DN	0.93594	0.994616	0.53713	0.928229	0.91052	0.99991
IRITANI_MAD1_TARGETS_UP	0.93475	0.994616	0.8111	0.974224	0.99021	0.99991
IVANOVA_HEMATOPOIESIS_INTERMEDIATE_PROGENITOR	0.9429	0.994616	0.92291	0.990878	0.86311	0.995874
JIANG_HYPOXIA_VIA_VHL	0.93525	0.994616	0.014678	0.528556	0.91789	0.99991
KARAKAS_TGFB1_SIGNALING	0.93288	0.994616	0.32955	0.873851	0.9119	0.99991
KATSANOU_ELAVL1_TARGETS_DN	0.94526	0.994616	0.73149	0.958698	0.95258	0.99991
KEGG_BASE_EXCISION_REPAIR	0.92778	0.994616	0.93263	0.991445	0.80085	0.990865
KEGG_MATURITY_ONSET_DIABETES_OF_THE_YOUNG	0.94055	0.994616	0.867	0.981653	0.60586	0.95513
KERLEY_RESPONSE_TO_CISPLATIN_UP	0.93616	0.994616	0.27988	0.866105	0.8365	0.994083
KORKOLA_EMBRYONAL_CARCINOMA_DN	0.92952	0.994616	0.95991	0.996172	0.29398	0.880637
KYNG_ENVIRONMENTAL_STRESS_RESPONSE_NOT_BY_GAMMA_IN_OLD	0.93847	0.994616	0.22569	0.843632	0.63723	0.962253
LEE_AGING_MUSCLE_DN	0.92823	0.994616	0.33334	0.877256	0.93413	0.99991
LEE_METASTASIS_AND_ALTERNATIVE_SPLICING_UP	0.9313	0.994616	0.69074	0.953107	0.9995	0.99991
LUI_THYROID_CANCER_PAX8_PPARG_UP	0.93063	0.994616	0.10429	0.758557	0.9351	0.99991
MADAN_DPPA4_TARGETS	0.93844	0.994616	0.70808	0.954708	0.52703	0.941123
MAEKAWA_ATF2_TARGETS	0.94395	0.994616	0.055141	0.699512	0.98383	0.99991
MARCHINI_TRABECTEDIN_RESISTANCE_DN	0.94042	0.994616	0.24135	0.849146	0.96938	0.99991
MARSON_FOXP3_TARGETS_UP	0.93018	0.994616	0.7268	0.957288	0.78261	0.988436
MIKKELSEN_ES_ICP_WITH_H3K4ME3	0.94392	0.994616	0.2419	0.849182	0.72681	0.979351
MOOTHA_GLYCOGEN_METABOLISM	0.92891	0.994616	0.38885	0.891438	0.82604	0.993088
MORI_PLASMA_CELL_DN	0.94292	0.994616	0.025189	0.602352	0.97964	0.99991
MOROSETTI_FACIOSCAPULOHUMERAL_MUSCULAR_DISTROPHY_UP	0.94595	0.994616	0.93427	0.991739	0.90335	0.99991
MYLLYKANGAS_AMPLIFICATION_HOT_SPOT_9	0.94118	0.994616	0.018474	0.549362	0.50348	0.937402
NAKAMURA_ADIPOGENESIS_LATE_DN	0.92862	0.994616	0.58397	0.935658	0.86608	0.996768
NEWMAN_ERCC6_TARGETS_DN	0.94129	0.994616	0.47086	0.910968	0.87342	0.998847
NIKOLSKY_BREAST_CANCER_20Q11_AMPLICON	0.93301	0.994616	0.37811	0.887135	0.65149	0.965257
PEART_HDAC_PROLIFERATION_CLUSTER_UP	0.94112	0.994616	0.56521	0.931997	0.90463	0.99991
PETRETTO_CARDIAC_HYPERTROPHY	0.93071	0.994616	0.012702	0.509398	0.74806	0.984122
PID_DNA_PK_PATHWAY	0.94337	0.994616	0.67091	0.948001	0.38537	0.911435
PIEPOLI_LGI1_TARGETS_DN	0.94114	0.994616	0.49996	0.917506	0.9772	0.99991
PUJANA_BREAST_CANCER_WITH_BRCA1_MUTATED_UP	0.9458	0.994616	0.31797	0.869398	0.56729	0.948281
PYEON_CANCER_HEAD_AND_NECK_VS_CERVICAL_DN	0.93843	0.994616	0.72619	0.957135	0.90643	0.99991
QI_PLASMACYTOMA_UP	0.93499	0.994616	0.68885	0.952954	0.76291	0.986978
REACTOME_ACTIVATED_NTRK2_SIGNALS_THROUGH_PI3K	0.93224	0.994616	0.89638	0.986008	0.65259	0.965257
REACTOME_ACTIVATION_OF_AMPK_DOWNSTREAM_OF_NMDARS	0.9326	0.994616	0.49715	0.916531	0.95373	0.99991
REACTOME_BASE_EXCISION_REPAIR	0.94372	0.994616	0.52548	0.926345	0.89776	0.99991
REACTOME_BETA_DEFENSINS	0.93245	0.994616	0.31755	0.869398	0.85814	0.995484
REACTOME_CLASS_I_PEROXISOMAL_MEMBRANE_PROTEIN_IMPORT	0.94223	0.994616	0.94953	0.99429	0.83728	0.994083
REACTOME_CYTOSOLIC_SULFONATION_OF_SMALL_MOLECULES	0.94164	0.994616	0.48705	0.913602	0.93806	0.99991
REACTOME_DEGRADATION_OF_THE_EXTRACELLULAR_MATRIX	0.9314	0.994616	0.64598	0.943659	0.72732	0.97938
REACTOME_DISPLACEMENT_OF_DNA_GLYCOSYLASE_BY_APEX1	0.93027	0.994616	0.93739	0.99218	0.17921	0.827401
REACTOME_ESTABLISHMENT_OF_SISTER_CHROMATID_COHESION	0.92986	0.994616	0.64232	0.942964	0.83718	0.994083
REACTOME_FACTORS_INVOLVED_IN_MEGAKARYOCYTE_DEVELOPMENT_AND_PLATELET_PRODUCTION	0.93614	0.994616	0.43508	0.904884	0.92391	0.99991
REACTOME_GAP_JUNCTION_ASSEMBLY	0.9352	0.994616	0.77355	0.966796	0.97533	0.99991
REACTOME_GENERATION_OF_SECOND_MESSENGER_MOLECULES	0.94397	0.994616	0.90171	0.987421	0.94843	0.99991
REACTOME_GLYCOSPHINGOLIPID_METABOLISM	0.94587	0.994616	0.30683	0.866955	0.92606	0.99991
REACTOME_HORMONE_LIGAND_BINDING_RECEPTORS	0.93343	0.994616	0.25905	0.860035	0.76572	0.987355
REACTOME_HSP90_CHAPERONE_CYCLE_FOR_STEROID_HORMONE_RECEPTORS_SHR_IN_THE_PRESENCE_OF_LIGAND	0.93654	0.994616	0.31242	0.868801	0.8526	0.99509
REACTOME_INTEGRATION_OF_ENERGY_METABOLISM	0.94058	0.994616	0.29542	0.866894	0.95043	0.99991
REACTOME_MITOCHONDRIAL_UNCOUPLING	0.932	0.994616	0.38112	0.887837	0.96786	0.99991
REACTOME_NONCANONICAL_ACTIVATION_OF_NOTCH3	0.94095	0.994616	0.95061	0.994384	0.94715	0.99991
REACTOME_NUCLEOTIDE_CATABOLISM	0.94049	0.994616	0.57846	0.934268	0.67768	0.969673
REACTOME_NUCLEOTIDE_LIKE_PURINERGIC_RECEPTORS	0.93861	0.994616	0.86096	0.981283	0.975	0.99991
REACTOME_PRE_NOTCH_PROCESSING_IN_THE_ENDOPLASMIC_RETICULUM	0.935	0.994616	0.98892	0.999548	0.92484	0.99991
REACTOME_REGULATION_OF_GENE_EXPRESSION_IN_BETA_CELLS	0.93071	0.994616	0.91004	0.988711	0.76001	0.986088
REACTOME_SIGNALING_BY_NTRKS	0.93956	0.994616	0.15448	0.80419	0.68529	0.970707
REACTOME_SYNTHESIS_OF_PI	0.93078	0.994616	0.74492	0.961276	0.53259	0.942165
REACTOME_THE_ACTIVATION_OF_ARYLSULFATASES	0.93545	0.994616	0.66647	0.947388	0.90468	0.99991
REACTOME_THE_FATTY_ACID_CYCLING_MODEL	0.94218	0.994616	0.28426	0.866351	0.96891	0.99991
RICKMAN_METASTASIS_UP	0.93068	0.994616	0.60581	0.940566	0.58649	0.951719
RICKMAN_TUMOR_DIFFERENTIATED_WELL_VS_MODERATELY_DN	0.93554	0.994616	0.36273	0.883326	0.89591	0.99991
RIZ_ERYTHROID_DIFFERENTIATION_APOBEC2	0.94033	0.994616	0.99478	0.999564	0.16518	0.81859
RODRIGUES_THYROID_CARCINOMA_POORLY_DIFFERENTIATED_DN	0.94176	0.994616	0.12735	0.781816	0.45782	0.928072
SALVADOR_MARTIN_PEDIATRIC_TBD_ANTI_TNF_THERAPY_NONRESPONDER_PRE_TREATMENT_UP	0.94189	0.994616	0.69935	0.953857	0.66637	0.967522
SASSON_RESPONSE_TO_FORSKOLIN_UP	0.94454	0.994616	0.3377	0.877804	0.91725	0.99991
SASSON_RESPONSE_TO_GONADOTROPHINS_UP	0.93667	0.994616	0.27675	0.864755	0.85705	0.995484
SCIAN_CELL_CYCLE_TARGETS_OF_TP53_AND_TP73_UP	0.93403	0.994616	0.62766	0.942138	0.9187	0.99991
SENGUPTA_NASOPHARYNGEAL_CARCINOMA_WITH_LMP1_DN	0.94522	0.994616	0.88559	0.983923	0.63739	0.962253
SHAFFER_IRF4_TARGETS_IN_MYELOMA_VS_MATURE_B_LYMPHOCYTE	0.92803	0.994616	0.3255	0.871371	0.93827	0.99991
SHEPARD_BMYB_TARGETS	0.93423	0.994616	0.59483	0.938438	0.82899	0.993193
STAMBOLSKY_BOUND_BY_MUTATED_TP53	0.94558	0.994616	0.19164	0.827488	0.83531	0.994083
STEARMAN_TUMOR_FIELD_EFFECT_UP	0.94025	0.994616	0.55455	0.929824	0.9903	0.99991
SU_PLACENTA	0.94219	0.994616	0.27386	0.864341	0.87934	0.99991
SWEET_KRAS_TARGETS_DN	0.94095	0.994616	0.10498	0.758557	0.64431	0.964275
TCGA_GLIOBLASTOMA_MUTATED	0.93537	0.994616	0.64428	0.943659	0.5022	0.93713
TONKS_TARGETS_OF_RUNX1_RUNX1T1_FUSION_SUSTAINED_IN_MONOCYTE_DN	0.93021	0.994616	0.65401	0.944534	0.7807	0.988284
TURASHVILI_BREAST_NORMAL_DUCTAL_VS_LOBULAR_UP	0.94213	0.994616	0.62915	0.942138	0.62199	0.957322
URS_ADIPOCYTE_DIFFERENTIATION_DN	0.93491	0.994616	0.28928	0.866894	0.97359	0.99991
VERHAAK_GLIOBLASTOMA_NEURAL	0.94319	0.994616	0.50024	0.917506	0.98706	0.99991
WAKABAYASHI_ADIPOGENESIS_PPARG_BOUND_36HR	0.93331	0.994616	0.60902	0.940566	0.94731	0.99991
WANG_LMO4_TARGETS_DN	0.93576	0.994616	0.43451	0.90468	0.47906	0.934104
WP_ACETYLCHOLINE_SYNTHESIS	0.94234	0.994616	0.20723	0.838037	0.65327	0.965257
WP_ARACHIDONATE_EPOXYGENASE_EPOXIDE_HYDROLASE	0.93627	0.994616	0.29627	0.866894	0.48967	0.936097
WP_BIOTIN_METABOLISM_INCLUDING_IMDS	0.92803	0.994616	0.59974	0.940566	0.95301	0.99991
WP_FGF23_SIGNALING_IN_HYPOPHOSPHATEMIC_RICKETS_AND_RELATED_DISORDERS	0.94367	0.994616	0.4891	0.914644	0.93276	0.99991
WP_HFE_EFFECT_ON_HEPCIDIN_PRODUCTION	0.93702	0.994616	0.79534	0.972646	0.61839	0.957182
WP_INCLUSION_BODY_MYOSITIS	0.93385	0.994616	0.88937	0.984796	0.70971	0.976381
WP_NOTCH_SIGNALING_PATHWAY	0.93467	0.994616	0.21735	0.841454	0.63645	0.962253
WP_PRIMARY_FOCAL_SEGMENTAL_GLOMERULOSCLEROSIS_FSGS	0.93369	0.994616	0.81212	0.974224	0.91117	0.99991
WP_RETINOBLASTOMA_GENE_IN_CANCER	0.93389	0.994616	0.53766	0.928229	0.81555	0.992386
WP_STEROID_BIOSYNTHESIS	0.94301	0.994616	0.68122	0.950621	0.80423	0.991084
XU_HGF_TARGETS_INDUCED_BY_AKT1_48HR_UP	0.93657	0.994616	0.63978	0.94295	0.98166	0.99991
YAO_TEMPORAL_RESPONSE_TO_PROGESTERONE_CLUSTER_2	0.94527	0.994616	0.58858	0.935689	0.69678	0.972667
YAO_TEMPORAL_RESPONSE_TO_PROGESTERONE_CLUSTER_8	0.93125	0.994616	0.19381	0.829662	0.54729	0.944272
ZHANG_ANTIVIRAL_RESPONSE_TO_RIBAVIRIN_UP	0.93568	0.994616	0.19464	0.830569	0.88709	0.99991
ZHAN_MULTIPLE_MYELOMA_CD1_AND_CD2_DN	0.93624	0.994616	0.17134	0.812882	0.73347	0.981668
ZHAN_MULTIPLE_MYELOMA_SPIKED	0.94048	0.994616	0.66203	0.946696	0.77495	0.987669
ZHOU_CELL_CYCLE_GENES_IN_IR_RESPONSE_24HR	0.93627	0.994616	0.13727	0.789361	0.77878	0.988228
ZHU_CMV_8_HR_DN	0.92873	0.994616	0.18635	0.82227	0.68486	0.970261
REACTOME_INTERLEUKIN_10_SIGNALING	0.94639	0.995017	0.74081	0.961025	0.66848	0.968698
GOBP_REGULATION_OF_PROTEIN_ADP_RIBOSYLATION	0.94652	0.995092	0.43669	0.904884	0.34056	0.894805
GOBP_GLUCAN_BIOSYNTHETIC_PROCESS	0.94704	0.995371	0.67174	0.948001	0.96804	0.99991
GOBP_POSITIVE_REGULATION_OF_FATTY_ACID_BETA_OXIDATION	0.94737	0.995371	0.89626	0.986008	0.94817	0.99991
GOBP_REGULATION_OF_FAT_CELL_DIFFERENTIATION	0.9472	0.995371	0.61447	0.940963	0.71025	0.976381
GOBP_REGULATION_OF_T_CELL_COSTIMULATION	0.94734	0.995371	0.54062	0.92877	0.86395	0.996099
GOCC_TRNA_METHYLTRANSFERASE_COMPLEX	0.94708	0.995371	0.097825	0.753731	0.97544	0.99991
GOMF_ANDROSTAN_3_ALPHA_17_BETA_DIOL_DEHYDROGENASE_ACTIVITY	0.9471	0.995371	0.79534	0.972646	0.78839	0.988453
GOMF_NEUROTROPHIN_RECEPTOR_BINDING	0.94734	0.995371	0.85078	0.980603	0.97245	0.99991
KEGG_PATHOGENIC_ESCHERICHIA_COLI_INFECTION	0.94719	0.995371	0.72934	0.957849	0.94231	0.99991
WP_PATHOGENIC_ESCHERICHIA_COLI_INFECTION	0.94719	0.995371	0.72934	0.957849	0.94231	0.99991
WP_TYPE_I_COLLAGEN_SYNTHESIS_IN_THE_CONTEXT_OF_OSTEOGENESIS_IMPERFECTA	0.94714	0.995371	0.75458	0.962901	0.70523	0.975465
RAGHAVACHARI_PLATELET_SPECIFIC_GENES	0.94745	0.995393	0.57462	0.933689	0.98847	0.99991
GOBP_ESTABLISHMENT_OR_MAINTENANCE_OF_BIPOLAR_CELL_POLARITY	0.94767	0.99544	0.88227	0.983383	0.98044	0.99991
GOBP_PURINE_NUCLEOSIDE_MONOPHOSPHATE_CATABOLIC_PROCESS	0.94764	0.99544	0.6936	0.953433	0.7355	0.982006
GOCC_CIS_GOLGI_NETWORK	0.94764	0.99544	0.94272	0.993616	0.65089	0.965257
FOROUTAN_TGFB_EMT_UP	0.94834	0.995745	0.28183	0.866105	0.99538	0.99991
GOBP_BONE_MARROW_DEVELOPMENT	0.94837	0.995745	0.84137	0.978389	0.98551	0.99991
GOBP_PEROXISOME_ORGANIZATION	0.94819	0.995745	0.24564	0.852073	0.93257	0.99991
GOMF_GAMMA_AMINOBUTYRIC_ACID_SODIUM_CHLORIDE_SYMPORTER_ACTIVITY	0.94827	0.995745	0.28175	0.866105	0.98161	0.99991
GOMF_POTASSIUM_ION_BINDING	0.94824	0.995745	0.96782	0.997267	0.96193	0.99991
REACTOME_GAP_JUNCTION_TRAFFICKING_AND_REGULATION	0.94833	0.995745	0.47192	0.910968	0.99243	0.99991
WP_GPCRS_OTHER	0.94836	0.995745	0.33801	0.877822	0.93779	0.99991
GOBP_ESTABLISHMENT_OF_LEFT_RIGHT_ASYMMETRY	0.94904	0.995991	0.81717	0.975156	0.81641	0.992654
GOBP_NATURAL_KILLER_CELL_DIFFERENTIATION	0.94895	0.995991	0.43314	0.904111	0.82551	0.993088
GOBP_NUCLEIC_ACID_PHOSPHODIESTER_BOND_HYDROLYSIS	0.9491	0.995991	0.12291	0.777479	0.96713	0.99991
GOMF_DYNEIN_INTERMEDIATE_CHAIN_BINDING	0.94895	0.995991	0.73543	0.96033	0.93505	0.99991
NABA_COLLAGENS	0.94901	0.995991	0.99093	0.999548	0.94764	0.99991
REACTOME_CHEMOKINE_RECEPTORS_BIND_CHEMOKINES	0.94915	0.995991	0.76443	0.965201	0.84031	0.994083
REACTOME_COLLAGEN_CHAIN_TRIMERIZATION	0.94901	0.995991	0.99093	0.999548	0.94764	0.99991
REACTOME_PHOSPHORYLATION_OF_THE_APC_C	0.94919	0.995991	0.016448	0.539893	0.98097	0.99991
SU_PANCREAS	0.94878	0.995991	0.80973	0.974224	0.88969	0.99991
WP_GENE_REGULATORY_NETWORK_MODELLING_SOMITOGENESIS	0.94896	0.995991	0.48087	0.913351	0.62389	0.957959
GOBP_ESTROGEN_BIOSYNTHETIC_PROCESS	0.94939	0.996049	0.59116	0.936646	0.88564	0.99991
GOBP_HORMONE_METABOLIC_PROCESS	0.94948	0.996049	0.5782	0.934268	0.80666	0.991469
GOBP_MITOCHONDRIAL_CALCIUM_ION_TRANSMEMBRANE_TRANSPORT	0.94945	0.996049	0.35645	0.883326	0.96881	0.99991
GOBP_NUCLEOSIDE_MONOPHOSPHATE_CATABOLIC_PROCESS	0.94947	0.996049	0.51031	0.920767	0.55596	0.945342
GOBP_PARANODAL_JUNCTION_ASSEMBLY	0.94979	0.996128	0.87249	0.982467	0.97606	0.99991
GOMF_CARGO_ADAPTOR_ACTIVITY	0.94974	0.996128	0.88707	0.984321	0.59081	0.952477
LOPES_METHYLATED_IN_COLON_CANCER_UP	0.9497	0.996128	0.61227	0.940963	0.99508	0.99991
ZHENG_RESPONSE_TO_ARSENITE_UP	0.94975	0.996128	0.71108	0.954708	0.81832	0.992654
BIOCARTA_NO2IL12_PATHWAY	0.95014	0.996212	0.86343	0.98152	0.67837	0.969673
GOBP_CORNIFIED_ENVELOPE_ASSEMBLY	0.95024	0.996212	0.97556	0.9978	0.83453	0.994015
GOBP_GLYOXYLATE_METABOLIC_PROCESS	0.95028	0.996212	0.53904	0.928229	0.8964	0.99991
GOBP_MEMBRANE_DEPOLARIZATION_DURING_SA_NODE_CELL_ACTION_POTENTIAL	0.95003	0.996212	0.63566	0.942138	0.96105	0.99991
GOBP_POSITIVE_REGULATION_OF_PROTEIN_EXIT_FROM_ENDOPLASMIC_RETICULUM	0.94994	0.996212	0.018331	0.548573	0.69482	0.972184
GOCC_SITE_OF_POLARIZED_GROWTH	0.95023	0.996212	0.6998	0.953857	0.99871	0.99991
GOMF_VITAMIN_D_BINDING	0.95008	0.996212	0.69373	0.953433	0.88581	0.99991
GOBP_V_D_J_RECOMBINATION	0.95041	0.996287	0.65116	0.943771	0.42044	0.920332
GOBP_POSITIVE_REGULATION_OF_SYNAPSE_ASSEMBLY	0.95072	0.996336	0.81571	0.974725	0.93994	0.99991
GOBP_PURINE_DEOXYRIBONUCLEOSIDE_MONOPHOSPHATE_METABOLIC_PROCESS	0.95053	0.996336	0.76679	0.965709	0.83665	0.994083
GOBP_REGULATION_OF_SYNAPSE_STRUCTURAL_PLASTICITY	0.95075	0.996336	0.50881	0.920006	0.57258	0.948945
MATTIOLI_MGUS_VS_MULTIPLE_MYELOMA	0.95067	0.996336	0.92936	0.991281	0.67087	0.969081
NAKAJIMA_MAST_CELL	0.95062	0.996336	0.30065	0.866955	0.17249	0.818628
GOBP_PEPTIDE_CATABOLIC_PROCESS	0.9514	0.996385	0.68826	0.952672	0.77769	0.988228
GOBP_PLASMA_MEMBRANE_TUBULATION	0.95091	0.996385	0.097833	0.753731	0.82075	0.992654
GOBP_POSITIVE_REGULATION_OF_NON_MOTILE_CILIUM_ASSEMBLY	0.95137	0.996385	0.6908	0.953107	0.74276	0.982088
GOBP_POSITIVE_REGULATION_OF_PROTEIN_CONTAINING_COMPLEX_ASSEMBLY	0.951	0.996385	0.3154	0.869398	0.95981	0.99991
GOBP_REGULATION_OF_OSTEOCLAST_DIFFERENTIATION	0.95112	0.996385	0.62122	0.941002	0.99227	0.99991
GOBP_RNA_GUANINE_N7_METHYLATION	0.95106	0.996385	0.055186	0.699512	0.99764	0.99991
GOCC_DNA_REPLICATION_FACTOR_A_COMPLEX	0.9514	0.996385	0.054156	0.698531	0.62038	0.957186
GOCC_TRICARBOXYLIC_ACID_CYCLE_ENZYME_COMPLEX	0.95149	0.996385	0.77356	0.966796	0.2622	0.868546
GOMF_ALCOHOL_DEHYDROGENASE_NADPPLUS_ACTIVITY	0.95125	0.996385	0.58157	0.934602	0.77135	0.987669
KEGG_SPHINGOLIPID_METABOLISM	0.95145	0.996385	0.61313	0.940963	0.48545	0.9354
MEISSNER_ES_ICP_WITH_H3K4ME3	0.9515	0.996385	0.32181	0.870043	0.90065	0.99991
WP_TCA_CYCLE_AND_DEFICIENCY_OF_PYRUVATE_DEHYDROGENASE_COMPLEX_PDHC	0.95148	0.996385	0.62487	0.941958	0.66695	0.967774
PEDERSEN_METASTASIS_BY_ERBB2_ISOFORM_3	0.95164	0.996441	0.072726	0.716545	0.58855	0.951876
PID_NOTCH_PATHWAY	0.95167	0.996441	0.61141	0.940963	0.93987	0.99991
GOCC_BASAL_PART_OF_CELL	0.95176	0.996474	0.92085	0.990642	0.96483	0.99991
GOBP_ANTIBACTERIAL_HUMORAL_RESPONSE	0.95196	0.996578	0.49009	0.915064	0.61949	0.957182
GOBP_POSITIVE_REGULATION_OF_MAINTENANCE_OF_SISTER_CHROMATID_COHESION	0.95203	0.996578	0.084906	0.739752	0.88309	0.99991
GOBP_PROTEIN_IMPORT_INTO_PEROXISOME_MATRIX_RECEPTOR_RECYCLING	0.95215	0.996578	0.014357	0.528556	0.99467	0.99991
GOCC_GPI_ANCHOR_TRANSAMIDASE_COMPLEX	0.95213	0.996578	0.94473	0.99363	0.8311	0.99356
GOCC_MICROBODY_LUMEN	0.95227	0.996578	0.70221	0.953857	0.59341	0.952983
NIKOLSKY_BREAST_CANCER_1Q32_AMPLICON	0.9522	0.996578	0.64171	0.942964	0.96314	0.99991
SMITH_TERT_TARGETS_DN	0.95225	0.996578	0.35811	0.883326	0.99883	0.99991
GOBP_STEROID_HORMONE_BIOSYNTHETIC_PROCESS	0.95253	0.996666	0.55022	0.929316	0.59124	0.952715
GOMF_OXIDOREDUCTASE_ACTIVITY_ACTING_ON_CH_OH_GROUP_OF_DONORS	0.95252	0.996666	0.59398	0.938109	0.87066	0.998423
OSWALD_HEMATOPOIETIC_STEM_CELL_IN_COLLAGEN_GEL_UP	0.95252	0.996666	0.20229	0.834379	0.78275	0.988436
GOBP_CELLULAR_RESPONSE_TO_TYPE_II_INTERFERON	0.95265	0.996696	0.51863	0.923657	0.93768	0.99991
GOBP_NEGATIVE_REGULATION_OF_PROTEIN_AUTOPHOSPHORYLATION	0.95291	0.996696	0.79568	0.972743	0.39449	0.915654
GOBP_NEUTROPHIL_DIFFERENTIATION	0.9529	0.996696	0.011569	0.498023	0.62469	0.957959
GOBP_POSTSYNAPTIC_SPECIALIZATION_ORGANIZATION	0.95279	0.996696	0.992	0.999548	0.44764	0.927308
GOBP_STRIATED_MUSCLE_CELL_PROLIFERATION	0.95283	0.996696	0.22681	0.843632	0.84097	0.994083
SHIPP_DLBCL_CURED_VS_FATAL_DN	0.95276	0.996696	0.44917	0.906746	0.42871	0.922462
BIOCARTA_VITCB_PATHWAY	0.95309	0.996718	0.94981	0.99429	0.81933	0.992654
GOBP_POSITIVE_REGULATION_OF_NEURON_DIFFERENTIATION	0.95337	0.996718	0.21148	0.838057	0.66617	0.967522
GOBP_REGULATION_OF_TRANSLATIONAL_INITIATION_BY_EIF2_ALPHA_PHOSPHORYLATION	0.9534	0.996718	0.44011	0.905456	0.92612	0.99991
HAHTOLA_MYCOSIS_FUNGOIDES_SKIN_DN	0.9533	0.996718	0.25003	0.852861	0.9242	0.99991
HOFFMANN_LARGE_TO_SMALL_PRE_BII_LYMPHOCYTE_DN	0.95334	0.996718	0.82782	0.9778	0.64548	0.964378
JOHNSTONE_PARVB_TARGETS_3_UP	0.9534	0.996718	0.056443	0.702062	0.53883	0.942984
PID_CONE_PATHWAY	0.95319	0.996718	0.77646	0.96801	0.86847	0.997321
REACTOME_ACTIVATION_OF_MATRIX_METALLOPROTEINASES	0.95316	0.996718	0.79044	0.971508	0.92535	0.99991
GOBP_ALLANTOIN_METABOLIC_PROCESS	0.95401	0.996743	0.78357	0.969718	0.73849	0.982006
GOBP_COMMA_SHAPED_BODY_MORPHOGENESIS	0.95375	0.996743	0.086158	0.741238	0.89858	0.99991
GOBP_GASTRIC_EMPTYING	0.9538	0.996743	0.32239	0.870043	0.97695	0.99991
GOBP_INHIBITORY_POSTSYNAPTIC_POTENTIAL	0.95374	0.996743	0.43063	0.902889	0.80996	0.991469
GOBP_L_ARGININE_TRANSMEMBRANE_TRANSPORT	0.95378	0.996743	0.65982	0.945914	0.90203	0.99991
GOBP_NEGATIVE_REGULATION_OF_LIPASE_ACTIVITY	0.95392	0.996743	0.92738	0.991281	0.82668	0.993088
GOBP_RESPONSE_TO_HORMONE	0.95391	0.996743	0.11351	0.772378	0.90857	0.99991
GOMF_MYOSIN_LIGHT_CHAIN_BINDING	0.95376	0.996743	0.44807	0.906051	0.68111	0.969673
REACTOME_COLLAGEN_BIOSYNTHESIS_AND_MODIFYING_ENZYMES	0.954	0.996743	0.94639	0.994115	0.97053	0.99991
VANASSE_BCL2_TARGETS_UP	0.95397	0.996743	0.46229	0.908598	0.75772	0.98577
GOBP_NEGATIVE_REGULATION_OF_LEUKOCYTE_ADHESION_TO_VASCULAR_ENDOTHELIAL_CELL	0.95447	0.997023	0.90233	0.987533	0.94547	0.99991
GOBP_POSITIVE_REGULATION_OF_PROTEIN_IMPORT_INTO_NUCLEUS	0.9546	0.997023	0.30344	0.866955	0.97248	0.99991
GOBP_POSITIVE_REGULATION_OF_PROTEIN_LOCALIZATION_TO_MEMBRANE	0.95463	0.997023	0.48242	0.913351	0.95773	0.99991
GOBP_POSITIVE_REGULATION_OF_TUMOR_NECROSIS_FACTOR_SUPERFAMILY_CYTOKINE_PRODUCTION	0.95462	0.997023	0.087475	0.741785	0.75201	0.98515
KAYO_AGING_MUSCLE_UP	0.95458	0.997023	0.76611	0.965324	0.57677	0.95008
REACTOME_ACTIVATED_NTRK3_SIGNALS_THROUGH_PI3K	0.9545	0.997023	0.55995	0.930656	0.83321	0.994015
FARMER_BREAST_CANCER_CLUSTER_3	0.95473	0.997066	0.99309	0.999548	0.85937	0.995494
GOBP_NEGATIVE_REGULATION_OF_TRIGLYCERIDE_METABOLIC_PROCESS	0.9549	0.99707	0.60804	0.940566	0.634	0.96166
GOMF_CHEMOKINE_ACTIVITY	0.9548	0.99707	0.81367	0.974598	0.88815	0.99991
ROSS_AML_WITH_PML_RARA_FUSION	0.95491	0.99707	0.75946	0.963793	0.9727	0.99991
GOBP_TRNA_PSEUDOURIDINE_SYNTHESIS	0.95518	0.997291	0.89453	0.985855	0.96073	0.99991
BOSCO_EPITHELIAL_DIFFERENTIATION_MODULE	0.95623	0.997302	0.59311	0.937306	0.9844	0.99991
BYSTRYKH_HEMATOPOIESIS_STEM_CELL_FLI1	0.95571	0.997302	0.42164	0.901614	0.8264	0.993088
GOBP_7_METHYLGUANOSINE_RNA_CAPPING	0.95643	0.997302	0.21382	0.838901	0.99584	0.99991
GOBP_BRANCHING_INVOLVED_IN_SALIVARY_GLAND_MORPHOGENESIS	0.95542	0.997302	0.47046	0.910968	0.94862	0.99991
GOBP_CORNIFICATION	0.95619	0.997302	0.953	0.995443	0.98898	0.99991
GOBP_NEGATIVE_REGULATION_OF_APOPTOTIC_PROCESS_INVOLVED_IN_DEVELOPMENT	0.95593	0.997302	0.42396	0.901614	0.84445	0.994083
GOBP_NEGATIVE_REGULATION_OF_HEMOPOIESIS	0.95617	0.997302	0.55151	0.929316	0.93619	0.99991
GOBP_PEPTIDYL_ASPARTIC_ACID_MODIFICATION	0.95613	0.997302	0.29303	0.866894	0.79873	0.990155
GOBP_REGULATION_OF_OLIGODENDROCYTE_DIFFERENTIATION	0.95548	0.997302	0.090129	0.744821	0.89043	0.99991
GOBP_REGULATION_OF_RHO_DEPENDENT_PROTEIN_SERINE_THREONINE_KINASE_ACTIVITY	0.95594	0.997302	0.55784	0.930591	0.96812	0.99991
GOBP_TESTOSTERONE_BIOSYNTHETIC_PROCESS	0.95579	0.997302	0.29471	0.866894	0.82006	0.992654
GOMF_GUANYLYLTRANSFERASE_ACTIVITY	0.95653	0.997302	0.30785	0.867243	0.73442	0.98167
GOMF_OXIDOREDUCTASE_ACTIVITY_ACTING_ON_A_SULFUR_GROUP_OF_DONORS_DISULFIDE_AS_ACCEPTOR	0.95607	0.997302	0.27022	0.862993	0.87612	0.999626
GOMF_PROTEIN_ARGININE_OMEGA_N_MONOMETHYLTRANSFERASE_ACTIVITY	0.95606	0.997302	0.72545	0.957067	0.92821	0.99991
GOMF_SINGLE_STRANDED_DNA_3_5_DNA_EXONUCLEASE_ACTIVITY	0.95554	0.997302	0.85504	0.980848	0.86918	0.9978
GOMF_STRUCTURAL_CONSTITUENT_OF_CYTOSKELETON	0.95653	0.997302	0.44545	0.905667	0.81894	0.992654
GOMF_THREONINE_TYPE_PEPTIDASE_ACTIVITY	0.95654	0.997302	0.12825	0.782208	0.77607	0.988174
GOMF_TRANSLATION_INITIATION_FACTOR_ACTIVITY	0.95642	0.997302	0.66866	0.948001	0.93169	0.99991
HEIDENBLAD_AMPLICON_8Q24_UP	0.95644	0.997302	0.27685	0.864755	0.67672	0.969673
JAZAERI_BREAST_CANCER_BRCA1_VS_BRCA2_DN	0.95541	0.997302	0.83104	0.9778	0.93701	0.99991
PID_AP1_PATHWAY	0.95536	0.997302	0.07258	0.716545	0.77132	0.987669
REACTOME_RHOH_GTPASE_CYCLE	0.95596	0.997302	0.97478	0.9978	0.97753	0.99991
WP_MRNA_PROTEIN_AND_METABOLITE_INDUCATION_PATHWAY_BY_CYCLOSPORIN_A	0.95603	0.997302	0.38121	0.887837	0.96669	0.99991
GOBP_HEMOPOIESIS	0.95668	0.997378	0.27676	0.864755	0.91271	0.99991
REACTOME_DEFENSINS	0.95673	0.997378	0.28081	0.866105	0.92699	0.99991
REACTOME_PROTON_COUPLED_MONOCARBOXYLATE_TRANSPORT	0.95685	0.997442	0.069282	0.714425	0.94002	0.99991
GOBP_ANTIGEN_PROCESSING_AND_PRESENTATION_OF_ENDOGENOUS_PEPTIDE_ANTIGEN	0.95761	0.997551	0.71392	0.955448	0.80462	0.991084
GOBP_GOLGI_TO_ENDOSOME_TRANSPORT	0.95785	0.997551	0.98468	0.998871	0.20158	0.847555
GOBP_LABYRINTHINE_LAYER_MORPHOGENESIS	0.95792	0.997551	0.94916	0.99429	0.91535	0.99991
GOBP_MALE_MEIOTIC_NUCLEAR_DIVISION	0.95707	0.997551	0.26045	0.861111	0.75264	0.98515
GOBP_POSITIVE_REGULATION_OF_CYTOSKELETON_ORGANIZATION	0.95785	0.997551	0.92803	0.991281	0.96943	0.99991
GOBP_PURINE_CONTAINING_COMPOUND_SALVAGE	0.95778	0.997551	0.96997	0.997773	0.91022	0.99991
GOCC_CASPASE_COMPLEX	0.958	0.997551	0.49621	0.916531	0.60101	0.95406
GOCC_COP9_SIGNALOSOME	0.95711	0.997551	0.9625	0.99649	0.61273	0.956611
GOCC_NUCLEAR_STRESS_GRANULE	0.95729	0.997551	0.54838	0.929316	0.99546	0.99991
GOMF_AMINO_ACID_TRANSMEMBRANE_TRANSPORTER_ACTIVITY	0.95799	0.997551	0.24133	0.849146	0.9715	0.99991
GOMF_NEUROTROPHIN_BINDING	0.95724	0.997551	0.38428	0.889894	0.91026	0.99991
KEGG_GLYCOSAMINOGLYCAN_DEGRADATION	0.95733	0.997551	0.61119	0.940963	0.96314	0.99991
KEGG_STEROID_HORMONE_BIOSYNTHESIS	0.95801	0.997551	0.87243	0.982467	0.89053	0.99991
KIM_GLIS2_TARGETS_DN	0.95793	0.997551	0.7974	0.972914	0.98013	0.99991
MAGRANGEAS_MULTIPLE_MYELOMA_IGLL_VS_IGLK_UP	0.95772	0.997551	0.33512	0.877256	0.66519	0.967522
MEINHOLD_OVARIAN_CANCER_LOW_GRADE_DN	0.95753	0.997551	0.98293	0.998871	0.91893	0.99991
REACTOME_COLLAGEN_DEGRADATION	0.95791	0.997551	0.61466	0.940963	0.9025	0.99991
REACTOME_RUNX2_REGULATES_OSTEOBLAST_DIFFERENTIATION	0.95784	0.997551	0.80709	0.974224	0.71063	0.976381
COLLER_MYC_TARGETS_DN	0.95832	0.997611	0.52013	0.923657	0.98247	0.99991
GOBP_NUCLEOSIDE_TRIPHOSPHATE_CATABOLIC_PROCESS	0.9584	0.997611	0.9752	0.9978	0.89685	0.99991
GOBP_REGULATION_OF_EPINEPHRINE_SECRETION	0.95832	0.997611	0.11737	0.772389	0.73467	0.98185
GOBP_REGULATION_OF_MODIFICATION_OF_POSTSYNAPTIC_STRUCTURE	0.95842	0.997611	0.024353	0.595652	0.98448	0.99991
GOMF_PHOSPHATIDYLINOSITOL_3_KINASE_REGULATOR_ACTIVITY	0.95834	0.997611	0.68434	0.951707	0.98263	0.99991
MATZUK_EARLY_ANTRAL_FOLLICLE	0.95834	0.997611	0.21015	0.838037	0.96724	0.99991
FONTAINE_PAPILLARY_THYROID_CARCINOMA_DN	0.95861	0.997687	0.056547	0.702062	0.83289	0.993985
GOBP_NEGATIVE_REGULATION_OF_HEART_RATE	0.9586	0.997687	0.74283	0.961025	0.72404	0.978744
BONCI_TARGETS_OF_MIR15A_AND_MIR16_1	0.95933	0.997714	0.40875	0.898246	0.79761	0.989448
GOBP_DNA_LIGATION_INVOLVED_IN_DNA_REPAIR	0.959	0.997714	0.60279	0.940566	0.18232	0.830571
GOBP_FLOOR_PLATE_DEVELOPMENT	0.95916	0.997714	0.88219	0.983383	0.92002	0.99991
GOBP_PML_BODY_ORGANIZATION	0.95913	0.997714	0.21047	0.838057	0.99267	0.99991
GOBP_PROTEIN_LOCALIZATION_TO_BASOLATERAL_PLASMA_MEMBRANE	0.95904	0.997714	0.40962	0.899356	0.72726	0.97938
GOBP_PURINE_RIBONUCLEOTIDE_SALVAGE	0.95924	0.997714	0.93424	0.991739	0.98002	0.99991
GOBP_REGULATION_OF_SKELETAL_MUSCLE_CELL_PROLIFERATION	0.95888	0.997714	0.014972	0.52928	0.8379	0.994083
GOCC_SITE_OF_DOUBLE_STRAND_BREAK	0.9593	0.997714	0.007052	0.450798	0.74329	0.982223
REACTOME_FICOLINS_BIND_TO_REPETITIVE_CARBOHYDRATE_STRUCTURES_ON_THE_TARGET_CELL_SURFACE	0.95934	0.997714	0.6547	0.944534	0.83633	0.994083
REACTOME_TYSND1_CLEAVES_PEROXISOMAL_PROTEINS	0.95912	0.997714	0.95907	0.996103	0.87824	0.99991
TERAMOTO_OPN_TARGETS_CLUSTER_3	0.95915	0.997714	0.4983	0.916749	0.35577	0.902203
VERRECCHIA_EARLY_RESPONSE_TO_TGFB1	0.95896	0.997714	0.55503	0.930009	0.95445	0.99991
GOBP_TELOMERE_LOCALIZATION	0.95944	0.997757	0.056531	0.702062	0.56815	0.948311
GOMF_NUCLEOTIDE_RECEPTOR_ACTIVITY	0.95956	0.99782	0.62005	0.941002	0.80914	0.991469
GOBP_RECOMBINATIONAL_REPAIR	0.95963	0.997832	0.0067707	0.446688	0.94223	0.99991
REACTOME_PURINE_SALVAGE	0.95974	0.997885	0.92936	0.991281	0.99353	0.99991
REACTOME_OTHER_SEMAPHORIN_INTERACTIONS	0.96007	0.998168	0.85246	0.980603	0.99396	0.99991
GOMF_UDP_GALACTOSE_BETA_N_ACETYLGLUCOSAMINE_BETA_1_3_GALACTOSYLTRANSFERASE_ACTIVITY	0.96029	0.998335	0.45756	0.908168	0.94699	0.99991
GOBP_GLUCOSE_IMPORT	0.96055	0.998393	0.90598	0.987911	0.9942	0.99991
GOBP_PEROXISOME_FISSION	0.96058	0.998393	0.45857	0.908187	0.91868	0.99991
GOBP_RIBONUCLEOSIDE_MONOPHOSPHATE_CATABOLIC_PROCESS	0.96043	0.998393	0.67574	0.949689	0.61075	0.956611
PID_HDAC_CLASSII_PATHWAY	0.96056	0.998393	0.90398	0.987533	0.62998	0.960015
BOYAULT_LIVER_CANCER_SUBCLASS_G123_DN	0.9611	0.998466	0.63967	0.942929	0.89222	0.99991
GOBP_AMINO_ACID_IMPORT_ACROSS_PLASMA_MEMBRANE	0.96175	0.998466	0.59589	0.939128	0.80349	0.991084
GOBP_APOPTOTIC_PROCESS_INVOLVED_IN_DEVELOPMENT	0.96345	0.998466	0.34532	0.880131	0.87158	0.998847
GOBP_DNA_CATABOLIC_PROCESS_ENDONUCLEOLYTIC	0.96329	0.998466	0.35724	0.883326	0.76478	0.987355
GOBP_ESTABLISHMENT_OF_SPINDLE_ORIENTATION	0.96218	0.998466	0.12909	0.782208	0.95285	0.99991
GOBP_GROOMING_BEHAVIOR	0.96183	0.998466	0.99544	0.999717	0.90003	0.99991
GOBP_HYPEROSMOTIC_RESPONSE	0.96208	0.998466	0.63305	0.942138	0.9576	0.99991
GOBP_IMP_SALVAGE	0.96227	0.998466	0.66026	0.945956	0.96675	0.99991
GOBP_INNER_EAR_RECEPTOR_CELL_STEREOCILIUM_ORGANIZATION	0.96295	0.998466	0.29924	0.866894	0.97442	0.99991
GOBP_MITOCHONDRIAL_TRNA_PROCESSING	0.96333	0.998466	0.74389	0.961276	0.96386	0.99991
GOBP_NEGATIVE_REGULATION_OF_ENDOPLASMIC_RETICULUM_STRESS_INDUCED_INTRINSIC_APOPTOTIC_SIGNALING_PATHWAY	0.96384	0.998466	0.74234	0.961025	0.88217	0.99991
GOBP_NEGATIVE_REGULATION_OF_TRANSCRIPTION_BY_RNA_POLYMERASE_II	0.96355	0.998466	0.071288	0.716041	0.95605	0.99991
GOBP_NEGATIVE_REGULATION_OF_VASCULAR_ASSOCIATED_SMOOTH_MUSCLE_CELL_PROLIFERATION	0.9613	0.998466	0.2148	0.839082	0.89358	0.99991
GOBP_POLYADENYLATION_DEPENDENT_RNA_CATABOLIC_PROCESS	0.96143	0.998466	0.14601	0.798762	0.54677	0.944141
GOBP_POSITIVE_REGULATION_OF_CALCIUM_ION_DEPENDENT_EXOCYTOSIS	0.96355	0.998466	0.85973	0.981283	0.99158	0.99991
GOBP_POSITIVE_REGULATION_OF_DNA_TEMPLATED_TRANSCRIPTION_INITIATION	0.96319	0.998466	0.16805	0.811228	0.90333	0.99991
GOBP_POSITIVE_REGULATION_OF_MHC_CLASS_II_BIOSYNTHETIC_PROCESS	0.96322	0.998466	0.30664	0.866955	0.9136	0.99991
GOBP_POSITIVE_REGULATION_OF_SISTER_CHROMATID_COHESION	0.9623	0.998466	0.15004	0.80419	0.96092	0.99991
GOBP_REGULATION_OF_ACYL_COA_BIOSYNTHETIC_PROCESS	0.96344	0.998466	0.3088	0.867963	0.93711	0.99991
GOBP_REGULATION_OF_ANGIOTENSIN_LEVELS_IN_BLOOD	0.96346	0.998466	0.95608	0.995748	0.91702	0.99991
GOBP_REGULATION_OF_CHROMATIN_ORGANIZATION	0.96346	0.998466	0.24926	0.852657	0.85806	0.995484
GOBP_REGULATION_OF_COMPLEMENT_DEPENDENT_CYTOTOXICITY	0.96292	0.998466	0.59309	0.937306	0.84528	0.994083
GOBP_REGULATION_OF_CYTOSOLIC_CALCIUM_ION_CONCENTRATION	0.96325	0.998466	0.56643	0.931997	0.79541	0.988802
GOBP_REGULATION_OF_LIPASE_ACTIVITY	0.96185	0.998466	0.65029	0.943771	0.90337	0.99991
GOBP_REGULATION_OF_MOTOR_NEURON_APOPTOTIC_PROCESS	0.96104	0.998466	0.85472	0.980848	0.82963	0.993193
GOBP_RESPONSE_TO_STIMULUS_INVOLVED_IN_REGULATION_OF_MUSCLE_ADAPTATION	0.96084	0.998466	0.61205	0.940963	0.81045	0.991469
GOCC_SET1C_COMPASS_COMPLEX	0.96163	0.998466	0.64888	0.943771	0.85031	0.994764
GOCC_ZYMOGEN_GRANULE	0.96356	0.998466	0.10377	0.757623	0.94553	0.99991
GOMF_CARBOHYDRATE_PROTON_SYMPORTER_ACTIVITY	0.96216	0.998466	0.39369	0.89301	0.96836	0.99991
GOMF_C_X_C_CHEMOKINE_BINDING	0.96311	0.998466	0.61719	0.941002	0.99703	0.99991
GOMF_LACTATE_TRANSMEMBRANE_TRANSPORTER_ACTIVITY	0.96178	0.998466	0.24823	0.852657	0.89858	0.99991
GOMF_LAMININ_BINDING	0.96197	0.998466	0.78038	0.968981	0.35495	0.902203
GOMF_ORGANIC_ACID_SODIUM_SYMPORTER_ACTIVITY	0.96258	0.998466	0.35007	0.880682	0.94327	0.99991
GOMF_RDNA_BINDING	0.96135	0.998466	0.29743	0.866894	0.98746	0.99991
GOMF_RIBONUCLEOPROTEIN_COMPLEX_BINDING	0.96084	0.998466	0.947	0.994115	0.95776	0.99991
GOTZMANN_EPITHELIAL_TO_MESENCHYMAL_TRANSITION_UP	0.96344	0.998466	0.93922	0.992772	0.87978	0.99991
HADDAD_T_LYMPHOCYTE_AND_NK_PROGENITOR_UP	0.96153	0.998466	0.49116	0.915353	0.84566	0.994083
HASLINGER_B_CLL_WITH_CHROMOSOME_12_TRISOMY	0.96379	0.998466	0.86578	0.981553	0.90532	0.99991
IVANOVA_HEMATOPOIESIS_MATURE_CELL	0.96113	0.998466	0.060813	0.712449	0.936	0.99991
KOBAYASHI_EGFR_SIGNALING_6HR_UP	0.96295	0.998466	0.019295	0.558009	0.74394	0.98235
MEISSNER_BRAIN_ICP_WITH_H3K4ME3	0.96289	0.998466	0.42666	0.902432	0.87789	0.99991
REACTOME_ABERRANT_REGULATION_OF_MITOTIC_EXIT_IN_CANCER_DUE_TO_RB1_DEFECTS	0.96106	0.998466	0.0088488	0.484421	0.97649	0.99991
REACTOME_ACTIVATION_OF_ATR_IN_RESPONSE_TO_REPLICATION_STRESS	0.96212	0.998466	0.63203	0.942138	0.96433	0.99991
REACTOME_KINESINS	0.96388	0.998466	0.67911	0.950336	0.9741	0.99991
REACTOME_NUCLEAR_EVENTS_KINASE_AND_TRANSCRIPTION_FACTOR_ACTIVATION	0.96273	0.998466	0.012136	0.505332	0.60245	0.954491
REACTOME_SELECTIVE_AUTOPHAGY	0.96217	0.998466	0.12703	0.781471	0.97197	0.99991
RICKMAN_TUMOR_DIFFERENTIATED_WELL_VS_POORLY_DN	0.96193	0.998466	0.049191	0.678026	0.96302	0.99991
RUAN_RESPONSE_TO_TNF_DN	0.96366	0.998466	0.74507	0.961276	0.90809	0.99991
SATO_SILENCED_BY_DEACETYLATION_IN_PANCREATIC_CANCER	0.96297	0.998466	0.64154	0.942964	0.95658	0.99991
TOOKER_GEMCITABINE_RESISTANCE_DN	0.96249	0.998466	0.28485	0.866894	0.99808	0.99991
WEIGEL_OXIDATIVE_STRESS_BY_TBH_AND_H2O2	0.9609	0.998466	0.97689	0.997848	0.91728	0.99991
WP_3Q29_COPY_NUMBER_VARIATION_SYNDROME	0.9631	0.998466	0.84154	0.978389	0.95676	0.99991
WP_NONHOMOLOGOUS_END_JOINING	0.96388	0.998466	0.91959	0.989812	0.48513	0.9354
WP_RAS_AND_BRADYKININ_PATHWAYS_IN_COVID19	0.96204	0.998466	0.45751	0.908168	0.88388	0.99991
WP_TYROBP_CAUSAL_NETWORK_IN_MICROGLIA	0.9636	0.998466	0.34791	0.880131	0.8319	0.99361
GOBP_POSITIVE_REGULATION_OF_NATURAL_KILLER_CELL_CHEMOTAXIS	0.96409	0.998562	0.55862	0.930656	0.98612	0.99991
GOBP_TYPE_II_INTERFERON_PRODUCTION	0.96408	0.998562	0.47457	0.910968	0.85685	0.995484
WP_GLYCOSAMINOGLYCAN_DEGRADATION	0.9643	0.998718	0.67984	0.950336	0.94473	0.99991
GOBP_POSITIVE_REGULATION_OF_ERYTHROCYTE_DIFFERENTIATION	0.96442	0.998782	0.93319	0.9915	0.94681	0.99991
GOBP_HISTONE_H3_K4_DIMETHYLATION	0.96452	0.998824	0.91508	0.989542	0.57383	0.949077
GOBP_REGULATION_OF_BONE_DEVELOPMENT	0.96461	0.998857	0.99706	0.999955	0.95769	0.99991
GOBP_EMBRYONIC_PLACENTA_MORPHOGENESIS	0.96494	0.998955	0.91978	0.98982	0.92925	0.99991
GOBP_N_TERMINAL_PROTEIN_LIPIDATION	0.96486	0.998955	0.46474	0.908623	0.88584	0.99991
GOBP_RHODOPSIN_MEDIATED_SIGNALING_PATHWAY	0.96481	0.998955	0.4816	0.913351	0.97989	0.99991
GOBP_S_SHAPED_BODY_MORPHOGENESIS	0.96494	0.998955	0.047499	0.670825	0.94787	0.99991
BIOCARTA_STATHMIN_PATHWAY	0.96579	0.99909	0.69956	0.953857	0.90545	0.99991
GOBP_AMINO_ACID_NEUROTRANSMITTER_REUPTAKE	0.96648	0.99909	0.40721	0.898239	0.98584	0.99991
GOBP_CELLULAR_RESPONSE_TO_RADIATION	0.96554	0.99909	0.20914	0.838037	0.98766	0.99991
GOBP_ENUCLEATE_ERYTHROCYTE_DIFFERENTIATION	0.96647	0.99909	0.42448	0.901685	0.9793	0.99991
GOBP_GALACTOLIPID_BIOSYNTHETIC_PROCESS	0.9654	0.99909	0.35271	0.883217	0.51128	0.937482
GOBP_NEGATIVE_REGULATION_OF_MUSCLE_CELL_APOPTOTIC_PROCESS	0.96557	0.99909	0.55078	0.929316	0.84181	0.994083
GOBP_POSITIVE_REGULATION_OF_MYELINATION	0.96595	0.99909	0.65864	0.945914	0.71746	0.976801
GOBP_POSITIVE_REGULATION_OF_PROTEIN_KINASE_C_SIGNALING	0.96639	0.99909	0.33669	0.877541	0.79307	0.988769
GOBP_REGULATION_OF_SMAD_PROTEIN_SIGNAL_TRANSDUCTION	0.96595	0.99909	0.15282	0.80419	0.57849	0.950273
GOBP_RETROGRADE_TRANS_SYNAPTIC_SIGNALING	0.96615	0.99909	0.53499	0.928049	0.66387	0.967522
GOBP_UROGENITAL_SYSTEM_DEVELOPMENT	0.96561	0.99909	0.60278	0.940566	0.97072	0.99991
GOCC_GOLGI_CISTERNA	0.96616	0.99909	0.45732	0.908168	0.26926	0.873477
GOCC_MICROBODY_MEMBRANE	0.96643	0.99909	0.30093	0.866955	0.9092	0.99991
GOCC_RNA_POLYMERASE_III_TRANSCRIPTION_REGULATOR_COMPLEX	0.96614	0.99909	0.39144	0.892545	0.96839	0.99991
GOCC_SCHAFFER_COLLATERAL_CA1_SYNAPSE	0.96615	0.99909	0.63179	0.942138	0.97655	0.99991
GOMF_DEOXYRIBONUCLEOTIDE_BINDING	0.96596	0.99909	0.53131	0.928049	0.95366	0.99991
KEGG_PYRUVATE_METABOLISM	0.96627	0.99909	0.95786	0.995748	0.93252	0.99991
MEISSNER_NPC_ICP_WITH_H3_UNMETHYLATED	0.96567	0.99909	0.7535	0.962691	0.92496	0.99991
MIKKELSEN_MEF_ICP_WITH_H3K4ME3_AND_H3K27ME3	0.96588	0.99909	0.84177	0.978389	0.98938	0.99991
NEBEN_AML_WITH_FLT3_OR_NRAS_DN	0.96534	0.99909	0.51958	0.923657	0.9699	0.99991
REACTOME_LGI_ADAM_INTERACTIONS	0.96629	0.99909	0.86303	0.98152	0.95271	0.99991
REACTOME_VITAMINS	0.96596	0.99909	0.5441	0.929071	0.9789	0.99991
VISALA_AGING_LYMPHOCYTE_DN	0.96564	0.99909	0.47989	0.913351	0.87841	0.99991
WOOD_EBV_EBNA1_TARGETS_DN	0.96541	0.99909	0.55293	0.929739	0.885	0.99991
TORCHIA_TARGETS_OF_EWSR1_FLI1_FUSION_UP	0.96669	0.999246	0.10683	0.760175	0.6634	0.967522
GOBP_REGULATION_OF_NEURON_DIFFERENTIATION	0.96682	0.999269	0.57529	0.933689	0.64877	0.965257
ZHAN_MULTIPLE_MYELOMA_LB_UP	0.96683	0.999269	0.2843	0.866351	0.86448	0.996183
DORSEY_GAB2_TARGETS	0.96712	0.999276	0.24237	0.85027	0.91444	0.99991
GOCC_GLYCINERGIC_SYNAPSE	0.96713	0.999276	0.90997	0.988698	0.73982	0.982006
MIKKELSEN_IPS_LCP_WITH_H3K4ME3_AND_H3K27ME3	0.96707	0.999276	0.34981	0.880503	0.91169	0.99991
REACTOME_NUCLEOTIDE_SALVAGE	0.96712	0.999276	0.83101	0.9778	0.97935	0.99991
SCHAEFFER_PROSTATE_DEVELOPMENT_AND_CANCER_BOX4_DN	0.9671	0.999276	0.053996	0.697797	0.98931	0.99991
GOBP_EXONUCLEOLYTIC_CATABOLISM_OF_DEADENYLATED_MRNA	0.96725	0.999278	0.016961	0.540834	0.33885	0.894259
REACTOME_CHREBP_ACTIVATES_METABOLIC_GENE_EXPRESSION	0.9672	0.999278	0.81469	0.974647	0.99911	0.99991
BIOCARTA_HES_PATHWAY	0.96738	0.999352	0.98794	0.999548	0.75172	0.98515
FOURNIER_ACINAR_DEVELOPMENT_LATE_2	0.96762	0.99942	0.043461	0.656553	0.99915	0.99991
GOBP_APOPTOTIC_PROCESS_INVOLVED_IN_MORPHOGENESIS	0.96765	0.99942	0.18479	0.82227	0.90823	0.99991
GOBP_OPTIC_NERVE_MORPHOGENESIS	0.96769	0.99942	0.99282	0.999548	0.96311	0.99991
NIKOLSKY_BREAST_CANCER_21Q22_AMPLICON	0.96768	0.99942	0.81192	0.974224	0.98791	0.99991
RIZKI_TUMOR_INVASIVENESS_3D_DN	0.96774	0.99942	0.047112	0.669003	0.95498	0.99991
GOMF_XMP_5_NUCLEOSIDASE_ACTIVITY	0.96784	0.999463	0.26293	0.862535	0.97085	0.99991
GOBP_BASIC_AMINO_ACID_TRANSPORT	0.968	0.999567	0.56609	0.931997	0.8747	0.999011
BLANCO_MELO_COVID19_SARS_COV_2_INFECTION_A594_ACE2_EXPRESSING_CELLS_DN	0.9683	0.999634	0.64597	0.943659	0.93946	0.99991
RAY_ALZHEIMERS_DISEASE	0.96825	0.999634	0.64412	0.943659	0.92146	0.99991
WP_BASE_EXCISION_REPAIR	0.96816	0.999634	0.63229	0.942138	0.61368	0.956611
YANG_BREAST_CANCER_ESR1_BULK_UP	0.9682	0.999634	0.8256	0.977467	0.95987	0.99991
ACEVEDO_LIVER_CANCER_WITH_H3K9ME3_UP	0.9739	0.99978	0.87945	0.983182	0.85937	0.995494
AUJLA_IL22_AND_IL17A_SIGNALING	0.97428	0.99978	0.36671	0.883326	0.84515	0.994083
AZARE_NEOPLASTIC_TRANSFORMATION_BY_STAT3_DN	0.97364	0.99978	0.7973	0.972914	0.91589	0.99991
BIOCARTA_CELL2CELL_PATHWAY	0.97491	0.99978	0.06262	0.713636	0.99298	0.99991
BLALOCK_ALZHEIMERS_DISEASE_DN	0.96969	0.99978	0.12591	0.781471	0.87179	0.998847
BOGNI_TREATMENT_RELATED_MYELOID_LEUKEMIA_UP	0.97387	0.99978	0.15558	0.804825	0.97385	0.99991
CHYLA_CBFA2T3_TARGETS_UP	0.97124	0.99978	0.38826	0.89068	0.97867	0.99991
FRIDMAN_IMMORTALIZATION_DN	0.969	0.99978	0.29646	0.866894	0.93372	0.99991
GALINDO_IMMUNE_RESPONSE_TO_ENTEROTOXIN	0.971	0.99978	0.0031777	0.346369	0.65994	0.966222
GOBP_2_OXOGLUTARATE_METABOLIC_PROCESS	0.97493	0.99978	0.56322	0.930915	0.09781	0.786467
GOBP_AGGRESOME_ASSEMBLY	0.97596	0.99978	0.28624	0.866894	0.90833	0.99991
GOBP_AMINO_ACID_TRANSPORT	0.97309	0.99978	0.34796	0.880131	0.74551	0.982896
GOBP_ANDROGEN_METABOLIC_PROCESS	0.96928	0.99978	0.41267	0.899679	0.94935	0.99991
GOBP_APOPTOTIC_CHROMOSOME_CONDENSATION	0.97215	0.99978	0.01246	0.508343	0.78691	0.988453
GOBP_ATTACHMENT_OF_GPI_ANCHOR_TO_PROTEIN	0.97611	0.99978	0.97227	0.997773	0.90536	0.99991
GOBP_BRANCHING_INVOLVED_IN_PROSTATE_GLAND_MORPHOGENESIS	0.97483	0.99978	0.26492	0.862739	0.98982	0.99991
GOBP_CALCIUM_ION_REGULATED_EXOCYTOSIS	0.97197	0.99978	0.95246	0.995158	0.98356	0.99991
GOBP_CELLULAR_CARBOHYDRATE_METABOLIC_PROCESS	0.97513	0.99978	0.55013	0.929316	0.77305	0.987669
GOBP_CELLULAR_RESPONSE_TO_DEXAMETHASONE_STIMULUS	0.97063	0.99978	0.87997	0.983309	0.78177	0.988413
GOBP_CELL_KILLING	0.97089	0.99978	0.42527	0.902009	0.95718	0.99991
GOBP_CHIASMA_ASSEMBLY	0.97382	0.99978	0.57769	0.934268	0.87711	0.99991
GOBP_CHONDROBLAST_DIFFERENTIATION	0.97511	0.99978	0.45696	0.908168	0.14808	0.808624
GOBP_DEFINITIVE_HEMOPOIESIS	0.97632	0.99978	0.49594	0.916531	0.94478	0.99991
GOBP_DEOXYRIBONUCLEOTIDE_METABOLIC_PROCESS	0.97014	0.99978	0.57353	0.933689	0.72475	0.978902
GOBP_EOSINOPHIL_DIFFERENTIATION	0.97235	0.99978	0.37344	0.884274	0.98254	0.99991
GOBP_GLYCERALDEHYDE_3_PHOSPHATE_METABOLIC_PROCESS	0.97086	0.99978	0.48631	0.913416	0.97729	0.99991
GOBP_HINDBRAIN_MORPHOGENESIS	0.96978	0.99978	0.023064	0.585344	0.97919	0.99991
GOBP_HISTONE_H3_K14_ACETYLATION	0.97364	0.99978	0.98412	0.998871	0.89236	0.99991
GOBP_KERATINOCYTE_APOPTOTIC_PROCESS	0.9734	0.99978	0.63391	0.942138	0.95067	0.99991
GOBP_LEUKOCYTE_DIFFERENTIATION	0.9738	0.99978	0.28684	0.866894	0.87113	0.998568
GOBP_MAINTENANCE_OF_SISTER_CHROMATID_COHESION	0.97059	0.99978	0.36197	0.883326	0.9446	0.99991
GOBP_MYOFIBROBLAST_DIFFERENTIATION	0.97548	0.99978	0.39376	0.89301	0.67087	0.969081
GOBP_NADPH_REGENERATION	0.96941	0.99978	0.63646	0.942138	0.93378	0.99991
GOBP_NAD_METABOLIC_PROCESS	0.97252	0.99978	0.20744	0.838037	0.62363	0.957959
GOBP_NEGATIVE_REGULATION_OF_ERYTHROCYTE_DIFFERENTIATION	0.97433	0.99978	0.24375	0.851174	0.97796	0.99991
GOBP_NEGATIVE_REGULATION_OF_PHOSPHOLIPASE_ACTIVITY	0.97108	0.99978	0.91056	0.988748	0.95983	0.99991
GOBP_NEGATIVE_REGULATION_OF_PHOTORECEPTOR_CELL_DIFFERENTIATION	0.97253	0.99978	0.34224	0.879071	0.95487	0.99991
GOBP_NEGATIVE_REGULATION_OF_TRANSCRIPTION_FROM_RNA_POLYMERASE_II_PROMOTER_IN_RESPONSE_TO_STRESS	0.97391	0.99978	0.39215	0.892551	0.77427	0.987669
GOBP_NEGATIVE_REGULATION_OF_TRIGLYCERIDE_CATABOLIC_PROCESS	0.97506	0.99978	0.57953	0.934478	0.78161	0.988413
GOBP_NUCLEAR_MRNA_SURVEILLANCE	0.97065	0.99978	0.047658	0.671145	0.77661	0.988228
GOBP_NUCLEAR_TRANSCRIBED_MRNA_CATABOLIC_PROCESS_EXONUCLEOLYTIC	0.9745	0.99978	0.096184	0.753731	0.46615	0.931464
GOBP_OSTEOCLAST_DEVELOPMENT	0.97026	0.99978	0.85786	0.981283	0.99603	0.99991
GOBP_PENTOSE_PHOSPHATE_SHUNT_NON_OXIDATIVE_BRANCH	0.9732	0.99978	0.68013	0.950336	0.83841	0.994083
GOBP_POLYSACCHARIDE_BIOSYNTHETIC_PROCESS	0.97434	0.99978	0.99225	0.999548	0.95831	0.99991
GOBP_POSITIVE_REGULATION_OF_ACTIN_NUCLEATION	0.97425	0.99978	0.17087	0.811812	0.88125	0.99991
GOBP_POSITIVE_REGULATION_OF_ADIPOSE_TISSUE_DEVELOPMENT	0.97463	0.99978	0.78099	0.969127	0.94111	0.99991
GOBP_POSITIVE_REGULATION_OF_BROWN_FAT_CELL_DIFFERENTIATION	0.97319	0.99978	0.82714	0.9778	0.86106	0.995763
GOBP_POSITIVE_REGULATION_OF_CALCIUM_ION_TRANSPORT	0.9697	0.99978	0.98213	0.998871	0.91878	0.99991
GOBP_POSITIVE_REGULATION_OF_CD8_POSITIVE_ALPHA_BETA_T_CELL_DIFFERENTIATION	0.97608	0.99978	0.67571	0.949689	0.93045	0.99991
GOBP_POSITIVE_REGULATION_OF_CIRCADIAN_RHYTHM	0.97531	0.99978	0.76372	0.964878	0.9819	0.99991
GOBP_POSITIVE_REGULATION_OF_GASTRO_INTESTINAL_SYSTEM_SMOOTH_MUSCLE_CONTRACTION	0.96983	0.99978	0.68547	0.95211	0.86583	0.996713
GOBP_POSITIVE_REGULATION_OF_HYDROLASE_ACTIVITY	0.97004	0.99978	0.57131	0.933652	0.99087	0.99991
GOBP_POSITIVE_REGULATION_OF_MACROPHAGE_DIFFERENTIATION	0.96931	0.99978	0.3421	0.879071	0.98577	0.99991
GOBP_POSITIVE_REGULATION_OF_PENILE_ERECTION	0.97577	0.99978	0.47741	0.91257	0.81234	0.991781
GOBP_POSITIVE_REGULATION_OF_VESICLE_FUSION	0.97082	0.99978	0.48534	0.913415	0.94872	0.99991
GOBP_PROTEIN_LOCALIZATION_TO_CHROMATIN	0.9741	0.99978	0.60786	0.940566	0.99253	0.99991
GOBP_PRO_B_CELL_DIFFERENTIATION	0.97233	0.99978	0.66669	0.947463	0.82186	0.993088
GOBP_PURINE_DEOXYRIBONUCLEOSIDE_TRIPHOSPHATE_METABOLIC_PROCESS	0.97199	0.99978	0.73915	0.961025	0.88745	0.99991
GOBP_PURINE_NUCLEOTIDE_SALVAGE	0.97622	0.99978	0.9667	0.997109	0.93763	0.99991
GOBP_PYRIMIDINE_DEOXYRIBONUCLEOSIDE_METABOLIC_PROCESS	0.97226	0.99978	0.26139	0.861525	0.97248	0.99991
GOBP_REGULATION_OF_BONE_REMODELING	0.97343	0.99978	0.90166	0.987421	0.94536	0.99991
GOBP_REGULATION_OF_CELLULAR_CARBOHYDRATE_METABOLIC_PROCESS	0.97328	0.99978	0.056748	0.702062	0.66108	0.966648
GOBP_REGULATION_OF_DNA_PRIMASE_ACTIVITY	0.97411	0.99978	0.52188	0.924197	0.94551	0.99991
GOBP_REGULATION_OF_ERYTHROCYTE_DIFFERENTIATION	0.97208	0.99978	0.96076	0.996172	0.97331	0.99991
GOBP_REGULATION_OF_GUANYL_NUCLEOTIDE_EXCHANGE_FACTOR_ACTIVITY	0.97027	0.99978	0.74989	0.961799	0.92448	0.99991
GOBP_REGULATION_OF_KERATINOCYTE_DIFFERENTIATION	0.97444	0.99978	0.70406	0.953909	0.94624	0.99991
GOBP_REGULATION_OF_METAPHASE_PLATE_CONGRESSION	0.9697	0.99978	0.32194	0.870043	0.93245	0.99991
GOBP_REGULATION_OF_NADP_METABOLIC_PROCESS	0.97596	0.99978	0.71028	0.954708	0.98793	0.99991
GOBP_REGULATION_OF_PROTEIN_BINDING	0.97336	0.99978	0.90713	0.988023	0.96635	0.99991
GOBP_REGULATION_OF_RHODOPSIN_MEDIATED_SIGNALING_PATHWAY	0.97137	0.99978	0.8154	0.974655	0.97606	0.99991
GOBP_REGULATION_OF_SYNAPSE_STRUCTURE_OR_ACTIVITY	0.97453	0.99978	0.79727	0.972914	0.70518	0.975465
GOBP_REGULATION_OF_TRANSLATION_IN_RESPONSE_TO_STRESS	0.9709	0.99978	0.38635	0.89055	0.97694	0.99991
GOBP_REGULATION_OF_T_CELL_ACTIVATION_VIA_T_CELL_RECEPTOR_CONTACT_WITH_ANTIGEN_BOUND_TO_MHC_MOLECULE_ON_ANTIGEN_PRESENTING_CELL	0.97454	0.99978	0.7979	0.972999	0.84135	0.994083
GOBP_REGULATION_OF_T_HELPER_1_TYPE_IMMUNE_RESPONSE	0.97311	0.99978	0.72012	0.956313	0.94174	0.99991
GOBP_RESPONSE_TO_BMP	0.97113	0.99978	0.44687	0.905686	0.41181	0.919371
GOBP_RESPONSE_TO_DEXAMETHASONE	0.97099	0.99978	0.85509	0.980848	0.76003	0.986088
GOBP_RESPONSE_TO_INTERLEUKIN_15	0.9739	0.99978	0.40762	0.898239	0.99715	0.99991
GOBP_RESPONSE_TO_MAGNESIUM_ION	0.97121	0.99978	0.51917	0.923657	0.86101	0.995763
GOBP_RESPONSE_TO_METHYLMERCURY	0.97094	0.99978	0.61348	0.940963	0.92485	0.99991
GOBP_RNA_PHOSPHODIESTER_BOND_HYDROLYSIS	0.97524	0.99978	0.42076	0.901614	0.98241	0.99991
GOBP_RNA_PHOSPHODIESTER_BOND_HYDROLYSIS_ENDONUCLEOLYTIC	0.97325	0.99978	0.56571	0.931997	0.99592	0.99991
GOBP_SULFUR_COMPOUND_TRANSPORT	0.97087	0.99978	0.32002	0.869398	0.91972	0.99991
GOBP_TRNA_THREONYLCARBAMOYLADENOSINE_METABOLIC_PROCESS	0.97447	0.99978	0.64645	0.943659	0.92279	0.99991
GOBP_T_HELPER_1_TYPE_IMMUNE_RESPONSE	0.97338	0.99978	0.76812	0.966037	0.92458	0.99991
GOCC_BLEB	0.9724	0.99978	0.94171	0.993373	0.72112	0.977777
GOCC_INO80_TYPE_COMPLEX	0.97567	0.99978	0.9255	0.991281	0.98323	0.99991
GOCC_LYSOSOMAL_LUMEN	0.97301	0.99978	0.21873	0.842649	0.97255	0.99991
GOCC_SEC61_TRANSLOCON_COMPLEX	0.9763	0.99978	0.63043	0.942138	0.98122	0.99991
GOCC_SWI_SNF_SUPERFAMILY_TYPE_COMPLEX	0.97034	0.99978	0.40985	0.899356	0.98288	0.99991
GOMF_3_5_DNA_EXONUCLEASE_ACTIVITY	0.9691	0.99978	0.037516	0.642225	0.8877	0.99991
GOMF_DEATH_RECEPTOR_BINDING	0.97093	0.99978	0.65572	0.944904	0.95453	0.99991
GOMF_HYDROLASE_ACTIVITY_ACTING_ON_GLYCOSYL_BONDS	0.97577	0.99978	0.58277	0.935204	0.82769	0.993088
GOMF_L_ORNITHINE_TRANSMEMBRANE_TRANSPORTER_ACTIVITY	0.9691	0.99978	0.60769	0.940566	0.99178	0.99991
GOMF_MRNA_3_UTR_AU_RICH_REGION_BINDING	0.97016	0.99978	0.30772	0.867221	0.95747	0.99991
GOMF_NITRITE_REDUCTASE_ACTIVITY	0.97131	0.99978	0.3084	0.867578	0.93397	0.99991
GOMF_PROTEIN_GLUTAMIC_ACID_LIGASE_ACTIVITY	0.97504	0.99978	0.59648	0.939218	0.8234	0.993088
GOMF_SIGNALING_RECEPTOR_INHIBITOR_ACTIVITY	0.97628	0.99978	0.3515	0.88155	0.92126	0.99991
HOFFMANN_PRE_BI_TO_LARGE_PRE_BII_LYMPHOCYTE_DN	0.97332	0.99978	0.94164	0.993373	0.68147	0.969673
LINDSTEDT_DENDRITIC_CELL_MATURATION_D	0.96959	0.99978	0.67918	0.950336	0.69043	0.970924
MARTENS_BOUND_BY_PML_RARA_FUSION	0.97311	0.99978	0.01037	0.485762	0.91075	0.99991
MARTIN_VIRAL_GPCR_SIGNALING_DN	0.9733	0.99978	0.5522	0.929641	0.8712	0.998568
MIKKELSEN_MEF_HCP_WITH_H3K27ME3	0.97535	0.99978	0.45466	0.908168	0.82981	0.993193
MUNSHI_MULTIPLE_MYELOMA_DN	0.97505	0.99978	0.26354	0.862535	0.95919	0.99991
NAKAMURA_ADIPOGENESIS_EARLY_DN	0.97465	0.99978	0.3702	0.883573	0.96251	0.99991
OHASHI_AURKA_TARGETS	0.97143	0.99978	0.9482	0.99429	0.96463	0.99991
PHONG_TNF_RESPONSE_NOT_VIA_P38	0.97089	0.99978	0.72388	0.957067	0.90221	0.99991
PID_SYNDECAN_1_PATHWAY	0.97545	0.99978	0.88123	0.983383	0.98666	0.99991
REACTOME_CARGO_CONCENTRATION_IN_THE_ER	0.97609	0.99978	0.68258	0.951218	0.95185	0.99991
REACTOME_LYSINE_CATABOLISM	0.97178	0.99978	0.21106	0.838057	0.17204	0.818628
REACTOME_MUCOPOLYSACCHARIDOSES	0.96941	0.99978	0.60486	0.940566	0.97817	0.99991
REACTOME_P2Y_RECEPTORS	0.97561	0.99978	0.8291	0.9778	0.9869	0.99991
REACTOME_RHOC_GTPASE_CYCLE	0.97498	0.99978	0.2984	0.866894	0.98864	0.99991
REACTOME_RIBAVIRIN_ADME	0.97352	0.99978	0.79765	0.972992	0.84553	0.994083
REACTOME_TP53_REGULATES_METABOLIC_GENES	0.97124	0.99978	0.22214	0.843295	0.91545	0.99991
REACTOME_TRANSLOCATION_OF_SLC2A4_GLUT4_TO_THE_PLASMA_MEMBRANE	0.97501	0.99978	0.93021	0.991444	0.97628	0.99991
REACTOME_TRANSPORT_OF_CONNEXONS_TO_THE_PLASMA_MEMBRANE	0.97506	0.99978	0.60468	0.940566	0.97273	0.99991
REACTOME_TRANSPORT_OF_ORGANIC_ANIONS	0.96963	0.99978	0.38599	0.890318	0.95556	0.99991
REACTOME_TRP_CHANNELS	0.97296	0.99978	0.95861	0.995919	0.98326	0.99991
REACTOME_VITAMIN_C_ASCORBATE_METABOLISM	0.97623	0.99978	0.71682	0.955556	0.96386	0.99991
RORIE_TARGETS_OF_EWSR1_FLI1_FUSION_DN	0.97379	0.99978	0.28205	0.866105	0.93617	0.99991
SCHAEFFER_PROSTATE_DEVELOPMENT_6HR_DN	0.97535	0.99978	0.39002	0.892362	0.81868	0.992654
SHETH_LIVER_CANCER_VS_TXNIP_LOSS_PAM2	0.97016	0.99978	0.53047	0.928049	0.99299	0.99991
SMIRNOV_RESPONSE_TO_IR_2HR_UP	0.97368	0.99978	0.2072	0.838037	0.58822	0.951876
VERNELL_RETINOBLASTOMA_PATHWAY_DN	0.97192	0.99978	0.29762	0.866894	0.65409	0.965257
WAMUNYOKOLI_OVARIAN_CANCER_GRADES_1_2_DN	0.97494	0.99978	0.84453	0.978761	0.94826	0.99991
WANG_IMMORTALIZED_BY_HOXA9_AND_MEIS1_UP	0.97629	0.99978	0.25838	0.860035	0.77343	0.987669
WANG_SMARCE1_TARGETS_DN	0.97068	0.99978	0.61967	0.941002	0.91042	0.99991
WP_AMPLIFICATION_AND_EXPANSION_OF_ONCOGENIC_PATHWAYS_AS_METASTATIC_TRAITS	0.97131	0.99978	0.24732	0.852657	0.96504	0.99991
WP_ASPIRIN_AND_MIRNAS	0.97234	0.99978	0.48476	0.913351	0.92032	0.99991
WP_INSULIN_SIGNALING_IN_ADIPOCYTES_DIABETIC_CONDITION	0.97277	0.99978	0.96557	0.997065	0.98604	0.99991
WP_INSULIN_SIGNALING_IN_ADIPOCYTES_NORMAL_CONDITION	0.97277	0.99978	0.96557	0.997065	0.98604	0.99991
WP_SOMITOGENESIS_IN_THE_CONTEXT_OF_SPONDYLOCOSTAL_DYSOSTOSIS	0.97503	0.99978	0.62036	0.941002	0.83424	0.994015
YAO_TEMPORAL_RESPONSE_TO_PROGESTERONE_CLUSTER_16	0.97341	0.99978	0.49286	0.915802	0.81386	0.992038
ZIRN_TRETINOIN_RESPONSE_UP	0.96935	0.99978	0.79976	0.973462	0.96005	0.99991
BIOCARTA_VOBESITY_PATHWAY	0.97679	0.999802	0.54608	0.929071	0.91055	0.99991
BOHN_PRIMARY_IMMUNODEFICIENCY_SYNDROM_DN	0.97751	0.999802	0.027729	0.618341	0.80202	0.991084
CUI_TCF21_TARGETS_UP	0.9777	0.999802	0.050151	0.680323	0.97967	0.99991
GOBP_DISTAL_CONVOLUTED_TUBULE_DEVELOPMENT	0.9777	0.999802	0.73091	0.958603	0.85863	0.995484
GOBP_L_ASCORBIC_ACID_METABOLIC_PROCESS	0.97786	0.999802	0.59184	0.936985	0.91515	0.99991
GOBP_MITOCHONDRIAL_RNA_MODIFICATION	0.97779	0.999802	0.64662	0.943659	0.9691	0.99991
GOBP_MYELOID_DENDRITIC_CELL_CHEMOTAXIS	0.97737	0.999802	0.30665	0.866955	0.86787	0.997144
GOBP_NEGATIVE_REGULATION_OF_CALCIUM_ION_IMPORT	0.97756	0.999802	0.68778	0.952587	0.9881	0.99991
GOBP_NEGATIVE_REGULATION_OF_CYCLIC_NUCLEOTIDE_PHOSPHODIESTERASE_ACTIVITY	0.9772	0.999802	0.14925	0.80419	0.96189	0.99991
GOBP_NEGATIVE_REGULATION_OF_OLIGODENDROCYTE_DIFFERENTIATION	0.97745	0.999802	0.14526	0.798738	0.68715	0.970845
GOBP_NUCLEAR_NCRNA_SURVEILLANCE	0.97708	0.999802	0.054537	0.698982	0.59396	0.952983
GOBP_PHOSPHATIDYLETHANOLAMINE_METABOLIC_PROCESS	0.97757	0.999802	0.16739	0.811228	0.89679	0.99991
GOBP_PROTEIN_LOCALIZATION_TO_ENDOPLASMIC_RETICULUM	0.97713	0.999802	0.80936	0.974224	0.78464	0.988436
GOBP_REGULATION_OF_CALCIUM_ION_TRANSPORT	0.97761	0.999802	0.99771	0.999965	0.98247	0.99991
GOBP_REGULATION_OF_MORPHOGENESIS_OF_A_BRANCHING_STRUCTURE	0.97787	0.999802	0.27561	0.864587	0.99854	0.99991
GOBP_REGULATION_OF_PRO_B_CELL_DIFFERENTIATION	0.97658	0.999802	0.54872	0.929316	0.98996	0.99991
GOBP_SPONTANEOUS_SYNAPTIC_TRANSMISSION	0.97705	0.999802	0.77823	0.968125	0.90916	0.99991
GOCC_CHECKPOINT_CLAMP_COMPLEX	0.97743	0.999802	0.99368	0.999548	0.88619	0.99991
GOMF_BETA_2_ADRENERGIC_RECEPTOR_BINDING	0.97697	0.999802	0.77908	0.968565	0.98769	0.99991
GOMF_MHC_CLASS_I_RECEPTOR_ACTIVITY	0.97697	0.999802	0.082971	0.732673	0.98669	0.99991
GOMF_MONOCARBOXYLIC_ACID_TRANSMEMBRANE_TRANSPORTER_ACTIVITY	0.97753	0.999802	0.47182	0.910968	0.99975	0.99991
GOMF_PROTEIN_SERINE_THREONINE_PHOSPHATASE_INHIBITOR_ACTIVITY	0.97642	0.999802	0.18902	0.824973	0.94238	0.99991
KUROZUMI_RESPONSE_TO_ONCOCYTIC_VIRUS	0.97765	0.999802	0.99896	1	0.8086	0.991469
LEE_LIVER_CANCER_MYC_DN	0.9774	0.999802	0.43656	0.904884	0.97042	0.99991
REACTOME_ATTACHMENT_OF_GPI_ANCHOR_TO_UPAR	0.97769	0.999802	0.91348	0.989542	0.93076	0.99991
WAMUNYOKOLI_OVARIAN_CANCER_LMP_DN	0.97651	0.999802	0.79603	0.972881	0.8724	0.998847
AMIT_EGF_RESPONSE_120_MCF10A	0.98588	0.999809	0.10366	0.757623	0.93962	0.99991
BIOCARTA_AKAPCENTROSOME_PATHWAY	0.98234	0.999809	0.82586	0.977467	0.98964	0.99991
BIOCARTA_BTG2_PATHWAY	0.98373	0.999809	0.99717	0.999955	0.81711	0.992654
BREDEMEYER_RAG_SIGNALING_NOT_VIA_ATM_UP	0.98125	0.999809	0.7651	0.965221	0.33461	0.891674
BYSTRYKH_HEMATOPOIESIS_STEM_CELL_AND_BRAIN_QTL_CIS	0.98701	0.999809	0.37694	0.886609	0.98189	0.99991
BYSTRYKH_HEMATOPOIESIS_STEM_CELL_QTL_CIS	0.98627	0.999809	0.052681	0.694003	0.91676	0.99991
CHANG_IMMORTALIZED_BY_HPV31_UP	0.9798	0.999809	0.67163	0.948001	0.73827	0.982006
COULOUARN_TEMPORAL_TGFB1_SIGNATURE_DN	0.98533	0.999809	0.31019	0.868558	0.93455	0.99991
DAVICIONI_MOLECULAR_ARMS_VS_ERMS_UP	0.98198	0.999809	0.51278	0.922574	0.95682	0.99991
GARCIA_TARGETS_OF_FLI1_AND_DAX1_DN	0.98312	0.999809	0.0013259	0.245061	0.99656	0.99991
GARCIA_TARGETS_OF_FLI1_AND_DAX1_UP	0.98734	0.999809	0.36835	0.883326	0.94713	0.99991
GOBP_ACTIVATION_OF_GTPASE_ACTIVITY	0.98209	0.999809	0.82628	0.9778	0.96842	0.99991
GOBP_BONE_RESORPTION	0.98633	0.999809	0.74709	0.961441	0.9801	0.99991
GOBP_CALCIUM_ION_HOMEOSTASIS	0.98269	0.999809	0.94867	0.99429	0.99591	0.99991
GOBP_CALCIUM_ION_TRANSPORT	0.98086	0.999809	0.99674	0.999955	0.99759	0.99991
GOBP_CARBOHYDRATE_METABOLIC_PROCESS	0.98466	0.999809	0.74515	0.961276	0.79233	0.988683
GOBP_CELLULAR_RESPONSE_TO_GLUCOCORTICOID_STIMULUS	0.98407	0.999809	0.8388	0.978275	0.84193	0.994083
GOBP_CELL_MIGRATION_IN_HINDBRAIN	0.98353	0.999809	0.13686	0.789361	0.99835	0.99991
GOBP_COMPLEMENT_DEPENDENT_CYTOTOXICITY	0.98217	0.999809	0.64433	0.943659	0.89854	0.99991
GOBP_DEHYDROASCORBIC_ACID_TRANSPORT	0.98752	0.999809	0.96304	0.996751	0.97027	0.99991
GOBP_DEOXYRIBONUCLEOSIDE_TRIPHOSPHATE_METABOLIC_PROCESS	0.97984	0.999809	0.75129	0.962608	0.853	0.995147
GOBP_DNA_RECOMBINATION	0.98404	0.999809	0.014735	0.528556	0.86065	0.995627
GOBP_DOUBLE_STRAND_BREAK_REPAIR	0.98583	0.999809	0.062281	0.713636	0.83459	0.994015
GOBP_ESTABLISHMENT_OF_CELL_POLARITY	0.98525	0.999809	0.78013	0.968838	0.98954	0.99991
GOBP_ESTABLISHMENT_OF_CENTROSOME_LOCALIZATION	0.98163	0.999809	0.54048	0.92877	0.9154	0.99991
GOBP_GAMMA_DELTA_T_CELL_ACTIVATION	0.98084	0.999809	0.85106	0.980603	0.95931	0.99991
GOBP_GLIAL_CELL_APOPTOTIC_PROCESS	0.98614	0.999809	0.9636	0.996942	0.99442	0.99991
GOBP_GLUCOSE_6_PHOSPHATE_METABOLIC_PROCESS	0.9869	0.999809	0.64762	0.943761	0.96433	0.99991
GOBP_GLUCOSE_IMPORT_IN_RESPONSE_TO_INSULIN_STIMULUS	0.98572	0.999809	0.95409	0.995536	0.99988	0.99991
GOBP_HINDBRAIN_TANGENTIAL_CELL_MIGRATION	0.98585	0.999809	0.74602	0.961276	0.98849	0.99991
GOBP_INTRACELLULAR_PHOSPHATE_ION_HOMEOSTASIS	0.98143	0.999809	0.63326	0.942138	0.99672	0.99991
GOBP_L_AMINO_ACID_TRANSPORT	0.97869	0.999809	0.39968	0.894609	0.92409	0.99991
GOBP_L_ARGININE_IMPORT_ACROSS_PLASMA_MEMBRANE	0.98127	0.999809	0.95216	0.995158	0.97483	0.99991
GOBP_L_GLUTAMATE_IMPORT_ACROSS_PLASMA_MEMBRANE	0.98108	0.999809	0.35204	0.882198	0.93816	0.99991
GOBP_MATURE_CONVENTIONAL_DENDRITIC_CELL_DIFFERENTIATION	0.98439	0.999809	0.47449	0.910968	0.85575	0.995484
GOBP_MOTOR_NEURON_APOPTOTIC_PROCESS	0.97814	0.999809	0.9328	0.991445	0.80656	0.991469
GOBP_MULTI_MULTICELLULAR_ORGANISM_PROCESS	0.9788	0.999809	0.77025	0.966593	0.96546	0.99991
GOBP_MYOBLAST_FATE_COMMITMENT	0.97884	0.999809	0.34404	0.880131	0.98173	0.99991
GOBP_NEGATIVE_REGULATION_OF_COMPLEMENT_ACTIVATION	0.97903	0.999809	0.7246	0.957067	0.93309	0.99991
GOBP_NEGATIVE_REGULATION_OF_CYTOKINE_PRODUCTION_INVOLVED_IN_IMMUNE_RESPONSE	0.98747	0.999809	0.82049	0.97591	0.98932	0.99991
GOBP_NEGATIVE_REGULATION_OF_MOTOR_NEURON_APOPTOTIC_PROCESS	0.98626	0.999809	0.89601	0.986008	0.96178	0.99991
GOBP_NEGATIVE_REGULATION_OF_MYELOID_CELL_DIFFERENTIATION	0.98718	0.999809	0.17856	0.816612	0.99608	0.99991
GOBP_NEGATIVE_REGULATION_OF_MYELOID_LEUKOCYTE_DIFFERENTIATION	0.98321	0.999809	0.2791	0.865424	0.96211	0.99991
GOBP_NEGATIVE_REGULATION_OF_PINOCYTOSIS	0.98162	0.999809	0.56201	0.930656	0.67007	0.969002
GOBP_NEGATIVE_REGULATION_OF_PRODUCTION_OF_MOLECULAR_MEDIATOR_OF_IMMUNE_RESPONSE	0.97933	0.999809	0.83859	0.978275	0.96476	0.99991
GOBP_NEGATIVE_REGULATION_OF_PROTEIN_BINDING	0.98565	0.999809	0.97641	0.997848	0.96212	0.99991
GOBP_NUCLEAR_BODY_ORGANIZATION	0.98266	0.999809	0.24168	0.849146	0.99977	0.99991
GOBP_NUCLEAR_TRANSCRIBED_MRNA_CATABOLIC_PROCESS_EXONUCLEOLYTIC_3_5	0.9839	0.999809	0.10444	0.758557	0.65909	0.966039
GOBP_N_GLYCAN_PROCESSING	0.98672	0.999809	0.9956	0.999717	0.96249	0.99991
GOBP_OLIGODENDROCYTE_DIFFERENTIATION	0.97819	0.999809	0.47671	0.912014	0.98141	0.99991
GOBP_ORGANIC_ACID_TRANSPORT	0.98646	0.999809	0.69323	0.953433	0.91485	0.99991
GOBP_ORNITHINE_TRANSPORT	0.98666	0.999809	0.65426	0.944534	0.98173	0.99991
GOBP_OSTEOCLAST_DIFFERENTIATION	0.98674	0.999809	0.6842	0.951632	0.99758	0.99991
GOBP_PLACENTA_BLOOD_VESSEL_DEVELOPMENT	0.98045	0.999809	0.36285	0.883326	0.82938	0.993193
GOBP_POSITIVE_REGULATION_OF_ENDOCYTIC_RECYCLING	0.98274	0.999809	0.28205	0.866105	0.93682	0.99991
GOBP_POSITIVE_REGULATION_OF_KERATINOCYTE_DIFFERENTIATION	0.98226	0.999809	0.34142	0.878694	0.9438	0.99991
GOBP_POSITIVE_REGULATION_OF_PROTEIN_KINASE_A_SIGNALING	0.98723	0.999809	0.56152	0.930656	0.98731	0.99991
GOBP_POSITIVE_REGULATION_OF_SPHINGOLIPID_BIOSYNTHETIC_PROCESS	0.98561	0.999809	0.94855	0.99429	0.74734	0.98386
GOBP_PROGESTERONE_METABOLIC_PROCESS	0.9837	0.999809	0.45211	0.907636	0.88377	0.99991
GOBP_PROSTATE_GLAND_MORPHOGENESIS	0.98326	0.999809	0.52617	0.926809	0.99799	0.99991
GOBP_PROTEIN_MATURATION_BY_PROTEIN_FOLDING	0.98275	0.999809	0.98396	0.998871	0.9456	0.99991
GOBP_PURINE_DEOXYRIBONUCLEOTIDE_BIOSYNTHETIC_PROCESS	0.97968	0.999809	0.06629	0.713636	0.9102	0.99991
GOBP_REGULATION_OF_ATTACHMENT_OF_MITOTIC_SPINDLE_MICROTUBULES_TO_KINETOCHORE	0.98692	0.999809	0.29182	0.866894	0.92077	0.99991
GOBP_REGULATION_OF_BMP_SIGNALING_PATHWAY	0.98626	0.999809	0.31937	0.869398	0.84943	0.994656
GOBP_REGULATION_OF_BRANCHING_INVOLVED_IN_PROSTATE_GLAND_MORPHOGENESIS	0.98408	0.999809	0.48073	0.913351	0.9879	0.99991
GOBP_REGULATION_OF_BRANCHING_INVOLVED_IN_SALIVARY_GLAND_MORPHOGENESIS	0.98452	0.999809	0.65964	0.945914	0.99679	0.99991
GOBP_REGULATION_OF_CALCIUM_ION_IMPORT	0.98732	0.999809	0.87516	0.982467	0.93136	0.99991
GOBP_REGULATION_OF_FAS_SIGNALING_PATHWAY	0.98166	0.999809	0.98277	0.998871	0.97175	0.99991
GOBP_REGULATION_OF_GLUCAGON_SECRETION	0.98329	0.999809	0.93382	0.991564	0.84397	0.994083
GOBP_REGULATION_OF_GTPASE_ACTIVITY	0.9855	0.999809	0.68849	0.952703	0.9664	0.99991
GOBP_REGULATION_OF_MEMBRANE_REPOLARIZATION_DURING_ACTION_POTENTIAL	0.98269	0.999809	0.84713	0.979838	0.96724	0.99991
GOBP_REGULATION_OF_MONOATOMIC_ANION_TRANSMEMBRANE_TRANSPORT	0.98502	0.999809	0.85249	0.980603	0.97245	0.99991
GOBP_REGULATION_OF_PINOCYTOSIS	0.98543	0.999809	0.92357	0.991117	0.62908	0.960015
GOBP_REGULATION_OF_SENSORY_PERCEPTION	0.9851	0.999809	0.41157	0.899497	0.86419	0.996183
GOBP_REGULATION_OF_TRANSLATIONAL_INITIATION_IN_RESPONSE_TO_STRESS	0.98329	0.999809	0.39333	0.89301	0.98964	0.99991
GOBP_REGULATION_OF_T_HELPER_1_CELL_DIFFERENTIATION	0.98253	0.999809	0.66397	0.946906	0.93909	0.99991
GOBP_RESPONSE_TO_RADIATION	0.98538	0.999809	0.18836	0.823996	0.99318	0.99991
GOBP_RESPONSE_TO_VITAMIN_E	0.98019	0.999809	0.69848	0.953857	0.93049	0.99991
GOBP_SNRNA_MODIFICATION	0.98637	0.999809	0.87354	0.982467	0.99838	0.99991
GOBP_SODIUM_INDEPENDENT_ORGANIC_ANION_TRANSPORT	0.98268	0.999809	0.7911	0.971608	0.98662	0.99991
GOBP_SPONTANEOUS_NEUROTRANSMITTER_SECRETION	0.98282	0.999809	0.82895	0.9778	0.85803	0.995484
GOBP_TELOMERE_MAINTENANCE_IN_RESPONSE_TO_DNA_DAMAGE	0.98504	0.999809	0.66308	0.946906	0.93742	0.99991
GOBP_TISSUE_REMODELING	0.98221	0.999809	0.30635	0.866955	0.95174	0.99991
GOBP_TRNA_CATABOLIC_PROCESS	0.98187	0.999809	0.15287	0.80419	0.92235	0.99991
GOBP_TRNA_TRANSCRIPTION	0.98018	0.999809	0.26905	0.862993	0.98344	0.99991
GOBP_T_HELPER_1_CELL_DIFFERENTIATION	0.98107	0.999809	0.9223	0.990819	0.94781	0.99991
GOBP_U4_SNRNA_3_END_PROCESSING	0.9819	0.999809	0.008992	0.484421	0.63531	0.962067
GOBP_VENTRAL_MIDLINE_DEVELOPMENT	0.98242	0.999809	0.42099	0.901614	0.90433	0.99991
GOCC_CEREBELLAR_CLIMBING_FIBER_TO_PURKINJE_CELL_SYNAPSE	0.98015	0.999809	0.72843	0.957793	0.87192	0.998847
GOCC_CHLORIDE_CHANNEL_COMPLEX	0.98285	0.999809	0.79475	0.972646	0.96818	0.99991
GOCC_DIHYDROLIPOYL_DEHYDROGENASE_COMPLEX	0.98725	0.999809	0.87747	0.983045	0.32489	0.88851
GOCC_ENDOPLASMIC_RETICULUM_LUMEN	0.98613	0.999809	0.98698	0.999441	0.95083	0.99991
GOCC_ENDOPLASMIC_RETICULUM_PROTEIN_CONTAINING_COMPLEX	0.98704	0.999809	0.94709	0.994115	0.98191	0.99991
GOCC_EXTRINSIC_COMPONENT_OF_POSTSYNAPTIC_MEMBRANE	0.97889	0.999809	0.24726	0.852657	0.95668	0.99991
GOCC_GAMMA_SECRETASE_COMPLEX	0.98582	0.999809	0.9583	0.995842	0.96907	0.99991
GOCC_SCAR_COMPLEX	0.97815	0.999809	0.32717	0.87323	0.96489	0.99991
GOCC_UNIPLEX_COMPLEX	0.9846	0.999809	0.42054	0.901614	0.95845	0.99991
GOCC_VACUOLAR_LUMEN	0.97976	0.999809	0.22729	0.843632	0.91297	0.99991
GOMF_DEHYDROASCORBIC_ACID_TRANSMEMBRANE_TRANSPORTER_ACTIVITY	0.97831	0.999809	0.86018	0.981283	0.90696	0.99991
GOMF_DEOXYNUCLEOSIDE_KINASE_ACTIVITY	0.97945	0.999809	0.60202	0.940566	0.9643	0.99991
GOMF_DNA_N_GLYCOSYLASE_ACTIVITY	0.98005	0.999809	0.91945	0.989765	0.76783	0.987669
GOMF_ERBB_3_CLASS_RECEPTOR_BINDING	0.98573	0.999809	0.43979	0.905456	0.99725	0.99991
GOMF_EXTRACELLULAR_MATRIX_STRUCTURAL_CONSTITUENT_CONFERRING_TENSILE_STRENGTH	0.98378	0.999809	0.99354	0.999548	0.98455	0.99991
GOMF_GALACTOSIDASE_ACTIVITY	0.98555	0.999809	0.76011	0.963818	0.93778	0.99991
GOMF_HORMONE_RECEPTOR_BINDING	0.97813	0.999809	0.19368	0.829662	0.79301	0.988769
GOMF_OPIOID_RECEPTOR_BINDING	0.98544	0.999809	0.048063	0.671833	0.95092	0.99991
GOMF_ORGANIC_ANION_TRANSMEMBRANE_TRANSPORTER_ACTIVITY	0.97831	0.999809	0.58771	0.935689	0.99268	0.99991
GOMF_OXIDATIVE_PHOSPHORYLATION_UNCOUPLER_ACTIVITY	0.9804	0.999809	0.7611	0.964003	0.98663	0.99991
GOMF_OXIDOREDUCTASE_ACTIVITY_ACTING_ON_OTHER_NITROGENOUS_COMPOUNDS_AS_DONORS_CYTOCHROME_AS_ACCEPTOR	0.97934	0.999809	0.47843	0.91308	0.90243	0.99991
GOMF_PHOSPHATE_ION_TRANSMEMBRANE_TRANSPORTER_ACTIVITY	0.98294	0.999809	0.17508	0.815642	0.98874	0.99991
GOMF_PH_DOMAIN_BINDING	0.9844	0.999809	0.59185	0.936985	0.9972	0.99991
GOMF_PLATELET_DERIVED_GROWTH_FACTOR_BINDING	0.98371	0.999809	0.53127	0.928049	0.99573	0.99991
GOMF_PROTEIN_KINASE_A_REGULATORY_SUBUNIT_BINDING	0.9802	0.999809	0.67172	0.948001	0.93068	0.99991
GOMF_PYRUVATE_DEHYDROGENASE_ACETYL_TRANSFERRING_KINASE_ACTIVITY	0.98676	0.999809	0.17454	0.815642	0.92819	0.99991
GOMF_RIBONUCLEASE_ACTIVITY	0.98707	0.999809	0.58427	0.935658	0.96814	0.99991
GOMF_RS_DOMAIN_BINDING	0.97926	0.999809	0.74143	0.961025	0.95144	0.99991
GOMF_SODIUM_INDEPENDENT_ORGANIC_ANION_TRANSMEMBRANE_TRANSPORTER_ACTIVITY	0.98735	0.999809	0.58807	0.935689	0.97626	0.99991
GOMF_STORE_OPERATED_CALCIUM_CHANNEL_ACTIVITY	0.98039	0.999809	0.9572	0.995748	0.76319	0.986978
GOMF_STRUCTURAL_CONSTITUENT_OF_MYELIN_SHEATH	0.98545	0.999809	0.69496	0.953544	0.71011	0.976381
GOMF_STRUCTURAL_CONSTITUENT_OF_POSTSYNAPSE	0.98183	0.999809	0.15369	0.80419	0.58225	0.951045
GOMF_SULFATIDE_BINDING	0.97873	0.999809	0.79569	0.972743	0.99919	0.99991
GOMF_SUPEROXIDE_GENERATING_NADPH_OXIDASE_ACTIVATOR_ACTIVITY	0.98267	0.999809	0.54952	0.929316	0.88267	0.99991
GOMF_TRANSKETOLASE_OR_TRANSALDOLASE_ACTIVITY	0.98561	0.999809	0.51536	0.922579	0.96727	0.99991
GOMF_TRNA_GUANINE_METHYLTRANSFERASE_ACTIVITY	0.9785	0.999809	0.34792	0.880131	0.98992	0.99991
HOFFMANN_SMALL_PRE_BII_TO_IMMATURE_B_LYMPHOCYTE_UP	0.98505	0.999809	0.041302	0.654082	0.88489	0.99991
HOLLEMAN_DAUNORUBICIN_B_ALL_UP	0.98387	0.999809	0.67052	0.948001	0.98438	0.99991
ITO_PTTG1_TARGETS_DN	0.9826	0.999809	0.47319	0.910968	0.99121	0.99991
JIANG_TIP30_TARGETS_DN	0.985	0.999809	0.92526	0.991281	0.96053	0.99991
KAUFFMANN_DNA_REPLICATION_GENES	0.982	0.999809	0.63668	0.942138	0.96293	0.99991
[truncated: 111,647 more chars]
