## Supplementary material for "Disentangling the Shared and Differential Genetic Architecture Between COVID-19 and Other Respiratory Disorders: A Multi-Omics Genome-Wide Analysis": B2_IPF.xlsx (part 1 of 3)

### Sheet: T1.sig_snps
Table 1. Significantly differentiated SNPs detected by DDx at p-value threshold 5e-08
A1: non-effect allele; A2: effect allele
SNP	CHR	BP	A1	A2	FRQ	BETA	SE	P	Z	N	FRQ_B2	BETA_B2	SE_B2	P_B2	Z_B2	FRQ_IPF	BETA_IPF	SE_IPF	P_IPF	Z_IPF
rs12802931	11	1236164	A	G	0.173105	-0.597003	0.0267633	3.17681e-110	-22.3068	3418597	0.1742	-0.067363	0.01264	9.8534e-08	-5.32935	0.1709	0.52964	0.023579	9.631e-112	22.4624
rs72846326	11	1147712	C	T	0.0936338	-0.479869	0.0291217	5.27724e-61	-16.478	3587267	0.09163	-0.017875	0.01541	0.24608	-1.15996	0.0976494	0.461994	0.0246966	4.35946e-78	18.7068
rs72842488	11	1123888	C	T	0.0931054	-0.477349	0.0291328	2.43741e-60	-16.3853	3312856	0.09122	-0.020234	0.015476	0.19107	-1.30744	0.0964505	0.457115	0.0246684	1.17391e-76	18.5304
rs79645252	11	1123443	C	G	0.0989067	-0.476673	0.0291437	3.9446e-60	-16.356	3587267	0.1004	-0.019292	0.015451	0.21183	-1.24859	0.0959143	0.457381	0.0246968	1.42931e-76	18.5198
rs116291817	11	1115155	A	T	0.104761	-0.45495	0.0284791	1.91243e-57	-15.9749	3589043	0.1084	-0.014948	0.01456	0.3046	-1.02665	0.0974635	0.440002	0.0244627	2.47924e-72	17.9866
rs72842470	11	1114778	T	G	0.0981922	-0.454542	0.0284694	2.20648e-57	-15.966	3589043	0.09855	-0.014516	0.014551	0.31848	-0.997595	0.0974746	0.440026	0.0244568	2.25366e-72	17.9919
rs55762625	11	1111182	C	T	0.0971377	-0.454724	0.0285986	6.31143e-57	-15.9002	3589043	0.09717	-0.012793	0.014664	0.383	-0.872409	0.097073	0.441931	0.0245397	1.66125e-72	18.0088
rs79373603	11	1113687	G	A	0.0981756	-0.452851	0.0284848	6.54229e-57	-15.898	3589043	0.09858	-0.013827	0.014551	0.34199	-0.950244	0.0973647	0.439024	0.0244747	5.96903e-72	17.9379
rs56079025	11	1110884	G	A	0.0969506	-0.452779	0.0286275	2.40478e-56	-15.8162	3589043	0.09698	-0.012094	0.014678	0.40997	-0.823954	0.0968916	0.440685	0.024565	5.79456e-72	17.9395
rs72846383	11	1312518	C	T	0.155369	-0.356618	0.0226357	6.37731e-56	-15.7547	3772554	0.1605	-0.038767	0.011825	0.0010442	-3.27839	0.146428	0.317851	0.0192908	5.38029e-61	16.4769
rs5744033	11	1296263	G	C	0.158351	-0.354074	0.0225588	1.62078e-55	-15.6956	3775984	0.1645	-0.040164	0.011823	0.00068078	-3.39711	0.147622	0.31391	0.0192017	4.49545e-60	16.348
rs34474233	11	1219152	G	A	0.040441	-0.751213	0.0481201	6.10439e-55	-15.6112	3406843	0.04169	-0.10252	0.022462	5.0187e-06	-4.56415	0.0379671	0.648693	0.0425356	1.63136e-52	15.2506
rs56321310	11	1245298	C	T	0.169156	-0.359723	0.023232	4.45103e-54	-15.484	3547890	0.1693	-0.029052	0.012604	0.021163	-2.30498	0.168873	0.330671	0.0195044	1.80772e-64	16.9537
rs111521887	11	1312706	C	G	0.169132	-0.373177	0.0242187	1.43268e-53	-15.4086	3495485	0.1693	-0.039269	0.013309	0.003172	-2.95056	0.168791	0.333908	0.0202221	3.0055e-61	16.512
rs28403537	11	1161315	T	C	0.955998	0.728169	0.0475704	6.84655e-53	15.3072	3291094	0.95371	0.09625	0.023716	4.9396e-05	4.05844	0.9603	-0.631919	0.0412157	4.67465e-53	-15.332
rs72846376	11	1275106	G	A	0.156739	-0.358134	0.0234373	1.03133e-52	-15.2805	3715154	0.1621	-0.040933	0.013357	0.0021808	-3.06454	0.14762	0.317201	0.0192467	5.04155e-61	16.4808
rs5744034	11	1296237	A	G	0.156401	-0.348575	0.0228834	2.14677e-52	-15.2327	3738092	0.1611	-0.03357	0.012379	0.0066924	-2.71185	0.148124	0.315005	0.0192349	2.80396e-60	16.3767
rs5743931	11	1318895	C	T	0.15527	-0.35338	0.0233878	1.40017e-51	-15.1096	3721110	0.1604	-0.040358	0.013244	0.0023085	-3.04727	0.146524	0.313022	0.0192647	2.28823e-59	16.2485
rs72849408	11	1371647	C	G	0.0879276	-0.497286	0.0335651	1.16194e-49	-14.8156	3442253	0.09042	-0.072304	0.017644	4.1693e-05	-4.09794	0.0829217	0.424982	0.0285376	3.71641e-50	14.892
rs72846374	11	1275018	C	A	0.0784538	-0.490527	0.035215	4.19427e-44	-13.9295	3310780	0.07465	-0.085014	0.020523	3.4367e-05	-4.14238	0.0864321	0.405513	0.028598	1.22299e-45	14.1797
rs111965262	11	1366100	C	T	0.144668	-0.320613	0.0234128	1.1036e-42	-13.6939	3500135	0.1497	-0.031834	0.012274	0.0094943	-2.59361	0.136895	0.288779	0.0199266	1.35749e-47	14.4922
rs72849414	11	1376091	C	T	0.1469	-0.314749	0.0233384	1.88201e-41	-13.4863	3753942	0.1528	-0.029606	0.012152	0.01484	-2.43631	0.136699	0.285143	0.0199141	1.6737e-46	14.3186
rs72846402	11	1360110	G	A	0.149153	-0.317776	0.0239159	2.74713e-40	-13.2872	3655443	0.1565	-0.034077	0.01192	0.0042537	-2.85881	0.136239	0.283699	0.020723	1.16415e-42	13.6901
rs72849411	11	1375132	C	T	0.146837	-0.318208	0.0241822	1.51526e-39	-13.1588	3698027	0.1529	-0.032818	0.013687	0.016496	-2.39775	0.1366	0.28539	0.0199237	1.54604e-46	14.3242
rs71469854	11	1215138	C	T	0.14429	-0.334824	0.0256861	7.71228e-39	-13.0352	3470690	0.1432	-0.020645	0.012765	0.10579	-1.61731	0.146507	0.314179	0.0222782	3.66299e-45	14.1025
rs28742153	11	1227846	T	C	0.454207	-0.254713	0.0197621	5.19246e-38	-12.889	3293708	0.4559	-0.034533	0.0091212	0.00015312	-3.78601	0.4512	0.22018	0.017523	3.292e-36	12.5652
rs7480725	11	1116870	A	G	0.0962927	-0.425192	0.033364	3.36576e-37	-12.744	2278154	0.09831	-0.024515	0.016908	0.14709	-1.44991	0.0922016	0.400677	0.0287472	3.72562e-44	13.9379
rs72849425	11	1384689	T	C	0.157356	-0.288745	0.0227535	6.70495e-37	-12.6902	3753942	0.1634	-0.027991	0.011812	0.017804	-2.36971	0.146906	0.260754	0.0194367	4.90077e-41	13.4156
rs77167348	11	1391617	T	C	0.157155	-0.288927	0.0228334	1.06753e-36	-12.6537	3753942	0.1632	-0.02883	0.011876	0.015199	-2.42759	0.146704	0.260097	0.0194912	1.27889e-40	13.3443
rs34666042	11	1219773	C	T	0.144238	-0.331998	0.0265238	6.02698e-36	-12.517	3423317	0.1431	-0.018792	0.014356	0.19053	-1.309	0.146506	0.313206	0.0222899	7.54476e-45	14.0515
rs9667239	11	1143101	C	T	0.133883	-0.320651	0.0256889	9.34915e-36	-12.4821	3589043	0.1328	-0.015107	0.013082	0.2482	-1.15479	0.136054	0.305544	0.0220966	1.73597e-43	13.8277
rs56126327	11	1145268	C	G	0.126071	-0.350494	0.0282464	2.3516e-35	-12.4085	3466204	0.1265	-0.026399	0.014313	0.065128	-1.84441	0.125202	0.324095	0.0243387	1.86695e-40	13.3161
rs72846316	11	1139039	T	A	0.134952	-0.31913	0.02576	3.0128e-35	-12.3886	3589043	0.1346	-0.014535	0.01322	0.27157	-1.09947	0.135657	0.304595	0.0220971	3.16465e-43	13.7844
rs72846309	11	1136928	G	A	0.127414	-0.322622	0.0261627	6.13819e-35	-12.3314	3589043	0.1236	-0.013368	0.013804	0.33285	-0.968415	0.135062	0.309254	0.0222122	4.61192e-44	13.9227
rs6421972	11	1096494	T	C	0.609777	0.236521	0.0192051	7.4691e-35	12.3156	3540539	0.5939	0.023693	0.0091576	0.0096743	2.58725	0.638984	-0.212828	0.0168729	1.77662e-36	-12.6136
rs72846303	11	1133795	G	A	0.130416	-0.316179	0.0258398	1.99261e-34	-12.2362	3589043	0.1279	-0.012595	0.013415	0.34777	-0.938874	0.135462	0.303584	0.0220726	4.8244e-43	13.7539
rs57614263	11	1124575	C	T	0.130921	-0.315896	0.0258496	2.41459e-34	-12.2205	3584557	0.1287	-0.014715	0.013418	0.2728	-1.09666	0.135366	0.301181	0.0220822	2.3454e-42	13.6391
rs72842489	11	1125601	C	T	0.132573	-0.314234	0.0258066	4.14823e-34	-12.1765	3314632	0.131	-0.012634	0.013334	0.34341	-0.947503	0.135365	0.3016	0.0220829	1.81906e-42	13.6576
rs72842493	11	1127503	A	C	0.131051	-0.313942	0.0257895	4.31685e-34	-12.1732	3589043	0.1289	-0.012078	0.013311	0.36422	-0.90737	0.135365	0.301864	0.0220769	1.46581e-42	13.6733
rs72842490	11	1125618	G	A	0.130918	-0.313554	0.0258025	5.59124e-34	-12.1521	3589043	0.1287	-0.011971	0.013326	0.36901	-0.898319	0.135365	0.301583	0.0220829	1.83771e-42	13.6568
rs72842467	11	1112021	C	T	0.0936757	-0.39874	0.0328426	6.40818e-34	-12.1409	2891485	0.09505	-0.014276	0.016443	0.38527	-0.868211	0.090568	0.384464	0.0284152	1.03693e-41	13.5302
rs7947691	11	1123756	G	A	0.130785	-0.313425	0.0258165	6.44352e-34	-12.1405	3589043	0.1285	-0.012293	0.013344	0.35696	-0.921238	0.135367	0.301132	0.0220885	2.54819e-42	13.633
rs7934606	11	1093945	T	C	0.597611	0.230237	0.0189772	7.11896e-34	12.1323	3515554	0.5944	0.023155	0.010134	0.022313	2.28488	0.603854	-0.207082	0.0160356	3.75931e-38	-12.9139
rs113700231	11	1130306	G	C	0.133752	-0.31288	0.0257906	7.18681e-34	-12.1316	3589043	0.1329	-0.011815	0.013317	0.37496	-0.887212	0.135462	0.301065	0.0220745	2.3606e-42	13.6386
rs6597999	11	1095082	A	C	0.596933	0.233279	0.0192319	7.34233e-34	12.1298	3484577	0.5946	0.023011	0.0091177	0.011611	2.52377	0.601845	-0.210268	0.016925	1.94781e-35	-12.4235
rs72842486	11	1123100	C	T	0.131186	-0.31292	0.0258232	8.50511e-34	-12.1178	3589043	0.1292	-0.0096347	0.013331	0.46984	-0.722729	0.135167	0.303285	0.0221042	7.62944e-43	13.7207
rs75900172	11	1119714	A	G	0.135338	-0.307171	0.0257161	6.91777e-33	-11.9447	3312856	0.1347	-0.01243	0.013264	0.34871	-0.937123	0.13647	0.294741	0.0220194	7.35044e-41	13.3855
rs72842479	11	1117707	C	T	0.133887	-0.306163	0.0256398	7.2411e-33	-11.9409	3589043	0.1325	-0.011281	0.013131	0.39028	-0.859112	0.13667	0.294882	0.0220103	6.26011e-41	13.3974
rs3168046	11	1296649	G	A	0.420333	-0.20296	0.0170853	1.51739e-32	-11.8792	3760627	0.4318	-0.031227	0.008773	0.00037166	-3.55944	0.400452	0.171733	0.014653	1.00654e-31	11.72
rs3750920	11	1309956	C	T	0.410014	-0.208048	0.0175333	1.78009e-32	-11.8659	3657631	0.418	-0.030821	0.0085089	0.0002921	-3.62221	0.395965	0.177227	0.0153226	6.09721e-31	11.5664
rs72842485	11	1122277	G	A	0.131787	-0.30467	0.025765	2.90038e-32	-11.825	3589043	0.1296	-0.0076625	0.013338	0.56563	-0.574486	0.136172	0.297008	0.0220319	2.02876e-41	13.4808
rs3793965	11	1302707	C	T	0.419622	-0.201189	0.0170755	4.81635e-32	-11.7823	3760627	0.4308	-0.02941	0.0087655	0.00079314	-3.3552	0.400242	0.171779	0.0146461	9.0907e-32	11.7286
rs60582557	11	1121615	G	T	0.132482	-0.307255	0.0265843	6.74451e-31	-11.5578	3535408	0.1305	-0.011661	0.014884	0.43337	-0.783459	0.136369	0.295594	0.0220137	4.15937e-41	13.4277
rs72849433	11	1399334	T	C	0.0370607	-0.624308	0.0546035	2.84481e-30	-11.4335	3186049	0.0355	-0.079634	0.033122	0.016205	-2.40426	0.0402845	0.544674	0.0433808	3.7009e-36	12.5557
rs4963051	11	1264965	G	A	0.170731	-0.366991	0.032457	1.21158e-29	-11.307	2814976	0.1706	-0.013661	0.015153	0.3673	-0.901538	0.171	0.35333	0.028689	7.432e-35	12.3159
rs199749553	11	1265422	G	A	0.161644	-0.377417	0.0334555	1.62552e-29	-11.2812	2457283	0.1598	-0.016637	0.016095	0.30131	-1.03368	0.1651	0.36078	0.029315	8.315e-35	12.307
rs139052365	11	1225688	C	T	0.0231709	-0.63965	0.0578522	2.03621e-28	-11.0566	3327807	0.02297	-0.010992	0.032229	0.73306	-0.341059	0.0235722	0.628658	0.0480145	3.60552e-39	13.0931
rs2857476	11	1281134	T	C	0.542514	0.185671	0.0168259	2.59548e-28	11.0348	3774546	0.5284	0.026962	0.0083593	0.001258	3.22539	0.567129	-0.158709	0.014595	1.52976e-27	-10.8742
rs4881748	11	1414580	G	A	0.191223	-0.243118	0.0226425	6.80335e-27	-10.7373	3613526	0.1974	-0.029503	0.011882	0.013033	-2.483	0.180561	0.213615	0.0192636	1.41809e-28	11.089
rs55846509	11	1154294	G	A	0.0218605	-0.630242	0.0588095	8.50125e-27	-10.7167	3327807	0.0213	-0.0081103	0.033539	0.80892	-0.241817	0.0229799	0.622132	0.0482781	5.36905e-38	12.8864
rs12417955	11	1284227	A	G	0.539876	0.17958	0.0167732	9.50238e-27	10.7064	3775984	0.5287	0.028364	0.0083173	0.00064907	3.41024	0.559379	-0.151216	0.0145583	2.84423e-25	-10.3869
rs2249073	11	1273833	T	C	0.534139	0.179057	0.0167688	1.29054e-26	10.678	3775984	0.5199	0.026763	0.0083083	0.0012765	3.22124	0.558985	-0.152294	0.0145584	1.30618e-25	-10.4609
rs3793969	11	1318884	A	T	0.458222	-0.183979	0.0172585	1.56292e-26	-10.6602	3721723	0.4714	-0.029918	0.0092217	0.0011772	-3.2443	0.435747	0.154061	0.0145799	4.25467e-26	10.5666
rs2672803	11	1257867	T	C	0.534492	0.178721	0.0168557	2.88744e-26	10.6029	3773796	0.5201	0.025339	0.008381	0.0024998	3.02339	0.559583	-0.153382	0.0146169	9.26139e-26	-10.4934
rs55771420	11	1254990	G	A	0.0253897	-0.593683	0.0560059	2.9683e-26	-10.6004	3276193	0.02487	-0.031479	0.032246	0.32896	-0.976214	0.0264095	0.562204	0.0457625	1.08686e-34	12.2853
rs2014486	11	1258803	A	G	0.534092	0.178389	0.0168432	3.27417e-26	10.5912	3773796	0.5197	0.024899	0.0083759	0.0029526	2.9727	0.559184	-0.15349	0.0146053	7.83816e-26	-10.5092
rs7122936	11	1374456	C	A	0.596768	-0.193593	0.0183342	4.6089e-26	-10.5591	3516124	0.6006	-0.020876	0.0095298	0.028481	-2.1906	0.589139	0.172717	0.0156543	2.64251e-28	11.0332
rs2249550	11	1279486	A	G	0.536864	0.178557	0.0171642	2.40527e-25	10.4029	3728611	0.5237	0.026812	0.0090748	0.0031317	2.95456	0.559383	-0.151745	0.0145609	1.97968e-25	-10.4214
rs35743811	11	1308394	G	A	0.0112812	-1.10988	0.106865	2.87437e-25	-10.3859	2654203	0.0115	-0.035337	0.068288	0.60482	-0.51747	0.0109292	1.07455	0.0821382	4.16241e-39	13.0822
rs7725218	5	1282414	G	A	0.353717	0.186603	0.0181239	7.34712e-25	10.296	3657151	0.3541	-0.016463	0.008612	0.055917	-1.91163	0.353044	-0.203066	0.0159393	3.54579e-37	-12.74
rs11245950	11	1094629	T	C	0.537135	0.190973	0.0187121	1.86585e-24	10.2059	3720735	0.5156	0.018642	0.0088053	0.034252	2.11713	0.576096	-0.172331	0.0165029	1.58613e-25	-10.4425
rs55813014	11	1267325	T	C	0.495348	0.18281	0.0179661	2.55711e-24	10.1753	3514198	0.4889	0.01932	0.0093593	0.03899	2.06426	0.508176	-0.16349	0.0153274	1.45916e-26	-10.6666
rs10794291	11	1094690	C	T	0.536061	0.189939	0.0187288	3.6129e-24	10.1416	3716249	0.514	0.019925	0.0088527	0.024401	2.25073	0.575898	-0.170014	0.0164965	6.61498e-25	-10.3061
rs10902089	11	1094357	G	A	0.493183	0.189978	0.0188038	5.34918e-24	10.1032	3473753	0.4839	0.017962	0.0087518	0.04013	2.05238	0.512029	-0.172016	0.0166351	4.61996e-25	-10.3405
rs11041133	11	1291254	G	C	0.495141	-0.176106	0.0175741	1.23575e-23	-10.0207	3642274	0.5104	-0.021653	0.0087557	0.013398	-2.47302	0.468472	0.154453	0.0152298	3.61642e-24	10.1415
rs7734992	5	1280128	T	C	0.431579	0.178215	0.017964	3.38579e-23	9.92064	3639255	0.4365	-0.0047465	0.0090629	0.60047	-0.523729	0.422989	-0.182961	0.0155022	3.79823e-32	-11.8023
rs7726159	5	1282319	C	A	0.328326	0.183211	0.0184689	3.40787e-23	9.91999	3382740	0.3239	-0.019976	0.0088188	0.023503	-2.26516	0.335195	-0.203187	0.0162194	5.28838e-36	-12.5274
rs2672812	11	1249372	G	A	0.532636	0.17628	0.0178721	5.99531e-23	9.86345	3608070	0.5166	0.022052	0.0092437	0.01705	2.38562	0.56025	-0.154228	0.0152876	6.21382e-24	-10.0885
rs2672806	11	1254599	T	C	0.535339	0.175956	0.0179192	9.28787e-23	9.81942	3601182	0.5199	0.02356	0.0094036	0.012232	2.50542	0.561842	-0.152396	0.0152451	1.58009e-23	-9.99642
rs116913822	11	1444401	T	G	0.0235952	-0.584283	0.0595048	9.31925e-23	-9.81908	3112213	0.02328	-0.051944	0.036753	0.15756	-1.41333	0.0241626	0.532339	0.0467648	5.06394e-30	11.3833
rs2076295	6	7563232	T	G	0.440648	-0.164929	0.0168384	1.1856e-22	-9.79478	3762198	0.441	0.026773	0.008635	0.0019321	3.10052	0.440038	0.191702	0.014448	3.53124e-40	13.2684
rs7118481	11	1348338	G	C	0.503447	-0.162226	0.0166819	2.36609e-22	-9.7247	3772020	0.5048	-0.020767	0.0083327	0.012695	-2.49223	0.501089	0.141459	0.0144442	1.20058e-22	9.79351
rs10069690	5	1279790	C	T	0.275534	0.187769	0.0193099	2.38363e-22	9.72395	3774901	0.2828	-0.015906	0.009296	0.087079	-1.71106	0.262846	-0.203675	0.0169167	2.1932e-33	-12.0399
rs3829223	11	1300406	C	T	0.476702	-0.165159	0.0170155	2.83281e-22	-9.70636	3760001	0.491	-0.019544	0.0087077	0.024805	-2.24445	0.451917	0.145615	0.0146108	2.14159e-23	9.96625
rs7483044	11	1340048	T	C	0.504992	-0.160849	0.0166499	4.43011e-22	-9.66066	3773796	0.5078	-0.020796	0.0082886	0.012106	-2.50899	0.500097	0.140053	0.0144327	2.90293e-22	9.70386
rs149574814	11	1461077	C	T	0.0224338	-0.583253	0.0604946	5.34543e-22	-9.6414	3049612	0.02216	-0.0057367	0.032787	0.8611	-0.174969	0.0230638	0.577516	0.0508096	6.15536e-30	11.3663
rs1033198	11	1346802	T	G	0.512045	-0.16094	0.0167146	6.04786e-22	-9.62872	3433446	0.5193	-0.019676	0.0084076	0.019272	-2.34026	0.50119	0.141264	0.0144386	1.32126e-22	9.78382
rs3793966	11	1302948	C	T	0.476108	-0.163607	0.0170301	7.4751e-22	-9.60692	3759189	0.4903	-0.01913	0.0087193	0.028234	-2.19398	0.451516	0.144477	0.0146208	5.00381e-23	9.88158
rs11022612	11	1351607	G	A	0.444583	-0.164926	0.0172856	1.41111e-21	-9.54126	3657461	0.4554	-0.033548	0.009183	0.00025892	-3.65327	0.42664	0.131378	0.0146364	2.80349e-19	8.97617
rs868903	11	1242690	T	C	0.501827	-0.205551	0.0216034	1.82147e-21	-9.51475	3304190	0.4978	0.0064528	0.011246	0.56612	0.573786	0.509661	0.212004	0.0184354	1.32125e-30	11.4999
rs111441270	11	1373028	G	C	0.151097	-0.268423	0.0283291	2.66363e-21	-9.47516	2482086	0.1508	-0.033538	0.014068	0.017129	-2.38399	0.151835	0.234885	0.0245766	1.20911e-21	9.55726
rs2334648	11	1426078	G	C	0.204761	-0.205743	0.0217661	3.3099e-21	-9.45245	3286673	0.2036	-0.029516	0.011332	0.0091927	-2.60466	0.206793	0.176227	0.0185734	2.3516e-21	9.48815
rs111286120	11	1427608	G	A	0.203008	-0.204925	0.0217453	4.34591e-21	-9.42391	3539136	0.2	-0.029826	0.011271	0.0081378	-2.64626	0.209073	0.175099	0.0185861	4.46911e-21	9.42098
rs61869689	11	1361543	C	T	0.4157	-0.172792	0.0183617	4.93984e-21	-9.41046	3640699	0.4398	-0.022142	0.0091042	0.015013	-2.43206	0.373609	0.15065	0.0159375	3.30699e-21	9.45254
rs7127117	11	1079879	T	C	0.523065	-0.184298	0.0197229	9.24362e-21	-9.34437	3559743	0.5254	-0.019107	0.010375	0.065526	-1.84164	0.519006	0.165191	0.0167643	6.6009e-23	9.85379
rs10832369	11	1372854	G	A	0.556973	-0.15803	0.0169488	1.12085e-20	-9.32395	3774546	0.5669	-0.017548	0.0083962	0.036617	-2.08999	0.539661	0.140482	0.0147155	1.34057e-21	9.54657
rs2943496	11	1265936	T	C	0.0244966	-0.605091	0.0651484	1.57387e-20	-9.28788	2685281	0.02459	-0.061919	0.036309	0.08813	-1.70533	0.0243255	0.543172	0.0540596	9.40823e-24	10.0477
rs11023372	11	1369905	C	T	0.585723	-0.157535	0.016996	1.87976e-20	-9.26896	3775984	0.5804	-0.021806	0.008418	0.0095868	-2.5904	0.595011	0.135729	0.0147573	3.66613e-20	9.19743
rs61868965	11	1437239	A	G	0.208916	-0.198285	0.0214658	2.52877e-20	-9.23727	3562634	0.2076	-0.030232	0.011104	0.0064783	-2.72262	0.211516	0.168053	0.0183607	5.54318e-20	9.15289
rs12420789	11	1355654	G	A	0.444633	-0.160372	0.0174016	3.08677e-20	-9.2159	3654830	0.4561	-0.030096	0.0083934	0.0003362	-3.58567	0.424484	0.130276	0.0152361	1.22571e-17	8.55049
rs2471912	11	1250384	A	G	0.510528	0.164365	0.018015	7.25384e-20	9.1238	3601182	0.4917	0.022175	0.0094568	0.019036	2.34487	0.54285	-0.14219	0.0153247	1.71937e-20	-9.27847
rs12290143	11	1372934	C	T	0.555607	-0.158926	0.0174219	7.36157e-20	-9.1222	3445874	0.5664	-0.019316	0.0093307	0.038435	-2.07016	0.539364	0.13961	0.0147042	2.2114e-21	9.49456
rs2075860	11	1250603	G	C	0.506022	0.163056	0.0180081	1.3706e-19	9.05461	3601182	0.4855	0.021379	0.0094489	0.02366	2.26259	0.541252	-0.141677	0.0153215	2.31007e-20	-9.24694
rs11023590	11	1375960	C	T	0.583835	-0.153524	0.0169619	1.41541e-19	-9.0511	3774546	0.5801	-0.019748	0.0084281	0.019125	-2.34311	0.59035	0.133776	0.0147122	9.64997e-20	9.09282
rs11022939	11	1358173	G	A	0.444015	-0.161334	0.0178522	1.60686e-19	-9.03723	3591118	0.4555	-0.031353	0.0092791	0.00072783	-3.37888	0.424384	0.129981	0.0152428	1.4971e-17	8.52737
rs10832442	11	1375531	C	T	0.586098	-0.153092	0.0169945	2.09143e-19	-9.00837	3774546	0.5811	-0.019195	0.0084303	0.022793	-2.27691	0.594814	0.133897	0.0147485	1.09862e-19	9.07872
rs75735056	11	1367989	G	A	0.234212	-0.265638	0.0295601	2.55525e-19	-8.98637	2053224	0.2265	-0.027158	0.0156	0.081691	-1.7409	0.254013	0.23848	0.0250946	2.03401e-21	9.50327
rs149883855	11	1031602	C	T	0.0164283	-0.688599	0.0767019	2.76722e-19	-8.97761	2831942	0.01733	-0.15212	0.038221	6.8891e-05	-3.98001	0.0149216	0.536479	0.0664662	6.94653e-16	8.07146
rs2736100	5	1286516	C	A	0.514314	-0.149162	0.0166422	3.16202e-19	-8.96292	3771006	0.5076	0.015985	0.0082794	0.053521	1.9307	0.526006	0.165147	0.0144291	2.47806e-30	11.4455
rs75898026	13	113561082	G	A	0.194232	0.197555	0.0220837	3.6948e-19	8.94574	3752844	0.1945	0.086272	0.011581	9.3725e-14	7.44944	0.19377	-0.111283	0.018793	3.19026e-09	-5.9215
rs9577395	13	113534984	C	G	0.214759	0.189019	0.0211529	4.04134e-19	8.93583	3721451	0.2157	0.077118	0.011382	1.2389e-11	6.77543	0.213155	-0.111901	0.0178194	3.39183e-10	-6.27972
rs2857472	11	1274927	G	A	0.466872	0.151066	0.0169471	4.92355e-19	8.91397	3775371	0.4475	0.025042	0.0083991	0.0028686	2.98151	0.500668	-0.126024	0.0147118	1.06965e-17	-8.56619
rs34830395	11	1506887	C	T	0.021654	-0.507578	0.0575012	1.07273e-18	-8.82726	3347498	0.02213	-0.033561	0.028815	0.24414	-1.16471	0.0206963	0.474017	0.0497343	1.55804e-21	9.53098
rs7998551	13	113540649	G	T	0.210191	0.187259	0.0212681	1.31231e-18	8.80468	3698065	0.2094	0.072852	0.01142	1.7766e-10	6.37933	0.211561	-0.114407	0.0179317	1.76943e-10	-6.38013
rs117666717	11	1780061	C	T	0.015568	-0.585452	0.0673364	3.48528e-18	-8.69445	3348473	0.0164	-0.030781	0.03387	0.36346	-0.908798	0.0138935	0.554671	0.0581675	1.488e-21	9.53575
rs7932863	11	1412848	A	G	0.670913	0.162124	0.0186549	3.60231e-18	8.69069	3656193	0.6906	0.016099	0.0091651	0.078985	1.75655	0.636299	-0.146025	0.01624	2.43479e-19	-8.99168
rs2735733	11	1261640	C	T	0.47684	0.151931	0.0175358	4.55405e-18	8.66402	3655443	0.4566	0.022687	0.0084997	0.0076039	2.66915	0.512414	-0.129244	0.0153306	3.44275e-17	-8.43047
rs2075859	11	1250488	C	T	0.381858	0.155842	0.0180088	4.98889e-18	8.65363	3655443	0.3657	0.020158	0.0087166	0.020748	2.3126	0.410258	-0.135684	0.0157509	7.03531e-18	-8.61433
rs10832955	11	1250696	C	T	0.381204	0.155636	0.0180122	5.59227e-18	8.64059	3655443	0.3649	0.020058	0.0087107	0.021295	2.30269	0.409862	-0.135578	0.015758	7.71618e-18	-8.60374
rs4255564	11	1405725	C	T	0.692098	0.15972	0.0185306	6.73774e-18	8.61928	3759802	0.7173	0.017044	0.0097382	0.080082	1.75022	0.648416	-0.142676	0.0157567	1.36628e-19	-9.05495
rs60268710	11	1267562	C	T	0.308043	0.176641	0.0206667	1.26171e-17	8.54714	3452575	0.3024	0.012118	0.010158	0.2329	1.19295	0.31959	-0.164523	0.0179888	5.91628e-20	-9.14585
rs139052978	11	1267158	G	A	0.0240999	-0.556961	0.0652165	1.33993e-17	-8.5402	2586568	0.02382	-0.049927	0.037614	0.18439	-1.32735	0.0247219	0.507034	0.0532426	1.6808e-21	9.52311
rs4975538	5	1280830	G	C	0.364839	0.163121	0.019147	1.60394e-17	8.51939	3586822	0.36	-0.007453	0.010563	0.48044	-0.705576	0.373093	-0.170574	0.0159602	1.16524e-26	-10.6875
rs7479201	11	1369355	A	G	0.680128	-0.16008	0.0188568	2.08003e-17	-8.48923	3593075	0.6767	-0.018639	0.0088981	0.036194	-2.09472	0.686984	0.141441	0.0166173	1.71504e-17	8.51163
rs7944761	11	1404838	C	T	0.541942	-0.148565	0.0176258	3.49231e-17	-8.4288	3640699	0.5465	-0.017557	0.0089135	0.048874	-1.96971	0.533982	0.131008	0.0151979	6.6884e-18	8.62012
rs4247481	11	1402629	A	T	0.483311	-0.149873	0.0177975	3.73199e-17	-8.42103	3626640	0.4971	-0.013969	0.0089142	0.1171	-1.56705	0.459375	0.135904	0.0153961	1.07364e-18	8.82716
rs12284920	11	1372811	G	A	0.679895	-0.157674	0.0188371	5.74303e-17	-8.37038	3593649	0.6765	-0.017547	0.0088804	0.048156	-1.97592	0.686687	0.140127	0.0166045	3.19832e-17	8.43908
rs11023856	11	1382607	C	T	0.335868	-0.150562	0.0181162	9.50033e-17	-8.31087	3720285	0.3226	-0.017483	0.0097469	0.072862	-1.7937	0.358483	0.133079	0.015262	2.79139e-18	8.71962
rs59424629	15	40720542	G	T	0.561691	-0.145197	0.0175415	1.25934e-16	-8.27736	3729569	0.5345	0.0052547	0.0092005	0.56791	0.571132	0.608223	0.150452	0.0149267	6.81653e-24	10.0794
rs10794278	11	1061718	G	T	0.328505	-0.147466	0.0179116	1.82564e-16	-8.23301	3761240	0.3364	-0.011011	0.0091599	0.22931	-1.20209	0.314812	0.136455	0.015384	7.31779e-19	8.86995
rs10794280	11	1062867	C	T	0.325712	-0.14618	0.0177636	1.88553e-16	-8.22915	3775371	0.3327	-0.010489	0.0088269	0.23473	-1.1883	0.31352	0.135691	0.0154074	1.28716e-18	8.80685
rs10794279	11	1061781	C	T	0.328604	-0.147351	0.0179112	1.92353e-16	-8.22675	3761240	0.3365	-0.010949	0.0091563	0.23178	-1.19579	0.31491	0.136402	0.0153857	7.6158e-19	8.86551
rs10902073	11	1060934	C	A	0.328559	-0.147389	0.0179443	2.14492e-16	-8.21369	3761240	0.3354	-0.0095873	0.0091783	0.29623	-1.04456	0.316696	0.137802	0.0154111	3.83194e-19	8.94171
rs10794285	11	1069195	C	T	0.333222	-0.144461	0.0176515	2.74409e-16	-8.18407	3774546	0.3428	-0.0095033	0.0086935	0.27433	-1.09315	0.316518	0.134958	0.0153544	1.50207e-18	8.78951
rs7109045	11	1067618	C	T	0.329385	-0.144839	0.017714	2.92115e-16	-8.17654	3772770	0.337	-0.010021	0.0088007	0.25483	-1.13866	0.316115	0.134818	0.0153652	1.72054e-18	8.77425
rs2464520	4	89851019	C	G	0.724866	0.169854	0.0208666	3.95386e-16	8.13997	3721451	0.7004	0.013146	0.011369	0.24754	1.1563	0.766589	-0.156708	0.0174872	3.21018e-19	-8.96125
rs2609260	4	89836819	C	T	0.790079	0.165195	0.0203242	4.3648e-16	8.12799	3775712	0.8036	0.0068698	0.010345	0.50664	0.66407	0.766487	-0.158325	0.0174851	1.36751e-19	-9.05485
rs10794283	11	1066621	C	A	0.330174	-0.143455	0.0176687	4.6947e-16	-8.11915	3774546	0.3371	-0.0098546	0.008761	0.26066	-1.12483	0.318095	0.1336	0.0153358	2.99431e-18	8.71167
rs2609282	4	89850263	A	G	0.789934	0.164871	0.0203171	4.86338e-16	8.11486	3775712	0.8032	0.0078433	0.010325	0.44747	0.759642	0.766788	-0.157027	0.0174887	2.73769e-19	-8.97879
rs66496921	11	1358607	C	G	0.564931	-0.142985	0.0176907	6.3446e-16	-8.08251	3640699	0.5527	-0.023483	0.008848	0.0079531	-2.65405	0.586294	0.119502	0.0153111	5.95282e-15	7.80494
rs10902076	11	1066044	C	G	0.331889	-0.142707	0.017671	6.70611e-16	-8.07575	3774546	0.3398	-0.0093705	0.0087653	0.28505	-1.06904	0.318093	0.133336	0.0153359	3.48835e-18	8.69435
rs7105873	11	1067666	C	T	0.333329	-0.142224	0.0176367	7.38038e-16	-8.06406	3774546	0.3428	-0.0084958	0.0086866	0.32806	-0.978035	0.316811	0.133728	0.0153414	2.86145e-18	8.71681
rs7109046	11	1067616	C	G	0.335131	-0.142214	0.0176578	8.01979e-16	-8.0539	3772770	0.3457	-0.0084968	0.0087265	0.33022	-0.973678	0.316711	0.133717	0.0153429	2.90122e-18	8.71525
rs72709458	5	1283755	C	T	0.202583	0.260284	0.032357	8.68567e-16	8.04413	2006218	0.2023	0.0067356	0.016751	0.6876	0.402101	0.203251	-0.253549	0.0276685	5.01021e-20	-9.1638
rs2735727	11	1257459	G	A	0.468109	0.144572	0.0179756	8.787e-16	8.04271	3608070	0.4476	0.021105	0.0093098	0.023394	2.26697	0.503422	-0.123467	0.0153685	9.45096e-16	-8.03379
rs10794284	11	1067011	G	A	0.333228	-0.141721	0.0176366	9.31379e-16	-8.03558	3774546	0.3427	-0.0089892	0.0086856	0.30069	-1.03495	0.31671	0.132731	0.0153418	5.07801e-18	8.65161
rs2735719	11	1254940	G	A	0.46733	0.145354	0.0181088	1.00106e-15	8.02673	3600608	0.4463	0.021881	0.0095226	0.021572	2.2978	0.503422	-0.123473	0.0153943	1.05128e-15	-8.02072
rs7943074	11	1068702	T	C	0.330249	-0.146396	0.0182505	1.0447e-15	-8.02149	3724542	0.3377	-0.0093529	0.0087693	0.28617	-1.06655	0.316764	0.137043	0.0159977	1.06754e-17	8.56642
rs61869026	11	1459094	C	A	0.229026	-0.176582	0.0220698	1.2334e-15	-8.00107	3429537	0.2283	-0.021851	0.011474	0.056859	-1.90439	0.23047	0.154731	0.0188424	2.17761e-16	8.21188
rs10851395	15	40718534	T	C	0.560733	-0.141041	0.0176301	1.24404e-15	-8.00002	3722681	0.5329	0.0090079	0.0093752	0.33664	0.960822	0.608223	0.150049	0.0149223	8.69992e-24	10.0554
rs11604075	11	1474386	C	T	0.265175	-0.16517	0.0207016	1.48007e-15	-7.9786	3219218	0.2669	-0.018369	0.011811	0.11988	-1.55525	0.262264	0.146801	0.0169911	5.627e-18	8.63988
rs7480563	11	1101649	T	C	0.56881	0.149505	0.0187609	1.59992e-15	7.96898	3627161	0.5372	-0.00028846	0.0086891	0.97352	-0.0331979	0.623765	-0.149794	0.0166196	2.00355e-19	-9.01308
rs2293607	3	169482335	T	C	0.273405	-0.155569	0.0195498	1.75454e-15	-7.95757	3721451	0.244	-0.011775	0.010844	0.27754	-1.08585	0.323552	0.143794	0.0162569	9.14264e-19	8.84512
rs11630878	15	40712072	C	T	0.538269	-0.142959	0.017987	1.89725e-15	-7.94788	3545458	0.5245	0.008045	0.0093159	0.38782	0.863577	0.565263	0.151004	0.0153782	9.29458e-23	9.81934
rs35678986	11	1642602	T	G	0.0220161	-0.453146	0.0571281	2.15476e-15	-7.9321	3347498	0.02262	-0.020876	0.028391	0.46217	-0.735303	0.0208012	0.43227	0.0495483	2.68071e-18	8.7242
rs12637184	3	169487437	G	A	0.2737	-0.15462	0.0195692	2.76279e-15	-7.90118	3707392	0.244	-0.011161	0.010872	0.30461	-1.02658	0.324046	0.143459	0.0162615	1.12424e-18	8.82201
rs6421028	11	1380289	G	A	0.670999	-0.141249	0.017904	3.04069e-15	-7.88923	3775984	0.669	-0.019944	0.0089025	0.025072	-2.24027	0.674486	0.121305	0.0155258	5.5792e-15	7.81311
rs1318321	11	1253856	T	C	0.536428	0.162921	0.0206656	3.17828e-15	7.8837	3469761	0.5204	0.026501	0.0088388	0.0027152	2.99826	0.5633	-0.13642	0.018672	2.75e-13	-7.30613
rs13110699	4	89815695	T	G	0.793844	0.165938	0.0211423	4.20598e-15	7.84863	3721451	0.81	0.0097508	0.011731	0.40586	0.831199	0.766291	-0.156187	0.0175787	6.38906e-19	-8.88505
rs7396228	11	1387905	G	A	0.670771	-0.140377	0.0179032	4.47377e-15	-7.84089	3775984	0.6687	-0.019403	0.0089036	0.029313	-2.17923	0.674385	0.120974	0.0155242	6.5649e-15	7.79259
rs2301162	11	1064167	C	T	0.329205	-0.144035	0.018394	4.85749e-15	-7.83055	3104911	0.3416	-0.010111	0.010031	0.31345	-1.00798	0.313621	0.133924	0.0154091	3.58507e-18	8.69124
rs908228	11	1383289	G	A	0.671588	-0.139583	0.0178674	5.62127e-15	-7.81217	3775984	0.6697	-0.018357	0.0088609	0.038292	-2.07169	0.674882	0.121226	0.0155075	5.39774e-15	7.81728
rs34425120	11	1226592	G	C	0.125002	-0.22024	0.0282524	6.41873e-15	-7.79543	3442959	0.1267	-0.019985	0.013828	0.14839	-1.44526	0.121592	0.200255	0.0246247	4.21234e-16	8.1323
rs6578295	11	1390211	C	A	0.641587	-0.136765	0.017608	8.02474e-15	-7.76719	3774546	0.6556	-0.014816	0.0087791	0.091472	-1.68764	0.617148	0.121949	0.0152554	1.30855e-15	7.99379
rs2075625	15	40711270	C	G	0.551626	-0.136549	0.0176091	8.87334e-15	-7.75444	3722681	0.5221	0.0093916	0.0093795	0.31669	1.00129	0.602005	0.145941	0.0148948	1.14736e-22	9.79809
rs11070271	15	40710101	G	T	0.552876	-0.136189	0.0176092	1.0423e-14	-7.73399	3722681	0.5242	0.0093841	0.0093857	0.31739	0.99983	0.601806	0.145573	0.0148909	1.42802e-22	9.77596
rs7621631	3	169512145	C	A	0.273357	-0.151153	0.0195584	1.09014e-14	-7.72827	3720838	0.2438	-0.011255	0.01085	0.29958	-1.03733	0.323751	0.139898	0.0162632	7.82615e-18	8.60211
rs7942850	11	1068900	T	C	0.356793	-0.135649	0.0175659	1.14266e-14	-7.72228	3761240	0.3666	-0.012849	0.0089335	0.15036	-1.43829	0.339784	0.1228	0.0151166	4.52832e-16	8.12353
rs6578277	11	1379100	G	A	0.66848	-0.143744	0.0187183	1.59919e-14	-7.67933	3705541	0.666	-0.020117	0.01046	0.054452	-1.92323	0.672681	0.123627	0.0155135	1.60012e-15	7.96896
rs6897196	5	1280938	A	G	0.413734	0.169964	0.0221427	1.64295e-14	7.67587	3062223	0.4188	-0.0041556	0.010817	0.70084	-0.384173	0.4062	-0.17412	0.019311	1.937e-19	-9.01662
rs11602061	11	1474210	G	A	0.266926	-0.152982	0.0199572	1.78151e-14	-7.66549	3547890	0.2693	-0.0064458	0.01045	0.53735	-0.616823	0.262266	0.146536	0.0169932	6.50939e-18	8.62323
rs1001528	15	40713774	A	G	0.553105	-0.131103	0.0171189	1.8827e-14	-7.6584	3776329	0.5252	0.015709	0.0084405	0.062731	1.86115	0.601806	0.146812	0.0148858	6.04978e-23	9.86254
rs1585258	4	89879196	G	T	0.786231	0.154961	0.0202588	2.02432e-14	7.64907	3775712	0.7959	0.0013178	0.010207	0.89727	0.129107	0.769361	-0.153644	0.0174905	1.57177e-18	-8.78442
rs12901440	15	40715375	G	C	0.551395	-0.130874	0.0171201	2.09837e-14	-7.64445	3776942	0.5224	0.015175	0.0084303	0.071843	1.80005	0.602012	0.146049	0.014893	1.05539e-22	9.80653
rs7207	15	40713306	T	C	0.553168	-0.130722	0.0171246	2.28268e-14	-7.63361	3776329	0.5253	0.015694	0.0084401	0.062954	1.85946	0.601807	0.146416	0.0148926	8.23981e-23	9.83148
rs8040128	15	40717393	G	A	0.553793	-0.130437	0.0171213	2.56799e-14	-7.61842	3776942	0.526	0.015643	0.0084293	0.063488	1.85579	0.602313	0.14608	0.014895	1.04667e-22	9.80736
rs35700143	15	40715153	C	T	0.552935	-0.130696	0.0171562	2.57626e-14	-7.61801	3754036	0.5256	0.015169	0.0084384	0.07223	1.79762	0.601409	0.145865	0.0149299	1.51449e-22	9.77
rs10936600	3	169514585	A	T	0.278463	-0.150898	0.0198139	2.62087e-14	-7.61579	3706707	0.2518	-0.010066	0.011309	0.37343	-0.890088	0.323649	0.140832	0.0162593	4.65039e-18	8.66164
rs2034650	15	40717302	G	A	0.55412	-0.130192	0.0171054	2.71599e-14	-7.61118	3776942	0.5264	0.015716	0.0084172	0.06189	1.86713	0.602512	0.145908	0.0148835	1.0893e-22	9.80333
rs11637756	15	40716654	A	T	0.551631	-0.130063	0.0171238	3.06759e-14	-7.59544	3776942	0.5226	0.01608	0.0084318	0.056512	1.90707	0.602312	0.146143	0.0148965	1.01378e-22	9.81059
rs11630850	15	40712039	C	G	0.535287	-0.133557	0.0175856	3.08618e-14	-7.59465	3592831	0.5203	0.017693	0.0085152	0.037725	2.07781	0.565263	0.15125	0.0153789	7.96441e-23	9.8349
rs1317082	3	169497585	A	G	0.273162	-0.143783	0.0189527	3.28935e-14	-7.58639	3775712	0.244	-0.00037713	0.0097435	0.96912	-0.0387058	0.324046	0.143406	0.0162476	1.08234e-18	8.82626
rs3772190	3	169500487	G	A	0.272863	-0.143666	0.0189765	3.71169e-14	-7.57072	3775712	0.2437	5.0475e-05	0.00976	0.99587	0.00517162	0.323749	0.143716	0.0162654	9.94853e-19	8.83569
rs10936599	3	169492101	C	T	0.271531	-0.143904	0.0190128	3.76775e-14	-7.56877	3755108	0.241	0.00036181	0.009876	0.97078	0.0366353	0.324344	0.144266	0.0162377	6.41555e-19	8.88459
rs35671223	11	1227069	C	T	0.297078	-0.186991	0.024709	3.79814e-14	-7.56773	3419872	0.3041	-0.022311	0.010092	0.027057	-2.21076	0.2825	0.16468	0.022545	2.781e-13	7.3045
rs5744002	11	1301688	C	T	0.541242	-0.133567	0.0177071	4.58824e-14	-7.54313	3713867	0.5606	-0.011284	0.009675	0.24349	-1.1663	0.508337	0.122283	0.0148215	1.57911e-16	8.25037
rs3950296	3	169493283	C	G	0.277204	-0.142939	0.0189663	4.8283e-14	-7.53648	3775712	0.2503	0.001169	0.0097534	0.9046	0.119856	0.324146	0.144108	0.0162575	7.71271e-19	8.8641
rs3857043	4	89882590	T	C	0.569016	0.129807	0.0172262	4.86676e-14	7.53544	3367659	0.5683	0.0089377	0.0093225	0.3377	0.958724	0.570052	-0.12087	0.0144772	6.88847e-17	-8.34893
rs4963057	11	1269672	T	C	0.509923	0.173329	0.0230454	5.42778e-14	7.5212	2840834	0.5056	0.0071693	0.010985	0.51398	0.652645	0.5168	-0.16616	0.020249	2.293e-16	-8.20584
rs908229	11	1253942	T	C	0.539732	0.158349	0.0210665	5.62138e-14	7.51661	3138736	0.5217	0.026619	0.0088983	0.002776	2.99147	0.5704	-0.13173	0.019087	5.148e-12	-6.90156
rs10902080	11	1069109	C	T	0.335673	-0.148505	0.0197939	6.2568e-14	-7.50259	2443744	0.3468	-0.010489	0.010076	0.29786	-1.04099	0.316979	0.138016	0.0170283	5.26935e-16	8.10512
rs8040086	15	40717675	A	G	0.55131	-0.140659	0.0187497	6.28978e-14	-7.5019	3415730	0.5276	0.0099088	0.0093609	0.28981	1.05853	0.603431	0.150568	0.0162374	1.81166e-20	9.27289
rs11711621	3	169524016	C	T	0.272389	-0.141858	0.0190259	8.91742e-14	-7.45602	3773648	0.2431	-0.00035834	0.0098392	0.97095	-0.0364196	0.323451	0.141499	0.0162754	3.49647e-18	8.69408
rs17672016	15	40720904	G	A	0.303387	-0.143217	0.019214	9.07149e-14	-7.45376	3774274	0.2663	-0.0041548	0.0097318	0.66943	-0.42693	0.368058	0.139062	0.0165584	4.53098e-17	8.39827
rs34254263	11	1069598	A	T	0.336339	-0.156	0.020963	9.9411e-14	-7.44168	2585058	0.3459	-0.011947	0.010823	0.26965	-1.10385	0.317221	0.144053	0.0179432	9.88689e-16	8.02825
rs35446936	3	169486508	G	A	0.274806	-0.140791	0.0189307	1.02844e-13	-7.4372	3775712	0.2463	0.0030719	0.0097015	0.75152	0.316642	0.324544	0.143863	0.0162471	8.39136e-19	8.85469
rs7396585	11	1100905	G	A	0.313825	0.156145	0.0209953	1.02893e-13	7.43713	3441998	0.2993	0.008463	0.0096047	0.37824	0.881131	0.342908	-0.147682	0.0186609	2.49319e-15	-7.91396
rs12696304	3	169481271	C	G	0.323255	-0.136892	0.0184089	1.03638e-13	-7.43618	3775712	0.3007	-0.0011194	0.0091415	0.90254	-0.122453	0.362609	0.135773	0.0159706	1.87262e-17	8.50143
rs2464523	4	89860847	C	T	0.734914	0.14571	0.0196211	1.11794e-13	7.42616	3447040	0.7467	0.011594	0.010643	0.27597	1.08935	0.717165	-0.134116	0.0164742	3.92192e-16	-8.14095
rs2304645	15	40716253	G	C	0.544367	-0.126393	0.0170277	1.1467e-13	-7.4228	3776942	0.5201	0.016439	0.0084059	0.050502	1.95565	0.586731	0.142832	0.0148007	4.89689e-22	9.65039
rs113948005	11	1112806	G	T	0.042924	-0.350416	0.0472403	1.19142e-13	-7.41773	3441496	0.04157	-0.018454	0.026818	0.49138	-0.68812	0.0457394	0.331962	0.0388659	1.32839e-17	8.5412
rs41453346	11	1080894	C	T	0.0209133	-0.471223	0.0637034	1.39149e-13	-7.39714	3209454	0.02093	0.017858	0.03134	0.5688	0.569815	0.0208795	0.489081	0.0554328	1.11486e-18	8.82295
rs13069553	3	169508272	A	G	0.272599	-0.139869	0.0189813	1.72213e-13	-7.36877	3775712	0.2434	0.0016264	0.0097617	0.86768	0.16661	0.323546	0.141495	0.01627	3.41696e-18	8.69669
rs10902079	11	1066647	T	A	0.34257	-0.13863	0.0188251	1.78346e-13	-7.3641	3128847	0.3515	-0.0079244	0.0087533	0.3653	-0.905304	0.325339	0.130706	0.0166584	4.28729e-15	7.84623
rs2334657	11	1401723	C	T	0.560807	-0.131624	0.017874	1.78514e-13	-7.36397	3640699	0.5759	-0.018559	0.0089138	0.037341	-2.08205	0.534446	0.113065	0.0154847	2.84141e-13	7.30171
rs113775821	11	1122722	C	T	0.042916	-0.3475	0.0473569	2.16975e-13	-7.3379	3441496	0.04164	-0.020137	0.026832	0.45297	-0.750484	0.0455692	0.327363	0.0389979	4.68365e-17	8.39438
rs7643115	3	169512241	G	A	0.272376	-0.139194	0.0190448	2.69598e-13	-7.30877	3435188	0.2382	0.0023232	0.0098775	0.81405	0.235201	0.323548	0.141517	0.0162742	3.44411e-18	8.69579
rs2464522	4	89860843	G	A	0.74153	0.143957	0.0196973	2.7025e-13	7.30845	3721451	0.7557	0.010835	0.010727	0.31248	1.01007	0.717366	-0.133122	0.0165105	7.45362e-16	-8.06285
rs17733719	15	40720786	G	A	0.443655	-0.126104	0.0172678	2.81791e-13	-7.30282	3775504	0.4124	0.0066978	0.0086007	0.43613	0.778751	0.498186	0.132801	0.0149657	7.0752e-19	8.8737
rs28626343	3	169526272	T	C	0.272723	-0.140084	0.0192354	3.27363e-13	-7.28263	3759530	0.2434	0.0006157	0.010228	0.952	0.0601975	0.323543	0.1407	0.0162815	5.53861e-18	8.64169
rs143559543	11	1480955	C	T	0.0199954	-0.465087	0.0639464	3.51379e-13	-7.27308	3302461	0.01944	0.033146	0.036479	0.36354	0.908632	0.0211222	0.498233	0.0524879	2.25886e-21	9.49235
rs2242652	5	1280028	G	A	0.200868	0.163857	0.0225395	3.6011e-13	7.26977	3592086	0.1994	-0.020718	0.010794	0.054937	-1.9194	0.203807	-0.184575	0.0197771	1.03156e-20	-9.33275
rs1246642	4	89864446	C	T	0.740161	0.138977	0.0191212	3.64301e-13	7.2682	3775099	0.7534	0.0061553	0.0096595	0.52398	0.637228	0.717067	-0.132822	0.0164933	8.07403e-16	-8.05307
rs41400347	11	1088642	C	T	0.0202343	-0.468917	0.0645456	3.73334e-13	-7.26489	2935043	0.02021	0.0067803	0.031973	0.83206	0.212063	0.0202772	0.475697	0.0560414	2.09645e-17	8.48832
rs10833086	11	1413816	G	A	0.622974	0.12805	0.017632	3.80364e-13	7.26237	3705447	0.6426	0.0042751	0.0088936	0.63074	0.480694	0.589731	-0.123775	0.0152167	4.14812e-16	-8.13416
rs3796145	3	169524862	A	C	0.272824	-0.139919	0.0192925	4.09126e-13	-7.25251	3755044	0.2435	0.00054086	0.010342	0.95829	0.0522974	0.323548	0.14046	0.016277	6.17026e-18	8.62935
rs2704604	4	89851508	A	G	0.740191	0.138607	0.0191171	4.15421e-13	7.25044	3775712	0.7531	0.0053625	0.0096409	0.57806	0.556224	0.717666	-0.133245	0.0164994	6.7066e-16	-8.07574
rs1246634	4	89823798	G	A	0.738012	0.138219	0.0190808	4.36142e-13	7.24384	3775099	0.7507	0.0025757	0.0096109	0.7887	0.267998	0.715879	-0.135643	0.016475	1.82153e-16	-8.23328
rs2704587	4	89850005	C	T	0.740091	0.138417	0.0191128	4.41763e-13	7.24211	3775712	0.753	0.0049327	0.0096363	0.60873	0.511887	0.717567	-0.133484	0.0164971	5.89972e-16	-8.09137
rs7633750	3	169509244	G	A	0.318517	-0.133824	0.0184803	4.43938e-13	-7.24144	3769163	0.2937	0.00013563	0.0092542	0.98831	0.014656	0.361701	0.13396	0.015988	5.34776e-17	8.37878
rs2609258	4	89839594	C	T	0.740118	0.138402	0.019114	4.45848e-13	7.24086	3775712	0.7531	0.0039657	0.0096469	0.68101	0.411085	0.717467	-0.134436	0.0164923	3.59586e-16	-8.15145
rs11633883	15	40714401	A	G	0.436547	-0.128712	0.0177761	4.46388e-13	-7.2407	3722681	0.4043	-0.00023073	0.0095456	0.98072	-0.0241713	0.49157	0.128481	0.0149872	1.01061e-17	8.57273
rs2609264	4	89828080	C	T	0.738191	0.141852	0.0196026	4.60819e-13	7.23638	3721451	0.7511	0.0065244	0.010623	0.5391	0.614177	0.716175	-0.135327	0.0164651	2.05104e-16	-8.21906
rs2609279	4	89855495	T	C	0.740027	0.138255	0.0191097	4.66282e-13	7.23478	3775712	0.7529	0.0046174	0.0096369	0.63184	0.479137	0.717565	-0.133637	0.0164932	5.38113e-16	-8.10257
rs6813090	4	89827071	A	C	0.73824	0.138048	0.0190842	4.70296e-13	7.23362	3775712	0.751	0.002889	0.0096127	0.76376	0.30054	0.715977	-0.135159	0.0164778	2.35476e-16	-8.20248
rs2704581	4	89815404	A	G	0.738078	0.138048	0.0190887	4.76071e-13	7.23196	3775712	0.7508	0.0023692	0.0096211	0.80549	0.24625	0.715881	-0.135679	0.0164781	1.81157e-16	-8.23394
rs2609265	4	89826966	T	C	0.73805	0.137914	0.0190844	4.9554e-13	7.22652	3775712	0.7507	0.0027632	0.0096131	0.77377	0.287441	0.715977	-0.135151	0.0164778	2.36459e-16	-8.20198
rs1246632	4	89822166	C	T	0.738012	0.137841	0.0190814	5.05398e-13	7.22384	3775099	0.7507	0.0022769	0.009612	0.81275	0.236881	0.715879	-0.135564	0.0164749	1.8958e-16	-8.2285
rs2446304	4	89825872	C	A	0.73824	0.137832	0.0190847	5.11902e-13	7.2221	3775712	0.751	0.0028756	0.0096136	0.76485	0.299118	0.715977	-0.134956	0.0164779	2.60903e-16	-8.19015
rs4924464	15	40702270	C	G	0.289916	-0.142554	0.0197527	5.31659e-13	-7.21695	3699503	0.2593	-0.0084879	0.010779	0.43102	-0.787448	0.342975	0.134066	0.0165427	5.30677e-16	8.10426
rs8033249	15	40721939	A	G	0.445878	-0.124401	0.0172465	5.46843e-13	-7.21312	3775504	0.4151	0.0075017	0.0085724	0.38152	0.875099	0.499577	0.131903	0.0149574	1.15958e-18	8.81854
rs12638862	3	169477506	A	G	0.289895	-0.133701	0.0185366	5.48183e-13	-7.21279	3775712	0.2628	0.0051956	0.0094192	0.58122	0.551597	0.337172	0.138896	0.0159566	3.18672e-18	8.70461
rs2704583	4	89818643	A	G	0.738078	0.137642	0.0190863	5.53243e-13	7.21154	3775712	0.7508	0.0026627	0.0096204	0.78195	0.276776	0.71588	-0.134979	0.0164758	2.55674e-16	-8.19259
rs56228748	11	1145819	G	A	0.0103863	-0.826345	0.114602	5.57332e-13	-7.21053	2570483	0.01004	-0.033295	0.08293	0.68807	-0.401483	0.0109239	0.79305	0.0790224	1.06141e-23	10.0358
rs1563689	4	89837147	T	G	0.740118	0.137807	0.0191153	5.6265e-13	7.20924	3775712	0.7531	0.003705	0.0096497	0.70102	0.38395	0.717467	-0.134102	0.0164922	4.24931e-16	-8.13124
rs9811216	3	169487501	T	C	0.305102	-0.133963	0.0185878	5.7184e-13	-7.20703	3775712	0.2749	0.0027273	0.0093224	0.76987	0.292553	0.3578	0.13669	0.0160727	1.82337e-17	8.50453
rs1453184	15	40729400	A	G	0.589819	-0.135051	0.0187408	5.75044e-13	-7.20627	3588834	0.5691	0.0055146	0.010063	0.58367	0.548008	0.625196	0.140566	0.0158008	5.78447e-19	8.8961
rs12365278	11	1116154	T	C	0.759957	-0.151895	0.0210865	5.87217e-13	-7.20342	3595776	0.756	-0.017043	0.0096995	0.078894	-1.7571	0.76788	0.134852	0.0187145	5.77321e-13	7.20573
rs2609259	4	89837808	A	C	0.741208	0.137733	0.0191426	6.24224e-13	7.19508	3775712	0.7547	0.0032393	0.0096841	0.73801	0.334497	0.717666	-0.134493	0.0165036	3.65978e-16	-8.14932
rs2609262	4	89835438	A	G	0.740182	0.137357	0.0191071	6.53581e-13	7.18881	3775712	0.7532	0.0035274	0.0096372	0.71435	0.366019	0.717467	-0.13383	0.01649	4.82461e-16	-8.11583
rs2704582	4	89818521	T	C	0.738277	0.137198	0.0190928	6.67986e-13	7.18583	3775712	0.751	0.0022874	0.0096306	0.81226	0.237514	0.716078	-0.13491	0.0164773	2.66365e-16	-8.18766
rs1246629	4	89819423	T	C	0.73801	0.136969	0.0190919	7.27455e-13	7.17417	3774473	0.7507	0.0015042	0.0096314	0.87589	0.156177	0.715879	-0.135464	0.0164758	2.00077e-16	-8.22204
rs12593066	15	40714019	C	T	0.288756	-0.136719	0.01908	7.74735e-13	-7.16555	3775712	0.2567	-0.0043701	0.0097016	0.65239	-0.450451	0.344689	0.132349	0.0164207	7.63722e-16	8.05988
rs2609280	4	89854961	A	G	0.738011	0.136271	0.0190679	8.89417e-13	7.14662	3775712	0.7499	0.0034104	0.0095801	0.72185	0.355988	0.717266	-0.132861	0.016478	7.44823e-16	-8.06294
rs7926689	11	1086163	C	A	0.240069	-0.184699	0.0258493	8.98479e-13	-7.14523	2395169	0.248	-0.032792	0.013193	0.012936	-2.48556	0.220955	0.151907	0.0222171	8.06605e-12	6.83737
rs9868000	3	169510789	G	A	0.312409	-0.13597	0.0190425	9.30906e-13	-7.14035	3715515	0.2839	-0.0023028	0.010298	0.82306	-0.223616	0.360905	0.133667	0.0160084	6.83797e-17	8.3498
rs35705491	11	1214349	A	G	0.196295	-0.182858	0.0256292	9.69609e-13	-7.13475	3412772	0.1946	-0.016648	0.011428	0.14517	-1.45677	0.1998	0.16621	0.02293	4.214e-13	7.24858
rs1964516	4	89875909	C	T	0.504997	0.121708	0.0170758	1.02219e-12	7.12749	3722681	0.4984	0.0026835	0.0091143	0.76843	0.294427	0.516255	-0.119024	0.0144318	1.61927e-16	-8.24736
rs9876206	3	169517436	C	T	0.299286	-0.134252	0.0188482	1.05747e-12	-7.12281	3746174	0.2714	0.0052143	0.0094497	0.58109	0.551795	0.348576	0.139466	0.0162997	1.16463e-17	8.55638
rs7394747	11	1413058	C	T	0.623979	0.127896	0.0179564	1.05924e-12	7.12258	3660262	0.6446	0.0039977	0.0095861	0.67665	0.417031	0.58973	-0.123898	0.0151749	3.22269e-16	-8.16469
rs146205197	11	1044640	C	T	0.0167556	-0.564023	0.0792053	1.0713e-12	-7.12102	3268537	0.01624	-0.05301	0.051812	0.30624	-1.02312	0.0176871	0.511013	0.0598616	1.38267e-17	8.53657
rs2075624	15	40710723	G	A	0.288147	-0.135592	0.0190593	1.12582e-12	-7.11418	3775712	0.2558	-0.0034534	0.0096925	0.72162	-0.356296	0.344587	0.132138	0.0164021	7.87106e-16	8.05619
rs10902095	11	1115911	T	C	0.758224	-0.149972	0.0210836	1.13391e-12	-7.11319	3595776	0.7536	-0.015907	0.0097001	0.10104	-1.63988	0.767483	0.134065	0.018711	7.77665e-13	7.16504
rs12574439	11	1057948	G	C	0.122462	-0.215093	0.030249	1.15424e-12	-7.11074	3419626	0.1236	-0.016265	0.012436	0.19092	-1.3079	0.12013	0.198828	0.0275633	5.45253e-13	7.21352
rs2446300	4	89831727	T	G	0.741306	0.136055	0.0191534	1.2169e-12	7.10344	3775712	0.7548	0.002881	0.0096923	0.76628	0.297246	0.717762	-0.133174	0.0165113	7.28692e-16	-8.06561
rs9831661	3	169528523	G	T	0.317512	-0.132793	0.0186961	1.22329e-12	-7.10272	3755032	0.2922	0.00080395	0.009641	0.93354	0.0833887	0.361296	0.133597	0.0160099	7.14292e-17	8.34464
rs12804137	11	1114947	A	G	0.758455	-0.1496	0.0210871	1.29929e-12	-7.09438	3595776	0.7538	-0.015723	0.0097035	0.10516	-1.62034	0.767779	0.133877	0.0187131	8.41772e-13	7.15418
rs2141595	3	169503432	C	T	0.316373	-0.131149	0.0184886	1.30742e-12	-7.09352	3769776	0.2905	0.0018985	0.0092468	0.83733	0.205314	0.361404	0.133048	0.0160019	9.21166e-17	8.31453
rs9866116	3	169494627	A	G	0.326728	-0.130752	0.0184333	1.31024e-12	-7.09322	3501301	0.3039	0.0039081	0.00916	0.66964	0.426648	0.362004	0.13466	0.0159881	3.68477e-17	8.42252
rs11606242	11	1115088	T	C	0.758356	-0.149501	0.021087	1.34382e-12	-7.08972	3595776	0.7537	-0.015686	0.009703	0.10596	-1.61661	0.76768	0.133815	0.0187133	8.6271e-13	7.1508
rs12804326	11	1114837	T	C	0.758389	-0.149361	0.0210868	1.409e-12	-7.08316	3595776	0.7537	-0.015531	0.0097014	0.1094	-1.6009	0.767779	0.13383	0.0187138	8.59018e-13	7.15139
rs2869952	4	89806057	A	C	0.264829	-0.134772	0.0190318	1.42698e-12	-7.08141	3775099	0.2503	-0.0024809	0.0096118	0.79632	-0.25811	0.290172	0.132291	0.0164177	7.76421e-16	8.05786
rs2609261	4	89835485	A	G	0.740209	0.135381	0.0191203	1.4364e-12	7.0805	3775712	0.7533	0.0024561	0.0096544	0.79919	0.254402	0.717367	-0.132925	0.0164952	7.72938e-16	-8.05841
rs7395835	11	1408731	C	T	0.630422	0.124447	0.017588	1.48695e-12	7.0757	3775984	0.6502	0.0057608	0.0088322	0.51424	0.65225	0.595907	-0.118686	0.0152015	5.83238e-15	-7.80752
rs3087562	11	1221985	C	T	0.199396	-0.178846	0.0252789	1.49543e-12	-7.07491	3435595	0.199	-0.016266	0.011281	0.14932	-1.44189	0.2002	0.16258	0.022612	6.481e-13	7.18999
rs13010	11	1222277	A	C	0.199262	-0.17876	0.0252919	1.57314e-12	-7.06788	3434982	0.1988	-0.01548	0.0113	0.17072	-1.36991	0.2002	0.16328	0.022617	5.233e-13	7.21935
rs10832253	11	1365242	C	T	0.692761	-0.128431	0.0181779	1.60314e-12	-7.06526	3774546	0.6968	-0.014324	0.0090443	0.11326	-1.58376	0.685718	0.114107	0.01576	4.47703e-13	7.2403
rs76658708	11	1096778	C	T	0.0473833	-0.357597	0.0506159	1.60705e-12	-7.06492	3263973	0.04487	-0.044833	0.031527	0.15501	-1.42205	0.0526067	0.312764	0.0395698	2.69843e-15	7.90412
rs11023334	11	1368906	A	G	0.678682	-0.126777	0.0179458	1.61251e-12	-7.06445	3775984	0.677	-0.018735	0.0087965	0.03319	-2.12982	0.681617	0.108042	0.0156341	4.82367e-12	6.91067
rs36064646	11	1410195	G	C	0.590917	0.124129	0.0176105	1.80756e-12	7.04858	3775984	0.5864	0.0065519	0.0088368	0.45843	0.741434	0.598799	-0.117577	0.0152249	1.13918e-14	-7.72267
rs10936601	3	169528449	C	T	0.317779	-0.1315	0.018683	1.94362e-12	-7.03847	3754406	0.2925	0.0015602	0.0096452	0.87149	0.161759	0.361494	0.13306	0.0159921	8.77024e-17	8.32035
rs7394830	11	1408892	G	A	0.631592	0.123375	0.0175289	1.94486e-12	7.03838	3775984	0.6517	0.0062079	0.0087709	0.47908	0.707784	0.596502	-0.117167	0.0151688	1.12561e-14	-7.7242
rs2446301	4	89831275	T	G	0.74018	0.134473	0.0191207	2.02355e-12	7.03285	3775712	0.7532	0.0024477	0.0096517	0.7998	0.253603	0.717463	-0.132026	0.0164973	1.21557e-15	-8.00287
rs41359951	11	1079746	C	T	0.0328162	-0.45261	0.0643807	2.06215e-12	-7.03022	3137054	0.03079	-0.030155	0.042979	0.48291	-0.701622	0.0368095	0.422455	0.0478954	1.14087e-18	8.82037
rs11023369	11	1369851	G	A	0.679199	-0.125804	0.0179221	2.22676e-12	-7.01949	3775984	0.6777	-0.0185	0.0087768	0.035049	-2.10783	0.681815	0.107304	0.015618	6.39655e-12	6.87053
rs12902310	15	40715427	T	C	0.436678	-0.120961	0.0172783	2.54514e-12	-7.0008	3776942	0.405	0.0072923	0.0085916	0.39601	0.848771	0.491978	0.128254	0.014983	1.12919e-17	8.55995
rs10741664	11	1372069	T	C	0.678383	-0.125545	0.0179334	2.5481e-12	-7.00063	3775984	0.6767	-0.018198	0.0087866	0.038349	-2.07111	0.68132	0.107347	0.0156255	6.41986e-12	6.87001
rs4963074	11	1364644	G	A	0.762175	-0.139221	0.019894	2.59353e-12	-6.99816	3774546	0.7644	-0.017549	0.0098362	0.074401	-1.78412	0.758294	0.121672	0.0172833	1.92436e-12	7.03986
rs11638033	15	40710108	A	T	0.436719	-0.120909	0.0172813	2.62378e-12	-6.99653	3776942	0.4053	0.0068086	0.0085987	0.42846	0.791817	0.491568	0.127718	0.0149824	1.53477e-17	8.5245
rs35968147	11	1221264	T	C	0.196482	-0.177679	0.0254035	2.66618e-12	-6.99428	3439910	0.1949	-0.015049	0.011433	0.18806	-1.31628	0.1997	0.16263	0.022675	7.37e-13	7.17222
rs4963059	11	1272858	C	T	0.323316	0.126553	0.0180994	2.70832e-12	6.99208	3775984	0.3048	0.01081	0.0089509	0.22718	1.2077	0.355627	-0.115743	0.0157231	1.82134e-13	-7.3613
rs28691231	11	1158073	T	C	0.805121	0.178653	0.0256225	3.11335e-12	6.97251	3443368	0.8041	0.013083	0.011441	0.25282	1.14352	0.8072	-0.16557	0.022916	5.01e-13	-7.22508
rs11245967	11	1115735	C	T	0.758219	-0.149475	0.0214519	3.21712e-12	-6.9679	3548403	0.7535	-0.015465	0.010474	0.1398	-1.47651	0.767483	0.13401	0.0187117	7.96136e-13	7.16182
rs35396393	11	1155265	G	A	0.184618	-0.180392	0.0259479	3.59919e-12	-6.95209	3460514	0.1818	-0.011532	0.011747	0.32622	-0.981697	0.1904	0.16886	0.023126	2.847e-13	7.30174
rs34462515	11	1218478	G	A	0.196415	-0.1767	0.0254187	3.61232e-12	-6.95157	3439910	0.1948	-0.01463	0.011447	0.20123	-1.27806	0.1997	0.16207	0.022685	9.029e-13	7.14437
rs28728088	11	1221592	T	C	0.802817	0.176539	0.0253976	3.62695e-12	6.951	3435595	0.8045	0.014529	0.011426	0.20354	1.27157	0.7994	-0.16201	0.022672	8.926e-13	-7.14582
rs7104241	11	1393490	A	G	0.691972	-0.132183	0.0190229	3.68846e-12	-6.94863	3640699	0.6977	-0.016744	0.009512	0.078359	-1.7603	0.681969	0.115439	0.0164655	2.36632e-12	7.01099
rs12365253	11	1116034	T	C	0.764648	-0.150705	0.0217108	3.88034e-12	-6.94147	3548403	0.7601	-0.013961	0.010592	0.18746	-1.31807	0.773577	0.136744	0.0189422	5.2368e-13	7.21901
rs7104590	11	1078393	T	C	0.345774	0.142272	0.0205005	3.9231e-12	6.93992	3574855	0.3416	0.0032123	0.010254	0.75408	0.313273	0.353078	-0.139059	0.0177425	4.59113e-15	-7.83763
rs9866776	3	169487651	C	A	0.313126	-0.127817	0.0184452	4.22132e-12	-6.92957	3775712	0.2854	0.0073333	0.0091731	0.42403	0.799435	0.361505	0.13515	0.0159942	2.91408e-17	8.44996
rs9822885	3	169486144	A	G	0.313589	-0.127775	0.0184465	4.30447e-12	-6.92681	3775712	0.2859	0.0078089	0.0091716	0.39453	0.851422	0.361902	0.135584	0.0159966	2.33436e-17	8.47582
rs12368	15	40728036	C	T	0.318121	-0.138935	0.0200652	4.3853e-12	-6.92417	3640564	0.2797	-0.0081639	0.010083	0.41814	-0.80967	0.38522	0.130771	0.0173387	4.62302e-14	7.54215
rs7625734	3	169508915	T	C	0.3118	-0.12823	0.0185361	4.58498e-12	-6.91787	3747828	0.2841	0.0067834	0.0092544	0.46356	0.732992	0.360795	0.135013	0.0160523	4.06962e-17	8.41088
rs28653192	11	1213806	T	C	0.195038	-0.176418	0.0255095	4.65302e-12	-6.91578	3458738	0.1933	-0.016698	0.011482	0.14586	-1.45428	0.1986	0.15972	0.022769	2.299e-12	7.0148
rs9860874	3	169486271	C	A	0.321405	-0.127563	0.0184496	4.70687e-12	-6.91415	3501301	0.2952	0.0080281	0.0091802	0.38185	0.874502	0.361902	0.135591	0.0159952	2.31087e-17	8.47699
rs35779873	11	1218708	C	T	0.196416	-0.175436	0.0254133	5.0803e-12	-6.90331	3439910	0.1949	-0.013566	0.011437	0.23557	-1.18615	0.1995	0.16187	0.022684	9.636e-13	7.13587
rs34207169	11	1156829	C	T	0.191262	-0.176849	0.0256221	5.12044e-12	-6.9022	3460514	0.191	-0.011049	0.011378	0.3315	-0.971085	0.1918	0.1658	0.022947	4.995e-13	7.22535
rs36021067	11	1156750	C	A	0.191498	-0.176685	0.0256074	5.20911e-12	-6.89976	3460514	0.1914	-0.010885	0.011357	0.33784	-0.95844	0.1917	0.1658	0.022941	4.927e-13	7.22724
rs11023339	11	1369043	A	G	0.691843	-0.125076	0.0181395	5.37772e-12	-6.89523	3774546	0.6957	-0.013534	0.0090258	0.13373	-1.49948	0.685117	0.111542	0.0157264	1.31573e-12	7.09264
rs7682317	4	89860830	C	T	0.430181	0.11961	0.0173487	5.40685e-12	6.89446	3722068	0.422	0.0046601	0.0092606	0.61481	0.503218	0.444137	-0.11495	0.014662	4.5058e-15	-7.83999
rs10741659	11	1370320	T	C	0.69178	-0.125049	0.018139	5.42746e-12	-6.89392	3774546	0.6956	-0.013863	0.0090251	0.12452	-1.53605	0.685118	0.111186	0.0157262	1.54849e-12	7.07008
rs1903003	4	89886297	C	T	0.567212	0.114715	0.0166413	5.44796e-12	6.89339	3776329	0.5657	-0.0065775	0.008227	0.42401	-0.799502	0.56985	-0.121292	0.014458	4.8916e-17	-8.38927
rs34664315	11	1156709	G	A	0.191229	-0.17638	0.0256208	5.8091e-12	-6.88425	3460514	0.191	-0.01081	0.011379	0.3421	-0.949996	0.1917	0.16557	0.022945	5.356e-13	7.21595
rs9603802	13	113565428	C	G	0.193216	0.152855	0.0222265	6.10555e-12	6.87716	3751068	0.1937	0.062837	0.011548	5.2802e-08	5.44138	0.192379	-0.0900182	0.0189807	2.10967e-06	-4.74262
rs2251795	3	169491729	T	A	0.304018	-0.132308	0.0192572	6.39538e-12	-6.87055	3640427	0.2761	0.00081931	0.0099826	0.93459	0.0820738	0.352771	0.133127	0.0164588	6.04036e-16	8.0885
rs7103987	11	1422794	T	C	0.467228	-0.117364	0.0170848	6.44359e-12	-6.86948	3759052	0.4657	-0.015866	0.008806	0.071583	-1.80173	0.469877	0.101498	0.0146326	4.02185e-12	6.93641
rs1920120	3	169502180	T	C	0.312754	-0.126905	0.0184872	6.67255e-12	-6.8645	3769776	0.2848	0.0065746	0.0092527	0.47736	0.71056	0.361409	0.13348	0.0159968	7.1718e-17	8.34417
rs6578282	11	1379743	T	G	0.762511	-0.146997	0.0214285	6.8929e-12	-6.85986	2933378	0.7645	-0.022491	0.011023	0.041318	-2.04037	0.759012	0.124506	0.018366	1.20902e-11	6.77913
rs2853677	5	1287194	G	A	0.601132	-0.117183	0.0170894	7.02927e-12	-6.85706	3776329	0.5959	0.010892	0.0084606	0.19795	1.28738	0.610263	0.128075	0.0148404	6.12875e-18	8.63012
rs12630450	3	169480204	A	G	0.314328	-0.126146	0.0184161	7.39682e-12	-6.84977	3775712	0.287	0.0094006	0.0091652	0.30504	1.02568	0.36201	0.135546	0.0159652	2.0641e-17	8.49013
rs1920122	3	169506141	C	T	0.311935	-0.126506	0.0185012	8.04666e-12	-6.83771	3769776	0.2838	0.0077053	0.0092578	0.40524	0.832304	0.360903	0.134211	0.01601	5.16168e-17	8.38295
rs1920123	3	169506173	C	T	0.311939	-0.12647	0.0185109	8.36264e-12	-6.83219	3769150	0.2838	0.0079533	0.0092771	0.39128	0.857305	0.360903	0.134423	0.01601	4.61193e-17	8.39619
rs1997392	3	169509652	C	T	0.312189	-0.126326	0.0184965	8.50709e-12	-6.82974	3769776	0.2842	0.0073408	0.0092512	0.42749	0.793497	0.360905	0.133667	0.0160084	6.83797e-17	8.3498
rs1458551	4	89812242	T	C	0.731679	0.131211	0.0192159	8.59762e-12	6.82822	3760355	0.7444	-0.002523	0.0099892	0.8006	-0.252573	0.709625	-0.133734	0.0164065	3.60158e-16	-8.15126
rs2609255	4	89811195	G	T	0.731971	0.131021	0.0191917	8.67325e-12	6.82696	3760968	0.7448	-0.0026421	0.0099645	0.79089	-0.265151	0.709724	-0.133663	0.0163932	3.53292e-16	-8.15358
rs1998323	6	7546404	A	G	0.590404	-0.121347	0.0178037	9.37181e-12	-6.81583	3707324	0.6066	0.0086197	0.0098496	0.38151	0.875132	0.56295	0.129967	0.0148221	1.81146e-18	8.76845
rs1246631	4	89820287	G	A	0.758693	0.153352	0.0225083	9.54817e-12	6.81315	2615466	0.762	-0.0037857	0.0099042	0.70229	-0.382232	0.750554	-0.157138	0.0202032	7.37484e-15	-7.77788
rs1278756	13	113530322	G	A	0.362845	0.118201	0.0173709	1.01368e-11	6.80455	3776942	0.3562	0.050488	0.0086809	6.0288e-09	5.81599	0.374447	-0.0677129	0.0150384	6.71082e-06	-4.50266
rs908225	11	1313229	T	C	0.669057	-0.125463	0.0184723	1.10638e-11	-6.79194	3721723	0.6847	-0.01103	0.0097702	0.25893	-1.12894	0.642376	0.114433	0.0156682	2.80407e-13	7.30349
rs56293203	11	1248087	G	A	0.0123095	-0.610597	0.0900164	1.17559e-11	-6.78318	3168544	0.01207	0.028758	0.049162	0.55857	0.584964	0.0128003	0.639355	0.0753616	2.179e-17	8.48383
rs2176025	11	1366668	A	T	0.344685	-0.122942	0.0181336	1.20355e-11	-6.77979	3655443	0.336	-0.0090837	0.0089834	0.31194	-1.01117	0.359951	0.113858	0.0157439	4.76358e-13	7.23188
rs35700114	11	1219094	A	G	0.193804	-0.177125	0.0262402	1.47705e-11	-6.75014	3390761	0.1925	-0.014525	0.012896	0.26002	-1.12632	0.1964	0.1626	0.022841	1.089e-12	7.11878
rs2013701	4	89885086	G	T	0.514099	0.11184	0.0165727	1.49437e-11	6.74845	3776329	0.5107	-0.0079087	0.0081678	0.33291	-0.968278	0.520031	-0.119749	0.0144129	9.69428e-17	-8.30847
rs4963041	11	1423770	A	G	0.467346	-0.115235	0.0170766	1.49766e-11	-6.74813	3759052	0.466	-0.015465	0.0087993	0.078831	-1.75753	0.469678	0.0997704	0.0146271	9.04592e-12	6.82092
rs10518693	15	40700022	C	T	0.438093	-0.119467	0.0177163	1.54789e-11	-6.74334	3722681	0.4067	0.00025852	0.0094785	0.97824	0.0272744	0.49166	0.119726	0.014959	1.20832e-15	8.0036
rs6815970	4	89813284	T	C	0.729099	0.129467	0.0192116	1.59463e-11	6.73902	3759530	0.742	-0.0020505	0.010006	0.83763	-0.204927	0.706742	-0.131518	0.0163912	1.02609e-15	-8.0237
rs117556376	11	1057787	T	C	0.0184162	-0.48379	0.0718264	1.63311e-11	-6.73555	3187639	0.01822	-0.020965	0.040937	0.60856	-0.512128	0.0187571	0.462825	0.0589817	4.26367e-15	7.84692
rs139788272	11	1057516	G	A	0.115018	-0.206706	0.0306944	1.64681e-11	-6.73434	3397604	0.1127	-0.012393	0.013082	0.34348	-0.947332	0.119832	0.194313	0.0277552	2.54215e-12	7.00096
rs148989610	11	1023824	G	A	0.0187525	-0.488051	0.0725929	1.77881e-11	-6.72311	3320797	0.01841	-0.045357	0.044784	0.31116	-1.01279	0.0193866	0.442694	0.0570923	8.90395e-15	7.754
rs34831688	11	1220171	C	T	0.196905	-0.174988	0.026045	1.83395e-11	-6.71867	3390761	0.1955	-0.013578	0.012795	0.28862	-1.0612	0.1997	0.16141	0.022674	1.09e-12	7.11873
rs7660385	4	89860819	T	C	0.27142	0.13274	0.0197678	1.88142e-11	6.71494	3720013	0.2671	0.019236	0.010705	0.072349	1.79692	0.278782	-0.113504	0.0166087	8.25868e-12	-6.83399
rs35288961	11	1220462	G	T	0.196439	-0.174916	0.0260644	1.93419e-11	-6.71091	3390761	0.1948	-0.012006	0.012822	0.34908	-0.936359	0.1997	0.16291	0.022681	6.828e-13	7.18266
rs2704570	4	89812418	A	T	0.716422	0.133045	0.0198483	2.04056e-11	6.70309	3432296	0.7211	0.00036627	0.011158	0.97381	0.0328258	0.709426	-0.132679	0.016405	6.08053e-16	-8.08769
rs7671167	4	89883979	C	T	0.51704	0.110748	0.0165538	2.22897e-11	6.69018	3776942	0.5151	-0.0078119	0.0081507	0.33784	-0.958433	0.520427	-0.11856	0.0144008	1.82789e-16	-8.23286
rs10835085	11	1259016	T	C	0.324491	0.125046	0.0187351	2.4822e-11	6.67441	3655443	0.3056	0.011825	0.0090759	0.19262	1.3029	0.357695	-0.113221	0.0163819	4.80017e-12	-6.91136
rs6421031	11	1387009	T	C	0.761528	-0.148683	0.022279	2.49416e-11	-6.67371	3475313	0.7615	-0.022231	0.010968	0.042669	-2.0269	0.761586	0.126452	0.0193823	6.84004e-11	6.52412
rs3778338	6	7566168	T	A	0.289255	-0.126908	0.0190182	2.50658e-11	-6.67298	3655171	0.2797	0.020529	0.0093023	0.027321	2.20687	0.306047	0.147437	0.0165796	5.9643e-19	8.8927
rs147713286	11	1116872	C	G	0.0304573	-0.542592	0.0813214	2.52012e-11	-6.67219	2088101	0.0377	-0.065427	0.048958	0.18142	-1.33639	0.0169564	0.477165	0.0648889	1.92983e-13	7.35357
rs2075856	11	1250175	G	A	0.324822	0.128952	0.0193278	2.52579e-11	6.67186	3602384	0.3058	0.013709	0.010112	0.17521	1.35572	0.357495	-0.115243	0.0164624	2.55254e-12	-7.00039
rs61867621	11	1428138	G	A	0.184088	-0.162578	0.0243975	2.66953e-11	-6.66374	2288001	0.1832	-0.02825	0.011494	0.013976	-2.4578	0.185979	0.134328	0.02151	4.23999e-10	6.24493
rs9635324	15	40703211	A	G	0.44014	-0.118263	0.0177511	2.69578e-11	-6.6623	3722681	0.4083	-0.00050955	0.0095153	0.95729	-0.0535506	0.494469	0.117754	0.0149768	3.76842e-15	7.8624
rs1358904	6	7564461	C	T	0.292427	-0.121771	0.0183341	3.09908e-11	-6.64178	3773524	0.2862	0.021985	0.009128	0.016016	2.40852	0.303281	0.143756	0.015892	1.48593e-19	9.04579
rs4963050	11	1249536	G	T	0.325045	0.127605	0.0192371	3.28276e-11	6.63329	3608070	0.3062	0.013584	0.009939	0.17172	1.36674	0.357494	-0.114021	0.0164617	4.31499e-12	-6.92646
rs2853672	5	1292983	C	A	0.510619	-0.112029	0.0168981	3.36441e-11	-6.62967	3761585	0.501	0.019279	0.0086493	0.025813	2.22897	0.527305	0.131308	0.014509	1.42805e-19	9.05012
rs7947858	11	1236098	C	T	0.243576	0.154347	0.0233185	3.61444e-11	6.61908	3593433	0.2521	0.015547	0.010417	0.13556	1.49246	0.2284	-0.1388	0.020853	2.81e-11	-6.65612
rs7695732	4	89832791	G	C	0.271035	0.130864	0.0197758	3.65633e-11	6.61737	3719400	0.2673	0.016999	0.010744	0.11359	1.58219	0.277398	-0.113865	0.016593	6.77989e-12	-6.86222
rs3793964	11	1301982	T	C	0.615749	-0.120253	0.0181824	3.74885e-11	-6.61368	3705541	0.6294	-0.0094752	0.010132	0.34968	-0.935176	0.592627	0.110778	0.0150887	2.10795e-13	7.34177
rs2704589	4	89848583	T	C	0.756942	0.161409	0.0244208	3.85628e-11	6.6095	2259982	0.7561	0.00069594	0.010086	0.94499	0.0690006	0.758853	-0.160713	0.0222316	4.86404e-13	-7.22904
rs10028589	4	89841060	C	T	0.269203	0.130234	0.0197062	3.87483e-11	6.60879	3722415	0.2644	0.016175	0.010621	0.12779	1.52293	0.277398	-0.114059	0.0165895	6.18244e-12	-6.87538
rs71615437	3	46018781	A	G	0.0825174	0.28962	0.0438257	3.88397e-11	6.60844	2421441	0.08246	0.24864	0.025603	2.701e-22	9.71136	0.0826429	-0.0409796	0.0355463	0.248972	-1.15285
rs61868971	11	1446577	C	T	0.287275	-0.13643	0.0207287	4.6515e-11	-6.58168	3390770	0.2917	-0.015603	0.010838	0.14995	-1.43966	0.278625	0.120827	0.0176599	7.81657e-12	6.84187
rs11026355	11	1254038	G	A	0.324366	0.123624	0.0187847	4.6696e-11	6.58111	3654869	0.3054	0.010461	0.0091038	0.25051	1.14908	0.357693	-0.113163	0.016423	5.55948e-12	-6.8905
rs5743944	11	1313909	C	T	0.208099	0.141684	0.0215383	4.76035e-11	6.57824	3592211	0.2096	0.013526	0.010285	0.1885	1.31512	0.205098	-0.128158	0.0189147	1.23908e-11	-6.77558
rs41414549	11	1091080	G	A	0.0475263	-0.323877	0.0493045	5.06825e-11	-6.56892	3301088	0.04527	-0.018784	0.028827	0.51466	-0.651611	0.0522945	0.305093	0.0399733	2.3038e-14	7.63242
rs3778337	6	7565885	G	A	0.287515	-0.124651	0.0189879	5.21127e-11	-6.56477	3723520	0.2776	0.022757	0.0092437	0.013822	2.46189	0.305451	0.147408	0.0165776	6.00263e-19	8.89199
rs55843113	11	1359853	C	T	0.164605	0.155629	0.0238044	6.24201e-11	6.53782	3711416	0.1767	0.022922	0.012624	0.069408	1.81575	0.144012	-0.132707	0.0201699	4.72184e-11	-6.57945
rs1358903	6	7564139	C	G	0.294596	-0.119852	0.0183368	6.3112e-11	-6.53618	3773524	0.2895	0.024807	0.0091319	0.0065969	2.71652	0.303479	0.144659	0.0158929	8.85738e-20	9.10213
rs28972401	11	1162517	C	T	0.227651	0.149175	0.022828	6.37296e-11	6.53472	3428341	0.2323	0.021465	0.010603	0.042914	2.02443	0.218399	-0.12771	0.0202067	2.61267e-10	-6.32018
rs2498861	9	109492294	A	C	0.463226	0.116493	0.0178531	6.7964e-11	6.52508	3716803	0.4641	0.030233	0.008916	0.00069684	3.39087	0.461662	-0.0862603	0.0154594	2.40782e-08	-5.57981
rs28464760	11	1161477	G	C	0.22598	0.146362	0.022473	7.3763e-11	6.5128	3476340	0.2301	0.016457	0.0098019	0.093155	1.67896	0.217608	-0.129905	0.0202139	1.30555e-10	-6.42652
rs2735940	5	1296486	A	G	0.511143	-0.110109	0.016913	7.50011e-11	-6.5103	3762198	0.5016	0.019759	0.0086373	0.022159	2.28764	0.5277	0.129868	0.0145334	4.04291e-19	8.93579
rs10833257	11	1422726	C	T	0.467312	-0.114356	0.0175657	7.50674e-11	-6.51017	3711679	0.4658	-0.0133	0.0097033	0.17049	-1.37067	0.469879	0.101056	0.0146337	4.99586e-12	6.90569
rs34533690	6	7564885	A	G	0.293905	-0.119244	0.0183296	7.74078e-11	-6.50555	3773524	0.2883	0.024041	0.0091153	0.0083529	2.63743	0.303675	0.143285	0.0158942	1.96973e-19	9.01494
rs35165441	11	1054434	T	C	0.12715	-0.18179	0.028008	8.5465e-11	-6.49065	3597646	0.1232	-0.021786	0.012266	0.075709	-1.77613	0.134133	0.160004	0.0251682	2.05197e-10	6.3574
rs117550413	13	113558373	G	A	0.0915356	0.213808	0.0330007	9.23959e-11	6.4789	3431304	0.08907	0.082984	0.016327	3.7237e-07	5.08262	0.0967773	-0.130824	0.0286641	5.01801e-06	-4.56403
rs62308746	4	89805969	T	C	0.271203	0.128111	0.0197781	9.32944e-11	6.47744	3720013	0.2668	0.013707	0.010749	0.20224	1.27519	0.278707	-0.114404	0.0165925	5.38849e-12	-6.89495
rs4074035	11	1421716	T	C	0.464933	-0.115311	0.0178091	9.49069e-11	-6.47485	3508368	0.4582	-0.018811	0.0089634	0.035846	-2.09865	0.477925	0.0965004	0.015381	3.51862e-10	6.27401
rs2261169	6	7549125	T	G	0.591146	-0.11923	0.0184218	9.65604e-11	-6.47224	3588146	0.6091	0.010084	0.01005	0.31569	1.00338	0.560501	0.129314	0.0154299	5.258e-17	8.38078
rs28663568	11	1161335	T	G	0.227005	0.145455	0.0225276	1.06957e-10	6.45678	3454392	0.2325	0.017417	0.0097978	0.075459	1.77764	0.21562	-0.128038	0.0202765	2.70826e-10	-6.31462
rs962719	9	109490307	G	A	0.364016	0.113021	0.0175121	1.09003e-10	6.45391	3774141	0.3591	0.040508	0.0088804	5.0794e-06	4.56151	0.372588	-0.0725132	0.0150854	1.53333e-06	-4.80684
rs112734798	11	1443184	G	A	0.204664	-0.18313	0.0284353	1.19285e-10	-6.44024	2476913	0.2073	-0.033376	0.016339	0.041084	-2.04272	0.198948	0.149754	0.0232576	1.2033e-10	6.43892
rs28653550	11	1161201	G	A	0.227084	0.144613	0.0224656	1.21815e-10	6.43705	3476340	0.2316	0.016617	0.0097938	0.089753	1.69669	0.217906	-0.127996	0.0202097	2.39841e-10	-6.33338
rs10794293	11	1098939	T	C	0.652129	0.125835	0.0195547	1.23432e-10	6.43505	3459806	0.6458	0.0035772	0.0092629	0.69936	0.386186	0.664938	-0.122258	0.0172133	1.22477e-12	-7.10255
rs7120886	11	1238828	T	G	0.261242	0.144146	0.022426	1.29606e-10	6.42763	3411324	0.2744	0.021046	0.011243	0.061219	1.87192	0.2415	-0.1231	0.019394	2.191e-10	-6.34732
rs2806165	6	7553121	T	C	0.583508	-0.116709	0.0181601	1.30434e-10	-6.42666	3013699	0.6047	0.012749	0.0090558	0.15917	1.40783	0.550085	0.129458	0.0157329	1.8963e-16	8.22846
rs2289329	15	40705159	T	C	0.434416	-0.115967	0.0180669	1.37425e-10	-6.41872	3734693	0.4026	0.0048624	0.0085864	0.57119	0.566291	0.491717	0.120829	0.0158884	2.85259e-14	7.60484
rs4963049	11	1236427	G	A	0.899312	-0.207726	0.032364	1.37697e-10	-6.41842	3426340	0.8966	-0.036265	0.016038	0.023744	-2.26119	0.90453	0.171461	0.0280963	1.04347e-09	6.10262
rs60568503	9	109472166	G	A	0.365395	0.113384	0.0176757	1.411e-10	6.4147	3760010	0.3605	0.039447	0.0092587	2.0392e-05	4.26053	0.373881	-0.0739372	0.0150484	8.95646e-07	-4.91328
rs3750919	11	1292831	G	A	0.208816	0.131085	0.0205197	1.67795e-10	6.38825	3774546	0.2084	0.017431	0.010202	0.087536	1.70859	0.209542	-0.113654	0.0177947	1.6921e-10	-6.38697
rs28468624	11	1155289	A	G	0.229747	0.145677	0.022814	1.70941e-10	6.38541	3428063	0.235	0.021233	0.010656	0.04631	1.99259	0.219294	-0.124444	0.0201629	6.74652e-10	-6.17192
rs2299033	6	7548899	G	C	0.559132	-0.113315	0.017753	1.73824e-10	-6.38285	3642407	0.5618	0.010215	0.0088659	0.24924	1.15217	0.55447	0.12353	0.0153727	9.3074e-16	8.03566
rs28633709	11	1159558	G	C	0.229055	0.143273	0.0224549	1.76546e-10	6.38047	3476340	0.2342	0.01689	0.0098006	0.08483	1.72336	0.218599	-0.126383	0.0201945	3.89191e-10	-6.2583
rs7116614	11	1255773	C	T	0.324189	0.121106	0.0189912	1.80663e-10	6.37694	3640125	0.305	0.0077195	0.0095453	0.41867	0.808723	0.357695	-0.113386	0.0164095	4.85335e-12	-6.9098
rs2075841	11	1214924	C	T	0.222412	0.143969	0.022584	1.83158e-10	6.37484	3476340	0.2274	0.018707	0.0097638	0.055369	1.91595	0.212276	-0.125262	0.0203556	7.56841e-10	-6.15372
rs1379933	4	89801156	T	C	0.260144	-0.12391	0.0194442	1.85861e-10	-6.37259	3758917	0.2466	0.0031437	0.010169	0.7572	0.309145	0.283611	0.127053	0.0165639	1.71346e-14	7.67049
rs12898710	15	40692040	G	A	0.716521	-0.120317	0.0189037	1.95637e-10	-6.36473	3759530	0.6992	0.0019643	0.0095114	0.83639	0.206521	0.74654	0.122281	0.016328	6.93733e-14	7.48905
rs55997602	11	1359848	T	C	0.164841	0.14697	0.0231101	2.02354e-10	6.35954	3765051	0.1768	0.014209	0.011271	0.20742	1.26067	0.144012	-0.132761	0.0201651	4.58944e-11	-6.58368
rs5743900	11	1323284	G	C	0.166958	0.147471	0.0232093	2.09857e-10	6.35395	3763397	0.1794	0.014722	0.011418	0.19727	1.28937	0.145304	-0.132749	0.0201962	4.93248e-11	-6.57296
rs33961405	5	1277577	G	A	0.490723	-0.114242	0.0179889	2.14329e-10	-6.35071	3576054	0.4874	-0.0015202	0.0091206	0.86762	-0.166678	0.497323	0.112722	0.0154971	3.49666e-13	7.27374
rs1491103	9	109468107	G	A	0.367783	0.112048	0.0176508	2.18088e-10	6.34803	3759397	0.3602	0.038352	0.009299	3.7181e-05	4.12431	0.380924	-0.0736958	0.0149943	8.88144e-07	-4.91493
rs28520914	11	1157238	C	T	0.228053	0.142402	0.0224328	2.18243e-10	6.34792	3477090	0.2328	0.017417	0.0097809	0.074955	1.78072	0.218402	-0.124985	0.0201794	5.87803e-10	-6.19367
rs1379932	4	89800892	C	T	0.259969	-0.123311	0.0194411	2.25638e-10	-6.34279	3759530	0.2465	0.0039285	0.010163	0.6991	0.386549	0.283312	0.127239	0.016564	1.57031e-14	7.68167
rs79368617	11	1355171	G	T	0.165339	0.146291	0.0230798	2.31998e-10	6.33851	3765051	0.1777	0.014204	0.011199	0.20466	1.26833	0.143811	-0.132087	0.0201706	5.81098e-11	-6.54852
rs28722627	11	1230855	T	C	0.245766	0.145453	0.0229591	2.36845e-10	6.33532	3630125	0.2567	0.015023	0.0098266	0.12631	1.52881	0.2265	-0.13043	0.020741	3.205e-10	-6.28851
rs1278757	13	113530772	C	T	0.363624	0.112552	0.0177706	2.39506e-10	6.3336	3728330	0.3566	0.044141	0.0094809	3.2276e-06	4.65578	0.375637	-0.0684108	0.0150216	5.25987e-06	-4.55415
rs10019681	4	89832532	C	T	0.264535	0.123373	0.0194818	2.4086e-10	6.33273	3442623	0.2582	0.0024565	0.0097847	0.80177	0.251055	0.275768	-0.120916	0.0168375	6.90228e-13	-7.18136
rs1491102	9	109468259	C	T	0.368699	0.111594	0.0176408	2.51753e-10	6.3259	3758771	0.3617	0.03809	0.0092716	3.9867e-05	4.10824	0.380824	-0.0735041	0.0149995	9.56258e-07	-4.90043
rs59800107	3	169556383	T	C	0.294816	-0.122417	0.0193552	2.53572e-10	-6.32479	3720627	0.2631	-0.016645	0.010582	0.11575	-1.57295	0.348886	0.105772	0.0161968	6.55653e-11	6.53047
rs4923865	15	40711933	G	A	0.680673	-0.118789	0.0187896	2.58121e-10	-6.32205	3592419	0.6658	0.0057328	0.0088747	0.5183	0.645971	0.710415	0.124521	0.0165536	5.38246e-14	7.52229
rs10978600	9	109467965	T	A	0.370165	0.111418	0.0176265	2.59729e-10	6.32109	3760010	0.3639	0.038191	0.0092464	3.6212e-05	4.13036	0.381024	-0.0732273	0.0149982	1.04799e-06	-4.88241
rs7945077	11	1234270	G	T	0.232597	0.147626	0.0233679	2.65859e-10	6.31748	3630125	0.2381	0.016696	0.010136	0.099517	1.6472	0.2229	-0.13093	0.021046	4.94e-10	-6.22113
rs11606628	11	1479052	C	T	0.262607	-0.163229	0.0258467	2.69668e-10	-6.31528	3204338	0.2632	-0.021269	0.012295	0.083649	-1.72989	0.2615	0.14196	0.022724	4.184e-10	6.24714
rs28569104	11	1155419	C	T	0.229651	0.141496	0.0224529	2.94045e-10	6.30189	3475436	0.2348	0.016642	0.0098477	0.091046	1.68994	0.219192	-0.124854	0.0201692	6.00496e-10	-6.1903
rs996856	9	109487910	G	A	0.368664	0.109588	0.0174146	3.11626e-10	6.29288	3774754	0.3659	0.037716	0.0087515	1.635e-05	4.30966	0.373486	-0.0718719	0.015048	1.78656e-06	-4.77618
rs4416442	4	89866713	T	C	0.43039	0.106144	0.0168727	3.1569e-10	6.29087	3776942	0.4224	-0.0087114	0.0083347	0.29593	-1.0452	0.444338	-0.114855	0.0146629	4.76136e-15	-7.83306
rs6492945	15	40689947	T	C	0.489432	-0.106904	0.0169996	3.20343e-10	-6.2886	3445167	0.469	0.017646	0.0084025	0.03572	2.10009	0.525705	0.12455	0.0147703	3.38475e-17	8.43246
rs75817185	11	1363541	T	C	0.164437	0.145474	0.0231337	3.20742e-10	6.28841	3765051	0.1768	0.015592	0.011219	0.1646	1.38979	0.142903	-0.129882	0.0202211	1.33534e-10	-6.42309
rs28464598	11	1230582	T	C	0.26133	0.141231	0.0225028	3.47034e-10	6.27616	3630125	0.2723	0.014621	0.0096834	0.13107	1.5099	0.242	-0.12661	0.020304	4.496e-10	-6.23572
rs12914710	15	40713849	G	A	0.69076	-0.114277	0.0182208	3.56997e-10	-6.27176	3775712	0.669	0.0083727	0.0087874	0.34069	0.952807	0.728729	0.122649	0.0159539	1.4978e-14	7.68772
rs2869966	4	89869078	C	T	0.43259	0.105663	0.0168708	3.775e-10	6.26306	3776329	0.4258	-0.0086448	0.0083453	0.30025	-1.03589	0.444439	-0.114308	0.0146547	6.18707e-15	-7.80007
rs1812329	4	89869918	G	A	0.432561	0.105946	0.0169184	3.79625e-10	6.26218	3772456	0.4258	-0.0072098	0.008419	0.39179	-0.856372	0.444341	-0.113156	0.0146673	1.21136e-14	-7.71484
rs2076297	6	7568354	G	T	0.755465	-0.132798	0.0212163	3.86872e-10	-6.25923	3670009	0.7522	0.0049042	0.011155	0.66021	0.439641	0.761238	0.137702	0.0180371	2.2689e-14	7.63439
rs73158411	7	99610127	G	A	0.3754	-0.112912	0.0180423	3.89515e-10	-6.25817	3608402	0.3698	0.038402	0.0093942	4.3546e-05	4.08784	0.385045	0.151314	0.0153953	8.47828e-23	9.82861
rs35619543	11	1242250	G	T	0.273741	-0.162735	0.0260175	3.97939e-10	-6.25483	3337988	0.2773	-0.022425	0.010805	0.037954	-2.07543	0.2664	0.14031	0.023658	3.012e-09	5.93076
rs2289330	15	40705105	A	G	0.700558	-0.114032	0.0182912	4.5392e-10	-6.23426	3775712	0.6818	0.0097335	0.0088046	0.26894	1.1055	0.733286	0.123766	0.0160248	1.13277e-14	7.72339
rs11790	15	40712737	T	C	0.691726	-0.113572	0.0182297	4.66331e-10	-6.23004	3775099	0.6704	0.0073176	0.0087936	0.40533	0.832151	0.728928	0.12089	0.0159607	3.61326e-14	7.57421
rs600791	15	40721067	G	C	0.66488	-0.117606	0.0188839	4.72908e-10	-6.22784	3657359	0.626	0.010172	0.008814	0.24845	1.15407	0.733272	0.127778	0.0166929	1.9383e-14	7.65466
rs28639518	11	1154827	A	G	0.229646	0.143773	0.0230917	4.77962e-10	6.22617	3394912	0.2362	0.017117	0.011106	0.12327	1.54124	0.216414	-0.126656	0.0202356	3.87278e-10	-6.25907
rs75018438	11	1362469	C	A	0.163747	0.144303	0.0231777	4.78689e-10	6.22594	3765051	0.176	0.013345	0.011267	0.23625	1.18443	0.142406	-0.130958	0.0202447	9.88275e-11	-6.46873
rs1984793	15	40699373	C	A	0.695226	-0.113223	0.0182136	5.08721e-10	-6.21639	3775712	0.6758	0.0094467	0.0087653	0.28115	1.07774	0.72912	0.12267	0.0159578	1.50508e-14	7.6871
rs6824218	4	89841070	C	T	0.564811	0.106379	0.017122	5.19918e-10	6.21297	3728131	0.5655	0.011922	0.0090603	0.18823	1.31585	0.563633	-0.0944568	0.0145203	7.761e-11	-6.50516
rs67795055	3	169529895	C	A	0.26824	-0.126567	0.020407	5.56942e-10	-6.20216	3704063	0.2391	-0.019679	0.011671	0.091777	-1.68615	0.317567	0.106888	0.0167297	1.66806e-10	6.38915
rs61869032	11	1477797	C	T	0.270264	-0.130689	0.0210895	5.75909e-10	-6.19689	3390020	0.2719	-0.014448	0.011303	0.20116	-1.27824	0.267068	0.116241	0.0177945	6.47244e-11	6.5324
rs11070270	15	40708422	A	G	0.693402	-0.112838	0.0182229	5.93542e-10	-6.19214	3775712	0.6731	0.0090656	0.0087748	0.30154	1.03314	0.728826	0.121904	0.0159632	2.23082e-14	7.63657
rs6532091	4	89877367	C	T	0.342269	0.113178	0.0183197	6.49438e-10	6.17794	3720013	0.337	0.0082161	0.010003	0.41144	0.821364	0.35125	-0.104962	0.0153387	7.75793e-12	-6.84295
rs57612798	20	62217533	G	A	0.0309145	-0.322969	0.0522829	6.51948e-10	-6.17733	3384520	0.02939	0.013672	0.028512	0.63158	0.479517	0.0340893	0.336641	0.0437987	1.51689e-14	7.6861
rs10832241	11	1364189	T	C	0.772532	-0.124081	0.0200867	6.52237e-10	-6.17726	3775984	0.7725	-0.0109	0.0099332	0.2725	-1.09733	0.772588	0.113181	0.0174498	8.80956e-11	6.48608
rs2289331	15	40699940	T	C	0.69548	-0.112335	0.0182122	6.91161e-10	-6.1681	3775712	0.6762	0.0097853	0.0087651	0.26425	1.11639	0.72912	0.12212	0.0159564	1.95785e-14	7.65337
rs2869967	4	89869332	T	C	0.435976	0.103689	0.0168758	8.03399e-10	6.14425	3776942	0.4309	-0.0091512	0.0083478	0.27297	-1.09624	0.444838	-0.11284	0.014659	1.38555e-14	-7.69768
rs2904259	4	89885714	T	C	0.512534	0.106389	0.0173195	8.11286e-10	6.1427	3594607	0.5144	-0.0097199	0.0082567	0.23911	-1.17721	0.508799	-0.116109	0.0152173	2.34694e-14	-7.63003
rs4693975	4	89821884	C	T	0.270838	0.117957	0.0192036	8.1269e-10	6.14243	3774274	0.2665	0.003645	0.0096502	0.70564	0.377712	0.278402	-0.114312	0.0165941	5.63017e-12	-6.88871
rs9577176	13	113547246	C	T	0.307906	0.116657	0.0189928	8.14012e-10	6.14217	3705269	0.311	0.051184	0.010527	1.1605e-06	4.86216	0.302667	-0.0654729	0.015799	3.41129e-05	-4.14411
rs2045517	4	89870964	C	T	0.434914	0.103697	0.0169006	8.47799e-10	6.13571	3776942	0.4294	-0.008998	0.0083716	0.28245	-1.07482	0.44454	-0.112695	0.014674	1.59165e-14	-7.67994
rs4693977	4	89854079	T	A	0.269314	0.118047	0.0192439	8.55674e-10	6.13424	3774274	0.2665	0.0044019	0.0096472	0.64818	0.456288	0.274222	-0.113645	0.0166424	8.57357e-12	-6.82862
rs12914315	15	40713878	A	G	0.693594	-0.111717	0.0182135	8.58251e-10	-6.13376	3775712	0.6734	0.0093722	0.0087705	0.28524	1.0686	0.72883	0.12109	0.0159549	3.21158e-14	7.58949
rs4963076	11	1423176	C	T	0.501955	-0.104931	0.0171089	8.61721e-10	-6.13312	3759052	0.5008	-0.014314	0.0087818	0.10312	-1.62996	0.503955	0.0906169	0.0146752	6.62382e-10	6.17482
rs4693976	4	89839840	T	C	0.269138	0.117615	0.0191856	8.76789e-10	6.13036	3774274	0.2644	0.0036492	0.0096495	0.7053	0.378175	0.277399	-0.113965	0.0165737	6.14278e-12	-6.8763
rs28529050	4	89820790	A	G	0.270929	0.117708	0.019203	8.80635e-10	6.12967	3774274	0.2667	0.0040259	0.0096465	0.67642	0.417343	0.278303	-0.113682	0.0165956	7.377e-12	-6.85016
rs1979189	15	40723451	G	A	0.222428	-0.13334	0.0217607	8.92319e-10	-6.12757	3719263	0.1882	-0.0064837	0.012334	0.59912	-0.525677	0.280747	0.126857	0.0179166	1.43731e-12	7.08041
rs7674369	4	89872176	G	A	0.433416	0.103476	0.0168915	9.01607e-10	6.12592	3776329	0.4271	-0.0098623	0.0083575	0.23798	-1.18005	0.444439	-0.113339	0.0146716	1.11824e-14	-7.72503
rs1491099	9	109508320	C	A	0.492515	-0.107689	0.0175795	9.02229e-10	-6.12581	3654830	0.485	-0.03332	0.0085922	0.00010533	-3.87794	0.505719	0.0743689	0.015329	1.22513e-06	4.85153
rs6837671	4	89873092	A	G	0.432552	0.103442	0.0168878	9.0549e-10	6.12524	3776942	0.4258	-0.0097245	0.0083471	0.24401	-1.16502	0.444339	-0.113166	0.0146732	1.23434e-14	-7.71244
rs62310476	4	89832328	T	A	0.271017	0.117638	0.019207	9.0828e-10	6.12475	3774274	0.2673	0.0036149	0.0096562	0.70813	0.374361	0.277497	-0.114023	0.0165945	6.36968e-12	-6.87113
rs11717389	3	169566247	T	C	0.302493	-0.11904	0.0194378	9.11597e-10	-6.12417	3441104	0.2712	-0.016054	0.010735	0.13477	-1.49548	0.349482	0.102986	0.0161948	2.02827e-10	6.35918
rs10936603	3	169545652	G	T	0.299372	-0.124156	0.0202791	9.22066e-10	-6.12235	3264699	0.2637	-0.018082	0.010856	0.095796	-1.66562	0.361455	0.106074	0.0171189	5.78019e-10	6.19631
rs61149329	15	40681554	C	T	0.213584	-0.128497	0.0209971	9.37152e-10	-6.11976	3775712	0.185	-0.0047331	0.01102	0.66755	-0.429501	0.263457	0.123764	0.0178629	4.25169e-12	6.92855
rs181009192	11	1064916	A	T	0.0396821	-0.412468	0.0674267	9.51905e-10	-6.11727	3179905	0.0421	-0.028358	0.045364	0.53189	-0.625121	0.0350418	0.38411	0.0498437	1.29544e-14	7.70627
rs4907468	13	113530905	C	T	0.589926	-0.108455	0.0177388	9.71614e-10	-6.114	3712194	0.5991	-0.048311	0.0087679	3.59e-08	-5.50999	0.573408	0.0601444	0.0154126	9.52854e-05	3.90229
rs11742908	5	1270983	C	G	0.198925	0.153495	0.0251709	1.07345e-09	6.09809	3400070	0.2073	0.0048663	0.013253	0.71347	0.367185	0.182461	-0.148628	0.0213875	3.67057e-12	-6.94932
rs2172111	9	109513291	G	T	0.233463	-0.12618	0.0207043	1.09868e-09	-6.09437	3655171	0.2069	-0.043315	0.010378	2.9982e-05	-4.17373	0.280145	0.0828646	0.0179061	3.69716e-06	4.62772
rs4244579	15	40702294	C	T	0.72289	-0.120049	0.0197014	1.10513e-09	-6.09344	3619229	0.7073	0.0060619	0.0096862	0.53143	0.625828	0.750583	0.126111	0.0171471	1.91427e-13	7.35465
rs10978621	9	109514943	C	G	0.2409	-0.125767	0.0206493	1.12473e-09	-6.09062	3655171	0.2184	-0.04349	0.010264	2.2625e-05	-4.23714	0.280443	0.0822771	0.0179085	4.34178e-06	4.59431
rs142770866	19	10525372	G	A	0.0713423	0.202235	0.033206	1.12688e-09	6.09032	3664138	0.07237	0.13107	0.016877	8.0808e-15	7.76619	0.069469	-0.071165	0.0285821	0.0127799	-2.48985
rs11826309	11	1054625	T	C	0.132371	-0.175372	0.0287986	1.13182e-09	-6.08962	3203035	0.1311	-0.014711	0.01402	0.29403	-1.04929	0.134231	0.160661	0.0251429	1.65956e-10	6.38994
rs6835019	4	89847655	A	G	0.265601	0.117326	0.0192725	1.14529e-09	6.08772	3774274	0.2606	0.003436	0.0096956	0.72305	0.354388	0.274321	-0.11389	0.0166473	7.84732e-12	-6.84131
rs6597955	11	1126697	T	A	0.712133	-0.13394	0.0220027	1.14736e-09	-6.08743	3527094	0.6699	-0.01355	0.0098633	0.1695	-1.37378	0.794398	0.12039	0.0196593	9.13472e-10	6.12384
rs13328032	4	89809873	G	A	0.270875	0.116789	0.0191964	1.17297e-09	6.0839	3774274	0.2665	0.0018541	0.009671	0.84797	0.191718	0.278503	-0.114935	0.0165736	4.06789e-12	-6.9348
rs7113558	11	1365859	A	G	0.17164	0.141794	0.0233139	1.18728e-09	6.08195	3711416	0.1849	0.025272	0.01228	0.039596	2.05798	0.149064	-0.116522	0.0198066	4.0293e-09	-5.88299
rs2736099	5	1287340	A	G	0.655646	-0.113599	0.0186793	1.19051e-09	-6.08152	3636141	0.6553	0.024417	0.0094434	0.0097208	2.58562	0.656249	0.138016	0.0161079	1.05137e-17	8.56818
rs74045675	11	1056718	T	C	0.126527	-0.173892	0.0285947	1.1924e-09	-6.08126	3550273	0.1226	-0.016541	0.013318	0.21425	-1.242	0.133326	0.157351	0.0252919	4.92779e-10	6.22139
rs8034217	15	40721700	T	C	0.698286	-0.115036	0.0189184	1.19701e-09	-6.08064	3657359	0.6776	0.009863	0.0088337	0.2642	1.11652	0.734674	0.124899	0.0167214	8.05591e-14	7.4694
rs7874665	9	109514095	G	A	0.233463	-0.125841	0.0207126	1.23556e-09	-6.07556	3655171	0.2069	-0.043048	0.010383	3.3842e-05	-4.14601	0.280145	0.0827925	0.0179128	3.80117e-06	4.62197
rs7982121	13	113523707	C	T	0.368887	0.110152	0.0181344	1.24599e-09	6.07421	3640753	0.363	0.046219	0.0091719	4.6756e-07	5.0392	0.379168	-0.0639332	0.0156357	4.33374e-05	-4.08893
rs60261153	20	62227357	G	A	0.0301795	-0.31996	0.0526821	1.25215e-09	-6.07342	3380360	0.02836	0.017024	0.028829	0.55485	0.590516	0.0339615	0.336984	0.0440682	2.05903e-14	7.64689
rs11042491	11	1241821	G	A	0.129512	0.187072	0.0308081	1.26186e-09	6.07218	3389886	0.1268	0.018156	0.014929	0.22391	1.21616	0.134994	-0.168916	0.0269358	3.58601e-10	-6.27106
rs58281712	4	89810956	G	C	0.272618	0.116556	0.0192139	1.30937e-09	6.06624	3774274	0.2693	0.001732	0.0096663	0.85779	0.179179	0.278405	-0.114824	0.0165966	4.56361e-12	-6.91853
rs12648534	4	89799206	C	T	0.270913	0.116533	0.0192273	1.35427e-09	6.06082	3774274	0.2665	0.0019632	0.0096686	0.83909	0.203049	0.278609	-0.11457	0.0166108	5.29887e-12	-6.89733
rs11722033	4	89906750	A	C	0.351743	-0.106897	0.017654	1.4031e-09	-6.05512	3721451	0.3484	0.010362	0.0094596	0.27335	1.0954	0.357444	0.117259	0.0148972	3.51186e-15	7.87122
rs7687539	4	89806784	G	A	0.271129	0.116313	0.0192176	1.42657e-09	6.05245	3773661	0.2669	0.002559	0.0096674	0.79124	0.264704	0.278502	-0.113754	0.0166002	7.25276e-12	-6.85258
rs57389015	20	62255190	T	C	0.0346503	-0.317362	0.0524658	1.458e-09	-6.04894	3062736	0.03402	0.020659	0.030078	0.49219	0.686848	0.0357782	0.338021	0.042961	3.60056e-15	7.8681
rs7668636	4	89819307	T	C	0.271028	0.116121	0.0192097	1.49512e-09	6.04489	3774274	0.2668	0.0020314	0.0096585	0.83342	0.210323	0.278402	-0.114089	0.0165963	6.22661e-12	-6.87437
rs2076296	6	7567970	C	T	0.755282	-0.124634	0.02062	1.50049e-09	-6.04431	3724270	0.7521	0.013065	0.0099762	0.19031	1.30962	0.76104	0.137699	0.0180371	2.27222e-14	7.6342
rs12440317	15	40704394	G	A	0.121127	-0.182466	0.0302023	1.52733e-09	-6.04145	2613439	0.1095	-0.0058551	0.013541	0.66545	-0.432398	0.149708	0.176611	0.0269845	5.95375e-11	6.54489
rs1268481	4	89843445	A	G	0.734917	0.145126	0.0240396	1.57043e-09	6.03696	3046409	0.7503	0.012306	0.011642	0.2905	1.05703	0.7092	-0.13282	0.021022	2.647e-10	-6.31814
rs10033824	4	89808739	T	C	0.246697	0.123898	0.0205266	1.58015e-09	6.03597	3721451	0.2401	0.011794	0.011264	0.29506	1.04705	0.257949	-0.112104	0.0171498	6.28754e-11	-6.53674
rs1278760	13	113531675	C	T	0.398306	0.107708	0.0178654	1.65115e-09	6.02886	3621897	0.3857	0.048333	0.0088749	5.1501e-08	5.44603	0.420723	-0.0593749	0.0154971	0.000127439	-3.83136
rs9307058	4	89900729	T	G	0.351144	-0.106441	0.0176647	1.6844e-09	-6.02564	3721451	0.3478	0.011137	0.0094692	0.23954	1.17613	0.356846	0.117578	0.0149037	3.04212e-15	7.88917
rs661488	15	40721420	G	C	0.668009	-0.116469	0.0193869	1.88246e-09	-6.00764	3603098	0.6295	0.010261	0.009818	0.29598	1.04512	0.734173	0.12673	0.0167081	3.3264e-14	7.58494
rs1491122	9	109515712	C	T	0.490666	-0.107241	0.0178788	1.99531e-09	-5.99819	3640086	0.4825	-0.033403	0.009066	0.00022925	-3.68443	0.504923	0.0738377	0.0154016	1.63362e-06	4.79416
rs6477543	9	109511002	T	A	0.236125	-0.123895	0.0206628	2.02206e-09	-5.99602	3655171	0.2104	-0.043439	0.010358	2.7449e-05	-4.19376	0.281336	0.0804555	0.0178698	6.72147e-06	4.50232
rs11070272	15	40725263	A	G	0.69862	-0.113541	0.0189451	2.05785e-09	-5.99317	3655921	0.678	0.010151	0.0088669	0.2523	1.14482	0.73487	0.123692	0.016734	1.45e-13	7.39167
rs12904187	15	40693062	G	A	0.482134	-0.103673	0.0173048	2.08566e-09	-5.99099	3726417	0.4598	0.011805	0.009278	0.20324	1.27236	0.520303	0.115478	0.014599	2.57427e-15	7.90998
rs6838424	4	89896036	G	A	0.349561	-0.103025	0.0172135	2.16255e-09	-5.9851	3774274	0.3459	0.01566	0.0086093	0.068916	1.81896	0.355945	0.118685	0.0148982	1.63356e-15	7.96641
rs7449190	5	1297918	T	C	0.853533	-0.152466	0.0254841	2.19379e-09	-5.98277	3620791	0.8537	0.020672	0.012851	0.10771	1.60859	0.853244	0.173138	0.0219951	3.49994e-15	7.87165
rs58847566	20	62227622	G	A	0.0299403	-0.3161	0.0528707	2.24862e-09	-5.97875	3380360	0.02802	0.020864	0.029097	0.47333	0.71705	0.0339318	0.336964	0.0441176	2.20851e-14	7.63787
rs7697921	4	89908661	C	G	0.653547	-0.109392	0.0182968	2.24875e-09	-5.97874	3446427	0.6584	-0.011576	0.01001	0.2475	-1.15644	0.646241	0.0978158	0.0153068	1.65495e-10	6.39036
rs11070268	15	40665430	G	A	0.711846	-0.110395	0.018471	2.27724e-09	-5.97668	3775712	0.6945	0.009508	0.0088733	0.28393	1.07153	0.742111	0.119903	0.0161921	1.31094e-13	7.40506
rs12643428	4	89757305	C	T	0.330182	-0.110106	0.0184395	2.35528e-09	-5.97119	3657359	0.3163	-0.012115	0.0089959	0.17806	-1.34672	0.354601	0.0979908	0.0160882	1.123e-09	6.09087
rs2853676	5	1288547	T	C	0.752818	-0.120441	0.0201774	2.38595e-09	-5.96908	3657506	0.7439	0.0087642	0.0093019	0.34609	0.942195	0.768527	0.129205	0.017897	5.22371e-13	7.21935
rs8034416	15	40703339	C	T	0.699811	-0.11281	0.0189437	2.60041e-09	-5.95502	3657359	0.6793	0.0091992	0.0088485	0.29851	1.03963	0.735891	0.122009	0.0167422	3.15686e-13	7.28753
rs4955575	3	169534538	A	C	0.300741	-0.115679	0.019429	2.61742e-09	-5.95395	3649021	0.2688	-0.005589	0.0096819	0.56376	-0.577263	0.356728	0.11009	0.0168361	6.19505e-11	6.53895
rs8032408	15	40693814	A	G	0.7246	-0.122847	0.0206584	2.73736e-09	-5.94662	3663768	0.7119	0.0015754	0.011151	0.88765	0.141279	0.746797	0.124423	0.0173803	8.13568e-13	7.15885
rs2757633	6	7566415	T	C	0.762285	-0.128066	0.0215419	2.76476e-09	-5.94499	3670009	0.7622	0.010518	0.011593	0.36424	0.907272	0.762434	0.138584	0.018146	2.22022e-14	7.63719
rs7698458	4	89842077	T	C	0.733948	0.141382	0.0237911	2.80496e-09	5.94262	3068384	0.7487	0.0083017	0.011166	0.45718	0.74348	0.709	-0.13308	0.020998	2.331e-10	-6.33775
rs72872126	4	89758524	C	T	0.330347	-0.109547	0.0184347	2.80764e-09	-5.94247	3657359	0.3165	-0.011948	0.0089968	0.18418	-1.32803	0.354706	0.0975994	0.0160821	1.28853e-09	6.06882
rs12911691	15	40667815	A	G	0.726034	-0.12291	0.0206955	2.86833e-09	-5.93896	3487674	0.7207	0.0042765	0.010537	0.68486	0.405856	0.736911	0.127186	0.0178027	9.0523e-13	7.1442
rs75981612	11	1056707	G	A	0.120241	-0.169234	0.0285128	2.93186e-09	-5.93537	3597020	0.1134	-0.013247	0.012908	0.30476	-1.02626	0.132331	0.155987	0.025412	8.34059e-10	6.13831
rs3934561	11	1424400	T	C	0.503318	-0.104298	0.017588	3.02796e-09	-5.93007	3710653	0.503	-0.013831	0.0096858	0.1533	-1.42797	0.503857	0.0904673	0.014672	7.00499e-10	6.16598
rs59957953	20	62213202	A	T	0.0379266	-0.310614	0.0523898	3.04969e-09	-5.9289	3430486	0.03964	0.020289	0.028392	0.47485	0.714603	0.0342867	0.330903	0.0440039	5.48329e-14	7.51986
rs7128873	11	1445362	A	G	0.328514	-0.11471	0.0193734	3.20013e-09	-5.92099	3601932	0.342	-0.01814	0.010175	0.074622	-1.7828	0.305356	0.09657	0.0164772	4.60578e-09	5.86082
rs4244578	15	40702256	T	C	0.291397	-0.13677	0.0231075	3.24201e-09	-5.91885	3448979	0.2567	-0.0023097	0.010247	0.82167	-0.225403	0.3506	0.13446	0.020702	8.296e-11	6.49502
rs7713218	5	1283312	A	G	0.531787	-0.151641	0.0256271	3.27387e-09	-5.91724	1708621	0.5314	-0.011299	0.013575	0.40522	-0.832339	0.532549	0.140342	0.0217241	1.04542e-10	6.46023
rs9307057	4	89900718	G	A	0.65134	-0.107732	0.0182245	3.39245e-09	-5.91138	3721451	0.6548	-0.0098815	0.009911	0.31875	-0.997024	0.645439	0.0978508	0.0152851	1.53635e-10	6.40172
rs1992272	15	40658970	T	C	0.714114	-0.109051	0.0184566	3.45186e-09	-5.90852	3775712	0.6979	0.010078	0.0088806	0.25646	1.13483	0.742406	0.119129	0.0161716	1.75099e-13	7.36655
rs10759195	9	109509402	C	T	0.232506	-0.122106	0.0206687	3.46725e-09	-5.90779	3722894	0.206	-0.040071	0.010355	0.00010895	-3.86972	0.280444	0.0820352	0.0178783	4.46386e-06	4.58853
rs73315842	20	62214124	G	A	0.029833	-0.310317	0.0525324	3.48059e-09	-5.90716	3430486	0.02776	0.022971	0.028582	0.42158	0.803688	0.0342368	0.333288	0.0440506	3.84806e-14	7.56603
rs2412523	15	40709686	C	G	0.663788	-0.110161	0.01865	3.48892e-09	-5.90676	3726563	0.6255	0.010539	0.0096363	0.2741	1.09368	0.729226	0.1207	0.0159589	3.93339e-14	7.56318
rs720468	6	31125993	C	G	0.091618	0.175367	0.0296928	3.50438e-09	5.90604	3759386	0.09396	0.096887	0.014803	5.9436e-11	6.54509	0.0875594	-0.0784798	0.0257264	0.0022842	-3.05055
rs75916548	11	1389203	G	A	0.16988	0.134448	0.0227813	3.59819e-09	5.90168	3765051	0.1827	0.016709	0.011058	0.13078	1.51103	0.147552	-0.117739	0.0199076	3.33343e-09	-5.91427
rs10470937	4	89902110	A	T	0.634091	-0.107446	0.0182206	3.70349e-09	-5.89692	3721451	0.6272	-0.010498	0.0099042	0.28917	-1.05995	0.645842	0.0969477	0.0152848	2.25719e-10	6.34274
rs2464519	4	89841364	G	C	0.674527	0.1404	0.0238288	3.81465e-09	5.89204	3069623	0.6538	0.0087804	0.011188	0.43256	0.784805	0.7096	-0.13162	0.021029	3.868e-10	-6.25898
rs2421830	3	169554129	G	A	0.305525	-0.109824	0.0186418	3.832e-09	-5.89129	3775086	0.2781	-0.0016963	0.0093325	0.85577	-0.181763	0.353364	0.108128	0.0161292	2.02968e-11	6.70387
rs7478899	11	1106793	A	T	0.106061	0.180504	0.0306469	3.8667e-09	5.8898	3595077	0.1126	0.028222	0.014066	0.04482	2.0064	0.092953	-0.152282	0.0272157	2.20131e-08	-5.59539
rs74633760	6	31127694	A	G	0.0882745	0.17478	0.0296902	3.93746e-09	5.8868	3759877	0.08871	0.095606	0.014799	1.0456e-10	6.4603	0.0875197	-0.079174	0.0257257	0.00208656	-3.07763
rs116995469	11	332759	C	T	0.039759	-0.333035	0.0565951	3.99209e-09	-5.88452	3216006	0.03962	-0.030733	0.029389	0.29568	-1.04573	0.0400471	0.302302	0.0483398	4.00867e-10	6.25369
rs7924911	11	1104503	C	T	0.0961584	0.177332	0.0301362	3.99597e-09	5.88436	3774901	0.1015	0.031016	0.014094	0.02776	2.20065	0.0868297	-0.146316	0.0266246	3.89583e-08	-5.49551
rs6963345	7	99618606	G	A	0.370539	-0.102232	0.0173939	4.1654e-09	-5.87749	3427894	0.3614	0.047918	0.0087685	4.6328e-08	5.46479	0.386636	0.15015	0.0150141	1.51469e-23	10.0006
rs7927882	11	1104508	G	A	0.100345	0.182896	0.0311406	4.27412e-09	5.87322	3545022	0.104	0.033567	0.015167	0.026892	2.21316	0.0931707	-0.149329	0.0271838	3.94492e-08	-5.4933
rs2735726	11	1241848	C	T	0.506761	-0.133547	0.0227431	4.30616e-09	-5.87198	3424624	0.514	-0.0074572	0.0092517	0.42023	-0.806036	0.4917	0.12609	0.020768	1.267e-09	6.07136
rs9833035	3	169553498	G	T	0.305548	-0.10939	0.0186343	4.3485e-09	-5.87036	3775712	0.2782	-0.0014328	0.0093161	0.87777	-0.153798	0.353266	0.107957	0.0161299	2.18712e-11	6.69295
rs9990710	4	89795644	A	G	0.261944	0.121026	0.020629	4.4435e-09	5.86678	3608548	0.2541	0.013178	0.010893	0.22635	1.20977	0.275454	-0.107848	0.0175087	7.29003e-10	-6.15966
rs6517153	21	34607436	G	A	0.354043	0.106698	0.018191	4.47961e-09	5.86543	3721243	0.3372	0.11103	0.0097865	7.8042e-30	11.3452	0.382765	0.00433197	0.0153254	0.777432	0.282667
rs34237331	3	169551870	C	A	0.295103	-0.113764	0.0194066	4.56921e-09	-5.86215	3719772	0.2632	-0.004303	0.009658	0.65593	-0.445537	0.352726	0.109461	0.016824	7.70409e-11	6.50627
rs1921685	4	89899861	G	C	0.635603	-0.111043	0.0189477	4.61537e-09	-5.86048	3679202	0.6304	-0.010512	0.0099058	0.28862	-1.0612	0.644757	0.100531	0.0161432	4.74164e-10	6.22742
rs12284586	11	1369917	C	T	0.169184	0.133673	0.02281	4.62044e-09	5.8603	3765051	0.1816	0.015961	0.011099	0.15042	1.43806	0.147559	-0.117712	0.0199176	3.4217e-09	-5.90997
rs7112954	11	1137086	T	C	0.796359	-0.132303	0.0225862	4.69329e-09	-5.8577	3596526	0.7888	-0.015391	0.010139	0.12902	-1.518	0.8115	0.116912	0.0201735	6.81833e-09	5.79534
rs34869341	4	89916004	T	G	0.658245	-0.107018	0.0182712	4.70636e-09	-5.85724	3425092	0.6668	-0.01087	0.0099243	0.27337	-1.09529	0.645152	0.0961484	0.015332	3.58491e-10	6.27111
rs2076304	6	7572262	A	G	0.75938	-0.11759	0.0200908	4.82985e-09	-5.85293	3705925	0.7564	0.012578	0.010026	0.20965	1.25454	0.764428	0.130168	0.0174013	7.41207e-14	7.48036
rs17197108	6	31126697	C	A	0.0883491	0.17355	0.0296642	4.90178e-09	5.85047	3761653	0.08877	0.095122	0.014747	1.116e-10	6.45026	0.0876189	-0.0784278	0.0257257	0.00229895	-3.04862
rs17190776	6	31130865	G	A	0.0883273	0.173516	0.0296601	4.91092e-09	5.85016	3761653	0.08877	0.095011	0.014744	1.1645e-10	6.44405	0.0875594	-0.0785053	0.0257226	0.00227324	-3.052
rs72856721	6	31127800	G	T	0.0883208	0.173494	0.0296626	4.94721e-09	5.84894	3761653	0.08876	0.094935	0.014746	1.2107e-10	6.43802	0.087559	-0.0785594	0.0257243	0.00225888	-3.0539
rs17190811	6	31131837	A	T	0.0916448	0.173429	0.0296594	4.99426e-09	5.84736	3761653	0.094	0.094926	0.014744	1.21e-10	6.43828	0.0875594	-0.0785034	0.0257218	0.00227312	-3.05201
rs7647824	3	169552381	A	G	0.308541	-0.111937	0.0191483	5.04131e-09	-5.8458	3725708	0.2815	-0.00075226	0.0092819	0.93541	-0.0810459	0.357502	0.111185	0.0167398	3.09626e-11	6.64192
rs17190798	6	31131276	A	T	0.0916448	0.173348	0.0296599	5.08074e-09	5.84451	3761653	0.094	0.094845	0.014745	1.2574e-10	6.43235	0.0875594	-0.0785026	0.0257218	0.00227336	-3.05198
rs55938083	6	7565376	C	T	0.27611	-0.115277	0.0197244	5.0847e-09	-5.84438	2985753	0.2751	0.021029	0.0094119	0.025466	2.2343	0.277936	0.136306	0.0173255	3.62282e-15	7.86733
rs17190783	6	31131209	A	G	0.0883373	0.173278	0.0296594	5.14985e-09	5.84226	3761653	0.08878	0.094762	0.014744	1.3003e-10	6.42716	0.0875693	-0.0785159	0.0257218	0.00226943	-3.0525
rs4727444	7	99614851	T	A	0.335103	-0.137538	0.0235518	5.22637e-09	-5.8398	2089155	0.3205	0.041975	0.011015	0.00013866	3.81071	0.368054	0.179513	0.0208073	6.27689e-18	8.62739
rs17637411	15	86246447	C	G	0.210663	-0.130235	0.0223038	5.24757e-09	-5.83913	3507989	0.2145	-0.020996	0.012283	0.087384	-1.70935	0.20324	0.109239	0.0186058	4.32612e-09	5.87122
rs9991039	4	89765872	A	T	0.332379	-0.104574	0.0179157	5.31461e-09	-5.83701	3707363	0.3206	-0.011653	0.0089794	0.19436	-1.29775	0.352345	0.0929213	0.015495	2.01148e-09	5.99688
rs7482715	11	1106811	G	A	0.10175	0.178681	0.0306308	5.43123e-09	5.83339	3322470	0.1067	0.02648	0.014028	0.059077	1.88765	0.092953	-0.152201	0.0272172	2.24324e-08	-5.59211
rs10902105	11	1138827	G	A	0.797235	-0.133322	0.0228592	5.46712e-09	-5.83229	3573495	0.7882	-0.016254	0.010154	0.10944	-1.60075	0.81569	0.117068	0.0204711	1.07357e-08	5.71868
rs11245978	11	1135728	C	T	0.796325	-0.13166	0.0225821	5.53345e-09	-5.83028	3596526	0.7888	-0.015197	0.010137	0.13386	-1.49916	0.811399	0.116463	0.0201699	7.73652e-09	5.7741
rs34058457	3	169554741	G	T	0.294403	-0.109996	0.0188688	5.55837e-09	-5.82953	3769776	0.2631	-0.0041438	0.0096613	0.66799	-0.428907	0.348886	0.105852	0.016199	6.38285e-11	6.53449
rs4693978	4	89854167	A	C	0.562909	0.0974438	0.0167165	5.56999e-09	5.82918	3776942	0.5633	0.0023414	0.0082849	0.77747	0.282611	0.562226	-0.0951024	0.0145116	5.61904e-11	-6.55354
rs13149750	4	89854994	G	A	0.563314	0.0976636	0.016762	5.6607e-09	5.82648	3756338	0.564	0.0026148	0.0083748	0.75487	0.312222	0.562127	-0.0950488	0.0145124	5.77297e-11	-6.5495
rs11605482	11	1136167	G	A	0.796325	-0.131566	0.0225821	5.67322e-09	-5.82612	3596526	0.7888	-0.015043	0.010137	0.13782	-1.48397	0.811399	0.116523	0.0201699	7.60108e-09	5.77707
rs10902074	11	1065730	T	A	0.415784	-0.103118	0.0177038	5.72419e-09	-5.82462	3592211	0.415	-0.009839	0.0085059	0.24738	-1.15673	0.417351	0.0932792	0.015519	1.84769e-09	6.01066
rs11770546	7	99605369	G	A	0.371407	-0.100071	0.0171814	5.73253e-09	-5.82438	3774754	0.3641	0.047881	0.0086528	3.1364e-08	5.53358	0.384151	0.147952	0.0148357	2.00736e-23	9.97268
rs4924465	15	40702287	A	G	0.722892	-0.118532	0.0203552	5.77326e-09	-5.8232	3564968	0.7071	0.0075113	0.01096	0.49314	0.685338	0.750285	0.126044	0.0171428	1.94407e-13	7.35259
rs3859582	20	62210325	C	T	0.0298002	-0.307236	0.0527737	5.8231e-09	-5.82176	3430486	0.02774	0.02116	0.028718	0.46124	0.73682	0.0341765	0.328396	0.0442499	1.15897e-13	7.42139
rs7479474	11	1106566	A	G	0.0996415	0.178285	0.0306289	5.85652e-09	5.8208	3596881	0.103	0.02669	0.014015	0.056858	1.90439	0.0929034	-0.151595	0.0272217	2.56366e-08	-5.56889
rs9651776	11	1105527	T	G	0.100394	0.177935	0.0305723	5.87958e-09	5.82015	3596255	0.104	0.027973	0.01398	0.045405	2.00093	0.0931616	-0.149962	0.0271761	3.42558e-08	-5.51816
rs6578292	11	1389464	C	T	0.760715	-0.117001	0.0201033	5.8859e-09	-5.81997	3728611	0.7609	-0.022775	0.010599	0.031654	-2.14879	0.760399	0.0942256	0.0170727	3.40804e-08	5.51907
rs10008568	4	89854192	G	A	0.563008	0.0972783	0.0167157	5.8997e-09	5.81958	3776942	0.5634	0.0020432	0.0082845	0.80519	0.246629	0.562325	-0.0952351	0.0145109	5.27299e-11	-6.56302
rs5743911	11	1321949	C	T	0.662756	-0.105087	0.0180592	5.91829e-09	-5.81905	3775984	0.6747	-0.021899	0.0089748	0.014684	-2.44005	0.641912	0.0831881	0.0156631	1.08974e-07	5.31109
rs72856720	6	31125402	C	G	0.0916383	0.172603	0.0296702	5.97752e-09	5.81739	3761653	0.09399	0.093792	0.01475	2.0349e-10	6.35878	0.087559	-0.0788108	0.0257308	0.00219204	-3.0629
rs56410621	11	1372335	T	G	0.162766	0.132606	0.0227964	5.99198e-09	5.81698	3490640	0.1725	0.014281	0.011092	0.19791	1.2875	0.147757	-0.118325	0.0199059	2.77774e-09	-5.94422
rs1898883	15	40655845	C	G	0.678622	-0.107363	0.0184583	6.00928e-09	-5.8165	3775099	0.642	0.01054	0.0088792	0.23523	1.18704	0.742505	0.117903	0.0161744	3.11155e-13	7.28948
rs11245970	11	1128168	C	G	0.782185	-0.131112	0.0225451	6.04417e-09	-5.81553	3301605	0.7644	-0.013829	0.010082	0.17016	-1.37165	0.814349	0.117283	0.0201561	5.93016e-09	5.81872
rs10470936	4	89900452	A	G	0.353094	-0.0999661	0.0171912	6.06533e-09	-5.81495	3774274	0.3498	0.017058	0.0085755	0.046689	1.98916	0.358839	0.117024	0.0148919	3.89609e-15	7.85823
rs72856713	6	31121958	C	G	0.0913207	0.172733	0.029707	6.08013e-09	5.81454	3761653	0.09353	0.093966	0.014807	2.21e-10	6.34605	0.0874885	-0.0787667	0.0257405	0.00221317	-3.06003
rs113932411	6	31117695	G	A	0.0881093	0.172429	0.0296952	6.3745e-09	5.80662	3761653	0.08845	0.093642	0.014782	2.373e-10	6.33487	0.0875183	-0.078787	0.0257413	0.00220801	-3.06073
rs4963056	11	1269627	C	T	0.313109	0.159869	0.0275338	6.38745e-09	5.80628	2830272	0.3089	0.0081788	0.010952	0.45519	0.746786	0.3202	-0.15169	0.025252	1.888e-09	-6.00705
rs72856718	6	31125257	C	A	0.088338	0.172151	0.0296625	6.48869e-09	5.80365	3761653	0.08877	0.093437	0.014748	2.3634e-10	6.33557	0.0875888	-0.078714	0.0257231	0.00221303	-3.06005
rs1921679	4	89890784	T	C	0.655412	-0.10313	0.0177806	6.62424e-09	-5.80018	3775712	0.6589	-0.0029105	0.0089513	0.74507	-0.325148	0.649326	0.10022	0.015355	6.71548e-11	6.52688
rs112279190	6	31123147	C	T	0.0884722	0.172016	0.0296577	6.62972e-09	5.80004	3761653	0.08889	0.09304	0.014749	2.8259e-10	6.30822	0.0877475	-0.0789762	0.025717	0.00213365	-3.07097
rs72863043	6	31119445	C	T	0.0880667	0.172264	0.0297057	6.67043e-09	5.79902	3761653	0.0884	0.093517	0.014803	2.6594e-10	6.31744	0.0874885	-0.0787469	0.0257413	0.00221953	-3.05917
rs926411	6	7571874	G	A	0.765047	-0.121675	0.0209852	6.70552e-09	-5.79814	3720013	0.765	0.01064	0.011583	0.3583	0.918588	0.765126	0.132315	0.0174885	3.85377e-14	7.56584
rs143334143	6	31121426	G	A	0.0880567	0.172195	0.0297057	6.76333e-09	5.7967	3761653	0.08839	0.093479	0.014803	2.7014e-10	6.31487	0.0874786	-0.078716	0.0257413	0.00222845	-3.05797
rs6578280	11	1379199	A	G	0.760678	-0.116747	0.0201488	6.86196e-09	-5.79427	3724125	0.7609	-0.023886	0.010701	0.025609	-2.23213	0.760299	0.0928614	0.0170626	5.25708e-08	5.44239
rs73315845	20	62214159	G	A	0.0296421	-0.305195	0.0526744	6.87346e-09	-5.79399	3430486	0.02747	0.028162	0.028805	0.32825	0.977677	0.0342561	0.333357	0.0440747	3.92521e-14	7.56345
rs16854453	3	169559234	G	A	0.29453	-0.109278	0.0188612	6.88028e-09	-5.79382	3769776	0.2633	-0.0034726	0.0096565	0.71914	-0.359613	0.348886	0.105806	0.0161931	6.40277e-11	6.53402
rs72856706	6	31120729	C	T	0.0880567	0.172011	0.0297052	7.01374e-09	5.7906	3761653	0.08839	0.093299	0.014802	2.9208e-10	6.30313	0.0874786	-0.0787118	0.0257413	0.00222966	-3.0578
rs28600923	4	89972465	T	C	0.678443	-0.10485	0.0181072	7.01608e-09	-5.79054	3775712	0.6851	-0.0033625	0.00917	0.71385	-0.366685	0.666829	0.101488	0.0156052	7.84988e-11	6.50345
rs7395567	11	1413056	T	C	0.675439	0.126664	0.0218764	7.03922e-09	5.78999	3469761	0.6961	0.014784	0.0096262	0.12458	1.53581	0.6408	-0.11188	0.019636	1.215e-08	-5.6977
rs28678421	11	1229005	A	G	0.225561	0.137266	0.0237176	7.14305e-09	5.78753	3629440	0.2336	0.018986	0.010593	0.073092	1.79232	0.2114	-0.11828	0.021211	2.458e-08	-5.57635
rs61867592	11	1397748	G	A	0.0833606	-0.194707	0.0336625	7.29058e-09	-5.78409	3444587	0.08671	-0.028017	0.015975	0.07947	-1.7538	0.0766264	0.16669	0.0296161	1.8193e-08	5.62836
rs111837807	6	31121232	T	C	0.0880613	0.171836	0.0297087	7.29278e-09	5.78404	3761653	0.08838	0.093193	0.014809	3.1167e-10	6.293	0.0875083	-0.0786433	0.0257413	0.00224954	-3.05514
rs7165636	15	40692685	G	A	0.489658	-0.0972313	0.0168107	7.29905e-09	-5.7839	3776192	0.4713	0.017575	0.0083536	0.035385	2.10388	0.521696	0.114806	0.0145807	3.43917e-15	7.87384
rs17197031	6	31116133	A	C	0.0880087	0.171827	0.0297158	7.3668e-09	5.78234	3761653	0.08832	0.092587	0.014818	4.1545e-10	6.24828	0.0874687	-0.0792401	0.0257443	0.00208421	-3.07796
rs7941018	11	1107804	G	A	0.0998111	0.176862	0.030592	7.41226e-09	5.78131	3596881	0.1032	0.024836	0.013982	0.075684	1.77628	0.0930121	-0.152026	0.0271972	2.27397e-08	-5.58975
rs6578279	11	1379170	T	G	0.760678	-0.116156	0.0200931	7.43131e-09	-5.78087	3728611	0.7609	-0.023228	0.010596	0.028376	-2.19215	0.760299	0.0929278	0.0170626	5.14335e-08	5.44628
rs2704573	4	89896413	T	C	0.655849	-0.102685	0.0177685	7.51208e-09	-5.77906	3775712	0.6613	-0.0037926	0.0090012	0.6735	-0.421344	0.646339	0.0988923	0.0153117	1.05671e-10	6.45861
rs62063174	17	44205122	C	G	0.165706	0.145008	0.0251006	7.60079e-09	5.77708	3316811	0.1833	-0.072469	0.012211	2.9427e-09	-5.93473	0.134634	-0.217477	0.0219192	3.34745e-23	-9.92178
rs113120855	17	44203520	C	T	0.170775	0.145058	0.0251107	7.61639e-09	5.77674	3138791	0.1766	-0.072812	0.012204	2.4301e-09	-5.96624	0.158694	-0.21787	0.0219347	3.00078e-23	-9.93268
rs7395495	11	1385143	C	T	0.760804	-0.116621	0.0201904	7.64718e-09	-5.77606	3721723	0.7611	-0.022845	0.010783	0.034119	-2.11861	0.760298	0.0937762	0.0170602	3.8678e-08	5.49678
rs145783026	20	62237079	G	A	0.030213	-0.313634	0.0543068	7.68519e-09	-5.77522	3331211	0.02837	0.025922	0.031659	0.4129	0.818788	0.0339615	0.339556	0.0440956	1.35596e-14	7.70044
rs11245973	11	1128415	A	C	0.793717	-0.129725	0.022463	7.69335e-09	-5.77504	3597964	0.7856	-0.013271	0.010074	0.18772	-1.31735	0.809986	0.116454	0.0200683	6.51897e-09	5.80287
rs138598988	6	31115032	C	T	0.088064	0.171556	0.0297079	7.70582e-09	5.77477	3761653	0.08839	0.092722	0.014806	3.7849e-10	6.26246	0.0874984	-0.0788341	0.0257421	0.00219524	-3.06246
rs112640945	6	31117673	C	T	0.088083	0.171425	0.0296981	7.8221e-09	5.77225	3761653	0.08842	0.09313	0.014789	3.0268e-10	6.29725	0.0874984	-0.0782945	0.0257405	0.00235259	-3.04168
rs7106039	11	1103650	C	A	0.0996806	0.172957	0.0299679	7.86081e-09	5.77142	3774901	0.1068	0.03011	0.01393	0.030657	2.16152	0.0872473	-0.142847	0.026521	7.19684e-08	-5.38619
rs28655651	11	837121	G	C	0.676612	0.107932	0.0187042	7.90643e-09	5.77044	3775984	0.6365	0.014337	0.0089872	0.11065	1.59527	0.746609	-0.0935947	0.0163955	1.13944e-08	-5.70855
rs10902104	11	1138624	C	T	0.796295	-0.131434	0.0227773	7.90912e-09	-5.77038	3595443	0.7888	-0.016073	0.010148	0.11324	-1.58386	0.811324	0.115361	0.0203826	1.51583e-08	5.65976
rs130072	6	31112484	C	T	0.0880784	0.17142	0.029707	7.91036e-09	5.77036	3761040	0.08839	0.092371	0.014811	4.4724e-10	6.23665	0.0875381	-0.0790493	0.0257382	0.00213144	-3.07128
rs7947543	11	833728	A	G	0.72728	0.109831	0.0190453	8.07595e-09	5.76687	3754036	0.706	0.015203	0.0090752	0.093887	1.67522	0.765017	-0.0946285	0.0167359	1.56546e-08	-5.65423
rs7106709	11	1103100	C	T	0.0971074	0.173502	0.0300909	8.12058e-09	5.76594	3774901	0.103	0.026453	0.014048	0.059705	1.88304	0.0868165	-0.147049	0.0265978	3.22756e-08	-5.52862
rs58620180	20	62209313	G	A	0.029879	-0.303814	0.0526917	8.12339e-09	-5.76588	3430486	0.02781	0.021805	0.028672	0.44696	0.760498	0.0342742	0.325619	0.0441821	1.70708e-13	7.36994
rs4642714	9	109508208	G	A	0.219253	-0.118999	0.0206455	8.21734e-09	-5.76394	3773524	0.1931	-0.039584	0.010634	0.00019746	-3.7224	0.264845	0.0794155	0.0176866	7.11755e-06	4.49014
rs6477541	9	109506168	C	A	0.432119	-0.102298	0.0177488	8.22944e-09	-5.76369	3720285	0.423	-0.023066	0.0096603	0.016955	-2.38771	0.447663	0.0792323	0.0148808	1.01249e-07	5.32447
rs1154970	12	113370427	A	C	0.632236	0.123441	0.0214201	8.27164e-09	5.76283	2420653	0.6267	0.068064	0.010071	1.3968e-11	6.75842	0.646297	-0.0553766	0.0188959	0.00338292	-2.93061
rs7130629	11	1381807	C	T	0.760777	-0.116266	0.0201797	8.33543e-09	-5.76153	3721723	0.761	-0.023762	0.010779	0.027494	-2.20447	0.760396	0.0925039	0.01705	5.7808e-08	5.42545
rs1708681	4	89965459	T	A	0.659437	-0.104238	0.0180924	8.34113e-09	-5.76142	3775099	0.6552	-0.0035389	0.0091739	0.69968	-0.385757	0.666829	0.100699	0.0155858	1.04057e-10	6.46094
rs2704574	4	89896393	T	C	0.652271	-0.101895	0.0176948	8.48684e-09	-5.75849	3775712	0.6559	-0.0042636	0.0089006	0.63192	-0.479024	0.645939	0.0976318	0.0152853	1.68842e-10	6.3873
rs11709840	3	169570241	A	C	0.324147	-0.117019	0.0203266	8.56511e-09	-5.75694	3200077	0.2867	-0.0098539	0.010399	0.34336	-0.947581	0.381702	0.107165	0.0174558	8.29232e-10	6.13923
rs11604903	11	1446208	C	T	0.317494	-0.110848	0.0192547	8.56585e-09	-5.75693	3656193	0.3346	-0.0087399	0.0092682	0.34568	-0.942999	0.287419	0.102108	0.016869	1.42172e-09	6.053
rs2421829	3	169554264	T	C	0.307504	-0.107491	0.0186753	8.62211e-09	-5.75582	3767374	0.2809	-0.00026454	0.0094345	0.97763	-0.0280396	0.353761	0.107227	0.0161084	2.80297e-11	6.65657
rs11245957	11	1103873	C	T	0.096761	0.174802	0.0303712	8.63854e-09	5.7555	3760157	0.1025	0.024899	0.014635	0.088868	1.70133	0.0867999	-0.149903	0.0265994	1.74484e-08	-5.63557
rs7949616	11	1107989	A	G	0.100662	0.175973	0.0305821	8.70906e-09	5.75413	3596881	0.1045	0.024939	0.01397	0.074233	1.78518	0.0929617	-0.151034	0.0271922	2.78714e-08	-5.55431
rs12270802	11	1104123	C	T	0.097123	0.17299	0.0300745	8.81701e-09	5.75205	3774901	0.103	0.026434	0.014039	0.059703	1.8829	0.0868594	-0.146556	0.0265841	3.52907e-08	-5.51293
rs4077758	11	1105963	C	T	0.104113	0.178814	0.031088	8.82554e-09	5.75188	2964608	0.1092	0.021779	0.014185	0.12468	1.53535	0.094703	-0.157035	0.0276503	1.35227e-08	-5.67933
rs4075289	11	830670	G	T	0.725308	0.109382	0.0190205	8.88604e-09	5.75073	3753192	0.704	0.014472	0.0090941	0.11152	1.59136	0.762137	-0.0949099	0.0166975	1.31506e-08	-5.6841
rs2451951	9	109496630	T	C	0.51842	-0.101445	0.017643	8.93212e-09	-5.74985	3710006	0.5166	-0.029392	0.0089319	0.00099955	-3.29068	0.521694	0.0720528	0.015207	2.15697e-06	4.73813
rs28540701	4	89898186	A	G	0.653388	-0.101883	0.0177194	8.93471e-09	-5.7498	3775712	0.6576	-0.0028505	0.0089347	0.7497	-0.319037	0.64604	0.0990326	0.0152939	9.46161e-11	6.47531
rs7482502	11	1390872	A	G	0.760406	-0.115694	0.0201241	8.97571e-09	-5.74903	3727173	0.7607	-0.022595	0.010636	0.033631	-2.12439	0.759902	0.093099	0.0170742	4.96334e-08	5.45262
rs4352416	3	169554084	G	A	0.307264	-0.107254	0.018659	9.02557e-09	-5.74809	3769202	0.2806	0.00036012	0.0093795	0.96937	0.0383944	0.353663	0.107614	0.0161218	2.47133e-11	6.67506
rs7927765	11	1104626	G	A	0.0971902	0.172827	0.0300681	9.03824e-09	5.74786	3774901	0.1031	0.026416	0.014018	0.059509	1.88443	0.0868694	-0.146411	0.0265879	3.65653e-08	-5.50669
rs11070267	15	40653819	A	G	0.713496	-0.106338	0.0185026	9.07208e-09	-5.74722	3775712	0.6967	0.010797	0.0088946	0.22478	1.21388	0.742803	0.117135	0.0162164	5.07532e-13	7.22327
rs7479216	11	1390885	G	T	0.760343	-0.115658	0.020125	9.0837e-09	-5.74701	3727173	0.7606	-0.022349	0.01064	0.035686	-2.10047	0.759902	0.0933093	0.0170727	4.61851e-08	5.46541
rs2073724	6	31129707	C	T	0.0907303	0.174445	0.0303541	9.08463e-09	5.74699	3577664	0.08886	0.097511	0.014831	4.8717e-11	6.57481	0.0944474	-0.0769336	0.0264708	0.00365667	-2.90635
rs10936602	3	169536637	T	C	0.300044	-0.111406	0.019389	9.14528e-09	-5.74586	3651423	0.2682	-0.0042938	0.0096046	0.65484	-0.447057	0.355919	0.107113	0.0168343	1.98149e-10	6.36277
rs28973102	11	1149295	T	C	0.261641	0.133225	0.0231871	9.15813e-09	5.74563	2871478	0.2617	0.014693	0.01066	0.16807	1.37833	0.261504	-0.118532	0.0205818	8.45959e-09	-5.75904
rs7106238	11	1381790	A	G	0.761481	-0.115892	0.0201715	9.17444e-09	-5.74533	3721723	0.762	-0.023237	0.010751	0.030665	-2.16138	0.760595	0.0926548	0.017058	5.58032e-08	5.43175
rs55987393	3	169559702	G	A	0.294339	-0.108401	0.0188678	9.17507e-09	-5.74531	3769776	0.263	-0.0034106	0.0096669	0.72423	-0.352812	0.348886	0.104991	0.0161945	8.98571e-11	6.4831
rs4693973	4	89797667	T	A	0.255359	0.116774	0.0203258	9.18479e-09	5.74513	3381510	0.2467	0.0034869	0.010075	0.72926	0.346094	0.268789	-0.113288	0.017644	1.35629e-10	-6.42072
rs1708670	4	89947254	G	A	0.677679	-0.103918	0.0180895	9.21068e-09	-5.74466	3775099	0.6839	-0.003294	0.0091663	0.71933	-0.35936	0.666827	0.100624	0.0155869	1.07737e-10	6.45568
rs13074500	3	169565571	T	C	0.294403	-0.108429	0.0188774	9.25396e-09	-5.74386	3769776	0.2631	-0.0042046	0.0096703	0.66371	-0.434795	0.348886	0.104225	0.0162037	1.25806e-10	6.43216
rs4077757	11	1105834	T	A	0.0998612	0.172607	0.0300613	9.36596e-09	5.74183	3774901	0.1073	0.026214	0.014016	0.061439	1.87029	0.0868701	-0.146393	0.0265813	3.64232e-08	-5.50737
rs1458557	4	89887545	G	A	0.655875	-0.102015	0.0177739	9.49089e-09	-5.73958	3775712	0.6607	-0.0032035	0.0089754	0.72116	-0.35692	0.647457	0.0988112	0.0153332	1.16145e-10	6.44429
rs2076302	6	7570963	A	G	0.759668	-0.11501	0.0200446	9.59497e-09	-5.73774	3775712	0.7566	0.013976	0.0099654	0.16079	1.40245	0.765022	0.128986	0.0173829	1.16833e-13	7.42033
rs12531809	7	99620473	G	T	0.371417	-0.098446	0.0171589	9.61981e-09	-5.7373	3774754	0.364	0.047737	0.0086425	3.322e-08	5.52352	0.384352	0.146183	0.0148157	5.80214e-23	9.86674
rs2704596	4	89888092	C	T	0.655839	-0.10196	0.0177729	9.64573e-09	-5.73684	3775712	0.6607	-0.0031349	0.0089751	0.72687	-0.349289	0.647357	0.0988253	0.0153322	1.15126e-10	6.44562
rs41437546	11	1103991	G	C	0.0996857	0.17663	0.0307888	9.64787e-09	5.73681	3720640	0.1072	0.03004	0.015508	0.052734	1.93706	0.0868594	-0.14659	0.0265841	3.50389e-08	-5.51419
rs5743973	11	1309447	G	T	0.0524139	-0.226208	0.0394426	9.74479e-09	-5.73511	3426611	0.05477	0.010579	0.018836	0.57437	0.561637	0.0477206	0.236787	0.0346374	8.13465e-12	6.83616
rs2076301	6	7570309	T	A	0.711178	-0.114936	0.0200495	9.88906e-09	-5.73262	3775712	0.681	0.014156	0.0099728	0.15576	1.41946	0.763833	0.129092	0.0173843	1.1211e-13	7.42579
rs7110182	11	1102906	G	A	0.0971963	0.172121	0.0300344	9.99552e-09	5.7308	3774901	0.1031	0.025424	0.014002	0.069401	1.81574	0.0868859	-0.146697	0.0265582	3.32106e-08	-5.52361
rs1130663	11	837582	G	A	0.714775	0.107086	0.0186867	1.0006e-08	5.73063	3775410	0.6967	0.01388	0.0089722	0.12186	1.547	0.74631	-0.0932065	0.0163838	1.27819e-08	-5.68895
rs56406843	20	62208820	G	A	0.0298194	-0.302206	0.0527536	1.01242e-08	-5.72863	3430486	0.02776	0.025253	0.028665	0.37833	0.88097	0.0341941	0.327459	0.0442604	1.37756e-13	7.39848
rs9307053	4	89896892	G	A	0.652235	-0.10132	0.0176924	1.02363e-08	-5.72677	3775712	0.6559	-0.0040394	0.0088987	0.64988	-0.453931	0.645841	0.0972808	0.0152836	1.95245e-10	6.36503
rs62060864	17	44235893	C	T	0.171338	0.143861	0.0251217	1.02485e-08	5.72656	3137015	0.1772	-0.07298	0.012239	2.476e-09	-5.96291	0.159192	-0.216841	0.0219277	4.65063e-23	-9.88891
rs7935063	11	1127160	G	A	0.793917	-0.128636	0.0224641	1.02653e-08	-5.72629	3597964	0.7859	-0.012971	0.010074	0.19789	-1.28757	0.809986	0.115665	0.0200696	8.25316e-09	5.7632
rs7111408	11	1140666	C	T	0.795196	-0.130513	0.0227927	1.02788e-08	-5.72606	3595443	0.7873	-0.016997	0.010161	0.094356	-1.67277	0.811028	0.113516	0.0203934	2.60205e-08	5.5663
rs62022948	15	86275429	C	T	0.273456	-0.106411	0.0185841	1.02866e-08	-5.72593	3775712	0.2792	-0.017178	0.0093022	0.064802	-1.84666	0.263433	0.0892332	0.01608	2.86793e-08	5.54931
rs11737182	4	89898476	T	C	0.653488	-0.101393	0.0177092	1.03156e-08	-5.72546	3775712	0.6577	-0.0027563	0.0089321	0.75764	-0.308584	0.646139	0.0986367	0.0152835	1.09084e-10	6.45379
rs10902101	11	1138100	C	T	0.796793	-0.130049	0.0227221	1.04389e-08	-5.72344	3595443	0.7892	-0.015708	0.010133	0.1211	-1.55018	0.812018	0.114341	0.0203285	1.85873e-08	5.62466
rs16996143	4	89897359	A	G	0.652235	-0.101244	0.01769	1.04503e-08	-5.72325	3775712	0.6559	-0.0038744	0.0088978	0.66325	-0.435433	0.645841	0.0973698	0.0152813	1.86812e-10	6.37181
rs10902098	11	1127884	C	G	0.728802	-0.128544	0.0224641	1.05158e-08	-5.72219	3597964	0.6883	-0.012875	0.010074	0.20121	-1.27804	0.809986	0.115669	0.0200696	8.24329e-09	5.76341
rs9997652	4	89846749	T	A	0.684098	0.133989	0.0234195	1.0574e-08	5.72126	3401032	0.6645	0.010509	0.011072	0.34256	0.949151	0.7168	-0.12348	0.020627	2.147e-09	-5.98633
rs11245971	11	1128210	T	A	0.731671	-0.128433	0.0224635	1.08162e-08	-5.71741	3597964	0.6926	-0.012799	0.010074	0.20389	-1.2705	0.809986	0.115634	0.0200688	8.3192e-09	5.76186
rs60886550	20	62208446	G	A	0.0297969	-0.303055	0.0530259	1.09554e-08	-5.71523	3428710	0.02773	0.020935	0.02913	0.47234	0.718675	0.0341842	0.32399	0.0442817	2.54376e-13	7.31658
rs2704577	4	89894446	T	C	0.652039	-0.1012	0.0177073	1.09613e-08	-5.71514	3775712	0.6553	-0.0049417	0.008913	0.57928	-0.554437	0.64635	0.096258	0.0152925	3.085e-10	6.29445
rs4731542	7	128730606	C	A	0.243457	0.112849	0.0197469	1.09845e-08	5.71478	3775712	0.2287	0.022707	0.0097702	0.020121	2.32411	0.269204	-0.0901425	0.0171518	1.47561e-07	-5.25558
rs10739227	9	109495224	C	T	0.22139	-0.120279	0.0210538	1.11047e-08	-5.71293	3720013	0.1948	-0.035678	0.01166	0.0022133	-3.05986	0.266707	0.0846011	0.0175197	1.37285e-06	4.82891
rs76902341	15	86280290	T	C	0.207636	-0.126688	0.0221925	1.13921e-08	-5.70858	3507989	0.2096	-0.017138	0.012148	0.1583	-1.41077	0.203836	0.10955	0.0185615	3.59119e-09	5.902
rs730798	7	128730535	G	A	0.243205	0.112764	0.0197563	1.14475e-08	5.70776	3775099	0.2283	0.022639	0.0097877	0.020721	2.31301	0.269204	-0.090125	0.0171525	1.48566e-07	-5.25433
rs17197087	6	31126232	C	T	0.0904751	0.166854	0.0292392	1.15305e-08	5.70653	3761653	0.09131	0.090896	0.014432	3.0065e-10	6.29823	0.0890268	-0.0759581	0.0254163	0.00280293	-2.98856
rs2704571	4	89960285	A	G	0.678153	-0.103153	0.0180901	1.18308e-08	-5.70215	3775712	0.6847	-0.0031483	0.0091675	0.73128	-0.34342	0.666729	0.100004	0.0155869	1.3999e-10	6.4159
rs7127108	11	1449995	A	T	0.334122	-0.109381	0.0191874	1.19334e-08	-5.70068	3579410	0.3343	-0.021008	0.010125	0.037995	-2.07486	0.333812	0.0883729	0.0162893	5.7889e-08	5.4252
rs62308745	4	89801303	T	C	0.275391	0.109137	0.0191459	1.19607e-08	5.70029	3774274	0.2699	0.0011285	0.009646	0.90687	0.116991	0.284965	-0.108009	0.0165298	6.39561e-11	-6.53419
rs11770861	7	128730177	C	T	0.23614	0.113419	0.0199018	1.20574e-08	5.69891	3774274	0.2223	0.022861	0.0098247	0.019972	2.32689	0.260274	-0.0905577	0.0172989	1.65088e-07	-5.23488
rs1979656	9	109513278	C	T	0.233858	-0.12131	0.021289	1.21042e-08	-5.69825	3601536	0.2069	-0.038339	0.011501	0.00085765	-3.33354	0.280145	0.082971	0.0179047	3.58594e-06	4.63404
rs2834154	21	34606634	A	C	0.354815	0.103756	0.0182104	1.21476e-08	5.69764	3699295	0.3388	0.11198	0.0097784	2.3113e-30	11.4518	0.382568	0.0082237	0.0153535	0.592219	0.535623
rs2704576	4	89894602	T	C	0.652639	-0.100838	0.017703	1.22558e-08	-5.69613	3775712	0.6563	-0.0045555	0.008903	0.60888	-0.511681	0.64625	0.0962828	0.0152933	3.05943e-10	6.29574
rs7682431	4	89765661	G	C	0.358373	0.103758	0.018216	1.22685e-08	5.69595	3657350	0.3516	-0.0097186	0.0089091	0.27533	-1.09086	0.370288	-0.113476	0.0158807	8.96437e-13	-7.14554
rs11073517	15	86287910	C	T	0.272708	-0.105929	0.0185976	1.2277e-08	-5.69583	3775712	0.2782	-0.016128	0.0093324	0.083953	-1.72817	0.263125	0.0898009	0.0160782	2.33334e-08	5.58527
rs56173013	7	99600405	A	T	0.403049	-0.105624	0.0185469	1.23403e-08	-5.69496	3171602	0.3969	0.036787	0.0089514	3.9634e-05	4.10964	0.413896	0.142411	0.0162357	1.76385e-18	8.77145
rs12148610	15	86245928	A	G	0.19369	-0.127559	0.0224016	1.23972e-08	-5.69417	3686009	0.2043	-0.018686	0.01242	0.13244	-1.50451	0.175822	0.108873	0.0186322	5.11925e-09	5.84325
rs191797628	11	1342084	A	C	0.0112629	-0.624796	0.109737	1.24412e-08	-5.69357	2159297	0.01103	0.0097222	0.058971	0.86905	0.164864	0.0118866	0.634519	0.0924925	6.87569e-12	6.86022
rs34749134	4	89879488	C	T	0.337144	0.106292	0.0186759	1.26021e-08	5.69137	3593377	0.3366	0.0028476	0.0090543	0.75314	0.314503	0.338234	-0.103444	0.0163262	2.35668e-10	-6.33609
rs62022938	15	86247995	G	T	0.205672	-0.12263	0.0215578	1.28224e-08	-5.68842	3561624	0.2068	-0.013209	0.010879	0.22469	-1.21417	0.203438	0.109421	0.0186017	4.04585e-09	5.88231
rs6973571	7	128731327	T	C	0.246033	0.112154	0.0197183	1.28677e-08	5.68781	3774962	0.2319	0.022289	0.0097483	0.022225	2.28645	0.270686	-0.0898651	0.0171313	1.55723e-07	-5.24566
rs886453	7	99588225	G	A	0.400214	-0.0990652	0.0174183	1.28984e-08	-5.68741	3729569	0.3844	0.025415	0.009199	0.0057303	2.7628	0.427277	0.12448	0.0147828	3.74599e-17	8.42059
rs1903006	4	89891874	A	G	0.652993	-0.100723	0.0177127	1.29701e-08	-5.68646	3775712	0.6568	-0.0040991	0.0089093	0.64545	-0.460092	0.64635	0.0966235	0.015301	2.70394e-10	6.31487
rs4075290	11	830487	C	T	0.726409	0.108121	0.019014	1.29779e-08	5.68636	3773796	0.7058	0.015033	0.009071	0.097464	1.65726	0.762339	-0.0930876	0.0167026	2.50061e-08	-5.57323
rs11606681	11	1446304	T	C	0.327114	-0.111064	0.019533	1.30054e-08	-5.68599	3445031	0.3313	-0.010142	0.009348	0.27793	-1.08494	0.318733	0.100922	0.0171424	3.92606e-09	5.88728
rs10751642	11	1125527	T	C	0.79435	-0.127768	0.0224707	1.3006e-08	-5.68599	3597964	0.7865	-0.011792	0.010077	0.24192	-1.17019	0.810085	0.115976	0.0200754	7.60344e-09	5.77702
rs12195095	6	7554674	C	T	0.15866	-0.136942	0.0240861	1.30422e-08	-5.68551	3483579	0.1547	0.0090243	0.012396	0.46661	0.728001	0.167017	0.145966	0.0206402	1.52795e-12	7.07193
rs11245972	11	1128221	T	C	0.793817	-0.127671	0.0224567	1.30656e-08	-5.6852	3597964	0.7858	-0.012356	0.01007	0.21983	-1.22701	0.809887	0.115315	0.0200632	9.05378e-09	5.74757
rs7039335	9	109454542	G	T	0.493721	-0.0973685	0.017127	1.30747e-08	-5.68509	3758439	0.4923	-0.027047	0.0089446	0.0024959	-3.02384	0.496182	0.0703215	0.0145977	1.45519e-06	4.81729
rs7632991	3	169538612	G	A	0.306586	-0.110363	0.019417	1.31692e-08	-5.68385	3376386	0.2747	-0.0039429	0.0096522	0.68291	-0.408498	0.355916	0.10642	0.0168393	2.61951e-10	6.31977
rs4731543	7	128730612	C	T	0.242665	0.112356	0.0197725	1.32795e-08	5.68243	3775712	0.2278	0.0224	0.0097913	0.022151	2.28775	0.268601	-0.0899559	0.0171692	1.6111e-07	-5.23939
rs6421966	11	1126979	G	T	0.794914	-0.127264	0.0223995	1.33473e-08	-5.68156	3597964	0.7869	-0.013059	0.010052	0.19389	-1.29914	0.810977	0.114205	0.0200083	1.14392e-08	5.70788
rs2178585	4	89891411	A	T	0.634404	-0.10062	0.0177118	1.33931e-08	-5.68097	3775712	0.6275	-0.0040754	0.0089076	0.6473	-0.457519	0.646449	0.0965451	0.0153009	2.79487e-10	6.30975
rs1006879	13	113515575	C	T	0.544019	-0.100921	0.0177684	1.3485e-08	-5.6798	3641657	0.537	-0.04476	0.008886	4.7261e-07	-5.03714	0.556284	0.0561609	0.0153788	0.000260376	3.65183
rs17575870	15	86257157	C	T	0.204243	-0.122833	0.0216293	1.35475e-08	-5.67901	3561624	0.2049	-0.014757	0.010962	0.17823	-1.3462	0.202941	0.108076	0.0186358	6.65628e-09	5.79937
rs2609277	4	89895683	T	C	0.652738	-0.100529	0.017702	1.35541e-08	-5.67893	3775712	0.6564	-0.004408	0.0089045	0.62058	-0.495031	0.646349	0.0961206	0.0152914	3.25907e-10	6.28593
rs7944103	11	1107529	G	A	0.10027	0.17384	0.0306187	1.36618e-08	5.67757	3595681	0.1039	0.022757	0.014027	0.10471	1.62237	0.0929922	-0.151083	0.027204	2.797e-08	-5.55369
rs2609275	4	89894626	A	G	0.652802	-0.100508	0.0177028	1.36687e-08	-5.67749	3775712	0.6565	-0.0042532	0.0089039	0.63288	-0.477678	0.646349	0.0962544	0.0152927	3.09079e-10	6.29415
rs730797	7	128730740	T	C	0.242579	0.112319	0.0197856	1.37242e-08	5.67679	3774473	0.2276	0.02184	0.0098222	0.026177	2.22353	0.268701	-0.0904788	0.0171666	1.35948e-07	-5.27064
rs1903007	4	89892072	G	A	0.652775	-0.100505	0.0177119	1.39131e-08	-5.67445	3775712	0.6564	-0.0039494	0.0089064	0.65745	-0.443434	0.646449	0.096556	0.0153017	2.78773e-10	6.31015
rs2178583	4	89891142	T	A	0.636466	-0.10052	0.0177152	1.39324e-08	-5.67422	3775138	0.6308	-0.0037358	0.0089131	0.67512	-0.419136	0.64635	0.0967844	0.0153017	2.53094e-10	6.32508
rs7110103	11	1381793	T	C	0.760603	-0.114554	0.0201894	1.39533e-08	-5.67396	3721723	0.7609	-0.023619	0.01078	0.028443	-2.191	0.760097	0.0909346	0.0170608	9.81938e-08	5.33003
rs6852947	4	89892604	A	C	0.652775	-0.100457	0.0177088	1.40547e-08	-5.67272	3775712	0.6564	-0.0043316	0.0089054	0.62668	-0.486402	0.646449	0.0961257	0.0152987	3.31586e-10	6.28324
rs7673818	4	89841933	C	G	0.682385	0.133761	0.023585	1.41597e-08	5.67145	3394718	0.6617	0.010791	0.011392	0.34349	0.947244	0.7168	-0.12297	0.020641	2.563e-09	-5.95756
rs9307055	4	89900252	T	C	0.654451	-0.100596	0.0177401	1.42352e-08	-5.67053	3775712	0.6591	-0.0018827	0.008962	0.83361	-0.210076	0.646339	0.0987133	0.0153019	1.11076e-10	6.45105
rs2178584	4	89891198	T	C	0.650342	-0.100176	0.0176701	1.43427e-08	-5.66925	3775712	0.6528	-0.004517	0.0088487	0.60972	-0.51047	0.646053	0.0956589	0.0152869	3.90966e-10	6.25759
rs34725611	19	10477067	A	G	0.278329	0.108245	0.019098	1.44599e-08	5.66785	3657359	0.2653	0.08027	0.0093072	6.4349e-18	8.62451	0.301247	-0.0279748	0.0166683	0.0932836	-1.67833
rs62022941	15	86256055	G	A	0.205272	-0.122289	0.0215787	1.45223e-08	-5.66711	3561624	0.2064	-0.01351	0.010889	0.21472	-1.2407	0.203039	0.108779	0.0186201	5.15648e-09	5.84204
rs11732617	4	89908740	C	T	0.651909	-0.102951	0.0181694	1.46015e-08	-5.66618	3726685	0.6554	-0.0064932	0.0098038	0.50777	-0.662315	0.645941	0.0964578	0.0152886	2.80624e-10	6.30912
rs74610824	4	89760151	T	C	0.219368	0.127977	0.0225899	1.468e-08	5.66526	3586916	0.2082	0.015665	0.012945	0.22623	1.21012	0.238419	-0.112312	0.0185013	1.27495e-09	-6.07052
rs13238380	7	99629061	C	T	0.371882	-0.0970869	0.0171455	1.4915e-08	-5.66254	3774754	0.3645	0.048561	0.0086422	1.9201e-08	5.61906	0.384756	0.145648	0.0148003	7.50662e-23	9.84086
rs7691363	4	89907604	C	T	0.352173	-0.106082	0.0187358	1.49615e-08	-5.662	3184489	0.3485	0.012014	0.0097179	0.21637	1.23628	0.359733	0.118096	0.0160098	1.62499e-13	7.37651
rs11754974	6	7545921	G	T	0.160642	-0.138001	0.0243739	1.49773e-08	-5.66182	3400431	0.1578	0.0024013	0.01293	0.85267	0.185715	0.166429	0.140402	0.02065	1.0525e-11	6.79913
rs28620453	11	836971	G	C	0.676328	0.105795	0.0186996	1.5349e-08	5.65762	3775410	0.6361	0.012714	0.0089756	0.15664	1.41651	0.74651	-0.0930814	0.0163967	1.37196e-08	-5.67685
rs2141593	3	169555882	T	C	0.300201	-0.106044	0.0187441	1.5362e-08	-5.65747	3769776	0.2716	-0.0032807	0.0094895	0.72955	-0.345719	0.349983	0.102763	0.0161559	2.00805e-10	6.36072
rs56141817	15	86285824	A	C	0.274357	-0.10497	0.018562	1.55764e-08	-5.65509	3773936	0.2808	-0.013133	0.009284	0.15718	-1.41458	0.263125	0.0918368	0.0160651	1.0871e-08	5.71655
rs62025297	15	86316939	G	C	0.204751	-0.124658	0.022053	1.5798e-08	-5.65266	3684571	0.2174	-0.013562	0.012248	0.26819	-1.10728	0.183463	0.111096	0.018328	1.3482e-09	6.06155
rs148583745	20	62254696	A	G	0.0284336	-0.31518	0.055776	1.59682e-08	-5.65082	3267091	0.0258	0.043141	0.032908	0.18987	1.31096	0.0336977	0.358321	0.045004	1.69301e-15	7.96198
rs7113714	11	1129342	A	T	0.728935	-0.126941	0.0224723	1.61605e-08	-5.64876	3597964	0.6885	-0.011277	0.010081	0.2633	-1.11864	0.809985	0.115664	0.0200752	8.33576e-09	5.76152
rs60218791	20	62217276	G	T	0.0334503	-0.28513	0.0504801	1.61977e-08	-5.64837	3458130	0.03209	0.033116	0.026599	0.21314	1.24501	0.0362902	0.318246	0.0428799	1.15527e-13	7.42181
rs10028596	4	89901274	C	T	0.654479	-0.100179	0.0177406	1.63393e-08	-5.64687	3775712	0.6592	-0.0019274	0.0089607	0.8297	-0.215095	0.646241	0.0982513	0.0153032	1.3598e-10	6.42033
rs6772936	3	169566453	C	G	0.301525	-0.106042	0.0187955	1.68225e-08	-5.64186	3769776	0.2738	-0.0026596	0.0095544	0.78073	-0.278364	0.349782	0.103382	0.0161773	1.65299e-10	6.39054
rs12492588	3	169558711	T	A	0.299329	-0.105951	0.0187833	1.69359e-08	-5.6407	3769776	0.2704	-0.0035797	0.0095485	0.70774	-0.374897	0.349682	0.102372	0.0161667	2.4162e-10	6.33224
rs12287373	11	1376385	C	A	0.168702	0.137939	0.024465	1.71808e-08	5.63823	3673243	0.1812	0.022057	0.012399	0.075246	1.77893	0.146769	-0.115882	0.0210791	3.85246e-08	-5.49749
rs6578288	11	1386069	G	C	0.719106	-0.110662	0.0196353	1.74162e-08	-5.63588	3775984	0.6955	-0.01639	0.009704	0.091218	-1.68899	0.760299	0.0942723	0.0170611	3.28389e-08	5.52559
rs10766341	11	1388220	G	T	0.760581	-0.110622	0.019633	1.75585e-08	-5.63448	3775984	0.7608	-0.017033	0.0097007	0.079112	-1.75585	0.7602	0.093589	0.0170603	4.11673e-08	5.48577
rs7697900	4	89908624	C	T	0.654415	-0.0999571	0.0177475	1.77956e-08	-5.63217	3775099	0.6591	-0.0021086	0.0089683	0.81412	-0.235117	0.646241	0.0978485	0.0153068	1.63198e-10	6.3925
rs72842438	11	1056890	G	A	0.120232	-0.163604	0.0290498	1.78281e-08	-5.63186	3550273	0.1133	-0.006918	0.014047	0.62238	-0.492489	0.132232	0.156686	0.0254151	7.04501e-10	6.16507
rs10766340	11	1388199	C	T	0.760581	-0.110524	0.0196315	1.80297e-08	-5.62992	3775984	0.7608	-0.017247	0.0096977	0.075327	-1.77846	0.7602	0.093277	0.0170603	4.56476e-08	5.46748
rs4924457	15	40653435	G	A	0.714878	-0.107713	0.0191389	1.82324e-08	-5.62799	3725708	0.6976	0.011107	0.0089016	0.21211	1.24775	0.746162	0.11882	0.0169348	2.27737e-12	7.01635
rs12489230	3	169558821	G	A	0.29855	-0.105482	0.0187503	1.84843e-08	-5.62562	3769776	0.269	-0.0030475	0.0095195	0.74887	-0.320132	0.349981	0.102435	0.0161455	2.23185e-10	6.34448
rs7939243	11	1388757	T	C	0.760808	-0.110492	0.0196443	1.85873e-08	-5.62466	3775984	0.7611	-0.016851	0.0097077	0.082587	-1.73584	0.760299	0.0936414	0.0170693	4.11222e-08	5.48596
rs10766332	11	1386835	A	G	0.760681	-0.110421	0.0196324	1.86124e-08	-5.62443	3775984	0.7609	-0.016859	0.0096995	0.082188	-1.73813	0.760299	0.0935622	0.0170603	4.1534e-08	5.4842
rs2138100	11	1396140	G	A	0.16507	0.140759	0.0250267	1.86187e-08	5.62437	3579345	0.1772	0.026621	0.013733	0.052565	1.93847	0.144389	-0.114138	0.0209099	4.79943e-08	-5.45859
rs34194057	3	169549551	G	T	0.292204	-0.109843	0.0195322	1.86931e-08	-5.62368	3715286	0.2604	-0.00096971	0.0098041	0.92121	-0.0989086	0.34954	0.108873	0.0168845	1.13268e-10	6.44809
rs7396970	11	1390273	G	C	0.718119	-0.110451	0.0196509	1.9022e-08	-5.62067	3774546	0.6949	-0.016135	0.0097304	0.097279	-1.65821	0.758612	0.0943159	0.0170639	3.2534e-08	5.52722
rs12203720	6	7555235	A	T	0.16335	-0.137178	0.024411	1.91484e-08	-5.61952	3544134	0.1676	0.0041716	0.012893	0.74628	0.323555	0.154997	0.14135	0.0207169	8.91932e-12	6.82294
rs10902100	11	1137937	A	G	0.796444	-0.130692	0.0232655	1.93839e-08	-5.61741	3541182	0.7888	-0.01526	0.0112	0.17305	-1.3625	0.811424	0.115432	0.0203822	1.48422e-08	5.66338
rs2897075	7	99630342	C	T	0.372073	-0.0962701	0.0171432	1.9585e-08	-5.61563	3774141	0.3648	0.049692	0.0086419	8.9169e-09	5.75012	0.384755	0.145962	0.0147979	5.98069e-23	9.8637
rs6578293	11	1389469	A	G	0.760717	-0.110371	0.0196582	1.97149e-08	-5.61448	3774546	0.7609	-0.016138	0.0097298	0.097195	-1.65862	0.760399	0.0942329	0.0170727	3.39977e-08	5.51949
rs116483731	5	169015479	G	A	0.0133654	-0.528953	0.094232	1.98502e-08	-5.6133	3070116	0.01246	0.15897	0.067009	0.017672	2.37237	0.0152176	0.687923	0.0661928	2.67624e-25	10.3927
rs7690839	4	89819324	G	A	0.566568	0.0941419	0.0167729	1.99133e-08	5.61275	3774274	0.5675	0.0003447	0.0083634	0.96712	0.0412153	0.564943	-0.0937972	0.0145315	1.08387e-10	-6.45477
rs7109859	11	1381630	T	C	0.760935	-0.110209	0.019637	1.99639e-08	-5.61231	3775984	0.7613	-0.016751	0.0097061	0.084386	-1.72582	0.760298	0.093458	0.0170618	4.31099e-08	5.47761
rs12420940	11	1139875	T	C	0.796477	-0.130633	0.0232791	2.00497e-08	-5.61157	3541182	0.7888	-0.015956	0.011212	0.1547	-1.42312	0.811523	0.114677	0.0203911	1.8675e-08	5.62385
rs4693971	4	89793559	C	T	0.255432	0.110593	0.0197157	2.03025e-08	5.6094	3774274	0.2502	0.0040733	0.010008	0.68399	0.407004	0.264556	-0.10652	0.0169777	3.51649e-10	-6.27411
rs6421029	11	1384207	A	G	0.760491	-0.110026	0.0196229	2.05826e-08	-5.60703	3775984	0.761	-0.016205	0.0097023	0.094873	-1.67022	0.759604	0.0938214	0.0170478	3.72461e-08	5.50344
rs75691080	20	62269750	C	T	0.0865681	-0.175548	0.0313127	2.06717e-08	-5.60628	3441083	0.08565	-0.0025162	0.015312	0.86947	-0.164329	0.0884086	0.173032	0.0272998	2.32439e-10	6.33822
rs4505789	4	89825615	C	A	0.564706	0.0939788	0.0167669	2.0823e-08	5.60502	3774274	0.5648	0.00074154	0.0083606	0.92932	0.0886946	0.564542	-0.0932373	0.0145262	1.37572e-10	-6.41856
rs7930250	11	1388792	C	T	0.760518	-0.11007	0.0196386	2.08533e-08	-5.60477	3775984	0.7607	-0.017071	0.0097016	0.078475	-1.75961	0.7602	0.0929985	0.0170662	5.05695e-08	5.4493
rs6830970	4	89777081	A	G	0.381402	0.0970198	0.0173109	2.08785e-08	5.60456	3776942	0.3718	-0.01626	0.0086074	0.058886	-1.88907	0.398165	-0.11328	0.0150115	4.48204e-14	-7.54618
rs7182210	15	86265782	A	C	0.207534	-0.120315	0.021472	2.10234e-08	-5.60336	3561624	0.2095	-0.011654	0.010767	0.27907	-1.08238	0.20364	0.108661	0.0185676	4.85164e-09	5.85218
rs114881571	6	31128605	C	T	0.0883531	0.169841	0.0303141	2.11045e-08	5.60269	3709168	0.08878	0.091354	0.016027	1.1967e-08	5.70001	0.0876288	-0.0784866	0.0257165	0.00227325	-3.052
rs3169119	15	86291269	C	T	0.201572	-0.119265	0.0212881	2.11371e-08	-5.60243	3739644	0.2122	-0.0074734	0.010784	0.48832	-0.693008	0.183259	0.111791	0.0183448	1.10186e-09	6.09391
rs2090031	4	90005855	C	T	0.318243	0.101795	0.0181702	2.11533e-08	5.60229	3753190	0.3105	0.0023097	0.009198	0.80173	0.251109	0.331969	-0.0994849	0.0156618	2.12439e-10	-6.35207
rs7109736	11	1381530	T	C	0.761189	-0.110029	0.0196418	2.12129e-08	-5.60181	3775984	0.7617	-0.01629	0.0097115	0.093469	-1.67739	0.760298	0.0937393	0.0170642	3.94421e-08	5.49333
rs7396384	11	1386218	A	G	0.760509	-0.109933	0.0196275	2.13114e-08	-5.601	3775984	0.7608	-0.016484	0.0096984	0.089202	-1.69966	0.760001	0.0934495	0.0170552	4.27177e-08	5.47923
rs9307054	4	89899483	G	A	0.651881	-0.0990765	0.0176908	2.13794e-08	-5.60045	3775712	0.6554	-0.002231	0.008897	0.802	-0.250759	0.645742	0.0968455	0.0152828	2.34424e-10	6.33691
rs6578287	11	1385394	A	G	0.760744	-0.109949	0.0196353	2.14883e-08	-5.59957	3775984	0.761	-0.016228	0.0097042	0.094477	-1.67227	0.760298	0.0937212	0.0170609	3.94434e-08	5.49333
rs10006121	4	89901115	A	G	0.659173	-0.0990875	0.0176993	2.16356e-08	-5.59839	3501301	0.6678	-0.0020784	0.0089103	0.81556	-0.233258	0.645842	0.0970091	0.0152848	2.19908e-10	6.34675
rs7120670	11	1129499	T	C	0.794172	-0.128476	0.0229496	2.16604e-08	-5.59819	3543703	0.7861	-0.013223	0.011115	0.23417	-1.18965	0.809986	0.115253	0.0200683	9.29986e-09	5.74303
rs7697075	4	89908308	A	G	0.64943	-0.0988514	0.017661	2.1789e-08	-5.59716	3775712	0.6516	-0.0035961	0.0088495	0.68448	-0.406362	0.645643	0.0952553	0.0152759	4.499e-10	6.23565
rs7692455	4	89908249	A	G	0.64943	-0.0988502	0.0176609	2.17957e-08	-5.59711	3775712	0.6516	-0.0035826	0.0088494	0.68559	-0.404841	0.645643	0.0952676	0.0152759	4.47596e-10	6.23646
rs1921683	4	89906034	A	G	0.649366	-0.0988522	0.0176619	2.1818e-08	-5.59693	3775099	0.6515	-0.0035919	0.0088511	0.68488	-0.405814	0.645643	0.0952603	0.015276	4.49051e-10	6.23595
rs7109972	11	1381721	T	C	0.760808	-0.109877	0.0196322	2.18356e-08	-5.59679	3775984	0.7611	-0.017111	0.0096992	0.077708	-1.76417	0.760298	0.0927662	0.0170602	5.40083e-08	5.43758
rs6421027	11	1380284	G	A	0.760772	-0.109875	0.0196337	2.19016e-08	-5.59627	3775984	0.7611	-0.017053	0.0097007	0.078757	-1.75791	0.760199	0.0928225	0.0170611	5.31036e-08	5.44059
rs12148571	15	86267393	G	A	0.203645	-0.121257	0.0216677	2.19116e-08	-5.59619	3559848	0.2039	-0.012535	0.011038	0.25611	-1.13562	0.203141	0.108722	0.0186355	5.40787e-09	5.83411
rs4727443	7	99593346	C	A	0.397383	-0.0978494	0.0174873	2.2006e-08	-5.59544	3702077	0.3806	0.02675	0.0094244	0.0045342	2.83838	0.425768	0.124599	0.014722	2.59543e-17	8.46347
rs7107545	11	1388836	C	T	0.761626	-0.1098	0.0196271	2.21478e-08	-5.59433	3775984	0.7625	-0.017173	0.0096861	0.076231	-1.77295	0.760101	0.0926273	0.0170618	5.66907e-08	5.42894
rs55968154	15	86268630	G	A	0.205985	-0.124353	0.0222319	2.22583e-08	-5.59346	3512475	0.2074	-0.016415	0.012159	0.17701	-1.35003	0.203242	0.107938	0.0186013	6.52443e-09	5.80273
rs10023099	4	89759700	T	C	0.332262	-0.12177	0.0217732	2.23635e-08	-5.59265	3402755	0.3171	-0.01596	0.0095244	0.093797	-1.6757	0.359	0.10581	0.019571	6.426e-08	5.40647
rs6578281	11	1379640	T	C	0.760708	-0.10975	0.0196353	2.27838e-08	-5.58941	3775984	0.761	-0.016816	0.0096999	0.08299	-1.73363	0.7602	0.0929336	0.0170633	5.14023e-08	5.44639
rs35228488	7	99617852	G	C	0.370383	-0.0965256	0.0172718	2.28879e-08	-5.58862	3734743	0.3621	0.048806	0.0087901	2.8184e-08	5.55238	0.384953	0.145332	0.0148598	1.36981e-22	9.78017
rs10774679	12	113374748	C	T	0.668461	0.102833	0.0184044	2.30482e-08	5.58741	3655921	0.6527	0.071847	0.0088009	3.2511e-16	8.1636	0.696169	-0.030986	0.0161558	0.0551179	-1.91795
rs7396273	11	1390433	T	G	0.760581	-0.109826	0.019659	2.31624e-08	-5.58655	3774546	0.7608	-0.016615	0.0097327	0.087794	-1.70713	0.7602	0.0932112	0.017072	4.76434e-08	5.45989
rs7164373	15	86265663	T	A	0.209626	-0.11996	0.0214733	2.31746e-08	-5.58646	3561624	0.2126	-0.011159	0.010772	0.30021	-1.03593	0.203739	0.108801	0.0185663	4.62522e-09	5.86012
rs10025142	4	89899675	G	A	0.647073	-0.0985232	0.0176382	2.32651e-08	-5.58578	3775712	0.6491	-0.0054199	0.0088352	0.53958	-0.613444	0.643536	0.0931033	0.0152579	1.04763e-09	6.10198
rs6578291	11	1389434	C	G	0.75435	-0.109715	0.0196475	2.34796e-08	-5.58419	3501573	0.7505	-0.016223	0.0097171	0.095008	-1.66953	0.760299	0.0934923	0.0170676	4.30746e-08	5.47776
rs11097207	4	89912705	A	C	0.652054	-0.0988176	0.0177025	2.37605e-08	-5.58212	3775712	0.6555	-0.0016492	0.0089024	0.85303	-0.185253	0.646041	0.0971684	0.0152932	2.1019e-10	6.3537
rs62388072	6	7546842	C	T	0.157252	-0.136907	0.0245321	2.39495e-08	-5.58074	3469585	0.1534	0.005647	0.013098	0.66637	0.431135	0.165334	0.142554	0.0207311	6.14034e-12	6.87635
rs10030965	4	89901415	C	A	0.651981	-0.0987231	0.0176928	2.40748e-08	-5.57983	3775712	0.6555	-0.0015823	0.0088975	0.85885	-0.177836	0.645842	0.0971408	0.0152848	2.07924e-10	6.35537
rs17197101	6	31126409	G	T	0.0903193	0.164239	0.0294345	2.40782e-08	5.57981	3734593	0.09132	0.089082	0.014655	1.2132e-09	6.07861	0.0885591	-0.075157	0.0255137	0.00322171	-2.94575
rs7395465	11	1384920	C	T	0.761588	-0.109399	0.0196101	2.42282e-08	-5.57873	3775984	0.7621	-0.015906	0.009684	0.10048	-1.6425	0.760695	0.0934932	0.0170434	4.12078e-08	5.4856
rs11770889	7	128730083	G	A	0.230535	0.111579	0.0200012	2.42463e-08	5.5786	3775099	0.2169	0.023297	0.0098309	0.017798	2.36977	0.254319	-0.0882818	0.0174096	3.96003e-07	-5.07087
rs112785163	6	31121381	G	C	0.0880518	0.169541	0.0304052	2.46034e-08	5.57606	3707392	0.08839	0.0908	0.016159	1.9207e-08	5.61916	0.0874786	-0.0787411	0.0257413	0.00222122	-3.05894
rs11935610	4	89910593	A	C	0.649748	-0.0985004	0.0176703	2.48452e-08	-5.57435	3775712	0.6521	-0.0031997	0.0088617	0.71804	-0.361071	0.645644	0.0953007	0.0152796	4.45673e-10	6.23713
rs12645240	4	89912706	A	G	0.65199	-0.0986505	0.0177028	2.50963e-08	-5.5726	3775712	0.6554	-0.0015124	0.0089029	0.86511	-0.169877	0.646041	0.0971381	0.0152932	2.12914e-10	6.35172
rs6834787	4	89912464	C	T	0.652145	-0.0986228	0.0176993	2.51651e-08	-5.57212	3775712	0.6557	-0.0017566	0.0089015	0.84356	-0.197338	0.645941	0.0968662	0.01529	2.36935e-10	6.33526
rs6815703	4	89909917	G	T	0.659182	-0.0988307	0.0177377	2.52131e-08	-5.57179	3479353	0.6678	-0.002209	0.0089118	0.80423	-0.247874	0.645648	0.0966217	0.0153284	2.91093e-10	6.30345
rs28455964	4	89770909	T	G	0.381076	0.0966308	0.0173453	2.53291e-08	5.57099	3776942	0.3714	-0.015458	0.0086179	0.072867	-1.79371	0.397967	-0.112089	0.0150452	9.32587e-14	-7.45012
rs10009019	4	89901824	A	G	0.651954	-0.0985528	0.0176926	2.54345e-08	-5.57027	3775712	0.6554	-0.0015568	0.0088971	0.8611	-0.174978	0.645941	0.096996	0.0152848	2.21136e-10	6.3459
rs3181078	3	46250584	A	C	0.0891213	0.174164	0.03127	2.55229e-08	5.56967	3725937	0.09019	0.18069	0.016405	3.269e-28	11.0143	0.0872952	0.00652642	0.0266065	0.806228	0.245295
rs10832483	11	1377230	C	T	0.760454	-0.109311	0.0196268	2.55554e-08	-5.56944	3775984	0.7606	-0.016415	0.0096893	0.090236	-1.69414	0.7602	0.0928956	0.0170597	5.17099e-08	5.44533
rs28434250	11	1152293	G	T	0.207605	0.123377	0.0221551	2.56499e-08	5.5688	3595227	0.2122	0.014556	0.0099375	0.143	1.46475	0.198394	-0.108821	0.0197924	3.83845e-08	-5.49813
rs10794298	11	1125133	G	A	0.777945	-0.124895	0.0224303	2.5749e-08	-5.56813	3467498	0.7687	-0.0017012	0.011125	0.87847	-0.152917	0.79547	0.123194	0.019467	2.47815e-10	6.32834
rs7395884	11	1389916	A	G	0.760581	-0.109419	0.019651	2.57545e-08	-5.56809	3774546	0.7608	-0.016451	0.0097268	0.090784	-1.69131	0.7602	0.0929678	0.0170662	5.1085e-08	5.44749
rs147310575	20	62247501	G	A	0.0284536	-0.310466	0.0557587	2.57631e-08	-5.56803	3267091	0.0258	0.044367	0.032906	0.17757	1.3483	0.0337576	0.354833	0.044984	3.07102e-15	7.88799
rs35617677	3	46258740	C	T	0.0890221	0.174384	0.0313231	2.58792e-08	5.56725	3724283	0.09008	0.18199	0.016471	2.2061e-28	11.0491	0.0872158	0.00760637	0.0266281	0.775145	0.285652
rs11928433	3	169563450	T	C	0.300265	-0.104379	0.0187524	2.60394e-08	-5.56617	3769776	0.2717	-0.0026795	0.009498	0.77786	-0.282112	0.349982	0.1017	0.0161606	3.11248e-10	6.29307
rs117626160	20	62419811	G	A	0.0206164	-0.375752	0.0675096	2.60797e-08	-5.5659	3167947	0.01918	0.019855	0.039388	0.61421	0.504088	0.023439	0.395607	0.0547927	5.19645e-13	7.22006
rs6578294	11	1390114	A	G	0.760581	-0.109398	0.019656	2.6122e-08	-5.56562	3774546	0.7608	-0.016311	0.0097304	0.09367	-1.67629	0.7602	0.0930868	0.0170698	4.94433e-08	5.4533
rs12207400	6	7556962	T	G	0.16097	-0.136559	0.0245378	2.61796e-08	-5.56524	3430502	0.1592	0.011183	0.013302	0.40052	0.840701	0.164621	0.147742	0.0206075	7.53643e-13	7.16933
rs6953139	7	128731085	A	T	0.248794	0.112422	0.020208	2.64826e-08	5.56323	3723853	0.2369	0.021926	0.010673	0.039931	2.05434	0.269098	-0.0904956	0.0171499	1.31505e-07	-5.27674
rs6953497	7	128731316	A	G	0.244832	0.109746	0.0197275	2.65068e-08	5.56307	3775712	0.2303	0.020968	0.009753	0.031561	2.1499	0.270189	-0.0887778	0.0171393	2.22137e-07	-5.17979
rs1458562	4	89853598	C	T	0.562753	0.0939903	0.0168966	2.65652e-08	5.56269	3761585	0.5634	-0.00058204	0.0086542	0.94638	-0.0672552	0.561631	-0.0945723	0.0145042	7.01538e-11	-6.52033
rs4077759	11	1105976	C	T	0.614903	-0.103396	0.0185925	2.67957e-08	-5.56118	2986556	0.6054	0.0018638	0.0087262	0.83087	0.213587	0.632118	0.10526	0.0164096	1.41264e-10	6.41452
rs7686954	4	89904156	C	T	0.651954	-0.0983408	0.0176934	2.7283e-08	-5.55803	3775712	0.6554	-0.0014168	0.0088987	0.8735	-0.159214	0.645941	0.096924	0.0152848	2.28006e-10	6.34118
rs8034177	15	40642854	G	A	0.712568	-0.108318	0.0194918	2.74303e-08	-5.55709	3640427	0.6955	0.0086389	0.0095476	0.36556	0.904824	0.742375	0.116956	0.0169847	5.73887e-12	6.88599
rs9991800	4	89910277	T	C	0.648793	-0.0983404	0.0176998	2.76011e-08	-5.55601	3774058	0.6506	-0.0032963	0.0089241	0.71185	-0.369371	0.645643	0.0950441	0.0152774	4.93293e-10	6.22122
rs12493969	3	169565076	T	C	0.300138	-0.104168	0.0187556	2.79266e-08	-5.55396	3769776	0.2715	-0.0025267	0.0095018	0.7903	-0.265918	0.349982	0.101641	0.016162	3.19762e-10	6.28888
rs12492658	3	169562083	C	T	0.300138	-0.104108	0.0187532	2.83227e-08	-5.5515	3769776	0.2715	-0.0025371	0.0094984	0.78939	-0.267108	0.349982	0.101571	0.0161612	3.28142e-10	6.28486
rs2869973	4	89904728	T	G	0.652017	-0.0982218	0.0176934	2.83531e-08	-5.55131	3775712	0.6555	-0.0014603	0.0088974	0.86963	-0.164127	0.645941	0.0967615	0.0152856	2.4477e-10	6.33025
rs35232147	4	89916224	T	C	0.656345	-0.108031	0.0194629	2.84677e-08	-5.55061	3170430	0.6538	-0.011647	0.0102	0.25351	-1.14186	0.661549	0.0963841	0.0165669	5.95989e-09	5.81788
rs9995465	4	89900992	T	C	0.652017	-0.0981829	0.0176935	2.87176e-08	-5.54908	3775712	0.6555	-0.0011501	0.0088989	0.89717	-0.129241	0.645941	0.0970328	0.0152848	2.17701e-10	6.3483
rs11737016	4	89908727	T	C	0.654415	-0.0984198	0.0177429	2.90599e-08	-5.54701	3775712	0.6591	-0.0012934	0.008963	0.88526	-0.144304	0.646242	0.0971264	0.0153045	2.20591e-10	6.34628
rs17638180	15	86278395	A	C	0.19264	-0.120397	0.0217105	2.93022e-08	-5.54556	3739644	0.2024	-0.011293	0.011099	0.30893	-1.01748	0.175821	0.109104	0.018649	4.90447e-09	5.85038
rs11602160	11	1131998	C	T	0.795591	-0.126975	0.0228975	2.93297e-08	-5.54539	3550591	0.7877	-0.010525	0.010869	0.33285	-0.96835	0.811096	0.11645	0.0201436	7.42523e-09	5.78101
rs4728148	7	128731560	T	C	0.246213	0.109156	0.0196848	2.93596e-08	5.54521	3775712	0.2319	0.020723	0.0097064	0.032762	2.13498	0.271187	-0.0884334	0.0171166	2.38482e-07	-5.16653
rs11097206	4	89912645	T	A	0.636062	-0.098066	0.0176985	3.00895e-08	-5.54092	3775712	0.6304	-0.0013716	0.0088999	0.87752	-0.154114	0.645941	0.0966944	0.01529	2.54837e-10	6.32402
rs6785618	3	169562797	G	A	0.300138	-0.103912	0.0187555	3.01892e-08	-5.54034	3769776	0.2715	-0.0022739	0.0095003	0.81083	-0.23935	0.349982	0.101638	0.0161628	3.20796e-10	6.28838
rs35441198	4	89916251	A	G	0.658921	-0.1077	0.0194408	3.02622e-08	-5.53991	3186143	0.6575	-0.0097977	0.010137	0.33377	-0.966529	0.661846	0.0979027	0.0165796	3.52642e-09	5.905
rs6578298	11	1391261	T	C	0.762427	-0.109443	0.0197569	3.03345e-08	-5.5395	3773920	0.7629	-0.016229	0.0098161	0.098264	-1.6533	0.761602	0.0932144	0.017137	5.34729e-08	5.43936
rs6807681	3	169562443	C	T	0.300201	-0.103881	0.0187543	3.04063e-08	-5.53908	3769776	0.2716	-0.0023447	0.0095006	0.80506	-0.246795	0.349982	0.101537	0.0161612	3.32659e-10	6.28274
rs28587036	11	1446064	T	A	0.308673	-0.132667	0.0239615	3.08288e-08	-5.53666	2988696	0.3232	-0.025107	0.011243	0.025543	-2.23312	0.2873	0.10756	0.02115	3.664e-07	5.08558
rs10751637	11	1063027	C	T	0.415064	-0.101084	0.0182634	3.1158e-08	-5.5348	3240762	0.4154	-0.0072118	0.0095461	0.44997	-0.755471	0.414473	0.0938724	0.0155614	1.61536e-09	6.03241
rs10461165	4	89770583	G	A	0.271778	-0.104595	0.0189001	3.12887e-08	-5.53407	3775712	0.2593	-0.0045144	0.0094795	0.63391	-0.476228	0.293551	0.10008	0.0163424	9.12845e-10	6.12395
rs10766376	11	1392021	T	C	0.759818	-0.10864	0.0196493	3.22138e-08	-5.52896	3774546	0.7596	-0.015253	0.0097184	0.11652	-1.5695	0.7602	0.0933874	0.017069	4.47076e-08	5.47117
rs78295726	19	10426512	C	T	0.146195	0.13532	0.0244798	3.24244e-08	5.52781	3559436	0.1468	0.078852	0.012114	7.564e-11	6.50916	0.144997	-0.056468	0.0212615	0.00791007	-2.65588
rs6954102	7	128731387	G	A	0.244498	0.11205	0.0202738	3.26035e-08	5.52685	3721451	0.2299	0.022689	0.010789	0.035466	2.10298	0.269392	-0.0893613	0.0171549	1.89788e-07	-5.20907
rs7395698	11	1390636	C	T	0.760545	-0.108643	0.0196582	3.26495e-08	-5.5266	3774546	0.7608	-0.016337	0.0097311	0.093177	-1.67884	0.760101	0.0923062	0.017072	6.41319e-08	5.40688
rs6974373	7	99590893	C	G	0.399639	-0.0965467	0.0174703	3.26973e-08	-5.52634	3722681	0.3845	0.027684	0.0093552	0.0030843	2.95921	0.425471	0.124231	0.0147459	3.61517e-17	8.42475
rs6819725	4	89915807	A	T	0.631913	-0.0976154	0.0176646	3.27545e-08	-5.52604	3775712	0.6241	-0.0029484	0.0088493	0.739	-0.333179	0.645545	0.094667	0.0152802	5.81413e-10	6.19539
rs10004888	4	89910687	A	T	0.633992	-0.0977619	0.0176984	3.31784e-08	-5.52378	3775712	0.6272	-0.001093	0.008901	0.90227	-0.122795	0.645842	0.0966689	0.0152892	2.57045e-10	6.32269
rs9307060	4	89913550	C	T	0.652017	-0.0977471	0.017699	3.33735e-08	-5.52275	3775712	0.6555	-0.0014348	0.0089007	0.87193	-0.161201	0.645941	0.0963123	0.0152901	2.99571e-10	6.299
rs9603992	13	113558599	C	T	0.263709	0.109451	0.0198295	3.39743e-08	5.51962	3655171	0.2704	0.050717	0.009452	8.0604e-08	5.36574	0.251949	-0.058734	0.0174233	0.000748943	-3.37101
rs62310499	4	89849868	G	C	0.713176	0.149131	0.0270196	3.40237e-08	5.51936	2272649	0.7086	0.0087608	0.012373	0.4789	0.708058	0.7212	-0.14037	0.024009	5.021e-09	-5.84656
rs6827857	4	89917266	G	A	0.651909	-0.0976612	0.0176988	3.42941e-08	-5.51797	3775712	0.6555	-0.00090246	0.0088977	0.91921	-0.101426	0.645644	0.0967587	0.0152916	2.49026e-10	6.32759
rs12512799	4	89905340	A	T	0.632684	-0.0974961	0.0176708	3.44135e-08	-5.51736	3775712	0.6252	-0.0025538	0.0088625	0.77323	-0.288158	0.645742	0.0949423	0.0152797	5.17772e-10	6.21362
rs62022939	15	86250882	C	G	0.195568	-0.119738	0.0217026	3.44433e-08	-5.51721	3465233	0.2084	-0.012132	0.011094	0.27414	-1.09356	0.17602	0.107606	0.0186428	7.83476e-09	5.77198
rs10484325	6	7557048	T	C	0.163886	-0.130594	0.0236716	3.45003e-08	-5.51691	3484137	0.1633	0.016748	0.011731	0.15337	1.42767	0.165123	0.147342	0.0205498	7.49922e-13	7.17001
rs10163064	15	86277520	A	G	0.208862	-0.118149	0.0214243	3.49358e-08	-5.51471	3561624	0.2113	-0.0092343	0.01071	0.38857	-0.862213	0.204035	0.108915	0.0185456	4.28513e-09	5.87279
rs13148188	4	89917987	G	A	0.651604	-0.0974874	0.017681	3.51434e-08	-5.51367	3775712	0.6561	-0.00089084	0.0088755	0.92005	-0.100371	0.643759	0.0965965	0.015284	2.61379e-10	6.32011
rs62022942	15	86258568	A	T	0.211877	-0.123006	0.0223115	3.52471e-08	-5.51315	3485467	0.2152	-0.014515	0.012265	0.23662	-1.18345	0.205327	0.108491	0.0186269	5.72976e-09	5.82446
rs6953800	7	128731391	C	T	0.244498	0.111684	0.0202651	3.56525e-08	5.51114	3721451	0.2299	0.022274	0.01078	0.038799	2.06623	0.269392	-0.0894099	0.0171503	1.85511e-07	-5.2133
rs11023746	11	1379719	G	A	0.17233	0.133629	0.0242472	3.56597e-08	5.5111	2921496	0.1744	0.015976	0.011189	0.15334	1.42783	0.168476	-0.117653	0.0215012	4.45172e-08	-5.47193
rs10033484	4	89905472	A	G	0.650419	-0.0973712	0.0176715	3.58684e-08	-5.51007	3775712	0.6531	-0.0025848	0.0088626	0.77055	-0.291653	0.645742	0.0947864	0.0152804	5.53555e-10	6.20312
rs1007177	15	40651838	A	G	0.716197	-0.105661	0.0191832	3.62877e-08	-5.50803	3655921	0.6987	0.012555	0.0089582	0.16106	1.40151	0.746957	0.118216	0.016955	3.11635e-12	6.97237
rs28647196	15	40833379	C	T	0.351163	0.0996191	0.0180884	3.64297e-08	5.50734	3772690	0.3681	-0.00055423	0.0090232	0.95102	-0.0614228	0.321649	-0.100173	0.015669	1.6258e-10	-6.39308
rs3793970	11	1318897	C	T	0.668045	-0.102019	0.0185252	3.64984e-08	-5.50701	3721723	0.6829	-0.018751	0.0098827	0.057782	-1.89736	0.642707	0.0832675	0.0156601	1.05381e-07	5.31719
rs113636684	3	44769603	C	T	0.0484266	-0.217313	0.0394788	3.70116e-08	-5.50455	3727781	0.05036	0.020958	0.019527	0.28314	1.07328	0.0451205	0.238271	0.0342938	3.70692e-12	6.94793
rs10741680	11	1376818	T	C	0.760591	-0.108039	0.0196342	3.74297e-08	-5.50257	3775984	0.7607	-0.016214	0.0096935	0.094395	-1.67267	0.7604	0.0918246	0.0170658	7.42257e-08	5.38063
rs6578278	11	1379115	G	T	0.758298	-0.109089	0.0198276	3.75737e-08	-5.50189	3759802	0.7583	-0.013859	0.010147	0.17198	-1.36582	0.758294	0.0952305	0.0170253	2.22596e-08	5.59345
rs6844655	4	89915359	T	C	0.652172	-0.0972992	0.0176993	3.85551e-08	-5.49735	3775712	0.6558	-0.0011522	0.0088979	0.89697	-0.129491	0.645842	0.096147	0.0152921	3.22889e-10	6.28737
rs62025298	15	86317152	T	C	0.202845	-0.11696	0.0212873	3.92118e-08	-5.49437	3738206	0.2141	-0.0054596	0.010811	0.61355	-0.505004	0.183463	0.111501	0.018328	1.17493e-09	6.08363
rs116905074	20	62377853	G	A	0.023872	-0.334941	0.0609634	3.92637e-08	-5.49413	3248268	0.02213	0.050223	0.035024	0.15159	1.43396	0.0273239	0.385164	0.049867	1.12884e-14	7.72383
rs12804004	11	1242299	T	G	0.523135	-0.114128	0.0207749	3.93903e-08	-5.49356	3448140	0.5262	-0.012748	0.0091624	0.16413	-1.39134	0.5169	0.10138	0.018637	5.344e-08	5.43972
rs71609539	4	89747394	G	C	0.298278	-0.108629	0.0197752	3.94701e-08	-5.49321	3270426	0.2615	-0.0037476	0.01051	0.7214	-0.356575	0.352239	0.104882	0.0167416	3.7348e-10	6.26473
rs7924806	11	833668	C	T	0.726048	0.107097	0.0195028	3.98799e-08	5.49138	3447312	0.703	0.0098682	0.010093	0.32822	0.977727	0.76076	-0.0972293	0.016679	5.56109e-09	-5.82945
rs10936596	3	169467481	T	C	0.35895	-0.0982264	0.0178877	3.99033e-08	-5.49128	3655921	0.3524	0.00017029	0.0087525	0.98448	0.0194562	0.370465	0.0983967	0.0155923	2.77929e-10	6.31061
rs55957626	15	86316717	G	A	0.202782	-0.116754	0.0212893	4.15448e-08	-5.48416	3738206	0.214	-0.0053674	0.010812	0.6196	-0.49643	0.183462	0.111386	0.0183297	1.22584e-09	6.07683
rs2446298	4	89841156	T	C	0.737636	0.129057	0.0235451	4.22263e-08	5.48128	3334462	0.7512	0.010337	0.011097	0.35162	0.931513	0.7138	-0.11872	0.020756	1.065e-08	-5.71979
rs7179917	15	86265644	G	A	0.205772	-0.118096	0.0215455	4.22383e-08	-5.48123	3561624	0.207	-0.0092907	0.01087	0.39271	-0.85471	0.203342	0.108805	0.0185927	4.85588e-09	5.85204
rs4507326	4	89916739	T	G	0.651945	-0.096998	0.0176984	4.23837e-08	-5.48062	3775712	0.6555	-0.0010649	0.0088974	0.90474	-0.119687	0.645743	0.0959331	0.0152913	3.52544e-10	6.27371
rs62022940	15	86252520	T	C	0.208995	-0.11733	0.0214118	4.26112e-08	-5.47967	3561624	0.2115	-0.0092372	0.010694	0.38771	-0.863774	0.204036	0.108093	0.0185404	5.5394e-09	5.8301
rs74045622	11	1049989	T	C	0.128187	-0.14294	0.026091	4.28883e-08	-5.47853	3648424	0.124	-0.01474	0.012053	0.22139	-1.22293	0.135534	0.1282	0.0231293	2.97728e-08	5.54277
rs6953648	7	128731371	A	G	0.244839	0.111049	0.0202724	4.3057e-08	5.47783	3720701	0.2302	0.021733	0.010807	0.044313	2.01101	0.269796	-0.0893155	0.0171419	1.88461e-07	-5.21037
rs62310498	4	89843108	C	T	0.224033	0.155203	0.0283366	4.32292e-08	5.47712	3005262	0.2111	0.023103	0.014	0.098886	1.65021	0.2465	-0.1321	0.024624	8.108e-08	-5.36468
rs56388190	15	86314896	C	G	0.214125	-0.115282	0.0210531	4.35647e-08	-5.47576	3737456	0.2313	-0.0050648	0.010489	0.6292	-0.482868	0.184558	0.110217	0.0182448	1.53136e-09	6.04103
rs11073516	15	86285227	G	C	0.197465	-0.122173	0.0223121	4.35938e-08	-5.47564	3686009	0.2102	-0.015217	0.012286	0.21551	-1.23856	0.176017	0.106956	0.0186137	9.13416e-09	5.74607
rs12280761	11	1313195	T	C	0.213079	0.112885	0.0206169	4.36549e-08	5.47539	3775984	0.2158	0.031035	0.010141	0.00221	3.06035	0.208332	-0.0818504	0.0179412	5.06352e-06	-4.56214
rs55738258	15	86316231	A	G	0.202809	-0.116559	0.0212901	4.37981e-08	-5.47481	3738206	0.2141	-0.0049667	0.010817	0.64612	-0.459157	0.183363	0.111592	0.0183276	1.13798e-09	6.08875
rs16854335	3	169461571	G	T	0.32024	-0.0971802	0.0177515	4.38812e-08	-5.47447	3775712	0.312	-0.0029628	0.0090374	0.74303	-0.327838	0.334617	0.0942174	0.0152707	6.83634e-10	6.16983
rs34047458	3	46253599	C	G	0.0947156	0.172671	0.0315514	4.43294e-08	5.47267	3721451	0.09909	0.1799	0.016928	2.228e-26	10.6274	0.0872555	0.00722929	0.0266106	0.785876	0.271669
rs9603798	13	113552224	G	A	0.31794	0.104949	0.0191916	4.53947e-08	5.46847	3639801	0.326	0.048148	0.0095771	4.9709e-07	5.02741	0.30387	-0.0568008	0.0166226	0.000632967	-3.41708
rs62025272	15	86313622	G	A	0.209085	-0.11527	0.0210902	4.61397e-08	-5.46558	3735680	0.2234	-0.0049584	0.010562	0.63876	-0.469457	0.184458	0.110312	0.0182454	1.48479e-09	6.04601
rs7659904	4	89918312	T	C	0.751119	-0.111984	0.0204993	4.68647e-08	-5.46281	3724270	0.7637	0.0028114	0.010246	0.78378	0.27439	0.728352	0.114795	0.0177457	9.87364e-11	6.46887
rs17859812	11	1151406	C	T	0.210272	0.120828	0.0221223	4.71224e-08	5.46184	3595227	0.216	0.01427	0.0099038	0.14962	1.44086	0.198789	-0.106558	0.0197726	7.07796e-08	-5.38918
rs945970	13	113531096	G	A	0.590136	-0.0995138	0.0182199	4.71252e-08	-5.46183	3596472	0.5999	-0.037538	0.0096716	0.00010392	-3.88126	0.57341	0.0619758	0.0154323	5.91975e-05	4.01599
rs17576534	15	86285740	C	T	0.192275	-0.118675	0.0217351	4.75946e-08	-5.46007	3739644	0.202	-0.010398	0.01111	0.34928	-0.935914	0.175518	0.108277	0.0186711	6.66344e-09	5.79919
rs7931055	11	1122247	C	T	0.773407	-0.121543	0.0222941	4.98612e-08	-5.4518	3465310	0.7645	-0.0052153	0.011141	0.63969	-0.468118	0.790273	0.116328	0.0193007	1.66907e-09	6.02712

### Sheet: T2.risk_loci
Table 2. Identification of genomic risk loci
Genomic locus=Index of genomic risk loci; rsID=lead SNP with the smalllest p-value in the genomic locus; nSNPS=number of candidate SNPs from input GWAS or reference panel in the genomic locus; nGWASSNPS=number of candidate SNPs from input GWAS; nIndSigSNPs=number of independent significant SNPs; IndSigSNPs=rsID of the independent significant SNPs in the genomic locus at r2 threshold 0.05; nLeadSNPs=number of lead SNPs; LeadSNPs=rsID of lead SNPs in the genomic locus at r2 threshold 0.05
GenomicLocus	rsID	chr	pos	p	start	end	nSNPs	nGWASSNPs	nIndSigSNPs	IndSigSNPs	nLeadSNPs	LeadSNPs
1	rs71615437	3	46018781	3.88397e-11	44236328	46659506	1387	257	2	rs113636684;rs71615437	2	rs113636684;rs71615437
2	rs2293607	3	169482335	1.75454e-15	169130608	169685669	311	208	1	rs2293607	1	rs2293607
3	rs2464520	4	89851019	3.95386e-16	89371291	90126359	591	427	1	rs2464520	1	rs2464520
4	rs7725218	5	1282414	7.34712e-25	1224405	1362849	71	40	1	rs7725218	1	rs7725218
5	rs2076295	6	7563232	1.1856e-22	7430422	7617238	105	85	1	rs2076295	1	rs2076295
6	rs73158411	7	99610127	3.89515e-10	98890583	100320151	402	267	1	rs73158411	1	rs73158411
7	rs4731542	7	128730606	1.09845e-08	128712153	128777305	168	117	1	rs4731542	1	rs4731542
8	rs2498861	9	109492294	6.7964e-11	109301598	109654802	309	206	1	rs2498861	1	rs2498861
9	rs12802931	11	1236164	3.17681e-110	307808	1780061	1953	1099	18	rs116995469;rs28655651;rs148989610;rs149883855;rs10794278;rs7478899;rs113948005;rs147713286;rs12802931;rs4963049;rs35619543;rs56293203;rs5743973;rs72846383;rs4963074;rs61867592;rs11604075;rs34830395	18	rs116995469;rs28655651;rs148989610;rs149883855;rs10794278;rs7478899;rs113948005;rs147713286;rs12802931;rs4963049;rs35619543;rs56293203;rs5743973;rs72846383;rs4963074;rs61867592;rs11604075;rs34830395
10	rs1154970	12	113370427	8.27164e-09	113267247	113516446	419	321	1	rs1154970	1	rs1154970
11	rs75898026	13	113561082	3.6948e-19	113397197	113567674	118	71	1	rs75898026	1	rs75898026
12	rs59424629	15	40720542	1.25934e-16	40604469	41799711	696	410	2	rs59424629;rs28647196	2	rs59424629;rs28647196
13	rs17637411	15	86246447	5.24757e-09	85500229	86455501	1059	742	1	rs17637411	1	rs17637411
14	rs62063174	17	44205122	7.60079e-09	43278732	45171966	4518	1415	1	rs62063174	1	rs62063174
15	rs142770866	19	10525372	1.12688e-09	10293803	10979320	100	51	1	rs142770866	1	rs142770866
16	rs57612798	20	62217533	6.51948e-10	62163012	62856605	106	74	1	rs57612798	1	rs57612798
17	rs6517153	21	34607436	4.47961e-09	34554795	34644082	207	59	1	rs6517153	1	rs6517153

### Sheet: T3.GWAS_catalog
Table 3. GWAS catalog annotations for SNPs in LD with independent significant SNPs in the genomic risk loci
GenomicLocus=Index of genomic risk loci; IndSigSNP=rsID of the independent significant SNP in LD with the "snp" reported in GWAS catalog; P_IndSigSNP=posterior possibility that the corresponding "IndSigSNP" is colocalized; chr=chromosome of IndSigSNP; bp=position on hg19 of IndSigSNP; snp=rsID of reported SNP in GWAS catalog; P_snp=posterior possibility that the corresponding "snp" is colocalized; Trait=The trait reported in GWAScatalog; PMID=PubMed ID; Study=Title of paper; InitialN=Sample size and ancestry information for reported GWAS in GWAS catalog; ReplicationN= Sample size and ancestry information for replicated GWAS in GWAS catalog; Region=Cytogenetic region for the "snp"; ReportedGene=Associated genes of the "snp" reported by author; MappedGene=Summary of mapped genes or nearest upstream and downstream genes for the "snp"; UpGene=Nearest upstream genes if the "snp" not within the gene; DownGene=Nearest downstream genes if the "snp" not within the gene; SNP_Gene_ID=Mapped genes if the "snp" within the gene; UpGeneDist=distance in kb for "UpGene" to the "snp", if not within gene; DownGeneDist=distance in kb for "DownGene" to the "snp", if not within gene; Strongest=The most strongly associated "snp" with the trait and corresponding risk allele; SNPs="Strongest" SNPs; merged=Whether the "Strongest" SNP is merged to a subsequent rs record; SNP_ID_cur=Current rs number of the "Strongest" SNP; Content=The most severe consequence of the "Strongest" SNP on the "MappedGene"; Intergenic=Whether the "Strongest" SNP is intergenic or not; RiskAF=Risk allele frequency for the "Strongest" SNP; P=Reported p-value for the "Strongest" SNP; Pmlog=-log(P); Ptext=Information describing context of "P"; OrBeta=Reported OR or beta of the "Strongest" SNP risk allele; 95CI=Reported 95% confidence interval of the "Strongest" SNP risk allele; Platform=Genotyping platform for reported GWAS in GWAS catalog; CNV=Whether copy number variation study was performed or not
GenomicLocus	IndSigSNP	P_IndSigSNP	chr	bp	snp	P_snp	Trait	DateAddedToCatalog	PMID	FirstAuth	Date	Journal	Link	Study	InitialN	ReplicationN	Region	ReportedGene	MappedGene	UpGene	DownGene	SNP_Gene_ID	UpGeneDist	DownGeneDist	Strongest	SNPs	marged	SNP_ID_cur	Context	intergenic	RiskAF	P	Pmlog	Ptext	OrBeta	95CI	Platform	CNV
9	rs12802931	3.17681e-110	11	1093945	rs7934606	7.11896e-34	Interstitial lung disease	41579	23583980	Fingerlin TE	41378	Nat Genet	www.ncbi.nlm.nih.gov/pubmed/23583980	Genome-wide association study identifies multiple susceptibility loci for pulmonary fibrosis.	1,161 European ancestry cases, 4,683 European ancestry controls	876 European ancestry cases, 1,890 European ancestry controls	11p15.5	MUC2	MUC2, MUC2, MUC2			ENSG00000278466, ENSG00000198788, ENSG00000284971	NA	NA	rs7934606-T	rs7934606	0	7934606	intron_variant	0	0.42	7E-34	33.1549		1.52	[1.40-1.65]	Illumina [439828]	N
4	rs7725218	7.34712e-25	5	1282414	rs7725218	7.34712e-25	HDL cholesterol levels	44033	32203549	Richardson TG	43913	PLoS Med	www.ncbi.nlm.nih.gov/pubmed/32203549	Evaluating the relationship between circulating lipoprotein lipids and apolipoproteins with risk of coronary heart disease: A multivariable Mendelian randomisation analysis.	403,943 European ancestry individuals	NA	5p15.33	TERT	TERT			ENSG00000164362	NA	NA	rs7725218-G	rs7725218	0	7725218	intron_variant	0	0.661578	2E-9	8.69897		0.012181	[0.0082-0.0161] unit increase	Affymetrix [NR] (imputed)	N
4	rs7725218	7.34712e-25	5	1282414	rs7725218	7.34712e-25	Idiopathic pulmonary fibrosis	43899	31710517	Allen RJ	43780	Am J Respir Crit Care Med	www.ncbi.nlm.nih.gov/pubmed/31710517	Genome-Wide Association Study of Susceptibility to Idiopathic Pulmonary Fibrosis.	2,668 European ancestry cases, 8,591 European ancestry controls	1,456 European ancestry cases, 11,874 European ancestry controls	5p15.33	TERT	TERT			ENSG00000164362	NA	NA	rs7725218-G	rs7725218	0	7725218	intron_variant	0	0.675	2E-20	19.699		1.38889	[1.3-1.49]	Affymetrix, Illumina [10790934] (imputed)	N
4	rs7725218	7.34712e-25	5	1282414	rs7725218	7.34712e-25	Cancer (pleiotropy)	42769	27197191	Fehringer G	42480	Cancer Res	www.ncbi.nlm.nih.gov/pubmed/27197191	Cross-Cancer Genome-Wide Analysis of Lung, Ovary, Breast, Prostate, and Colorectal Cancer Reveals Novel Pleiotropic Associations.	5,020 European ancestry lung cancer cases, 3,718 European ancestry lung adenocarcinoma cases, 3,422 European ancestry lung squamous cell carcinoma cases, 15,414 European ancestry colorectal cancer cases, 10,809 European ancestry breast cancer cases, 4,939 European ancestry estrogen receptor negative breast cancer cases, 1,098 European ancestry ovarian cancer cases, 2,556 European ancestry serous ovarian cancer cases, 715 European ancestry ovarian endometrioid carcinoma cases, 9,710 European ancestry prostate cancer cases, 4,450 European ancestry aggressive prostate cancer cases, 61,820 European ancestry controls	NA	5p15.33	TERT	TERT			ENSG00000164362	NA	NA	rs7725218-A	rs7725218	0	7725218	intron_variant	0	NR	2E-10	9.69897	(subset analysis)	NA		Affymetrix, Illumina [9916564] (imputed)	N
4	rs7725218	7.34712e-25	5	1282414	rs7725218	7.34712e-25	Prostate cancer	42412	25939597	Berndt SI	42129	Nat Commun	www.ncbi.nlm.nih.gov/pubmed/25939597	Two susceptibility loci identified for prostate cancer aggressiveness.	4,600 European ancestry cases, 2,941 European ancestry controls	7,779 European ancestry cases, 7,623 European ancestry controls	5p15.33	TERT, hTERT	TERT			ENSG00000164362	NA	NA	rs7725218-G	rs7725218	0	7725218	intron_variant	0	0.64	3E-11	10.5229		1.15	[1.10-1.19]	Illumina [1531807] (imputed)	N
4	rs7725218	7.34712e-25	5	1282414	rs7725218	7.34712e-25	Idiopathic pulmonary fibrosis	44799	35688625	Allen RJ	44722	Thorax	www.ncbi.nlm.nih.gov/pubmed/35688625	Genome-wide association study across five cohorts identifies five novel loci associated with idiopathic pulmonary fibrosis.	4,125 European ancestry cases, 20,464 European ancestry controls	NA	5p15.33		TERT			ENSG00000164362	NA	NA	rs7725218-G	rs7725218	0	7725218	intron_variant	0	0.671	5E-32	31.301		1.41	[1.33-1.5]	Illumina [7554248] (imputed)	N
4	rs7725218	7.34712e-25	5	1282414	rs7725218	7.34712e-25	Neutrophil count	44544	34594039	Sakaue S	44469	Nat Genet	www.ncbi.nlm.nih.gov/pubmed/34594039	A cross-population atlas of genetic associations for 220 human phenotypes.	82,810 East Asian ancestry individuals	NA	5p15.33		TERT			ENSG00000164362	NA	NA	rs7725218-A	rs7725218	0	7725218	intron_variant	0	0.352463	1E-15	15		0.0407721	[0.031-0.051] unit increase	Illumina [13467171] (imputed)	N
4	rs7725218	7.34712e-25	5	1282414	rs7725218	7.34712e-25	HDL cholesterol	44544	34594039	Sakaue S	44469	Nat Genet	www.ncbi.nlm.nih.gov/pubmed/34594039	A cross-population atlas of genetic associations for 220 human phenotypes.	315,133 European ancestry individuals, 74,970 East Asian ancestry individuals	NA	5p15.33		TERT			ENSG00000164362	NA	NA	rs7725218-A	rs7725218	0	7725218	intron_variant	0	NR	3E-9	8.52288		0.0129	[0.0086-0.0172] unit decrease	Affymetrix, Illumina [20525311] (imputed)	N
4	rs7725218	7.34712e-25	5	1282414	rs7725218	7.34712e-25	Systemic lupus erythematosus	44370	33272962	Yin X	44168	Ann Rheum Dis	www.ncbi.nlm.nih.gov/pubmed/33272962	Meta-analysis of 208370 East Asians identifies 113 susceptibility loci for systemic lupus erythematosus.	13,377 East Asian ancestry cases, 194,993 East Asian ancestry controls	NA	5p15.33	TERT	TERT			ENSG00000164362	NA	NA	rs7725218-A	rs7725218	0	7725218	intron_variant	0	0.391	2E-17	16.699		1.132	[1.1-1.16]	Illumina [11270530] (imputed)	N
4	rs7725218	7.34712e-25	5	1280128	rs7734992	3.38579e-23	Neutrophil percentage of white cells	42977	27863252	Astle WJ	42691	Cell	www.ncbi.nlm.nih.gov/pubmed/27863252	The Allelic Landscape of Human Blood Cell Trait Variation and Links to Common Complex Disease.	171,542 European ancestry individuals	NA	5p15.33	TERT	TERT			ENSG00000164362	NA	NA	rs7734992-C	rs7734992	0	7734992	intron_variant	0	0.422	3E-11	10.5229		0.0245725	[0.017-0.032] unit increase	Affymetrix [~ 2500000] (imputed)	N
4	rs7725218	7.34712e-25	5	1280128	rs7734992	3.38579e-23	Spleen volume	44421	34128465	Liu Y	44362	Elife	www.ncbi.nlm.nih.gov/pubmed/34128465	Genetic architecture of 11 organ traits derived from abdominal MRI using deep learning.	32,860 European ancestry individuals	NA	5p15.33	TERT	TERT			ENSG00000164362	NA	NA	rs7734992-?	rs7734992	0	7734992	intron_variant	0	NR	5E-8	7.30103		0.0389	NR L increase	Affymetrix [9390170] (imputed)	N
4	rs7725218	7.34712e-25	5	1280128	rs7734992	3.38579e-23	Interstitial lung disease	44544	34594039	Sakaue S	44469	Nat Genet	www.ncbi.nlm.nih.gov/pubmed/34594039	A cross-population atlas of genetic associations for 220 human phenotypes.	2,267 European ancestry cases, 467,560 European ancestry controls, 1,046 East Asian ancestry cases, 176,974 East Asian ancestry controls	NA	5p15.33		TERT			ENSG00000164362	NA	NA	rs7734992-C	rs7734992	0	7734992	intron_variant	0	NR	4E-20	19.3979		0.2409	[0.19-0.29] unit decrease	Affymetrix, Illumina [25843170] (imputed)	N
4	rs7725218	7.34712e-25	5	1280128	rs7734992	3.38579e-23	Interstitial lung disease	44544	34594039	Sakaue S	44469	Nat Genet	www.ncbi.nlm.nih.gov/pubmed/34594039	A cross-population atlas of genetic associations for 220 human phenotypes.	1,046 East Asian ancestry cases, 176,974 East Asian ancestry controls	NA	5p15.33		TERT			ENSG00000164362	NA	NA	rs7734992-C	rs7734992	0	7734992	intron_variant	0	0.371139496	4E-10	9.39794		0.315605	[0.22-0.41] unit decrease	Illumina [13429875] (imputed)	N
4	rs7725218	7.34712e-25	5	1282319	rs7726159	3.40787e-23	Hematocrit	44092	32888494	Vuckovic D	44075	Cell	www.ncbi.nlm.nih.gov/pubmed/32888494	The Polygenic and Monogenic Basis of Blood Traits and Diseases.	408,112 British individuals	NA	5p15.33	TERT	TERT			ENSG00000164362	NA	NA	rs7726159-A	rs7726159	0	7726159	intron_variant	0	0.326796	3E-10	9.52288		0.0148586	[0.01-0.019] unit increase	Affymetrix [93095623] (imputed)	N
4	rs7725218	7.34712e-25	5	1282319	rs7726159	3.40787e-23	Breast cancer	42825	27117709	Couch FJ	42487	Nat Commun	www.ncbi.nlm.nih.gov/pubmed/27117709	Identification of four novel susceptibility loci for oestrogen receptor negative breast cancer.	4,939 European ancestry estrogen receptor-negative cases, 14,352 European ancestry controls	7,333 European ancestry estrogen receptor-negative cases, 7,797 European ancestry BRCA1 mutation carrier cases, 7,455 European ancestry BRCA1 mutation carrier controls, 42,468 European ancestry controls	5p15.33	TERT	TERT			ENSG00000164362	NA	NA	rs7726159-?	rs7726159	0	7726159	intron_variant	0	0.35	3E-8	7.52288		1.07	[1.02-1.11] (BRCA1 carriers)	Illumina [10909381] (imputed)	N
4	rs7725218	7.34712e-25	5	1282319	rs7726159	3.40787e-23	Breast cancer (estrogen-receptor negative)	42825	27117709	Couch FJ	42487	Nat Commun	www.ncbi.nlm.nih.gov/pubmed/27117709	Identification of four novel susceptibility loci for oestrogen receptor negative breast cancer.	4,939 European ancestry cases, 14,352 European ancestry controls	7,333 European ancestry cases, 42,468 European ancestry controls	5p15.33	TERT	TERT			ENSG00000164362	NA	NA	rs7726159-?	rs7726159	0	7726159	intron_variant	0	0.34	2E-6	5.69897		1.09	[1.05-1.13]	Illumina [10909381] (imputed)	N
4	rs7725218	7.34712e-25	5	1282319	rs7726159	3.40787e-23	Differentiated thyroid cancer	44421	33527407	Truong T	44229	Int J Cancer	www.ncbi.nlm.nih.gov/pubmed/33527407	Multiethnic genome-wide association study of differentiated thyroid cancer in the EPITHYR consortium.	1,554 European ancestry cases, 1,973 European ancestry controls	2,229 European ancestry cases, 2,059 European ancestry controls	5p15.33	NR	TERT			ENSG00000164362	NA	NA	rs7726159-A	rs7726159	0	7726159	intron_variant	0	0.35	5E-6	5.30103		1.17	[1.09-1.25]	Illumina [9673063] (imputed)	N
4	rs7725218	7.34712e-25	5	1282319	rs7726159	3.40787e-23	Differentiated thyroid cancer	44421	33527407	Truong T	44229	Int J Cancer	www.ncbi.nlm.nih.gov/pubmed/33527407	Multiethnic genome-wide association study of differentiated thyroid cancer in the EPITHYR consortium.	1,554 European ancestry cases, 1,973 European ancestry controls, 301 Oceanian ancestry cases, 348 Oceanian ancestry controls	NA	5p15.33	NR	TERT			ENSG00000164362	NA	NA	rs7726159-A	rs7726159	0	7726159	intron_variant	0	0.39	1E-6	6		NA		Illumina [6479975] (imputed)	N
4	rs7725218	7.34712e-25	5	1282319	rs7726159	3.40787e-23	Telomere length	44712	35530816	Taub MA	44574	Cell Genom	www.ncbi.nlm.nih.gov/pubmed/35530816	Genetic determinants of telomere length from 109,122 ancestrally diverse whole-genome sequences in TOPMed.	51,654 European ancestry individuals, 29,260 African ancestry individuals, 18,091 Hispanic or Latin American individuals, 5,683 Asian ancestry individuals, 4,503 individuals	NA	5p15.33		TERT			ENSG00000164362	NA	NA	rs7726159-?	rs7726159	0	7726159	intron_variant	0	NR	4E-87	86.3979		NA		NR [163000000]	N
4	rs7725218	7.34712e-25	5	1282319	rs7726159	3.40787e-23	Red blood cell count	44544	34594039	Sakaue S	44469	Nat Genet	www.ncbi.nlm.nih.gov/pubmed/34594039	A cross-population atlas of genetic associations for 220 human phenotypes.	153,512 East Asian ancestry individuals	NA	5p15.33		TERT			ENSG00000164362	NA	NA	rs7726159-A	rs7726159	0	7726159	intron_variant	0	0.352745	1E-36	36		0.0434181	[0.037-0.05] unit increase	Illumina [13479135] (imputed)	N
4	rs7725218	7.34712e-25	5	1282319	rs7726159	3.40787e-23	White blood cell count	44544	34594039	Sakaue S	44469	Nat Genet	www.ncbi.nlm.nih.gov/pubmed/34594039	A cross-population atlas of genetic associations for 220 human phenotypes.	154,355 East Asian ancestry individuals	NA	5p15.33		TERT			ENSG00000164362	NA	NA	rs7726159-A	rs7726159	0	7726159	intron_variant	0	0.352354	3E-17	16.5229		0.0316213	[0.024-0.039] unit increase	Illumina [13479091] (imputed)	N
4	rs7725218	7.34712e-25	5	1282319	rs7726159	3.40787e-23	White blood cell count	44544	34594039	Sakaue S	44469	Nat Genet	www.ncbi.nlm.nih.gov/pubmed/34594039	A cross-population atlas of genetic associations for 220 human phenotypes.	350,470 European ancestry individuals, 154,355 East Asian ancestry individuals	NA	5p15.33		TERT			ENSG00000164362	NA	NA	rs7726159-A	rs7726159	0	7726159	intron_variant	0	NR	1E-36	36		0.0265	[0.022-0.031] unit increase	Affymetrix, Illumina [20538670] (imputed)	N
4	rs7725218	7.34712e-25	5	1282319	rs7726159	3.40787e-23	Red blood cell count	44544	34594039	Sakaue S	44469	Nat Genet	www.ncbi.nlm.nih.gov/pubmed/34594039	A cross-population atlas of genetic associations for 220 human phenotypes.	350,475 European ancestry individuals, 153,512 East Asian ancestry individuals	NA	5p15.33		TERT			ENSG00000164362	NA	NA	rs7726159-A	rs7726159	0	7726159	intron_variant	0	NR	4E-74	73.3979		0.0334	[0.03-0.037] unit increase	Affymetrix, Illumina [20538708] (imputed)	N
4	rs7725218	7.34712e-25	5	1282319	rs7726159	3.40787e-23	Hematocrit	44544	34594039	Sakaue S	44469	Nat Genet	www.ncbi.nlm.nih.gov/pubmed/34594039	A cross-population atlas of genetic associations for 220 human phenotypes.	350,475 European ancestry individuals, 153,015 East Asian ancestry individuals	NA	5p15.33		TERT			ENSG00000164362	NA	NA	rs7726159-A	rs7726159	0	7726159	intron_variant	0	NR	3E-12	11.5229		0.0124	[0.0089-0.0159] unit increase	Affymetrix, Illumina [20538534] (imputed)	N
5	rs2076295	1.1856e-22	6	7563232	rs2076295	1.1856e-22	Lung function (FEV1/FVC)	43504	30595370	Kichaev G	43461	Am J Hum Genet	www.ncbi.nlm.nih.gov/pubmed/30595370	Leveraging Polygenic Functional Enrichment to Improve GWAS Power.	approximately 370,000 European ancestry individuals	NA	6p24.3		DSP			ENSG00000096696	NA	NA	rs2076295-?	rs2076295	0	2076295	intron_variant	0	NR	1E-23	23		NA		NR [~ 8900000] (imputed)	N
5	rs2076295	1.1856e-22	6	7563232	rs2076295	1.1856e-22	Lung function (FVC)	43504	30595370	Kichaev G	43461	Am J Hum Genet	www.ncbi.nlm.nih.gov/pubmed/30595370	Leveraging Polygenic Functional Enrichment to Improve GWAS Power.	approximately 372,000 European ancestry individuals	NA	6p24.3		DSP			ENSG00000096696	NA	NA	rs2076295-?	rs2076295	0	2076295	intron_variant	0	NR	2E-8	7.69897		NA		NR [~ 8900000] (imputed)	N
5	rs2076295	1.1856e-22	6	7563232	rs2076295	1.1856e-22	Chronic obstructive pulmonary disease	43586	30804561	Sakornsakolpat P	43521	Nat Genet	www.ncbi.nlm.nih.gov/pubmed/30804561	Genetic landscape of chronic obstructive pulmonary disease identifies heterogeneous cell-type and phenotype associations.	35,735 cases, 222,076 controls	NA	6p24.3	DSP	DSP			ENSG00000096696	NA	NA	rs2076295-T	rs2076295	0	2076295	intron_variant	0	0.54	2E-7	6.69897	(conditional on rs1334576)	1.05	[NR]	Affymetrix, Illumina [6224355] (imputed)	N
5	rs2076295	1.1856e-22	6	7563232	rs2076295	1.1856e-22	Lung function (FVC)	43551	30804560	Shrine N	43521	Nat Genet	www.ncbi.nlm.nih.gov/pubmed/30804560	New genetic signals for lung function highlight pathways and chronic obstructive pulmonary disease associations across multiple ancestries.	321,047 European ancestry individuals	79,005 European ancestry individuals	6p24.3	DSP	DSP			ENSG00000096696	NA	NA	rs2076295-T	rs2076295	0	2076295	intron_variant	0	0.5497	2E-8	7.69897		0.0131	[0.0086-0.0176] unit increase	Affymetrix [19819130] (imputed)	N
5	rs2076295	1.1856e-22	6	7563232	rs2076295	1.1856e-22	Lung function (FEV1/FVC)	43551	30804560	Shrine N	43521	Nat Genet	www.ncbi.nlm.nih.gov/pubmed/30804560	New genetic signals for lung function highlight pathways and chronic obstructive pulmonary disease associations across multiple ancestries.	321,047 European ancestry individuals	79,005 European ancestry individuals	6p24.3	DSP	DSP			ENSG00000096696	NA	NA	rs2076295-T	rs2076295	0	2076295	intron_variant	0	0.5497	7E-23	22.1549		0.0234	[0.019-0.028] unit decrease	Affymetrix [19819130] (imputed)	N
5	rs2076295	1.1856e-22	6	7563232	rs2076295	1.1856e-22	Idiopathic pulmonary fibrosis	43899	31710517	Allen RJ	43780	Am J Respir Crit Care Med	www.ncbi.nlm.nih.gov/pubmed/31710517	Genome-Wide Association Study of Susceptibility to Idiopathic Pulmonary Fibrosis.	2,668 European ancestry cases, 8,591 European ancestry controls	1,456 European ancestry cases, 11,874 European ancestry controls	6p24.3	DSP	DSP			ENSG00000096696	NA	NA	rs2076295-G	rs2076295	0	2076295	intron_variant	0	0.469	3E-30	29.5229		1.46	[1.37-1.56]	Affymetrix, Illumina [10790934] (imputed)	N
5	rs2076295	1.1856e-22	6	7563232	rs2076295	1.1856e-22	Interstitial lung disease	41579	23583980	Fingerlin TE	41378	Nat Genet	www.ncbi.nlm.nih.gov/pubmed/23583980	Genome-wide association study identifies multiple susceptibility loci for pulmonary fibrosis.	1,161 European ancestry cases, 4,683 European ancestry controls	876 European ancestry cases, 1,890 European ancestry controls	6p24.3	DSP	DSP			ENSG00000096696	NA	NA	rs2076295-G	rs2076295	0	2076295	intron_variant	0	0.44	1E-19	19		1.43	[1.32-1.55]	Illumina [439828]	N
5	rs2076295	1.1856e-22	6	7563232	rs2076295	1.1856e-22	Chronic obstructive pulmonary disease	42894	28166215	Hobbs BD	42772	Nat Genet	www.ncbi.nlm.nih.gov/pubmed/28166215	Genetic loci associated with chronic obstructive pulmonary disease overlap with loci for lung function and pulmonary fibrosis.	11,157 European ancestry cases, 36,699 European ancestry controls, 1,142 African American cases, 2,380 African American controls, 199 Korean ancestry cases, 6,741 Korean ancestry controls, 52 Hispanic cases, 548 Hispanic controls.	12,051 European ancestry cases, 11,111 European ancestry controls, 153 Korean ancestry cases, 205 Korean ancestry controls.	6p24.3	DSP	DSP			ENSG00000096696	NA	NA	rs2076295-T	rs2076295	0	2076295	intron_variant	0	0.55	4E-9	8.39794		1.09	[1.06,1.12]	Affymetrix, Illumina [NR] (imputed)	N
5	rs2076295	1.1856e-22	6	7563232	rs2076295	1.1856e-22	Idiopathic pulmonary fibrosis	43067	29066090	Allen RJ	43028	Lancet Respir Med	www.ncbi.nlm.nih.gov/pubmed/29066090	Genetic variants associated with susceptibility to idiopathic pulmonary fibrosis in people of European ancestry: a genome-wide association study.	602 European ancestry cases, 3,366 European ancestry controls	2,158 cases, 5,195 controls	6p24.3	DSP	DSP			ENSG00000096696	NA	NA	rs2076295-G	rs2076295	0	2076295	intron_variant	0	0.463	8E-28	27.0969		1.44	[1.35-1.54]	Affymetrix [NR] (imputed)	N
5	rs2076295	1.1856e-22	6	7563232	rs2076295	1.1856e-22	Receptor for advanced glycosylation end products levels	44159	33067605	Folkersen L	44120	Nat Metab	www.ncbi.nlm.nih.gov/pubmed/33067605	Genomic and drug target evaluation of 90 cardiovascular proteins in 30,931 individuals.	21,758 European ancestry individuals	9,173 individuals	6p24.3		DSP			ENSG00000096696	NA	NA	rs2076295-T	rs2076295	0	2076295	intron_variant	0	0.55	3E-10	9.52288		0.056	unit decrease	Affymetrix, Illumina [20300000] (imputed)	N
5	rs2076295	1.1856e-22	6	7563232	rs2076295	1.1856e-22	Lung function (FEV1/FVC)	45016	36914875	Shrine N	44998	Nat Genet	www.ncbi.nlm.nih.gov/pubmed/36914875	Multi-ancestry genome-wide association analyses improve resolution of genes and pathways influencing lung function and chronic obstructive pulmonary disease risk.	468,062 European ancestry individuals, 8,590 African ancestry individuals, 85,279 East Asian ancestry individuals, 4,270 South Asian ancestry individuals, 14,668 Hispanic or Latin American individuals	NA	6p24.3		DSP			ENSG00000096696	NA	NA	rs2076295-T	rs2076295	0	2076295	intron_variant	0	0.551	8E-27	26.0969		10.718	z score decrease	Affymetrix, Illumina [66484182] (imputed)	N
5	rs2076295	1.1856e-22	6	7563232	rs2076295	1.1856e-22	Idiopathic pulmonary fibrosis	44799	35688625	Allen RJ	44722	Thorax	www.ncbi.nlm.nih.gov/pubmed/35688625	Genome-wide association study across five cohorts identifies five novel loci associated with idiopathic pulmonary fibrosis.	4,125 European ancestry cases, 20,464 European ancestry controls	NA	6p24.3		DSP			ENSG00000096696	NA	NA	rs2076295-G	rs2076295	0	2076295	intron_variant	0	0.467	2E-48	47.699		1.49	[1.41-1.57]	Illumina [7554248] (imputed)	N
5	rs2076295	1.1856e-22	6	7563232	rs2076295	1.1856e-22	Interstitial lung disease	44544	34594039	Sakaue S	44469	Nat Genet	www.ncbi.nlm.nih.gov/pubmed/34594039	A cross-population atlas of genetic associations for 220 human phenotypes.	2,267 European ancestry cases, 467,560 European ancestry controls, 1,046 East Asian ancestry cases, 176,974 East Asian ancestry controls	NA	6p24.3		DSP			ENSG00000096696	NA	NA	rs2076295-G	rs2076295	0	2076295	intron_variant	0	NR	8E-10	9.09691		0.1549	[0.11-0.2] unit increase	Affymetrix, Illumina [25843170] (imputed)	N
4	rs7725218	7.34712e-25	5	1279790	rs10069690	2.38363e-22	Systolic blood pressure	43504	30595370	Kichaev G	43461	Am J Hum Genet	www.ncbi.nlm.nih.gov/pubmed/30595370	Leveraging Polygenic Functional Enrichment to Improve GWAS Power.	approximately 422,000 European ancestry individuals	NA	5p15.33		TERT			ENSG00000164362	NA	NA	rs10069690-?	rs10069690	0	10069690	intron_variant	0	NR	3E-12	11.5229		NA		NR [~ 8900000] (imputed)	N
4	rs7725218	7.34712e-25	5	1279790	rs10069690	2.38363e-22	Glioma	43301	29743610	Ostrom QT	43229	Sci Rep	www.ncbi.nlm.nih.gov/pubmed/29743610	Sex-specific glioma genome-wide association study identifies new risk locus at 3p21.31 in females, and finds sex-differences in risk at 8q24.21.	4,831 European ancestry male cases, 3,206 European ancestry female cases, 5,216 European ancestry male controls, 5,470 European ancestry female controls	NA	5p15.33	TERT	TERT			ENSG00000164362	NA	NA	rs10069690-T	rs10069690	0	10069690	intron_variant	0	NR	8E-31	30.0969	(males)	1.49	[1.39-1.60]	Affymetrix, Illumina [NR] (imputed)	N
4	rs7725218	7.34712e-25	5	1279790	rs10069690	2.38363e-22	Glioma	43301	29743610	Ostrom QT	43229	Sci Rep	www.ncbi.nlm.nih.gov/pubmed/29743610	Sex-specific glioma genome-wide association study identifies new risk locus at 3p21.31 in females, and finds sex-differences in risk at 8q24.21.	4,831 European ancestry male cases, 3,206 European ancestry female cases, 5,216 European ancestry male controls, 5,470 European ancestry female controls	NA	5p15.33	TERT	TERT			ENSG00000164362	NA	NA	rs10069690-T	rs10069690	0	10069690	intron_variant	0	NR	5E-20	19.301	(females)	1.45	[1.34-1.57]	Affymetrix, Illumina [NR] (imputed)	N
4	rs7725218	7.34712e-25	5	1279790	rs10069690	2.38363e-22	Glioblastoma	43301	29743610	Ostrom QT	43229	Sci Rep	www.ncbi.nlm.nih.gov/pubmed/29743610	Sex-specific glioma genome-wide association study identifies new risk locus at 3p21.31 in females, and finds sex-differences in risk at 8q24.21.	2,835 European ancestry male cases, 1,682 European ancestry female cases, 5,216 European ancestry male controls, 5,470 European ancestry female controls	NA	5p15.33	TERT	TERT			ENSG00000164362	NA	NA	rs10069690-T	rs10069690	0	10069690	intron_variant	0	NR	6E-22	21.2218	(females)	1.6	[1.45-1.76]	Affymetrix, Illumina [NR] (imputed)	N
4	rs7725218	7.34712e-25	5	1279790	rs10069690	2.38363e-22	Glioblastoma	43301	29743610	Ostrom QT	43229	Sci Rep	www.ncbi.nlm.nih.gov/pubmed/29743610	Sex-specific glioma genome-wide association study identifies new risk locus at 3p21.31 in females, and finds sex-differences in risk at 8q24.21.	2,835 European ancestry male cases, 1,682 European ancestry female cases, 5,216 European ancestry male controls, 5,470 European ancestry female controls	NA	5p15.33	TERT	TERT			ENSG00000164362	NA	NA	rs10069690-T	rs10069690	0	10069690	intron_variant	0	NR	3E-35	34.5229	(males)	1.64	[1.52-1.78]	Affymetrix, Illumina [NR] (imputed)	N
4	rs7725218	7.34712e-25	5	1279790	rs10069690	2.38363e-22	Non-glioblastoma glioma	43301	29743610	Ostrom QT	43229	Sci Rep	www.ncbi.nlm.nih.gov/pubmed/29743610	Sex-specific glioma genome-wide association study identifies new risk locus at 3p21.31 in females, and finds sex-differences in risk at 8q24.21.	1,716 European ancestry male cases, 1,320 European ancestry female cases, 5,216 European ancestry male controls, 5,470 European ancestry female controls	NA	5p15.33	TERT	TERT			ENSG00000164362	NA	NA	rs10069690-C	rs10069690	0	10069690	intron_variant	0	NR	1E-6	6	(males)	1.27	[1.15-1.40]	Affymetrix, Illumina [NR] (imputed)	N
4	rs7725218	7.34712e-25	5	1279790	rs10069690	2.38363e-22	Non-glioblastoma glioma	43301	29743610	Ostrom QT	43229	Sci Rep	www.ncbi.nlm.nih.gov/pubmed/29743610	Sex-specific glioma genome-wide association study identifies new risk locus at 3p21.31 in females, and finds sex-differences in risk at 8q24.21.	1,716 European ancestry male cases, 1,320 European ancestry female cases, 5,216 European ancestry male controls, 5,470 European ancestry female controls	NA	5p15.33	TERT	TERT			ENSG00000164362	NA	NA	rs10069690-T	rs10069690	0	10069690	intron_variant	0	NR	2E-6	5.69897	(females)	1.31	[1.17-1.46]	Affymetrix, Illumina [NR] (imputed)	N
4	rs7725218	7.34712e-25	5	1279790	rs10069690	2.38363e-22	Breast cancer	44550	32139696	Shu X	43895	Nat Commun	www.ncbi.nlm.nih.gov/pubmed/32139696	Identification of novel breast cancer susceptibility loci in meta-analyses conducted among Asian and European descendants.	24,206 East Asian ancestry cases, 24,775 East Asian ancestry controls, 122,977 European ancestry cases, 105,974 European ancestry controls	10,829 East Asian ancestry cases, 10,996 East Asian ancestry controls, 5,958 Asian ancestry cases, 5,684 Asian ancestry controls	5p15.33		TERT			ENSG00000164362	NA	NA	rs10069690-T	rs10069690	0	10069690	intron_variant	0	NR	2E-20	19.699		1.06	[1.05-1.08]	Affymetrix, Illumina [NR] (imputed)	N
4	rs7725218	7.34712e-25	5	1279790	rs10069690	2.38363e-22	Epithelial ovarian cancer	42356	25581431	Kuchenbaecker KB	42016	Nat Genet	www.ncbi.nlm.nih.gov/pubmed/25581431	Identification of six new susceptibility loci for invasive epithelial ovarian cancer.	4,368 European ancestry cases, 9,123 European ancestry controls,	2,462 European ancestry BRCA1 mutation carrier cases, 12,790 European ancestry BRCA1 mutation carrier controls, up to 631 European ancestry BRCA2 mutation carrier cases, 7,580 European ancestry BRCA2 mutation carrier controls, 9,627 European ancestry serous cases, 1,442 European ancestry non-serous cases, 21,722 European ancestry controls	5p15.33	TERT	TERT			ENSG00000164362	NA	NA	rs10069690-A	rs10069690	0	10069690	intron_variant	0	0.26	9E-9	8.04576		1.14	[1.10-1.19]	Illumina [up to 10962898] (imputed)	N
4	rs7725218	7.34712e-25	5	1279790	rs10069690	2.38363e-22	Breast cancer	41529	23535729	Michailidou K	41365	Nat Genet	www.ncbi.nlm.nih.gov/pubmed/23535729	Large-scale genotyping identifies 41 new loci associated with breast cancer risk.	10,052 European ancestry cases, 12,575 European ancestry controls	45,290 European ancestry cases, 41,880 European ancestry controls	5p15.33	TERT	TERT			ENSG00000164362	NA	NA	rs10069690-T	rs10069690	0	10069690	intron_variant	0	0.26	7E-9	8.1549		1.06	[1.04-1.09]	Affymetrix, Illumina [~ 2600000] (imputed)	N
4	rs7725218	7.34712e-25	5	1279790	rs10069690	2.38363e-22	Breast cancer (estrogen-receptor negative, progesterone-receptor negative, and human epidermal growth factor-receptor negative)	41849	24325915	Purrington KS	41617	Carcinogenesis	www.ncbi.nlm.nih.gov/pubmed/24325915	Genome-wide association study identifies 25 known breast cancer susceptibility loci as risk factors for triple-negative breast cancer.	1,529 European ancestry cases, 3,399 European ancestry controls	2,148 European ancestry cases, 1,309 European ancestry controls	5p15.33	TERT	TERT			ENSG00000164362	NA	NA	rs10069690-A	rs10069690	0	10069690	intron_variant	0	NR	1E-7	7		1.24	[1.14-1.34]	Illumina [NR] (imputed)	N
4	rs7725218	7.34712e-25	5	1279790	rs10069690	2.38363e-22	Breast cancer	41529	23535733	Garcia-Closas M	41365	Nat Genet	www.ncbi.nlm.nih.gov/pubmed/23535733	Genome-wide association studies identify four ER negative-specific breast cancer risk loci.	4,193 European ancestry cases, 35,194 European ancestry controls	6,514 European ancestry cases, 41,455 European ancestry controls	5p15.33	TERT	TERT			ENSG00000164362	NA	NA	rs10069690-T	rs10069690	0	10069690	intron_variant	0	0.321	5E-12	11.301		1.15	[1.11-1.20]	Illumina [NR]	N
4	rs7725218	7.34712e-25	5	1279790	rs10069690	2.38363e-22	Breast cancer	40871	22037553	Haiman CA	40846	Nat Genet	www.ncbi.nlm.nih.gov/pubmed/22037553	A common variant at the TERT-CLPTM1L locus is associated with estrogen receptor-negative breast cancer.	1,004 African American cases, 2,745 African American controls,1,718 European ancestry cases, 3,670 European ancestry controls	2,292 European ancestry cases, 16,901 European ancestry controls	5p15.33	TERT	TERT			ENSG00000164362	NA	NA	rs10069690-T	rs10069690	0	10069690	intron_variant	0	0.26	1E-10	10		1.18	[1.13-1.25]	Illumina [3154485] (imputed)	N
4	rs7725218	7.34712e-25	5	1279790	rs10069690	2.38363e-22	Low-grade serous and serous borderline ovarian cancer	42954	28346442	Phelan CM	42821	Nat Genet	www.ncbi.nlm.nih.gov/pubmed/28346442	Identification of 12 new susceptibility loci for different histotypes of epithelial ovarian cancer.	2,966 European ancestry cases, 40,941 European ancestry controls	NA	5p15.33	NR	TERT			ENSG00000164362	NA	NA	rs10069690-T	rs10069690	0	10069690	intron_variant	0	0.259806	1E-9	9		1.21505	[1.14168685260085-1.29313711208919]	Illumina [11595112] (imputed)	N
4	rs7725218	7.34712e-25	5	1279790	rs10069690	2.38363e-22	Epithelial ovarian cancer	42951	28346442	Phelan CM	42821	Nat Genet	www.ncbi.nlm.nih.gov/pubmed/28346442	Identification of 12 new susceptibility loci for different histotypes of epithelial ovarian cancer.	16,924 European ancestry cases, 68,502 European ancestry controls	NA	5p15.33	NR	TERT			ENSG00000164362	NA	NA	rs10069690-T	rs10069690	0	10069690	intron_variant	0	0.259806	1E-7	7		1.08026	[1.04978354993499-1.11161732010102]	Illumina [11595112] (imputed)	N
4	rs7725218	7.34712e-25	5	1279790	rs10069690	2.38363e-22	Serous invasive ovarian cancer	42954	28346442	Phelan CM	42821	Nat Genet	www.ncbi.nlm.nih.gov/pubmed/28346442	Identification of 12 new susceptibility loci for different histotypes of epithelial ovarian cancer.	14,049 European ancestry cases, 40,941 European ancestry controls	NA	5p15.33	NR	TERT			ENSG00000164362	NA	NA	rs10069690-T	rs10069690	0	10069690	intron_variant	0	0.259806	2E-12	11.699		1.13032	[1.09267833241685-1.16926591871766]	Illumina [11595112] (imputed)	N
4	rs7725218	7.34712e-25	5	1279790	rs10069690	2.38363e-22	Serous borderline ovarian cancer	42954	28346442	Phelan CM	42821	Nat Genet	www.ncbi.nlm.nih.gov/pubmed/28346442	Identification of 12 new susceptibility loci for different histotypes of epithelial ovarian cancer.	1,954 European ancestry cases, 40,941 European ancestry controls	NA	5p15.33	NR	TERT			ENSG00000164362	NA	NA	rs10069690-T	rs10069690	0	10069690	intron_variant	0	0.259806	4E-9	8.39794		1.25465	[1.16419555293272-1.35214154339342]	Illumina [11595112] (imputed)	N
4	rs7725218	7.34712e-25	5	1279790	rs10069690	2.38363e-22	High-grade serous ovarian cancer	42954	28346442	Phelan CM	42821	Nat Genet	www.ncbi.nlm.nih.gov/pubmed/28346442	Identification of 12 new susceptibility loci for different histotypes of epithelial ovarian cancer.	13,037 European ancestry cases, 40,941 European ancestry controls	NA	5p15.33	NR	TERT			ENSG00000164362	NA	NA	rs10069690-T	rs10069690	0	10069690	intron_variant	0	0.259806	5E-12	11.301		1.13101	[1.09226786405932-1.17112854934655]	Illumina [11595112] (imputed)	N
4	rs7725218	7.34712e-25	5	1279790	rs10069690	2.38363e-22	Breast cancer	43069	29059683	Michailidou K	43031	Nature	www.ncbi.nlm.nih.gov/pubmed/29059683	Association analysis identifies 65 new breast cancer risk loci.	76,192 European ancestry cases, 63,082 European ancestry controls	46,785 European ancestry cases, 42,892 European ancestry controls, 14,068 East Asian ancestry cases, 13,104 East Asian ancestry controls	5p15.33	TERT	TERT			ENSG00000164362	NA	NA	rs10069690-T	rs10069690	0	10069690	intron_variant	0	0.26	8E-17	16.0969	(EA)	1.06	[1.04-1.08] (Oncoarray)	Illumina [~ 11800000] (imputed)	N
4	rs7725218	7.34712e-25	5	1279790	rs10069690	2.38363e-22	Breast cancer	42814	28171663	Huo D	42617	Hum Mol Genet	www.ncbi.nlm.nih.gov/pubmed/28171663	Genome-wide association studies in women of African ancestry identified 3q26.21 as a novel susceptibility locus for oestrogen receptor negative breast cancer.	3962 African American cases, 711 African ancestry cases, 4,150 African ancestry controls, 624 African ancestry controls	1,984 African American cases, 2,939 African American controls	5p15.33	TERT	TERT			ENSG00000164362	NA	NA	rs10069690-T	rs10069690	0	10069690	intron_variant	0	0.6	5E-6	5.30103		1.13	[1.07-1.19]	Illumina [16147413] (imputed)	N
4	rs7725218	7.34712e-25	5	1279790	rs10069690	2.38363e-22	Breast cancer (estrogen-receptor negative)	42814	28171663	Huo D	42617	Hum Mol Genet	www.ncbi.nlm.nih.gov/pubmed/28171663	Genome-wide association studies in women of African ancestry identified 3q26.21 as a novel susceptibility locus for oestrogen receptor negative breast cancer.	1349 African American cases, 42 African ancestry cases, 4,150 African American controls, 624 African ancestry controls	573 African American cases, 2,939 African American controls	5p15.33	TERT	TERT			ENSG00000164362	NA	NA	rs10069690-T	rs10069690	0	10069690	intron_variant	0	0.6	2E-10	9.69897		1.3	[1.20-1.41]	Illumina [16147413] (imputed)	N
4	rs7725218	7.34712e-25	5	1279790	rs10069690	2.38363e-22	Chronic lymphocytic leukemia or systemic lupus erythematosus	43728	31407831	Din L	43690	Genet Epidemiol	www.ncbi.nlm.nih.gov/pubmed/31407831	Genetic overlap between autoimmune diseases and non-Hodgkin lymphoma subtypes.	2,492 European ancestry chronic lymphocytic leukemia cases, 7,219 European ancestry systemic lupus erythematosus cases, 23,144 European ancestry controls	NA	5p15.33	TERT	TERT			ENSG00000164362	NA	NA	rs10069690-T	rs10069690	0	10069690	intron_variant	0	NR	5E-9	8.30103		1.1573		Illumina [~ 600000] (imputed)	N
4	rs7725218	7.34712e-25	5	1279790	rs10069690	2.38363e-22	Thyroid cancer	42892	28195142	Gudmundsson J	42780	Nat Commun	www.ncbi.nlm.nih.gov/pubmed/28195142	A genome-wide association study yields five novel thyroid cancer risk loci.	2,637 European ancestry cases, 364 non-array typed, familial imputed Icelandic ancestry cases, 134,811 European ancestry controls, 152,739 non-array typed, familial imputed Icelandic ancestry controls.	NA	5p15.33	TERT	TERT			ENSG00000164362	NA	NA	rs10069690-T	rs10069690	0	10069690	intron_variant	0	0.275	3E-7	6.52288		1.2	1.12-1.29	Illumina [7100000] (imputed)	N
4	rs7725218	7.34712e-25	5	1279790	rs10069690	2.38363e-22	Invasive epithelial ovarian cancer	42950	28346442	Phelan CM	42821	Nat Genet	www.ncbi.nlm.nih.gov/pubmed/28346442	Identification of 12 new susceptibility loci for different histotypes of epithelial ovarian cancer.	22,406 European ancestry cases, 40,941 European ancestry controls	NA	5p15.33	NR	TERT			ENSG00000164362	NA	NA	rs10069690-T	rs10069690	0	10069690	intron_variant	0	0.259806	3E-8	7.52288		1.08659	[1.05501477967445-1.11910451351639]	Illumina [11595112] (imputed)	N
4	rs7725218	7.34712e-25	5	1279790	rs10069690	2.38363e-22	Non-glioblastoma glioma	42929	28346443	Melin BS	42821	Nat Genet	www.ncbi.nlm.nih.gov/pubmed/28346443	Genome-wide association study of glioma subtypes identifies specific differences in genetic susceptibility to glioblastoma and non-glioblastoma tumors.	5,819 European ancestry cases, 18,190 European ancestry controls.	NA	5p15.33	TERT	TERT			ENSG00000164362	NA	NA	rs10069690-T	rs10069690	0	10069690	intron_variant	0	0.276	1E-16	16		1.27	1.20-1.34	Illumina [at least 6769856] (imputed)	N
4	rs7725218	7.34712e-25	5	1279790	rs10069690	2.38363e-22	Glioblastoma	42929	28346443	Melin BS	42821	Nat Genet	www.ncbi.nlm.nih.gov/pubmed/28346443	Genome-wide association study of glioma subtypes identifies specific differences in genetic susceptibility to glioblastoma and non-glioblastoma tumors.	6,191 European ancestry cases, 18,190 European ancestry controls.	NA	5p15.33	TERT	TERT			ENSG00000164362	NA	NA	rs10069690-T	rs10069690	0	10069690	intron_variant	0	0.276	8E-74	73.0969		1.61	1.53-1.69	Illumina [at least 6790270] (imputed)	N
4	rs7725218	7.34712e-25	5	1279790	rs10069690	2.38363e-22	Glioma	42929	28346443	Melin BS	42821	Nat Genet	www.ncbi.nlm.nih.gov/pubmed/28346443	Genome-wide association study of glioma subtypes identifies specific differences in genetic susceptibility to glioblastoma and non-glioblastoma tumors.	12,469 European ancestry cases, 18,190 European ancestry controls.	NA	5p15.33	TERT	TERT			ENSG00000164362	NA	NA	rs10069690-T	rs10069690	0	10069690	intron_variant	0	0.276	3E-66	65.5229		1.45	1.39-1.51	Illumina [at least 6887412] (imputed)	N
4	rs7725218	7.34712e-25	5	1279790	rs10069690	2.38363e-22	Non-glioblastoma glioma	42655	26424050	Kinnersley B	42278	Nat Commun	www.ncbi.nlm.nih.gov/pubmed/26424050	Genome-wide association study identifies multiple susceptibility loci for glioma.	2,364 Northern European ancestry cases, 7,435 Northern European ancestry controls	up to 1,490 European ancestry cases, up to 1,723 European ancestry controls	5p15.33	NR	TERT			ENSG00000164362	NA	NA	rs10069690-T	rs10069690	0	10069690	intron_variant	0	NR	8E-7	6.09691		1.25	[1.15-1.37]	Illumina [at least 8427548] (imputed)	N
4	rs7725218	7.34712e-25	5	1279790	rs10069690	2.38363e-22	Glioma	42655	26424050	Kinnersley B	42278	Nat Commun	www.ncbi.nlm.nih.gov/pubmed/26424050	Genome-wide association study identifies multiple susceptibility loci for glioma.	1,783 Northern European ancestry glioblastoma cases, 2,364 Northern European ancestry non-glioblastoma cases, 7,435 Northern European ancestry controls	1,490 European ancestry cases, 1,723 European ancestry control	5p15.33	NR	TERT			ENSG00000164362	NA	NA	rs10069690-T	rs10069690	0	10069690	intron_variant	0	NR	4E-20	19.3979		1.4	[1.30-1.50]	Illumina [at least 8427548] (imputed)	N
4	rs7725218	7.34712e-25	5	1279790	rs10069690	2.38363e-22	Breast cancer (estrogen-receptor negative)	43088	29058716	Milne RL	43031	Nat Genet	www.ncbi.nlm.nih.gov/pubmed/29058716	Identification of ten variants associated with risk of estrogen-receptor-negative breast cancer.	14,135 European ancestry cases, 58,126 European ancestry controls	7,333 European ancestry cases, 42,468 European ancestry controls	5p15.33	TERT	TERT			ENSG00000164362	NA	NA	rs10069690-T	rs10069690	0	10069690	intron_variant	0	0.26	2E-35	34.699		1.18	[1.15-1.21]	Illumina [~ 11500000] (imputed)	N
4	rs7725218	7.34712e-25	5	1279790	rs10069690	2.38363e-22	Breast Cancer in BRCA1 mutation carriers	43088	29058716	Milne RL	43031	Nat Genet	www.ncbi.nlm.nih.gov/pubmed/29058716	Identification of ten variants associated with risk of estrogen-receptor-negative breast cancer.	7,784 European ancestry carrier cases, 7,782 European ancestry carrier controls	1,630 European ancestry carrier cases, 1,712 European ancestry carrier controls	5p15.33	TERT	TERT			ENSG00000164362	NA	NA	rs10069690-T	rs10069690	0	10069690	intron_variant	0	0.26	4E-16	15.3979		1.18	[1.14-1.23]	Illumina [~ 11500000] (imputed)	N
4	rs7725218	7.34712e-25	5	1279790	rs10069690	2.38363e-22	Breast cancer	43053	25751625	Michailidou K	42095	Nat Genet	www.ncbi.nlm.nih.gov/pubmed/25751625	Genome-wide association analysis of more than 120,000 individuals identifies 15 new susceptibility loci for breast cancer.	15,748 European ancestry cases, 18,084 European ancestry controls	46,785 European ancestry cases, 42,892 European ancestry controls	5p15.33	NR	TERT			ENSG00000164362	NA	NA	rs10069690-T	rs10069690	0	10069690	intron_variant	0	0.26	1E-8	8		1.06	[1.04-1.09]	Affymetrix, Illumina [~ 11600000] (imputed)	N
4	rs7725218	7.34712e-25	5	1279790	rs10069690	2.38363e-22	Breast cancer	43524	25751625	Michailidou K	42095	Nat Genet	www.ncbi.nlm.nih.gov/pubmed/25751625	Genome-wide association analysis of more than 120,000 individuals identifies 15 new susceptibility loci for breast cancer.	46,785 European ancestry cases, 42,892 European ancestry controls	NA	5p15.33	NR	TERT			ENSG00000164362	NA	NA	rs10069690-T	rs10069690	0	10069690	intron_variant	0	0.26	2E-8	7.69897		1.06	[1.04-1.09]	Affymetrix, Illumina [~ 14000000] (imputed)	N
4	rs7725218	7.34712e-25	5	1279790	rs10069690	2.38363e-22	Systolic blood pressure	43433	30224653	Evangelou E	43360	Nat Genet	www.ncbi.nlm.nih.gov/pubmed/30224653	Genetic analysis of over 1 million people identifies 535 new loci associated with blood pressure traits.	757,601 European ancestry individuals	249,262 European ancestry individuals	5p15.33	TERT	TERT			ENSG00000164362	NA	NA	rs10069690-T	rs10069690	0	10069690	intron_variant	0	0.2591	4E-21	20.3979		0.2735	[0.22-0.33] mmHg increase	Affymetrix, Illumina [~ 7100000] (imputed)	N
4	rs7725218	7.34712e-25	5	1279790	rs10069690	2.38363e-22	Sex hormone-binding globulin levels adjusted for BMI	44179	32042192	Ruth KS	43871	Nat Med	www.ncbi.nlm.nih.gov/pubmed/32042192	Using human genetics to understand the disease impacts of testosterone in men and women.	180,094 European ancestry men	NA	5p15.33	NR	TERT			ENSG00000164362	NA	NA	rs10069690-C	rs10069690	0	10069690	intron_variant	0	0.741932	4E-8	7.39794		0.00704007	[0.0045-0.0096] unit increase	Affymetrix [16582621] (imputed)	N
4	rs7725218	7.34712e-25	5	1279790	rs10069690	2.38363e-22	Sex hormone-binding globulin levels	44179	32042192	Ruth KS	43871	Nat Med	www.ncbi.nlm.nih.gov/pubmed/32042192	Using human genetics to understand the disease impacts of testosterone in men and women.	180,726 European ancestry men	NA	5p15.33	NR	TERT			ENSG00000164362	NA	NA	rs10069690-C	rs10069690	0	10069690	intron_variant	0	0.741932	9E-7	6.04576		0.00662534	[0.0039-0.0094] unit increase	Affymetrix [16582614] (imputed)	N
4	rs7725218	7.34712e-25	5	1279790	rs10069690	2.38363e-22	Prostate cancer	44488	34290314	Brandes N	44398	Sci Rep	www.ncbi.nlm.nih.gov/pubmed/34290314	Genetic association studies of alterations in protein function expose recessive effects on cancer predisposition.	7,438 White British ancestry cases, 118,206 White British ancestry controls	NA	5p15.33		TERT			ENSG00000164362	NA	NA	rs10069690-?	rs10069690	0	10069690	intron_variant	0	NR	3E-10	9.52288		0.88005	[0.84-0.92]	NR [680312]	N
4	rs7725218	7.34712e-25	5	1279790	rs10069690	2.38363e-22	Diastolic blood pressure	44797	35762941	Plotnikov D	44713	Invest Ophthalmol Vis Sci	www.ncbi.nlm.nih.gov/pubmed/35762941	High Blood Pressure and Intraocular Pressure: A Mendelian Randomization Study.	526,001 European ancestry individuals	NA	5p15.33		TERT			ENSG00000164362	NA	NA	rs10069690-T	rs10069690	0	10069690	intron_variant	0	NR	2E-9	8.69897		0.1558	[0.11-0.21] unit increase	NR [NR] (imputed)	N
4	rs7725218	7.34712e-25	5	1279790	rs10069690	2.38363e-22	Sex hormone-binding globulin levels	44376	33462484	Sinnott-Armstrong N	44214	Nat Genet	www.ncbi.nlm.nih.gov/pubmed/33462484	Genetics of 35 blood and urine biomarkers in the UK Biobank.	310,323 European ancestry individuals, 5,523 African ancestry individuals, 6,638 South Asian ancestry individuals	NA	5p15.33	NR	TERT			ENSG00000164362	NA	NA	rs10069690-T	rs10069690	0	10069690	intron_variant	0	NR	2E-9	8.69897		0.017	[0.012-0.022] unit decrease	Affymetrix [9000000] (imputed)	N
4	rs7725218	7.34712e-25	5	1279790	rs10069690	2.38363e-22	Uterine fibroids	44544	34594039	Sakaue S	44469	Nat Genet	www.ncbi.nlm.nih.gov/pubmed/34594039	A cross-population atlas of genetic associations for 220 human phenotypes.	21,024 European ancestry cases, 237,694 European ancestry controls, 14,475 East Asian ancestry cases, 65,733 East Asian ancestry controls	NA	5p15.33		TERT			ENSG00000164362	NA	NA	rs10069690-T	rs10069690	0	10069690	intron_variant	0	NR	2E-34	33.699		0.1226	[0.1-0.14] unit increase	Affymetrix, Illumina [25795146] (imputed)	N
4	rs7725218	7.34712e-25	5	1279790	rs10069690	2.38363e-22	Albumin levels	44678	35213538	Richardson TG	44617	PLoS Biol	www.ncbi.nlm.nih.gov/pubmed/35213538	Characterising metabolomic signatures of lipid-modifying therapies through drug target mendelian randomisation.	115,064 European ancestry individuals	NA	5p15.33		TERT			ENSG00000164362	NA	NA	rs10069690-C	rs10069690	0	10069690	intron_variant	0	0.741048	4E-8	7.39794		0.0258387	[0.017-0.035] unit decrease	NR [11722792] (imputed)	N
4	rs7725218	7.34712e-25	5	1279790	rs10069690	2.38363e-22	Pulmonary fibrosis	44544	34594039	Sakaue S	44469	Nat Genet	www.ncbi.nlm.nih.gov/pubmed/34594039	A cross-population atlas of genetic associations for 220 human phenotypes.	1,566 European ancestry cases, 467,560 European ancestry controls, 126 East Asian ancestry cases, 176,974 East Asian ancestry controls	NA	5p15.33		TERT			ENSG00000164362	NA	NA	rs10069690-T	rs10069690	0	10069690	intron_variant	0	NR	2E-14	13.699		0.306	[0.23-0.38] unit decrease	Affymetrix, Illumina [25843031] (imputed)	N
4	rs7725218	7.34712e-25	5	1279790	rs10069690	2.38363e-22	Serum total protein level	44376	33462484	Sinnott-Armstrong N	44214	Nat Genet	www.ncbi.nlm.nih.gov/pubmed/33462484	Genetics of 35 blood and urine biomarkers in the UK Biobank.	313,032 European ancestry individuals, 5,573 African ancestry individuals, 6,687 South Asian ancestry individuals	NA	5p15.33	NR	TERT			ENSG00000164362	NA	NA	rs10069690-T	rs10069690	0	10069690	intron_variant	0	NR	3E-13	12.5229		0.0206	[0.015-0.026] unit decrease	Affymetrix [9000000] (imputed)	N
4	rs7725218	7.34712e-25	5	1279790	rs10069690	2.38363e-22	Breast cancer or ovarian cancer (pleiotropy)	45096	36819030	Guo H	44960	Front Microbiol	www.ncbi.nlm.nih.gov/pubmed/36819030	A genome-wide cross-cancer meta-analysis highlights the shared genetic links of five solid cancers.	122,977 breast cancer cases, 25,509 ovarian cancer cases, 146,915 controls	NA	5p15.33		TERT			ENSG00000164362	NA	NA	rs10069690-C	rs10069690	0	10069690	intron_variant	0	NR	5E-23	22.301		NA		NR [NR]	N
4	rs7725218	7.34712e-25	5	1279790	rs10069690	2.38363e-22	Uterine fibroids	43392	30194396	Rafnar T	43350	Nat Commun	www.ncbi.nlm.nih.gov/pubmed/30194396	Variants associating with uterine leiomyoma highlight genetic background shared by various cancers and hormone-related traits.	16,595 European ancestry cases, 523,330 European ancestry controls	NA	5p15.33	TERT	TERT			ENSG00000164362	NA	NA	rs10069690-T	rs10069690	0	10069690	intron_variant	0	0.25878	4E-18	17.3979		1.12	[1.1-1.15]	Affymetrix, Illumina [43421991] (imputed)	N
4	rs7725218	7.34712e-25	5	1279790	rs10069690	2.38363e-22	Uterine leiomyomata	44980	36726022	Sliz E	44958	Nat Commun	www.ncbi.nlm.nih.gov/pubmed/36726022	Evidence of a causal effect of genetic tendency to gain muscle mass on uterine leiomyomata.	38,466 European ancestry cases, 329,437 European ancestry controls	NA	5p15.33		TERT			ENSG00000164362	NA	NA	rs10069690-T	rs10069690	0	10069690	intron_variant	0	NR	2E-34	33.699		1.12	[1.1-1.14]	NR [8916581] (imputed)	N
4	rs7725218	7.34712e-25	5	1279790	rs10069690	2.38363e-22	Uterine leiomyoma or breast cancer (pleiotropy)	44812	35803233	Wu X	44743	Am J Hum Genet	www.ncbi.nlm.nih.gov/pubmed/35803233	Investigating the shared genetic architecture of uterine leiomyoma and breast cancer: A genome-wide cross-trait analysis.	35,474 European ancestry UL cases, 133,384 European ancestry BC cases, 381,294 European ancestry controls	NA	5p15.33		TERT			ENSG00000164362	NA	NA	rs10069690-T	rs10069690	0	10069690	intron_variant	0	NR	2E-42	41.699		NA		NR [8170973] (imputed)	N
4	rs7725218	7.34712e-25	5	1279790	rs10069690	2.38363e-22	Glioblastoma (age-stratified)	43405	30152087	Ostrom QT	43339	Int J Cancer	www.ncbi.nlm.nih.gov/pubmed/30152087	Age-specific genome-wide association study in glioblastoma identifies increased proportion of 'lower grade glioma'-like features associated with younger age.	1,533 cases diagnosed below median age, 1,476 cases diagnosed at median age, 1,503 cases diagnosed above median age, 10,582 controls,	NA	5p15.33	TERT	TERT			ENSG00000164362	NA	NA	rs10069690-T	rs10069690	0	10069690	intron_variant	0	NR	5E-31	30.301	(Above median age-at-diagnosis)	1.72	[1.57-1.89]	NR [NR] (imputed)	N
4	rs7725218	7.34712e-25	5	1279790	rs10069690	2.38363e-22	Glioblastoma (age-stratified)	43405	30152087	Ostrom QT	43339	Int J Cancer	www.ncbi.nlm.nih.gov/pubmed/30152087	Age-specific genome-wide association study in glioblastoma identifies increased proportion of 'lower grade glioma'-like features associated with younger age.	1,533 cases diagnosed below median age, 1,476 cases diagnosed at median age, 1,503 cases diagnosed above median age, 10,582 controls,	NA	5p15.33	TERT	TERT			ENSG00000164362	NA	NA	rs10069690-T	rs10069690	0	10069690	intron_variant	0	NR	4E-18	17.3979	(Below median age-at-diagnosis)	1.51	[1.38-1.66]	NR [NR] (imputed)	N
4	rs7725218	7.34712e-25	5	1279790	rs10069690	2.38363e-22	Glioblastoma (age-stratified)	43405	30152087	Ostrom QT	43339	Int J Cancer	www.ncbi.nlm.nih.gov/pubmed/30152087	Age-specific genome-wide association study in glioblastoma identifies increased proportion of 'lower grade glioma'-like features associated with younger age.	1,533 cases diagnosed below median age, 1,476 cases diagnosed at median age, 1,503 cases diagnosed above median age, 10,582 controls,	NA	5p15.33	TERT	TERT			ENSG00000164362	NA	NA	rs10069690-T	rs10069690	0	10069690	intron_variant	0	NR	4E-33	32.3979	(Median age-at-diagnosis)	1.78	[1.62-1.95]	NR [NR] (imputed)	N
4	rs7725218	7.34712e-25	5	1279790	rs10069690	2.38363e-22	Non-albumin protein levels	44376	33462484	Sinnott-Armstrong N	44214	Nat Genet	www.ncbi.nlm.nih.gov/pubmed/33462484	Genetics of 35 blood and urine biomarkers in the UK Biobank.	313,032 European ancestry individuals, 5,573 African ancestry individuals, 6,687 South Asian ancestry individuals	NA	5p15.33	NR	TERT			ENSG00000164362	NA	NA	rs10069690-T	rs10069690	0	10069690	intron_variant	0	NR	4E-31	30.3979		0.0329	[0.027-0.038] unit decrease	Affymetrix [9000000] (imputed)	N
4	rs7725218	7.34712e-25	5	1279790	rs10069690	2.38363e-22	Mean arterial pressure	44544	34594039	Sakaue S	44469	Nat Genet	www.ncbi.nlm.nih.gov/pubmed/34594039	A cross-population atlas of genetic associations for 220 human phenotypes.	360,863 European ancestry individuals, 145,502 East Asian ancestry individuals	NA	5p15.33		TERT			ENSG00000164362	NA	NA	rs10069690-T	rs10069690	0	10069690	intron_variant	0	NR	5E-9	8.30103		0.0131	[0.0088-0.0174] unit increase	Affymetrix, Illumina [20537389] (imputed)	N
4	rs7725218	7.34712e-25	5	1279790	rs10069690	2.38363e-22	Serum total protein level	44544	34594039	Sakaue S	44469	Nat Genet	www.ncbi.nlm.nih.gov/pubmed/34594039	A cross-population atlas of genetic associations for 220 human phenotypes.	314,921 European ancestry individuals, 133,321 East Asian ancestry individuals	NA	5p15.33		TERT			ENSG00000164362	NA	NA	rs10069690-T	rs10069690	0	10069690	intron_variant	0	NR	2E-15	14.699		0.0196	[0.015-0.025] unit decrease	Affymetrix, Illumina [20536782] (imputed)	N
4	rs7725218	7.34712e-25	5	1279790	rs10069690	2.38363e-22	Systolic blood pressure	44544	34594039	Sakaue S	44469	Nat Genet	www.ncbi.nlm.nih.gov/pubmed/34594039	A cross-population atlas of genetic associations for 220 human phenotypes.	340,159 European ancestry individuals, 145,505 East Asian ancestry individuals	NA	5p15.33		TERT			ENSG00000164362	NA	NA	rs10069690-T	rs10069690	0	10069690	intron_variant	0	NR	2E-9	8.69897		0.0133	[0.009-0.0176] unit increase	Affymetrix, Illumina [20537302] (imputed)	N
4	rs7725218	7.34712e-25	5	1279790	rs10069690	2.38363e-22	Systolic blood pressure	44797	35762941	Plotnikov D	44713	Invest Ophthalmol Vis Sci	www.ncbi.nlm.nih.gov/pubmed/35762941	High Blood Pressure and Intraocular Pressure: A Mendelian Randomization Study.	526,001 European ancestry individuals	NA	5p15.33		TERT			ENSG00000164362	NA	NA	rs10069690-T	rs10069690	0	10069690	intron_variant	0	NR	2E-13	12.699		0.3331	[0.24-0.42] unit increase	NR [NR] (imputed)	N
4	rs7725218	7.34712e-25	5	1286516	rs2736100	3.16202e-19	Adult diffuse glioma (IDH wildtype)	44223	32386320	Eckel-Passow JE	43960	Neuro Oncol	www.ncbi.nlm.nih.gov/pubmed/32386320	Adult Diffuse Glioma GWAS by Molecular Subtype Identifies Variants in D2HGDH and FAM20C.	698 European and unknown ancestry cases, 1,889 European and unknown ancestry controls	409 European and unknown ancestry cases, 808 European and unknown ancestry controls	5p15.33	TERT	TERT			ENSG00000164362	NA	NA	rs2736100-?	rs2736100	0	2736100	3_prime_UTR_variant	0	NR	1E-16	16		8.283	NR z score decrease	Illumina [NR] (imputed)	N
4	rs7725218	7.34712e-25	5	1286516	rs2736100	3.16202e-19	Myeloid clonal hematopoiesis	44095	32518416	Dawoud AAZ	43992	Leukemia	www.ncbi.nlm.nih.gov/pubmed/32518416	Clonal myelopoiesis in the UK Biobank cohort: ASXL1 mutations are strongly associated with smoking.	1,166 cases, 30,892 controls	NA	5p15.33	NR	TERT			ENSG00000164362	NA	NA	rs2736100-C	rs2736100	0	2736100	3_prime_UTR_variant	0	0.5013	3E-12	11.5229		1.3459	NR	Affymetrix [265112]	N
4	rs7725218	7.34712e-25	5	1286516	rs2736100	3.16202e-19	Platelet count	44095	32888493	Chen MH	44075	Cell	www.ncbi.nlm.nih.gov/pubmed/32888493	Trans-ethnic and Ancestry-Specific Blood-Cell Genetics in 746,667 Individuals from 5 Global Populations.	721,201 African American or Afro-Caribbean, African ancestry, European ancestry, East Asian ancestry, Hispanic or Latin American and South Asian ancestry individuals	NA	5p15.33	NR	TERT			ENSG00000164362	NA	NA	rs2736100-A	rs2736100	0	2736100	3_prime_UTR_variant	0	0.522801	8E-122	121.097		NA		Affymetrix, Illumina [24588908] (imputed)	N
4	rs7725218	7.34712e-25	5	1286516	rs2736100	3.16202e-19	Platelet count	42977	27863252	Astle WJ	42691	Cell	www.ncbi.nlm.nih.gov/pubmed/27863252	The Allelic Landscape of Human Blood Cell Trait Variation and Links to Common Complex Disease.	166,066 European ancestry individuals	NA	5p15.33	TERT	TERT			ENSG00000164362	NA	NA	rs2736100-A	rs2736100	0	2736100	3_prime_UTR_variant	0	0.4984	3E-20	19.5229		0.0335519	[0.026-0.041] unit decrease	Affymetrix [~ 2500000] (imputed)	N
4	rs7725218	7.34712e-25	5	1286516	rs2736100	3.16202e-19	Mean corpuscular volume	42866	28017375	van Rooij FJA	42726	Am J Hum Genet	www.ncbi.nlm.nih.gov/pubmed/28017375	Genome-wide Trans-ethnic Meta-analysis Identifies Seven Genetic Loci Influencing Erythrocyte Traits and a Role for RBPMS in Erythropoiesis.	up to 29,946 European ancestry individuals, up to 6150 African American individuals, 15,074 East Asian individuals.	16,389 individuals of European and African American ancestry.	5p15.33	TERT	TERT			ENSG00000164362	NA	NA	rs2736100-?	rs2736100	0	2736100	3_prime_UTR_variant	0	NR	2E-11	10.699		NA		NR [2500000] (imputed)	N
4	rs7725218	7.34712e-25	5	1286516	rs2736100	3.16202e-19	Mean corpuscular volume	42866	28017375	van Rooij FJA	42726	Am J Hum Genet	www.ncbi.nlm.nih.gov/pubmed/28017375	Genome-wide Trans-ethnic Meta-analysis Identifies Seven Genetic Loci Influencing Erythrocyte Traits and a Role for RBPMS in Erythropoiesis.	up to 29,946 European ancestry individuals, up to 6150 African American individuals, 15,074 East Asian individuals.	16,389 individuals of European and African American ancestry.	5p15.33	TERT	TERT			ENSG00000164362	NA	NA	rs2736100-A	rs2736100	0	2736100	3_prime_UTR_variant	0	NR	3E-6	5.52288	(Asian)	0.0028	[0.0016-0.004] unit increase	NR [2500000] (imputed)	N
4	rs7725218	7.34712e-25	5	1286516	rs2736100	3.16202e-19	Mean corpuscular hemoglobin	42866	28017375	van Rooij FJA	42726	Am J Hum Genet	www.ncbi.nlm.nih.gov/pubmed/28017375	Genome-wide Trans-ethnic Meta-analysis Identifies Seven Genetic Loci Influencing Erythrocyte Traits and a Role for RBPMS in Erythropoiesis.	up to 21,020 European ancestry individuals, up to 3,621 African American individuals, up to 15,062 East Asian individuals.	16,389 individuals of European and African American ancestry.	5p15.33	TERT	TERT			ENSG00000164362	NA	NA	rs2736100-?	rs2736100	0	2736100	3_prime_UTR_variant	0	NR	1E-8	8		NA		NR [2500000] (imputed)	N
4	rs7725218	7.34712e-25	5	1286516	rs2736100	3.16202e-19	Glioma (high-grade)	41984	24908248	Walsh KM	41798	Nat Genet	www.ncbi.nlm.nih.gov/pubmed/24908248	Variants near TERT and TERC influencing telomere length are associated with high-grade glioma risk.	1,013 European ancestry cases, 6,595 European ancestry controls	631 European ancestry cases, 1,141 European ancestry controls	5p15.33	TERT	TERT			ENSG00000164362	NA	NA	rs2736100-C	rs2736100	0	2736100	3_prime_UTR_variant	0	0.51	1E-15	15		1.39	[1.28-1.50]	Affymetrix, Illumina [2362330] (imputed)	N
4	rs7725218	7.34712e-25	5	1286516	rs2736100	3.16202e-19	Mean corpuscular hemoglobin	42977	27863252	Astle WJ	42691	Cell	www.ncbi.nlm.nih.gov/pubmed/27863252	The Allelic Landscape of Human Blood Cell Trait Variation and Links to Common Complex Disease.	172,332 European ancestry individuals	NA	5p15.33	TERT	TERT			ENSG00000164362	NA	NA	rs2736100-A	rs2736100	0	2736100	3_prime_UTR_variant	0	0.4982	5E-34	33.301		0.0429403	[0.036-0.05] unit increase	Affymetrix [~ 2500000] (imputed)	N
4	rs7725218	7.34712e-25	5	1286516	rs2736100	3.16202e-19	Red blood cell count	41521	20139978	Kamatani Y	40216	Nat Genet	www.ncbi.nlm.nih.gov/pubmed/20139978	Genome-wide association study of hematological and biochemical traits in a Japanese population.	14,392 Japanese ancestry individuals	NA	5p15.33	TERT	TERT			ENSG00000164362	NA	NA	rs2736100-G	rs2736100	0	2736100	3_prime_UTR_variant	0	0.4	3E-8	7.52288		0.067	[0.043-0.091] unit increase	Illumina [561583]	N
4	rs7725218	7.34712e-25	5	1286516	rs2736100	3.16202e-19	Interstitial lung disease	41579	23583980	Fingerlin TE	41378	Nat Genet	www.ncbi.nlm.nih.gov/pubmed/23583980	Genome-wide association study identifies multiple susceptibility loci for pulmonary fibrosis.	1,161 European ancestry cases, 4,683 European ancestry controls	876 European ancestry cases, 1,890 European ancestry controls	5p15.33	TERT	TERT			ENSG00000164362	NA	NA	rs2736100-A	rs2736100	0	2736100	3_prime_UTR_variant	0	0.49	2E-19	18.699		1.37	[1.27-1.49]	Illumina [439828]	N
4	rs7725218	7.34712e-25	5	1286516	rs2736100	3.16202e-19	Idiopathic pulmonary fibrosis	39764	18835860	Mushiroda T	39722	J Med Genet	www.ncbi.nlm.nih.gov/pubmed/18835860	A genome-wide association study identifies an association of a common variant in TERT with susceptibility to idiopathic pulmonary fibrosis.	159 Japanese ancestry cases, 934 Japanese ancestry controls	83 Japanese ancestry cases, 535 Japanese ancestry controls	5p15.33	TERT	TERT			ENSG00000164362	NA	NA	rs2736100-A	rs2736100	0	2736100	3_prime_UTR_variant	0	0.41	3E-8	7.52288		2.11	[1.61-2.78]	Illumina [214508]	N
4	rs7725218	7.34712e-25	5	1286516	rs2736100	3.16202e-19	Lung adenocarcinoma	40436	20700438	Hsiung CA	40395	PLoS Genet	www.ncbi.nlm.nih.gov/pubmed/20700438	The 5p15.33 locus is associated with risk of lung adenocarcinoma in never-smoking females in Asia.	584 East Asian ancestry cases, 585 East Asian ancestry controls	2,184 East Asian ancestry cases, 2,515 East Asian ancestry controls	5p15.33	TERT, CLPTM1L	TERT			ENSG00000164362	NA	NA	rs2736100-G	rs2736100	0	2736100	3_prime_UTR_variant	0	0.39	2E-22	21.699		1.46	[1.35-1.57]	Illumina [457504]	N
4	rs7725218	7.34712e-25	5	1286516	rs2736100	3.16202e-19	Glioma	41191	22886559	Rajaraman P	41132	Hum Genet	www.ncbi.nlm.nih.gov/pubmed/22886559	Genome-wide association study of glioma and meta-analysis.	1,856 European ancestry cases, 4,955 European ancestry controls	5,015 European ancestry cases, 11,601 European ancestry controls	5p15.33	TERT	TERT			ENSG00000164362	NA	NA	rs2736100-G	rs2736100	0	2736100	3_prime_UTR_variant	0	0.494	4E-9	8.39794		1.3	[1.19-1.41]	Illumina [559977]	N
4	rs7725218	7.34712e-25	5	1286516	rs2736100	3.16202e-19	Lung cancer	40758	21725308	Hu Z	40727	Nat Genet	www.ncbi.nlm.nih.gov/pubmed/21725308	A genome-wide association study identifies two new lung cancer susceptibility loci at 13q12.12 and 22q12.2 in Han Chinese.	2,331 Han Chinese ancestry cases, 3,077 Han Chinese ancestry controls	6,313 Han Chinese ancestry cases, 6,409 Han Chinese ancestry controls	5p15.33	TERT	TERT			ENSG00000164362	NA	NA	rs2736100-C	rs2736100	0	2736100	3_prime_UTR_variant	0	0.41	1E-27	27		1.27	[1.22-1.33]	Affymetrix [906703]	N
4	rs7725218	7.34712e-25	5	1286516	rs2736100	3.16202e-19	Glioma	40695	21531791	Sanson M	40662	Hum Mol Genet	www.ncbi.nlm.nih.gov/pubmed/21531791	Chromosome 7p11.2 (EGFR) variation influences glioma risk.	4,147 European ancestry cases, 7,435 European ancestry controls	NA	5p15.33	TERT	TERT			ENSG00000164362	NA	NA	rs2736100-?	rs2736100	0	2736100	3_prime_UTR_variant	0	NR	1E-14	14		1.25	[NR]	Illumina [424460]	N
4	rs7725218	7.34712e-25	5	1286516	rs2736100	3.16202e-19	Glioma	40807	21827660	Yang TH	40764	BMC Med Genomics	www.ncbi.nlm.nih.gov/pubmed/21827660	Combinations of newly confirmed Glioma-Associated loci link regions on chromosomes 1 and 9 to increased disease risk.	781 European ancestry cases, 3,992 European ancestry controls	NA	5p15.33	TERT	TERT			ENSG00000164362	NA	NA	rs2736100-?	rs2736100	0	2736100	3_prime_UTR_variant	0	NR	7E-9	8.1549		NA		Illumina [489781]	N
4	rs7725218	7.34712e-25	5	1286516	rs2736100	3.16202e-19	Testicular germ cell cancer	40371	20543847	Turnbull C	40342	Nat Genet	www.ncbi.nlm.nih.gov/pubmed/20543847	Variants near DMRT1, TERT and ATF7IP are associated with testicular germ cell cancer.	979 European ancestry cases, 4,947 European ancestry controls	664 European ancestry cases, 3,456 European ancestry controls	5p15.33	TERT	TERT			ENSG00000164362	NA	NA	rs2736100-T	rs2736100	0	2736100	3_prime_UTR_variant	0	0.49	8E-15	14.0969		1.33	[1.18-1.50]	Illumina [298782]	N
4	rs7725218	7.34712e-25	5	1286516	rs2736100	3.16202e-19	Glioma	40006	19578367	Shete S	39999	Nat Genet	www.ncbi.nlm.nih.gov/pubmed/19578367	Genome-wide association study identifies five susceptibility loci for glioma.	1,878 European ancestry cases, 3,670 European ancestry controls	2,545 European ancestry cases, 2,953 European ancestry controls	5p15.33	TERT	TERT			ENSG00000164362	NA	NA	rs2736100-G	rs2736100	0	2736100	3_prime_UTR_variant	0	0.49	2E-17	16.699		1.27	[1.19-1.37]	Illumina [454576]	N
4	rs7725218	7.34712e-25	5	1286516	rs2736100	3.16202e-19	Lung adenocarcinoma	40126	19836008	Landi MT	40101	Am J Hum Genet	www.ncbi.nlm.nih.gov/pubmed/19836008	A genome-wide association study of lung cancer identifies a region of chromosome 5p15 associated with risk for adenocarcinoma.	5,739 European ancestry cases, 5,848 European ancestry controls	7,561 European ancestry cases, 13,818 European ancestry controls	5p15.33	TERT	TERT			ENSG00000164362	NA	NA	rs2736100-G	rs2736100	0	2736100	3_prime_UTR_variant	0	0.50	2E-10	9.69897		1.12	[1.08-1.16]	Illumina [515922]	N
4	rs7725218	7.34712e-25	5	1286516	rs2736100	3.16202e-19	Lung adenocarcinoma	40458	20871597	Miki D	40447	Nat Genet	www.ncbi.nlm.nih.gov/pubmed/20871597	Variation in TP63 is associated with lung adenocarcinoma susceptibility in Japanese and Korean populations.	1,004 Japanese ancestry cases, 1,900 Japanese ancestry controls	1,094 East Asian ancestry cases, 9,148 East Asian ancestry controls	5p15.33	TERT	TERT			ENSG00000164362	NA	NA	rs2736100-C	rs2736100	0	2736100	3_prime_UTR_variant	0	0.39	3E-11	10.5229		1.27	[1.19-1.37]	Illumina [432024]	N
4	rs7725218	7.34712e-25	5	1286516	rs2736100	3.16202e-19	Lung cancer	41306	23143601	Lan Q	41224	Nat Genet	www.ncbi.nlm.nih.gov/pubmed/23143601	Genome-wide association analysis identifies new lung cancer susceptibility loci in never-smoking women in Asia.	5,510 East Asian ancestry cases, 4,544 East Asian ancestry controls	1,099 East Asian ancestry cases, 2,913 East Asian ancestry controls	5p15.33	TERT, hTERT	TERT			ENSG00000164362	NA	NA	rs2736100-G	rs2736100	0	2736100	3_prime_UTR_variant	0	0.40	4E-27	26.3979		1.38	[1.30-1.47]	Illumina [596032]	N
4	rs7725218	7.34712e-25	5	1286516	rs2736100	3.16202e-19	Telomere length	41921	24465473	Liu Y	41660	PLoS One	www.ncbi.nlm.nih.gov/pubmed/24465473	A genome-wide association study identifies a locus on TERT for mean telomere length in Han Chinese.	2,632 Han Chinese ancestry individuals	3,917 Han Chinese ancestry individuals, 696 European ancestry individuals	5p15.33	TERT	TERT			ENSG00000164362	NA	NA	rs2736100-C	rs2736100	0	2736100	3_prime_UTR_variant	0	NR	4E-6	5.39794		0.0808	[NR] unit increase	Affymetrix [585206]	N
4	rs7725218	7.34712e-25	5	1286516	rs2736100	3.16202e-19	Testicular germ cell tumor	42978	28604728	Litchfield K	42898	Nat Genet	www.ncbi.nlm.nih.gov/pubmed/28604728	Identification of 19 new risk loci and potential regulatory mechanisms influencing susceptibility to testicular germ cell tumor.	5,518 European ancestry cases, 19,055 European ancestry controls	1,801 European ancestry cases, 4,027 European ancestry controls	5p15.33	TERT	TERT			ENSG00000164362	NA	NA	rs2736100-A	rs2736100	0	2736100	3_prime_UTR_variant	0	0.51	9E-25	24.0458		1.28	[1.24–1.33]	Illumina [at least 371504] (imputed)	N
4	rs7725218	7.34712e-25	5	1286516	rs2736100	3.16202e-19	Glioma	43606	30714141	Chen H	43500	Int J Cancer	www.ncbi.nlm.nih.gov/pubmed/30714141	Two novel genetic variants in the STK38L and RAB27A genes are associated with glioma susceptibility.	992 Han Chinese ancestry cases, 1,008 Han Chinese ancestry controls	2,105 Han Chinese ancestry cases, 3,374 Han Chinese ancestry controls	5p15.33	TERT	TERT			ENSG00000164362	NA	NA	rs2736100-C	rs2736100	0	2736100	3_prime_UTR_variant	0	0.59	2E-12	11.699		1.27	[1.18-1.35]	Illumina [1889625] (imputed)	N
4	rs7725218	7.34712e-25	5	1286516	rs2736100	3.16202e-19	Monocyte percentage of white cells	44092	32888494	Vuckovic D	44075	Cell	www.ncbi.nlm.nih.gov/pubmed/32888494	The Polygenic and Monogenic Basis of Blood Traits and Diseases.	408,112 British individuals	NA	5p15.33	TERT	TERT			ENSG00000164362	NA	NA	rs2736100-A	rs2736100	0	2736100	3_prime_UTR_variant	0	0.498344	5E-10	9.30103		0.0138212	[0.0095-0.0182] unit increase	Affymetrix [93095623] (imputed)	N
4	rs7725218	7.34712e-25	5	1286516	rs2736100	3.16202e-19	EGFR mutation-positive lung adenocarcinoma	42776	27501781	Shiraishi K	42591	Nat Commun	www.ncbi.nlm.nih.gov/pubmed/27501781	Association of variations in HLA class II and other loci with susceptibility to EGFR-mutated lung adenocarcinoma.	663 Japanese ancestry cases, 4,367 Japanese ancestry controls	2,510 Japanese ancestry cases, 10,791 Japanese ancestry controls	5p15.33	TERT	TERT			ENSG00000164362	NA	NA	rs2736100-G	rs2736100	0	2736100	3_prime_UTR_variant	0	0.387	2E-31	30.699		1.42	[1.34-1.50]	Illumina [NR] (imputed)	N
4	rs7725218	7.34712e-25	5	1286516	rs2736100	3.16202e-19	Testicular germ cell tumor	42992	28604732	Wang Z	42898	Nat Genet	www.ncbi.nlm.nih.gov/pubmed/28604732	Meta-analysis of five genome-wide association studies identifies multiple new loci associated with testicular germ cell tumor.	3,558 European ancestry cases, 13,970 European ancestry controls	NA	5p15.33	TERT, hTERT	TERT			ENSG00000164362	NA	NA	rs2736100-A	rs2736100	0	2736100	3_prime_UTR_variant	0	0.5	8E-20	19.0969		1.29	1.22–1.37	Illumina [9210350] (imputed)	N
4	rs7725218	7.34712e-25	5	1286516	rs2736100	3.16202e-19	Platelet count	43309	29403010	Kanai M	43136	Nat Genet	www.ncbi.nlm.nih.gov/pubmed/29403010	Genetic analysis of quantitative traits in the Japanese population links cell types to complex human diseases.	108,208 Japanese ancestry individuals	NA	5p15.33	TERT	TERT			ENSG00000164362	NA	NA	rs2736100-?	rs2736100	0	2736100	3_prime_UTR_variant	0	NR	8E-25	24.0969		0.04449	[0.036-0.053] unit decrease novel	Illumina [6108953] (imputed)	N
4	rs7725218	7.34712e-25	5	1286516	rs2736100	3.16202e-19	Telomere length	44712	35530816	Taub MA	44574	Cell Genom	www.ncbi.nlm.nih.gov/pubmed/35530816	Genetic determinants of telomere length from 109,122 ancestrally diverse whole-genome sequences in TOPMed.	51,654 European ancestry individuals, 29,260 African ancestry individuals, 18,091 Hispanic or Latin American individuals, 5,683 Asian ancestry individuals, 4,503 individuals	NA	5p15.33		TERT			ENSG00000164362	NA	NA	rs2736100-?	rs2736100	0	2736100	3_prime_UTR_variant	0	NR	5E-79	78.301		NA		NR [163000000]	N
4	rs7725218	7.34712e-25	5	1286516	rs2736100	3.16202e-19	Intrinsic epigenetic age acceleration	44404	34187551	McCartney DL	44376	Genome Biol	www.ncbi.nlm.nih.gov/pubmed/34187551	Genome-wide association studies identify 137 genetic loci for DNA methylation biomarkers of aging.	34,461 European ancestry individuals	NA	5p15.33	NR	TERT			ENSG00000164362	NA	NA	rs2736100-A	rs2736100	0	2736100	3_prime_UTR_variant	0	0.4977	3E-11	10.5229		0.2024	[0.14-0.26] unit decrease	Affymetrix, Illumina [7567980] (imputed)	N
4	rs7725218	7.34712e-25	5	1286516	rs2736100	3.16202e-19	Platelet count	44882	36329257	Lee CJ	44868	Commun Biol	www.ncbi.nlm.nih.gov/pubmed/36329257	Phenome-wide analysis of Taiwan Biobank reveals novel glycemia-related loci and genetic risks for diabetes.	76,345 Taiwanese ancestry individuals	NA	5p15.33		TERT			ENSG00000164362	NA	NA	rs2736100-?	rs2736100	0	2736100	3_prime_UTR_variant	0	NR	2E-16	15.699		2.24878	unit decrease	NR [5925277] (imputed)	N
4	rs7725218	7.34712e-25	5	1286516	rs2736100	3.16202e-19	Red blood cell count	44882	36329257	Lee CJ	44868	Commun Biol	www.ncbi.nlm.nih.gov/pubmed/36329257	Phenome-wide analysis of Taiwan Biobank reveals novel glycemia-related loci and genetic risks for diabetes.	76,086 Taiwanese ancestry individuals	NA	5p15.33		TERT			ENSG00000164362	NA	NA	rs2736100-?	rs2736100	0	2736100	3_prime_UTR_variant	0	NR	2E-12	11.699		0.0150183	unit decrease	NR [5925277] (imputed)	N
4	rs7725218	7.34712e-25	5	1286516	rs2736100	3.16202e-19	Intrinsic epigenetic age acceleration	44726	34962275	Lin WY	44558	Hum Mol Genet	www.ncbi.nlm.nih.gov/pubmed/34962275	Genome-wide association study for four measures of epigenetic age acceleration and two epigenetic surrogate markers using DNA methylation data from Taiwan biobank.	2,309 East Asian ancestry individuals	NA	5p15.33		TERT			ENSG00000164362	NA	NA	rs2736100-C	rs2736100	0	2736100	3_prime_UTR_variant	0	0.398	7E-11	10.1549		0.7105	[0.5-0.92] unit increase	Affymetrix [7433014] (imputed)	N
4	rs7725218	7.34712e-25	5	1286516	rs2736100	3.16202e-19	DNA methylation Hannum age acceleration	44726	34962275	Lin WY	44558	Hum Mol Genet	www.ncbi.nlm.nih.gov/pubmed/34962275	Genome-wide association study for four measures of epigenetic age acceleration and two epigenetic surrogate markers using DNA methylation data from Taiwan biobank.	2,309 East Asian ancestry individuals	NA	5p15.33		TERT			ENSG00000164362	NA	NA	rs2736100-C	rs2736100	0	2736100	3_prime_UTR_variant	0	0.398	2E-6	5.69897		0.5003	[0.29-0.71] unit increase	Affymetrix [7433014] (imputed)	N
4	rs7725218	7.34712e-25	5	1286516	rs2736100	3.16202e-19	Lung cancer or head/neck cancer (pleiotropy)	45096	36819030	Guo H	44960	Front Microbiol	www.ncbi.nlm.nih.gov/pubmed/36819030	A genome-wide cross-cancer meta-analysis highlights the shared genetic links of five solid cancers.	11,348 lung cancer cases, 2,497 head/neck cancer cases, 18,789 controls	NA	5p15.33		TERT			ENSG00000164362	NA	NA	rs2736100-C	rs2736100	0	2736100	3_prime_UTR_variant	0	NR	1E-9	9		NA		NR [NR]	N
11	rs75898026	3.6948e-19	13	113534984	rs9577395	4.04134e-19	Idiopathic pulmonary fibrosis	43899	31710517	Allen RJ	43780	Am J Respir Crit Care Med	www.ncbi.nlm.nih.gov/pubmed/31710517	Genome-Wide Association Study of Susceptibility to Idiopathic Pulmonary Fibrosis.	2,668 European ancestry cases, 8,591 European ancestry controls	1,456 European ancestry cases, 11,874 European ancestry controls	13q34	ATP11A	ATP11A			ENSG00000068650	NA	NA	rs9577395-C	rs9577395	0	9577395	intron_variant	0	0.793	1E-10	10		1.2987	[1.2-1.41]	Affymetrix, Illumina [10790934] (imputed)	N
11	rs75898026	3.6948e-19	13	113534984	rs9577395	4.04134e-19	Idiopathic pulmonary fibrosis	44799	35688625	Allen RJ	44722	Thorax	www.ncbi.nlm.nih.gov/pubmed/35688625	Genome-wide association study across five cohorts identifies five novel loci associated with idiopathic pulmonary fibrosis.	4,125 European ancestry cases, 20,464 European ancestry controls	NA	13q34		ATP11A			ENSG00000068650	NA	NA	rs9577395-C	rs9577395	0	9577395	intron_variant	0	0.791	5E-14	13.301		1.29	[1.21-1.38]	Illumina [7554248] (imputed)	N
9	rs72846383	6.37731e-56	11	1412848	rs7932863	3.60231e-18	Serine/threonine-protein kinase BRSK2 levels	45019	34648354	Pietzner M	44512	Science	www.ncbi.nlm.nih.gov/pubmed/34648354	Mapping the proteo-genomic convergence of human diseases.	10,708 European ancestry individuals	NA	11p15.5		BRSK2			ENSG00000174672	NA	NA	rs7932863-A	rs7932863	0	7932863	intron_variant	0	0.27	1E-117	117		0.329	[0.3-0.36] unit increase	Affymetrix, Illumina [10200000] (imputed)	N
4	rs7725218	7.34712e-25	5	1280830	rs4975538	1.60394e-17	Adult diffuse glioma (TERT mutation only)	44223	32386320	Eckel-Passow JE	43960	Neuro Oncol	www.ncbi.nlm.nih.gov/pubmed/32386320	Adult Diffuse Glioma GWAS by Molecular Subtype Identifies Variants in D2HGDH and FAM20C.	419 European and unknown ancestry cases, 1,889 European and unknown ancestry controls	159 European and unknown ancestry cases, 808 European and unknown ancestry controls	5p15.33	TERT	TERT			ENSG00000164362	NA	NA	rs4975538-?	rs4975538	0	4975538	intron_variant	0	NR	1E-9	9		6.05	NR z score decrease	Illumina [NR] (imputed)	N
4	rs7725218	7.34712e-25	5	1280830	rs4975538	1.60394e-17	Non-albumin protein levels	43309	29403010	Kanai M	43136	Nat Genet	www.ncbi.nlm.nih.gov/pubmed/29403010	Genetic analysis of quantitative traits in the Japanese population links cell types to complex human diseases.	98,538 Japanese ancestry individuals	NA	5p15.33	TERT	TERT			ENSG00000164362	NA	NA	rs4975538-?	rs4975538	0	4975538	intron_variant	0	NR	3E-8	7.52288		0.03013	[0.019-0.041] unit decrease novel	Illumina [6108953] (imputed)	N
4	rs7725218	7.34712e-25	5	1280830	rs4975538	1.60394e-17	Uterine fibroids	44544	34594039	Sakaue S	44469	Nat Genet	www.ncbi.nlm.nih.gov/pubmed/34594039	A cross-population atlas of genetic associations for 220 human phenotypes.	14,475 East Asian ancestry cases, 65,733 East Asian ancestry controls	NA	5p15.33		TERT			ENSG00000164362	NA	NA	rs4975538-C	rs4975538	0	4975538	intron_variant	0	0.355124877	2E-9	8.69897		0.0945818	[0.064-0.125] unit increase	Illumina [13401454] (imputed)	N
12	rs59424629	1.25934e-16	15	40720542	rs59424629	1.25934e-16	Idiopathic pulmonary fibrosis	43899	31710517	Allen RJ	43780	Am J Respir Crit Care Med	www.ncbi.nlm.nih.gov/pubmed/31710517	Genome-Wide Association Study of Susceptibility to Idiopathic Pulmonary Fibrosis.	2,668 European ancestry cases, 8,591 European ancestry controls	1,456 European ancestry cases, 11,874 European ancestry controls	15q15.1	IVD	IVD			ENSG00000128928	NA	NA	rs59424629-T	rs59424629	0	59424629	intron_variant	0	0.539	7E-16	15.1549		1.2987	[1.22-1.41]	Affymetrix, Illumina [10790934] (imputed)	N
4	rs7725218	7.34712e-25	5	1283755	rs72709458	8.68567e-16	Multiple sclerosis	43871	31604244	International Multiple Sclerosis Genetics Consortium	43709	Science	www.ncbi.nlm.nih.gov/pubmed/31604244	Multiple sclerosis genomic map implicates peripheral immune cells and microglia in susceptibility.	14,802 European and unknown ancestry cases, 26,703 European and unknown ancestry controls	32,627 European and unknown ancestry cases, 41,672 European and unknown ancestry controls	5p15.33	TERT	TERT			ENSG00000164362	NA	NA	rs72709458-T	rs72709458	0	72709458	intron_variant	0	NR	7E-7	6.1549		1.0683	NR	Affymetrix, Illumina [8278136] (imputed)	N
4	rs7725218	7.34712e-25	5	1283755	rs72709458	8.68567e-16	Heavy menstrual bleeding	43804	31649266	Gallagher CS	43762	Nat Commun	www.ncbi.nlm.nih.gov/pubmed/31649266	Genome-wide association and epidemiological analyses reveal common genetic origins between uterine leiomyomata and endometriosis.	9,813 European ancestry cases, 210,946 European ancestry controls	NA	5p15.33	NR	TERT			ENSG00000164362	NA	NA	rs72709458-T	rs72709458	0	72709458	intron_variant	0	0.21	2E-8	7.69897		1.13	[1.08-1.17]	Affymetrix [10308721] (imputed)	N
4	rs7725218	7.34712e-25	5	1283755	rs72709458	8.68567e-16	Uterine fibroids	43804	31649266	Gallagher CS	43762	Nat Commun	www.ncbi.nlm.nih.gov/pubmed/31649266	Genome-wide association and epidemiological analyses reveal common genetic origins between uterine leiomyomata and endometriosis.	20,406 European ancestry cases, 223,918 European ancestry controls	15,068 European ancestry cases, 43,587 European ancestry controls	5p15.33		TERT			ENSG00000164362	NA	NA	rs72709458-T	rs72709458	0	72709458	intron_variant	0	0.2114	5E-21	20.301		0.0983	[0.078-0.119] unit increase	Affymetrix, Illumina [8662096] (imputed)	N
4	rs7725218	7.34712e-25	5	1283755	rs72709458	8.68567e-16	Uterine fibroids and heavy menstrual bleeding	43804	31649266	Gallagher CS	43762	Nat Commun	www.ncbi.nlm.nih.gov/pubmed/31649266	Genome-wide association and epidemiological analyses reveal common genetic origins between uterine leiomyomata and endometriosis.	3,409 European ancestry cases, 199,171 European ancestry controls	NA	5p15.33	NR	TERT			ENSG00000164362	NA	NA	rs72709458-T	rs72709458	0	72709458	intron_variant	0	0.21	4E-8	7.39794		1.16	[1.11-1.23]	Affymetrix [10308721] (imputed)	N
4	rs7725218	7.34712e-25	5	1283755	rs72709458	8.68567e-16	Uterine fibroids	43804	31649266	Gallagher CS	43762	Nat Commun	www.ncbi.nlm.nih.gov/pubmed/31649266	Genome-wide association and epidemiological analyses reveal common genetic origins between uterine leiomyomata and endometriosis.	20,406 European ancestry cases, 223,918 European ancestry controls	15,068 European ancestry cases, 43,587 European ancestry controls	5p15.33	TERT	TERT			ENSG00000164362	NA	NA	rs72709458-T	rs72709458	0	72709458	intron_variant	0	0.23	5E-21	20.301		1.1	[1.08-1.13]	Affymetrix, Illumina [8662096] (imputed)	N
4	rs7725218	7.34712e-25	5	1283755	rs72709458	8.68567e-16	Glioblastoma	42653	26424050	Kinnersley B	42278	Nat Commun	www.ncbi.nlm.nih.gov/pubmed/26424050	Genome-wide association study identifies multiple susceptibility loci for glioma.	1,783 Northern European ancestry cases, 7,435 Northern European ancestry controls	up to 1,490 European ancestry cases, up to 1,723 European ancestry controls	5p15.33	NR	TERT			ENSG00000164362	NA	NA	rs72709458-T	rs72709458	0	72709458	intron_variant	0	NR	6E-24	23.2218		1.68	[1.52-1.86]	Illumina [at least 8427548] (imputed)	N
4	rs7725218	7.34712e-25	5	1283755	rs72709458	8.68567e-16	Sex hormone-binding globulin levels adjusted for BMI	44179	32042192	Ruth KS	43871	Nat Med	www.ncbi.nlm.nih.gov/pubmed/32042192	Using human genetics to understand the disease impacts of testosterone in men and women.	368,929 European ancestry individuals	NA	5p15.33	NR	TERT			ENSG00000164362	NA	NA	rs72709458-C	rs72709458	0	72709458	intron_variant	0	0.793185	2E-9	8.69897		0.00572171	[0.0037-0.0078] unit increase	Affymetrix [16582909] (imputed)	N
4	rs7725218	7.34712e-25	5	1283755	rs72709458	8.68567e-16	Sex hormone-binding globulin levels	44179	32042192	Ruth KS	43871	Nat Med	www.ncbi.nlm.nih.gov/pubmed/32042192	Using human genetics to understand the disease impacts of testosterone in men and women.	370,125 European ancestry individuals	NA	5p15.33	NR	TERT			ENSG00000164362	NA	NA	rs72709458-C	rs72709458	0	72709458	intron_variant	0	0.793185	5E-8	7.30103		0.0058458	[0.0036-0.0081] unit increase	Affymetrix [16582965] (imputed)	N
9	rs11604075	1.48007e-15	11	1459094	rs61869026	1.2334e-15	Schizophrenia	44831	35396580	Trubetskoy V	44659	Nature	www.ncbi.nlm.nih.gov/pubmed/35396580	Mapping genomic loci implicates genes and synaptic biology in schizophrenia.	53,386 European ancestry cases, 77,258 European ancestry controls, 14,004 East Asian ancestry cases, 16,757 East Asian ancestry controls, 6,152 African American cases, 3,918 African American controls, 1,234 Latino cases, 3,090 Latino controls	1,979 European ancestry cases, 142,626 European ancestry controls	11p15.5		BRSK2			ENSG00000174672	NA	NA	rs61869026-C	rs61869026	0	61869026	intron_variant	0	0.81	9E-7	6.04576		1.05096	[1.03-1.07]	Affymetrix [7585078] (imputed)	N
12	rs59424629	1.25934e-16	15	40718534	rs10851395	1.24404e-15	Bioavailable testosterone levels	44179	32042192	Ruth KS	43871	Nat Med	www.ncbi.nlm.nih.gov/pubmed/32042192	Using human genetics to understand the disease impacts of testosterone in men and women.	188,507 European ancestry women	NA	15q15.1	NR	IVD			ENSG00000128928	NA	NA	rs10851395-C	rs10851395	0	10851395	intron_variant	0	0.524015	1E-13	13		0.0189317	[0.014-0.024] unit increase	Affymetrix [16585745] (imputed)	N
2	rs2293607	1.75454e-15	3	169482335	rs2293607	1.75454e-15	Mean corpuscular volume	44095	32888493	Chen MH	44075	Cell	www.ncbi.nlm.nih.gov/pubmed/32888493	Trans-ethnic and Ancestry-Specific Blood-Cell Genetics in 746,667 Individuals from 5 Global Populations.	544,127 European ancestry individuals	NA	3q26.2	NR	TERC			ENSG00000270141	NA	NA	rs2293607-C	rs2293607	0	2293607	non_coding_transcript_exon_variant	0	0.244809	2E-14	13.699		0.016113	[0.012-0.02] SD unit increase	Affymetrix, Illumina [50615308] (imputed)	N
2	rs2293607	1.75454e-15	3	169482335	rs2293607	1.75454e-15	Lung adenocarcinoma	44421	32889700	Qin N	44079	Front Med	www.ncbi.nlm.nih.gov/pubmed/32889700	Comprehensive functional annotation of susceptibility variants identifies genetic heterogeneity between lung adenocarcinoma and squamous cell carcinoma.	15,581 Chinese or European ancestry cases, 27,355 Chinese or European ancestry controls	NA	3q26.2	NR	TERC			ENSG00000270141	NA	NA	rs2293607-T	rs2293607	0	2293607	non_coding_transcript_exon_variant	0	NR	1E-15	15		1.14	[1.11-1.18]	NR [NR] (imputed)	N
2	rs2293607	1.75454e-15	3	169482335	rs2293607	1.75454e-15	Non-small cell lung cancer	44421	32889700	Qin N	44079	Front Med	www.ncbi.nlm.nih.gov/pubmed/32889700	Comprehensive functional annotation of susceptibility variants identifies genetic heterogeneity between lung adenocarcinoma and squamous cell carcinoma.	27,120 Chinese or European ancestry cases, 27,355 Chinese or European ancestry controls	NA	3q26.2	NR	TERC			ENSG00000270141	NA	NA	rs2293607-T	rs2293607	0	2293607	non_coding_transcript_exon_variant	0	NR	2E-10	9.69897		1.1	[1.06-1.13]	NR [NR] (imputed)	N
2	rs2293607	1.75454e-15	3	169482335	rs2293607	1.75454e-15	Pulse pressure	43531	30578418	Giri A	43455	Nat Genet	www.ncbi.nlm.nih.gov/pubmed/30578418	Trans-ethnic association study of blood pressure determinants in over 750,000 individuals.	365,998 European ancestry individuals, 63,490 African ancestry individuals, 22,802 Hispanic individuals, 4,792 Asian ancestry individuals, 2,695 Native American ancestry individuals	299,024 European ancestry individuals, 17,277 individuals	3q26.2	TERC	TERC			ENSG00000270141	NA	NA	rs2293607-C	rs2293607	0	2293607	non_coding_transcript_exon_variant	0	0.752	1E-11	11		0.1976	[0.14-0.25] mmHg increase	Affymetrix [NR] (imputed)	N
2	rs2293607	1.75454e-15	3	169482335	rs2293607	1.75454e-15	Lung adenocarcinoma	43754	31326317	Dai J	43663	Lancet Respir Med	www.ncbi.nlm.nih.gov/pubmed/31326317	Identification of risk loci and a polygenic risk score for lung cancer: a large-scale prospective cohort study in Chinese populations.	8,762 Chinese ancestry cases, 6,819 European ancestry cases, 13,328 Chinese ancestry controls, 14,027 European ancestry controls	NA	3q26.2	NR	TERC			ENSG00000270141	NA	NA	rs2293607-T	rs2293607	0	2293607	non_coding_transcript_exon_variant	0	0.45	6E-12	11.2218	(East Asian)	1.16	[1.11-1.21]	Illumina [~ 11000000] (imputed)	N
2	rs2293607	1.75454e-15	3	169482335	rs2293607	1.75454e-15	Non-small cell lung cancer	43754	31326317	Dai J	43663	Lancet Respir Med	www.ncbi.nlm.nih.gov/pubmed/31326317	Identification of risk loci and a polygenic risk score for lung cancer: a large-scale prospective cohort study in Chinese populations.	13,327 Chinese ancestry cases, 13,793 European ancestry cases, 13,328 Chinese ancestry controls, 14,027 European ancestry controls	NA	3q26.2	NR	TERC			ENSG00000270141	NA	NA	rs2293607-T	rs2293607	0	2293607	non_coding_transcript_exon_variant	0	0.45	3E-9	8.52288	(East Asian)	1.12	[1.08-1.17]	Illumina [~ 11000000] (imputed)	N
2	rs2293607	1.75454e-15	3	169482335	rs2293607	1.75454e-15	Non-small cell lung cancer	43754	31326317	Dai J	43663	Lancet Respir Med	www.ncbi.nlm.nih.gov/pubmed/31326317	Identification of risk loci and a polygenic risk score for lung cancer: a large-scale prospective cohort study in Chinese populations.	13,327 Chinese ancestry cases, 13,793 European ancestry cases, 13,328 Chinese ancestry controls, 14,027 European ancestry controls	NA	3q26.2	MYNN	TERC			ENSG00000270141	NA	NA	rs2293607-T	rs2293607	0	2293607	non_coding_transcript_exon_variant	0	0.596	2E-10	9.69897		1.1	[1.06-1.13]	Illumina [~ 11000000] (imputed)	N
2	rs2293607	1.75454e-15	3	169482335	rs2293607	1.75454e-15	Lung adenocarcinoma	43754	31326317	Dai J	43663	Lancet Respir Med	www.ncbi.nlm.nih.gov/pubmed/31326317	Identification of risk loci and a polygenic risk score for lung cancer: a large-scale prospective cohort study in Chinese populations.	8,762 Chinese ancestry cases, 6,819 European ancestry cases, 13,328 Chinese ancestry controls, 14,027 European ancestry controls	NA	3q26.2	NR	TERC			ENSG00000270141	NA	NA	rs2293607-T	rs2293607	0	2293607	non_coding_transcript_exon_variant	0	0.58	1E-15	15		1.14	[1.11-1.18]	Illumina [~ 11000000] (imputed)	N
2	rs2293607	1.75454e-15	3	169482335	rs2293607	1.75454e-15	Cancer (pleiotropy)	44148	32887889	Rashkin SR	44078	Nat Commun	www.ncbi.nlm.nih.gov/pubmed/32887889	Pan-cancer study detects genetic risk variants and shared genetic basis in two large cohorts.	64,962 European ancestry cases, 410,350 European ancestry controls	NA	3q26.2		TERC			ENSG00000270141	NA	NA	rs2293607-T	rs2293607	0	2293607	non_coding_transcript_exon_variant	0	NR	2E-11	10.699		1.082	[1.057-1.107]	Affymetrix [7846216] (imputed)	N
2	rs2293607	1.75454e-15	3	169482335	rs2293607	1.75454e-15	Leukocyte telomere length	43683	31171785	Dorajoo R	43622	Nat Commun	www.ncbi.nlm.nih.gov/pubmed/31171785	Loci for human leukocyte telomere length in the Singaporean Chinese population and trans-ethnic genetic studies.	16,759 Singaporean Han Chinese ancestry individuals	6,337 Singaporean Chinese ancestry individuals, up to 37,505 European ancestry individuals	3q26.2	TERC	TERC			ENSG00000270141	NA	NA	rs2293607-C	rs2293607	0	2293607	non_coding_transcript_exon_variant	0	NR	8E-39	38.0969	(East Asian)	0.12	NR unit decrease	Illumina [6407959] (imputed)	N
2	rs2293607	1.75454e-15	3	169482335	rs2293607	1.75454e-15	Leukocyte telomere length	43683	31171785	Dorajoo R	43622	Nat Commun	www.ncbi.nlm.nih.gov/pubmed/31171785	Loci for human leukocyte telomere length in the Singaporean Chinese population and trans-ethnic genetic studies.	16,759 Singaporean Han Chinese ancestry individuals	6,337 Singaporean Chinese ancestry individuals, up to 37,505 European ancestry individuals	3q26.2	TERC	TERC			ENSG00000270141	NA	NA	rs2293607-C	rs2293607	0	2293607	non_coding_transcript_exon_variant	0	NR	5E-48	47.301		0.093	NR unit decrease	Illumina [6407959] (imputed)	N
2	rs2293607	1.75454e-15	3	169482335	rs2293607	1.75454e-15	Telomere length	44712	35530816	Taub MA	44574	Cell Genom	www.ncbi.nlm.nih.gov/pubmed/35530816	Genetic determinants of telomere length from 109,122 ancestrally diverse whole-genome sequences in TOPMed.	51,654 European ancestry individuals, 29,260 African ancestry individuals, 18,091 Hispanic or Latin American individuals, 5,683 Asian ancestry individuals, 4,503 individuals	NA	3q26.2		TERC			ENSG00000270141	NA	NA	rs2293607-?	rs2293607	0	2293607	non_coding_transcript_exon_variant	0	NR	3E-96	95.5229		NA		NR [163000000]	N
2	rs2293607	1.75454e-15	3	169482335	rs2293607	1.75454e-15	Uterine fibroids	44544	34594039	Sakaue S	44469	Nat Genet	www.ncbi.nlm.nih.gov/pubmed/34594039	A cross-population atlas of genetic associations for 220 human phenotypes.	21,024 European ancestry cases, 237,694 European ancestry controls, 14,475 East Asian ancestry cases, 65,733 East Asian ancestry controls	NA	3q26.2		TERC			ENSG00000270141	NA	NA	rs2293607-C	rs2293607	0	2293607	non_coding_transcript_exon_variant	0	NR	2E-19	18.699		0.0845	[0.066-0.103] unit decrease	Affymetrix, Illumina [25795146] (imputed)	N
2	rs2293607	1.75454e-15	3	169482335	rs2293607	1.75454e-15	Prostate cancer	44230	33398198	Conti DV	44200	Nat Genet	www.ncbi.nlm.nih.gov/pubmed/33398198	Trans-ancestry genome-wide association meta-analysis of prostate cancer identifies new susceptibility loci and informs genetic risk prediction.	85,554 European ancestry cases, 10,368 African ancestry cases, 8,611 East Asian ancestry cases, 2,714 Hispanic cases, 91,972 European ancestry controls, 10,986 African ancestry controls, 18,809 East Asian ancestry controls, 5,239 Hispanic controls	NA	3q26.2	NR	TERC			ENSG00000270141	NA	NA	rs2293607-T	rs2293607	0	2293607	non_coding_transcript_exon_variant	0	NR	2E-13	12.699		1.06	[1.04-1.08]	Affymetrix, Illumina [29235255] (imputed)	N
2	rs2293607	1.75454e-15	3	169482335	rs2293607	1.75454e-15	Mean corpuscular volume	44544	34594039	Sakaue S	44469	Nat Genet	www.ncbi.nlm.nih.gov/pubmed/34594039	A cross-population atlas of genetic associations for 220 human phenotypes.	350,473 European ancestry individuals, 129,832 East Asian ancestry individuals	NA	3q26.2		TERC			ENSG00000270141	NA	NA	rs2293607-C	rs2293607	0	2293607	non_coding_transcript_exon_variant	0	NR	1E-22	22		0.0217	[0.017-0.026] unit increase	Affymetrix, Illumina [20535844] (imputed)	N
2	rs2293607	1.75454e-15	3	169482335	rs2293607	1.75454e-15	Mean corpuscular hemoglobin	44544	34594039	Sakaue S	44469	Nat Genet	www.ncbi.nlm.nih.gov/pubmed/34594039	A cross-population atlas of genetic associations for 220 human phenotypes.	350,472 European ancestry individuals, 128,028 East Asian ancestry individuals	NA	3q26.2		TERC			ENSG00000270141	NA	NA	rs2293607-C	rs2293607	0	2293607	non_coding_transcript_exon_variant	0	NR	4E-20	19.3979		0.0204	[0.016-0.025] unit increase	Affymetrix, Illumina [20535878] (imputed)	N
2	rs2293607	1.75454e-15	3	169487437	rs12637184	2.76279e-15	Mean corpuscular hemoglobin	44095	32888493	Chen MH	44075	Cell	www.ncbi.nlm.nih.gov/pubmed/32888493	Trans-ethnic and Ancestry-Specific Blood-Cell Genetics in 746,667 Individuals from 5 Global Populations.	486,823 European ancestry individuals	NA	3q26.2	NR	ACTRT3 - MYNN	ENSG00000184378	ENSG00000085274		88	3747	rs12637184-A	rs12637184	0	12637184	non_coding_transcript_exon_variant	1	0.244435	2E-12	11.699		0.015781	[0.011-0.02] SD unit increase	Affymetrix, Illumina [50266654] (imputed)	N
2	rs2293607	1.75454e-15	3	169487437	rs12637184	2.76279e-15	Mean corpuscular volume	44095	32888493	Chen MH	44075	Cell	www.ncbi.nlm.nih.gov/pubmed/32888493	Trans-ethnic and Ancestry-Specific Blood-Cell Genetics in 746,667 Individuals from 5 Global Populations.	696,882 African American or Afro-Caribbean, African ancestry, European ancestry, East Asian ancestry, Hispanic or Latin American and South Asian ancestry individuals	NA	3q26.2	NR	ACTRT3 - MYNN	ENSG00000184378	ENSG00000085274		88	3747	rs12637184-A	rs12637184	0	12637184	non_coding_transcript_exon_variant	1	0.311707	3E-19	18.5229		NA		Affymetrix, Illumina [24246363] (imputed)	N
2	rs2293607	1.75454e-15	3	169487437	rs12637184	2.76279e-15	Red blood cell count	43504	30595370	Kichaev G	43461	Am J Hum Genet	www.ncbi.nlm.nih.gov/pubmed/30595370	Leveraging Polygenic Functional Enrichment to Improve GWAS Power.	approximately 445,000 European ancestry individuals	NA	3q26.2		ACTRT3 - MYNN	ENSG00000184378	ENSG00000085274		88	3747	rs12637184-?	rs12637184	0	12637184	non_coding_transcript_exon_variant	1	NR	7E-10	9.1549		NA		NR [~ 8900000] (imputed)	N
2	rs2293607	1.75454e-15	3	169487437	rs12637184	2.76279e-15	Platelet count	43309	29403010	Kanai M	43136	Nat Genet	www.ncbi.nlm.nih.gov/pubmed/29403010	Genetic analysis of quantitative traits in the Japanese population links cell types to complex human diseases.	108,208 Japanese ancestry individuals	NA	3q26.2	ACTRT3	ACTRT3 - MYNN	ENSG00000184378	ENSG00000085274		88	3747	rs12637184-?	rs12637184	0	12637184	non_coding_transcript_exon_variant	1	NR	3E-8	7.52288		0.02466	[0.016-0.033] unit decrease novel	Illumina [6108953] (imputed)	N
2	rs2293607	1.75454e-15	3	169487437	rs12637184	2.76279e-15	Telomere length	44712	35530816	Taub MA	44574	Cell Genom	www.ncbi.nlm.nih.gov/pubmed/35530816	Genetic determinants of telomere length from 109,122 ancestrally diverse whole-genome sequences in TOPMed.	51,654 European ancestry individuals, 29,260 African ancestry individuals, 18,091 Hispanic or Latin American individuals, 5,683 Asian ancestry individuals, 4,503 individuals	NA	3q26.2		ACTRT3 - MYNN	ENSG00000184378	ENSG00000085274		88	3747	rs12637184-?	rs12637184	0	12637184	non_coding_transcript_exon_variant	1	NR	1E-96	96		NA		NR [163000000]	N
3	rs2464520	3.95386e-16	4	89815695	rs13110699	4.20598e-15	Lung function (FEV1/FVC)	42902	28166213	Wain LV	42772	Nat Genet	www.ncbi.nlm.nih.gov/pubmed/28166213	Genome-wide association analyses for lung function and chronic obstructive pulmonary disease identify new loci and potential druggable targets.	48,943 European ancestry individuals	57,176 European ancestry individuals, 38,199 individuals.	4q22.1	FAM13A	FAM13A			ENSG00000138640	NA	NA	rs13110699-G	rs13110699	0	13110699	intron_variant	0	0.82	8E-15	14.0969	(conditioned on rs2045517)	0.038	[0.028-0.048] unit decrease	Affymetrix [27624732] (imputed)	N
3	rs2464520	3.95386e-16	4	89815695	rs13110699	4.20598e-15	Chronic obstructive pulmonary disease x current smoker interaction (2df)	44309	33106845	Kim W	44131	Am J Epidemiol	www.ncbi.nlm.nih.gov/pubmed/33106845	Genome-wide Gene-by-smoking Interaction Study of Chronic Obstructive Pulmonary Disease.	21,077 European ancestry cases, 179,689 European ancestry controls	NA	4q22.1	NR	FAM13A			ENSG00000138640	NA	NA	rs13110699-T	rs13110699	0	13110699	intron_variant	0	0.18	4E-11	10.3979		NA	[NR]	Affymetrix [9886854] (imputed)	N
3	rs2464520	3.95386e-16	4	89815695	rs13110699	4.20598e-15	Chronic obstructive pulmonary disease x current smoker interaction (main effect)	44309	33106845	Kim W	44131	Am J Epidemiol	www.ncbi.nlm.nih.gov/pubmed/33106845	Genome-wide Gene-by-smoking Interaction Study of Chronic Obstructive Pulmonary Disease.	21,077 European ancestry cases, 179,689 European ancestry controls	NA	4q22.1	NR	FAM13A			ENSG00000138640	NA	NA	rs13110699-T	rs13110699	0	13110699	intron_variant	0	0.18	7E-6	5.1549		0.93	[0.9-0.96]	Affymetrix [9886854] (imputed)	N
3	rs2464520	3.95386e-16	4	89815695	rs13110699	4.20598e-15	Chronic obstructive pulmonary disease in current smokers	44309	33106845	Kim W	44131	Am J Epidemiol	www.ncbi.nlm.nih.gov/pubmed/33106845	Genome-wide Gene-by-smoking Interaction Study of Chronic Obstructive Pulmonary Disease.	4,589 European ancestry cases, 10,001 European ancestry controls	NA	4q22.1	NR	FAM13A			ENSG00000138640	NA	NA	rs13110699-T	rs13110699	0	13110699	intron_variant	0	0.18	2E-8	7.69897		0.81	[0.75-0.87]	Affymetrix [9886854] (imputed)	N
3	rs2464520	3.95386e-16	4	89815695	rs13110699	4.20598e-15	Chronic obstructive pulmonary disease in non-current smokers	44309	33106845	Kim W	44131	Am J Epidemiol	www.ncbi.nlm.nih.gov/pubmed/33106845	Genome-wide Gene-by-smoking Interaction Study of Chronic Obstructive Pulmonary Disease.	16,488 European ancestry cases, 169,688 European ancestry controls	NA	4q22.1	NR	FAM13A			ENSG00000138640	NA	NA	rs13110699-T	rs13110699	0	13110699	intron_variant	0	0.18	7E-6	5.1549		0.93	[0.9-0.96]	Affymetrix [9886854] (imputed)	N
3	rs2464520	3.95386e-16	4	89815695	rs13110699	4.20598e-15	Chronic obstructive pulmonary disease in ever smokers	44309	33106845	Kim W	44131	Am J Epidemiol	www.ncbi.nlm.nih.gov/pubmed/33106845	Genome-wide Gene-by-smoking Interaction Study of Chronic Obstructive Pulmonary Disease.	12,446 European ancestry cases, 59,145 European ancestry controls	NA	4q22.1	NR	FAM13A			ENSG00000138640	NA	NA	rs13110699-T	rs13110699	0	13110699	intron_variant	0	0.18	6E-10	9.22185		0.88	[0.85-0.92]	Affymetrix [9886854] (imputed)	N
3	rs2464520	3.95386e-16	4	89815695	rs13110699	4.20598e-15	Chronic obstructive pulmonary disease x ever smoker interaction (2df)	44309	33106845	Kim W	44131	Am J Epidemiol	www.ncbi.nlm.nih.gov/pubmed/33106845	Genome-wide Gene-by-smoking Interaction Study of Chronic Obstructive Pulmonary Disease.	21,077 European ancestry cases, 179,689 European ancestry controls	NA	4q22.1	NR	FAM13A			ENSG00000138640	NA	NA	rs13110699-T	rs13110699	0	13110699	intron_variant	0	0.18	4E-10	9.39794		NA	[NR]	Affymetrix [9886854] (imputed)	N
4	rs7725218	7.34712e-25	5	1280938	rs6897196	1.64295e-14	Neutrophil count	44095	32888493	Chen MH	44075	Cell	www.ncbi.nlm.nih.gov/pubmed/32888493	Trans-ethnic and Ancestry-Specific Blood-Cell Genetics in 746,667 Individuals from 5 Global Populations.	78,744 East Asian ancestry individuals	NA	5p15.33	NR	TERT			ENSG00000164362	NA	NA	rs6897196-A	rs6897196	0	6897196	intron_variant	0	0.644649	1E-10	10		0.041095	[0.029-0.054] SD units decrease	Affymetrix, Illumina [16289093] (imputed)	N
4	rs7725218	7.34712e-25	5	1280938	rs6897196	1.64295e-14	Uterine fibroids	43937	31488892	Masuda T	43713	Eur J Hum Genet	www.ncbi.nlm.nih.gov/pubmed/31488892	GWAS of five gynecologic diseases and cross-trait analysis in Japanese.	5,236 Japanese ancestry cases, 39,556 Japanese ancestry controls	NA	5p15.33	Intergenic	TERT			ENSG00000164362	NA	NA	rs6897196-?	rs6897196	0	6897196	intron_variant	0	NR	1E-6	6		1.11	[1.06-1.15]	Illumina [7645193] (imputed)	N
4	rs7725218	7.34712e-25	5	1280938	rs6897196	1.64295e-14	Telomere length	44712	35530816	Taub MA	44574	Cell Genom	www.ncbi.nlm.nih.gov/pubmed/35530816	Genetic determinants of telomere length from 109,122 ancestrally diverse whole-genome sequences in TOPMed.	51,654 European ancestry individuals, 29,260 African ancestry individuals, 18,091 Hispanic or Latin American individuals, 5,683 Asian ancestry individuals, 4,503 individuals	NA	5p15.33		TERT			ENSG00000164362	NA	NA	rs6897196-?	rs6897196	0	6897196	intron_variant	0	NR	2E-83	82.699		NA		NR [163000000]	N
4	rs7725218	7.34712e-25	5	1280938	rs6897196	1.64295e-14	Ovarian cyst	44544	34594039	Sakaue S	44469	Nat Genet	www.ncbi.nlm.nih.gov/pubmed/34594039	A cross-population atlas of genetic associations for 220 human phenotypes.	10,847 European ancestry cases, 207,622 European ancestry controls, 2,896 East Asian ancestry cases, 79,865 East Asian ancestry controls	NA	5p15.33		TERT			ENSG00000164362	NA	NA	rs6897196-G	rs6897196	0	6897196	intron_variant	0	NR	6E-9	8.22185		0.0778	[0.052-0.104] unit increase	Affymetrix, Illumina [25752875] (imputed)	N
3	rs2464520	3.95386e-16	4	89879196	rs1585258	2.02432e-14	Chronic obstructive pulmonary disease	44253	32514122	Ishigaki K	43990	Nat Genet	www.ncbi.nlm.nih.gov/pubmed/32514122	Large-scale genome-wide association study in a Japanese population identifies novel susceptibility loci across different diseases.	3,315 Japanese ancestry cases, 201,592 Japanese ancestry controls	NA	4q22.1		FAM13A			ENSG00000138640	NA	NA	rs1585258-T	rs1585258	0	1585258	intron_variant	0	0.650805941	3E-9	8.52288		1.17193	[1.112011586-1.23508296]	Illumina [8919992] (imputed)	N
3	rs2464520	3.95386e-16	4	89879196	rs1585258	2.02432e-14	Lung function (FEV1/FVC)	44508	33766948	Zhu Z	44280	Eur Respir J	www.ncbi.nlm.nih.gov/pubmed/33766948	A large-scale genome-wide association analysis of lung function in the Chinese population identifies novel loci and highlights shared genetic etiology with obesity.	100,285 Chinese ancestry individuals	NA	4q22.1		FAM13A			ENSG00000138640	NA	NA	rs1585258-G	rs1585258	0	1585258	intron_variant	0	0.4	5E-21	20.301		0.043	unit increase	Affymetrix [NR] (imputed)	N
3	rs2464520	3.95386e-16	4	89879196	rs1585258	2.02432e-14	Chronic obstructive pulmonary disease	44544	34594039	Sakaue S	44469	Nat Genet	www.ncbi.nlm.nih.gov/pubmed/34594039	A cross-population atlas of genetic associations for 220 human phenotypes.	4,017 East Asian ancestry cases, 162,653 East Asian ancestry controls	NA	4q22.1		FAM13A			ENSG00000138640	NA	NA	rs1585258-T	rs1585258	0	1585258	intron_variant	0	0.654912533	4E-8	7.39794		0.134383	[0.086-0.183] unit increase	Illumina [13427899] (imputed)	N
2	rs2293607	1.75454e-15	3	169514585	rs10936600	2.62087e-14	Leukocyte telomere length	43938	32109421	Li C	43881	Am J Hum Genet	www.ncbi.nlm.nih.gov/pubmed/32109421	Genome-Wide Association Analysis in Humans Links Nucleotide Metabolism to Leukocyte Telomere Length.	78,592 European ancestry individuals	NA	3q26.2	TERC	LRRC34			ENSG00000171757	NA	NA	rs10936600-T	rs10936600	0	10936600	missense_variant	0	0.24	7E-51	50.1549		0.086	[0.074-0.098] unit decrease	Affymetrix, Illumina, Perlegen [up to 30071938] (imputed)	N
2	rs2293607	1.75454e-15	3	169514585	rs10936600	2.62087e-14	Nevus count or cutaneous melanoma	44035	32341527	Landi MT	43948	Nat Genet	www.ncbi.nlm.nih.gov/pubmed/32341527	Genome-wide association meta-analyses combining multiple risk phenotypes provide insights into the genetic architecture of cutaneous melanoma susceptibility.	36,760 European ancestry cutaneous melanoma cases, 375,188 European ancestry controls, 12,930 European ancestry individuals, 52,847 individuals	NA	3q26.2	MYNN	LRRC34			ENSG00000171757	NA	NA	rs10936600-A	rs10936600	0	10936600	missense_variant	0	0.747244	5E-16	15.301		NA		Affymetrix, Illumina [NR] (imputed)	N
2	rs2293607	1.75454e-15	3	169514585	rs10936600	2.62087e-14	Multiple myeloma	42955	27363682	Mitchell JS	42552	Nat Commun	www.ncbi.nlm.nih.gov/pubmed/27363682	Genome-wide association study identifies multiple susceptibility loci for multiple myeloma.	7,319 European ancestry cases, 234,385 European ancestry controls	2,547 European ancestry cases, 4,803 European ancestry controls	3q26.2	NR	LRRC34			ENSG00000171757	NA	NA	rs10936600-A	rs10936600	0	10936600	missense_variant	0	NR	6E-15	14.2218		1.2	[1.15-1.26]	Illumina [at least 7182761] (imputed)	N
2	rs2293607	1.75454e-15	3	169514585	rs10936600	2.62087e-14	Telomere length	44712	35530816	Taub MA	44574	Cell Genom	www.ncbi.nlm.nih.gov/pubmed/35530816	Genetic determinants of telomere length from 109,122 ancestrally diverse whole-genome sequences in TOPMed.	51,654 European ancestry individuals, 29,260 African ancestry individuals, 18,091 Hispanic or Latin American individuals, 5,683 Asian ancestry individuals, 4,503 individuals	NA	3q26.2		LRRC34			ENSG00000171757	NA	NA	rs10936600-?	rs10936600	0	10936600	missense_variant	0	NR	4E-86	85.3979		NA		NR [163000000]	N
12	rs59424629	1.25934e-16	15	40717302	rs2034650	2.71599e-14	Interstitial lung disease	41579	23583980	Fingerlin TE	41378	Nat Genet	www.ncbi.nlm.nih.gov/pubmed/23583980	Genome-wide association study identifies multiple susceptibility loci for pulmonary fibrosis.	1,161 European ancestry cases, 4,683 European ancestry controls	876 European ancestry cases, 1,890 European ancestry controls	15q15.1	intergenic	IVD			ENSG00000128928	NA	NA	rs2034650-A	rs2034650	0	2034650	intron_variant	0	0.51	1E-11	11		1.3	[1.19-1.41]	Illumina [439828]	N
2	rs2293607	1.75454e-15	3	169497585	rs1317082	3.28935e-14	Telomere length	41248	23001564	Mangino M	41177	Hum Mol Genet	www.ncbi.nlm.nih.gov/pubmed/23001564	Genome-wide meta-analysis points to CTC1 and ZNF676 as genes regulating telomere homeostasis in humans.	9,190 European ancestry individuals	2,226 individuals	3q26.2	TERC	MYNN			ENSG00000085274	NA	NA	rs1317082-G	rs1317082	0	1317082	non_coding_transcript_exon_variant	0	0.2875	1E-8	8		0.0679	[0.046-0.089] unit increase	Affymetrix, Illumina [~ 2500000] (imputed)	N
2	rs2293607	1.75454e-15	3	169497585	rs1317082	3.28935e-14	Telomere length	44712	35530816	Taub MA	44574	Cell Genom	www.ncbi.nlm.nih.gov/pubmed/35530816	Genetic determinants of telomere length from 109,122 ancestrally diverse whole-genome sequences in TOPMed.	51,654 European ancestry individuals, 29,260 African ancestry individuals, 18,091 Hispanic or Latin American individuals, 5,683 Asian ancestry individuals, 4,503 individuals	NA	3q26.2		MYNN			ENSG00000085274	NA	NA	rs1317082-?	rs1317082	0	1317082	non_coding_transcript_exon_variant	0	NR	2E-95	94.699		NA		NR [163000000]	N
2	rs2293607	1.75454e-15	3	169497585	rs1317082	3.28935e-14	Isoleucine levels in elite athletes	44805	31882771	Al-Khelaifi F	43826	Sci Rep	www.ncbi.nlm.nih.gov/pubmed/31882771	Metabolic GWAS of elite athletes reveals novel genetically-influenced metabolites associated with athletic performance.	490 individuals	NA	3q26.2		MYNN			ENSG00000085274	NA	NA	rs1317082-?	rs1317082	0	1317082	non_coding_transcript_exon_variant	0	NR	9E-6	5.04576		0.335671	[0.19-0.48] unit increase	Illumina [275016]	N
2	rs2293607	1.75454e-15	3	169497585	rs1317082	3.28935e-14	Red blood cell count	44544	34594039	Sakaue S	44469	Nat Genet	www.ncbi.nlm.nih.gov/pubmed/34594039	A cross-population atlas of genetic associations for 220 human phenotypes.	153,512 East Asian ancestry individuals	NA	3q26.2		MYNN			ENSG00000085274	NA	NA	rs1317082-G	rs1317082	0	1317082	non_coding_transcript_exon_variant	0	0.643904	3E-11	10.5229		0.0216633	[0.015-0.028] unit decrease	Illumina [13479135] (imputed)	N
2	rs2293607	1.75454e-15	3	169497585	rs1317082	3.28935e-14	Systemic lupus erythematosus	44370	33272962	Yin X	44168	Ann Rheum Dis	www.ncbi.nlm.nih.gov/pubmed/33272962	Meta-analysis of 208370 East Asians identifies 113 susceptibility loci for systemic lupus erythematosus.	13,377 East Asian ancestry cases, 194,993 East Asian ancestry controls	NA	3q26.2	MYNN	MYNN			ENSG00000085274	NA	NA	rs1317082-A	rs1317082	0	1317082	non_coding_transcript_exon_variant	0	0.43	2E-11	10.699		1.102	[1.07-1.13]	Illumina [11270530] (imputed)	N
2	rs2293607	1.75454e-15	3	169500487	rs3772190	3.71169e-14	Mean corpuscular hemoglobin	44095	32888493	Chen MH	44075	Cell	www.ncbi.nlm.nih.gov/pubmed/32888493	Trans-ethnic and Ancestry-Specific Blood-Cell Genetics in 746,667 Individuals from 5 Global Populations.	630,125 African American or Afro-Caribbean, African ancestry, European ancestry, East Asian ancestry, Hispanic or Latin American and South Asian ancestry individuals	NA	3q26.2	NR	MYNN			ENSG00000085274	NA	NA	rs3772190-A	rs3772190	0	3772190	intron_variant	0	0.316824	7E-18	17.1549		NA		Affymetrix, Illumina [20825802] (imputed)	N
2	rs2293607	1.75454e-15	3	169500487	rs3772190	3.71169e-14	Glioma	42929	28346443	Melin BS	42821	Nat Genet	www.ncbi.nlm.nih.gov/pubmed/28346443	Genome-wide association study of glioma subtypes identifies specific differences in genetic susceptibility to glioblastoma and non-glioblastoma tumors.	12,469 European ancestry cases, 18,190 European ancestry controls.	NA	3q26.2	TERC	MYNN			ENSG00000085274	NA	NA	rs3772190-G	rs3772190	0	3772190	intron_variant	0	0.757	2E-6	5.69897		1.11	1.06-1.15	Illumina [at least 6887412] (imputed)	N
2	rs2293607	1.75454e-15	3	169500487	rs3772190	3.71169e-14	Red blood cell count	43309	29403010	Kanai M	43136	Nat Genet	www.ncbi.nlm.nih.gov/pubmed/29403010	Genetic analysis of quantitative traits in the Japanese population links cell types to complex human diseases.	108,794 Japanese ancestry individuals	NA	3q26.2	MYNN	MYNN			ENSG00000085274	NA	NA	rs3772190-?	rs3772190	0	3772190	intron_variant	0	NR	4E-8	7.39794		0.02421	[0.016-0.033] unit decrease novel	Illumina [6108953] (imputed)	N
2	rs2293607	1.75454e-15	3	169492101	rs10936599	3.76775e-14	Colorectal cancer	43938	31826910	Lu Y	43810	Cancer Epidemiol Biomarkers Prev	www.ncbi.nlm.nih.gov/pubmed/31826910	Identification of novel loci and new risk variant in known loci for colorectal cancer risk in East Asians.	23,572 East Asian ancestry cases, 48,700 East Asian ancestry controls	58,131 European ancestry cases, 67,347 European ancestry controls	3q26.2	MYNN	MYNN			ENSG00000085274	NA	NA	rs10936599-C	rs10936599	0	10936599	missense_variant	0	NR	9E-6	5.04576	(East Asian)	1.06	[1.03-1.09]	Affymetrix, Illumina [up to 47000000] (imputed)	N
2	rs2293607	1.75454e-15	3	169492101	rs10936599	3.76775e-14	Chronic lymphocytic leukemia	41809	24292274	Speedy HE	41609	Nat Genet	www.ncbi.nlm.nih.gov/pubmed/24292274	A genome-wide association study identifies multiple susceptibility loci for chronic lymphocytic leukemia.	1,739 European ancestry cases, 5,199 European ancestry controls	1,144 European ancestry cases, 3,151 European ancestry controls	3q26.2	MYNN	MYNN			ENSG00000085274	NA	NA	rs10936599-C	rs10936599	0	10936599	missense_variant	0	NR	2E-9	8.69897		1.26	[1.17-1.35]	Illumina [450000] (imputed)	N
2	rs2293607	1.75454e-15	3	169492101	rs10936599	3.76775e-14	Multiple myeloma	41711	23955597	Chubb D	41504	Nat Genet	www.ncbi.nlm.nih.gov/pubmed/23955597	Common variation at 3q26.2, 6p21.33, 17p11.2 and 22q13.1 influences multiple myeloma risk.	2,335 European ancestry cases, 7,306 European ancestry controls	2,357 European ancestry cases, 3,684 European ancestry controls	3q26.2	MYNN, TERC	MYNN			ENSG00000085274	NA	NA	rs10936599-G	rs10936599	0	10936599	missense_variant	0	0.8	9E-14	13.0458		1.256	[1.18-1.33]	Illumina [414804]	N
2	rs2293607	1.75454e-15	3	169492101	rs10936599	3.76775e-14	Bladder cancer	41760	24163127	Figueroa JD	41571	Hum Mol Genet	www.ncbi.nlm.nih.gov/pubmed/24163127	Genome-wide association study identifies multiple loci associated with bladder cancer risk.	6,911 European ancestry cases, 11,818 European ancestry controls	801 cases, 1,307 controls	3q26.2	ACTRT3, MYNN, TERC, LRRC34	MYNN			ENSG00000085274	NA	NA	rs10936599-C	rs10936599	0	10936599	missense_variant	0	0.76	5E-9	8.30103		1.1765	[1.11-1.23]	Illumina [462190]	N
2	rs2293607	1.75454e-15	3	169492101	rs10936599	3.76775e-14	Colorectal cancer	40521	20972440	Houlston RS	40475	Nat Genet	www.ncbi.nlm.nih.gov/pubmed/20972440	Meta-analysis of three genome-wide association studies identifies susceptibility loci for colorectal cancer at 1q41, 3q26.2, 12q13.13 and 20q13.33.	3,334 European ancestry cases, 4,628 European ancestry controls	14,851 European ancestry cases, 15,569 European ancestry controls	3q26.2	MYNN	MYNN			ENSG00000085274	NA	NA	rs10936599-C	rs10936599	0	10936599	missense_variant	0	NR	3E-8	7.52288		1.04	[1.04-1.10]	Illumina [up to 550000] (imputed)	N
2	rs2293607	1.75454e-15	3	169492101	rs10936599	3.76775e-14	Multiple sclerosis	41206	21833088	Sawcer S	40766	Nature	www.ncbi.nlm.nih.gov/pubmed/21833088	Genetic risk and a primary role for cell-mediated immune mechanisms in multiple sclerosis.	9,772 European ancestry cases, 16,849 European ancestry controls	4,218 European ancestry cases, 7,296 European ancestry controls	3q26.2	MYNN	MYNN			ENSG00000085274	NA	NA	rs10936599-G	rs10936599	0	10936599	missense_variant	0	NR	7E-7	6.1549		1.1	[1.08-1.11]	Illumina [465434]	N
2	rs2293607	1.75454e-15	3	169492101	rs10936599	3.76775e-14	Telomere length	41464	23535734	Codd V	41365	Nat Genet	www.ncbi.nlm.nih.gov/pubmed/23535734	Identification of seven loci affecting mean telomere length and their association with disease.	37,684 European ancestry individuals	10,739 European ancestry individuals	3q26.2	TERC	MYNN			ENSG00000085274	NA	NA	rs10936599-T	rs10936599	0	10936599	missense_variant	0	0.252	3E-31	30.5229		0.097	[0.081-0.113] unit decrease	Affymetrix, Illumina [2362330]	N
2	rs2293607	1.75454e-15	3	169492101	rs10936599	3.76775e-14	Celiac disease	40266	20190752	Dubois PC	40237	Nat Genet	www.ncbi.nlm.nih.gov/pubmed/20190752	Multiple common variants for celiac disease influencing immune gene expression.	4,533 European ancestry cases, 10,750 European ancestry controls	4,918 European ancestry cases, 5,684 European ancestry controls	3q26.2	intergenic	MYNN			ENSG00000085274	NA	NA	rs10936599-A	rs10936599	0	10936599	missense_variant	0	0.25	5E-7	6.30103		1.12	[1.07-1.16]	Illumina [292387]	N
2	rs2293607	1.75454e-15	3	169492101	rs10936599	3.76775e-14	Telomere length	44712	35530816	Taub MA	44574	Cell Genom	www.ncbi.nlm.nih.gov/pubmed/35530816	Genetic determinants of telomere length from 109,122 ancestrally diverse whole-genome sequences in TOPMed.	51,654 European ancestry individuals, 29,260 African ancestry individuals, 18,091 Hispanic or Latin American individuals, 5,683 Asian ancestry individuals, 4,503 individuals	NA	3q26.2		MYNN			ENSG00000085274	NA	NA	rs10936599-?	rs10936599	0	10936599	missense_variant	0	NR	8E-95	94.0969		NA		NR [163000000]	N
2	rs2293607	1.75454e-15	3	169492101	rs10936599	3.76775e-14	Multiple myeloma	44466	33875642	Duran-Lozano L	44305	Blood Cancer J	www.ncbi.nlm.nih.gov/pubmed/33875642	Germline variants at SOHLH2 influence multiple myeloma risk.	4,376 European ancestry cases, 345,887 European ancestry controls	5,598 European ancestry cases, 15,261 European ancestry controls	3q26.2	ACTRT3, MYNN, LRRC34	MYNN			ENSG00000085274	NA	NA	rs10936599-C	rs10936599	0	10936599	missense_variant	0	0.76	3E-8	7.52288		1.16	[NR]	Illumina [33000000] (imputed)	N
2	rs2293607	1.75454e-15	3	169492101	rs10936599	3.76775e-14	Cutaneous melanoma (MTAG)	44712	34813871	Liyanage U	44520	J Invest Dermatol	www.ncbi.nlm.nih.gov/pubmed/34813871	Multi-trait genetic analysis identifies auto-immune loci associated with cutaneous melanoma.	380,287 European ancestry individuals	4,089 European ancestry cases, 11,901 European ancestry controls, 44,848 cases, 1,571,864 controls	3q26.2		MYNN			ENSG00000085274	NA	NA	rs10936599-C	rs10936599	0	10936599	missense_variant	0	0.75	8E-19	18.0969		0.0719	[0.056-0.088] unit increase	Affymetrix, Illumina [NR] (imputed)	N
2	rs2293607	1.75454e-15	3	169492101	rs10936599	3.76775e-14	Colorectal cancer	44995	36539618	Fernandez-Rozadilla C	44915	Nat Genet	www.ncbi.nlm.nih.gov/pubmed/36539618	Deciphering colorectal cancer genetics through multi-omic analysis of 100,204 cases and 154,587 controls of European and east Asian ancestries.	21,731 European ancestry cases, 47,444 European ancestry controls, 78,473 East Asian ancestry cases, 107,143 East Asian ancestry controls	NA	3q26.2		MYNN			ENSG00000085274	NA	NA	rs10936599-T	rs10936599	0	10936599	missense_variant	0	NR	1E-13	13		0.0533	[0.039-0.067] unit decrease	Affymetrix, Illumina [22200000] (imputed)	N
2	rs2293607	1.75454e-15	3	169492101	rs10936599	3.76775e-14	Colorectal cancer	43564	30529582	Lu Y	43440	Gastroenterology	www.ncbi.nlm.nih.gov/pubmed/30529582	Large-scale Genome-wide Association Study of East Asians Identifies Loci Associated With Risk for Colorectal Cancer.	22,775 East Asian ancestry cases, 47,731 East Asian ancestry controls	NA	3q26.2	MYNN	MYNN			ENSG00000085274	NA	NA	rs10936599-C	rs10936599	0	10936599	missense_variant	0	0.39	2E-6	5.69897		1.06	[1.04-1.09]	Affymetrix, Illumina [up to 10700000] (imputed)	N
2	rs2293607	1.75454e-15	3	169493283	rs3950296	4.8283e-14	Cutaneous malignant melanoma	44035	32341527	Landi MT	43948	Nat Genet	www.ncbi.nlm.nih.gov/pubmed/32341527	Genome-wide association meta-analyses combining multiple risk phenotypes provide insights into the genetic architecture of cutaneous melanoma susceptibility.	36,760 European ancestry cases, 375,188 European ancestry controls	NA	3q26.2	MYNN	MYNN			ENSG00000085274	NA	NA	rs3950296-C	rs3950296	0	3950296	intron_variant	0	0.7469	4E-11	10.3979		1.0775	NR	Affymetrix, Illumina [NR] (imputed)	N
2	rs2293607	1.75454e-15	3	169493283	rs3950296	4.8283e-14	Eosinophil counts	43504	30595370	Kichaev G	43461	Am J Hum Genet	www.ncbi.nlm.nih.gov/pubmed/30595370	Leveraging Polygenic Functional Enrichment to Improve GWAS Power.	approximately 440,000 European ancestry individuals	NA	3q26.2		MYNN			ENSG00000085274	NA	NA	rs3950296-?	rs3950296	0	3950296	intron_variant	0	NR	2E-21	20.699		NA		NR [~ 8900000] (imputed)	N
3	rs2464520	3.95386e-16	4	89882590	rs3857043	4.86676e-14	Post bronchodilator FEV1/FVC ratio	42657	26634245	Lutz SM	42341	BMC Genet	www.ncbi.nlm.nih.gov/pubmed/26634245	A genome-wide association study identifies risk loci for spirometric measures among smokers of European and African ancestry.	10,094 European ancestry current and former smoker individuals, 3,260 African American current and former smoker individuals, 178 current and former smoker individuals	NA	4q22.1	FAM13A	FAM13A			ENSG00000138640	NA	NA	rs3857043-T	rs3857043	0	3857043	intron_variant	0	0.414	8E-9	8.09691		0.01	unit increase	Illumina [NR] (imputed)	N
3	rs2464520	3.95386e-16	4	89882590	rs3857043	4.86676e-14	Post bronchodilator FEV1	42657	26634245	Lutz SM	42341	BMC Genet	www.ncbi.nlm.nih.gov/pubmed/26634245	A genome-wide association study identifies risk loci for spirometric measures among smokers of European and African ancestry.	10,094 European ancestry current and former smoker individuals, 3,260 African American current and former smoker individuals, 178 current and former smoker individuals	NA	4q22.1	FAM13A	FAM13A			ENSG00000138640	NA	NA	rs3857043-T	rs3857043	0	3857043	intron_variant	0	0.416	2E-6	5.69897		0.042	NR unit increase	Illumina [NR] (imputed)	N
2	rs2293607	1.75454e-15	3	169486508	rs35446936	1.02844e-13	Uterine fibroids	43804	31649266	Gallagher CS	43762	Nat Commun	www.ncbi.nlm.nih.gov/pubmed/31649266	Genome-wide association and epidemiological analyses reveal common genetic origins between uterine leiomyomata and endometriosis.	20,406 European ancestry cases, 223,918 European ancestry controls	15,068 European ancestry cases, 43,587 European ancestry controls	3q26.2	TERC	ACTRT3			ENSG00000184378	NA	NA	rs35446936-A	rs35446936	0	35446936	intron_variant	0	0.24	1E-8	8		1.06	[1.04-1.08]	Affymetrix, Illumina [8662096] (imputed)	N
2	rs2293607	1.75454e-15	3	169486508	rs35446936	1.02844e-13	Colorectal cancer	43643	31089142	Law PJ	43599	Nat Commun	www.ncbi.nlm.nih.gov/pubmed/31089142	Association analyses identify 31 new risk loci for colorectal cancer susceptibility.	31,197 European ancestry cases, 61,770 European ancestry controls	NA	3q26.2	NR	ACTRT3			ENSG00000184378	NA	NA	rs35446936-G	rs35446936	0	35446936	intron_variant	0	NR	6E-8	7.22185		1.07	[1.05-1.10]	Affymetrix, Illumina [> 10000000] (imputed)	N
2	rs2293607	1.75454e-15	3	169486508	rs35446936	1.02844e-13	Uterine leiomyomata	44980	36726022	Sliz E	44958	Nat Commun	www.ncbi.nlm.nih.gov/pubmed/36726022	Evidence of a causal effect of genetic tendency to gain muscle mass on uterine leiomyomata.	38,466 European ancestry cases, 329,437 European ancestry controls	NA	3q26.2		ACTRT3			ENSG00000184378	NA	NA	rs35446936-A	rs35446936	0	35446936	intron_variant	0	NR	1E-16	16		0.93	[0.91-0.94]	NR [8916581] (imputed)	N
2	rs2293607	1.75454e-15	3	169486508	rs35446936	1.02844e-13	Red blood cell count	44544	34594039	Sakaue S	44469	Nat Genet	www.ncbi.nlm.nih.gov/pubmed/34594039	A cross-population atlas of genetic associations for 220 human phenotypes.	350,475 European ancestry individuals, 153,512 East Asian ancestry individuals	NA	3q26.2		ACTRT3			ENSG00000184378	NA	NA	rs35446936-A	rs35446936	0	35446936	intron_variant	0	NR	1E-20	20		0.0179	[0.014-0.022] unit decrease	Affymetrix, Illumina [20538708] (imputed)	N
2	rs2293607	1.75454e-15	3	169481271	rs12696304	1.03638e-13	Systolic blood pressure	43504	30595370	Kichaev G	43461	Am J Hum Genet	www.ncbi.nlm.nih.gov/pubmed/30595370	Leveraging Polygenic Functional Enrichment to Improve GWAS Power.	approximately 422,000 European ancestry individuals	NA	3q26.2		RNU6-637P - TERC	ENSG00000206777	ENSG00000270141		43190	1037	rs12696304-?	rs12696304	0	12696304	regulatory_region_variant	1	NR	5E-9	8.30103		NA		NR [~ 8900000] (imputed)	N
2	rs2293607	1.75454e-15	3	169481271	rs12696304	1.03638e-13	Nevus count or cutaneous melanoma	43558	30429480	Duffy DL	43418	Nat Commun	www.ncbi.nlm.nih.gov/pubmed/30429480	Novel pleiotropic risk loci for melanoma and nevus density implicate multiple biological pathways.	52,506 European ancestry individuals, 12,874 European ancestry cases, 23,203 European ancestry controls	NA	3q26.2	TERC	RNU6-637P - TERC	ENSG00000206777	ENSG00000270141		43190	1037	rs12696304-?	rs12696304	0	12696304	regulatory_region_variant	1	NR	8E-10	9.09691		NA		Affymetrix, Illumina [7850345] (imputed)	N
2	rs2293607	1.75454e-15	3	169481271	rs12696304	1.03638e-13	Nevus count	43558	30429480	Duffy DL	43418	Nat Commun	www.ncbi.nlm.nih.gov/pubmed/30429480	Novel pleiotropic risk loci for melanoma and nevus density implicate multiple biological pathways.	52,506 European ancestry individuals	NA	3q26.2	TERC	RNU6-637P - TERC	ENSG00000206777	ENSG00000270141		43190	1037	rs12696304-?	rs12696304	0	12696304	regulatory_region_variant	1	NR	6E-6	5.22185	(fixed effects)	NA		Affymetrix, Illumina [up to 31337615] (imputed)	N
2	rs2293607	1.75454e-15	3	169481271	rs12696304	1.03638e-13	Idiopathic pulmonary fibrosis	43899	31710517	Allen RJ	43780	Am J Respir Crit Care Med	www.ncbi.nlm.nih.gov/pubmed/31710517	Genome-Wide Association Study of Susceptibility to Idiopathic Pulmonary Fibrosis.	2,668 European ancestry cases, 8,591 European ancestry controls	1,456 European ancestry cases, 11,874 European ancestry controls	3q26.2	LRRC34	RNU6-637P - TERC	ENSG00000206777	ENSG00000270141		43190	1037	rs12696304-G	rs12696304	0	12696304	regulatory_region_variant	1	0.279	7E-13	12.1549		1.31	[1.21-1.40]	Affymetrix, Illumina [10790934] (imputed)	N
2	rs2293607	1.75454e-15	3	169481271	rs12696304	1.03638e-13	Telomere length	40243	20139977	Codd V	40216	Nat Genet	www.ncbi.nlm.nih.gov/pubmed/20139977	Common variants near TERC are associated with mean telomere length.	2,917 European ancestry individuals	9,492 European ancestry individuals	3q26.2	TERC	RNU6-637P - TERC	ENSG00000206777	ENSG00000270141		43190	1037	rs12696304-G	rs12696304	0	12696304	regulatory_region_variant	1	0.30	4E-14	13.3979		0.11	[0.08-0.14] unit decrease	Affymetrix [405649]	N
2	rs2293607	1.75454e-15	3	169481271	rs12696304	1.03638e-13	Telomere length	40690	21573004	Prescott J	40673	PLoS One	www.ncbi.nlm.nih.gov/pubmed/21573004	Genome-wide association study of relative telomere length.	3,554 European ancestry individuals	2,460 European ancestry individuals	3q26.2	TERC	RNU6-637P - TERC	ENSG00000206777	ENSG00000270141		43190	1037	rs12696304-G	rs12696304	0	12696304	regulatory_region_variant	1	0.27	2E-14	13.699		0.03	[0.02-0.04] unit decrease	Illumina [2608509] (imputed)	N
2	rs2293607	1.75454e-15	3	169481271	rs12696304	1.03638e-13	Cutaneous malignant melanoma	42523	26237428	Law MH	42219	Nat Genet	www.ncbi.nlm.nih.gov/pubmed/26237428	Genome-wide meta-analysis identifies five new susceptibility loci for cutaneous malignant melanoma.	12,874 European ancestry cases, 23,203 European ancestry controls	785 European ancestry cases, 791 European ancestry controls, 2,331 cases, 2,415 controls	3q26.2	TERC	RNU6-637P - TERC	ENSG00000206777	ENSG00000270141		43190	1037	rs12696304-G	rs12696304	0	12696304	regulatory_region_variant	1	0.27	3E-7	6.52288		0.092	[NR] unit decrease	Affymetrix, Illumina [at least 1569314] (imputed)	N
2	rs2293607	1.75454e-15	3	169481271	rs12696304	1.03638e-13	Telomere length	44712	35530816	Taub MA	44574	Cell Genom	www.ncbi.nlm.nih.gov/pubmed/35530816	Genetic determinants of telomere length from 109,122 ancestrally diverse whole-genome sequences in TOPMed.	51,654 European ancestry individuals, 29,260 African ancestry individuals, 18,091 Hispanic or Latin American individuals, 5,683 Asian ancestry individuals, 4,503 individuals	NA	3q26.2		RNU6-637P - TERC	ENSG00000206777	ENSG00000270141		43190	1037	rs12696304-?	rs12696304	0	12696304	regulatory_region_variant	1	NR	4E-44	43.3979		NA		NR [163000000]	N
2	rs2293607	1.75454e-15	3	169481271	rs12696304	1.03638e-13	Sex hormone-binding globulin levels adjusted for BMI	44179	32042192	Ruth KS	43871	Nat Med	www.ncbi.nlm.nih.gov/pubmed/32042192	Using human genetics to understand the disease impacts of testosterone in men and women.	180,094 European ancestry men	NA	3q26.2	NR	RNU6-637P - TERC	ENSG00000206777	ENSG00000270141		43190	1037	rs12696304-G	rs12696304	0	12696304	regulatory_region_variant	1	0.265614	1E-9	9		0.00771193	[0.0052-0.0103] unit increase	Affymetrix [16582621] (imputed)	N
2	rs2293607	1.75454e-15	3	169481271	rs12696304	1.03638e-13	Sex hormone-binding globulin levels	44179	32042192	Ruth KS	43871	Nat Med	www.ncbi.nlm.nih.gov/pubmed/32042192	Using human genetics to understand the disease impacts of testosterone in men and women.	180,726 European ancestry men	NA	3q26.2	NR	RNU6-637P - TERC	ENSG00000206777	ENSG00000270141		43190	1037	rs12696304-G	rs12696304	0	12696304	regulatory_region_variant	1	0.265614	2E-9	8.69897		0.00813109	[0.0054-0.0109] unit increase	Affymetrix [16582614] (imputed)	N
3	rs2464520	3.95386e-16	4	89860847	rs2464523	1.11794e-13	Chronic obstructive pulmonary disease liability (machine learning-based score)	45050	37069358	Cosentino J	45033	Nat Genet	www.ncbi.nlm.nih.gov/pubmed/37069358	Inference of chronic obstructive pulmonary disease with deep learning on raw spirograms identifies new genetic loci and improves risk models.	325,027 European ancestry individuals	NA	4q22.1		FAM13A			ENSG00000138640	NA	NA	rs2464523-C	rs2464523	0	2464523	intron_variant	0	NR	4E-37	36.3979		0.031823	[0.027-0.037] unit decrease	Affymetrix [13285083] (imputed)	N
12	rs59424629	1.25934e-16	15	40716253	rs2304645	1.1467e-13	FEV1	43551	30804560	Shrine N	43521	Nat Genet	www.ncbi.nlm.nih.gov/pubmed/30804560	New genetic signals for lung function highlight pathways and chronic obstructive pulmonary disease associations across multiple ancestries.	321,047 European ancestry individuals	79,005 European ancestry individuals	15q15.1	IVD	IVD			ENSG00000128928	NA	NA	rs2304645-C	rs2304645	0	2304645	intron_variant	0	0.5179	3E-11	10.5229		0.0154	[0.011-0.02] unit decrease	Affymetrix [19819130] (imputed)	N
12	rs59424629	1.25934e-16	15	40716253	rs2304645	1.1467e-13	Lung function (FVC)	43551	30804560	Shrine N	43521	Nat Genet	www.ncbi.nlm.nih.gov/pubmed/30804560	New genetic signals for lung function highlight pathways and chronic obstructive pulmonary disease associations across multiple ancestries.	321,047 European ancestry individuals	79,005 European ancestry individuals	15q15.1	IVD	IVD			ENSG00000128928	NA	NA	rs2304645-C	rs2304645	0	2304645	intron_variant	0	0.5179	2E-12	11.699		0.0164	[0.012-0.021] unit decrease	Affymetrix [19819130] (imputed)	N
12	rs59424629	1.25934e-16	15	40716253	rs2304645	1.1467e-13	Lung function (FEV1)	45016	36914875	Shrine N	44998	Nat Genet	www.ncbi.nlm.nih.gov/pubmed/36914875	Multi-ancestry genome-wide association analyses improve resolution of genes and pathways influencing lung function and chronic obstructive pulmonary disease risk.	468,062 European ancestry individuals, 8,590 African ancestry individuals, 85,279 East Asian ancestry individuals, 4,270 South Asian ancestry individuals, 14,668 Hispanic or Latin American individuals	NA	15q15.1		IVD			ENSG00000128928	NA	NA	rs2304645-C	rs2304645	0	2304645	intron_variant	0	0.544	2E-11	10.699		6.736	z score decrease	Affymetrix, Illumina [66493574] (imputed)	N
12	rs59424629	1.25934e-16	15	40716253	rs2304645	1.1467e-13	Idiopathic pulmonary fibrosis	44799	35688625	Allen RJ	44722	Thorax	www.ncbi.nlm.nih.gov/pubmed/35688625	Genome-wide association study across five cohorts identifies five novel loci associated with idiopathic pulmonary fibrosis.	4,125 European ancestry cases, 20,464 European ancestry controls	NA	15q15.1		IVD			ENSG00000128928	NA	NA	rs2304645-C	rs2304645	0	2304645	intron_variant	0	0.526	9E-20	19.0458		1.28	[1.21-1.35]	Illumina [7554248] (imputed)	N
2	rs2293607	1.75454e-15	3	169508272	rs13069553	1.72213e-13	Chronic lymphocytic leukemia or systemic lupus erythematosus	43728	31407831	Din L	43690	Genet Epidemiol	www.ncbi.nlm.nih.gov/pubmed/31407831	Genetic overlap between autoimmune diseases and non-Hodgkin lymphoma subtypes.	2,492 European ancestry chronic lymphocytic leukemia cases, 7,219 European ancestry systemic lupus erythematosus cases, 23,144 European ancestry controls	NA	3q26.2	Intergenic	MYNN - LRRC34	ENSG00000085274	ENSG00000171757		768	2519	rs13069553-?	rs13069553	0	13069553	upstream_gene_variant	1	NR	2E-9	8.69897		1.16279		Illumina [~ 600000] (imputed)	N
2	rs2293607	1.75454e-15	3	169508272	rs13069553	1.72213e-13	Serum total protein level	44544	34594039	Sakaue S	44469	Nat Genet	www.ncbi.nlm.nih.gov/pubmed/34594039	A cross-population atlas of genetic associations for 220 human phenotypes.	314,921 European ancestry individuals, 133,321 East Asian ancestry individuals	NA	3q26.2		MYNN - LRRC34	ENSG00000085274	ENSG00000171757		768	2519	rs13069553-G	rs13069553	0	13069553	upstream_gene_variant	1	NR	2E-13	12.699		0.0172	[0.013-0.022] unit increase	Affymetrix, Illumina [20536782] (imputed)	N
2	rs2293607	1.75454e-15	3	169508272	rs13069553	1.72213e-13	Height	44966	36224396	Yengo L	44846	Nature	www.ncbi.nlm.nih.gov/pubmed/36224396	A saturated map of common genetic variants associated with human height.	5,314,291 European ancestry, Hispanic or Latin American, East Asian ancestry, African ancestry, South Asian ancestry individuals	NA	3q26.2		MYNN - LRRC34	ENSG00000085274	ENSG00000171757		768	2519	rs13069553-G	rs13069553	0	13069553	upstream_gene_variant	1	0.2673	4E-38	37.3979		0.0092	[0.0078-0.0106] unit decrease	Affymetrix, Illumina [1385132] (imputed)	N
3	rs2464520	3.95386e-16	4	89860843	rs2464522	2.7025e-13	Lung function (FEV1/FVC)	43504	30595370	Kichaev G	43461	Am J Hum Genet	www.ncbi.nlm.nih.gov/pubmed/30595370	Leveraging Polygenic Functional Enrichment to Improve GWAS Power.	approximately 370,000 European ancestry individuals	NA	4q22.1		FAM13A			ENSG00000138640	NA	NA	rs2464522-?	rs2464522	0	2464522	intron_variant	0	NR	2E-94	93.699		NA		NR [~ 8900000] (imputed)	N
4	rs7725218	7.34712e-25	5	1280028	rs2242652	3.6011e-13	Prostate cancer	43326	29892016	Schumacher FR	43262	Nat Genet	www.ncbi.nlm.nih.gov/pubmed/29892016	Association analyses of more than 140,000 men identify 63 new prostate cancer susceptibility loci.	79,148 European ancestry cases, 61,106 European ancestry controls	NA	5p15.33	NR	TERT			ENSG00000164362	NA	NA	rs2242652-G	rs2242652	0	2242652	intron_variant	0	0.79	4E-52	51.3979		1.17	[1.15-1.20]	Illumina [20370935] (imputed)	N
4	rs7725218	7.34712e-25	5	1280028	rs2242652	3.6011e-13	Prostate cancer	43755	31562322	Takata R	43735	Nat Commun	www.ncbi.nlm.nih.gov/pubmed/31562322	12 new susceptibility loci for prostate cancer identified by genome-wide association study in Japanese population.	5,088 Japanese ancestry cases, 10,682 Japanese ancestry controls	4,818 Japanese ancestry cases, 73,261 Japanese ancestry controls	5p15.33	TERT	TERT			ENSG00000164362	NA	NA	rs2242652-G	rs2242652	0	2242652	intron_variant	0	0.756	8E-6	5.09691		1.146	NR	Illumina [7742602] (imputed)	N
4	rs7725218	7.34712e-25	5	1280028	rs2242652	3.6011e-13	Breast cancer	42825	27117709	Couch FJ	42487	Nat Commun	www.ncbi.nlm.nih.gov/pubmed/27117709	Identification of four novel susceptibility loci for oestrogen receptor negative breast cancer.	4,939 European ancestry estrogen receptor-negative cases, 14,352 European ancestry controls	7,333 European ancestry estrogen receptor-negative cases, 7,797 European ancestry BRCA1 mutation carrier cases, 7,455 European ancestry BRCA1 mutation carrier controls, 42,468 European ancestry controls	5p15.33	TERT	TERT			ENSG00000164362	NA	NA	rs2242652-?	rs2242652	0	2242652	intron_variant	0	0.22	8E-28	27.0969		1.22	[1.16-1.28] (BRCA1 carriers)	Illumina [10909381] (imputed)	N
4	rs7725218	7.34712e-25	5	1280028	rs2242652	3.6011e-13	Breast cancer (estrogen-receptor negative)	42825	27117709	Couch FJ	42487	Nat Commun	www.ncbi.nlm.nih.gov/pubmed/27117709	Identification of four novel susceptibility loci for oestrogen receptor negative breast cancer.	4,939 European ancestry cases, 14,352 European ancestry controls	7,333 European ancestry cases, 42,468 European ancestry controls	5p15.33	TERT	TERT			ENSG00000164362	NA	NA	rs2242652-?	rs2242652	0	2242652	intron_variant	0	0.2	3E-14	13.5229		1.18	[1.13-1.23]	Illumina [10909381] (imputed)	N
4	rs7725218	7.34712e-25	5	1280028	rs2242652	3.6011e-13	Prostate cancer	44148	32887889	Rashkin SR	44078	Nat Commun	www.ncbi.nlm.nih.gov/pubmed/32887889	Pan-cancer study detects genetic risk variants and shared genetic basis in two large cohorts.	10,792 European ancestry cases, 410,350 European ancestry controls	NA	5p15.33		TERT			ENSG00000164362	NA	NA	rs2242652-G	rs2242652	0	2242652	intron_variant	0	NR	5E-12	11.301		1.1698	NR	Affymetrix [7846216] (imputed)	N
4	rs7725218	7.34712e-25	5	1280028	rs2242652	3.6011e-13	Prostate cancer	40777	21743467	Kote-Jarai Z	40734	Nat Genet	www.ncbi.nlm.nih.gov/pubmed/21743467	Seven prostate cancer susceptibility loci identified by a multi-stage genome-wide association study.	6,621 European ancestry cases, 6,939 European ancestry controls	22,957 European ancestry cases, 23,234 European ancestry controls, 420 East Asian ancestry cases, 433 East Asian ancestry controls, 112 African American cases, 298 African American controls, 7,140 cases, 5,455 controls	5p15.33	TERT	TERT			ENSG00000164362	NA	NA	rs2242652-G	rs2242652	0	2242652	intron_variant	0	0.81	3E-24	23.5229		1.15	[1.11-1.19]	NR [2600000] (imputed)	N
4	rs7725218	7.34712e-25	5	1280028	rs2242652	3.6011e-13	Prostate cancer	44370	33293427	Emami NC	44173	Cancer Res	www.ncbi.nlm.nih.gov/pubmed/33293427	A large-scale association study detects novel rare variants, risk genes, functional elements, and polygenic architecture of prostate cancer susceptibility.	14,113 European ancestry cases, 194,140 European ancestry controls	NA	5p15.33	NR	TERT			ENSG00000164362	NA	NA	rs2242652-G	rs2242652	0	2242652	intron_variant	0	NR	1E-15	15		1.16	NR	Affymetrix [at least 232408] (imputed)	N
4	rs7725218	7.34712e-25	5	1280028	rs2242652	3.6011e-13	Hepatocellular carcinoma in alcohol related cirrhosis	44813	35788059	Buch S	44746	Gut	www.ncbi.nlm.nih.gov/pubmed/35788059	Genetic variation in <i>TERT</i> modifies the risk of hepatocellular carcinoma in alcohol-related cirrhosis: results from a genome-wide case-control study.	1,066 European ancestry cases, 844 European ancestry controls	148 European ancestry cases, 1,022 European ancestry controls	5p15.33		TERT			ENSG00000164362	NA	NA	rs2242652-A	rs2242652	0	2242652	intron_variant	0	NR	6E-9	8.22185		0.61	[0.52-0.72]	Illumina [7946762] (imputed)	N
4	rs7725218	7.34712e-25	5	1280028	rs2242652	3.6011e-13	Prostate cancer	44230	33398198	Conti DV	44200	Nat Genet	www.ncbi.nlm.nih.gov/pubmed/33398198	Trans-ancestry genome-wide association meta-analysis of prostate cancer identifies new susceptibility loci and informs genetic risk prediction.	85,554 European ancestry cases, 10,368 African ancestry cases, 8,611 East Asian ancestry cases, 2,714 Hispanic cases, 91,972 European ancestry controls, 10,986 African ancestry controls, 18,809 East Asian ancestry controls, 5,239 Hispanic controls	NA	5p15.33	NR	TERT			ENSG00000164362	NA	NA	rs2242652-G	rs2242652	0	2242652	intron_variant	0	NR	8E-55	54.0969		1.144	[1.12-1.16]	Affymetrix, Illumina [29235255] (imputed)	N
4	rs7725218	7.34712e-25	5	1280028	rs2242652	3.6011e-13	Prostate cancer	44230	33398198	Conti DV	44200	Nat Genet	www.ncbi.nlm.nih.gov/pubmed/33398198	Trans-ancestry genome-wide association meta-analysis of prostate cancer identifies new susceptibility loci and informs genetic risk prediction.	85,554 European ancestry cases, 91,972 European ancestry controls	6,852 European ancestry cases, 193,117 European ancestry controls	5p15.33	NR	TERT			ENSG00000164362	NA	NA	rs2242652-G	rs2242652	0	2242652	intron_variant	0	0.805629024	4E-9	8.39794		1.14754	[1.10-1.20]	Affymetrix, Illumina [20400945] (imputed)	N
4	rs7725218	7.34712e-25	5	1280028	rs2242652	3.6011e-13	Prostate cancer	44230	33398198	Conti DV	44200	Nat Genet	www.ncbi.nlm.nih.gov/pubmed/33398198	Trans-ancestry genome-wide association meta-analysis of prostate cancer identifies new susceptibility loci and informs genetic risk prediction.	8,611 East Asian ancestry cases, 18,809 East Asian ancestry controls	NA	5p15.33	NR	TERT			ENSG00000164362	NA	NA	rs2242652-G	rs2242652	0	2242652	intron_variant	0	0.81	7E-15	14.1549		1.164	[1.12-1.21]	Affymetrix, Illumina [10186136] (imputed)	N
4	rs7725218	7.34712e-25	5	1280028	rs2242652	3.6011e-13	Uterine leiomyoma or ER negative breast cancer (pleiotropy)	44812	35803233	Wu X	44743	Am J Hum Genet	www.ncbi.nlm.nih.gov/pubmed/35803233	Investigating the shared genetic architecture of uterine leiomyoma and breast cancer: A genome-wide cross-trait analysis.	35,474 European ancestry UL cases, 21,468 European ancestry ER-ve BC cases, 373,479 European ancestry controls	NA	5p15.33		TERT			ENSG00000164362	NA	NA	rs2242652-A	rs2242652	0	2242652	intron_variant	0	NR	9E-43	42.0458		NA		NR [8175424] (imputed)	N
3	rs2464520	3.95386e-16	4	89864446	rs1246642	3.64301e-13	Lung function (FEV1/FVC)	45016	36914875	Shrine N	44998	Nat Genet	www.ncbi.nlm.nih.gov/pubmed/36914875	Multi-ancestry genome-wide association analyses improve resolution of genes and pathways influencing lung function and chronic obstructive pulmonary disease risk.	468,062 European ancestry individuals, 8,590 African ancestry individuals, 85,279 East Asian ancestry individuals, 4,270 South Asian ancestry individuals, 14,668 Hispanic or Latin American individuals	NA	4q22.1		FAM13A			ENSG00000138640	NA	NA	rs1246642-T	rs1246642	0	1246642	intron_variant	0	0.747	9E-114	113.046		22.668	z score decrease	Affymetrix, Illumina [66484182] (imputed)	N
3	rs2464520	3.95386e-16	4	89864446	rs1246642	3.64301e-13	Chronic obstructive pulmonary disease	44544	34594039	Sakaue S	44469	Nat Genet	www.ncbi.nlm.nih.gov/pubmed/34594039	A cross-population atlas of genetic associations for 220 human phenotypes.	13,530 European ancestry cases, 454,945 European ancestry controls, 4,017 East Asian ancestry cases, 162,653 East Asian ancestry controls	NA	4q22.1		FAM13A			ENSG00000138640	NA	NA	rs1246642-T	rs1246642	0	1246642	intron_variant	0	NR	4E-9	8.39794		0.0751	[0.05-0.1] unit increase	Affymetrix, Illumina [25843162] (imputed)	N
3	rs2464520	3.95386e-16	4	89855495	rs2609279	4.66282e-13	Peak expiratory flow	43551	30804560	Shrine N	43521	Nat Genet	www.ncbi.nlm.nih.gov/pubmed/30804560	New genetic signals for lung function highlight pathways and chronic obstructive pulmonary disease associations across multiple ancestries.	321,047 European ancestry individuals	24,218 European ancestry individuals	4q22.1	FAM13A	FAM13A			ENSG00000138640	NA	NA	rs2609279-T	rs2609279	0	2609279	intron_variant	0	0.2145	6E-11	10.2218		0.0202	[0.014-0.026] unit increase	Affymetrix [19819130] (imputed)	N
3	rs2464520	3.95386e-16	4	89855495	rs2609279	4.66282e-13	Lung function (FVC)	43551	30804560	Shrine N	43521	Nat Genet	www.ncbi.nlm.nih.gov/pubmed/30804560	New genetic signals for lung function highlight pathways and chronic obstructive pulmonary disease associations across multiple ancestries.	321,047 European ancestry individuals	79,005 European ancestry individuals	4q22.1	FAM13A	FAM13A			ENSG00000138640	NA	NA	rs2609279-T	rs2609279	0	2609279	intron_variant	0	0.2145	1E-17	17		0.0245	[0.019-0.03] unit decrease	Affymetrix [19819130] (imputed)	N
3	rs2464520	3.95386e-16	4	89855495	rs2609279	4.66282e-13	Lung function (FEV1/FVC)	43551	30804560	Shrine N	43521	Nat Genet	www.ncbi.nlm.nih.gov/pubmed/30804560	New genetic signals for lung function highlight pathways and chronic obstructive pulmonary disease associations across multiple ancestries.	321,047 European ancestry individuals	79,005 European ancestry individuals	4q22.1	FAM13A	FAM13A			ENSG00000138640	NA	NA	rs2609279-T	rs2609279	0	2609279	intron_variant	0	0.2145	2E-76	75.699		0.0537	[0.048-0.059] unit increase	Affymetrix [19819130] (imputed)	N
12	rs59424629	1.25934e-16	15	40721939	rs8033249	5.46843e-13	Plasma isovalerylcarnitine (C5) levels in chronic kidney disease	45099	37277652	Schlosser P	45082	Nat Genet	www.ncbi.nlm.nih.gov/pubmed/37277652	Genetic studies of paired metabolomes reveal enzymatic and transport processes at the interface of plasma and urine.	4,960 European ancestry individuals	NA	15q15.1		IVD			ENSG00000128928	NA	NA	rs8033249-G	rs8033249	0	8033249	intron_variant	0	0.41	1E-20	20		0.119	[0.094-0.144] unit decrease	Illumina [7723840] (imputed)	N
12	rs59424629	1.25934e-16	15	40721939	rs8033249	5.46843e-13	Valerylcarnitine levels	44691	33414548	Lotta LA	44203	Nat Genet	www.ncbi.nlm.nih.gov/pubmed/33414548	A cross-platform approach identifies genetic regulators of human metabolism and health.	9,363 Caucasian ancestry individuals	NA	15q15.1		IVD			ENSG00000128928	NA	NA	rs8033249-A	rs8033249	0	8033249	intron_variant	0	0.5888	6E-13	12.2218		7.204	(zscore) increase	Affymetrix, Illumina [6083606] (imputed)	N
2	rs2293607	1.75454e-15	3	169477506	rs12638862	5.48183e-13	Platelet count	44095	32888493	Chen MH	44075	Cell	www.ncbi.nlm.nih.gov/pubmed/32888493	Trans-ethnic and Ancestry-Specific Blood-Cell Genetics in 746,667 Individuals from 5 Global Populations.	721,201 African American or Afro-Caribbean, African ancestry, European ancestry, East Asian ancestry, Hispanic or Latin American and South Asian ancestry individuals	NA	3q26.2	NR	RNU6-637P - TERC	ENSG00000206777	ENSG00000270141		39425	4802	rs12638862-G	rs12638862	0	12638862	regulatory_region_variant	1	0.33807	1E-12	12		NA		Affymetrix, Illumina [24588908] (imputed)	N
2	rs2293607	1.75454e-15	3	169477506	rs12638862	5.48183e-13	Systolic blood pressure	43531	30578418	Giri A	43455	Nat Genet	www.ncbi.nlm.nih.gov/pubmed/30578418	Trans-ethnic association study of blood pressure determinants in over 750,000 individuals.	365,998 European ancestry individuals, 63,490 African ancestry individuals, 22,802 Hispanic individuals, 4,792 Asian ancestry individuals, 2,695 Native American ancestry individuals	299,024 European ancestry individuals, 17,277 individuals	3q26.2	TERC	RNU6-637P - TERC	ENSG00000206777	ENSG00000270141		39425	4802	rs12638862-G	rs12638862	0	12638862	regulatory_region_variant	1	0.7348	5E-12	11.301		0.258	[0.18-0.33] mmHg increase	Affymetrix [NR] (imputed)	N
2	rs2293607	1.75454e-15	3	169477506	rs12638862	5.48183e-13	Multiple myeloma (IgH translocation)	41488	23502783	Weinhold N	41350	Nat Genet	www.ncbi.nlm.nih.gov/pubmed/23502783	The CCND1 c.870G>A polymorphism is a risk factor for t(11;14)(q13;q32) multiple myeloma.	up to 1,660 European ancestry cases, 7,306 European ancestry controls		3q26.2	NR	RNU6-637P - TERC	ENSG00000206777	ENSG00000270141		39425	4802	rs12638862-A	rs12638862	0	12638862	regulatory_region_variant	1	0.74	2E-6	5.69897	(Any IgH translocation vs. controls)	1.37	[1.20-1.56]	Illumina [414804] (imputed)	N
2	rs2293607	1.75454e-15	3	169477506	rs12638862	5.48183e-13	Telomere length	43112	29151059	Delgado DA	43057	J Med Genet	www.ncbi.nlm.nih.gov/pubmed/29151059	Genome-wide association study of telomere length among South Asians identifies a second RTEL1 association signal.	5,075 Bangladeshi ancestry individuals	NA	3q26.2	TERC	RNU6-637P - TERC	ENSG00000206777	ENSG00000270141		39425	4802	rs12638862-G	rs12638862	0	12638862	regulatory_region_variant	1	0.24	2E-8	7.69897		0.13	[0.091-0.169] unit decrease	Illumina [~ 6300000] (imputed)	N
2	rs2293607	1.75454e-15	3	169477506	rs12638862	5.48183e-13	B-cell malignancies (chronic lymphocytic leukemia, Hodgkin lymphoma or multiple myeloma) (pleiotropy)	42885	28112199	Law PJ	42758	Sci Rep	www.ncbi.nlm.nih.gov/pubmed/28112199	Genome-wide association analysis of chronic lymphocytic leukaemia, Hodgkin lymphoma and multiple myeloma identifies pleiotropic risk loci.	1,842 European ancestry chronic lymphocytic leukemia cases, 1,465 European ancestry Hodgkin lymphoma cases, 3,790 European ancestry multiple myeloma cases, 7,324 European ancestry controls	NA	3q26.2	TERC	RNU6-637P - TERC	ENSG00000206777	ENSG00000270141		39425	4802	rs12638862-A	rs12638862	0	12638862	regulatory_region_variant	1	NR	2E-11	10.699		NA		Illumina [10806625] (imputed)	N
2	rs2293607	1.75454e-15	3	169477506	rs12638862	5.48183e-13	Mean corpuscular hemoglobin	43309	29403010	Kanai M	43136	Nat Genet	www.ncbi.nlm.nih.gov/pubmed/29403010	Genetic analysis of quantitative traits in the Japanese population links cell types to complex human diseases.	108,054 Japanese ancestry individuals	NA	3q26.2	MECOM, TERC	RNU6-637P - TERC	ENSG00000206777	ENSG00000270141		39425	4802	rs12638862-?	rs12638862	0	12638862	regulatory_region_variant	1	NR	3E-11	10.5229		0.02924	[0.021-0.038] unit increase novel	Illumina [6108953] (imputed)	N
2	rs2293607	1.75454e-15	3	169477506	rs12638862	5.48183e-13	Mean corpuscular volume	43309	29403010	Kanai M	43136	Nat Genet	www.ncbi.nlm.nih.gov/pubmed/29403010	Genetic analysis of quantitative traits in the Japanese population links cell types to complex human diseases.	108,256 Japanese ancestry individuals	NA	3q26.2	MECOM, TERC	RNU6-637P - TERC	ENSG00000206777	ENSG00000270141		39425	4802	rs12638862-?	rs12638862	0	12638862	regulatory_region_variant	1	NR	3E-11	10.5229		0.02925	[0.021-0.038] unit increase novel	Illumina [6108953] (imputed)	N
2	rs2293607	1.75454e-15	3	169477506	rs12638862	5.48183e-13	Telomere length	44712	35530816	Taub MA	44574	Cell Genom	www.ncbi.nlm.nih.gov/pubmed/35530816	Genetic determinants of telomere length from 109,122 ancestrally diverse whole-genome sequences in TOPMed.	51,654 European ancestry individuals, 29,260 African ancestry individuals, 18,091 Hispanic or Latin American individuals, 5,683 Asian ancestry individuals, 4,503 individuals	NA	3q26.2		RNU6-637P - TERC	ENSG00000206777	ENSG00000270141		39425	4802	rs12638862-?	rs12638862	0	12638862	regulatory_region_variant	1	NR	2E-65	64.699		NA		NR [163000000]	N
2	rs2293607	1.75454e-15	3	169477506	rs12638862	5.48183e-13	Mean corpuscular hemoglobin	44544	34594039	Sakaue S	44469	Nat Genet	www.ncbi.nlm.nih.gov/pubmed/34594039	A cross-population atlas of genetic associations for 220 human phenotypes.	128,028 East Asian ancestry individuals	NA	3q26.2		RNU6-637P - TERC	ENSG00000206777	ENSG00000270141		39425	4802	rs12638862-G	rs12638862	0	12638862	regulatory_region_variant	1	0.6457	1E-9	9		0.022986	[0.016-0.03] unit increase	Illumina [13476299] (imputed)	N
2	rs2293607	1.75454e-15	3	169477506	rs12638862	5.48183e-13	Mean corpuscular volume	44544	34594039	Sakaue S	44469	Nat Genet	www.ncbi.nlm.nih.gov/pubmed/34594039	A cross-population atlas of genetic associations for 220 human phenotypes.	129,832 East Asian ancestry individuals	NA	3q26.2		RNU6-637P - TERC	ENSG00000206777	ENSG00000270141		39425	4802	rs12638862-G	rs12638862	0	12638862	regulatory_region_variant	1	0.645509	4E-9	8.39794		0.022037	[0.015-0.029] unit increase	Illumina [13476266] (imputed)	N
2	rs2293607	1.75454e-15	3	169477506	rs12638862	5.48183e-13	Uterine fibroids	43392	30194396	Rafnar T	43350	Nat Commun	www.ncbi.nlm.nih.gov/pubmed/30194396	Variants associating with uterine leiomyoma highlight genetic background shared by various cancers and hormone-related traits.	16,595 European ancestry cases, 523,330 European ancestry controls	NA	3q26.2	TERC	RNU6-637P - TERC	ENSG00000206777	ENSG00000270141		39425	4802	rs12638862-A	rs12638862	0	12638862	regulatory_region_variant	1	0.7851	3E-8	7.52288		1.07527	[1.05-1.11]	Affymetrix, Illumina [43421991] (imputed)	N
2	rs2293607	1.75454e-15	3	169477506	rs12638862	5.48183e-13	Pulse pressure	44544	34594039	Sakaue S	44469	Nat Genet	www.ncbi.nlm.nih.gov/pubmed/34594039	A cross-population atlas of genetic associations for 220 human phenotypes.	360,863 European ancestry individuals, 145,445 East Asian ancestry individuals	NA	3q26.2		RNU6-637P - TERC	ENSG00000206777	ENSG00000270141		39425	4802	rs12638862-G	rs12638862	0	12638862	regulatory_region_variant	1	NR	6E-9	8.22185		0.0116	[0.0077-0.0155] unit decrease	Affymetrix, Illumina [20537391] (imputed)	N
2	rs2293607	1.75454e-15	3	169487501	rs9811216	5.7184e-13	Eosinophil counts	42977	27863252	Astle WJ	42691	Cell	www.ncbi.nlm.nih.gov/pubmed/27863252	The Allelic Landscape of Human Blood Cell Trait Variation and Links to Common Complex Disease.	172,275 European ancestry individuals	NA	3q26.2	ACTRT3	ACTRT3 - MYNN	ENSG00000184378	ENSG00000085274		152	3683	rs9811216-C	rs9811216	0	9811216	non_coding_transcript_exon_variant	1	0.2616	2E-12	11.699		0.0286991	[0.021-0.037] unit increase	Affymetrix [~ 2500000] (imputed)	N
2	rs2293607	1.75454e-15	3	169487501	rs9811216	5.7184e-13	Neutrophil percentage of granulocytes	42977	27863252	Astle WJ	42691	Cell	www.ncbi.nlm.nih.gov/pubmed/27863252	The Allelic Landscape of Human Blood Cell Trait Variation and Links to Common Complex Disease.	170,672 European ancestry individuals	NA	3q26.2	ACTRT3	ACTRT3 - MYNN	ENSG00000184378	ENSG00000085274		152	3683	rs9811216-C	rs9811216	0	9811216	non_coding_transcript_exon_variant	1	0.2615	6E-14	13.2218		0.0307159	[0.023-0.039] unit decrease	Affymetrix [~ 2500000] (imputed)	N
2	rs2293607	1.75454e-15	3	169487501	rs9811216	5.7184e-13	Sum eosinophil basophil counts	42977	27863252	Astle WJ	42691	Cell	www.ncbi.nlm.nih.gov/pubmed/27863252	The Allelic Landscape of Human Blood Cell Trait Variation and Links to Common Complex Disease.	171,771 European ancestry individuals	NA	3q26.2	ACTRT3	ACTRT3 - MYNN	ENSG00000184378	ENSG00000085274		152	3683	rs9811216-C	rs9811216	0	9811216	non_coding_transcript_exon_variant	1	0.2616	9E-11	10.0458		0.0264671	[0.018-0.034] unit increase	Affymetrix [~ 2500000] (imputed)	N
3	rs2464520	3.95386e-16	4	89837808	rs2609259	6.24224e-13	Idiopathic pulmonary fibrosis	44799	35688625	Allen RJ	44722	Thorax	www.ncbi.nlm.nih.gov/pubmed/35688625	Genome-wide association study across five cohorts identifies five novel loci associated with idiopathic pulmonary fibrosis.	4,125 European ancestry cases, 20,464 European ancestry controls	NA	4q22.1		FAM13A			ENSG00000138640	NA	NA	rs2609259-A	rs2609259	0	2609259	intron_variant	0	0.224	6E-17	16.2218		1.3	[1.22-1.39]	Illumina [7554248] (imputed)	N
3	rs2464520	3.95386e-16	4	89854961	rs2609280	8.89417e-13	Receptor for advanced glycosylation end products levels	44159	33067605	Folkersen L	44120	Nat Metab	www.ncbi.nlm.nih.gov/pubmed/33067605	Genomic and drug target evaluation of 90 cardiovascular proteins in 30,931 individuals.	21,758 European ancestry individuals	9,173 individuals	4q22.1		FAM13A			ENSG00000138640	NA	NA	rs2609280-A	rs2609280	0	2609280	intron_variant	0	0.24	4E-10	9.39794		0.063	unit increase	Affymetrix, Illumina [20300000] (imputed)	N
3	rs2464520	3.95386e-16	4	89875909	rs1964516	1.02219e-12	Post bronchodilator FEV1/FVC ratio	42657	26634245	Lutz SM	42341	BMC Genet	www.ncbi.nlm.nih.gov/pubmed/26634245	A genome-wide association study identifies risk loci for spirometric measures among smokers of European and African ancestry.	10,094 European ancestry current and former smoker individuals, 3,260 African American current and former smoker individuals, 178 current and former smoker individuals	NA	4q22.1	FAM13A	FAM13A			ENSG00000138640	NA	NA	rs1964516-T	rs1964516	0	1964516	intron_variant	0	0.466	6E-9	8.22185		0.01	unit decrease	Illumina [NR] (imputed)	N
3	rs2464520	3.95386e-16	4	89875909	rs1964516	1.02219e-12	Chronic obstructive pulmonary disease	40892	22080838	Cho MH	40858	Hum Mol Genet	www.ncbi.nlm.nih.gov/pubmed/22080838	A genome-wide association study of COPD identifies a susceptibility locus on chromosome 19q13.	3,499 European ancestry cases, 1,922 European ancestry controls	983 cases, 1,876 sibling controls	4q22.1	FAM13A	FAM13A			ENSG00000138640	NA	NA	rs1964516-?	rs1964516	0	1964516	intron_variant	0	NR	2E-9	8.69897		1.37	[1.23-1.52]	Illumina [797983]	N
3	rs2464520	3.95386e-16	4	89875909	rs1964516	1.02219e-12	Post bronchodilator FEV1	42657	26634245	Lutz SM	42341	BMC Genet	www.ncbi.nlm.nih.gov/pubmed/26634245	A genome-wide association study identifies risk loci for spirometric measures among smokers of European and African ancestry.	10,094 European ancestry current and former smoker individuals, 3,260 African American current and former smoker individuals, 178 current and former smoker individuals	NA	4q22.1	FAM13A	FAM13A			ENSG00000138640	NA	NA	rs1964516-T	rs1964516	0	1964516	intron_variant	0	0.468	5E-7	6.30103		0.044	NR unit decrease	Illumina [NR] (imputed)	N
2	rs2293607	1.75454e-15	3	169517436	rs9876206	1.05747e-12	Colorectal cancer or advanced adenoma	43613	30510241	Huyghe JR	43437	Nat Genet	www.ncbi.nlm.nih.gov/pubmed/30510241	Discovery of common and rare genetic risk variants for colorectal cancer.	55,105 European ancestry cases, 3,026 East Asian ancestry cases, 65,079 European ancestry controls, 2,268 East Asian ancestry controls	NA	3q26.2	TERC, MYNN	LRRC34			ENSG00000171757	NA	NA	rs9876206-C	rs9876206	0	9876206	intron_variant	0	0.7507	8E-6	5.09691		1.05	[1.03-1.07]	Affymetrix, Illumina [16900397] (imputed)	N
9	rs12802931	3.17681e-110	11	1221985	rs3087562	1.49543e-12	Trefoil factor 1 levels	45019	34648354	Pietzner M	44512	Science	www.ncbi.nlm.nih.gov/pubmed/34648354	Mapping the proteo-genomic convergence of human diseases.	10,708 European ancestry individuals	NA	11p15.5		MUC5AC, MUC5AC			ENSG00000215182, ENSG00000283158	NA	NA	rs3087562-T	rs3087562	0	3087562	3_prime_UTR_variant	0	0.21	5E-13	12.301		0.117	[0.086-0.148] unit increase	Affymetrix, Illumina [10200000] (imputed)	N
2	rs2293607	1.75454e-15	3	169528449	rs10936601	1.94362e-12	Telomere length	41700	23900074	Pooley KA	41484	Hum Mol Genet	www.ncbi.nlm.nih.gov/pubmed/23900074	A genome-wide association scan (GWAS) for mean telomere length within the COGS project: identified loci show little association with hormone-related cancer risk.	2,240 European ancestry individuals	11,024 breast cancer cases, 15,065 controls	3q26.2	TERC	LRRC34			ENSG00000171757	NA	NA	rs10936601-?	rs10936601	0	10936601	intron_variant	0	0.27	4E-15	14.3979		0.0004	[0.00029-0.00051] unit increase	Illumina, Perlegen [2448093] (imputed)	N
2	rs2293607	1.75454e-15	3	169486271	rs9860874	4.70687e-12	Idiopathic pulmonary fibrosis	44799	35688625	Allen RJ	44722	Thorax	www.ncbi.nlm.nih.gov/pubmed/35688625	Genome-wide association study across five cohorts identifies five novel loci associated with idiopathic pulmonary fibrosis.	4,125 European ancestry cases, 20,464 European ancestry controls	NA	3q26.2		ACTRT3			ENSG00000184378	NA	NA	rs9860874-A	rs9860874	0	9860874	intron_variant	0	0.276	6E-18	17.2218		1.29	[1.22-1.37]	Illumina [7554248] (imputed)	N
3	rs2464520	3.95386e-16	4	89860830	rs7682317	5.40685e-12	Post bronchodilator FEV1/FVC ratio	42657	26634245	Lutz SM	42341	BMC Genet	www.ncbi.nlm.nih.gov/pubmed/26634245	A genome-wide association study identifies risk loci for spirometric measures among smokers of European and African ancestry.	10,094 European ancestry current and former smoker individuals, 3,260 African American current and former smoker individuals, 178 current and former smoker individuals	NA	4q22.1	FAM13A	FAM13A			ENSG00000138640	NA	NA	rs7682317-T	rs7682317	0	7682317	intron_variant	0	0.451	2E-12	11.699		0.012	unit decrease	Illumina [NR] (imputed)	N
3	rs2464520	3.95386e-16	4	89860830	rs7682317	5.40685e-12	Post bronchodilator FEV1	42657	26634245	Lutz SM	42341	BMC Genet	www.ncbi.nlm.nih.gov/pubmed/26634245	A genome-wide association study identifies risk loci for spirometric measures among smokers of European and African ancestry.	10,094 European ancestry current and former smoker individuals, 3,260 African American current and former smoker individuals, 178 current and former smoker individuals	NA	4q22.1	FAM13A	FAM13A			ENSG00000138640	NA	NA	rs7682317-T	rs7682317	0	7682317	intron_variant	0	0.449	2E-12	11.699		0.061	NR unit decrease	Illumina [NR] (imputed)	N
3	rs2464520	3.95386e-16	4	89886297	rs1903003	5.44796e-12	Post bronchodilator FEV1/FVC ratio	42657	26634245	Lutz SM	42341	BMC Genet	www.ncbi.nlm.nih.gov/pubmed/26634245	A genome-wide association study identifies risk loci for spirometric measures among smokers of European and African ancestry.	10,094 European ancestry current and former smoker individuals, 3,260 African American current and former smoker individuals, 178 current and former smoker individuals	NA	4q22.1	FAM13A	FAM13A			ENSG00000138640	NA	NA	rs1903003-T	rs1903003	0	1903003	intron_variant	0	0.425	2E-8	7.69897		0.01	unit decrease	Illumina [NR] (imputed)	N
3	rs2464520	3.95386e-16	4	89886297	rs1903003	5.44796e-12	Post bronchodilator FEV1	42657	26634245	Lutz SM	42341	BMC Genet	www.ncbi.nlm.nih.gov/pubmed/26634245	A genome-wide association study identifies risk loci for spirometric measures among smokers of European and African ancestry.	10,094 European ancestry current and former smoker individuals, 3,260 African American current and former smoker individuals, 178 current and former smoker individuals	NA	4q22.1	FAM13A	FAM13A			ENSG00000138640	NA	NA	rs1903003-T	rs1903003	0	1903003	intron_variant	0	0.426	5E-6	5.30103		0.04	NR unit decrease	Illumina [NR] (imputed)	N
3	rs2464520	3.95386e-16	4	89886297	rs1903003	5.44796e-12	Chronic obstructive pulmonary disease	44713	35308900	Joo J	44613	AMIA Annu Symp Proc	www.ncbi.nlm.nih.gov/pubmed/35308900	Gene-Based Analysis Reveals Sex-Specific Genetic Risk Factors of COPD.	11,311 British ancestry female cases, 123,714 British ancestry female controls	NA	4q22.1		FAM13A			ENSG00000138640	NA	NA	rs1903003-T	rs1903003	0	1903003	intron_variant	0	0.54	3E-7	6.52288		1.08	[1.05-1.11]	NR [NR] (imputed)	N
3	rs2464520	3.95386e-16	4	89886297	rs1903003	5.44796e-12	Chronic obstructive pulmonary disease	44713	35308900	Joo J	44613	AMIA Annu Symp Proc	www.ncbi.nlm.nih.gov/pubmed/35308900	Gene-Based Analysis Reveals Sex-Specific Genetic Risk Factors of COPD.	12,958 British ancestry male cases, 95,631 British ancestry male controls	NA	4q22.1		FAM13A			ENSG00000138640	NA	NA	rs1903003-T	rs1903003	0	1903003	intron_variant	0	0.55	5E-9	8.30103		1.08	[1.06-1.11]	NR [NR] (imputed)	N
2	rs2293607	1.75454e-15	3	169491729	rs2251795	6.39538e-12	Uterine fibroids	44544	34594039	Sakaue S	44469	Nat Genet	www.ncbi.nlm.nih.gov/pubmed/34594039	A cross-population atlas of genetic associations for 220 human phenotypes.	14,475 East Asian ancestry cases, 65,733 East Asian ancestry controls	NA	3q26.2		MYNN			ENSG00000085274	NA	NA	rs2251795-A	rs2251795	0	2251795	intron_variant	0	0.647396822	3E-10	9.52288		0.0899039	[0.062-0.118] unit decrease	Illumina [13401454] (imputed)	N
4	rs7725218	7.34712e-25	5	1287194	rs2853677	7.02927e-12	Lymphocyte percentage of white cells	44092	32888494	Vuckovic D	44075	Cell	www.ncbi.nlm.nih.gov/pubmed/32888494	The Polygenic and Monogenic Basis of Blood Traits and Diseases.	408,112 British individuals	NA	5p15.33	TERT	TERT			ENSG00000164362	NA	NA	rs2853677-A	rs2853677	0	2853677	3_prime_UTR_variant	0	0.57696	5E-19	18.301		0.019951	[0.016-0.024] unit increase	Affymetrix [93095623] (imputed)	N
4	rs7725218	7.34712e-25	5	1287194	rs2853677	7.02927e-12	Mean corpuscular hemoglobin	44092	32888494	Vuckovic D	44075	Cell	www.ncbi.nlm.nih.gov/pubmed/32888494	The Polygenic and Monogenic Basis of Blood Traits and Diseases.	408,112 British individuals	NA	5p15.33	TERT	TERT			ENSG00000164362	NA	NA	rs2853677-A	rs2853677	0	2853677	3_prime_UTR_variant	0	0.577116	3E-35	34.5229		0.0299411	[0.025-0.035] unit increase	Affymetrix [93095623] (imputed)	N
4	rs7725218	7.34712e-25	5	1287194	rs2853677	7.02927e-12	Mean corpuscular volume	44092	32888494	Vuckovic D	44075	Cell	www.ncbi.nlm.nih.gov/pubmed/32888494	The Polygenic and Monogenic Basis of Blood Traits and Diseases.	408,112 British individuals	NA	5p15.33	TERT	TERT			ENSG00000164362	NA	NA	rs2853677-A	rs2853677	0	2853677	3_prime_UTR_variant	0	0.57708	2E-34	33.699		0.039547	[0.035-0.044] unit increase	Affymetrix [93095623] (imputed)	N
4	rs7725218	7.34712e-25	5	1287194	rs2853677	7.02927e-12	Benign prostatic hyperplasia and lower urinary tract symptoms	43558	30410027	Gudmundsson J	43412	Nat Commun	www.ncbi.nlm.nih.gov/pubmed/30410027	Genome-wide associations for benign prostatic hyperplasia reveal a genetic correlation with serum levels of PSA.	20,621 European ancestry cases, 280,541 European ancestry controls	NA	5p15.33	TERT	TERT			ENSG00000164362	NA	NA	rs2853677-G	rs2853677	0	2853677	3_prime_UTR_variant	0	0.421	2E-22	21.699		1.12	[1.09-1.15]	Affymetrix, Illumina [42907111] (imputed)	N
4	rs7725218	7.34712e-25	5	1287194	rs2853677	7.02927e-12	Benign prostatic hyperplasia and lower urinary tract symptoms (prostate cancer excluded)	43559	30410027	Gudmundsson J	43412	Nat Commun	www.ncbi.nlm.nih.gov/pubmed/30410027	Genome-wide associations for benign prostatic hyperplasia reveal a genetic correlation with serum levels of PSA.	18,138 European ancestry cases, 277,213 European ancestry controls	NA	5p15.33		TERT			ENSG00000164362	NA	NA	rs2853677-G	rs2853677	0	2853677	3_prime_UTR_variant	0	0.421	4E-20	19.3979		1.12	[1.09-1.14]	Affymetrix, Illumina [42907111] (imputed)	N
4	rs7725218	7.34712e-25	5	1287194	rs2853677	7.02927e-12	Prostate-specific antigen levels	43559	30410027	Gudmundsson J	43412	Nat Commun	www.ncbi.nlm.nih.gov/pubmed/30410027	Genome-wide associations for benign prostatic hyperplasia reveal a genetic correlation with serum levels of PSA.	33,572 Icelandic ancestry individuals	NA	5p15.33	TERT	TERT			ENSG00000164362	NA	NA	rs2853677-G	rs2853677	0	2853677	3_prime_UTR_variant	0	0.421	9E-7	6.04576		0.029	unit increase	Affymetrix, Illumina [up to 32463442] (imputed)	N
4	rs7725218	7.34712e-25	5	1287194	rs2853677	7.02927e-12	Eosinophil percentage of white cells	44092	32888494	Vuckovic D	44075	Cell	www.ncbi.nlm.nih.gov/pubmed/32888494	The Polygenic and Monogenic Basis of Blood Traits and Diseases.	408,112 British individuals	NA	5p15.33	TERT	TERT			ENSG00000164362	NA	NA	rs2853677-A	rs2853677	0	2853677	3_prime_UTR_variant	0	0.577101	5E-14	13.301		0.0181572	[0.013-0.023] unit increase	Affymetrix [93095623] (imputed)	N
4	rs7725218	7.34712e-25	5	1287194	rs2853677	7.02927e-12	Eosinophil counts	44092	32888494	Vuckovic D	44075	Cell	www.ncbi.nlm.nih.gov/pubmed/32888494	The Polygenic and Monogenic Basis of Blood Traits and Diseases.	408,112 British individuals	NA	5p15.33	TERT	TERT			ENSG00000164362	NA	NA	rs2853677-A	rs2853677	0	2853677	3_prime_UTR_variant	0	0.577046	1E-12	12		0.0158469	[0.011-0.02] unit increase	Affymetrix [93095623] (imputed)	N
4	rs7725218	7.34712e-25	5	1287194	rs2853677	7.02927e-12	Leukocyte telomere length	43938	32109421	Li C	43881	Am J Hum Genet	www.ncbi.nlm.nih.gov/pubmed/32109421	Genome-Wide Association Analysis in Humans Links Nucleotide Metabolism to Leukocyte Telomere Length.	78,592 European ancestry individuals	NA	5p15.33	TERT	TERT			ENSG00000164362	NA	NA	rs2853677-A	rs2853677	0	2853677	3_prime_UTR_variant	0	0.59	3E-31	30.5229		0.064	[0.052-0.076] unit decrease	Affymetrix, Illumina, Perlegen [up to 30071938] (imputed)	N
4	rs7725218	7.34712e-25	5	1287194	rs2853677	7.02927e-12	Keratinocyte cancer (MTAG)	43759	31174203	Liyanage UE	43623	Hum Mol Genet	www.ncbi.nlm.nih.gov/pubmed/31174203	Combined analysis of keratinocyte cancers identifies novel genome-wide loci.	at least 18,538 European ancestry cases, at least 340,302 European ancestry controls	NA	5p15.33	TERT	TERT			ENSG00000164362	NA	NA	rs2853677-G	rs2853677	0	2853677	3_prime_UTR_variant	0	0.420839	3E-20	19.5229		1.08	[1.06-1.10]	Affymetrix [7600000] (imputed)	N
4	rs7725218	7.34712e-25	5	1287194	rs2853677	7.02927e-12	Mosaic loss of chromosome Y (Y chromosome dosage)	43787	31624269	Terao C	43755	Nat Commun	www.ncbi.nlm.nih.gov/pubmed/31624269	GWAS of mosaic loss of chromosome Y highlights genetic effects on blood cell differentiation.	95,380 Japanese men	NA	5p15.33	TERT	TERT			ENSG00000164362	NA	NA	rs2853677-A	rs2853677	0	2853677	3_prime_UTR_variant	0	0.7	2E-9	8.69897		0.027	NR unit increase	Illumina [9591901] (imputed)	N
4	rs7725218	7.34712e-25	5	1287194	rs2853677	7.02927e-12	Mosaic loss of chromosome Y (Y chromosome dosage)	43787	31624269	Terao C	43755	Nat Commun	www.ncbi.nlm.nih.gov/pubmed/31624269	GWAS of mosaic loss of chromosome Y highlights genetic effects on blood cell differentiation.	205,011 men	NA	5p15.33	TERT	TERT			ENSG00000164362	NA	NA	rs2853677-G	rs2853677	0	2853677	3_prime_UTR_variant	0	0.42	8E-6	5.09691		0.005	unit increase	NR [NR]	N
4	rs7725218	7.34712e-25	5	1287194	rs2853677	7.02927e-12	Plateletcrit	42977	27863252	Astle WJ	42691	Cell	www.ncbi.nlm.nih.gov/pubmed/27863252	The Allelic Landscape of Human Blood Cell Trait Variation and Links to Common Complex Disease.	164,339 European ancestry individuals	NA	5p15.33	TERT	TERT			ENSG00000164362	NA	NA	rs2853677-A	rs2853677	0	2853677	3_prime_UTR_variant	0	0.5775	4E-35	34.3979		0.0456741	[0.038-0.053] unit decrease	Affymetrix [~ 2500000] (imputed)	N
4	rs7725218	7.34712e-25	5	1287194	rs2853677	7.02927e-12	Lung adenocarcinoma	41172	22797724	Shiraishi K	41105	Nat Genet	www.ncbi.nlm.nih.gov/pubmed/22797724	A genome-wide association study identifies two new susceptibility loci for lung adenocarcinoma in the Japanese population.	1,695 Japanese ancestry cases, 5,333 Japanese ancestry controls	4,334 Japanese ancestry cases, 8,202 Japanese ancestry controls	5p15.33	TERT	TERT			ENSG00000164362	NA	NA	rs2853677-C	rs2853677	0	2853677	3_prime_UTR_variant	0	0.30	3E-40	39.5229		1.41	[1.32-1.50]	Illumina [538166]	N
4	rs7725218	7.34712e-25	5	1287194	rs2853677	7.02927e-12	Mean platelet volume	44092	32888494	Vuckovic D	44075	Cell	www.ncbi.nlm.nih.gov/pubmed/32888494	The Polygenic and Monogenic Basis of Blood Traits and Diseases.	408,112 British individuals	NA	5p15.33	TERT	TERT			ENSG00000164362	NA	NA	rs2853677-A	rs2853677	0	2853677	3_prime_UTR_variant	0	0.577477	3E-13	12.5229		0.0165905	[0.012-0.021] unit decrease	Affymetrix [93095623] (imputed)	N
4	rs7725218	7.34712e-25	5	1287194	rs2853677	7.02927e-12	Mean reticulocyte volume	44092	32888494	Vuckovic D	44075	Cell	www.ncbi.nlm.nih.gov/pubmed/32888494	The Polygenic and Monogenic Basis of Blood Traits and Diseases.	408,112 British individuals	NA	5p15.33	TERT	TERT			ENSG00000164362	NA	NA	rs2853677-A	rs2853677	0	2853677	3_prime_UTR_variant	0	0.577027	8E-29	28.0969		0.027466	[0.023-0.032] unit increase	Affymetrix [93095623] (imputed)	N
4	rs7725218	7.34712e-25	5	1287194	rs2853677	7.02927e-12	Mean spheric corpuscular volume	44092	32888494	Vuckovic D	44075	Cell	www.ncbi.nlm.nih.gov/pubmed/32888494	The Polygenic and Monogenic Basis of Blood Traits and Diseases.	408,112 British individuals	NA	5p15.33	TERT	TERT			ENSG00000164362	NA	NA	rs2853677-A	rs2853677	0	2853677	3_prime_UTR_variant	0	0.576941	2E-24	23.699		0.0249526	[0.02-0.03] unit increase	Affymetrix [93095623] (imputed)	N
4	rs7725218	7.34712e-25	5	1287194	rs2853677	7.02927e-12	Lung cancer	42814	27393504	Zanetti KA	42503	Lung Cancer	www.ncbi.nlm.nih.gov/pubmed/27393504	Genome-wide association study confirms lung cancer susceptibility loci on chromosomes 5p15 and 15q25 in an African-American population.	1,737 African American cases, 3,602 African American controls	866 African American cases, 796 African American controls	5p15.33	TERT	TERT			ENSG00000164362	NA	NA	rs2853677-C	rs2853677	0	2853677	3_prime_UTR_variant	0	0.273	3E-9	8.52288		1.2818	[1.1810-1.3911]	Illumina [1024001]	N
4	rs7725218	7.34712e-25	5	1287194	rs2853677	7.02927e-12	Lung adenocarcinoma	42814	27393504	Zanetti KA	42503	Lung Cancer	www.ncbi.nlm.nih.gov/pubmed/27393504	Genome-wide association study confirms lung cancer susceptibility loci on chromosomes 5p15 and 15q25 in an African-American population.	739 African American cases, 3,601 African American controls	up to 311 African American cases, up to 1,137 African American controls	5p15.33	TERT	TERT			ENSG00000164362	NA	NA	rs2853677-C	rs2853677	0	2853677	3_prime_UTR_variant	0	0.273	1E-8	8		1.37	[1.23-1.53]	Illumina [1024001]	N
4	rs7725218	7.34712e-25	5	1287194	rs2853677	7.02927e-12	Mean corpuscular volume	42977	27863252	Astle WJ	42691	Cell	www.ncbi.nlm.nih.gov/pubmed/27863252	The Allelic Landscape of Human Blood Cell Trait Variation and Links to Common Complex Disease.	172,433 European ancestry individuals	NA	5p15.33	TERT	TERT			ENSG00000164362	NA	NA	rs2853677-A	rs2853677	0	2853677	3_prime_UTR_variant	0	0.5773	8E-23	22.0969		0.0350731	[0.028-0.042] unit increase	Affymetrix [~ 2500000] (imputed)	N
4	rs7725218	7.34712e-25	5	1287194	rs2853677	7.02927e-12	White blood cell count	44092	32888494	Vuckovic D	44075	Cell	www.ncbi.nlm.nih.gov/pubmed/32888494	The Polygenic and Monogenic Basis of Blood Traits and Diseases.	408,112 British individuals	NA	5p15.33	TERT	TERT			ENSG00000164362	NA	NA	rs2853677-A	rs2853677	0	2853677	3_prime_UTR_variant	0	0.57704	2E-12	11.699		0.0169727	[0.012-0.022] unit decrease	Affymetrix [93095623] (imputed)	N
4	rs7725218	7.34712e-25	5	1287194	rs2853677	7.02927e-12	Telomere length	44712	35530816	Taub MA	44574	Cell Genom	www.ncbi.nlm.nih.gov/pubmed/35530816	Genetic determinants of telomere length from 109,122 ancestrally diverse whole-genome sequences in TOPMed.	51,654 European ancestry individuals, 29,260 African ancestry individuals, 18,091 Hispanic or Latin American individuals, 5,683 Asian ancestry individuals, 4,503 individuals	NA	5p15.33		TERT			ENSG00000164362	NA	NA	rs2853677-?	rs2853677	0	2853677	3_prime_UTR_variant	0	NR	8E-65	64.0969		NA		NR [163000000]	N
4	rs7725218	7.34712e-25	5	1287194	rs2853677	7.02927e-12	Intrinsic epigenetic age acceleration	44404	34187551	McCartney DL	44376	Genome Biol	www.ncbi.nlm.nih.gov/pubmed/34187551	Genome-wide association studies identify 137 genetic loci for DNA methylation biomarkers of aging.	34,461 European ancestry individuals, 6,148 African American individuals	NA	5p15.33	NR	TERT			ENSG00000164362	NA	NA	rs2853677-?	rs2853677	0	2853677	3_prime_UTR_variant	0	NR	7E-15	14.1549		NA		Affymetrix, Illumina [6211246] (imputed)	N
4	rs7725218	7.34712e-25	5	1287194	rs2853677	7.02927e-12	Cancer	44488	34290314	Brandes N	44398	Sci Rep	www.ncbi.nlm.nih.gov/pubmed/34290314	Genetic association studies of alterations in protein function expose recessive effects on cancer predisposition.	56,634 White British ancestry cases, 218,196 White British ancestry controls	NA	5p15.33		TERT			ENSG00000164362	NA	NA	rs2853677-?	rs2853677	0	2853677	3_prime_UTR_variant	0	NR	4E-16	15.3979		1.05781	[1.04-1.07]	NR [688737]	N
4	rs7725218	7.34712e-25	5	1287194	rs2853677	7.02927e-12	Lung cancer	44544	34594039	Sakaue S	44469	Nat Genet	www.ncbi.nlm.nih.gov/pubmed/34594039	A cross-population atlas of genetic associations for 220 human phenotypes.	3,791 European ancestry cases, 489,012 European ancestry controls, 4,444 East Asian ancestry cases, 174,282 East Asian ancestry controls	NA	5p15.33		TERT			ENSG00000164362	NA	NA	rs2853677-A	rs2853677	0	2853677	3_prime_UTR_variant	0	NR	3E-21	20.5229		0.1597	[0.13-0.19] unit decrease	Affymetrix, Illumina [25845450] (imputed)	N
4	rs7725218	7.34712e-25	5	1287194	rs2853677	7.02927e-12	Skin cancer	44544	34594039	Sakaue S	44469	Nat Genet	www.ncbi.nlm.nih.gov/pubmed/34594039	A cross-population atlas of genetic associations for 220 human phenotypes.	25,928 European ancestry cases, 466,275 European ancestry controls, 154 East Asian ancestry cases, 178,572 East Asian ancestry controls	NA	5p15.33		TERT			ENSG00000164362	NA	NA	rs2853677-A	rs2853677	0	2853677	3_prime_UTR_variant	0	NR	5E-24	23.301		0.0975	[0.079-0.116] unit decrease	Affymetrix, Illumina [25845421] (imputed)	N
4	rs7725218	7.34712e-25	5	1287194	rs2853677	7.02927e-12	Lung cancer	44824	35915169	Byun J	44774	Nat Genet	www.ncbi.nlm.nih.gov/pubmed/35915169	Cross-ancestry genome-wide meta-analysis of 61,047 cases and 947,237 controls identifies new susceptibility loci contributing to lung cancer.	26,683 European ancestry cases, 25,278 European ancestry controls, 7,062 East Asian ancestry cases, 5,372 East Asian ancestry controls, 1,987 African American cases, 3,774 African American controls	11,680 European ancestry cases, 898,929 European ancestry controls, 13,316 East Asian ancestry cases, 13,324 East Asian ancestry controls, 319 African American cases, 560 African American controls	5p15.33		TERT			ENSG00000164362	NA	NA	rs2853677-?	rs2853677	0	2853677	3_prime_UTR_variant	0	NR	1E-97	97		0.19	[0.13-0.25] unit decrease	Affymetrix [NR] (imputed)	N
4	rs7725218	7.34712e-25	5	1287194	rs2853677	7.02927e-12	Lung adenocarcinoma	44824	35915169	Byun J	44774	Nat Genet	www.ncbi.nlm.nih.gov/pubmed/35915169	Cross-ancestry genome-wide meta-analysis of 61,047 cases and 947,237 controls identifies new susceptibility loci contributing to lung cancer.	9,791 European ancestry cases, 23,173 European ancestry controls, 4,630 East Asian ancestry cases, 5,372 East Asian ancestry controls, 844 African American cases, 3,774 African American controls	3,095 European ancestry cases, 436,443 European ancestry controls, 8,755 East Asian ancestry cases, 13,324 East Asian ancestry controls, 186 African American cases, 560 African American controls	5p15.33		TERT			ENSG00000164362	NA	NA	rs2853677-?	rs2853677	0	2853677	3_prime_UTR_variant	0	NR	2E-110	109.699		0.26	[0.2-0.32] unit decrease	Affymetrix [NR] (imputed)	N
4	rs7725218	7.34712e-25	5	1287194	rs2853677	7.02927e-12	Neutrophil percentage of white cells	44092	32888494	Vuckovic D	44075	Cell	www.ncbi.nlm.nih.gov/pubmed/32888494	The Polygenic and Monogenic Basis of Blood Traits and Diseases.	408,112 British individuals	NA	5p15.33	TERT	TERT			ENSG00000164362	NA	NA	rs2853677-A	rs2853677	0	2853677	3_prime_UTR_variant	0	0.576972	8E-16	15.0969		0.0194795	[0.015-0.024] unit decrease	Affymetrix [93095623] (imputed)	N
4	rs7725218	7.34712e-25	5	1287194	rs2853677	7.02927e-12	Plateletcrit	44092	32888494	Vuckovic D	44075	Cell	www.ncbi.nlm.nih.gov/pubmed/32888494	The Polygenic and Monogenic Basis of Blood Traits and Diseases.	408,112 British individuals	NA	5p15.33	TERT	TERT			ENSG00000164362	NA	NA	rs2853677-A	rs2853677	0	2853677	3_prime_UTR_variant	0	0.577489	2E-45	44.699		0.0348835	[0.03-0.04] unit decrease	Affymetrix [93095623] (imputed)	N
4	rs7725218	7.34712e-25	5	1287194	rs2853677	7.02927e-12	Neutrophil count	44092	32888494	Vuckovic D	44075	Cell	www.ncbi.nlm.nih.gov/pubmed/32888494	The Polygenic and Monogenic Basis of Blood Traits and Diseases.	408,112 British individuals	NA	5p15.33	TERT	TERT			ENSG00000164362	NA	NA	rs2853677-A	rs2853677	0	2853677	3_prime_UTR_variant	0	0.577033	8E-20	19.0969		0.0220927	[0.017-0.027] unit decrease	Affymetrix [93095623] (imputed)	N
4	rs7725218	7.34712e-25	5	1287194	rs2853677	7.02927e-12	Red blood cell count	44092	32888494	Vuckovic D	44075	Cell	www.ncbi.nlm.nih.gov/pubmed/32888494	The Polygenic and Monogenic Basis of Blood Traits and Diseases.	408,112 British individuals	NA	5p15.33	TERT	TERT			ENSG00000164362	NA	NA	rs2853677-A	rs2853677	0	2853677	3_prime_UTR_variant	0	0.577018	5E-16	15.301		0.0195952	[0.015-0.024] unit decrease	Affymetrix [93095623] (imputed)	N
4	rs7725218	7.34712e-25	5	1287194	rs2853677	7.02927e-12	Myeloproliferative neoplasms	44140	33057200	Bao EL	44118	Nature	www.ncbi.nlm.nih.gov/pubmed/33057200	Inherited myeloproliferative neoplasm risk affects haematopoietic stem cells.	1,086 British ancestry cases, 407,155 British ancestry controls, 640 Finnish ancestry cases, 176,259 Finnish ancestry controls	NA	5p15.33	TERT	TERT			ENSG00000164362	NA	NA	rs2853677-G	rs2853677	0	2853677	3_prime_UTR_variant	0	0.4176	3E-44	43.5229		1.46	1.38-1.54	Affymetrix [6845584] (imputed)	N
4	rs7725218	7.34712e-25	5	1287194	rs2853677	7.02927e-12	Platelet count	44092	32888494	Vuckovic D	44075	Cell	www.ncbi.nlm.nih.gov/pubmed/32888494	The Polygenic and Monogenic Basis of Blood Traits and Diseases.	408,112 British individuals	NA	5p15.33	TERT	TERT			ENSG00000164362	NA	NA	rs2853677-A	rs2853677	0	2853677	3_prime_UTR_variant	0	0.577494	5E-25	24.301		0.0254188	[0.021-0.03] unit decrease	Affymetrix [93095623] (imputed)	N
4	rs7725218	7.34712e-25	5	1287194	rs2853677	7.02927e-12	Lung cancer	44544	34594039	Sakaue S	44469	Nat Genet	www.ncbi.nlm.nih.gov/pubmed/34594039	A cross-population atlas of genetic associations for 220 human phenotypes.	4,444 East Asian ancestry cases, 174,282 East Asian ancestry controls	NA	5p15.33		TERT			ENSG00000164362	NA	NA	rs2853677-A	rs2853677	0	2853677	3_prime_UTR_variant	0	0.694522805	8E-25	24.0969		0.246993	[0.2-0.29] unit decrease	Illumina [13429980] (imputed)	N
2	rs2293607	1.75454e-15	3	169480204	rs12630450	7.39682e-12	Systolic blood pressure	44797	35762941	Plotnikov D	44713	Invest Ophthalmol Vis Sci	www.ncbi.nlm.nih.gov/pubmed/35762941	High Blood Pressure and Intraocular Pressure: A Mendelian Randomization Study.	526,001 European ancestry individuals	NA	3q26.2		RNU6-637P - TERC	ENSG00000206777	ENSG00000270141		42123	2104	rs12630450-A	rs12630450	0	12630450	downstream_gene_variant	1	NR	4E-11	10.3979		0.2741	[0.19-0.36] unit increase	NR [NR] (imputed)	N
3	rs2464520	3.95386e-16	4	89811195	rs2609255	8.67325e-12	Interstitial lung disease	41579	23583980	Fingerlin TE	41378	Nat Genet	www.ncbi.nlm.nih.gov/pubmed/23583980	Genome-wide association study identifies multiple susceptibility loci for pulmonary fibrosis.	1,161 European ancestry cases, 4,683 European ancestry controls	876 European ancestry cases, 1,890 European ancestry controls	4q22.1	FAM13A	FAM13A			ENSG00000138640	NA	NA	rs2609255-G	rs2609255	0	2609255	intron_variant	0	0.21	2E-11	10.699		1.29	[1.18-1.42]	Illumina [439828]	N
9	rs56293203	1.17559e-11	11	1248087	rs56293203	1.17559e-11	Major depressive disorder	43220	27777418	Wong ML	42668	Mol Psychiatry	www.ncbi.nlm.nih.gov/pubmed/27777418	The PHF21B gene is associated with major depression and modulates the stress response.	203 Mexican American cases, 196 Mexican American controls	NA	11p15.5	MUC5B	MUC5B			ENSG00000117983	NA	NA	rs56293203-?	rs56293203	0	56293203	missense_variant	0	NR	2E-9	8.69897		NA		Illumina [83898]	N
3	rs2464520	3.95386e-16	4	89885086	rs2013701	1.49437e-11	Idiopathic pulmonary fibrosis	43899	31710517	Allen RJ	43780	Am J Respir Crit Care Med	www.ncbi.nlm.nih.gov/pubmed/31710517	Genome-Wide Association Study of Susceptibility to Idiopathic Pulmonary Fibrosis.	2,668 European ancestry cases, 8,591 European ancestry controls	1,456 European ancestry cases, 11,874 European ancestry controls	4q22.1	FAM13A	FAM13A			ENSG00000138640	NA	NA	rs2013701-G	rs2013701	0	2013701	intron_variant	0	0.513	3E-13	12.5229		1.28205	[1.19-1.35]	Affymetrix, Illumina [10790934] (imputed)	N
3	rs2464520	3.95386e-16	4	89885086	rs2013701	1.49437e-11	Post bronchodilator FEV1/FVC ratio	42657	26634245	Lutz SM	42341	BMC Genet	www.ncbi.nlm.nih.gov/pubmed/26634245	A genome-wide association study identifies risk loci for spirometric measures among smokers of European and African ancestry.	10,094 European ancestry current and former smoker individuals, 3,260 African American current and former smoker individuals, 178 current and former smoker individuals	NA	4q22.1	FAM13A	FAM13A			ENSG00000138640	NA	NA	rs2013701-T	rs2013701	0	2013701	intron_variant	0	0.514	1E-10	10		0.011	unit decrease	Illumina [NR] (imputed)	N
3	rs2464520	3.95386e-16	4	89885086	rs2013701	1.49437e-11	Post bronchodilator FEV1	42657	26634245	Lutz SM	42341	BMC Genet	www.ncbi.nlm.nih.gov/pubmed/26634245	A genome-wide association study identifies risk loci for spirometric measures among smokers of European and African ancestry.	10,094 European ancestry current and former smoker individuals, 3,260 African American current and former smoker individuals, 178 current and former smoker individuals	NA	4q22.1	FAM13A	FAM13A			ENSG00000138640	NA	NA	rs2013701-T	rs2013701	0	2013701	intron_variant	0	0.514	7E-9	8.1549		0.05	NR unit decrease	Illumina [NR] (imputed)	N
3	rs2464520	3.95386e-16	4	89885086	rs2013701	1.49437e-11	Carotid Intima-media thickness (mean of the maximum cIMT)	44628	35165267	Boua PR	44606	Nat Commun	www.ncbi.nlm.nih.gov/pubmed/35165267	Genetic associations with carotid intima-media thickness link to atherosclerosis with sex-specific effects in sub-Saharan Africans.	3,963 Sub-Saharan African ancestry females	NA	4q22.1		FAM13A			ENSG00000138640	NA	NA	rs2013701-G	rs2013701	0	2013701	intron_variant	0	0.503917	3E-6	5.52288		0.0117127	[0.0068-0.0167] unit decrease	Illumina [13900000] (imputed)	N
3	rs2464520	3.95386e-16	4	89885086	rs2013701	1.49437e-11	Carotid Intima-media thickness (mean of the maximum cIMT)	44628	35165267	Boua PR	44606	Nat Commun	www.ncbi.nlm.nih.gov/pubmed/35165267	Genetic associations with carotid intima-media thickness link to atherosclerosis with sex-specific effects in sub-Saharan Africans.	7,894 Sub-Saharan African ancestry individuals	NA	4q22.1		FAM13A			ENSG00000138640	NA	NA	rs2013701-G	rs2013701	0	2013701	intron_variant	0	0.504013	2E-6	5.69897		0.00864623	[0.005-0.0122] unit decrease	Illumina [13900000] (imputed)	N
12	rs59424629	1.25934e-16	15	40700022	rs10518693	1.54789e-11	Serum metabolite levels	44386	33031748	Feofanova EV	44105	Am J Hum Genet	www.ncbi.nlm.nih.gov/pubmed/33031748	A Genome-wide Association Study Discovers 46 Loci of the Human Metabolome in the Hispanic Community Health Study/Study of Latinos.	3,926 Hispanic/Latino individuals	NA	15q15.1	IVD	IVD			ENSG00000128928	NA	NA	rs10518693-C	rs10518693	0	10518693	intron_variant	0	0.541136	3E-19	18.5229	(isovalerylcarnitine (C5))	0.209	[0.16-0.25] unit increase	Illumina [13039987] (imputed)	N
12	rs59424629	1.25934e-16	15	40700022	rs10518693	1.54789e-11	Metabolic traits	40963	21886157	Suhre K	40786	Nature	www.ncbi.nlm.nih.gov/pubmed/21886157	Human metabolic individuality in biomedical and pharmaceutical research.	2,820 European ancestry individuals	NA	15q15.1	IVD	IVD			ENSG00000128928	NA	NA	rs10518693-T	rs10518693	0	10518693	intron_variant	0	0.396	1E-13	13	(SM-17 + 8 other traits)	0.092	[NR] unit increase	Affymetrix, Illumina [534665]	N
12	rs59424629	1.25934e-16	15	40700022	rs10518693	1.54789e-11	Isovalerylcarnitine levels	44935	35050183	Hysi PG	44572	Metabolites	www.ncbi.nlm.nih.gov/pubmed/35050183	Metabolome Genome-Wide Association Study Identifies 74 Novel Genomic Regions Influencing Plasma Metabolites Levels.	8,809 European ancestry individuals	NA	15q15.1		IVD			ENSG00000128928	NA	NA	rs10518693-T	rs10518693	0	10518693	intron_variant	0	NR	1E-40	40		0.197	[0.17-0.23] unit decrease	Affymetrix [10000000] (imputed)	N
12	rs59424629	1.25934e-16	15	40700022	rs10518693	1.54789e-11	Isovalerylcarnitine (C5) levels	44879	35347128	Yin X	44648	Nat Commun	www.ncbi.nlm.nih.gov/pubmed/35347128	Genome-wide association studies of metabolites in Finnish men identify disease-relevant loci.	6,136 Finnish ancestry individuals	NA	15q15.1		IVD			ENSG00000128928	NA	NA	rs10518693-T	rs10518693	0	10518693	intron_variant	0	NR	1E-32	32		0.22	unit decrease	NR [16000000] (imputed)	N
3	rs2464520	3.95386e-16	4	89860819	rs7660385	1.88142e-11	Post bronchodilator FEV1/FVC ratio	42657	26634245	Lutz SM	42341	BMC Genet	www.ncbi.nlm.nih.gov/pubmed/26634245	A genome-wide association study identifies risk loci for spirometric measures among smokers of European and African ancestry.	10,094 European ancestry current and former smoker individuals, 3,260 African American current and former smoker individuals, 178 current and former smoker individuals	NA	4q22.1	FAM13A	FAM13A			ENSG00000138640	NA	NA	rs7660385-T	rs7660385	0	7660385	intron_variant	0	0.692	2E-8	7.69897		0.011	unit increase	Illumina [NR] (imputed)	N
3	rs2464520	3.95386e-16	4	89860819	rs7660385	1.88142e-11	Post bronchodilator FEV1	42657	26634245	Lutz SM	42341	BMC Genet	www.ncbi.nlm.nih.gov/pubmed/26634245	A genome-wide association study identifies risk loci for spirometric measures among smokers of European and African ancestry.	10,094 European ancestry current and former smoker individuals, 3,260 African American current and former smoker individuals, 178 current and former smoker individuals	NA	4q22.1	FAM13A	FAM13A			ENSG00000138640	NA	NA	rs7660385-T	rs7660385	0	7660385	intron_variant	0	0.695	6E-8	7.22185		0.052	NR unit increase	Illumina [NR] (imputed)	N
3	rs2464520	3.95386e-16	4	89883979	rs7671167	2.22897e-11	Post bronchodilator FEV1/FVC ratio	42657	26634245	Lutz SM	42341	BMC Genet	www.ncbi.nlm.nih.gov/pubmed/26634245	A genome-wide association study identifies risk loci for spirometric measures among smokers of European and African ancestry.	10,094 European ancestry current and former smoker individuals, 3,260 African American current and former smoker individuals, 178 current and former smoker individuals	NA	4q22.1	FAM13A	FAM13A			ENSG00000138640	NA	NA	rs7671167-T	rs7671167	0	7671167	intron_variant	0	0.467	2E-10	9.69897		0.011	unit decrease	Illumina [NR] (imputed)	N
3	rs2464520	3.95386e-16	4	89883979	rs7671167	2.22897e-11	Chronic obstructive pulmonary disease	40254	20173748	Cho MH	40230	Nat Genet	www.ncbi.nlm.nih.gov/pubmed/20173748	Variants in FAM13A are associated with chronic obstructive pulmonary disease.	2,940 European ancestry cases, 1,380 European ancestry controls	502 European ancestry cases, 504 European ancestry controls, 1,110 cases, 2,698 controls	4q22.1	FAM13A	FAM13A			ENSG00000138640	NA	NA	rs7671167-?	rs7671167	0	7671167	intron_variant	0	0.48	1E-11	11		1.32	[1.19-1.47]	Illumina [499578]	N
3	rs2464520	3.95386e-16	4	89883979	rs7671167	2.22897e-11	Post bronchodilator FEV1	42657	26634245	Lutz SM	42341	BMC Genet	www.ncbi.nlm.nih.gov/pubmed/26634245	A genome-wide association study identifies risk loci for spirometric measures among smokers of European and African ancestry.	10,094 European ancestry current and former smoker individuals, 3,260 African American current and former smoker individuals, 178 current and former smoker individuals	NA	4q22.1	FAM13A	FAM13A			ENSG00000138640	NA	NA	rs7671167-T	rs7671167	0	7671167	intron_variant	0	0.468	9E-8	7.04576		0.046	NR unit decrease	Illumina [NR] (imputed)	N
3	rs2464520	3.95386e-16	4	89883979	rs7671167	2.22897e-11	Pulmonary surfactant-associated protein D levels	45019	34648354	Pietzner M	44512	Science	www.ncbi.nlm.nih.gov/pubmed/34648354	Mapping the proteo-genomic convergence of human diseases.	10,708 European ancestry individuals	NA	4q22.1		FAM13A			ENSG00000138640	NA	NA	rs7671167-T	rs7671167	0	7671167	intron_variant	0	0.51	1E-12	12		0.095	[0.07-0.12] unit decrease	Affymetrix, Illumina [10200000] (imputed)	N
3	rs2464520	3.95386e-16	4	89883979	rs7671167	2.22897e-11	Waist-to-hip ratio adjusted for BMI	44432	34021172	Christakoudi S	44337	Sci Rep	www.ncbi.nlm.nih.gov/pubmed/34021172	GWAS of allometric body-shape indices in UK Biobank identifies loci suggesting associations with morphogenesis, organogenesis, adrenal cell renewal and cancer.	219,872 British ancestry women	NA	4q22.1	FAM13A	FAM13A			ENSG00000138640	NA	NA	rs7671167-C	rs7671167	0	7671167	intron_variant	0	NR	3E-9	8.52288		0.0166524	[0.011-0.022] unit decrease	Affymetrix [319769] (imputed)	N
3	rs2464520	3.95386e-16	4	89883979	rs7671167	2.22897e-11	Waist-hip index	44432	34021172	Christakoudi S	44337	Sci Rep	www.ncbi.nlm.nih.gov/pubmed/34021172	GWAS of allometric body-shape indices in UK Biobank identifies loci suggesting associations with morphogenesis, organogenesis, adrenal cell renewal and cancer.	219,872 British ancestry women	NA	4q22.1	FAM13A	FAM13A			ENSG00000138640	NA	NA	rs7671167-C	rs7671167	0	7671167	intron_variant	0	NR	3E-9	8.52288		0.0167496	[0.011-0.022] unit decrease	Affymetrix [319769] (imputed)	N
12	rs59424629	1.25934e-16	15	40703211	rs9635324	2.69578e-11	Propionylcarnitine-to-isovalerylcarnitine ratio	44904	24816252	Shin SY	41770	Nat Genet	www.ncbi.nlm.nih.gov/pubmed/24816252	An atlas of genetic influences on human blood metabolites.	5,584 European ancestry individuals	1,753 European ancestry individuals	15q15.1		IVD			ENSG00000128928	NA	NA	rs9635324-A	rs9635324	0	9635324	intron_variant	0	0.61	9E-43	42.0458		0.036	[-0.03--0.042] unit decrease	Illumina [2100000] (imputed)	N
12	rs59424629	1.25934e-16	15	40703211	rs9635324	2.69578e-11	Isovalerylcarnitine levels	44904	24816252	Shin SY	41770	Nat Genet	www.ncbi.nlm.nih.gov/pubmed/24816252	An atlas of genetic influences on human blood metabolites.	7,789 European ancestry individuals	NA	15q15.1		IVD			ENSG00000128928	NA	NA	rs9635324-A	rs9635324	0	9635324	intron_variant	0	0.61	2E-35	34.699		0.034	[0.028-0.04] unit increase	Affymetrix, Illumina [2100000] (imputed)	N
12	rs59424629	1.25934e-16	15	40703211	rs9635324	2.69578e-11	Urine isovalerylglutamine levels in chronic kidney disease	45099	37277652	Schlosser P	45082	Nat Genet	www.ncbi.nlm.nih.gov/pubmed/37277652	Genetic studies of paired metabolomes reveal enzymatic and transport processes at the interface of plasma and urine.	4,891 European ancestry individuals	NA	15q15.1		IVD			ENSG00000128928	NA	NA	rs9635324-G	rs9635324	0	9635324	intron_variant	0	0.4	3E-22	21.5229		0.151	[0.12-0.18] unit decrease	Illumina [7724228] (imputed)	N
4	rs7725218	7.34712e-25	5	1292983	rs2853672	3.36441e-11	Mitochondrial DNA levels	44404	33385171	Hagg S	44196	Hum Genet	www.ncbi.nlm.nih.gov/pubmed/33385171	Deciphering the genetic and epidemiological landscape of mitochondrial DNA abundance.	295,150 European ancestry individuals	NA	5p15.33	NR	TERT			ENSG00000164362	NA	NA	rs2853672-A	rs2853672	0	2853672	intron_variant	0	0.4871	7E-12	11.1549		0.0177584	[0.013-0.023] unit decrease	Affymetrix [3505788] (imputed)	N
4	rs7725218	7.34712e-25	5	1292983	rs2853672	3.36441e-11	Colorectal cancer	44544	34594039	Sakaue S	44469	Nat Genet	www.ncbi.nlm.nih.gov/pubmed/34594039	A cross-population atlas of genetic associations for 220 human phenotypes.	6,581 European ancestry cases, 463,421 European ancestry controls, 8,305 East Asian ancestry cases, 159,386 East Asian ancestry controls	NA	5p15.33		TERT			ENSG00000164362	NA	NA	rs2853672-A	rs2853672	0	2853672	intron_variant	0	NR	5E-12	11.301		0.0865	[0.062-0.111] unit increase	Affymetrix, Illumina [25843452] (imputed)	N
3	rs2464520	3.95386e-16	4	89832791	rs7695732	3.65633e-11	Post bronchodilator FEV1/FVC ratio	42657	26634245	Lutz SM	42341	BMC Genet	www.ncbi.nlm.nih.gov/pubmed/26634245	A genome-wide association study identifies risk loci for spirometric measures among smokers of European and African ancestry.	10,094 European ancestry current and former smoker individuals, 3,260 African American current and former smoker individuals, 178 current and former smoker individuals	NA	4q22.1	FAM13A	FAM13A			ENSG00000138640	NA	NA	rs7695732-C	rs7695732	0	7695732	intron_variant	0	0.303	1E-7	7		0.01	unit decrease	Illumina [NR] (imputed)	N
3	rs2464520	3.95386e-16	4	89832791	rs7695732	3.65633e-11	Post bronchodilator FEV1	42657	26634245	Lutz SM	42341	BMC Genet	www.ncbi.nlm.nih.gov/pubmed/26634245	A genome-wide association study identifies risk loci for spirometric measures among smokers of European and African ancestry.	10,094 European ancestry current and former smoker individuals, 3,260 African American current and former smoker individuals, 178 current and former smoker individuals	NA	4q22.1	FAM13A	FAM13A			ENSG00000138640	NA	NA	rs7695732-C	rs7695732	0	7695732	intron_variant	0	0.3	3E-7	6.52288		0.049	NR unit decrease	Illumina [NR] (imputed)	N
3	rs2464520	3.95386e-16	4	89848583	rs2704589	3.85628e-11	White blood cell count	44095	32888493	Chen MH	44075	Cell	www.ncbi.nlm.nih.gov/pubmed/32888493	Trans-ethnic and Ancestry-Specific Blood-Cell Genetics in 746,667 Individuals from 5 Global Populations.	562,243 European ancestry individuals	NA	4q22.1	NR	FAM13A			ENSG00000138640	NA	NA	rs2704589-C	rs2704589	0	2704589	intron_variant	0	0.786042	1E-12	12		0.015861	[0.011-0.02] SD unit increase	Affymetrix, Illumina [50601830] (imputed)	N
3	rs2464520	3.95386e-16	4	89848583	rs2704589	3.85628e-11	White blood cell count	44095	32888493	Chen MH	44075	Cell	www.ncbi.nlm.nih.gov/pubmed/32888493	Trans-ethnic and Ancestry-Specific Blood-Cell Genetics in 746,667 Individuals from 5 Global Populations.	746,667 African American or Afro-Caribbean, African ancestry, European ancestry, East Asian ancestry, Hispanic or Latin American and South Asian ancestry individuals	NA	4q22.1	NR	FAM13A			ENSG00000138640	NA	NA	rs2704589-C	rs2704589	0	2704589	intron_variant	0	0.742801	1E-10	10		NA		Affymetrix, Illumina [24649327] (imputed)	N
3	rs2464520	3.95386e-16	4	89841060	rs10028589	3.87483e-11	Post bronchodilator FEV1/FVC ratio	42657	26634245	Lutz SM	42341	BMC Genet	www.ncbi.nlm.nih.gov/pubmed/26634245	A genome-wide association study identifies risk loci for spirometric measures among smokers of European and African ancestry.	10,094 European ancestry current and former smoker individuals, 3,260 African American current and former smoker individuals, 178 current and former smoker individuals	NA	4q22.1	FAM13A	FAM13A			ENSG00000138640	NA	NA	rs10028589-T	rs10028589	0	10028589	intron_variant	0	0.297	6E-8	7.22185		0.011	unit decrease	Illumina [NR] (imputed)	N
3	rs2464520	3.95386e-16	4	89841060	rs10028589	3.87483e-11	Post bronchodilator FEV1	42657	26634245	Lutz SM	42341	BMC Genet	www.ncbi.nlm.nih.gov/pubmed/26634245	A genome-wide association study identifies risk loci for spirometric measures among smokers of European and African ancestry.	10,094 European ancestry current and former smoker individuals, 3,260 African American current and former smoker individuals, 178 current and former smoker individuals	NA	4q22.1	FAM13A	FAM13A			ENSG00000138640	NA	NA	rs10028589-T	rs10028589	0	10028589	intron_variant	0	0.296	3E-7	6.52288		0.049	NR unit decrease	Illumina [NR] (imputed)	N
4	rs7725218	7.34712e-25	5	1296486	rs2735940	7.50011e-11	Colorectal cancer or advanced adenoma	43613	30510241	Huyghe JR	43437	Nat Genet	www.ncbi.nlm.nih.gov/pubmed/30510241	Discovery of common and rare genetic risk variants for colorectal cancer.	55,105 European ancestry cases, 3,026 East Asian ancestry cases, 65,079 European ancestry controls, 2,268 East Asian ancestry controls	NA	5p15.33	TERT, CLPTM1L	TERT - MIR4457	ENSG00000164362	ENSG00000263670		1303	12939	rs2735940-G	rs2735940	0	2735940	upstream_gene_variant	1	0.4952	5E-25	24.301		1.09	[1.08-1.11]	Affymetrix, Illumina [16900397] (imputed)	N
4	rs7725218	7.34712e-25	5	1296486	rs2735940	7.50011e-11	Colorectal cancer	43333	29917119	Schmit SL	43267	J Natl Cancer Inst	www.ncbi.nlm.nih.gov/pubmed/29917119	Novel Common Genetic Susceptibility Loci for Colorectal Cancer.	36,948 European ancestry cases, 30,864 European ancestry controls	12,952 European ancestry cases, 48,383 European ancestry controls, 8,580 East Asian ancestry cases, 13,050 East Asian ancestry controls, 1,611 Hispanic cases, 4,330 Hispanic controls, 1,894 African American cases, 4,703 African American controls	5p15.33	NR	TERT - MIR4457	ENSG00000164362	ENSG00000263670		1303	12939	rs2735940-G	rs2735940	0	2735940	upstream_gene_variant	1	0.489	3E-13	12.5229	(EA)	1.08696	[1.06-1.12]	Affymetrix, Illumina [12931465] (imputed)	N
4	rs7725218	7.34712e-25	5	1296486	rs2735940	7.50011e-11	Colorectal cancer	43938	31826910	Lu Y	43810	Cancer Epidemiol Biomarkers Prev	www.ncbi.nlm.nih.gov/pubmed/31826910	Identification of novel loci and new risk variant in known loci for colorectal cancer risk in East Asians.	23,572 East Asian ancestry cases, 48,700 East Asian ancestry controls	58,131 European ancestry cases, 67,347 European ancestry controls	5p15.33	TERT	TERT - MIR4457	ENSG00000164362	ENSG00000263670		1303	12939	rs2735940-G	rs2735940	0	2735940	upstream_gene_variant	1	NR	2E-6	5.69897	(East Asian)	1.07	[1.04-1.10]	Affymetrix, Illumina [up to 47000000] (imputed)	N
4	rs7725218	7.34712e-25	5	1296486	rs2735940	7.50011e-11	Colorectal cancer	44995	36539618	Fernandez-Rozadilla C	44915	Nat Genet	www.ncbi.nlm.nih.gov/pubmed/36539618	Deciphering colorectal cancer genetics through multi-omic analysis of 100,204 cases and 154,587 controls of European and east Asian ancestries.	21,731 European ancestry cases, 47,444 European ancestry controls, 78,473 East Asian ancestry cases, 107,143 East Asian ancestry controls	NA	5p15.33		TERT - MIR4457	ENSG00000164362	ENSG00000263670		1303	12939	rs2735940-G	rs2735940	0	2735940	upstream_gene_variant	1	NR	6E-36	35.2218		0.0822	[0.069-0.095] unit increase	Affymetrix, Illumina [22200000] (imputed)	N
4	rs7725218	7.34712e-25	5	1296486	rs2735940	7.50011e-11	Colorectal cancer	43643	31089142	Law PJ	43599	Nat Commun	www.ncbi.nlm.nih.gov/pubmed/31089142	Association analyses identify 31 new risk loci for colorectal cancer susceptibility.	31,197 European ancestry cases, 61,770 European ancestry controls	NA	5p15.33	NR	TERT - MIR4457	ENSG00000164362	ENSG00000263670		1303	12939	rs2735940-A	rs2735940	0	2735940	upstream_gene_variant	1	NR	1E-11	11		1.08	[1.06-1.10]	Affymetrix, Illumina [> 10000000] (imputed)	N
4	rs7725218	7.34712e-25	5	1296486	rs2735940	7.50011e-11	Colorectal cancer	43564	30529582	Lu Y	43440	Gastroenterology	www.ncbi.nlm.nih.gov/pubmed/30529582	Large-scale Genome-wide Association Study of East Asians Identifies Loci Associated With Risk for Colorectal Cancer.	22,775 East Asian ancestry cases, 47,731 East Asian ancestry controls	NA	5p15.33	TERT	TERT - MIR4457	ENSG00000164362	ENSG00000263670		1303	12939	rs2735940-G	rs2735940	0	2735940	upstream_gene_variant	1	0.61	6E-6	5.22185		1.07	[1.04-1.10]	Affymetrix, Illumina [up to 10700000] (imputed)	N
3	rs2464520	3.95386e-16	4	89805969	rs62308746	9.32944e-11	Post bronchodilator FEV1/FVC ratio	42657	26634245	Lutz SM	42341	BMC Genet	www.ncbi.nlm.nih.gov/pubmed/26634245	A genome-wide association study identifies risk loci for spirometric measures among smokers of European and African ancestry.	10,094 European ancestry current and former smoker individuals, 3,260 African American current and former smoker individuals, 178 current and former smoker individuals	NA	4q22.1	FAM13A	FAM13A			ENSG00000138640	NA	NA	rs62308746-T	rs62308746	0	62308746	intron_variant	0	0.7	1E-7	7		0.01	unit increase	Illumina [NR] (imputed)	N
3	rs2464520	3.95386e-16	4	89805969	rs62308746	9.32944e-11	Post bronchodilator FEV1	42657	26634245	Lutz SM	42341	BMC Genet	www.ncbi.nlm.nih.gov/pubmed/26634245	A genome-wide association study identifies risk loci for spirometric measures among smokers of European and African ancestry.	10,094 European ancestry current and former smoker individuals, 3,260 African American current and former smoker individuals, 178 current and former smoker individuals	NA	4q22.1	FAM13A	FAM13A			ENSG00000138640	NA	NA	rs62308746-T	rs62308746	0	62308746	intron_variant	0	0.702	3E-7	6.52288		0.049	NR unit increase	Illumina [NR] (imputed)	N
12	rs59424629	1.25934e-16	15	40705159	rs2289329	1.37425e-10	Isovalerylcarnitine (C5) levels	44998	36635386	Chen Y	44938	Nat Genet	www.ncbi.nlm.nih.gov/pubmed/36635386	Genomic atlas of the plasma metabolome prioritizes metabolites implicated in human diseases.	8,266 European ancestry individuals	NA	15q15.1		IVD			ENSG00000128928	NA	NA	rs2289329-C	rs2289329	0	2289329	intron_variant	0	0.383907	3E-29	28.5229		0.170244	[0.14-0.2] unit decrease	Affymetrix [15430948] (imputed)	N
8	rs2498861	6.7964e-11	9	109472166	rs60568503	1.411e-10	Lung function (FEV1/FVC)	45016	36914875	Shrine N	44998	Nat Genet	www.ncbi.nlm.nih.gov/pubmed/36914875	Multi-ancestry genome-wide association analyses improve resolution of genes and pathways influencing lung function and chronic obstructive pulmonary disease risk.	468,062 European ancestry individuals, 8,590 African ancestry individuals, 85,279 East Asian ancestry individuals, 4,270 South Asian ancestry individuals, 14,668 Hispanic or Latin American individuals	NA	9q31.2		LINC01505			ENSG00000234323	NA	NA	rs60568503-A	rs60568503	0	60568503	intron_variant	0	0.376	1E-29	29		11.326	z score increase	Affymetrix, Illumina [66484182] (imputed)	N
4	rs7725218	7.34712e-25	5	1277577	rs33961405	2.14329e-10	Lymphocyte telomere length	44728	35681050	Andreu-Sanchez S	44721	Commun Biol	www.ncbi.nlm.nih.gov/pubmed/35681050	Genetic, parental and lifestyle factors influence telomere length.	902 European ancestry individuals	NA	5p15.33		TERT			ENSG00000164362	NA	NA	rs33961405-A	rs33961405	0	33961405	intron_variant	0	NR	3E-6	5.52288		0.155377	[0.091-0.22] unit decrease	Illumina [5327634] (imputed)	N
4	rs7725218	7.34712e-25	5	1277577	rs33961405	2.14329e-10	Naive T-cell telomere length	44728	35681050	Andreu-Sanchez S	44721	Commun Biol	www.ncbi.nlm.nih.gov/pubmed/35681050	Genetic, parental and lifestyle factors influence telomere length.	902 European ancestry individuals	NA	5p15.33		TERT			ENSG00000164362	NA	NA	rs33961405-A	rs33961405	0	33961405	intron_variant	0	NR	7E-9	8.1549		0.191476	[0.13-0.26] unit decrease	Illumina [5327634] (imputed)	N
3	rs2464520	3.95386e-16	4	89832532	rs10019681	2.4086e-10	Post bronchodilator FEV1/FVC ratio	42657	26634245	Lutz SM	42341	BMC Genet	www.ncbi.nlm.nih.gov/pubmed/26634245	A genome-wide association study identifies risk loci for spirometric measures among smokers of European and African ancestry.	10,094 European ancestry current and former smoker individuals, 3,260 African American current and former smoker individuals, 178 current and former smoker individuals	NA	4q22.1	FAM13A	FAM13A			ENSG00000138640	NA	NA	rs10019681-T	rs10019681	0	10019681	intron_variant	0	0.722	2E-7	6.69897		0.01	unit decrease	Illumina [NR] (imputed)	N
3	rs2464520	3.95386e-16	4	89832532	rs10019681	2.4086e-10	Post bronchodilator FEV1	42657	26634245	Lutz SM	42341	BMC Genet	www.ncbi.nlm.nih.gov/pubmed/26634245	A genome-wide association study identifies risk loci for spirometric measures among smokers of European and African ancestry.	10,094 European ancestry current and former smoker individuals, 3,260 African American current and former smoker individuals, 178 current and former smoker individuals	NA	4q22.1	FAM13A	FAM13A			ENSG00000138640	NA	NA	rs10019681-T	rs10019681	0	10019681	intron_variant	0	0.724	5E-7	6.30103		0.048	NR unit decrease	Illumina [NR] (imputed)	N
8	rs2498861	6.7964e-11	9	109487910	rs996856	3.11626e-10	Chronic obstructive pulmonary disease liability (machine learning-based score)	45050	37069358	Cosentino J	45033	Nat Genet	www.ncbi.nlm.nih.gov/pubmed/37069358	Inference of chronic obstructive pulmonary disease with deep learning on raw spirograms identifies new genetic loci and improves risk models.	325,027 European ancestry individuals	NA	9q31.2		LINC01505			ENSG00000234323	NA	NA	rs996856-G	rs996856	0	996856	intron_variant	0	NR	8E-18	17.0969		0.0179811	[0.014-0.022] unit increase	Affymetrix [13285083] (imputed)	N
3	rs2464520	3.95386e-16	4	89866713	rs4416442	3.1569e-10	Chronic obstructive pulmonary disease (moderate to severe)	41929	24621683	Cho MH	41677	Lancet Respir Med	www.ncbi.nlm.nih.gov/pubmed/24621683	Risk loci for chronic obstructive pulmonary disease: a genome-wide association study and meta-analysis.	5,812 European ancestry cases, 3,955 European ancestry controls, 821 African American cases, 1,749 African American controls	2,651 cases and their relatives	4q22.1	FAM13A	FAM13A			ENSG00000138640	NA	NA	rs4416442-C	rs4416442	0	4416442	intron_variant	0	0.42	1E-14	14		1.28	[1.20-1.36]	Illumina [up to 701491] (imputed)	N
3	rs2464520	3.95386e-16	4	89866713	rs4416442	3.1569e-10	Chronic obstructive pulmonary disease (severe)	41929	24621683	Cho MH	41677	Lancet Respir Med	www.ncbi.nlm.nih.gov/pubmed/24621683	Risk loci for chronic obstructive pulmonary disease: a genome-wide association study and meta-analysis.	3,145 European ancestry cases, 3,955 European ancestry controls, 352 African American cases, 1,749 African American controls	2,651 cases and their relatives	4q22.1	FAM13A	FAM13A			ENSG00000138640	NA	NA	rs4416442-C	rs4416442	0	4416442	intron_variant	0	0.42	9E-15	14.0458		1.36	[1.26-1.47]	Illumina [up to 701491] (imputed)	N
3	rs2464520	3.95386e-16	4	89866713	rs4416442	3.1569e-10	Chronic bronchitis and chronic obstructive pulmonary disease	42156	25241909	Lee JH	41903	Respir Res	www.ncbi.nlm.nih.gov/pubmed/25241909	Genetic susceptibility for chronic bronchitis in chronic obstructive pulmonary disease.	up to 1,662 European ancestry cases, up to 3,520 European ancestry smoker controls, 182 African American cases, 1,749 African American smoker controls	NA	4q22.1	FAM13A	FAM13A			ENSG00000138640	NA	NA	rs4416442-?	rs4416442	0	4416442	intron_variant	0	0.4	2E-10	9.69897		1.36	[1.24-1.50]	Illumina [NR] (imputed)	N
3	rs2464520	3.95386e-16	4	89866713	rs4416442	3.1569e-10	Post bronchodilator FEV1/FVC ratio	42657	26634245	Lutz SM	42341	BMC Genet	www.ncbi.nlm.nih.gov/pubmed/26634245	A genome-wide association study identifies risk loci for spirometric measures among smokers of European and African ancestry.	10,094 European ancestry current and former smoker individuals, 3,260 African American current and former smoker individuals, 178 current and former smoker individuals	NA	4q22.1	FAM13A	FAM13A			ENSG00000138640	NA	NA	rs4416442-T	rs4416442	0	4416442	intron_variant	0	0.547	1E-12	12		0.013	unit increase	Illumina [NR] (imputed)	N
3	rs2464520	3.95386e-16	4	89866713	rs4416442	3.1569e-10	Post bronchodilator FEV1	42657	26634245	Lutz SM	42341	BMC Genet	www.ncbi.nlm.nih.gov/pubmed/26634245	A genome-wide association study identifies risk loci for spirometric measures among smokers of European and African ancestry.	10,094 European ancestry current and former smoker individuals, 3,260 African American current and former smoker individuals, 178 current and former smoker individuals	NA	4q22.1	FAM13A	FAM13A			ENSG00000138640	NA	NA	rs4416442-T	rs4416442	0	4416442	intron_variant	0	0.548	1E-12	12		0.062	NR unit increase	Illumina [NR] (imputed)	N
3	rs2464520	3.95386e-16	4	89866713	rs4416442	3.1569e-10	Chronic obstructive pulmonary disease	44839	35953715	Mathur R	44784	Commun Biol	www.ncbi.nlm.nih.gov/pubmed/35953715	GAWMerge expands GWAS sample size and diversity by combining array-based genotyping and whole-genome sequencing.	4,500 European ancestry cases, 4,436 European ancestry controls, 813 African American cases, 712 African American controls	NA	4q22.1		FAM13A			ENSG00000138640	NA	NA	rs4416442-C	rs4416442	0	4416442	intron_variant	0	NR	3E-10	9.52288		1.36		Illumina [NR] (imputed)	N
3	rs2464520	3.95386e-16	4	89869078	rs2869966	3.775e-10	Peak expiratory flow	43551	30804560	Shrine N	43521	Nat Genet	www.ncbi.nlm.nih.gov/pubmed/30804560	New genetic signals for lung function highlight pathways and chronic obstructive pulmonary disease associations across multiple ancestries.	321,047 European ancestry individuals	24,218 European ancestry individuals	4q22.1	FAM13A	FAM13A			ENSG00000138640	NA	NA	rs2869966-T	rs2869966	0	2869966	intron_variant	0	0.4065	1E-11	11		0.0173	[0.012-0.022] unit decrease	Affymetrix [19819130] (imputed)	N
3	rs2464520	3.95386e-16	4	89869078	rs2869966	3.775e-10	Lung function (FVC)	43551	30804560	Shrine N	43521	Nat Genet	www.ncbi.nlm.nih.gov/pubmed/30804560	New genetic signals for lung function highlight pathways and chronic obstructive pulmonary disease associations across multiple ancestries.	321,047 European ancestry individuals	79,005 European ancestry individuals	4q22.1	FAM13A	FAM13A			ENSG00000138640	NA	NA	rs2869966-T	rs2869966	0	2869966	intron_variant	0	0.4065	2E-13	12.699		0.0175	[0.013-0.022] unit increase	Affymetrix [19819130] (imputed)	N
3	rs2464520	3.95386e-16	4	89869078	rs2869966	3.775e-10	Lung function (FEV1/FVC)	43551	30804560	Shrine N	43521	Nat Genet	www.ncbi.nlm.nih.gov/pubmed/30804560	New genetic signals for lung function highlight pathways and chronic obstructive pulmonary disease associations across multiple ancestries.	321,047 European ancestry individuals	79,005 European ancestry individuals	4q22.1	FAM13A	FAM13A			ENSG00000138640	NA	NA	rs2869966-T	rs2869966	0	2869966	intron_variant	0	0.4065	6E-66	65.2218		0.0415	[0.037-0.046] unit decrease	Affymetrix [19819130] (imputed)	N
3	rs2464520	3.95386e-16	4	89869078	rs2869966	3.775e-10	Chronic obstructive pulmonary disease	42154	25241909	Lee JH	41903	Respir Res	www.ncbi.nlm.nih.gov/pubmed/25241909	Genetic susceptibility for chronic bronchitis in chronic obstructive pulmonary disease.	3,777 European ancestry cases, 3,520 European ancestry smoker controls	NA	4q22.1	FAM13A	FAM13A			ENSG00000138640	NA	NA	rs2869966-T	rs2869966	0	2869966	intron_variant	0	0.41	7E-10	9.1549		1.29	[1.19-1.40]	Illumina [NR] (imputed)	N
3	rs2464520	3.95386e-16	4	89869078	rs2869966	3.775e-10	Post bronchodilator FEV1/FVC ratio	42657	26634245	Lutz SM	42341	BMC Genet	www.ncbi.nlm.nih.gov/pubmed/26634245	A genome-wide association study identifies risk loci for spirometric measures among smokers of European and African ancestry.	10,094 European ancestry current and former smoker individuals, 3,260 African American current and former smoker individuals, 178 current and former smoker individuals	NA	4q22.1	FAM13A	FAM13A			ENSG00000138640	NA	NA	rs2869966-T	rs2869966	0	2869966	intron_variant	0	0.55	2E-12	11.699		0.012	unit decrease	Illumina [NR] (imputed)	N
3	rs2464520	3.95386e-16	4	89869078	rs2869966	3.775e-10	Post bronchodilator FEV1	42657	26634245	Lutz SM	42341	BMC Genet	www.ncbi.nlm.nih.gov/pubmed/26634245	A genome-wide association study identifies risk loci for spirometric measures among smokers of European and African ancestry.	10,094 European ancestry current and former smoker individuals, 3,260 African American current and former smoker individuals, 178 current and former smoker individuals	NA	4q22.1	FAM13A	FAM13A			ENSG00000138640	NA	NA	rs2869966-T	rs2869966	0	2869966	intron_variant	0	0.55	1E-12	12		0.062	NR unit decrease	Illumina [NR] (imputed)	N
3	rs2464520	3.95386e-16	4	89869078	rs2869966	3.775e-10	Chronic obstructive pulmonary disease or high blood pressure (pleiotropy)	43573	30940143	Zhu Z	43557	Respir Res	www.ncbi.nlm.nih.gov/pubmed/30940143	Genetic overlap of chronic obstructive pulmonary disease and cardiovascular disease-related traits: a large-scale genome-wide cross-trait analysis.	12,550 European and unknown ancestry chronic obstructive pulmonary disease cases, 46,368 European and unknown ancestry controls, 144,793 European ancestry high blood pressure cases, 313,761 European ancestry controls	NA	4q22.1	FAM13A	FAM13A			ENSG00000138640	NA	NA	rs2869966-?	rs2869966	0	2869966	intron_variant	0	NR	3E-14	13.5229		NA		Affymetrix [up to 7325140] (imputed)	N
3	rs2464520	3.95386e-16	4	89869918	rs1812329	3.79625e-10	Post bronchodilator FEV1/FVC ratio	42657	26634245	Lutz SM	42341	BMC Genet	www.ncbi.nlm.nih.gov/pubmed/26634245	A genome-wide association study identifies risk loci for spirometric measures among smokers of European and African ancestry.	10,094 European ancestry current and former smoker individuals, 3,260 African American current and former smoker individuals, 178 current and former smoker individuals	NA	4q22.1	FAM13A	FAM13A			ENSG00000138640	NA	NA	rs1812329-A	rs1812329	0	1812329	intron_variant	0	0.468	2E-12	11.699		0.012	unit decrease	Illumina [NR] (imputed)	N
3	rs2464520	3.95386e-16	4	89869918	rs1812329	3.79625e-10	Post bronchodilator FEV1	42657	26634245	Lutz SM	42341	BMC Genet	www.ncbi.nlm.nih.gov/pubmed/26634245	A genome-wide association study identifies risk loci for spirometric measures among smokers of European and African ancestry.	10,094 European ancestry current and former smoker individuals, 3,260 African American current and former smoker individuals, 178 current and former smoker individuals	NA	4q22.1	FAM13A	FAM13A			ENSG00000138640	NA	NA	rs1812329-A	rs1812329	0	1812329	intron_variant	0	0.466	1E-12	12		0.062	NR unit decrease	Illumina [NR] (imputed)	N
3	rs2464520	3.95386e-16	4	89841070	rs6824218	5.19918e-10	Post bronchodilator FEV1	42657	26634245	Lutz SM	42341	BMC Genet	www.ncbi.nlm.nih.gov/pubmed/26634245	A genome-wide association study identifies risk loci for spirometric measures among smokers of European and African ancestry.	10,094 European ancestry current and former smoker individuals, 3,260 African American current and former smoker individuals, 178 current and former smoker individuals	NA	4q22.1	FAM13A	FAM13A			ENSG00000138640	NA	NA	rs6824218-T	rs6824218	0	6824218	intron_variant	0	0.57	4E-6	5.39794		0.04	NR unit decrease	Illumina [NR] (imputed)	N
2	rs2293607	1.75454e-15	3	169529895	rs67795055	5.56942e-10	Mean corpuscular hemoglobin	44092	32888494	Vuckovic D	44075	Cell	www.ncbi.nlm.nih.gov/pubmed/32888494	The Polygenic and Monogenic Basis of Blood Traits and Diseases.	408,112 British individuals	NA	3q26.2	LRRC34	LRRC34			ENSG00000171757	NA	NA	rs67795055-A	rs67795055	0	67795055	intron_variant	0	0.225049	2E-12	11.699		0.0187885	[0.014-0.024] unit increase	Affymetrix [93095623] (imputed)	N
2	rs2293607	1.75454e-15	3	169529895	rs67795055	5.56942e-10	Mean corpuscular volume	44092	32888494	Vuckovic D	44075	Cell	www.ncbi.nlm.nih.gov/pubmed/32888494	The Polygenic and Monogenic Basis of Blood Traits and Diseases.	408,112 British individuals	NA	3q26.2	LRRC34	LRRC34			ENSG00000171757	NA	NA	rs67795055-A	rs67795055	0	67795055	intron_variant	0	0.225059	6E-11	10.2218		0.0178191	[0.013-0.023] unit increase	Affymetrix [93095623] (imputed)	N
2	rs2293607	1.75454e-15	3	169529895	rs67795055	5.56942e-10	Mean corpuscular hemoglobin	43504	30595370	Kichaev G	43461	Am J Hum Genet	www.ncbi.nlm.nih.gov/pubmed/30595370	Leveraging Polygenic Functional Enrichment to Improve GWAS Power.	approximately 443,000 European ancestry individuals	NA	3q26.2		LRRC34			ENSG00000171757	NA	NA	rs67795055-?	rs67795055	0	67795055	intron_variant	0	NR	1E-14	14		NA		NR [~ 8900000] (imputed)	N
2	rs2293607	1.75454e-15	3	169529895	rs67795055	5.56942e-10	Mean spheric corpuscular volume	44092	32888494	Vuckovic D	44075	Cell	www.ncbi.nlm.nih.gov/pubmed/32888494	The Polygenic and Monogenic Basis of Blood Traits and Diseases.	408,112 British individuals	NA	3q26.2	LRRC34	LRRC34			ENSG00000171757	NA	NA	rs67795055-A	rs67795055	0	67795055	intron_variant	0	0.225277	8E-13	12.0969		0.0193908	[0.014-0.025] unit increase	Affymetrix [93095623] (imputed)	N
2	rs2293607	1.75454e-15	3	169529895	rs67795055	5.56942e-10	Mean corpuscular volume	44512	34104963	Thompson A	44355	Hum Mol Genet	www.ncbi.nlm.nih.gov/pubmed/34104963	Assessing the impact of alcohol consumption on the genetic contribution to mean corpuscular volume.	362,595 British ancestry individuals	NA	3q26.2		LRRC34			ENSG00000171757	NA	NA	rs67795055-C	rs67795055	0	67795055	intron_variant	0	0.776	2E-9	8.69897		0.08	[-0.11--0.05] % decrease	Affymetrix [NR] (imputed)	N
3	rs2464520	3.95386e-16	4	89869332	rs2869967	8.03399e-10	Chronic bronchitis and chronic obstructive pulmonary disease	42156	25241909	Lee JH	41903	Respir Res	www.ncbi.nlm.nih.gov/pubmed/25241909	Genetic susceptibility for chronic bronchitis in chronic obstructive pulmonary disease.	up to 1,662 European ancestry cases, up to 3,520 European ancestry smoker controls, 182 African American cases, 1,749 African American smoker controls	NA	4q22.1	FAM13A	FAM13A			ENSG00000138640	NA	NA	rs2869967-C	rs2869967	0	2869967	intron_variant	0	0.41	6E-10	9.22185	(EA)	1.38	[1.25-1.53]	Illumina [NR] (imputed)	N
3	rs2464520	3.95386e-16	4	89869332	rs2869967	8.03399e-10	Pulmonary function (smoking interaction)	41332	23284291	Hancock DB	41263	PLoS Genet	www.ncbi.nlm.nih.gov/pubmed/23284291	Genome-wide joint meta-analysis of SNP and SNP-by-smoking interaction identifies novel loci for pulmonary function.	50,047 European ancestry individuals	NA	4q22.1	FAM13A	FAM13A			ENSG00000138640	NA	NA	rs2869967-?	rs2869967	0	2869967	intron_variant	0	NR	5E-11	10.301	(FEV1/FVC, Ever-smoking)	NA		NR [~ 2500000] (imputed)	N
3	rs2464520	3.95386e-16	4	89869332	rs2869967	8.03399e-10	Pulmonary function	40191	20010835	Hancock DB	40160	Nat Genet	www.ncbi.nlm.nih.gov/pubmed/20010835	Meta-analyses of genome-wide association studies identify multiple loci associated with pulmonary function.	20,890 European ancestry individuals	16,178 European ancestry individuals	4q22.1	FAM13A	FAM13A			ENSG00000138640	NA	NA	rs2869967-T	rs2869967	0	2869967	intron_variant	0	0.61	1E-7	7	(FEV1/FVC)	0.3	[NR] % increase	Affymetrix, Illumina [2534500] (imputed)	N
3	rs2464520	3.95386e-16	4	89869332	rs2869967	8.03399e-10	Post bronchodilator FEV1/FVC ratio	42657	26634245	Lutz SM	42341	BMC Genet	www.ncbi.nlm.nih.gov/pubmed/26634245	A genome-wide association study identifies risk loci for spirometric measures among smokers of European and African ancestry.	10,094 European ancestry current and former smoker individuals, 3,260 African American current and former smoker individuals, 178 current and former smoker individuals	NA	4q22.1	FAM13A	FAM13A			ENSG00000138640	NA	NA	rs2869967-T	rs2869967	0	2869967	intron_variant	0	0.393	7E-12	11.1549		0.012	unit increase	Illumina [NR] (imputed)	N
3	rs2464520	3.95386e-16	4	89869332	rs2869967	8.03399e-10	Post bronchodilator FEV1	42657	26634245	Lutz SM	42341	BMC Genet	www.ncbi.nlm.nih.gov/pubmed/26634245	A genome-wide association study identifies risk loci for spirometric measures among smokers of European and African ancestry.	10,094 European ancestry current and former smoker individuals, 3,260 African American current and former smoker individuals, 178 current and former smoker individuals	NA	4q22.1	FAM13A	FAM13A			ENSG00000138640	NA	NA	rs2869967-T	rs2869967	0	2869967	intron_variant	0	0.394	1E-10	10		0.057	NR unit increase	Illumina [NR] (imputed)	N
3	rs2464520	3.95386e-16	4	89885714	rs2904259	8.11286e-10	Post bronchodilator FEV1/FVC ratio	42657	26634245	Lutz SM	42341	BMC Genet	www.ncbi.nlm.nih.gov/pubmed/26634245	A genome-wide association study identifies risk loci for spirometric measures among smokers of European and African ancestry.	10,094 European ancestry current and former smoker individuals, 3,260 African American current and former smoker individuals, 178 current and former smoker individuals	NA	4q22.1	FAM13A	FAM13A			ENSG00000138640	NA	NA	rs2904259-T	rs2904259	0	2904259	intron_variant	0	0.464	2E-10	9.69897		0.011	unit increase	Illumina [NR] (imputed)	N
3	rs2464520	3.95386e-16	4	89885714	rs2904259	8.11286e-10	Post bronchodilator FEV1	42657	26634245	Lutz SM	42341	BMC Genet	www.ncbi.nlm.nih.gov/pubmed/26634245	A genome-wide association study identifies risk loci for spirometric measures among smokers of European and African ancestry.	10,094 European ancestry current and former smoker individuals, 3,260 African American current and former smoker individuals, 178 current and former smoker individuals	NA	4q22.1	FAM13A	FAM13A			ENSG00000138640	NA	NA	rs2904259-T	rs2904259	0	2904259	intron_variant	0	0.465	2E-7	6.69897		0.045	NR unit increase	Illumina [NR] (imputed)	N
3	rs2464520	3.95386e-16	4	89821884	rs4693975	8.1269e-10	Post bronchodilator FEV1/FVC ratio	42657	26634245	Lutz SM	42341	BMC Genet	www.ncbi.nlm.nih.gov/pubmed/26634245	A genome-wide association study identifies risk loci for spirometric measures among smokers of European and African ancestry.	10,094 European ancestry current and former smoker individuals, 3,260 African American current and former smoker individuals, 178 current and former smoker individuals	NA	4q22.1	FAM13A	FAM13A			ENSG00000138640	NA	NA	rs4693975-T	rs4693975	0	4693975	intron_variant	0	0.303	1E-7	7		0.01	unit decrease	Illumina [NR] (imputed)	N
3	rs2464520	3.95386e-16	4	89821884	rs4693975	8.1269e-10	Post bronchodilator FEV1	42657	26634245	Lutz SM	42341	BMC Genet	www.ncbi.nlm.nih.gov/pubmed/26634245	A genome-wide association study identifies risk loci for spirometric measures among smokers of European and African ancestry.	10,094 European ancestry current and former smoker individuals, 3,260 African American current and former smoker individuals, 178 current and former smoker individuals	NA	4q22.1	FAM13A	FAM13A			ENSG00000138640	NA	NA	rs4693975-T	rs4693975	0	4693975	intron_variant	0	0.3	3E-7	6.52288		0.049	NR unit decrease	Illumina [NR] (imputed)	N
3	rs2464520	3.95386e-16	4	89870964	rs2045517	8.47799e-10	Post bronchodilator FEV1/FVC ratio	42657	26634245	Lutz SM	42341	BMC Genet	www.ncbi.nlm.nih.gov/pubmed/26634245	A genome-wide association study identifies risk loci for spirometric measures among smokers of European and African ancestry.	10,094 European ancestry current and former smoker individuals, 3,260 African American current and former smoker individuals, 178 current and former smoker individuals	NA	4q22.1	FAM13A	FAM13A			ENSG00000138640	NA	NA	rs2045517-T	rs2045517	0	2045517	intron_variant	0	0.485	6E-12	11.2218		0.012	unit decrease	Illumina [NR] (imputed)	N
3	rs2464520	3.95386e-16	4	89870964	rs2045517	8.47799e-10	Lung function (FEV1/FVC)	42902	28166213	Wain LV	42772	Nat Genet	www.ncbi.nlm.nih.gov/pubmed/28166213	Genome-wide association analyses for lung function and chronic obstructive pulmonary disease identify new loci and potential druggable targets.	48,943 European ancestry individuals	57,176 European ancestry individuals, 38,199 individuals.	4q22.1	FAM13A	FAM13A			ENSG00000138640	NA	NA	rs2045517-T	rs2045517	0	2045517	intron_variant	0	0.4069	1E-11	11		0.046	[0.032-0.06] unit decrease	Affymetrix [27624732] (imputed)	N
3	rs2464520	3.95386e-16	4	89870964	rs2045517	8.47799e-10	Post bronchodilator FEV1	42657	26634245	Lutz SM	42341	BMC Genet	www.ncbi.nlm.nih.gov/pubmed/26634245	A genome-wide association study identifies risk loci for spirometric measures among smokers of European and African ancestry.	10,094 European ancestry current and former smoker individuals, 3,260 African American current and former smoker individuals, 178 current and former smoker individuals	NA	4q22.1	FAM13A	FAM13A			ENSG00000138640	NA	NA	rs2045517-T	rs2045517	0	2045517	intron_variant	0	0.481	1E-10	10		0.057	NR unit decrease	Illumina [NR] (imputed)	N
3	rs2464520	3.95386e-16	4	89870964	rs2045517	8.47799e-10	Chronic obstructive pulmonary disease	44713	35308900	Joo J	44613	AMIA Annu Symp Proc	www.ncbi.nlm.nih.gov/pubmed/35308900	Gene-Based Analysis Reveals Sex-Specific Genetic Risk Factors of COPD.	11,311 British ancestry female cases, 123,714 British ancestry female controls	NA	4q22.1		FAM13A			ENSG00000138640	NA	NA	rs2045517-T	rs2045517	0	2045517	intron_variant	0	0.41	9E-9	8.04576		1.09	[1.06-1.12]	NR [NR] (imputed)	N
3	rs2464520	3.95386e-16	4	89854079	rs4693977	8.55674e-10	Post bronchodilator FEV1/FVC ratio	42657	26634245	Lutz SM	42341	BMC Genet	www.ncbi.nlm.nih.gov/pubmed/26634245	A genome-wide association study identifies risk loci for spirometric measures among smokers of European and African ancestry.	10,094 European ancestry current and former smoker individuals, 3,260 African American current and former smoker individuals, 178 current and former smoker individuals	NA	4q22.1	FAM13A	FAM13A			ENSG00000138640	NA	NA	rs4693977-A	rs4693977	0	4693977	intron_variant	0	0.301	2E-7	6.69897		0.01	unit decrease	Illumina [NR] (imputed)	N
3	rs2464520	3.95386e-16	4	89854079	rs4693977	8.55674e-10	Post bronchodilator FEV1	42657	26634245	Lutz SM	42341	BMC Genet	www.ncbi.nlm.nih.gov/pubmed/26634245	A genome-wide association study identifies risk loci for spirometric measures among smokers of European and African ancestry.	10,094 European ancestry current and former smoker individuals, 3,260 African American current and former smoker individuals, 178 current and former smoker individuals	NA	4q22.1	FAM13A	FAM13A			ENSG00000138640	NA	NA	rs4693977-A	rs4693977	0	4693977	intron_variant	0	0.298	6E-7	6.22185		0.048	NR unit decrease	Illumina [NR] (imputed)	N
3	rs2464520	3.95386e-16	4	89839840	rs4693976	8.76789e-10	Post bronchodilator FEV1/FVC ratio	42657	26634245	Lutz SM	42341	BMC Genet	www.ncbi.nlm.nih.gov/pubmed/26634245	A genome-wide association study identifies risk loci for spirometric measures among smokers of European and African ancestry.	10,094 European ancestry current and former smoker individuals, 3,260 African American current and former smoker individuals, 178 current and former smoker individuals	NA	4q22.1	FAM13A	FAM13A			ENSG00000138640	NA	NA	rs4693976-T	rs4693976	0	4693976	intron_variant	0	0.425	9E-8	7.04576		0.01	unit increase	Illumina [NR] (imputed)	N
3	rs2464520	3.95386e-16	4	89839840	rs4693976	8.76789e-10	Post bronchodilator FEV1	42657	26634245	Lutz SM	42341	BMC Genet	www.ncbi.nlm.nih.gov/pubmed/26634245	A genome-wide association study identifies risk loci for spirometric measures among smokers of European and African ancestry.	10,094 European ancestry current and former smoker individuals, 3,260 African American current and former smoker individuals, 178 current and former smoker individuals	NA	4q22.1	FAM13A	FAM13A			ENSG00000138640	NA	NA	rs4693976-T	rs4693976	0	4693976	intron_variant	0	0.422	3E-7	6.52288		0.049	NR unit increase	Illumina [NR] (imputed)	N
3	rs2464520	3.95386e-16	4	89820790	rs28529050	8.80635e-10	Post bronchodilator FEV1/FVC ratio	42657	26634245	Lutz SM	42341	BMC Genet	www.ncbi.nlm.nih.gov/pubmed/26634245	A genome-wide association study identifies risk loci for spirometric measures among smokers of European and African ancestry.	10,094 European ancestry current and former smoker individuals, 3,260 African American current and former smoker individuals, 178 current and former smoker individuals	NA	4q22.1	FAM13A	FAM13A			ENSG00000138640	NA	NA	rs28529050-A	rs28529050	0	28529050	intron_variant	0	0.697	1E-7	7		0.01	unit increase	Illumina [NR] (imputed)	N
3	rs2464520	3.95386e-16	4	89820790	rs28529050	8.80635e-10	Post bronchodilator FEV1	42657	26634245	Lutz SM	42341	BMC Genet	www.ncbi.nlm.nih.gov/pubmed/26634245	A genome-wide association study identifies risk loci for spirometric measures among smokers of European and African ancestry.	10,094 European ancestry current and former smoker individuals, 3,260 African American current and former smoker individuals, 178 current and former smoker individuals	NA	4q22.1	FAM13A	FAM13A			ENSG00000138640	NA	NA	rs28529050-A	rs28529050	0	28529050	intron_variant	0	0.7	3E-7	6.52288		0.049	NR unit increase	Illumina [NR] (imputed)	N
3	rs2464520	3.95386e-16	4	89872176	rs7674369	9.01607e-10	Chronic obstructive pulmonary disease	42194	25101718	Lee JH	42064	Am J Respir Cell Mol Biol	www.ncbi.nlm.nih.gov/pubmed/25101718	IREB2 and GALC are associated with pulmonary artery enlargement in chronic obstructive pulmonary disease.	3,281 European ancestry cases, 494 African American cases, 2,712 European ancestry smoker controls, 1,749 African American smoker controls	NA	4q22.1	FAM13A	FAM13A			ENSG00000138640	NA	NA	rs7674369-A	rs7674369	0	7674369	intron_variant	0	0.41	1E-10	10		1.29	[1.19-1.39]	Illumina [NR] (imputed)	N
3	rs2464520	3.95386e-16	4	89872176	rs7674369	9.01607e-10	Post bronchodilator FEV1/FVC ratio	42657	26634245	Lutz SM	42341	BMC Genet	www.ncbi.nlm.nih.gov/pubmed/26634245	A genome-wide association study identifies risk loci for spirometric measures among smokers of European and African ancestry.	10,094 European ancestry current and former smoker individuals, 3,260 African American current and former smoker individuals, 178 current and former smoker individuals	NA	4q22.1	FAM13A	FAM13A			ENSG00000138640	NA	NA	rs7674369-A	rs7674369	0	7674369	intron_variant	0	0.472	2E-12	11.699		0.012	unit decrease	Illumina [NR] (imputed)	N
3	rs2464520	3.95386e-16	4	89872176	rs7674369	9.01607e-10	Post bronchodilator FEV1	42657	26634245	Lutz SM	42341	BMC Genet	www.ncbi.nlm.nih.gov/pubmed/26634245	A genome-wide association study identifies risk loci for spirometric measures among smokers of European and African ancestry.	10,094 European ancestry current and former smoker individuals, 3,260 African American current and former smoker individuals, 178 current and former smoker individuals	NA	4q22.1	FAM13A	FAM13A			ENSG00000138640	NA	NA	rs7674369-A	rs7674369	0	7674369	intron_variant	0	0.468	2E-12	11.699		0.061	NR unit decrease	Illumina [NR] (imputed)	N
3	rs2464520	3.95386e-16	4	89873092	rs6837671	9.0549e-10	Chronic obstructive pulmonary disease	42894	28166215	Hobbs BD	42772	Nat Genet	www.ncbi.nlm.nih.gov/pubmed/28166215	Genetic loci associated with chronic obstructive pulmonary disease overlap with loci for lung function and pulmonary fibrosis.	11,157 European ancestry cases, 36,699 European ancestry controls, 1,142 African American cases, 2,380 African American controls, 199 Korean ancestry cases, 6,741 Korean ancestry controls, 52 Hispanic cases, 548 Hispanic controls.	12,051 European ancestry cases, 11,111 European ancestry controls, 153 Korean ancestry cases, 205 Korean ancestry controls.	4q22.1	FAM13A	FAM13A			ENSG00000138640	NA	NA	rs6837671-G	rs6837671	0	6837671	intron_variant	0	0.41	7E-15	14.1549		1.12	[1.09,1.15]	Affymetrix, Illumina [NR] (imputed)	N
3	rs2464520	3.95386e-16	4	89873092	rs6837671	9.0549e-10	Post bronchodilator FEV1/FVC ratio	42657	26634245	Lutz SM	42341	BMC Genet	www.ncbi.nlm.nih.gov/pubmed/26634245	A genome-wide association study identifies risk loci for spirometric measures among smokers of European and African ancestry.	10,094 European ancestry current and former smoker individuals, 3,260 African American current and former smoker individuals, 178 current and former smoker individuals	NA	4q22.1	FAM13A	FAM13A			ENSG00000138640	NA	NA	rs6837671-A	rs6837671	0	6837671	intron_variant	0	0.535	5E-13	12.301		0.013	unit increase	Illumina [NR] (imputed)	N
3	rs2464520	3.95386e-16	4	89873092	rs6837671	9.0549e-10	Post bronchodilator FEV1	42657	26634245	Lutz SM	42341	BMC Genet	www.ncbi.nlm.nih.gov/pubmed/26634245	A genome-wide association study identifies risk loci for spirometric measures among smokers of European and African ancestry.	10,094 European ancestry current and former smoker individuals, 3,260 African American current and former smoker individuals, 178 current and former smoker individuals	NA	4q22.1	FAM13A	FAM13A			ENSG00000138640	NA	NA	rs6837671-A	rs6837671	0	6837671	intron_variant	0	0.537	3E-13	12.5229		0.064	NR unit increase	Illumina [NR] (imputed)	N
3	rs2464520	3.95386e-16	4	89832328	rs62310476	9.0828e-10	Post bronchodilator FEV1/FVC ratio	42657	26634245	Lutz SM	42341	BMC Genet	www.ncbi.nlm.nih.gov/pubmed/26634245	A genome-wide association study identifies risk loci for spirometric measures among smokers of European and African ancestry.	10,094 European ancestry current and former smoker individuals, 3,260 African American current and former smoker individuals, 178 current and former smoker individuals	NA	4q22.1	FAM13A	FAM13A			ENSG00000138640	NA	NA	rs62310476-A	rs62310476	0	62310476	intron_variant	0	0.303	1E-7	7		0.01	unit decrease	Illumina [NR] (imputed)	N
3	rs2464520	3.95386e-16	4	89832328	rs62310476	9.0828e-10	Post bronchodilator FEV1	42657	26634245	Lutz SM	42341	BMC Genet	www.ncbi.nlm.nih.gov/pubmed/26634245	A genome-wide association study identifies risk loci for spirometric measures among smokers of European and African ancestry.	10,094 European ancestry current and former smoker individuals, 3,260 African American current and former smoker individuals, 178 current and former smoker individuals	NA	4q22.1	FAM13A	FAM13A			ENSG00000138640	NA	NA	rs62310476-A	rs62310476	0	62310476	intron_variant	0	0.3	3E-7	6.52288		0.049	NR unit decrease	Illumina [NR] (imputed)	N
15	rs142770866	1.12688e-09	19	10525372	rs142770866	1.12688e-09	White blood cell count	44092	32888494	Vuckovic D	44075	Cell	www.ncbi.nlm.nih.gov/pubmed/32888494	The Polygenic and Monogenic Basis of Blood Traits and Diseases.	408,112 British individuals	NA	19p13.2	CDC37	CDC37			ENSG00000105401	NA	NA	rs142770866-A	rs142770866	0	142770866	intron_variant	0	0.085117	1E-13	13		0.0299045	[0.022-0.038] unit increase	Affymetrix [93095623] (imputed)	N
15	rs142770866	1.12688e-09	19	10525372	rs142770866	1.12688e-09	COVID-19 (critical illness vs population)	45099	37198478	Pairo-Castineira E	45063	Nature	www.ncbi.nlm.nih.gov/pubmed/37198478	GWAS and meta-analysis identifies 49 genetic variants underlying critical COVID-19.	682 African ancestry cases, 2,540 African ancestry controls, 401 East Asian ancestry cases, 759 East Asian ancestry controls, 13,199 European ancestry cases, 745,011 European ancestry controls, 1,141 South Asian ancestry cases, 5,384 South Asian ancestry controls, 8,779 cases, 1,001,875 controls	NA	19p13.2		CDC37			ENSG00000105401	NA	NA	rs142770866-A	rs142770866	0	142770866	intron_variant	0	0.083	9E-21	20.0458		1.2	[1.19-1.3]	Illumina [NR] (imputed)	N
15	rs142770866	1.12688e-09	19	10525372	rs142770866	1.12688e-09	COVID-19 (hospitalized covid vs population)	45099	37198478	Pairo-Castineira E	45063	Nature	www.ncbi.nlm.nih.gov/pubmed/37198478	GWAS and meta-analysis identifies 49 genetic variants underlying critical COVID-19.	763 African ancestry cases, 24,850 African ancestry controls, 218 admixed American ancestry cases, 94,318 admixed American ancestry controls, 414 East Asian ancestry cases, 816 East Asian ancestry controls, 16,627 European ancestry cases, 749,207 European ancestry controls, 3,533 European, African or admixed American ancestry cases, 1,700 European, African or admixed American ancestry controls, 1,171 South Asian ancestry cases, 5,489 South Asian ancestry controls, 93 other admixed ancestry cases, 645 other admixed ancestry controls, 22,637 cases, 2,052,436 controls	NA	19p13.2		CDC37			ENSG00000105401	NA	NA	rs142770866-A	rs142770866	0	142770866	intron_variant	0	NR	3E-15	14.5229		1.1	[1.11-1.18]	Illumina [NR] (imputed)	N
3	rs2464520	3.95386e-16	4	89847655	rs6835019	1.14529e-09	Post bronchodilator FEV1/FVC ratio	42657	26634245	Lutz SM	42341	BMC Genet	www.ncbi.nlm.nih.gov/pubmed/26634245	A genome-wide association study identifies risk loci for spirometric measures among smokers of European and African ancestry.	10,094 European ancestry current and former smoker individuals, 3,260 African American current and former smoker individuals, 178 current and former smoker individuals	NA	4q22.1	FAM13A	FAM13A			ENSG00000138640	NA	NA	rs6835019-A	rs6835019	0	6835019	intron_variant	0	0.721	2E-7	6.69897		0.01	unit increase	Illumina [NR] (imputed)	N
3	rs2464520	3.95386e-16	4	89847655	rs6835019	1.14529e-09	Post bronchodilator FEV1	42657	26634245	Lutz SM	42341	BMC Genet	www.ncbi.nlm.nih.gov/pubmed/26634245	A genome-wide association study identifies risk loci for spirometric measures among smokers of European and African ancestry.	10,094 European ancestry current and former smoker individuals, 3,260 African American current and former smoker individuals, 178 current and former smoker individuals	NA	4q22.1	FAM13A	FAM13A			ENSG00000138640	NA	NA	rs6835019-A	rs6835019	0	6835019	intron_variant	0	0.723	4E-7	6.39794		0.05	NR unit increase	Illumina [NR] (imputed)	N
3	rs2464520	3.95386e-16	4	89809873	rs13328032	1.17297e-09	Post bronchodilator FEV1/FVC ratio	42657	26634245	Lutz SM	42341	BMC Genet	www.ncbi.nlm.nih.gov/pubmed/26634245	A genome-wide association study identifies risk loci for spirometric measures among smokers of European and African ancestry.	10,094 European ancestry current and former smoker individuals, 3,260 African American current and former smoker individuals, 178 current and former smoker individuals	NA	4q22.1	FAM13A	FAM13A			ENSG00000138640	NA	NA	rs13328032-A	rs13328032	0	13328032	intron_variant	0	0.311	8E-7	6.09691		0.01	unit decrease	Illumina [NR] (imputed)	N
3	rs2464520	3.95386e-16	4	89809873	rs13328032	1.17297e-09	Post bronchodilator FEV1	42657	26634245	Lutz SM	42341	BMC Genet	www.ncbi.nlm.nih.gov/pubmed/26634245	A genome-wide association study identifies risk loci for spirometric measures among smokers of European and African ancestry.	10,094 European ancestry current and former smoker individuals, 3,260 African American current and former smoker individuals, 178 current and former smoker individuals	NA	4q22.1	FAM13A	FAM13A			ENSG00000138640	NA	NA	rs13328032-A	rs13328032	0	13328032	intron_variant	0	0.31	2E-6	5.69897		0.046	NR unit decrease	Illumina [NR] (imputed)	N
4	rs7725218	7.34712e-25	5	1287340	rs2736099	1.19051e-09	Intrinsic epigenetic age acceleration	43874	31738745	Gibson J	43787	PLoS Genet	www.ncbi.nlm.nih.gov/pubmed/31738745	A meta-analysis of genome-wide association studies of epigenetic age acceleration.	13,493 European ancestry individuals	NA	5p15.33	NR	TERT			ENSG00000164362	NA	NA	rs2736099-A	rs2736099	0	2736099	intron_variant	0	0.3668	9E-10	9.04576		0.3726	[0.25-0.49] unit increase	Illumina [5932107] (imputed)	N
4	rs7725218	7.34712e-25	5	1287340	rs2736099	1.19051e-09	Intrinsic epigenetic age acceleration	43144	29374233	Lu AT	43126	Nat Commun	www.ncbi.nlm.nih.gov/pubmed/29374233	GWAS of epigenetic aging rates in blood reveals a critical role for TERT.	8,393 European ancestry individuals	1,023 African American individuals, 491 Hispanic individuals	5p15.33	TERT	TERT			ENSG00000164362	NA	NA	rs2736099-A	rs2736099	0	2736099	intron_variant	0	0.36	1E-12	12		0.631	[0.46-0.81] unit increase	Affymetrix, Illumina [~ 7400000] (imputed)	N
3	rs2464520	3.95386e-16	4	89810956	rs58281712	1.30937e-09	Post bronchodilator FEV1/FVC ratio	42657	26634245	Lutz SM	42341	BMC Genet	www.ncbi.nlm.nih.gov/pubmed/26634245	A genome-wide association study identifies risk loci for spirometric measures among smokers of European and African ancestry.	10,094 European ancestry current and former smoker individuals, 3,260 African American current and former smoker individuals, 178 current and former smoker individuals	NA	4q22.1	FAM13A	FAM13A			ENSG00000138640	NA	NA	rs58281712-C	rs58281712	0	58281712	intron_variant	0	0.302	1E-7	7		0.01	unit decrease	Illumina [NR] (imputed)	N
3	rs2464520	3.95386e-16	4	89810956	rs58281712	1.30937e-09	Post bronchodilator FEV1	42657	26634245	Lutz SM	42341	BMC Genet	www.ncbi.nlm.nih.gov/pubmed/26634245	A genome-wide association study identifies risk loci for spirometric measures among smokers of European and African ancestry.	10,094 European ancestry current and former smoker individuals, 3,260 African American current and former smoker individuals, 178 current and former smoker individuals	NA	4q22.1	FAM13A	FAM13A			ENSG00000138640	NA	NA	rs58281712-C	rs58281712	0	58281712	intron_variant	0	0.299	2E-7	6.69897		0.05	NR unit decrease	Illumina [NR] (imputed)	N
3	rs2464520	3.95386e-16	4	89799206	rs12648534	1.35427e-09	Post bronchodilator FEV1/FVC ratio	42657	26634245	Lutz SM	42341	BMC Genet	www.ncbi.nlm.nih.gov/pubmed/26634245	A genome-wide association study identifies risk loci for spirometric measures among smokers of European and African ancestry.	10,094 European ancestry current and former smoker individuals, 3,260 African American current and former smoker individuals, 178 current and former smoker individuals	NA	4q22.1	FAM13A	FAM13A			ENSG00000138640	NA	NA	rs12648534-T	rs12648534	0	12648534	intron_variant	0	0.298	3E-7	6.52288		0.01	unit decrease	Illumina [NR] (imputed)	N
3	rs2464520	3.95386e-16	4	89799206	rs12648534	1.35427e-09	Post bronchodilator FEV1	42657	26634245	Lutz SM	42341	BMC Genet	www.ncbi.nlm.nih.gov/pubmed/26634245	A genome-wide association study identifies risk loci for spirometric measures among smokers of European and African ancestry.	10,094 European ancestry current and former smoker individuals, 3,260 African American current and former smoker individuals, 178 current and former smoker individuals	NA	4q22.1	FAM13A	FAM13A			ENSG00000138640	NA	NA	rs12648534-T	rs12648534	0	12648534	intron_variant	0	0.296	5E-7	6.30103		0.048	NR unit decrease	Illumina [NR] (imputed)	N
3	rs2464520	3.95386e-16	4	89806784	rs7687539	1.42657e-09	Post bronchodilator FEV1/FVC ratio	42657	26634245	Lutz SM	42341	BMC Genet	www.ncbi.nlm.nih.gov/pubmed/26634245	A genome-wide association study identifies risk loci for spirometric measures among smokers of European and African ancestry.	10,094 European ancestry current and former smoker individuals, 3,260 African American current and former smoker individuals, 178 current and former smoker individuals	NA	4q22.1	FAM13A	FAM13A			ENSG00000138640	NA	NA	rs7687539-A	rs7687539	0	7687539	intron_variant	0	0.3	1E-7	7		0.01	unit decrease	Illumina [NR] (imputed)	N
3	rs2464520	3.95386e-16	4	89806784	rs7687539	1.42657e-09	Post bronchodilator FEV1	42657	26634245	Lutz SM	42341	BMC Genet	www.ncbi.nlm.nih.gov/pubmed/26634245	A genome-wide association study identifies risk loci for spirometric measures among smokers of European and African ancestry.	10,094 European ancestry current and former smoker individuals, 3,260 African American current and former smoker individuals, 178 current and former smoker individuals	NA	4q22.1	FAM13A	FAM13A			ENSG00000138640	NA	NA	rs7687539-A	rs7687539	0	7687539	intron_variant	0	0.298	3E-7	6.52288		0.049	NR unit decrease	Illumina [NR] (imputed)	N
3	rs2464520	3.95386e-16	4	89819307	rs7668636	1.49512e-09	Post bronchodilator FEV1/FVC ratio	42657	26634245	Lutz SM	42341	BMC Genet	www.ncbi.nlm.nih.gov/pubmed/26634245	A genome-wide association study identifies risk loci for spirometric measures among smokers of European and African ancestry.	10,094 European ancestry current and former smoker individuals, 3,260 African American current and former smoker individuals, 178 current and former smoker individuals	NA	4q22.1	FAM13A	FAM13A			ENSG00000138640	NA	NA	rs7668636-T	rs7668636	0	7668636	intron_variant	0	0.696	1E-7	7		0.01	unit increase	Illumina [NR] (imputed)	N
3	rs2464520	3.95386e-16	4	89819307	rs7668636	1.49512e-09	Post bronchodilator FEV1	42657	26634245	Lutz SM	42341	BMC Genet	www.ncbi.nlm.nih.gov/pubmed/26634245	A genome-wide association study identifies risk loci for spirometric measures among smokers of European and African ancestry.	10,094 European ancestry current and former smoker individuals, 3,260 African American current and former smoker individuals, 178 current and former smoker individuals	NA	4q22.1	FAM13A	FAM13A			ENSG00000138640	NA	NA	rs7668636-T	rs7668636	0	7668636	intron_variant	0	0.7	3E-7	6.52288		0.049	NR unit increase	Illumina [NR] (imputed)	N
3	rs2464520	3.95386e-16	4	89808739	rs10033824	1.58015e-09	Post bronchodilator FEV1/FVC ratio	42657	26634245	Lutz SM	42341	BMC Genet	www.ncbi.nlm.nih.gov/pubmed/26634245	A genome-wide association study identifies risk loci for spirometric measures among smokers of European and African ancestry.	10,094 European ancestry current and former smoker individuals, 3,260 African American current and former smoker individuals, 178 current and former smoker individuals	NA	4q22.1	FAM13A	FAM13A			ENSG00000138640	NA	NA	rs10033824-T	rs10033824	0	10033824	intron_variant	0	0.744	2E-6	5.69897		0.01	unit increase	Illumina [NR] (imputed)	N
3	rs2464520	3.95386e-16	4	89808739	rs10033824	1.58015e-09	Post bronchodilator FEV1	42657	26634245	Lutz SM	42341	BMC Genet	www.ncbi.nlm.nih.gov/pubmed/26634245	A genome-wide association study identifies risk loci for spirometric measures among smokers of European and African ancestry.	10,094 European ancestry current and former smoker individuals, 3,260 African American current and former smoker individuals, 178 current and former smoker individuals	NA	4q22.1	FAM13A	FAM13A			ENSG00000138640	NA	NA	rs10033824-T	rs10033824	0	10033824	intron_variant	0	0.746	2E-6	5.69897		0.048	NR unit increase	Illumina [NR] (imputed)	N
12	rs59424629	1.25934e-16	15	40693062	rs12904187	2.08566e-09	Total testosterone levels	44858	34321204	Harrison S	44405	Sci Adv	www.ncbi.nlm.nih.gov/pubmed/34321204	Testosterone and socioeconomic position: Mendelian randomization in 306,248 men and women in UK Biobank.	158,000 British ancestry women	NA	15q15.1		KNSTRN - IVD	ENSG00000128944	ENSG00000128928		6573	4624	rs12904187-A	rs12904187	0	12904187	upstream_gene_variant	1	0.46	3E-8	7.52288		0.02	[0.014-0.026] nmol/L increase	Affymetrix [NR] (imputed)	N
4	rs7725218	7.34712e-25	5	1288547	rs2853676	2.38595e-09	Uterine fibroids	43804	31649266	Gallagher CS	43762	Nat Commun	www.ncbi.nlm.nih.gov/pubmed/31649266	Genome-wide association and epidemiological analyses reveal common genetic origins between uterine leiomyomata and endometriosis.	20,406 European ancestry cases, 223,918 European ancestry controls	15,068 European ancestry cases, 43,587 European ancestry controls	5p15.33		TERT			ENSG00000164362	NA	NA	rs2853676-T	rs2853676	0	2853676	intron_variant	0	0.2705	8E-14	13.0969		0.0681	[0.05-0.086] unit increase	Affymetrix, Illumina [8662096] (imputed)	N
4	rs7725218	7.34712e-25	5	1288547	rs2853676	2.38595e-09	Glioma	40006	19578367	Shete S	39999	Nat Genet	www.ncbi.nlm.nih.gov/pubmed/19578367	Genome-wide association study identifies five susceptibility loci for glioma.	1,878 European ancestry cases, 3,670 European ancestry controls	2,545 European ancestry cases, 2,953 European ancestry controls	5p15.33	TERT	TERT			ENSG00000164362	NA	NA	rs2853676-A	rs2853676	0	2853676	intron_variant	0	0.73	4E-14	13.3979		1.26	[1.20-1.32]	Illumina [454576]	N
4	rs7725218	7.34712e-25	5	1288547	rs2853676	2.38595e-09	Serum total protein level	44376	33462484	Sinnott-Armstrong N	44214	Nat Genet	www.ncbi.nlm.nih.gov/pubmed/33462484	Genetics of 35 blood and urine biomarkers in the UK Biobank.	313,032 European ancestry individuals, 5,573 African ancestry individuals, 6,687 South Asian ancestry individuals	NA	5p15.33	NR	TERT			ENSG00000164362	NA	NA	rs2853676-C	rs2853676	0	2853676	intron_variant	0	NR	2E-11	10.699		0.0187	[0.013-0.024] unit increase	Affymetrix [9000000] (imputed)	N
4	rs7725218	7.34712e-25	5	1288547	rs2853676	2.38595e-09	Systolic blood pressure	44460	33230300	Surendran P	44158	Nat Genet	www.ncbi.nlm.nih.gov/pubmed/33230300	Discovery of rare variants associated with blood pressure regulation through meta-analysis of 1.3 million individuals.	810,865 European ancestry individuals	354,096 European ancestry individuals	5p15.33		TERT			ENSG00000164362	NA	NA	rs2853676-T	rs2853676	0	2853676	intron_variant	0	0.2671	5E-11	10.301		0.170288	[0.12-0.22] mmHg increase	Affymetrix, Illumina [242865] (imputed)	N
4	rs7725218	7.34712e-25	5	1288547	rs2853676	2.38595e-09	Non-albumin protein levels	44376	33462484	Sinnott-Armstrong N	44214	Nat Genet	www.ncbi.nlm.nih.gov/pubmed/33462484	Genetics of 35 blood and urine biomarkers in the UK Biobank.	313,032 European ancestry individuals, 5,573 African ancestry individuals, 6,687 South Asian ancestry individuals	NA	5p15.33	NR	TERT			ENSG00000164362	NA	NA	rs2853676-C	rs2853676	0	2853676	intron_variant	0	NR	3E-21	20.5229		0.0264	[0.021-0.032] unit increase	Affymetrix [9000000] (imputed)	N
3	rs2464520	3.95386e-16	4	89758524	rs72872126	2.80764e-09	Waist-to-hip ratio adjusted for BMI	43938	31669095	Zhu Z	43762	J Allergy Clin Immunol	www.ncbi.nlm.nih.gov/pubmed/31669095	Shared Genetic and Experimental Links between Obesity-Related Traits and Asthma Subtypes in UK Biobank.	457,690 European ancestry individuals	NA	4q22.1	NR	FAM13A			ENSG00000138640	NA	NA	rs72872126-?	rs72872126	0	72872126	intron_variant	0	NR	5E-12	11.301		NA		Affymetrix [~ 8270000] (imputed)	N
4	rs7725218	7.34712e-25	5	1283312	rs7713218	3.27387e-09	Uterine leiomyoma or ER negative breast cancer (pleiotropy)	44812	35803233	Wu X	44743	Am J Hum Genet	www.ncbi.nlm.nih.gov/pubmed/35803233	Investigating the shared genetic architecture of uterine leiomyoma and breast cancer: A genome-wide cross-trait analysis.	35,474 European ancestry UL cases, 21,468 European ancestry ER-ve BC cases, 373,479 European ancestry controls	NA	5p15.33		TERT			ENSG00000164362	NA	NA	rs7713218-A	rs7713218	0	7713218	intron_variant	0	NR	5E-18	17.301		NA		NR [8175424] (imputed)	N
3	rs2464520	3.95386e-16	4	89854167	rs4693978	5.56999e-09	Lung function (FVC)	43504	30595370	Kichaev G	43461	Am J Hum Genet	www.ncbi.nlm.nih.gov/pubmed/30595370	Leveraging Polygenic Functional Enrichment to Improve GWAS Power.	approximately 372,000 European ancestry individuals	NA	4q22.1		FAM13A			ENSG00000138640	NA	NA	rs4693978-?	rs4693978	0	4693978	intron_variant	0	NR	2E-18	17.699		NA		NR [~ 8900000] (imputed)	N
3	rs2464520	3.95386e-16	4	89854167	rs4693978	5.56999e-09	Post bronchodilator FEV1/FVC ratio	42657	26634245	Lutz SM	42341	BMC Genet	www.ncbi.nlm.nih.gov/pubmed/26634245	A genome-wide association study identifies risk loci for spirometric measures among smokers of European and African ancestry.	10,094 European ancestry current and former smoker individuals, 3,260 African American current and former smoker individuals, 178 current and former smoker individuals	NA	4q22.1	FAM13A	FAM13A			ENSG00000138640	NA	NA	rs4693978-A	rs4693978	0	4693978	intron_variant	0	0.428	5E-6	5.30103		0.008	unit increase	Illumina [NR] (imputed)	N
3	rs2464520	3.95386e-16	4	89854167	rs4693978	5.56999e-09	Post bronchodilator FEV1	42657	26634245	Lutz SM	42341	BMC Genet	www.ncbi.nlm.nih.gov/pubmed/26634245	A genome-wide association study identifies risk loci for spirometric measures among smokers of European and African ancestry.	10,094 European ancestry current and former smoker individuals, 3,260 African American current and former smoker individuals, 178 current and former smoker individuals	NA	4q22.1	FAM13A	FAM13A			ENSG00000138640	NA	NA	rs4693978-A	rs4693978	0	4693978	intron_variant	0	0.427	3E-6	5.52288		0.04	NR unit increase	Illumina [NR] (imputed)	N
3	rs2464520	3.95386e-16	4	89854994	rs13149750	5.6607e-09	Post bronchodilator FEV1/FVC ratio	42657	26634245	Lutz SM	42341	BMC Genet	www.ncbi.nlm.nih.gov/pubmed/26634245	A genome-wide association study identifies risk loci for spirometric measures among smokers of European and African ancestry.	10,094 European ancestry current and former smoker individuals, 3,260 African American current and former smoker individuals, 178 current and former smoker individuals	NA	4q22.1	FAM13A	FAM13A			ENSG00000138640	NA	NA	rs13149750-A	rs13149750	0	13149750	intron_variant	0	0.57	3E-6	5.52288		0.008	unit decrease	Illumina [NR] (imputed)	N
3	rs2464520	3.95386e-16	4	89854994	rs13149750	5.6607e-09	Post bronchodilator FEV1	42657	26634245	Lutz SM	42341	BMC Genet	www.ncbi.nlm.nih.gov/pubmed/26634245	A genome-wide association study identifies risk loci for spirometric measures among smokers of European and African ancestry.	10,094 European ancestry current and former smoker individuals, 3,260 African American current and former smoker individuals, 178 current and former smoker individuals	NA	4q22.1	FAM13A	FAM13A			ENSG00000138640	NA	NA	rs13149750-A	rs13149750	0	13149750	intron_variant	0	0.571	3E-6	5.52288		0.04	NR unit decrease	Illumina [NR] (imputed)	N
3	rs2464520	3.95386e-16	4	89854192	rs10008568	5.8997e-09	Lung function	43993	31902109	Li D	43834	Genes Genomics	www.ncbi.nlm.nih.gov/pubmed/31902109	Progressive effects of single-nucleotide polymorphisms on 16 phenotypic traits based on longitudinal data.	up to 4,291 Korean ancestry individuals	NA	4q22.1	FAM13A	FAM13A			ENSG00000138640	NA	NA	rs10008568-A	rs10008568	0	10008568	intron_variant	0	0.4974	2E-7	6.69897	(FVC)	1.492	NR unit increase	Affymetrix [305158]	N
3	rs2464520	3.95386e-16	4	89854192	rs10008568	5.8997e-09	Post bronchodilator FEV1/FVC ratio	42657	26634245	Lutz SM	42341	BMC Genet	www.ncbi.nlm.nih.gov/pubmed/26634245	A genome-wide association study identifies risk loci for spirometric measures among smokers of European and African ancestry.	10,094 European ancestry current and former smoker individuals, 3,260 African American current and former smoker individuals, 178 current and former smoker individuals	NA	4q22.1	FAM13A	FAM13A			ENSG00000138640	NA	NA	rs10008568-A	rs10008568	0	10008568	intron_variant	0	0.57	5E-6	5.30103		0.008	unit decrease	Illumina [NR] (imputed)	N
3	rs2464520	3.95386e-16	4	89854192	rs10008568	5.8997e-09	Post bronchodilator FEV1	42657	26634245	Lutz SM	42341	BMC Genet	www.ncbi.nlm.nih.gov/pubmed/26634245	A genome-wide association study identifies risk loci for spirometric measures among smokers of European and African ancestry.	10,094 European ancestry current and former smoker individuals, 3,260 African American current and former smoker individuals, 178 current and former smoker individuals	NA	4q22.1	FAM13A	FAM13A			ENSG00000138640	NA	NA	rs10008568-A	rs10008568	0	10008568	intron_variant	0	0.57	3E-6	5.52288		0.04	NR unit decrease	Illumina [NR] (imputed)	N
8	rs2498861	6.7964e-11	9	109508208	rs4642714	8.21734e-09	Global cognition (Mini Mental State Examination)	44732	35386118	Homann J	44641	Front Aging Neurosci	www.ncbi.nlm.nih.gov/pubmed/35386118	Genome-Wide Association Study of Alzheimer's Disease Brain Imaging Biomarkers and Neuropsychological Phenotypes in the European Medical Information Framework for Alzheimer's Disease Multimodal Biomarker Discovery Dataset.	867 European ancestry individuals	NA	9q31.2		LINC01505 - RNA5SP292	ENSG00000234323	ENSG00000212276		5052	97822	rs4642714-A	rs4642714	0	4642714	intergenic_variant	1	0.181766	1E-6	6		0.895948	[0.53-1.26] unit decrease	Illumina [7464105] (imputed)	N
8	rs2498861	6.7964e-11	9	109496630	rs2451951	8.93212e-09	Lung function (FEV1/FVC)	43405	30061609	Wyss AB	43311	Nat Commun	www.ncbi.nlm.nih.gov/pubmed/30061609	Multiethnic meta-analysis identifies ancestry-specific and cross-ancestry loci for pulmonary function.	60,552 European ancestry individuals, 8,429 African individuals, 9,959 Korean ancestry individuals, 11,775 Hispanic individuals		9q31.2	TMEM38B, ZNF462	LINC01505			ENSG00000234323	NA	NA	rs2451951-T	rs2451951	0	2451951	intron_variant	0	0.47	2E-8	7.69897		0.002	[0.0014-0.0026] unit increase	Affymetrix, Illumina [10900000] (imputed)	N
8	rs2498861	6.7964e-11	9	109496630	rs2451951	8.93212e-09	Lung function (FEV1/FVC)	43405	30061609	Wyss AB	43311	Nat Commun	www.ncbi.nlm.nih.gov/pubmed/30061609	Multiethnic meta-analysis identifies ancestry-specific and cross-ancestry loci for pulmonary function.	60,552 European ancestry individuals, 8,429 African individuals, 9,959 Korean ancestry individuals, 11,775 Hispanic individuals		9q31.2	TMEM38B, ZNF462	LINC01505			ENSG00000234323	NA	NA	rs2451951-T	rs2451951	0	2451951	intron_variant	0	0.49	1E-6	6	(EA)	0.002	[0.0012-0.0028] unit increase	Affymetrix, Illumina [10900000] (imputed)	N
2	rs2293607	1.75454e-15	3	169536637	rs10936602	9.14528e-09	Multiple sclerosis	43871	31604244	International Multiple Sclerosis Genetics Consortium	43709	Science	www.ncbi.nlm.nih.gov/pubmed/31604244	Multiple sclerosis genomic map implicates peripheral immune cells and microglia in susceptibility.	14,802 European and unknown ancestry cases, 26,703 European and unknown ancestry controls	32,627 European and unknown ancestry cases, 41,672 European and unknown ancestry controls	3q26.2	LRRC34	LRRC34 - LRRIQ4	ENSG00000171757	ENSG00000188306		5863	3073	rs10936602-T	rs10936602	0	10936602	intergenic_variant	1	NR	2E-11	10.699		1.0766	NR	Affymetrix, Illumina [8278136] (imputed)	N
2	rs2293607	1.75454e-15	3	169536637	rs10936602	9.14528e-09	Renal cell carcinoma	42991	28598434	Scelo G	42895	Nat Commun	www.ncbi.nlm.nih.gov/pubmed/28598434	Genome-wide association study identifies multiple risk loci for renal cell carcinoma.	10,784 European ancestry cases, 20,406 European ancestry controls	3,182 European ancestry cases, 6,301 European ancestry controls	3q26.2	LRRIQ4	LRRC34 - LRRIQ4	ENSG00000171757	ENSG00000188306		5863	3073	rs10936602-T	rs10936602	0	10936602	intergenic_variant	1	0.73	9E-9	8.04576		1.11		Illumina [7437091] (imputed)	N
3	rs2464520	3.95386e-16	4	89797667	rs4693973	9.18479e-09	Post bronchodilator FEV1/FVC ratio	42657	26634245	Lutz SM	42341	BMC Genet	www.ncbi.nlm.nih.gov/pubmed/26634245	A genome-wide association study identifies risk loci for spirometric measures among smokers of European and African ancestry.	10,094 European ancestry current and former smoker individuals, 3,260 African American current and former smoker individuals, 178 current and former smoker individuals	NA	4q22.1	FAM13A	FAM13A			ENSG00000138640	NA	NA	rs4693973-A	rs4693973	0	4693973	intron_variant	0	0.267	3E-6	5.52288		0.01	unit decrease	Illumina [NR] (imputed)	N
3	rs2464520	3.95386e-16	4	89797667	rs4693973	9.18479e-09	Post bronchodilator FEV1	42657	26634245	Lutz SM	42341	BMC Genet	www.ncbi.nlm.nih.gov/pubmed/26634245	A genome-wide association study identifies risk loci for spirometric measures among smokers of European and African ancestry.	10,094 European ancestry current and former smoker individuals, 3,260 African American current and former smoker individuals, 178 current and former smoker individuals	NA	4q22.1	FAM13A	FAM13A			ENSG00000138640	NA	NA	rs4693973-A	rs4693973	0	4693973	intron_variant	0	0.264	1E-6	6		0.049	NR unit decrease	Illumina [NR] (imputed)	N
6	rs73158411	3.89515e-10	7	99620473	rs12531809	9.61981e-09	Lung function (FEV1/FVC)	45016	36914875	Shrine N	44998	Nat Genet	www.ncbi.nlm.nih.gov/pubmed/36914875	Multi-ancestry genome-wide association analyses improve resolution of genes and pathways influencing lung function and chronic obstructive pulmonary disease risk.	468,062 European ancestry individuals, 8,590 African ancestry individuals, 85,279 East Asian ancestry individuals, 4,270 South Asian ancestry individuals, 14,668 Hispanic or Latin American individuals	NA	7q22.1		ZKSCAN1			ENSG00000106261	NA	NA	rs12531809-T	rs12531809	0	12531809	intron_variant	0	0.377	2E-31	30.699		11.671	z score increase	Affymetrix, Illumina [66484182] (imputed)	N
3	rs2464520	3.95386e-16	4	89801303	rs62308745	1.19607e-08	Post bronchodilator FEV1/FVC ratio	42657	26634245	Lutz SM	42341	BMC Genet	www.ncbi.nlm.nih.gov/pubmed/26634245	A genome-wide association study identifies risk loci for spirometric measures among smokers of European and African ancestry.	10,094 European ancestry current and former smoker individuals, 3,260 African American current and former smoker individuals, 178 current and former smoker individuals	NA	4q22.1	FAM13A	FAM13A			ENSG00000138640	NA	NA	rs62308745-T	rs62308745	0	62308745	intron_variant	0	0.698	4E-7	6.39794		0.01	unit increase	Illumina [NR] (imputed)	N
3	rs2464520	3.95386e-16	4	89801303	rs62308745	1.19607e-08	Post bronchodilator FEV1	42657	26634245	Lutz SM	42341	BMC Genet	www.ncbi.nlm.nih.gov/pubmed/26634245	A genome-wide association study identifies risk loci for spirometric measures among smokers of European and African ancestry.	10,094 European ancestry current and former smoker individuals, 3,260 African American current and former smoker individuals, 178 current and former smoker individuals	NA	4q22.1	FAM13A	FAM13A			ENSG00000138640	NA	NA	rs62308745-T	rs62308745	0	62308745	intron_variant	0	0.7	6E-7	6.22185		0.048	NR unit increase	Illumina [NR] (imputed)	N
3	rs2464520	3.95386e-16	4	89765661	rs7682431	1.22685e-08	Post bronchodilator FEV1/FVC ratio	42657	26634245	Lutz SM	42341	BMC Genet	www.ncbi.nlm.nih.gov/pubmed/26634245	A genome-wide association study identifies risk loci for spirometric measures among smokers of European and African ancestry.	10,094 European ancestry current and former smoker individuals, 3,260 African American current and former smoker individuals, 178 current and former smoker individuals	NA	4q22.1	FAM13A	FAM13A			ENSG00000138640	NA	NA	rs7682431-C	rs7682431	0	7682431	intron_variant	0	0.372	2E-7	6.69897		0.01	unit decrease	Illumina [NR] (imputed)	N
3	rs2464520	3.95386e-16	4	89765661	rs7682431	1.22685e-08	Post bronchodilator FEV1	42657	26634245	Lutz SM	42341	BMC Genet	www.ncbi.nlm.nih.gov/pubmed/26634245	A genome-wide association study identifies risk loci for spirometric measures among smokers of European and African ancestry.	10,094 European ancestry current and former smoker individuals, 3,260 African American current and former smoker individuals, 178 current and former smoker individuals	NA	4q22.1	FAM13A	FAM13A			ENSG00000138640	NA	NA	rs7682431-C	rs7682431	0	7682431	intron_variant	0	0.37	6E-7	6.22185		0.045	NR unit decrease	Illumina [NR] (imputed)	N
3	rs2464520	3.95386e-16	4	89765661	rs7682431	1.22685e-08	Waist circumference adjusted for body mass index	44432	34021172	Christakoudi S	44337	Sci Rep	www.ncbi.nlm.nih.gov/pubmed/34021172	GWAS of allometric body-shape indices in UK Biobank identifies loci suggesting associations with morphogenesis, organogenesis, adrenal cell renewal and cancer.	219,872 British ancestry women	NA	4q22.1	FAM13A	FAM13A			ENSG00000138640	NA	NA	rs7682431-C	rs7682431	0	7682431	intron_variant	0	NR	4E-8	7.39794		0.0166228	[0.011-0.023] unit increase	Affymetrix [321114] (imputed)	N
3	rs2464520	3.95386e-16	4	89765661	rs7682431	1.22685e-08	A body shape index	44432	34021172	Christakoudi S	44337	Sci Rep	www.ncbi.nlm.nih.gov/pubmed/34021172	GWAS of allometric body-shape indices in UK Biobank identifies loci suggesting associations with morphogenesis, organogenesis, adrenal cell renewal and cancer.	219,872 British ancestry women	NA	4q22.1	FAM13A	FAM13A			ENSG00000138640	NA	NA	rs7682431-C	rs7682431	0	7682431	intron_variant	0	NR	1E-8	8		0.0173189	[0.011-0.023] unit increase	Affymetrix [321169] (imputed)	N
13	rs17637411	5.24757e-09	15	86287910	rs11073517	1.2277e-08	Idiopathic pulmonary fibrosis	44799	35688625	Allen RJ	44722	Thorax	www.ncbi.nlm.nih.gov/pubmed/35688625	Genome-wide association study across five cohorts identifies five novel loci associated with idiopathic pulmonary fibrosis.	4,125 European ancestry cases, 20,464 European ancestry controls	NA	15q25.3		AKAP13			ENSG00000170776	NA	NA	rs11073517-T	rs11073517	0	11073517	3_prime_UTR_variant	0	0.327	1E-9	9		1.19	[1.13-1.26]	Illumina [7554248] (imputed)	N
6	rs73158411	3.89515e-10	7	99600405	rs56173013	1.23403e-08	Educational attainment	44743	35361970	Okbay A	44651	Nat Genet	www.ncbi.nlm.nih.gov/pubmed/35361970	Polygenic prediction of educational attainment within and between families from genome-wide association analyses in 3 million individuals.	3,037,499 European ancestry individuals	NA	7q22.1		AZGP1P1 - ZKSCAN1	ENSG00000214313	ENSG00000106261		14944	12790	rs56173013-A	rs56173013	0	56173013	intron_variant	1	0.5897	3E-14	13.5229		0.00810864	[0.006-0.0102] unit increase	Illumina [10675380] (imputed)	N
15	rs142770866	1.12688e-09	19	10477067	rs34725611	1.44599e-08	Psoriatic arthritis	42657	26626624	Stuart PE	42336	Am J Hum Genet	www.ncbi.nlm.nih.gov/pubmed/26626624	Genome-wide Association Analysis of Psoriatic Arthritis and Cutaneous Psoriasis Reveals Differences in Their Genetic Architecture.	1,946 European ancestry cases, 4,934 European ancestry controls	up to 2,883 European ancestry cases, up to 14,179 European ancestry controls	19p13.2	TYK2	TYK2			ENSG00000105397	NA	NA	rs34725611-A	rs34725611	0	34725611	intron_variant	0	NR	2E-6	5.69897		1.202	NR	Illumina [11532644] (imputed)	N
15	rs142770866	1.12688e-09	19	10477067	rs34725611	1.44599e-08	Psoriasis vulgaris	44544	34594039	Sakaue S	44469	Nat Genet	www.ncbi.nlm.nih.gov/pubmed/34594039	A cross-population atlas of genetic associations for 220 human phenotypes.	5,072 European ancestry cases, 478,102 European ancestry controls, 206 East Asian ancestry cases, 172,289 East Asian ancestry controls	NA	19p13.2		TYK2			ENSG00000105397	NA	NA	rs34725611-G	rs34725611	0	34725611	intron_variant	0	NR	4E-13	12.3979		0.1636	[0.12-0.21] unit decrease	Affymetrix, Illumina [25844455] (imputed)	N
15	rs142770866	1.12688e-09	19	10477067	rs34725611	1.44599e-08	Systemic lupus erythematosus	43550	28714469	Langefeld CD	42933	Nat Commun	www.ncbi.nlm.nih.gov/pubmed/28714469	Transancestral mapping and genetic load in systemic lupus erythematosus.	6,748 European ancestry cases, 11,516 European ancestry controls	NA	19p13.2	TYK2	TYK2			ENSG00000105397	NA	NA	rs34725611-?	rs34725611	0	34725611	intron_variant	0	NR	5E-23	22.301		1.28205	[1.22-1.35]	Illumina [at least 5000000] (imputed)	N
13	rs17637411	5.24757e-09	15	86256055	rs62022941	1.45223e-08	Aspartate aminotransferase levels	44544	34594039	Sakaue S	44469	Nat Genet	www.ncbi.nlm.nih.gov/pubmed/34594039	A cross-population atlas of genetic associations for 220 human phenotypes.	342,990 European ancestry individuals, 150,068 East Asian ancestry individuals	NA	15q25.3		AKAP13			ENSG00000170776	NA	NA	rs62022941-A	rs62022941	0	62022941	intron_variant	0	NR	3E-15	14.5229		0.0213	[0.016-0.027] unit decrease	Affymetrix, Illumina [20538469] (imputed)	N
5	rs2076295	1.1856e-22	6	7555235	rs12203720	1.91484e-08	Metabolite levels	43839	23823483	Rhee EP	41457	Cell Metab	www.ncbi.nlm.nih.gov/pubmed/23823483	A genome-wide association study of the human metabolome in a community-based cohort.	2,076 European ancestry individuals	NA	6p24.3	C6orf151	DSP			ENSG00000096696	NA	NA	rs12203720-?	rs12203720	0	12203720	intron_variant	0	NR	8E-6	5.09691	(TAG 56:6)	0.204509	[0.11-0.29] unit increase	Affymetrix [at least 2500000] (imputed)	N
5	rs2076295	1.1856e-22	6	7555235	rs12203720	1.91484e-08	Metabolite levels	43839	23823483	Rhee EP	41457	Cell Metab	www.ncbi.nlm.nih.gov/pubmed/23823483	A genome-wide association study of the human metabolome in a community-based cohort.	2,076 European ancestry individuals	NA	6p24.3	C6orf151	DSP			ENSG00000096696	NA	NA	rs12203720-?	rs12203720	0	12203720	intron_variant	0	NR	7E-6	5.1549	(TAG 58:8)	0.208626	[0.12-0.3] unit increase	Affymetrix [at least 2500000] (imputed)	N
6	rs73158411	3.89515e-10	7	99630342	rs2897075	1.9585e-08	Chronic obstructive pulmonary disease	43586	30804561	Sakornsakolpat P	43521	Nat Genet	www.ncbi.nlm.nih.gov/pubmed/30804561	Genetic landscape of chronic obstructive pulmonary disease identifies heterogeneous cell-type and phenotype associations.	35,735 cases, 222,076 controls	NA	7q22.1	ZKSCAN1	ZKSCAN1			ENSG00000106261	NA	NA	rs2897075-C	rs2897075	0	2897075	intron_variant	0	0.63	7E-10	9.1549		1.07	[1.04-1.09]	Affymetrix, Illumina [6224355] (imputed)	N
6	rs73158411	3.89515e-10	7	99630342	rs2897075	1.9585e-08	Idiopathic pulmonary fibrosis	43899	31710517	Allen RJ	43780	Am J Respir Crit Care Med	www.ncbi.nlm.nih.gov/pubmed/31710517	Genome-Wide Association Study of Susceptibility to Idiopathic Pulmonary Fibrosis.	2,668 European ancestry cases, 8,591 European ancestry controls	1,456 European ancestry cases, 11,874 European ancestry controls	7q22.1	NR	ZKSCAN1			ENSG00000106261	NA	NA	rs2897075-T	rs2897075	0	2897075	intron_variant	0	0.391	3E-14	13.5229		1.3	[1.21-1.38]	Affymetrix, Illumina [10790934] (imputed)	N
6	rs73158411	3.89515e-10	7	99630342	rs2897075	1.9585e-08	Idiopathic pulmonary fibrosis	44799	35688625	Allen RJ	44722	Thorax	www.ncbi.nlm.nih.gov/pubmed/35688625	Genome-wide association study across five cohorts identifies five novel loci associated with idiopathic pulmonary fibrosis.	4,125 European ancestry cases, 20,464 European ancestry controls	NA	7q22.1		ZKSCAN1			ENSG00000106261	NA	NA	rs2897075-T	rs2897075	0	2897075	intron_variant	0	0.382	2E-21	20.699		1.3	[1.23-1.37]	Illumina [7554248] (imputed)	N
6	rs73158411	3.89515e-10	7	99630342	rs2897075	1.9585e-08	COVID-19 (critical illness vs population)	45099	37198478	Pairo-Castineira E	45063	Nature	www.ncbi.nlm.nih.gov/pubmed/37198478	GWAS and meta-analysis identifies 49 genetic variants underlying critical COVID-19.	682 African ancestry cases, 2,540 African ancestry controls, 401 East Asian ancestry cases, 759 East Asian ancestry controls, 13,199 European ancestry cases, 745,011 European ancestry controls, 1,141 South Asian ancestry cases, 5,384 South Asian ancestry controls, 8,779 cases, 1,001,875 controls	NA	7q22.1		ZKSCAN1			ENSG00000106261	NA	NA	rs2897075-T	rs2897075	0	2897075	intron_variant	0	0.37	9E-11	10.0458		1.1	[1.06-1.11]	Illumina [NR] (imputed)	N
6	rs73158411	3.89515e-10	7	99630342	rs2897075	1.9585e-08	COVID-19 (hospitalized covid vs population)	45099	37198478	Pairo-Castineira E	45063	Nature	www.ncbi.nlm.nih.gov/pubmed/37198478	GWAS and meta-analysis identifies 49 genetic variants underlying critical COVID-19.	763 African ancestry cases, 24,850 African ancestry controls, 218 admixed American ancestry cases, 94,318 admixed American ancestry controls, 414 East Asian ancestry cases, 816 East Asian ancestry controls, 16,627 European ancestry cases, 749,207 European ancestry controls, 3,533 European, African or admixed American ancestry cases, 1,700 European, African or admixed American ancestry controls, 1,171 South Asian ancestry cases, 5,489 South Asian ancestry controls, 93 other admixed ancestry cases, 645 other admixed ancestry controls, 22,637 cases, 2,052,436 controls	NA	7q22.1		ZKSCAN1			ENSG00000106261	NA	NA	rs2897075-T	rs2897075	0	2897075	intron_variant	0	NR	6E-9	8.22185		1.1	[1.04-1.07]	Illumina [NR] (imputed)	N
3	rs2464520	3.95386e-16	4	89819324	rs7690839	1.99133e-08	Post bronchodilator FEV1/FVC ratio	42657	26634245	Lutz SM	42341	BMC Genet	www.ncbi.nlm.nih.gov/pubmed/26634245	A genome-wide association study identifies risk loci for spirometric measures among smokers of European and African ancestry.	10,094 European ancestry current and former smoker individuals, 3,260 African American current and former smoker individuals, 178 current and former smoker individuals	NA	4q22.1	FAM13A	FAM13A			ENSG00000138640	NA	NA	rs7690839-A	rs7690839	0	7690839	intron_variant	0	0.573	5E-6	5.30103		0.008	unit decrease	Illumina [NR] (imputed)	N
3	rs2464520	3.95386e-16	4	89819324	rs7690839	1.99133e-08	Post bronchodilator FEV1	42657	26634245	Lutz SM	42341	BMC Genet	www.ncbi.nlm.nih.gov/pubmed/26634245	A genome-wide association study identifies risk loci for spirometric measures among smokers of European and African ancestry.	10,094 European ancestry current and former smoker individuals, 3,260 African American current and former smoker individuals, 178 current and former smoker individuals	NA	4q22.1	FAM13A	FAM13A			ENSG00000138640	NA	NA	rs7690839-A	rs7690839	0	7690839	intron_variant	0	0.574	2E-6	5.69897		0.041	NR unit decrease	Illumina [NR] (imputed)	N
3	rs2464520	3.95386e-16	4	89793559	rs4693971	2.03025e-08	Post bronchodilator FEV1	42657	26634245	Lutz SM	42341	BMC Genet	www.ncbi.nlm.nih.gov/pubmed/26634245	A genome-wide association study identifies risk loci for spirometric measures among smokers of European and African ancestry.	10,094 European ancestry current and former smoker individuals, 3,260 African American current and former smoker individuals, 178 current and former smoker individuals	NA	4q22.1	FAM13A	FAM13A			ENSG00000138640	NA	NA	rs4693971-T	rs4693971	0	4693971	intron_variant	0	0.261	5E-6	5.30103		0.046	NR unit decrease	Illumina [NR] (imputed)	N
16	rs57612798	6.51948e-10	20	62269750	rs75691080	2.06717e-08	Leukocyte telomere length	43938	32109421	Li C	43881	Am J Hum Genet	www.ncbi.nlm.nih.gov/pubmed/32109421	Genome-Wide Association Analysis in Humans Links Nucleotide Metabolism to Leukocyte Telomere Length.	78,592 European ancestry individuals	NA	20q13.33	RTEL1, STMN3	MHENCR - STMN3	ENSG00000232442	ENSG00000197457		9573	1308	rs75691080-T	rs75691080	0	75691080	downstream_gene_variant	1	0.09	6E-14	13.2218		0.067	[0.049-0.085] unit decrease	Affymetrix, Illumina, Perlegen [up to 30071938] (imputed)	N
16	rs57612798	6.51948e-10	20	62269750	rs75691080	2.06717e-08	Cutaneous malignant melanoma	42523	26237428	Law MH	42219	Nat Genet	www.ncbi.nlm.nih.gov/pubmed/26237428	Genome-wide meta-analysis identifies five new susceptibility loci for cutaneous malignant melanoma.	12,874 European ancestry cases, 23,203 European ancestry controls	785 European ancestry cases, 791 European ancestry controls, 2,331 cases, 2,415 controls	20q13.33	RTEL1	MHENCR - STMN3	ENSG00000232442	ENSG00000197457		9573	1308	rs75691080-T	rs75691080	0	75691080	downstream_gene_variant	1	0.095	1E-6	6		0.16	[NR] unit decrease	Affymetrix, Illumina [at least 1569314] (imputed)	N
16	rs57612798	6.51948e-10	20	62269750	rs75691080	2.06717e-08	Telomere length	44712	35530816	Taub MA	44574	Cell Genom	www.ncbi.nlm.nih.gov/pubmed/35530816	Genetic determinants of telomere length from 109,122 ancestrally diverse whole-genome sequences in TOPMed.	51,654 European ancestry individuals, 29,260 African ancestry individuals, 18,091 Hispanic or Latin American individuals, 5,683 Asian ancestry individuals, 4,503 individuals	NA	20q13.33		MHENCR - STMN3	ENSG00000232442	ENSG00000197457		9573	1308	rs75691080-?	rs75691080	0	75691080	downstream_gene_variant	1	NR	7E-17	16.1549		NA		NR [163000000]	N
16	rs57612798	6.51948e-10	20	62269750	rs75691080	2.06717e-08	Uterine leiomyomata	44980	36726022	Sliz E	44958	Nat Commun	www.ncbi.nlm.nih.gov/pubmed/36726022	Evidence of a causal effect of genetic tendency to gain muscle mass on uterine leiomyomata.	38,466 European ancestry cases, 329,437 European ancestry controls	NA	20q13.33		MHENCR - STMN3	ENSG00000232442	ENSG00000197457		9573	1308	rs75691080-T	rs75691080	0	75691080	downstream_gene_variant	1	NR	2E-8	7.69897		0.93	[0.9-0.95]	NR [8916581] (imputed)	N
3	rs2464520	3.95386e-16	4	89825615	rs4505789	2.0823e-08	Post bronchodilator FEV1/FVC ratio	42657	26634245	Lutz SM	42341	BMC Genet	www.ncbi.nlm.nih.gov/pubmed/26634245	A genome-wide association study identifies risk loci for spirometric measures among smokers of European and African ancestry.	10,094 European ancestry current and former smoker individuals, 3,260 African American current and former smoker individuals, 178 current and former smoker individuals	NA	4q22.1	FAM13A	FAM13A			ENSG00000138640	NA	NA	rs4505789-A	rs4505789	0	4505789	intron_variant	0	0.559	3E-6	5.52288		0.008	unit decrease	Illumina [NR] (imputed)	N
3	rs2464520	3.95386e-16	4	89825615	rs4505789	2.0823e-08	Post bronchodilator FEV1	42657	26634245	Lutz SM	42341	BMC Genet	www.ncbi.nlm.nih.gov/pubmed/26634245	A genome-wide association study identifies risk loci for spirometric measures among smokers of European and African ancestry.	10,094 European ancestry current and former smoker individuals, 3,260 African American current and former smoker individuals, 178 current and former smoker individuals	NA	4q22.1	FAM13A	FAM13A			ENSG00000138640	NA	NA	rs4505789-A	rs4505789	0	4505789	intron_variant	0	0.561	5E-6	5.30103		0.039	NR unit decrease	Illumina [NR] (imputed)	N
3	rs2464520	3.95386e-16	4	89825615	rs4505789	2.0823e-08	Lung function (FVC)	44882	36329257	Lee CJ	44868	Commun Biol	www.ncbi.nlm.nih.gov/pubmed/36329257	Phenome-wide analysis of Taiwan Biobank reveals novel glycemia-related loci and genetic risks for diabetes.	52,319 Taiwanese ancestry individuals	NA	4q22.1		FAM13A			ENSG00000138640	NA	NA	rs4505789-?	rs4505789	0	4505789	intron_variant	0	NR	3E-10	9.52288		0.0197514	unit increase	NR [5925277] (imputed)	N
3	rs2464520	3.95386e-16	4	89777081	rs6830970	2.08785e-08	Post bronchodilator FEV1/FVC ratio	42657	26634245	Lutz SM	42341	BMC Genet	www.ncbi.nlm.nih.gov/pubmed/26634245	A genome-wide association study identifies risk loci for spirometric measures among smokers of European and African ancestry.	10,094 European ancestry current and former smoker individuals, 3,260 African American current and former smoker individuals, 178 current and former smoker individuals	NA	4q22.1	FAM13A	FAM13A			ENSG00000138640	NA	NA	rs6830970-A	rs6830970	0	6830970	3_prime_UTR_variant	0	0.378	8E-8	7.09691		0.01	unit increase	Illumina [NR] (imputed)	N
3	rs2464520	3.95386e-16	4	89777081	rs6830970	2.08785e-08	Post bronchodilator FEV1	42657	26634245	Lutz SM	42341	BMC Genet	www.ncbi.nlm.nih.gov/pubmed/26634245	A genome-wide association study identifies risk loci for spirometric measures among smokers of European and African ancestry.	10,094 European ancestry current and former smoker individuals, 3,260 African American current and former smoker individuals, 178 current and former smoker individuals	NA	4q22.1	FAM13A	FAM13A			ENSG00000138640	NA	NA	rs6830970-A	rs6830970	0	6830970	3_prime_UTR_variant	0	0.377	4E-7	6.39794		0.045	NR unit increase	Illumina [NR] (imputed)	N
13	rs17637411	5.24757e-09	15	86265782	rs7182210	2.10234e-08	Height	44966	36224396	Yengo L	44846	Nature	www.ncbi.nlm.nih.gov/pubmed/36224396	A saturated map of common genetic variants associated with human height.	5,314,291 European ancestry, Hispanic or Latin American, East Asian ancestry, African ancestry, South Asian ancestry individuals	NA	15q25.3		AKAP13			ENSG00000170776	NA	NA	rs7182210-C	rs7182210	0	7182210	intron_variant	0	0.2045	1E-115	115		0.0179	[0.016-0.019] unit decrease	Affymetrix, Illumina [1385132] (imputed)	N
6	rs73158411	3.89515e-10	7	99593346	rs4727443	2.2006e-08	Interstitial lung disease	41579	23583980	Fingerlin TE	41378	Nat Genet	www.ncbi.nlm.nih.gov/pubmed/23583980	Genome-wide association study identifies multiple susceptibility loci for pulmonary fibrosis.	1,161 European ancestry cases, 4,683 European ancestry controls	876 European ancestry cases, 1,890 European ancestry controls	7q22.1	intergenic	AZGP1P1 - ZKSCAN1	ENSG00000214313	ENSG00000106261		8188	19849	rs4727443-C	rs4727443	0	4727443	intergenic_variant	1	0.39	1E-8	8		1.3	[1.20-1.41]	Illumina [439828]	N
6	rs73158411	3.89515e-10	7	99617852	rs35228488	2.28879e-08	Lung function (FEV1/FVC)	43504	30595370	Kichaev G	43461	Am J Hum Genet	www.ncbi.nlm.nih.gov/pubmed/30595370	Leveraging Polygenic Functional Enrichment to Improve GWAS Power.	approximately 370,000 European ancestry individuals	NA	7q22.1		ZKSCAN1			ENSG00000106261	NA	NA	rs35228488-?	rs35228488	0	35228488	intron_variant	0	NR	4E-25	24.3979		NA		NR [~ 8900000] (imputed)	N
10	rs1154970	8.27164e-09	12	113374748	rs10774679	2.30482e-08	COVID-19 (hospitalized vs population)	44818	35922517	COVID-19 Host Genetics Initiative	44776	Nature	www.ncbi.nlm.nih.gov/pubmed/35922517	A first update on mapping the human genetic architecture of COVID-19.	2,113 African ancestry cases, 121,925 African ancestry controls, 1,709 Hispanic or Latin American cases, 150,547 Hispanic or Latin American controls, 1,551 East Asian ancestry cases, 15,825 East Asian ancestry controls, 18,605 European ancestry cases, 2,490,909 European ancestry controls, 584 Greater Middle Eastern (Middle Eastern, North African or Persian) cases, 14,491 Greater Middle Eastern (Middle Eastern, North African or Persian) controls, 465 South Asian ancestry cases, 42,575 South Asian ancestry controls	NA	12q24.13		OAS1 - OAS3	ENSG00000089127	ENSG00000111331		3724	1108	rs10774679-T	rs10774679	0	10774679	intron_variant	1	0.644	7E-13	12.1549		1.08	[1.06-1.1]	Affymetrix, Illumina [NR] (imputed)	N
10	rs1154970	8.27164e-09	12	113374748	rs10774679	2.30482e-08	COVID-19 (critical illness vs population)	44818	35922517	COVID-19 Host Genetics Initiative	44776	Nature	www.ncbi.nlm.nih.gov/pubmed/35922517	A first update on mapping the human genetic architecture of COVID-19.	188 African ancestry cases, 11,232 African ancestry controls, 641 Hispanic or Latin American cases, 95,479 Hispanic or Latin American controls, 441 East Asian ancestry cases, 2,776 East Asian ancestry controls, 7,641 European ancestry cases, 1,632,197 European ancestry controls, 314 Greater Middle Eastern (Middle Eastern, North African or Persian) cases, 948 Greater Middle Eastern (Middle Eastern, North African or Persian) controls, 151 South Asian ancestry cases, 34,013 South Asian ancestry controls	NA	12q24.13		OAS1 - OAS3	ENSG00000089127	ENSG00000111331		3724	1108	rs10774679-T	rs10774679	0	10774679	intron_variant	1	0.644	6E-10	9.22185		1.12	[1.08-1.16]	Affymetrix, Illumina [NR] (imputed)	N
10	rs1154970	8.27164e-09	12	113374748	rs10774679	2.30482e-08	SARS-CoV-2 infection	44818	35922517	COVID-19 Host Genetics Initiative	44776	Nature	www.ncbi.nlm.nih.gov/pubmed/35922517	A first update on mapping the human genetic architecture of COVID-19.	8,461 African ancestry cases, 127,310 African ancestry controls, 10,109 Hispanic or Latin American cases, 75,831 Hispanic or Latin American controls, 2,047 East Asian ancestry cases, 19,113 East Asian ancestry controls, 97,783 European ancestry cases, 2,295,876 European ancestry controls, 1,103 Greater Middle Eastern (Middle Eastern, North African or Persian) cases, 15,818 Greater Middle Eastern (Middle Eastern, North African or Persian) controls, 6,081 South Asian ancestry cases, 41,399 South Asian ancestry controls	NA	12q24.13		OAS1 - OAS3	ENSG00000089127	ENSG00000111331		3724	1108	rs10774679-T	rs10774679	0	10774679	intron_variant	1	0.646	3E-7	6.52288		1.02	[1.01-1.03]	Affymetrix, Illumina [NR] (imputed)	N
3	rs2464520	3.95386e-16	4	89770909	rs28455964	2.53291e-08	Post bronchodilator FEV1/FVC ratio	42657	26634245	Lutz SM	42341	BMC Genet	www.ncbi.nlm.nih.gov/pubmed/26634245	A genome-wide association study identifies risk loci for spirometric measures among smokers of European and African ancestry.	10,094 European ancestry current and former smoker individuals, 3,260 African American current and former smoker individuals, 178 current and former smoker individuals	NA	4q22.1	FAM13A	FAM13A			ENSG00000138640	NA	NA	rs28455964-T	rs28455964	0	28455964	intron_variant	0	0.619	2E-8	7.69897		0.01	unit increase	Illumina [NR] (imputed)	N
3	rs2464520	3.95386e-16	4	89770909	rs28455964	2.53291e-08	Post bronchodilator FEV1	42657	26634245	Lutz SM	42341	BMC Genet	www.ncbi.nlm.nih.gov/pubmed/26634245	A genome-wide association study identifies risk loci for spirometric measures among smokers of European and African ancestry.	10,094 European ancestry current and former smoker individuals, 3,260 African American current and former smoker individuals, 178 current and former smoker individuals	NA	4q22.1	FAM13A	FAM13A			ENSG00000138640	NA	NA	rs28455964-T	rs28455964	0	28455964	intron_variant	0	0.621	1E-7	7		0.047	NR unit increase	Illumina [NR] (imputed)	N
3	rs2464520	3.95386e-16	4	89853598	rs1458562	2.65652e-08	Post bronchodilator FEV1/FVC ratio	42657	26634245	Lutz SM	42341	BMC Genet	www.ncbi.nlm.nih.gov/pubmed/26634245	A genome-wide association study identifies risk loci for spirometric measures among smokers of European and African ancestry.	10,094 European ancestry current and former smoker individuals, 3,260 African American current and former smoker individuals, 178 current and former smoker individuals	NA	4q22.1	FAM13A	FAM13A			ENSG00000138640	NA	NA	rs1458562-T	rs1458562	0	1458562	intron_variant	0	0.428	2E-6	5.69897		0.008	unit decrease	Illumina [NR] (imputed)	N
3	rs2464520	3.95386e-16	4	89853598	rs1458562	2.65652e-08	Post bronchodilator FEV1	42657	26634245	Lutz SM	42341	BMC Genet	www.ncbi.nlm.nih.gov/pubmed/26634245	A genome-wide association study identifies risk loci for spirometric measures among smokers of European and African ancestry.	10,094 European ancestry current and former smoker individuals, 3,260 African American current and former smoker individuals, 178 current and former smoker individuals	NA	4q22.1	FAM13A	FAM13A			ENSG00000138640	NA	NA	rs1458562-T	rs1458562	0	1458562	intron_variant	0	0.427	2E-6	5.69897		0.041	NR unit decrease	Illumina [NR] (imputed)	N
3	rs2464520	3.95386e-16	4	89916224	rs35232147	2.84677e-08	Urate levels	43767	31578528	Tin A	43740	Nat Genet	www.ncbi.nlm.nih.gov/pubmed/31578528	Target genes, variants, tissues and transcriptional pathways influencing human serum urate levels.	288,649 European ancestry individuals, 125,725 East Asian ancestry individuals, 33,671 African American individuals, 9,037 South Asian ancestry individuals, 608 Hispanic individuals	NA	4q22.1	FAM13A	FAM13A			ENSG00000138640	NA	NA	rs35232147-T	rs35232147	0	35232147	intron_variant	0	0.3727	3E-8	7.52288		0.0175	[0.011-0.024] mg/dL increase	Affymetrix, Illumina [8249849] (imputed)	N
6	rs73158411	3.89515e-10	7	99590893	rs6974373	3.26973e-08	Retinal vascular fractal density	44635	34743558	Zekavat SM	44508	Circulation	www.ncbi.nlm.nih.gov/pubmed/34743558	Deep Learning of the Retina Enables Phenome- and Genome-wide Analyses of the Microvasculature.	38,932 British ancestry individuals	NA	7q22.1		AZGP1P1 - ZKSCAN1	ENSG00000214313	ENSG00000106261		5432	22302	rs6974373-G	rs6974373	0	6974373	upstream_gene_variant	1	0.39103	6E-7	6.22185		0.034755	[0.021-0.048] unit increase	Affymetrix [15580782] (imputed)	N
3	rs2464520	3.95386e-16	4	89747394	rs71609539	3.94701e-08	Waist circumference adjusted for body mass index	44432	34021172	Christakoudi S	44337	Sci Rep	www.ncbi.nlm.nih.gov/pubmed/34021172	GWAS of allometric body-shape indices in UK Biobank identifies loci suggesting associations with morphogenesis, organogenesis, adrenal cell renewal and cancer.	219,872 British ancestry women	NA	4q22.1	FAM13A	FAM13A			ENSG00000138640	NA	NA	rs71609539-C	rs71609539	0	71609539	intron_variant	0	NR	9E-9	8.04576		0.0191935	[0.013-0.026] unit decrease	Affymetrix [321114] (imputed)	N
3	rs2464520	3.95386e-16	4	89747394	rs71609539	3.94701e-08	Waist-to-hip ratio adjusted for BMI	44432	34021172	Christakoudi S	44337	Sci Rep	www.ncbi.nlm.nih.gov/pubmed/34021172	GWAS of allometric body-shape indices in UK Biobank identifies loci suggesting associations with morphogenesis, organogenesis, adrenal cell renewal and cancer.	219,872 British ancestry women	NA	4q22.1	FAM13A	FAM13A			ENSG00000138640	NA	NA	rs71609539-C	rs71609539	0	71609539	intron_variant	0	NR	9E-12	11.0458		0.0225572	[0.016-0.029] unit decrease	Affymetrix [319769] (imputed)	N
3	rs2464520	3.95386e-16	4	89747394	rs71609539	3.94701e-08	A body shape index	44432	34021172	Christakoudi S	44337	Sci Rep	www.ncbi.nlm.nih.gov/pubmed/34021172	GWAS of allometric body-shape indices in UK Biobank identifies loci suggesting associations with morphogenesis, organogenesis, adrenal cell renewal and cancer.	219,872 British ancestry women	NA	4q22.1	FAM13A	FAM13A			ENSG00000138640	NA	NA	rs71609539-C	rs71609539	0	71609539	intron_variant	0	NR	3E-9	8.52288		0.0198451	[0.013-0.026] unit decrease	Affymetrix [321169] (imputed)	N
3	rs2464520	3.95386e-16	4	89747394	rs71609539	3.94701e-08	Waist-hip index	44432	34021172	Christakoudi S	44337	Sci Rep	www.ncbi.nlm.nih.gov/pubmed/34021172	GWAS of allometric body-shape indices in UK Biobank identifies loci suggesting associations with morphogenesis, organogenesis, adrenal cell renewal and cancer.	219,872 British ancestry women	NA	4q22.1	FAM13A	FAM13A			ENSG00000138640	NA	NA	rs71609539-C	rs71609539	0	71609539	intron_variant	0	NR	4E-12	11.3979		0.0229162	[0.016-0.029] unit decrease	Affymetrix [319769] (imputed)	N
2	rs2293607	1.75454e-15	3	169464942	rs13097028	5.32122e-08	Melanoma	42025	24980573	Song F	41820	Carcinogenesis	www.ncbi.nlm.nih.gov/pubmed/24980573	Identification of a melanoma susceptibility locus and somatic mutation in TET2.	494 European ancestry cases, 5,628 European ancestry controls	5,383 European ancestry cases, 13,033 European ancestry controls	3q26.2	ACTRT3	RNU6-637P - TERC	ENSG00000206777	ENSG00000270141		26861	17366	rs13097028-?	rs13097028	0	13097028	regulatory_region_variant	1	NR	7E-7	6.1549		1.1236	[1.08-1.18]	Affymetrix, Illumina [1579307] (imputed)	N
3	rs2464520	3.95386e-16	4	89750361	rs10021465	6.83977e-08	Post bronchodilator FEV1/FVC ratio	42657	26634245	Lutz SM	42341	BMC Genet	www.ncbi.nlm.nih.gov/pubmed/26634245	A genome-wide association study identifies risk loci for spirometric measures among smokers of European and African ancestry.	10,094 European ancestry current and former smoker individuals, 3,260 African American current and former smoker individuals, 178 current and former smoker individuals	NA	4q22.1	FAM13A	FAM13A			ENSG00000138640	NA	NA	rs10021465-A	rs10021465	0	10021465	intron_variant	0	0.552	2E-7	6.69897		0.01	unit increase	Illumina [NR] (imputed)	N
3	rs2464520	3.95386e-16	4	89750361	rs10021465	6.83977e-08	Post bronchodilator FEV1	42657	26634245	Lutz SM	42341	BMC Genet	www.ncbi.nlm.nih.gov/pubmed/26634245	A genome-wide association study identifies risk loci for spirometric measures among smokers of European and African ancestry.	10,094 European ancestry current and former smoker individuals, 3,260 African American current and former smoker individuals, 178 current and former smoker individuals	NA	4q22.1	FAM13A	FAM13A			ENSG00000138640	NA	NA	rs10021465-A	rs10021465	0	10021465	intron_variant	0	0.552	1E-6	6		0.044	NR unit increase	Illumina [NR] (imputed)	N
13	rs17637411	5.24757e-09	15	86300198	rs62025270	7.12161e-08	Idiopathic pulmonary fibrosis	43067	29066090	Allen RJ	43028	Lancet Respir Med	www.ncbi.nlm.nih.gov/pubmed/29066090	Genetic variants associated with susceptibility to idiopathic pulmonary fibrosis in people of European ancestry: a genome-wide association study.	602 European ancestry cases, 3,366 European ancestry controls	2,158 cases, 5,195 controls	15q25.3	AKAP13, KLHL25	LINC02883 - KLHL25	ENSG00000259416	ENSG00000183655		730	2359	rs62025270-A	rs62025270	0	62025270	regulatory_region_variant	1	0.247	1E-9	9		1.27	[1.18-1.37]	Affymetrix [NR] (imputed)	N
14	rs62063174	7.60079e-09	17	44764775	rs199460	7.20475e-08	General cognitive ability	43360	29844566	Davies G	43249	Nat Commun	www.ncbi.nlm.nih.gov/pubmed/29844566	Study of 300,486 individuals identifies 148 independent genetic loci influencing general cognitive function.	up to 300,486 European ancestry individuals	NA	17q21.31	NR	NSF, NSF, NSF			ENSG00000278174, ENSG00000276262, ENSG00000073969	NA	NA	rs199460-?	rs199460	0	199460	intron_variant	0	NR	5E-8	7.30103		5.447	z-score increase	Affymetrix, Illumina [at least 2500000] (imputed)	N
14	rs62063174	7.60079e-09	17	44764775	rs199460	7.20475e-08	IDP dMRI TBSS MD Posterior limb of internal capsule R	44712	33875891	Smith SM	44305	Nat Neurosci	www.ncbi.nlm.nih.gov/pubmed/33875891	An expanded set of genome-wide association studies of brain imaging phenotypes in UK Biobank.	20,860 British ancestry individuals	10,496 British ancestry individuals	17q21.31		NSF, NSF, NSF			ENSG00000278174, ENSG00000276262, ENSG00000073969	NA	NA	rs199460-C	rs199460	0	199460	intron_variant	0	0.197	5E-10	9.30103		0.08	[0.055-0.105] unit increase	Affymetrix [17103079] (imputed)	N
14	rs62063174	7.60079e-09	17	44764775	rs199460	7.20475e-08	High-sensitivity cardiac troponin T levels	44630	34732054	Yang Y	44504	Circ Genom Precis Med	www.ncbi.nlm.nih.gov/pubmed/34732054	Identification of Functional Genetic Determinants of Cardiac Troponin T and I in a Multiethnic Population and Causal Associations With Atrial Fibrillation.	18,590 European ancestry individuals, 3,806 African American individuals, 774 Chinese ancestry individuals, 1,446 Hispanics ancestry individuals	NA	17q21.31		NSF, NSF, NSF			ENSG00000278174, ENSG00000276262, ENSG00000073969	NA	NA	rs199460-?	rs199460	0	199460	intron_variant	0	NR	3E-7	6.52288		0.05	[0.03-0.07] unit decrease	Affymetrix, Illumina [10661418] (imputed)	N
14	rs62063174	7.60079e-09	17	44764775	rs199460	7.20475e-08	High-sensitivity cardiac troponin T levels	44630	34732054	Yang Y	44504	Circ Genom Precis Med	www.ncbi.nlm.nih.gov/pubmed/34732054	Identification of Functional Genetic Determinants of Cardiac Troponin T and I in a Multiethnic Population and Causal Associations With Atrial Fibrillation.	18,590 European ancestry individuals	NA	17q21.31		NSF, NSF, NSF			ENSG00000278174, ENSG00000276262, ENSG00000073969	NA	NA	rs199460-?	rs199460	0	199460	intron_variant	0	NR	7E-6	5.1549		0.05	[0.026-0.074] unit decrease	Affymetrix, Illumina [NR] (imputed)	N
13	rs17637411	5.24757e-09	15	86239770	rs78572940	8.97898e-08	Mean corpuscular hemoglobin concentration	44095	32888493	Chen MH	44075	Cell	www.ncbi.nlm.nih.gov/pubmed/32888493	Trans-ethnic and Ancestry-Specific Blood-Cell Genetics in 746,667 Individuals from 5 Global Populations.	642,173 African American or Afro-Caribbean, African ancestry, European ancestry, East Asian ancestry, Hispanic or Latin American and South Asian ancestry individuals	NA	15q25.3	NR	AKAP13			ENSG00000170776	NA	NA	rs78572940-C	rs78572940	0	78572940	intron_variant	0	0.226801	2E-13	12.699		NA		Affymetrix, Illumina [21126107] (imputed)	N
13	rs17637411	5.24757e-09	15	86239770	rs78572940	8.97898e-08	Mean corpuscular hemoglobin concentration	44092	32888494	Vuckovic D	44075	Cell	www.ncbi.nlm.nih.gov/pubmed/32888494	The Polygenic and Monogenic Basis of Blood Traits and Diseases.	408,112 British individuals	NA	15q25.3	AKAP13	AKAP13			ENSG00000170776	NA	NA	rs78572940-C	rs78572940	0	78572940	intron_variant	0	0.235209	1E-13	13		0.0186497	[0.014-0.024] unit increase	Affymetrix [93095623] (imputed)	N
2	rs2293607	1.75454e-15	3	169568116	rs16847897	9.60079e-08	Telomere length	44712	35530816	Taub MA	44574	Cell Genom	www.ncbi.nlm.nih.gov/pubmed/35530816	Genetic determinants of telomere length from 109,122 ancestrally diverse whole-genome sequences in TOPMed.	51,654 European ancestry individuals, 29,260 African ancestry individuals, 18,091 Hispanic or Latin American individuals, 5,683 Asian ancestry individuals, 4,503 individuals	NA	3q26.2		LRRC31			ENSG00000114248	NA	NA	rs16847897-?	rs16847897	0	16847897	intron_variant	0	NR	2E-38	37.699		NA		NR [163000000]	N
4	rs7725218	7.34712e-25	5	1297258	rs6554754	1.03503e-07	Uterine leiomyoma or breast cancer (pleiotropy)	44812	35803233	Wu X	44743	Am J Hum Genet	www.ncbi.nlm.nih.gov/pubmed/35803233	Investigating the shared genetic architecture of uterine leiomyoma and breast cancer: A genome-wide cross-trait analysis.	35,474 European ancestry UL cases, 133,384 European ancestry BC cases, 381,294 European ancestry controls	NA	5p15.33		TERT - MIR4457	ENSG00000164362	ENSG00000263670		2075	12167	rs6554754-T	rs6554754	0	6554754	upstream_gene_variant	1	NR	4E-30	29.3979		NA		NR [8170973] (imputed)	N
14	rs62063174	7.60079e-09	17	44331214	rs2957316	1.09864e-07	Interstitial lung disease	44544	34594039	Sakaue S	44469	Nat Genet	www.ncbi.nlm.nih.gov/pubmed/34594039	A cross-population atlas of genetic associations for 220 human phenotypes.	2,267 European ancestry cases, 467,560 European ancestry controls, 1,046 East Asian ancestry cases, 176,974 East Asian ancestry controls	NA	17q21.31		MAPK8IP1P1 - ARL17B	ENSG00000281283	ENSG00000228696		8804	20936	rs2957316-C	rs2957316	0	2957316	TF_binding_site_variant	1	NR	3E-9	8.52288		0.2644	[0.18-0.35] unit decrease	Affymetrix, Illumina [25843170] (imputed)	N
14	rs62063174	7.60079e-09	17	44331214	rs2957316	1.09864e-07	Pulmonary fibrosis	44544	34594039	Sakaue S	44469	Nat Genet	www.ncbi.nlm.nih.gov/pubmed/34594039	A cross-population atlas of genetic associations for 220 human phenotypes.	1,566 European ancestry cases, 467,560 European ancestry controls, 126 East Asian ancestry cases, 176,974 East Asian ancestry controls	NA	17q21.31		MAPK8IP1P1 - ARL17B	ENSG00000281283	ENSG00000228696		8804	20936	rs2957316-C	rs2957316	0	2957316	TF_binding_site_variant	1	NR	5E-8	7.30103		0.2809	[0.18-0.38] unit decrease	Affymetrix, Illumina [25843031] (imputed)	N
1	rs71615437	3.88397e-11	3	46235201	rs13098911	1.12073e-07	Celiac disease	40266	20190752	Dubois PC	40237	Nat Genet	www.ncbi.nlm.nih.gov/pubmed/20190752	Multiple common variants for celiac disease influencing immune gene expression.	4,533 European ancestry cases, 10,750 European ancestry controls	4,918 European ancestry cases, 5,684 European ancestry controls	3p21.31	CCRL2, CCR5, CCR9, CCR1, CCR2, CCR3	CCR3			ENSG00000183625	NA	NA	rs13098911-A	rs13098911	0	13098911	intron_variant	0	0.10	3E-17	16.5229		1.3	[1.23-1.39]	Illumina [292387]	N
6	rs73158411	3.89515e-10	7	99587980	rs6465759	1.23184e-07	Alzheimer's disease or gastroesophageal reflux disease	44816	35851147	Adewuyi EO	44760	Commun Biol	www.ncbi.nlm.nih.gov/pubmed/35851147	A large-scale genome-wide cross-trait analysis reveals shared genetic architecture between Alzheimer's disease and gastrointestinal tract disorders.	71,880 European ancestry Alzheimer's disease or AD-by-proxy cases, 71,522 European ancestry GERD cases, up to 644,457 European ancestry controls	NA	7q22.1		AZGP1P1 - ZKSCAN1	ENSG00000214313	ENSG00000106261		2519	25215	rs6465759-T	rs6465759	0	6465759	upstream_gene_variant	1	NR	5E-7	6.30103		NA		NR [NR]	N
14	rs62063174	7.60079e-09	17	44192923	rs17577369	1.2319e-07	Feeling miserable	43487	29500382	Nagel M	43161	Nat Commun	www.ncbi.nlm.nih.gov/pubmed/29500382	Item-level analyses reveal genetic heterogeneity in neuroticism.	376,097 European ancestry individuals	NA	17q21.31	NR	KANSL1, KANSL1, KANSL1			ENSG00000120071, ENSG00000275867, ENSG00000278458	NA	NA	rs17577369-A	rs17577369	0	17577369	intron_variant	0	0.2157	4E-12	11.3979		6.96	z score decrease	NR [10847151] (imputed)	N
13	rs17637411	5.24757e-09	15	86144181	rs17633959	1.26155e-07	Platelet count	44092	32888494	Vuckovic D	44075	Cell	www.ncbi.nlm.nih.gov/pubmed/32888494	The Polygenic and Monogenic Basis of Blood Traits and Diseases.	408,112 British individuals	NA	15q25.3	AKAP13	AKAP13			ENSG00000170776	NA	NA	rs17633959-T	rs17633959	0	17633959	intron_variant	0	0.235511	3E-10	9.52288		0.0168241	[0.012-0.022] unit decrease	Affymetrix [93095623] (imputed)	N
16	rs57612798	6.51948e-10	20	62324391	rs41308092	1.29024e-07	Idiopathic pulmonary fibrosis	43899	31710517	Allen RJ	43780	Am J Respir Crit Care Med	www.ncbi.nlm.nih.gov/pubmed/31710517	Genome-Wide Association Study of Susceptibility to Idiopathic Pulmonary Fibrosis.	2,668 European ancestry cases, 8,591 European ancestry controls	1,456 European ancestry cases, 11,874 European ancestry controls	20q13.33	RTEL1	RTEL1, RTEL1-TNFRSF6B			ENSG00000258366, ENSG00000026036	NA	NA	rs41308092-A	rs41308092	0	41308092	intron_variant	0	0.021	2E-10	9.69897		1.82	[1.51-2.19]	Affymetrix, Illumina [10790934] (imputed)	N
16	rs57612798	6.51948e-10	20	62324391	rs41308092	1.29024e-07	Idiopathic pulmonary fibrosis	44799	35688625	Allen RJ	44722	Thorax	www.ncbi.nlm.nih.gov/pubmed/35688625	Genome-wide association study across five cohorts identifies five novel loci associated with idiopathic pulmonary fibrosis.	4,125 European ancestry cases, 20,464 European ancestry controls	NA	20q13.33		RTEL1, RTEL1-TNFRSF6B			ENSG00000258366, ENSG00000026036	NA	NA	rs41308092-A	rs41308092	0	41308092	intron_variant	0	0.021	3E-9	8.52288		1.75	[1.45-2.1]	Illumina [7554248] (imputed)	N
14	rs62063174	7.60079e-09	17	44192957	rs17661015	1.32493e-07	Irritable mood	43487	29500382	Nagel M	43161	Nat Commun	www.ncbi.nlm.nih.gov/pubmed/29500382	Item-level analyses reveal genetic heterogeneity in neuroticism.	366,726 European ancestry individuals	NA	17q21.31	NR	KANSL1, KANSL1, KANSL1			ENSG00000120071, ENSG00000275867, ENSG00000278458	NA	NA	rs17661015-T	rs17661015	0	17661015	intron_variant	0	0.215131	4E-12	11.3979		6.93	z score decrease	NR [~ 10847151] (imputed)	N
14	rs62063174	7.60079e-09	17	44192957	rs17661015	1.32493e-07	Feeling hurt	43487	29500382	Nagel M	43161	Nat Commun	www.ncbi.nlm.nih.gov/pubmed/29500382	Item-level analyses reveal genetic heterogeneity in neuroticism.	372,047 European ancestry individuals	NA	17q21.31	NR	KANSL1, KANSL1, KANSL1			ENSG00000120071, ENSG00000275867, ENSG00000278458	NA	NA	rs17661015-T	rs17661015	0	17661015	intron_variant	0	0.215131	3E-28	27.5229		11.02	z score decrease	NR [10847151] (imputed)	N
13	rs17637411	5.24757e-09	15	86123364	rs7177107	1.344e-07	Coronary artery disease	44792	35915156	Tcheandjieu C	44774	Nat Med	www.ncbi.nlm.nih.gov/pubmed/35915156	Large-scale genome-wide association study of coronary artery disease in genetically diverse populations.	190,493 European ancestry cases, 582,775 European ancestry controls	NA	15q25.3		AKAP13			ENSG00000170776	NA	NA	rs7177107-A	rs7177107	0	7177107	missense_variant	0	NR	6E-9	8.22185		1.03		Affymetrix [NR] (imputed)	N
3	rs2464520	3.95386e-16	4	89750105	rs13115763	1.3676e-07	Sunburns	43504	30595370	Kichaev G	43461	Am J Hum Genet	www.ncbi.nlm.nih.gov/pubmed/30595370	Leveraging Polygenic Functional Enrichment to Improve GWAS Power.	approximately 344,000 European ancestry individuals	NA	4q22.1		FAM13A			ENSG00000138640	NA	NA	rs13115763-?	rs13115763	0	13115763	intron_variant	0	NR	4E-8	7.39794		NA		NR [~ 8900000] (imputed)	N
3	rs2464520	3.95386e-16	4	89895944	rs2085601	1.37224e-07	Hair greying	42720	26926045	Adhikari K	42430	Nat Commun	www.ncbi.nlm.nih.gov/pubmed/26926045	A genome-wide association scan in admixed Latin Americans identifies loci influencing facial and scalp hair features.	6,357 Latin American individuals	NA	4q22.1	FAM13A, FAM13A-AS1, GPRIN3, HERC3, NAP1L5, TIGD2	FAM13A			ENSG00000138640	NA	NA	rs2085601-?	rs2085601	0	2085601	intron_variant	0	NR	9E-6	5.04576		NA		Illumina [9143600] (imputed)	N
13	rs17637411	5.24757e-09	15	86144100	rs55981798	1.42128e-07	Platelet count	44095	32888493	Chen MH	44075	Cell	www.ncbi.nlm.nih.gov/pubmed/32888493	Trans-ethnic and Ancestry-Specific Blood-Cell Genetics in 746,667 Individuals from 5 Global Populations.	542,827 European ancestry individuals	NA	15q25.3	NR	AKAP13			ENSG00000170776	NA	NA	rs55981798-G	rs55981798	0	55981798	intron_variant	0	0.232539	7E-15	14.1549		0.016917	[0.013-0.021] SD unit decrease	Affymetrix, Illumina [50241410] (imputed)	N
3	rs2464520	3.95386e-16	4	89786282	rs28459962	1.60504e-07	Post bronchodilator FEV1	42657	26634245	Lutz SM	42341	BMC Genet	www.ncbi.nlm.nih.gov/pubmed/26634245	A genome-wide association study identifies risk loci for spirometric measures among smokers of European and African ancestry.	10,094 European ancestry current and former smoker individuals, 3,260 African American current and former smoker individuals, 178 current and former smoker individuals	NA	4q22.1	FAM13A	FAM13A			ENSG00000138640	NA	NA	rs28459962-T	rs28459962	0	28459962	intron_variant	0	0.741	4E-6	5.39794		0.046	NR unit increase	Illumina [NR] (imputed)	N
14	rs62063174	7.60079e-09	17	44192618	rs4606752	1.60654e-07	High light scatter reticulocyte count	42977	27863252	Astle WJ	42691	Cell	www.ncbi.nlm.nih.gov/pubmed/27863252	The Allelic Landscape of Human Blood Cell Trait Variation and Links to Common Complex Disease.	170,761 European ancestry individuals	NA	17q21.31	KANSL1	KANSL1, KANSL1, KANSL1			ENSG00000120071, ENSG00000275867, ENSG00000278458	NA	NA	rs4606752-G	rs4606752	0	4606752	intron_variant	0	0.2267	2E-16	15.699		0.0347053	[0.026-0.043] unit increase	Affymetrix [~ 2500000] (imputed)	N
14	rs62063174	7.60079e-09	17	44192618	rs4606752	1.60654e-07	Reticulocyte count	42977	27863252	Astle WJ	42691	Cell	www.ncbi.nlm.nih.gov/pubmed/27863252	The Allelic Landscape of Human Blood Cell Trait Variation and Links to Common Complex Disease.	170,641 European ancestry individuals	NA	17q21.31	KANSL1	KANSL1, KANSL1, KANSL1			ENSG00000120071, ENSG00000275867, ENSG00000278458	NA	NA	rs4606752-G	rs4606752	0	4606752	intron_variant	0	0.2266	1E-17	17		0.0360826	[0.028-0.044] unit increase	Affymetrix [~ 2500000] (imputed)	N
14	rs62063174	7.60079e-09	17	44205690	rs4471723	1.65925e-07	Feeling guilty	43487	29500382	Nagel M	43161	Nat Commun	www.ncbi.nlm.nih.gov/pubmed/29500382	Item-level analyses reveal genetic heterogeneity in neuroticism.	373,380 European ancestry individuals	NA	17q21.31	NR	KANSL1, KANSL1, KANSL1			ENSG00000120071, ENSG00000275867, ENSG00000278458	NA	NA	rs4471723-T	rs4471723	0	4471723	intron_variant	0	0.219254	5E-9	8.30103		5.84	z score increase	NR [10847151] (imputed)	N
14	rs62063174	7.60079e-09	17	44205690	rs4471723	1.65925e-07	Whole brain restricted isotropic diffusion (multivariate analysis)	44777	35505052	Fan CC	44684	Nat Commun	www.ncbi.nlm.nih.gov/pubmed/35505052	Multivariate genome-wide association study on tissue-sensitive diffusion metrics highlights pathways that shape the human brain.	23,543 European ancestry individuals	11,555 European ancestry individuals, 3,030 non-European ancestry individuals	17q21.31		KANSL1, KANSL1, KANSL1			ENSG00000120071, ENSG00000275867, ENSG00000278458	NA	NA	rs4471723-?	rs4471723	0	4471723	intron_variant	0	NR	1E-104	104		NA		NR [NR] (imputed)	N
1	rs113636684	3.70116e-08	3	44903434	rs2292181	1.68081e-07	Idiopathic pulmonary fibrosis	44799	35688625	Allen RJ	44722	Thorax	www.ncbi.nlm.nih.gov/pubmed/35688625	Genome-wide association study across five cohorts identifies five novel loci associated with idiopathic pulmonary fibrosis.	4,125 European ancestry cases, 20,464 European ancestry controls	NA	3p21.31		MIR564, MIR564, TMEM42, TMEM42, KIF15, KIF15			ENSG00000284275, ENSG00000284498, ENSG00000169964, ENSG00000280516, ENSG00000163808, ENSG00000280610	NA	NA	rs2292181-C	rs2292181	0	2292181	synonymous_variant	0	0.052	4E-13	12.3979		1.52	[1.36-1.7]	Illumina [7554248] (imputed)	N
10	rs1154970	8.27164e-09	12	113361574	rs11066452	1.68431e-07	Blood protein levels	43420	30072576	Emilsson V	43314	Science	www.ncbi.nlm.nih.gov/pubmed/30072576	Co-regulatory networks of human serum proteins link genetics to disease.	3,200 European ancestry individuals	NA	12q24.13	OAS1	OAS1			ENSG00000089127	NA	NA	rs11066452-T	rs11066452	0	11066452	intron_variant	0	0.7021875	6E-8	7.22185	(OAS1, 10361_25_3)	0.146917	[0.094-0.2] unit decrease	Illumina [> 1000000] (imputed)	N
14	rs62063174	7.60079e-09	17	44183403	rs111676341	1.68569e-07	Cognitive aspects of educational attainment	44209	33414549	Demange PA	44203	Nat Genet	www.ncbi.nlm.nih.gov/pubmed/33414549	Investigating the genetic architecture of noncognitive skills using GWAS-by-subtraction.	257,700 European ancestry individuals	NA	17q21.31	NR	KANSL1, KANSL1, KANSL1			ENSG00000120071, ENSG00000275867, ENSG00000278458	NA	NA	rs111676341-A	rs111676341	0	111676341	intron_variant	0	0.240557	2E-11	10.699		0.0492418	[0.035-0.064] unit increase	Affymetrix, Illumina, Perlegen [7305956] (imputed)	N
13	rs17637411	5.24757e-09	15	86125728	rs8029034	1.71353e-07	Platelet count	44095	32888493	Chen MH	44075	Cell	www.ncbi.nlm.nih.gov/pubmed/32888493	Trans-ethnic and Ancestry-Specific Blood-Cell Genetics in 746,667 Individuals from 5 Global Populations.	721,201 African American or Afro-Caribbean, African ancestry, European ancestry, East Asian ancestry, Hispanic or Latin American and South Asian ancestry individuals	NA	15q25.3	NR	AKAP13			ENSG00000170776	NA	NA	rs8029034-G	rs8029034	0	8029034	intron_variant	0	0.223217	3E-14	13.5229		NA		Affymetrix, Illumina [24588908] (imputed)	N
2	rs2293607	1.75454e-15	3	169579971	rs1920116	1.74194e-07	Glioma (high-grade)	41984	24908248	Walsh KM	41798	Nat Genet	www.ncbi.nlm.nih.gov/pubmed/24908248	Variants near TERT and TERC influencing telomere length are associated with high-grade glioma risk.	1,013 European ancestry cases, 6,595 European ancestry controls	631 European ancestry cases, 1,141 European ancestry controls	3q26.2	TERC	LRRC31			ENSG00000114248	NA	NA	rs1920116-G	rs1920116	0	1920116	intron_variant	0	0.72	8E-9	8.09691		1.3	[1.19-1.42]	Affymetrix, Illumina [2362330] (imputed)	N
2	rs2293607	1.75454e-15	3	169579971	rs1920116	1.74194e-07	Telomere length	44712	35530816	Taub MA	44574	Cell Genom	www.ncbi.nlm.nih.gov/pubmed/35530816	Genetic determinants of telomere length from 109,122 ancestrally diverse whole-genome sequences in TOPMed.	51,654 European ancestry individuals, 29,260 African ancestry individuals, 18,091 Hispanic or Latin American individuals, 5,683 Asian ancestry individuals, 4,503 individuals	NA	3q26.2		LRRC31			ENSG00000114248	NA	NA	rs1920116-?	rs1920116	0	1920116	intron_variant	0	NR	2E-46	45.699		NA		NR [163000000]	N
14	rs62063174	7.60079e-09	17	44207932	rs79301522	1.77146e-07	Neurociticism	43487	29500382	Nagel M	43161	Nat Commun	www.ncbi.nlm.nih.gov/pubmed/29500382	Item-level analyses reveal genetic heterogeneity in neuroticism.	380,506 European ancestry individuals	NA	17q21.31	NR	KANSL1, KANSL1, KANSL1			ENSG00000120071, ENSG00000275867, ENSG00000278458	NA	NA	rs79301522-A	rs79301522	0	79301522	intron_variant	0	0.217029	1E-30	30		11.51	z score decrease	NR [10847151] (imputed)	N
12	rs28647196	3.64297e-08	15	40856521	rs28669075	2.22032e-07	IgD on IgD+ CD38+ B cell	44606	32929287	Orru V	44088	Nat Genet	www.ncbi.nlm.nih.gov/pubmed/32929287	Complex genetic signatures in immune cells underlie autoimmunity and inform therapy.	3,656 Sardinian (founder/genetic isolate) ancestry individuals	NA	15q15.1		CCDC32			ENSG00000128891	NA	NA	rs28669075-T	rs28669075	0	28669075	intron_variant	0	0.40717	2E-11	10.699		0.1665	[0.12-0.22] unit decrease	Illumina [18238289] (imputed)	N
14	rs62063174	7.60079e-09	17	44189858	rs76640332	2.37495e-07	Lymphocyte percentage of white cells	42977	27863252	Astle WJ	42691	Cell	www.ncbi.nlm.nih.gov/pubmed/27863252	The Allelic Landscape of Human Blood Cell Trait Variation and Links to Common Complex Disease.	171,748 European ancestry individuals	NA	17q21.31	KANSL1	KANSL1, KANSL1, KANSL1			ENSG00000120071, ENSG00000275867, ENSG00000278458	NA	NA	rs76640332-A	rs76640332	0	76640332	intron_variant	0	0.222	5E-13	12.301		0.0306755	[0.022-0.039] unit decrease	Affymetrix [~ 2500000] (imputed)	N
10	rs1154970	8.27164e-09	12	113396010	rs10744789	2.7277e-07	Vitamin D levels or COVID-19 (MTAG)	45099	37212302	Qiu S	45047	J Med Virol	www.ncbi.nlm.nih.gov/pubmed/37212302	Genetic correlation, causal relationship, and shared loci between vitamin D and COVID-19: A genome-wide cross-trait analysis.	417,580 European ancestry individuals with vitamin D measurements, 38,984 European ancestry COVID-19 cases, 1,644,784 European ancestry controls	NA	12q24.13		OAS3			ENSG00000111331	NA	NA	rs10744789-?	rs10744789	0	10744789	intron_variant	0	NR	5E-12	11.301		NA		NR [NR]	N
1	rs113636684	3.70116e-08	3	44902386	rs78238620	2.95104e-07	Idiopathic pulmonary fibrosis	43899	31710517	Allen RJ	43780	Am J Respir Crit Care Med	www.ncbi.nlm.nih.gov/pubmed/31710517	Genome-Wide Association Study of Susceptibility to Idiopathic Pulmonary Fibrosis.	2,668 European ancestry cases, 8,591 European ancestry controls	1,456 European ancestry cases, 11,874 European ancestry controls	3p21.31	KIF15	KIF15, KIF15			ENSG00000163808, ENSG00000280610	NA	NA	rs78238620-A	rs78238620	0	78238620	intron_variant	0	0.053	4E-14	13.3979		1.54	[1.38-1.73]	Affymetrix, Illumina [10790934] (imputed)	N
3	rs2464520	3.95386e-16	4	89841170	rs10028679	3.00358e-07	Post bronchodilator FEV1/FVC ratio	42657	26634245	Lutz SM	42341	BMC Genet	www.ncbi.nlm.nih.gov/pubmed/26634245	A genome-wide association study identifies risk loci for spirometric measures among smokers of European and African ancestry.	10,094 European ancestry current and former smoker individuals, 3,260 African American current and former smoker individuals, 178 current and former smoker individuals	NA	4q22.1	FAM13A	FAM13A			ENSG00000138640	NA	NA	rs10028679-T	rs10028679	0	10028679	intron_variant	0	0.264	2E-7	6.69897		0.012	unit decrease	Illumina [NR] (imputed)	N
3	rs2464520	3.95386e-16	4	89841170	rs10028679	3.00358e-07	Post bronchodilator FEV1	42657	26634245	Lutz SM	42341	BMC Genet	www.ncbi.nlm.nih.gov/pubmed/26634245	A genome-wide association study identifies risk loci for spirometric measures among smokers of European and African ancestry.	10,094 European ancestry current and former smoker individuals, 3,260 African American current and former smoker individuals, 178 current and former smoker individuals	NA	4q22.1	FAM13A	FAM13A			ENSG00000138640	NA	NA	rs10028679-T	rs10028679	0	10028679	intron_variant	0	0.259	2E-6	5.69897		0.053	NR unit decrease	Illumina [NR] (imputed)	N
12	rs59424629	1.25934e-16	15	40691052	rs62018005	3.01048e-07	Male-pattern baldness	43497	30573740	Yap CX	43454	Nat Commun	www.ncbi.nlm.nih.gov/pubmed/30573740	Dissection of genetic variation and evidence for pleiotropy in male pattern baldness.	205,327 European ancestry males	NA	15q15.1	NR	KNSTRN - IVD	ENSG00000128944	ENSG00000128928		4605	6634	rs62018005-A	rs62018005	0	62018005	intergenic_variant	1	0.326018	2E-10	9.69897		0.0210911	[0.015-0.028] unit decrease	NR [19129689] (imputed)	N
10	rs1154970	8.27164e-09	12	113363550	rs6489867	3.01969e-07	COVID-19 (critical illness vs population)	44207	33307546	Pairo-Castineira E	44176	Nature	www.ncbi.nlm.nih.gov/pubmed/33307546	Genetic mechanisms of critical illness in Covid-19.	2,804 European ancestry cases, 2,415 European, South Asian and Hispanic or Latin American ancestry cases, 687,911 European ancestry controls, 477,741 European, South Asian and Hispanic or Latin American ancestry controls	NA	12q24.13		OAS1			ENSG00000089127	NA	NA	rs6489867-T	rs6489867	0	6489867	intron_variant	0	NR	1E-9	9		1.2	[1.14-1.25]	Illumina [NR] (imputed)	N
13	rs17637411	5.24757e-09	15	86160268	rs55639123	3.08511e-07	Hemoglobin	44092	32888494	Vuckovic D	44075	Cell	www.ncbi.nlm.nih.gov/pubmed/32888494	The Polygenic and Monogenic Basis of Blood Traits and Diseases.	408,112 British individuals	NA	15q25.3	AKAP13	AKAP13			ENSG00000170776	NA	NA	rs55639123-G	rs55639123	0	55639123	intron_variant	0	0.235294	1E-10	10		0.0168427	[0.012-0.022] unit increase	Affymetrix [93095623] (imputed)	N
10	rs1154970	8.27164e-09	12	113357193	rs10774671	3.19949e-07	COVID-19 (critical illness vs population)	44634	34237774	COVID-19 Host Genetics Initiative	44385	Nature	www.ncbi.nlm.nih.gov/pubmed/34237774	Mapping the human genetic architecture of COVID-19.	133 African ancestry cases, 2,610 African ancestry controls, 304 East Asian ancestry cases, 2,450 East Asian ancestry controls, 5,101 European ancestry cases, 1,383,241 European ancestry controls, 641 Hispanic or Latin American cases, 95,479 Hispanic or Latin American controls	NA	12q24.13		OAS1			ENSG00000089127	NA	NA	rs10774671-A	rs10774671	0	10774671	splice_acceptor_variant	0	0.6518	4E-13	12.3979		1.19989	[1.1422351034880305-1.2604553442434507]	Illumina [NR] (imputed)	N
10	rs1154970	8.27164e-09	12	113357193	rs10774671	3.19949e-07	COVID-19 (hospitalized vs population)	44634	34237774	COVID-19 Host Genetics Initiative	44385	Nature	www.ncbi.nlm.nih.gov/pubmed/34237774	Mapping the human genetic architecture of COVID-19.	790 African ancestry cases, 20,582 African ancestry controls, 60 Middle Eastern ancestry cases, 13,360 Middle Eastern ancestry controls, 1,414 East Asian ancestry cases, 15,499 East Asian ancestry controls, 9,986 European ancestry cases, 1,877,672 European ancestry controls, 186 South Asian ancestry cases, 43,280 South Asian ancestry controls, 1,678 Hispanic or Latin American cases, 100,316 Hispanic or Latin American controls	NA	12q24.13		OAS1			ENSG00000089127	NA	NA	rs10774671-A	rs10774671	0	10774671	splice_acceptor_variant	0	0.6642	6E-10	9.22185		1.1068	[1.071785554292693-1.1429515551857836]	Affymetrix, Illumina [NR] (imputed)	N
10	rs1154970	8.27164e-09	12	113357193	rs10774671	3.19949e-07	SARS-CoV-2 infection	44634	34237774	COVID-19 Host Genetics Initiative	44385	Nature	www.ncbi.nlm.nih.gov/pubmed/34237774	Mapping the human genetic architecture of COVID-19.	2,544 African ancestry cases, 31,176 African ancestry controls, 700 Middle Eastern ancestry cases, 13,360 Middle Eastern ancestry controls, 1,495 East Asian ancestry cases, 15,499 East Asian ancestry controls, 38,984 European ancestry cases, 1,644,784 European ancestry controls, 1,688 South Asian ancestry cases, 42,016 South Asian ancestry controls, 4,151 Hispanic or Latin American cases, 23,371 Hispanic or Latin American controls	NA	12q24.13		OAS1			ENSG00000089127	NA	NA	rs10774671-A	rs10774671	0	10774671	splice_acceptor_variant	0	0.6692	2E-11	10.699		1.05884	[1.041370910202522-1.0765935887102847]	Affymetrix, Illumina, Perlegen [NR] (imputed)	N
10	rs1154970	8.27164e-09	12	113357193	rs10774671	3.19949e-07	Height	44966	36224396	Yengo L	44846	Nature	www.ncbi.nlm.nih.gov/pubmed/36224396	A saturated map of common genetic variants associated with human height.	5,314,291 European ancestry, Hispanic or Latin American, East Asian ancestry, African ancestry, South Asian ancestry individuals	NA	12q24.13		OAS1			ENSG00000089127	NA	NA	rs10774671-G	rs10774671	0	10774671	splice_acceptor_variant	0	0.3515	3E-11	10.5229		0.0044	[0.003-0.0058] unit increase	Affymetrix, Illumina [1385132] (imputed)	N
10	rs1154970	8.27164e-09	12	113381376	rs6489882	3.383e-07	Chronic lymphocytic leukemia	42894	28165464	Law PJ	42772	Nat Commun	www.ncbi.nlm.nih.gov/pubmed/28165464	Genome-wide association analysis implicates dysregulation of immunity genes in chronic lymphocytic leukaemia.	4,478 European ancestry cases and 13,213 European ancestry controls.	1,722 European ancestry cases and 4,385 European ancestry controls.	12q24.13	OAS3	OAS3			ENSG00000111331	NA	NA	rs6489882-G	rs6489882	0	6489882	intron_variant	0	NR	5E-8	7.30103		1.16	[1.1-1.22]	Affymetrix, Illumina [> 10000000] (imputed)	N
12	rs59424629	1.25934e-16	15	40720543	rs61661087	3.6335e-07	Testosterone levels	44725	35192695	Haas CB	44614	Endocrinology	www.ncbi.nlm.nih.gov/pubmed/35192695	Cross-ancestry genome-wide association studies of sex hormone concentrations in pre- and postmenopausal women.	182,648 European ancestry individuals	NA	15q15.1		IVD			ENSG00000128928	NA	NA	rs61661087-T	rs61661087	0	61661087	intron_variant	0	0.477762	3E-13	12.5229		0.0241862	[0.018-0.031] unit decrease	NR [NR] (imputed)	N
12	rs59424629	1.25934e-16	15	40720543	rs61661087	3.6335e-07	Total testosterone levels	44179	32042192	Ruth KS	43871	Nat Med	www.ncbi.nlm.nih.gov/pubmed/32042192	Using human genetics to understand the disease impacts of testosterone in men and women.	230,454 European ancestry women	NA	15q15.1	NR	IVD			ENSG00000128928	NA	NA	rs61661087-C	rs61661087	0	61661087	intron_variant	0	0.5242	2E-24	23.699		0.0282982	[0.023-0.034] unit increase	Affymetrix [16580851] (imputed)	N
12	rs59424629	1.25934e-16	15	40720543	rs61661087	3.6335e-07	Testosterone levels	44725	35192695	Haas CB	44614	Endocrinology	www.ncbi.nlm.nih.gov/pubmed/35192695	Cross-ancestry genome-wide association studies of sex hormone concentrations in pre- and postmenopausal women.	4,229 African ancestry individuals, 182,648 European ancestry individuals	NA	15q15.1		IVD			ENSG00000128928	NA	NA	rs61661087-?	rs61661087	0	61661087	intron_variant	0	NR	2E-13	12.699		7.377	z score decrease	NR [NR] (imputed)	N
12	rs59424629	1.25934e-16	15	40720543	rs61661087	3.6335e-07	Testosterone levels in premenopausal women	44725	35192695	Haas CB	44614	Endocrinology	www.ncbi.nlm.nih.gov/pubmed/35192695	Cross-ancestry genome-wide association studies of sex hormone concentrations in pre- and postmenopausal women.	44,401 European ancestry individuals	NA	15q15.1		IVD			ENSG00000128928	NA	NA	rs61661087-T	rs61661087	0	61661087	intron_variant	0	0.477762	6E-6	5.22185		0.0305055	[0.017-0.044] unit decrease	NR [NR] (imputed)	N
15	rs142770866	1.12688e-09	19	10469975	rs12720356	3.66386e-07	Chronic inflammatory diseases (ankylosing spondylitis, Crohn's disease, psoriasis, primary sclerosing cholangitis, ulcerative colitis) (pleiotropy)	43216	26974007	Ellinghaus D	42443	Nat Genet	www.ncbi.nlm.nih.gov/pubmed/26974007	Analysis of five chronic inflammatory diseases identifies 27 new associations and highlights disease-specific patterns at shared loci.	8,726 European ancestry ankylosing spondylitis cases, 19,085 European ancestry Crohn’s disease cases, 6,530 European ancestry psoriasis cases, 3,408 European ancestry primary sclerosing cholangitis cases, 14,513 European ancestry ulcerative colitis cases, 34,213 European ancestry controls	NA	19p13.2	TYK2	TYK2			ENSG00000105397	NA	NA	rs12720356-?	rs12720356	0	12720356	missense_variant	0	NR	2E-9	8.69897	(subset analysis)	NA		Illumina [130052]	N
15	rs142770866	1.12688e-09	19	10469975	rs12720356	3.66386e-07	Crohn's disease	42575	26192919	Liu JZ	42205	Nat Genet	www.ncbi.nlm.nih.gov/pubmed/26192919	Association analyses identify 38 susceptibility loci for inflammatory bowel disease and highlight shared genetic risk across populations.	5,956 European ancestry cases, 14,927 European ancestry controls	14,594 European ancestry cases, 26,715 European ancestry controls, 151 Iranian ancestry cases, 342 Iranian ancestry controls, 184 Indian ancestry cases, 990 Indian ancestry controls, 1,690 East Asian ancestry cases, 3,719 East Asian ancestry controls	19p13.2	NR	TYK2			ENSG00000105397	NA	NA	rs12720356-C	rs12720356	0	12720356	missense_variant	0	0.08572	3E-11	10.5229	(EA)	1.1541	[1.11-1.2]	Affymetrix, Illumina [~ 9000000] (imputed)	N
15	rs142770866	1.12688e-09	19	10469975	rs12720356	3.66386e-07	Ulcerative colitis	42575	26192919	Liu JZ	42205	Nat Genet	www.ncbi.nlm.nih.gov/pubmed/26192919	Association analyses identify 38 susceptibility loci for inflammatory bowel disease and highlight shared genetic risk across populations.	6,968 European ancestry cases, 20,464 European ancestry controls	10,679 European ancestry cases, 26,715 European ancestry controls, 397 Iranian ancestry cases, 342 Iranian ancestry controls, 1,239 Indian ancestry cases, 990 Indian ancestry controls, 1,134 East Asian ancestry cases, 3,719 East Asian ancestry controls	19p13.2	NR	TYK2			ENSG00000105397	NA	NA	rs12720356-C	rs12720356	0	12720356	missense_variant	0	0.08572	2E-11	10.699	(EA)	1.16565	[1.12-1.21]	Affymetrix, Illumina [~ 9000000] (imputed)	N
15	rs142770866	1.12688e-09	19	10469975	rs12720356	3.66386e-07	Inflammatory bowel disease	42575	26192919	Liu JZ	42205	Nat Genet	www.ncbi.nlm.nih.gov/pubmed/26192919	Association analyses identify 38 susceptibility loci for inflammatory bowel disease and highlight shared genetic risk across populations.	12,882 European ancestry cases, 21,770 European ancestry controls	25,273 European ancestry cases, 26,715 European ancestry controls, 548 Iranian ancestry cases, 342 Iranian ancestry control, 1,423 Indian ancestry cases, 990 Indian ancestry controls, 2,824 East Asian ancestry cases, 3,719 East Asian ancestry controls	19p13.2	NR	TYK2			ENSG00000105397	NA	NA	rs12720356-C	rs12720356	0	12720356	missense_variant	0	0.08572	4E-16	15.3979	(EA)	1.1599	[1.12-1.2]	Affymetrix, Illumina [~ 9000000] (imputed)	N
15	rs142770866	1.12688e-09	19	10469975	rs12720356	3.66386e-07	Psoriasis	40561	20953190	Strange A	40468	Nat Genet	www.ncbi.nlm.nih.gov/pubmed/20953190	A genome-wide association study identifies new psoriasis susceptibility loci and an interaction between HLA-C and ERAP1.	2,178 European ancestry cases, 5,175 European ancestry controls	3,174 European ancestry cases, 5,464 European ancestry controls	19p13.2	TYK2	TYK2			ENSG00000105397	NA	NA	rs12720356-A	rs12720356	0	12720356	missense_variant	0	0.90	4E-11	10.3979		1.4	[1.23-1.61]	Illumina [535475]	N
15	rs142770866	1.12688e-09	19	10469975	rs12720356	3.66386e-07	Crohn's disease	41201	21102463	Franke A	40503	Nat Genet	www.ncbi.nlm.nih.gov/pubmed/21102463	Genome-wide meta-analysis increases to 71 the number of confirmed Crohn's disease susceptibility loci.	6,333 European ancestry cases, 15,056 European ancestry controls	15,694 European ancestry cases, 14,026 European ancestry controls, 414 European ancestry trios	19p13.2	ICAM3, TYK2, ICAM1	TYK2			ENSG00000105397	NA	NA	rs12720356-G	rs12720356	0	12720356	missense_variant	0	0.084	1E-12	12		1.12	[1.06-1.19]	Affymetrix, Illumina [953241] (imputed)	N
15	rs142770866	1.12688e-09	19	10469975	rs12720356	3.66386e-07	Psoriasis	43215	23143594	Tsoi LC	41244	Nat Genet	www.ncbi.nlm.nih.gov/pubmed/23143594	Identification of 15 new psoriasis susceptibility loci highlights the role of innate immunity.	10,588 European ancestry cases, 22,806 European ancestry controls	NA	19p13.2	TYK2	TYK2			ENSG00000105397	NA	NA	rs12720356-A	rs12720356	0	12720356	missense_variant	0	0.91	3E-10	9.52288	(conditioned on rs34536443)	1.25		Illumina [111236] (imputed)	N
15	rs142770866	1.12688e-09	19	10469975	rs12720356	3.66386e-07	Type 1 diabetes	43216	25751624	Onengut-Gumuscu S	42095	Nat Genet	www.ncbi.nlm.nih.gov/pubmed/25751624	Fine mapping of type 1 diabetes susceptibility loci and evidence for colocalization of causal variants with lymphoid gene enhancers.	6,683 European ancestry cases, 12,173 European ancestry controls, 2,601 European ancestry affected sibling pair families, 69 European ancestry trios	NA	19p13.2	TYK2	TYK2			ENSG00000105397	NA	NA	rs12720356-A	rs12720356	0	12720356	missense_variant	0	0.91	4E-7	6.39794	(conditioned on rs34536443)	1.21951		Illumina [135870]	N
15	rs142770866	1.12688e-09	19	10469975	rs12720356	3.66386e-07	Ulcerative colitis vs rheumatoid arthritis (ordinary least squares (OLS))	44313	33686288	Peyrot WJ	44263	Nat Genet	www.ncbi.nlm.nih.gov/pubmed/33686288	Identifying loci with different allele frequencies among cases of eight psychiatric disorders using CC-GWAS.	6,968 ulcerative colitis cases, 8,875 rheumatoid arthritis cases	10,679 ulcerative colitis cases, 5,486 rheumatoid arthritis cases	19p13.2		TYK2			ENSG00000105397	NA	NA	rs12720356-?	rs12720356	0	12720356	missense_variant	0	NR	4E-9	8.39794		0.05	NR unit increase	NR [5896510] (imputed)	N
15	rs142770866	1.12688e-09	19	10469975	rs12720356	3.66386e-07	Interferon alpha/beta receptor 1 levels	45019	34648354	Pietzner M	44512	Science	www.ncbi.nlm.nih.gov/pubmed/34648354	Mapping the proteo-genomic convergence of human diseases.	10,708 European ancestry individuals	NA	19p13.2		TYK2			ENSG00000105397	NA	NA	rs12720356-A	rs12720356	0	12720356	missense_variant	0	0.91	3E-14	13.5229		0.175	[0.13-0.22] unit increase	Affymetrix, Illumina [10200000] (imputed)	N
15	rs142770866	1.12688e-09	19	10469975	rs12720356	3.66386e-07	Rheumatoid arthritis (rheumatoid factor and/or anti-cyclic citrullinated peptide seropositive)	44771	35470158	Saevarsdottir S	44676	Ann Rheum Dis	www.ncbi.nlm.nih.gov/pubmed/35470158	Multiomics analysis of rheumatoid arthritis yields sequence variants that have large effects on risk of the seropositive subset.	14,551 European ancestry cases, 846,260 European ancestry controls, 3,468 cases, 145,344 controls	NA	19p13.2		TYK2			ENSG00000105397	NA	NA	rs12720356-C	rs12720356	0	12720356	missense_variant	0	0.0931	2E-9	8.69897		0.87		Affymetrix, Illumina [64000000] (imputed)	N
15	rs142770866	1.12688e-09	19	10469975	rs12720356	3.66386e-07	Rheumatoid arthritis	44771	35470158	Saevarsdottir S	44676	Ann Rheum Dis	www.ncbi.nlm.nih.gov/pubmed/35470158	Multiomics analysis of rheumatoid arthritis yields sequence variants that have large effects on risk of the seropositive subset.	26,612 European ancestry cases, 869,454 European ancestry controls, 4,701 cases, 125,923 controls	NA	19p13.2		TYK2			ENSG00000105397	NA	NA	rs12720356-C	rs12720356	0	12720356	missense_variant	0	0.0931	4E-10	9.39794		0.9		Affymetrix, Illumina [64000000] (imputed)	N
15	rs142770866	1.12688e-09	19	10469975	rs12720356	3.66386e-07	Rheumatoid arthritis	44874	36333501	Ishigaki K	44869	Nat Genet	www.ncbi.nlm.nih.gov/pubmed/36333501	Multi-ancestry genome-wide association analyses identify novel genetic mechanisms in rheumatoid arthritis.	22,350 European ancestry cases, 74,823 European ancestry controls, 11,025 East Asian ancestry cases, 162,608 East Asian ancestry controls, 999 African ancestry cases, 1,108 African ancestry controls, 986 South Asian ancestry cases, 1,258 South Asian ancestry controls, 511 Arab ancestry cases, 352 Arab ancestry controls	NA	19p13.2		TYK2			ENSG00000105397	NA	NA	rs12720356-C	rs12720356	0	12720356	missense_variant	0	NR	8E-9	8.09691		0.866061	[0.824809273331597-0.909375756452384]	Affymetrix, Illumina [20990826] (imputed)	N
15	rs142770866	1.12688e-09	19	10469975	rs12720356	3.66386e-07	Inflammatory bowel disease	44302	33608531	Wu Y	44246	Nat Commun	www.ncbi.nlm.nih.gov/pubmed/33608531	GWAS of peptic ulcer disease implicates Helicobacter pylori infection, other gastrointestinal disorders and depression.	7,045 European ancestry cases, 449,282 European ancestry controls	NA	19p13.2	NR	TYK2			ENSG00000105397	NA	NA	rs12720356-A	rs12720356	0	12720356	missense_variant	0	0.9	2E-8	7.69897		0.86	[NR]	NR [8546065] (imputed)	N
15	rs142770866	1.12688e-09	19	10469975	rs12720356	3.66386e-07	Height	44966	36224396	Yengo L	44846	Nature	www.ncbi.nlm.nih.gov/pubmed/36224396	A saturated map of common genetic variants associated with human height.	5,314,291 European ancestry, Hispanic or Latin American, East Asian ancestry, African ancestry, South Asian ancestry individuals	NA	19p13.2		TYK2			ENSG00000105397	NA	NA	rs12720356-C	rs12720356	0	12720356	missense_variant	0	0.0818	4E-30	29.3979		0.0133	[0.011-0.016] unit increase	Affymetrix, Illumina [1385132] (imputed)	N
13	rs17637411	5.24757e-09	15	86207621	rs7163838	3.69418e-07	Mean corpuscular hemoglobin concentration	44095	32888493	Chen MH	44075	Cell	www.ncbi.nlm.nih.gov/pubmed/32888493	Trans-ethnic and Ancestry-Specific Blood-Cell Genetics in 746,667 Individuals from 5 Global Populations.	491,553 European ancestry individuals	NA	15q25.3	NR	AKAP13			ENSG00000170776	NA	NA	rs7163838-C	rs7163838	0	7163838	intron_variant	0	0.236557	6E-15	14.2218		0.01839	[0.014-0.023] SD unit increase	Affymetrix, Illumina [50282193] (imputed)	N
14	rs62063174	7.60079e-09	17	44186063	rs16940904	3.91283e-07	Ratio of docosahexaenoic acid to total fatty acid levels	44678	35213538	Richardson TG	44617	PLoS Biol	www.ncbi.nlm.nih.gov/pubmed/35213538	Characterising metabolomic signatures of lipid-modifying therapies through drug target mendelian randomisation.	115,006 European ancestry individuals	NA	17q21.31		KANSL1, KANSL1, KANSL1			ENSG00000120071, ENSG00000275867, ENSG00000278458	NA	NA	rs16940904-C	rs16940904	0	16940904	intron_variant	0	0.773434	4E-16	15.3979		0.038921	[0.03-0.048] unit increase	NR [11722792] (imputed)	N
14	rs62063174	7.60079e-09	17	44186063	rs16940904	3.91283e-07	Ratio of omega-3 fatty acids to total fatty acids	44678	35213538	Richardson TG	44617	PLoS Biol	www.ncbi.nlm.nih.gov/pubmed/35213538	Characterising metabolomic signatures of lipid-modifying therapies through drug target mendelian randomisation.	115,006 European ancestry individuals	NA	17q21.31		KANSL1, KANSL1, KANSL1			ENSG00000120071, ENSG00000275867, ENSG00000278458	NA	NA	rs16940904-C	rs16940904	0	16940904	intron_variant	0	0.773434	5E-18	17.301		0.041183	[0.032-0.051] unit increase	NR [11722792] (imputed)	N
14	rs62063174	7.60079e-09	17	44186063	rs16940904	3.91283e-07	Omega-3 fatty acid levels	44678	35213538	Richardson TG	44617	PLoS Biol	www.ncbi.nlm.nih.gov/pubmed/35213538	Characterising metabolomic signatures of lipid-modifying therapies through drug target mendelian randomisation.	115,006 European ancestry individuals	NA	17q21.31		KANSL1, KANSL1, KANSL1			ENSG00000120071, ENSG00000275867, ENSG00000278458	NA	NA	rs16940904-C	rs16940904	0	16940904	intron_variant	0	0.773434	4E-13	12.3979		0.0345078	[0.025-0.044] unit increase	NR [11722792] (imputed)	N
14	rs62063174	7.60079e-09	17	44186063	rs16940904	3.91283e-07	Docosahexaenoic acid levels	44678	35213538	Richardson TG	44617	PLoS Biol	www.ncbi.nlm.nih.gov/pubmed/35213538	Characterising metabolomic signatures of lipid-modifying therapies through drug target mendelian randomisation.	115,006 European ancestry individuals	NA	17q21.31		KANSL1, KANSL1, KANSL1			ENSG00000120071, ENSG00000275867, ENSG00000278458	NA	NA	rs16940904-C	rs16940904	0	16940904	intron_variant	0	0.773434	1E-16	16		0.0389871	[0.03-0.048] unit increase	NR [11722792] (imputed)	N
14	rs62063174	7.60079e-09	17	44186063	rs16940904	3.91283e-07	Docosahexaenoic acid levels (UKB data field 23450)	45077	36764567	Davyson E	44966	Biol Psychiatry	www.ncbi.nlm.nih.gov/pubmed/36764567	Metabolomic Investigation of Major Depressive Disorder Identifies a Potentially Causal Association With Polyunsaturated Fatty Acids.	88,268 European ancestry individuals	NA	17q21.31		KANSL1, KANSL1, KANSL1			ENSG00000120071, ENSG00000275867, ENSG00000278458	NA	NA	rs16940904-T	rs16940904	0	16940904	intron_variant	0	0.22636	2E-13	12.699		0.0396867	[0.029-0.05] unit decrease	NR [16366159] (imputed)	N
14	rs62063174	7.60079e-09	17	44186063	rs16940904	3.91283e-07	Total omega-3 fatty acid levels	44804	35692035	Borges MC	44725	BMC Med	www.ncbi.nlm.nih.gov/pubmed/35692035	Role of circulating polyunsaturated fatty acids on cardiovascular diseases risk: analysis using Mendelian randomization and fatty acid genetic association data from over 114,000 UK Biobank participants.	114,999 European ancestry individuals	NA	17q21.31		KANSL1, KANSL1, KANSL1			ENSG00000120071, ENSG00000275867, ENSG00000278458	NA	NA	rs16940904-C	rs16940904	0	16940904	intron_variant	0	0.77	3E-13	12.5229		0.036	[0.026-0.046] unit increase	NR [12321876] (imputed)	N
14	rs62063174	7.60079e-09	17	44186063	rs16940904	3.91283e-07	Circulating docosahexaenoic acid levels	44804	35692035	Borges MC	44725	BMC Med	www.ncbi.nlm.nih.gov/pubmed/35692035	Role of circulating polyunsaturated fatty acids on cardiovascular diseases risk: analysis using Mendelian randomization and fatty acid genetic association data from over 114,000 UK Biobank participants.	114,999 European ancestry individuals	NA	17q21.31		KANSL1, KANSL1, KANSL1			ENSG00000120071, ENSG00000275867, ENSG00000278458	NA	NA	rs16940904-C	rs16940904	0	16940904	intron_variant	0	0.77	2E-16	15.699		0.04	[0.031-0.049] unit increase	NR [12321876] (imputed)	N
14	rs62063174	7.60079e-09	17	44284057	rs2696457	3.93984e-07	Feeling worry	43487	29500382	Nagel M	43161	Nat Commun	www.ncbi.nlm.nih.gov/pubmed/29500382	Item-level analyses reveal genetic heterogeneity in neuroticism.	372,869 European ancestry individuals	NA	17q21.31	NR	KANSL1, KANSL1, KANSL1			ENSG00000120071, ENSG00000275867, ENSG00000278458	NA	NA	rs2696457-T	rs2696457	0	2696457	intron_variant	0	0.215657	6E-10	9.22185		6.186	unit increase	NR [10847151] (imputed)	N
9	rs28655651	7.90643e-09	11	834389	rs72847212	4.0839e-07	Platelet count	44092	32888494	Vuckovic D	44075	Cell	www.ncbi.nlm.nih.gov/pubmed/32888494	The Polygenic and Monogenic Basis of Blood Traits and Diseases.	408,112 British individuals	NA	11p15.5	CD151	CD151			ENSG00000177697	NA	NA	rs72847212-C	rs72847212	0	72847212	intron_variant	0	0.203445	5E-10	9.30103		0.0174209	[0.012-0.023] unit decrease	Affymetrix [93095623] (imputed)	N
14	rs62063174	7.60079e-09	17	44187257	rs9303525	4.58103e-07	Intracranial volume	41061	22504418	Ikram MA	41014	Nat Genet	www.ncbi.nlm.nih.gov/pubmed/22504418	Common variants at 6q22 and 17q21 are associated with intracranial volume.	8,175 European ancestry individuals	1,752 European ancestry individuals	17q21.31	MAPT, GRN, CRHR1, STH	KANSL1, KANSL1, KANSL1			ENSG00000120071, ENSG00000275867, ENSG00000278458	NA	NA	rs9303525-G	rs9303525	0	9303525	intron_variant	0	0.22	8E-15	14.0969		14.9	[NR] ml decrease	Affymetrix, Illumina [2229753] (imputed)	N
14	rs62063174	7.60079e-09	17	43573419	rs62065453	4.74771e-07	Neuroticism	43132	29255261	Luciano M	43087	Nat Genet	www.ncbi.nlm.nih.gov/pubmed/29255261	Association analysis in over 329,000 individuals identifies 116 independent variants influencing neuroticism.	329,821 European ancestry individuals	122,867 European ancestry individuals	17q21.31	intergenic	PLEKHM1 - LRRC37A4P	ENSG00000277111	ENSG00000282331		5304	10688	rs62065453-T	rs62065453	0	62065453	intron_variant	1	0.21717	2E-24	23.699		10.227	unit increase	Illumina [18485882] (imputed)	N
14	rs62063174	7.60079e-09	17	43573419	rs62065453	4.74771e-07	Irritable mood	43487	29500382	Nagel M	43161	Nat Commun	www.ncbi.nlm.nih.gov/pubmed/29500382	Item-level analyses reveal genetic heterogeneity in neuroticism.	366,726 European ancestry individuals	NA	17q21.31	NR	PLEKHM1 - LRRC37A4P	ENSG00000277111	ENSG00000282331		5304	10688	rs62065453-T	rs62065453	0	62065453	intron_variant	1	0.217174	3E-12	11.5229		6.99	z score increase	NR [~ 10847151] (imputed)	N
14	rs62063174	7.60079e-09	17	43573419	rs62065453	4.74771e-07	Feeling nervous	43487	29500382	Nagel M	43161	Nat Commun	www.ncbi.nlm.nih.gov/pubmed/29500382	Item-level analyses reveal genetic heterogeneity in neuroticism.	373,121 European ancestry individuals	NA	17q21.31	NR	PLEKHM1 - LRRC37A4P	ENSG00000277111	ENSG00000282331		5304	10688	rs62065453-T	rs62065453	0	62065453	intron_variant	1	0.217174	6E-15	14.2218		7.81	z score increase	NR [10847151] (imputed)	N
14	rs62063174	7.60079e-09	17	43573419	rs62065453	4.74771e-07	Liver enzyme levels (alkaline phosphatase)	44356	33972514	Pazoki R	44326	Nat Commun	www.ncbi.nlm.nih.gov/pubmed/33972514	Genetic analysis in European ancestry individuals identifies 517 loci associated with liver enzymes.	437,438 European ancestry individuals	315,572 European ancestry individuals	17q21.31	PLEKHM1	PLEKHM1 - LRRC37A4P	ENSG00000277111	ENSG00000282331		5304	10688	rs62065453-C	rs62065453	0	62065453	intron_variant	1	0.774564	2E-17	16.699		0.00232221	[0.0018-0.0029] unit increase	Affymetrix [13995440] (imputed)	N
13	rs17637411	5.24757e-09	15	86235507	rs62022924	5.67733e-07	Platelet distribution width	44092	32888494	Vuckovic D	44075	Cell	www.ncbi.nlm.nih.gov/pubmed/32888494	The Polygenic and Monogenic Basis of Blood Traits and Diseases.	408,112 British individuals	NA	15q25.3	AKAP13	AKAP13			ENSG00000170776	NA	NA	rs62022924-G	rs62022924	0	62022924	intron_variant	0	0.235702	2E-11	10.699		0.0178631	[0.013-0.023] unit increase	Affymetrix [93095623] (imputed)	N
9	rs10794278	1.82564e-16	11	1062990	rs10751635	5.77948e-07	Dimethylarginine (SDMA + ADMA) levels in elite athletes	44805	31882771	Al-Khelaifi F	43826	Sci Rep	www.ncbi.nlm.nih.gov/pubmed/31882771	Metabolic GWAS of elite athletes reveals novel genetically-influenced metabolites associated with athletic performance.	490 individuals	NA	11p15.5		LINC02688 - MUC2	ENSG00000254872	ENSG00000284971		7241	11885	rs10751635-?	rs10751635	0	10751635	intergenic_variant	1	NR	4E-6	5.39794		0.292053	[0.17-0.41] unit decrease	Illumina [275016]	N
14	rs62063174	7.60079e-09	17	44228169	rs1918793	5.99529e-07	IDP dMRI TBSS L3 Genu of corpus callosum	44712	33875891	Smith SM	44305	Nat Neurosci	www.ncbi.nlm.nih.gov/pubmed/33875891	An expanded set of genome-wide association studies of brain imaging phenotypes in UK Biobank.	20,860 British ancestry individuals	10,496 British ancestry individuals	17q21.31		KANSL1, KANSL1, KANSL1			ENSG00000120071, ENSG00000275867, ENSG00000278458	NA	NA	rs1918793-T	rs1918793	0	1918793	intron_variant	0	0.227	2E-15	14.699		0.093	[0.069-0.117] unit increase	Affymetrix [17103079] (imputed)	N
1	rs113636684	3.70116e-08	3	44857004	rs6792918	6.07335e-07	Pulse pressure	43531	30578418	Giri A	43455	Nat Genet	www.ncbi.nlm.nih.gov/pubmed/30578418	Trans-ethnic association study of blood pressure determinants in over 750,000 individuals.	365,998 European ancestry individuals, 63,490 African ancestry individuals, 22,802 Hispanic individuals, 4,792 Asian ancestry individuals, 2,695 Native American ancestry individuals	299,024 European ancestry individuals, 17,277 individuals	3p21.31	KIF15	KIF15, KIF15			ENSG00000163808, ENSG00000280610	NA	NA	rs6792918-A	rs6792918	0	6792918	intron_variant	0	0.9449	1E-11	11		0.2907	[0.21-0.37] mmHg increase	Affymetrix [NR] (imputed)	N
1	rs113636684	3.70116e-08	3	44857004	rs6792918	6.07335e-07	Bone mineral density (hip)	43392	30172743	Liang X	43342	Bone	www.ncbi.nlm.nih.gov/pubmed/30172743	Assessing the genetic correlations between early growth parameters and bone mineral density: A polygenic risk score analysis.	2,286 European ancestry individuals	NA	3p21.31	KIF15	KIF15, KIF15			ENSG00000163808, ENSG00000280610	NA	NA	rs6792918-?	rs6792918	0	6792918	intron_variant	0	NR	1E-6	6		NA		Affymetrix [753382]	N
1	rs113636684	3.70116e-08	3	44858131	rs141979279	6.56833e-07	Pulse pressure	43433	30224653	Evangelou E	43360	Nat Genet	www.ncbi.nlm.nih.gov/pubmed/30224653	Genetic analysis of over 1 million people identifies 535 new loci associated with blood pressure traits.	757,601 European ancestry individuals	249,262 European ancestry individuals	3p21.31	KIF15	KIF15, KIF15			ENSG00000163808, ENSG00000280610	NA	NA	rs141979279-T	rs141979279	0	141979279	intron_variant	0	0.9499	1E-11	11		0.2702	[0.19-0.35] unit increase	Affymetrix, Illumina [~ 7100000] (imputed)	N
3	rs2464520	3.95386e-16	4	89751858	rs7660000	6.70918e-07	Type 2 diabetes	44088	32541925	Vujkovic M	43997	Nat Genet	www.ncbi.nlm.nih.gov/pubmed/32541925	Discovery of 318 new risk loci for type 2 diabetes and related vascular outcomes among 1.4 million participants in a multi-ancestry meta-analysis.	148,726 European ancestry cases, 965,732 European ancestry controls	NA	4q22.1	NR	FAM13A			ENSG00000138640	NA	NA	rs7660000-C	rs7660000	0	7660000	intron_variant	0	0.7131	1E-9	9		0.0309	[0.021-0.041] unit increase	Affymetrix, Illumina [1198787] (imputed)	N
9	rs116995469	3.99209e-09	11	308065	rs9704108	6.8073e-07	Eosinophil percentage of white cells	44092	32888494	Vuckovic D	44075	Cell	www.ncbi.nlm.nih.gov/pubmed/32888494	The Polygenic and Monogenic Basis of Blood Traits and Diseases.	408,112 British individuals	NA	11p15.5	IFITM2	IFITM2			ENSG00000185201	NA	NA	rs9704108-C	rs9704108	0	9704108	5_prime_UTR_variant	0	0.9254334	6E-11	10.2218		0.0280454	[0.02-0.036] unit decrease	Affymetrix [93095623] (imputed)	N
9	rs116995469	3.99209e-09	11	308065	rs9704108	6.8073e-07	Platelet count	42977	27863252	Astle WJ	42691	Cell	www.ncbi.nlm.nih.gov/pubmed/27863252	The Allelic Landscape of Human Blood Cell Trait Variation and Links to Common Complex Disease.	166,066 European ancestry individuals	NA	11p15.5	IFITM2	IFITM2			ENSG00000185201	NA	NA	rs9704108-C	rs9704108	0	9704108	5_prime_UTR_variant	0	0.928	6E-12	11.2218		0.0535131	[0.038-0.069] unit increase	Affymetrix [~ 2500000] (imputed)	N
9	rs116995469	3.99209e-09	11	308065	rs9704108	6.8073e-07	Mean platelet volume	44092	32888494	Vuckovic D	44075	Cell	www.ncbi.nlm.nih.gov/pubmed/32888494	The Polygenic and Monogenic Basis of Blood Traits and Diseases.	408,112 British individuals	NA	11p15.5	IFITM2	IFITM2			ENSG00000185201	NA	NA	rs9704108-C	rs9704108	0	9704108	5_prime_UTR_variant	0	0.9257173	4E-15	14.3979		0.0337058	[0.025-0.042] unit decrease	Affymetrix [93095623] (imputed)	N
9	rs116995469	3.99209e-09	11	308065	rs9704108	6.8073e-07	Serum alkaline phosphatase levels	44376	33462484	Sinnott-Armstrong N	44214	Nat Genet	www.ncbi.nlm.nih.gov/pubmed/33462484	Genetics of 35 blood and urine biomarkers in the UK Biobank.	342,535 European ancestry individuals, 6,019 African ancestry individuals, 7,337 South Asian ancestry individuals	NA	11p15.5	NR	IFITM2			ENSG00000185201	NA	NA	rs9704108-C	rs9704108	0	9704108	5_prime_UTR_variant	0	NR	3E-16	15.5229		0.0378	[0.029-0.047] unit increase	Affymetrix [9000000] (imputed)	N
9	rs116995469	3.99209e-09	11	308065	rs9704108	6.8073e-07	Plateletcrit	44092	32888494	Vuckovic D	44075	Cell	www.ncbi.nlm.nih.gov/pubmed/32888494	The Polygenic and Monogenic Basis of Blood Traits and Diseases.	408,112 British individuals	NA	11p15.5	IFITM2	IFITM2			ENSG00000185201	NA	NA	rs9704108-C	rs9704108	0	9704108	5_prime_UTR_variant	0	0.9257289	2E-10	9.69897		0.0272189	[0.019-0.036] unit increase	Affymetrix [93095623] (imputed)	N
9	rs116995469	3.99209e-09	11	308065	rs9704108	6.8073e-07	Platelet count	44092	32888494	Vuckovic D	44075	Cell	www.ncbi.nlm.nih.gov/pubmed/32888494	The Polygenic and Monogenic Basis of Blood Traits and Diseases.	408,112 British individuals	NA	11p15.5	IFITM2	IFITM2			ENSG00000185201	NA	NA	rs9704108-C	rs9704108	0	9704108	5_prime_UTR_variant	0	0.9257373	2E-18	17.699		0.0375921	[0.029-0.046] unit increase	Affymetrix [93095623] (imputed)	N
15	rs142770866	1.12688e-09	19	10444826	rs2278442	7.33046e-07	Intercellular adhesion molecule 5 levels	44858	36168886	Thareja G	44832	Hum Mol Genet	www.ncbi.nlm.nih.gov/pubmed/36168886	Differences and commonalities in the genetic architecture of protein quantitative trait loci in European and Arab populations.	2,935 Qatari ancestry individuals	NA	19p13.2		ICAM3			ENSG00000076662	NA	NA	rs2278442-G	rs2278442	0	2278442	non_coding_transcript_exon_variant	0	0.279898	2E-12	11.699		0.210406	[0.15-0.27] unit decrease	NR [10004359]	N
15	rs142770866	1.12688e-09	19	10444826	rs2278442	7.33046e-07	Systemic lupus erythematosus (MTAG)	45100	36750564	Khunsriraksakul C	44964	Nat Commun	www.ncbi.nlm.nih.gov/pubmed/36750564	Multi-ancestry and multi-trait genome-wide association meta-analyses inform clinical risk prediction for systemic lupus erythematosus.	at least 5,877 East Asian ancestry cases, at least 188,588 East Asian ancestry controls, at least 14,355 European ancestry cases, at least 505,956 European ancestry controls, at least 1,393 admixed American ancestry cases, at least 2,327 admixed American ancestry controls (MTAG boosted by autoimmune diseases samples)	NA	19p13.2		ICAM3			ENSG00000076662	NA	NA	rs2278442-G	rs2278442	0	2278442	non_coding_transcript_exon_variant	0	NR	3E-22	21.5229		0.097	[0.077-0.117] unit decrease	NR [NR]	N
3	rs2464520	3.95386e-16	4	89925810	rs6852288	7.45466e-07	Post bronchodilator FEV1/FVC ratio	42657	26634245	Lutz SM	42341	BMC Genet	www.ncbi.nlm.nih.gov/pubmed/26634245	A genome-wide association study identifies risk loci for spirometric measures among smokers of European and African ancestry.	10,094 European ancestry current and former smoker individuals, 3,260 African American current and former smoker individuals, 178 current and former smoker individuals	NA	4q22.1	FAM13A	FAM13A			ENSG00000138640	NA	NA	rs6852288-C	rs6852288	0	6852288	intron_variant	0	0.47	6E-7	6.22185		0.009	unit decrease	Illumina [NR] (imputed)	N
3	rs2464520	3.95386e-16	4	89925810	rs6852288	7.45466e-07	Post bronchodilator FEV1	42657	26634245	Lutz SM	42341	BMC Genet	www.ncbi.nlm.nih.gov/pubmed/26634245	A genome-wide association study identifies risk loci for spirometric measures among smokers of European and African ancestry.	10,094 European ancestry current and former smoker individuals, 3,260 African American current and former smoker individuals, 178 current and former smoker individuals	NA	4q22.1	FAM13A	FAM13A			ENSG00000138640	NA	NA	rs6852288-C	rs6852288	0	6852288	intron_variant	0	0.468	4E-7	6.39794		0.044	NR unit decrease	Illumina [NR] (imputed)	N
3	rs2464520	3.95386e-16	4	90011642	rs6825998	8.00018e-07	Peak expiratory flow	45016	36914875	Shrine N	44998	Nat Genet	www.ncbi.nlm.nih.gov/pubmed/36914875	Multi-ancestry genome-wide association analyses improve resolution of genes and pathways influencing lung function and chronic obstructive pulmonary disease risk.	396,899 European, East Asian, South Asian, African, or Hispanic or Latin American individuals	NA	4q22.1		FAM13A			ENSG00000138640	NA	NA	rs6825998-T	rs6825998	0	6825998	intron_variant	0	0.395	2E-15	14.699		7.969	z score increase	Affymetrix, Illumina [52526779] (imputed)	N
14	rs62063174	7.60079e-09	17	44313757	rs2532386	8.18203e-07	Osteoarthrosis (time to event)	44161	32589924	Bi W	44005	Am J Hum Genet	www.ncbi.nlm.nih.gov/pubmed/32589924	A Fast and Accurate Method for Genome-Wide Time-to-Event Data Analysis and Its Application to UK Biobank.	29,071 British ancestry cases, 253,800 British ancestry controls	NA	17q21.31	KANSL1, LRRC37A	KANSL1 - MAPK8IP1P1	ENSG00000278458	ENSG00000281283		11002	7215	rs2532386-?	rs2532386	0	2532386	regulatory_region_variant	1	NR	4E-8	7.39794		NA		NR [~ 24000000] (imputed)	N
10	rs1154970	8.27164e-09	12	113350796	rs2057778	8.34329e-07	COVID-19 critical illness or age-related macular degeneration (MTAG)	44981	36614910	Chung J	44918	J Clin Med	www.ncbi.nlm.nih.gov/pubmed/36614910	Genome-Wide Pleiotropy Study Identifies Association of <i>PDGFB</i> with Age-Related Macular Degeneration and COVID-19 Infection Outcomes.	5,101 European ancestry COVID-19 critical illness cases, 16,144 European ancestry AMD cases, 1,401,064 European ancestry controls	NA	12q24.13		OAS1			ENSG00000089127	NA	NA	rs2057778-?	rs2057778	0	2057778	non_coding_transcript_exon_variant	0	NR	7E-9	8.1549		0.01	unit decrease	NR [NR]	N
10	rs1154970	8.27164e-09	12	113350796	rs2057778	8.34329e-07	COVID-19 hospitalization or age-related macular degeneration (MTAG)	44981	36614910	Chung J	44918	J Clin Med	www.ncbi.nlm.nih.gov/pubmed/36614910	Genome-Wide Pleiotropy Study Identifies Association of <i>PDGFB</i> with Age-Related Macular Degeneration and COVID-19 Infection Outcomes.	9,986 European ancestry COVID-19 hospitalization cases, 16,144 European ancestry AMD cases, 1,895,495 European ancestry controls	NA	12q24.13		OAS1			ENSG00000089127	NA	NA	rs2057778-?	rs2057778	0	2057778	non_coding_transcript_exon_variant	0	NR	5E-8	7.30103		0.01	unit decrease	NR [NR]	N
10	rs1154970	8.27164e-09	12	113350796	rs2057778	8.34329e-07	COVID-19 infection or age-related macular degeneration (MTAG)	44981	36614910	Chung J	44918	J Clin Med	www.ncbi.nlm.nih.gov/pubmed/36614910	Genome-Wide Pleiotropy Study Identifies Association of <i>PDGFB</i> with Age-Related Macular Degeneration and COVID-19 Infection Outcomes.	38,984 European ancestry COVID-19 infection cases, 16,144 European ancestry AMD cases, 1,662,607 European ancestry controls	NA	12q24.13		OAS1			ENSG00000089127	NA	NA	rs2057778-?	rs2057778	0	2057778	non_coding_transcript_exon_variant	0	NR	6E-8	7.22185		0.01	unit decrease	NR [NR]	N
9	rs72846383	6.37731e-56	11	1325829	rs5743890	8.39587e-07	Idiopathic pulmonary fibrosis	41857	24429156	Noth I	41381	Lancet Respir Med	www.ncbi.nlm.nih.gov/pubmed/24429156	Genetic variants associated with idiopathic pulmonary fibrosis susceptibility and mortality: a genome-wide association study.	542 European ancestry cases, 542 European ancestry controls	868 European ancestry cases, 1,389 European ancestry controls	11p15.5	TOLLIP, BRSK2, MUC5B	TOLLIP			ENSG00000078902	NA	NA	rs5743890-A	rs5743890	0	5743890	intron_variant	0	0.83	3E-11	10.5229		1.64	[1.41-1.92]	Affymetrix [10601812] (imputed)	N
14	rs62063174	7.60079e-09	17	44073889	rs1052553	9.44609e-07	Type 1 diabetes	43216	25751624	Onengut-Gumuscu S	42095	Nat Genet	www.ncbi.nlm.nih.gov/pubmed/25751624	Fine mapping of type 1 diabetes susceptibility loci and evidence for colocalization of causal variants with lymphoid gene enhancers.	6,683 European ancestry cases, 12,173 European ancestry controls, 2,601 European ancestry affected sibling pair families, 69 European ancestry trios	NA	17q21.31	Intergenic	MAPT, MAPT, MAPT			ENSG00000277956, ENSG00000276155, ENSG00000186868	NA	NA	rs1052553-A	rs1052553	0	1052553	synonymous_variant	0	0.76	8E-8	7.09691		1.1236		Illumina [135870]	N
14	rs62063174	7.60079e-09	17	44073889	rs1052553	9.44609e-07	Type 1 diabetes	44384	34127860	Robertson CC	44361	Nat Genet	www.ncbi.nlm.nih.gov/pubmed/34127860	Fine-mapping, trans-ancestral and genomic analyses identify causal variants, cells, genes and drug targets for type 1 diabetes.	20,065 European ancestry cases, 33,065 European ancestry controls, 1,045 other-admixed ancestry cases, 1,103 other-admixed ancestry controls, 1,043 African ancestry cases, 3,206 African ancestry controls	NA	17q21.31	MAPT	MAPT, MAPT, MAPT			ENSG00000277956, ENSG00000276155, ENSG00000186868	NA	NA	rs1052553-G	rs1052553	0	1052553	synonymous_variant	0	0.232	2E-15	14.699		0.879		Illumina [715631] (imputed)	N
14	rs62063174	7.60079e-09	17	44073889	rs1052553	9.44609e-07	Type 1 diabetes	44384	34127860	Robertson CC	44361	Nat Genet	www.ncbi.nlm.nih.gov/pubmed/34127860	Fine-mapping, trans-ancestral and genomic analyses identify causal variants, cells, genes and drug targets for type 1 diabetes.	20,065 European ancestry cases, 33,065 European ancestry controls, 1,045 other-admixed ancestry cases, 1,103 other-admixed ancestry controls, 1,043 African ancestry cases, 3,206 African ancestry controls	NA	17q21.31	MAPT	MAPT, MAPT, MAPT			ENSG00000277956, ENSG00000276155, ENSG00000186868	NA	NA	rs1052553-G	rs1052553	0	1052553	synonymous_variant	0	0.232	2E-15	14.699		0.879		Illumina [715631] (imputed)	N
3	rs2464520	3.95386e-16	4	89929254	rs1795720	9.94682e-07	Post bronchodilator FEV1/FVC ratio	42657	26634245	Lutz SM	42341	BMC Genet	www.ncbi.nlm.nih.gov/pubmed/26634245	A genome-wide association study identifies risk loci for spirometric measures among smokers of European and African ancestry.	10,094 European ancestry current and former smoker individuals, 3,260 African American current and former smoker individuals, 178 current and former smoker individuals	NA	4q22.1	FAM13A	FAM13A			ENSG00000138640	NA	NA	rs1795720-T	rs1795720	0	1795720	intron_variant	0	0.531	4E-7	6.39794		0.009	unit increase	Illumina [NR] (imputed)	N
3	rs2464520	3.95386e-16	4	89929254	rs1795720	9.94682e-07	Post bronchodilator FEV1	42657	26634245	Lutz SM	42341	BMC Genet	www.ncbi.nlm.nih.gov/pubmed/26634245	A genome-wide association study identifies risk loci for spirometric measures among smokers of European and African ancestry.	10,094 European ancestry current and former smoker individuals, 3,260 African American current and former smoker individuals, 178 current and former smoker individuals	NA	4q22.1	FAM13A	FAM13A			ENSG00000138640	NA	NA	rs1795720-T	rs1795720	0	1795720	intron_variant	0	0.533	3E-7	6.52288		0.044	NR unit increase	Illumina [NR] (imputed)	N
9	rs28655651	7.90643e-09	11	841284	rs35702851	1.02819e-06	Pulse pressure	43531	30578418	Giri A	43455	Nat Genet	www.ncbi.nlm.nih.gov/pubmed/30578418	Trans-ethnic association study of blood pressure determinants in over 750,000 individuals.	365,998 European ancestry individuals, 63,490 African ancestry individuals, 22,802 Hispanic individuals, 4,792 Asian ancestry individuals, 2,695 Native American ancestry individuals	299,024 European ancestry individuals, 17,277 individuals	11p15.5	POLR2L	POLR2L			ENSG00000177700	NA	NA	rs35702851-C	rs35702851	0	35702851	intron_variant	0	0.1982	2E-8	7.69897		0.1798	[0.12-0.24] mmHg decrease	Affymetrix [NR] (imputed)	N
13	rs17637411	5.24757e-09	15	86217550	rs74025655	1.07765e-06	Mean spheric corpuscular volume	44092	32888494	Vuckovic D	44075	Cell	www.ncbi.nlm.nih.gov/pubmed/32888494	The Polygenic and Monogenic Basis of Blood Traits and Diseases.	408,112 British individuals	NA	15q25.3	AKAP13	AKAP13			ENSG00000170776	NA	NA	rs74025655-A	rs74025655	0	74025655	intron_variant	0	0.235893	1E-15	15		0.0213204	[0.016-0.027] unit decrease	Affymetrix [93095623] (imputed)	N
14	rs62063174	7.60079e-09	17	44753025	rs199470	1.13771e-06	White matter microstructure (mean diusivities)	43866	31666681	Zhao B	43768	Mol Psychiatry	www.ncbi.nlm.nih.gov/pubmed/31666681	Large-scale GWAS reveals genetic architecture of brain white matter microstructure and genetic overlap with cognitive and mental health traits (n = 17,706).	17,706 European ancestry individuals	NA	17q21.31	NR	NSF, NSF, NSF			ENSG00000278174, ENSG00000276262, ENSG00000073969	NA	NA	rs199470-?	rs199470	0	199470	intron_variant	0	NR	5E-8	7.30103	(External capsule )	NA		NR [8955960] (imputed)	N
14	rs62063174	7.60079e-09	17	44753025	rs199470	1.13771e-06	White matter microstructure (mean diusivities)	43866	31666681	Zhao B	43768	Mol Psychiatry	www.ncbi.nlm.nih.gov/pubmed/31666681	Large-scale GWAS reveals genetic architecture of brain white matter microstructure and genetic overlap with cognitive and mental health traits (n = 17,706).	17,706 European ancestry individuals	NA	17q21.31	NR	NSF, NSF, NSF			ENSG00000278174, ENSG00000276262, ENSG00000073969	NA	NA	rs199470-?	rs199470	0	199470	intron_variant	0	NR	2E-12	11.699	(Anterior limb of internal capsule)	NA		NR [8955960] (imputed)	N
14	rs62063174	7.60079e-09	17	44753025	rs199470	1.13771e-06	White matter microstructure (mean diusivities)	43866	31666681	Zhao B	43768	Mol Psychiatry	www.ncbi.nlm.nih.gov/pubmed/31666681	Large-scale GWAS reveals genetic architecture of brain white matter microstructure and genetic overlap with cognitive and mental health traits (n = 17,706).	17,706 European ancestry individuals	NA	17q21.31	NR	NSF, NSF, NSF			ENSG00000278174, ENSG00000276262, ENSG00000073969	NA	NA	rs199470-?	rs199470	0	199470	intron_variant	0	NR	7E-9	8.1549	(Cingulate gyrus)	NA		NR [8955960] (imputed)	N
14	rs62063174	7.60079e-09	17	44753025	rs199470	1.13771e-06	White matter microstructure (mean diusivities)	43866	31666681	Zhao B	43768	Mol Psychiatry	www.ncbi.nlm.nih.gov/pubmed/31666681	Large-scale GWAS reveals genetic architecture of brain white matter microstructure and genetic overlap with cognitive and mental health traits (n = 17,706).	17,706 European ancestry individuals	NA	17q21.31	NR	NSF, NSF, NSF			ENSG00000278174, ENSG00000276262, ENSG00000073969	NA	NA	rs199470-?	rs199470	0	199470	intron_variant	0	NR	2E-9	8.69897	(Genu of corpus callosum)	NA		NR [8955960] (imputed)	N
14	rs62063174	7.60079e-09	17	44753025	rs199470	1.13771e-06	White matter microstructure (radial diusivities)	43866	31666681	Zhao B	43768	Mol Psychiatry	www.ncbi.nlm.nih.gov/pubmed/31666681	Large-scale GWAS reveals genetic architecture of brain white matter microstructure and genetic overlap with cognitive and mental health traits (n = 17,706).	17,706 European ancestry individuals	NA	17q21.31	NR	NSF, NSF, NSF			ENSG00000278174, ENSG00000276262, ENSG00000073969	NA	NA	rs199470-?	rs199470	0	199470	intron_variant	0	NR	9E-11	10.0458	(Fornix (cres) / Stria terminalis)	NA		NR [8955960] (imputed)	N
14	rs62063174	7.60079e-09	17	44753025	rs199470	1.13771e-06	White matter microstructure (radial diusivities)	43866	31666681	Zhao B	43768	Mol Psychiatry	www.ncbi.nlm.nih.gov/pubmed/31666681	Large-scale GWAS reveals genetic architecture of brain white matter microstructure and genetic overlap with cognitive and mental health traits (n = 17,706).	17,706 European ancestry individuals	NA	17q21.31	NR	NSF, NSF, NSF			ENSG00000278174, ENSG00000276262, ENSG00000073969	NA	NA	rs199470-?	rs199470	0	199470	intron_variant	0	NR	5E-9	8.30103	(Genu of corpus callosum)	NA		NR [8955960] (imputed)	N
14	rs62063174	7.60079e-09	17	44753025	rs199470	1.13771e-06	White matter microstructure (axial diusivities)	43866	31666681	Zhao B	43768	Mol Psychiatry	www.ncbi.nlm.nih.gov/pubmed/31666681	Large-scale GWAS reveals genetic architecture of brain white matter microstructure and genetic overlap with cognitive and mental health traits (n = 17,706).	17,706 European ancestry individuals	NA	17q21.31	NR	NSF, NSF, NSF			ENSG00000278174, ENSG00000276262, ENSG00000073969	NA	NA	rs199470-?	rs199470	0	199470	intron_variant	0	NR	2E-8	7.69897	(Superior longitudinal fasciculus)	NA		NR [8955960] (imputed)	N
14	rs62063174	7.60079e-09	17	44753025	rs199470	1.13771e-06	White matter microstructure (fractional anisotropy)	43866	31666681	Zhao B	43768	Mol Psychiatry	www.ncbi.nlm.nih.gov/pubmed/31666681	Large-scale GWAS reveals genetic architecture of brain white matter microstructure and genetic overlap with cognitive and mental health traits (n = 17,706).	17,706 European ancestry individuals	NA	17q21.31	NR	NSF, NSF, NSF			ENSG00000278174, ENSG00000276262, ENSG00000073969	NA	NA	rs199470-?	rs199470	0	199470	intron_variant	0	NR	4E-10	9.39794	(Fornix (cres) / Stria terminalis)	NA		NR [8955960] (imputed)	N
14	rs62063174	7.60079e-09	17	44753025	rs199470	1.13771e-06	White matter microstructure (fractional anisotropy)	43866	31666681	Zhao B	43768	Mol Psychiatry	www.ncbi.nlm.nih.gov/pubmed/31666681	Large-scale GWAS reveals genetic architecture of brain white matter microstructure and genetic overlap with cognitive and mental health traits (n = 17,706).	17,706 European ancestry individuals	NA	17q21.31	NR	NSF, NSF, NSF			ENSG00000278174, ENSG00000276262, ENSG00000073969	NA	NA	rs199470-?	rs199470	0	199470	intron_variant	0	NR	9E-10	9.04576	(Anterior limb of internal capsule)	NA		NR [8955960] (imputed)	N
14	rs62063174	7.60079e-09	17	44753025	rs199470	1.13771e-06	White matter microstructure (axial diusivities)	43866	31666681	Zhao B	43768	Mol Psychiatry	www.ncbi.nlm.nih.gov/pubmed/31666681	Large-scale GWAS reveals genetic architecture of brain white matter microstructure and genetic overlap with cognitive and mental health traits (n = 17,706).	17,706 European ancestry individuals	NA	17q21.31	NR	NSF, NSF, NSF			ENSG00000278174, ENSG00000276262, ENSG00000073969	NA	NA	rs199470-?	rs199470	0	199470	intron_variant	0	NR	3E-9	8.52288	(Inferior fronto-occipital fasciculus)	NA		NR [8955960] (imputed)	N
14	rs62063174	7.60079e-09	17	44753025	rs199470	1.13771e-06	White matter microstructure (radial diusivities)	43866	31666681	Zhao B	43768	Mol Psychiatry	www.ncbi.nlm.nih.gov/pubmed/31666681	Large-scale GWAS reveals genetic architecture of brain white matter microstructure and genetic overlap with cognitive and mental health traits (n = 17,706).	17,706 European ancestry individuals	NA	17q21.31	NR	NSF, NSF, NSF			ENSG00000278174, ENSG00000276262, ENSG00000073969	NA	NA	rs199470-?	rs199470	0	199470	intron_variant	0	NR	3E-12	11.5229	(Anterior limb of internal capsule)	NA		NR [8955960] (imputed)	N
14	rs62063174	7.60079e-09	17	44753025	rs199470	1.13771e-06	Brain region volumes	43858	31676860	Zhao B	43770	Nat Genet	www.ncbi.nlm.nih.gov/pubmed/31676860	Genome-wide association analysis of 19,629 individuals identifies variants influencing regional brain volumes and refines their genetic co-architecture with cognitive and mental health traits.	19,629 British ancestry individuals	NA	17q21.31	NR	NSF, NSF, NSF			ENSG00000278174, ENSG00000276262, ENSG00000073969	NA	NA	rs199470-?	rs199470	0	199470	intron_variant	0	NR	9E-10	9.04576	(total brain volume)	NA		NR [9227495] (imputed)	N
14	rs62063174	7.60079e-09	17	44753025	rs199470	1.13771e-06	General factor of neuroticism	43587	30867560	Hill WD	43537	Mol Psychiatry	www.ncbi.nlm.nih.gov/pubmed/30867560	Genetic contributions to two special factors of neuroticism are associated with affluence, higher intelligence, better health, and longer life.	270,059 British ancestry individuals	NA	17q21.31	NSF	NSF, NSF, NSF			ENSG00000278174, ENSG00000276262, ENSG00000073969	NA	NA	rs199470-C	rs199470	0	199470	intron_variant	0	NR	6E-16	15.2218		0.014231	[0.011-0.018] unit decrease	Affymetrix [18485882] (imputed)	N
8	rs2498861	6.7964e-11	9	109469083	rs1844776	1.23277e-06	Heel bone mineral density	43493	30598549	Morris JA	43465	Nat Genet	www.ncbi.nlm.nih.gov/pubmed/30598549	An atlas of genetic influences on osteoporosis in humans and mice.	426,824 British ancestry individuals	NA	9q31.2	LINC01505	LINC01505			ENSG00000234323	NA	NA	rs1844776-T	rs1844776	0	1844776	intron_variant	0	0.408746	1E-10	10		0.0121682	[0.0085-0.0159] unit decrease	NR [13737936] (imputed)	N
9	rs7478899	3.8667e-09	11	1145844	rs28415845	1.29399e-06	Asthma (adult onset)	43599	30929738	Ferreira MAR	43552	Am J Hum Genet	www.ncbi.nlm.nih.gov/pubmed/30929738	Genetic Architectures of Childhood- and Adult-Onset Asthma Are Partly Distinct.	26,582 European ancestry cases, 300,671 European ancestry controls	16,297 European ancestry cases, 217,711 European ancestry controls	11p15.5	MUC2, MUC5B	MUC2 - MUC5AC	ENSG00000284971	ENSG00000283158		41422	6020	rs28415845-C	rs28415845	0	28415845	intergenic_variant	1	0.701	3E-12	11.5229		1.055	[1.04-1.07]	Affymetrix [9000000] (imputed)	N
9	rs7478899	3.8667e-09	11	1145844	rs28415845	1.29399e-06	Asthma	43599	30929738	Ferreira MAR	43552	Am J Hum Genet	www.ncbi.nlm.nih.gov/pubmed/30929738	Genetic Architectures of Childhood- and Adult-Onset Asthma Are Partly Distinct.	40,544 European ancestry cases, 300,671 European ancestry controls	NA	11p15.5	MUC2, MUC5B	MUC2 - MUC5AC	ENSG00000284971	ENSG00000283158		41422	6020	rs28415845-C	rs28415845	0	28415845	intergenic_variant	1	NR	4E-12	11.3979		1.053	[1.04-1.07]	Affymetrix [9000000] (imputed)	N
14	rs62063174	7.60079e-09	17	44189910	rs78929339	1.39826e-06	Medication use (anilides)	44544	34594039	Sakaue S	44469	Nat Genet	www.ncbi.nlm.nih.gov/pubmed/34594039	A cross-population atlas of genetic associations for 220 human phenotypes.	83,218 European ancestry cases, 96,592 European ancestry controls, 4,421 East Asian ancestry cases, 174,305 East Asian ancestry controls	NA	17q21.31		KANSL1, KANSL1, KANSL1			ENSG00000120071, ENSG00000275867, ENSG00000278458	NA	NA	rs78929339-G	rs78929339	0	78929339	intron_variant	0	NR	9E-13	12.0458		0.0559	[0.041-0.071] unit increase	Affymetrix, Illumina [15248280] (imputed)	N
16	rs57612798	6.51948e-10	20	62272248	rs2259797	1.55793e-06	Cancer (pleiotropy)	44148	32887889	Rashkin SR	44078	Nat Commun	www.ncbi.nlm.nih.gov/pubmed/32887889	Pan-cancer study detects genetic risk variants and shared genetic basis in two large cohorts.	64,962 European ancestry cases, 410,350 European ancestry controls	NA	20q13.33		STMN3			ENSG00000197457	NA	NA	rs2259797-T	rs2259797	0	2259797	3_prime_UTR_variant	0	NR	9E-8	7.04576		1.133	[1.082-1.186]	Affymetrix [7846216] (imputed)	N
12	rs28647196	3.64297e-08	15	40782620	rs2444303	1.57038e-06	Strep throat	43070	28928442	Tian C	42997	Nat Commun	www.ncbi.nlm.nih.gov/pubmed/28928442	Genome-wide association and HLA region fine-mapping studies identify susceptibility loci for multiple common infections.	52,487 European ancestry cases, 22,017 European ancestry controls	NA	15q15.1	NR	CHST14 - CCDC32	ENSG00000169105	ENSG00000128891		17263	38262	rs2444303-?	rs2444303	0	2444303	intron_variant	1	NR	1E-6	6		0.0298	[0.018-0.042] unit decrease	Illumina [at least 560000] (imputed)	N
14	rs62063174	7.60079e-09	17	44006601	rs17564829	1.59683e-06	Primary biliary cirrhosis	43234	22961000	Liu JZ	41183	Nat Genet	www.ncbi.nlm.nih.gov/pubmed/22961000	Dense fine-mapping study identifies new susceptibility loci for primary biliary cirrhosis.	2,861 British and Irish ancestry cases, 8,514 British and Irish ancestry controls	NA	17q21.31	CRHR1, MAPT	MAPT, MAPT, MAPT			ENSG00000277956, ENSG00000276155, ENSG00000186868	NA	NA	rs17564829-G	rs17564829	0	17564829	intron_variant	0	0.24	2E-9	8.69897		1.25	[1.16-1.35]	Illumina [237619] (imputed)	N
14	rs62063174	7.60079e-09	17	44021717	rs4327091	1.60751e-06	Systolic blood pressure	44797	35762941	Plotnikov D	44713	Invest Ophthalmol Vis Sci	www.ncbi.nlm.nih.gov/pubmed/35762941	High Blood Pressure and Intraocular Pressure: A Mendelian Randomization Study.	526,001 European ancestry individuals	NA	17q21.31		MAPT, MAPT, MAPT			ENSG00000277956, ENSG00000276155, ENSG00000186868	NA	NA	rs4327091-A	rs4327091	0	4327091	intron_variant	0	NR	7E-11	10.1549		0.31	[0.22-0.4] unit decrease	NR [NR] (imputed)	N
14	rs62063174	7.60079e-09	17	44013475	rs79857651	1.69943e-06	Experiencing mood swings	43487	29500382	Nagel M	43161	Nat Commun	www.ncbi.nlm.nih.gov/pubmed/29500382	Item-level analyses reveal genetic heterogeneity in neuroticism.	373,733 European ancestry individuals	NA	17q21.31	NR	MAPT, MAPT, MAPT			ENSG00000277956, ENSG00000276155, ENSG00000186868	NA	NA	rs79857651-A	rs79857651	0	79857651	intron_variant	0	0.215594	9E-20	19.0458		9.1	z score increase	NR [10847151] (imputed)	N
3	rs2464520	3.95386e-16	4	89750668	rs13149209	1.7434e-06	Systolic blood pressure	44797	35762941	Plotnikov D	44713	Invest Ophthalmol Vis Sci	www.ncbi.nlm.nih.gov/pubmed/35762941	High Blood Pressure and Intraocular Pressure: A Mendelian Randomization Study.	526,001 European ancestry individuals	NA	4q22.1		FAM13A			ENSG00000138640	NA	NA	rs13149209-T	rs13149209	0	13149209	intron_variant	0	NR	3E-11	10.5229		0.2916	[0.21-0.38] unit increase	NR [NR] (imputed)	N
14	rs62063174	7.60079e-09	17	44150152	rs974295	1.78901e-06	Household income	43859	31844048	Hill WD	43815	Nat Commun	www.ncbi.nlm.nih.gov/pubmed/31844048	Genome-wide analysis identifies molecular systems and 149 genetic loci associated with income.	286,301 British ancestry individuals	NA	17q21.31	KANSL1	KANSL1, KANSL1, KANSL1			ENSG00000120071, ENSG00000275867, ENSG00000278458	NA	NA	rs974295-T	rs974295	0	974295	intron_variant	0	NR	3E-11	10.5229		0.013331	[0.0094-0.0173] unit decrease	Affymetrix [18485882] (imputed)	N
14	rs62063174	7.60079e-09	17	44187492	rs17577094	1.80604e-06	Parkinson's disease	41978	24842889	Vacic V	41778	Hum Mol Genet	www.ncbi.nlm.nih.gov/pubmed/24842889	Genome-wide mapping of IBD segments in an Ashkenazi PD cohort identifies associated haplotypes.	1,130 Ashkenazi Jewish cases, 2,611 Ashkenazi Jewish controls	306 Ashkenazi Jewish cases, 2,583 Ashkenazi Jewish controls	17q21.31	MAPT	KANSL1, KANSL1, KANSL1			ENSG00000120071, ENSG00000275867, ENSG00000278458	NA	NA	rs17577094-?	rs17577094	0	17577094	intron_variant	0	0.74	8E-9	8.09691		1.56	[1.39-1.79]	Affymetrix, Illumina [1069161] (imputed)	N
3	rs2464520	3.95386e-16	4	89768821	rs28514678	1.90331e-06	Waist circumference adjusted for body mass index	44432	34021172	Christakoudi S	44337	Sci Rep	www.ncbi.nlm.nih.gov/pubmed/34021172	GWAS of allometric body-shape indices in UK Biobank identifies loci suggesting associations with morphogenesis, organogenesis, adrenal cell renewal and cancer.	219,872 British ancestry women	NA	4q22.1	FAM13A	FAM13A			ENSG00000138640	NA	NA	rs28514678-T	rs28514678	0	28514678	intron_variant	0	NR	2E-15	14.699		0.0265958	[0.02-0.033] unit decrease	Affymetrix [321114] (imputed)	N
3	rs2464520	3.95386e-16	4	89768821	rs28514678	1.90331e-06	Waist-to-hip ratio adjusted for BMI	44432	34021172	Christakoudi S	44337	Sci Rep	www.ncbi.nlm.nih.gov/pubmed/34021172	GWAS of allometric body-shape indices in UK Biobank identifies loci suggesting associations with morphogenesis, organogenesis, adrenal cell renewal and cancer.	219,872 British ancestry women	NA	4q22.1	FAM13A	FAM13A			ENSG00000138640	NA	NA	rs28514678-T	rs28514678	0	28514678	intron_variant	0	NR	1E-23	23		0.0332992	[0.027-0.04] unit decrease	Affymetrix [319769] (imputed)	N
3	rs2464520	3.95386e-16	4	89768821	rs28514678	1.90331e-06	A body shape index	44432	34021172	Christakoudi S	44337	Sci Rep	www.ncbi.nlm.nih.gov/pubmed/34021172	GWAS of allometric body-shape indices in UK Biobank identifies loci suggesting associations with morphogenesis, organogenesis, adrenal cell renewal and cancer.	219,872 British ancestry women	NA	4q22.1	FAM13A	FAM13A			ENSG00000138640	NA	NA	rs28514678-T	rs28514678	0	28514678	intron_variant	0	NR	1E-16	16		0.0277958	[0.021-0.034] unit decrease	Affymetrix [321169] (imputed)	N
3	rs2464520	3.95386e-16	4	89768821	rs28514678	1.90331e-06	Waist-hip index	44432	34021172	Christakoudi S	44337	Sci Rep	www.ncbi.nlm.nih.gov/pubmed/34021172	GWAS of allometric body-shape indices in UK Biobank identifies loci suggesting associations with morphogenesis, organogenesis, adrenal cell renewal and cancer.	219,872 British ancestry women	NA	4q22.1	FAM13A	FAM13A			ENSG00000138640	NA	NA	rs28514678-T	rs28514678	0	28514678	intron_variant	0	NR	6E-24	23.2218		0.0335603	[0.027-0.04] unit decrease	Affymetrix [319769] (imputed)	N
14	rs62063174	7.60079e-09	17	44157597	rs17659881	1.98445e-06	Height	44966	36224396	Yengo L	44846	Nature	www.ncbi.nlm.nih.gov/pubmed/36224396	A saturated map of common genetic variants associated with human height.	5,314,291 European ancestry, Hispanic or Latin American, East Asian ancestry, African ancestry, South Asian ancestry individuals	NA	17q21.31		KANSL1, KANSL1, KANSL1			ENSG00000120071, ENSG00000275867, ENSG00000278458	NA	NA	rs17659881-G	rs17659881	0	17659881	intron_variant	0	0.191	9E-105	104.046		0.0178	[0.016-0.019] unit decrease	Affymetrix, Illumina [1385132] (imputed)	N
3	rs2464520	3.95386e-16	4	89757082	rs59473955	2.05707e-06	Refractive error	43979	32231278	Hysi PG	43920	Nat Genet	www.ncbi.nlm.nih.gov/pubmed/32231278	Meta-analysis of 542,934 subjects of European ancestry identifies new genes and mechanisms predisposing to refractive error and myopia.	542,934 European ancestry individuals	NA	4q22.1	FAM13A, TIGD2	FAM13A			ENSG00000138640	NA	NA	rs59473955-?	rs59473955	0	59473955	intron_variant	0	NR	6E-33	32.2218		NA		Affymetrix, Illumina [NR] (imputed)	N
14	rs62063174	7.60079e-09	17	44269546	rs2732596	2.09222e-06	Household income	43859	31844048	Hill WD	43815	Nat Commun	www.ncbi.nlm.nih.gov/pubmed/31844048	Genome-wide analysis identifies molecular systems and 149 genetic loci associated with income.	286,301 British ancestry individuals	NA	17q21.31	KANSL1	KANSL1, KANSL1, KANSL1			ENSG00000120071, ENSG00000275867, ENSG00000278458	NA	NA	rs2732596-T	rs2732596	0	2732596	intron_variant	0	NR	5E-11	10.301		0.013165	[0.0092-0.0171] unit decrease	Affymetrix [18485882] (imputed)	N
14	rs62063174	7.60079e-09	17	44819565	rs199443	2.09336e-06	Sense of smell	42640	26632684	Dong J	42309	Medicine (Baltimore)	www.ncbi.nlm.nih.gov/pubmed/26632684	Genome-wide Meta-analysis on the Sense of Smell Among US Older Adults.	6,252 European ancestry individuals	NA	17q21.31	NSF	NSF, NSF, NSF			ENSG00000278174, ENSG00000276262, ENSG00000073969	NA	NA	rs199443-T	rs199443	0	199443	intron_variant	0	0.2	3E-6	5.52288	(Ajusted for ApoE)	0.03	[0.01-0.05] ln(smell score+1) increase	Affymetrix, Illumina [2543887] (imputed)	N
14	rs62063174	7.60079e-09	17	44819565	rs199443	2.09336e-06	Sense of smell	42640	26632684	Dong J	42309	Medicine (Baltimore)	www.ncbi.nlm.nih.gov/pubmed/26632684	Genome-wide Meta-analysis on the Sense of Smell Among US Older Adults.	6,252 European ancestry individuals	NA	17q21.31	NSF	NSF, NSF, NSF			ENSG00000278174, ENSG00000276262, ENSG00000073969	NA	NA	rs199443-T	rs199443	0	199443	intron_variant	0	0.2	4E-6	5.39794		0.03	[0.01-0.05] ln(smell score+1) increase	Affymetrix, Illumina [2543887] (imputed)	N
14	rs62063174	7.60079e-09	17	44819565	rs199443	2.09336e-06	Feeling fed-up	43487	29500382	Nagel M	43161	Nat Commun	www.ncbi.nlm.nih.gov/pubmed/29500382	Item-level analyses reveal genetic heterogeneity in neuroticism.	374,971 European ancestry individuals	NA	17q21.31	NR	NSF, NSF, NSF			ENSG00000278174, ENSG00000276262, ENSG00000073969	NA	NA	rs199443-T	rs199443	0	199443	intron_variant	0	0.20675	4E-13	12.3979		7.26	z score increase	NR [10847151] (imputed)	N
14	rs62063174	7.60079e-09	17	44762589	rs199461	2.28822e-06	IDP dMRI TBSS L2 Genu of corpus callosum	44712	33875891	Smith SM	44305	Nat Neurosci	www.ncbi.nlm.nih.gov/pubmed/33875891	An expanded set of genome-wide association studies of brain imaging phenotypes in UK Biobank.	20,860 British ancestry individuals	10,496 British ancestry individuals	17q21.31		NSF, NSF, NSF			ENSG00000278174, ENSG00000276262, ENSG00000073969	NA	NA	rs199461-A	rs199461	0	199461	intron_variant	0	0.237	2E-15	14.699		0.091	[0.067-0.115] unit increase	Affymetrix [17103079] (imputed)	N
14	rs62063174	7.60079e-09	17	44762589	rs199461	2.28822e-06	IDP dMRI TBSS MD Cingulum cingulate gyrus R	44712	33875891	Smith SM	44305	Nat Neurosci	www.ncbi.nlm.nih.gov/pubmed/33875891	An expanded set of genome-wide association studies of brain imaging phenotypes in UK Biobank.	20,860 British ancestry individuals	10,496 British ancestry individuals	17q21.31		NSF, NSF, NSF			ENSG00000278174, ENSG00000276262, ENSG00000073969	NA	NA	rs199461-A	rs199461	0	199461	intron_variant	0	0.237	3E-11	10.5229		0.077	[0.053-0.101] unit increase	Affymetrix [17103079] (imputed)	N
13	rs17637411	5.24757e-09	15	86097216	rs62023891	2.29834e-06	Idiopathic pulmonary fibrosis	43899	31710517	Allen RJ	43780	Am J Respir Crit Care Med	www.ncbi.nlm.nih.gov/pubmed/31710517	Genome-Wide Association Study of Susceptibility to Idiopathic Pulmonary Fibrosis.	2,668 European ancestry cases, 8,591 European ancestry controls	1,456 European ancestry cases, 11,874 European ancestry controls	15q25.3	AKAP13	AKAP13			ENSG00000170776	NA	NA	rs62023891-A	rs62023891	0	62023891	intron_variant	0	0.3	1E-10	10		1.27	[1.18-1.36]	Affymetrix, Illumina [10790934] (imputed)	N
9	rs28655651	7.90643e-09	11	838722	rs6762	2.33481e-06	Mean platelet volume	42977	27863252	Astle WJ	42691	Cell	www.ncbi.nlm.nih.gov/pubmed/27863252	The Allelic Landscape of Human Blood Cell Trait Variation and Links to Common Complex Disease.	164,454 European ancestry individuals	NA	11p15.5	CD151	CD151, POLR2L			ENSG00000177697, ENSG00000177700	NA	NA	rs6762-C	rs6762	0	6762	3_prime_UTR_variant	0	0.2502	8E-9	8.09691		0.0241137	[0.016-0.032] unit increase	Affymetrix [~ 2500000] (imputed)	N
3	rs2464520	3.95386e-16	4	89759734	rs10011267	2.36967e-06	Myopia (age of diagnosis)	43363	29808027	Tedja MS	43248	Nat Genet	www.ncbi.nlm.nih.gov/pubmed/29808027	Genome-wide association meta-analysis highlights light-induced signaling as a driver for refractive error.	104,293 European ancestry individuals	NA	4q22.1	NR	FAM13A			ENSG00000138640	NA	NA	rs10011267-T	rs10011267	0	10011267	intron_variant	0	0.2432	8E-9	8.09691		0.0481	[0.032-0.064] unit increase	Illumina [~ 10600000] (imputed)	N
13	rs17637411	5.24757e-09	15	86170255	rs10520597	2.40157e-06	Height	43606	30595370	Kichaev G	43461	Am J Hum Genet	www.ncbi.nlm.nih.gov/pubmed/30595370	Leveraging Polygenic Functional Enrichment to Improve GWAS Power.	approximately 458,000 European ancestry individuals	NA	15q25.3		AKAP13			ENSG00000170776	NA	NA	rs10520597-?	rs10520597	0	10520597	intron_variant	0	NR	1E-34	34		NA		NR [~ 8900000] (imputed)	N
12	rs28647196	3.64297e-08	15	40878474	rs12437696	2.51466e-06	Red cell distribution width	43504	30595370	Kichaev G	43461	Am J Hum Genet	www.ncbi.nlm.nih.gov/pubmed/30595370	Leveraging Polygenic Functional Enrichment to Improve GWAS Power.	approximately 445,000 European ancestry individuals	NA	15q15.1		Metazoa_SRP - KNL1	ENSG00000277592	ENSG00000137812		525	7744	rs12437696-?	rs12437696	0	12437696	intergenic_variant	1	NR	8E-25	24.0969		NA		NR [~ 8900000] (imputed)	N
12	rs28647196	3.64297e-08	15	40878474	rs12437696	2.51466e-06	Waist-hip ratio	43773	30239722	Pulit SL	43357	Hum Mol Genet	www.ncbi.nlm.nih.gov/pubmed/30239722	Meta-analysis of genome-wide association studies for body fat distribution in 694,649 individuals of European ancestry.	381,152 European female individuals	NA	15q15.1	NR	Metazoa_SRP - KNL1	ENSG00000277592	ENSG00000137812		525	7744	rs12437696-A	rs12437696	0	12437696	intergenic_variant	1	0.5109	2E-9	8.69897		0.0118	[0.0079-0.0157] unit increase	NR [~ 27400000] (imputed)	N
12	rs28647196	3.64297e-08	15	40878474	rs12437696	2.51466e-06	Red cell distribution width	44092	32888494	Vuckovic D	44075	Cell	www.ncbi.nlm.nih.gov/pubmed/32888494	The Polygenic and Monogenic Basis of Blood Traits and Diseases.	408,112 British individuals	NA	15q15.1		Metazoa_SRP - KNL1	ENSG00000277592	ENSG00000137812		525	7744	rs12437696-G	rs12437696	0	12437696	intergenic_variant	1	0.485225	8E-21	20.0969		0.020752	[0.016-0.025] unit decrease	Affymetrix [93095623] (imputed)	N
14	rs62063174	7.60079e-09	17	44229986	rs2532300	2.87885e-06	COVID-19 (critical illness vs population or mild symptoms)	44719	35255492	Kousathanas A	44627	Nature	www.ncbi.nlm.nih.gov/pubmed/35255492	Whole genome sequencing reveals host factors underlying critical Covid-19.	5,989 European ancestry cases, 42,891 European ancestry controls, 788 South Asian ancestry cases, 3,793 South Asian ancestry controls, 440 African ancestry cases, 1,350 African ancestry controls, 274 East Asian ancestry cases, 366 East Asian ancestry controls	NA	17q21.31		KANSL1, KANSL1, KANSL1			ENSG00000120071, ENSG00000275867, ENSG00000278458	NA	NA	rs2532300-T	rs2532300	0	2532300	intron_variant	0	NR	2E-8	7.69897		NA		Illumina [NR]	N
14	rs62063174	7.60079e-09	17	44229986	rs2532300	2.87885e-06	COVID-19 (critical illness vs population or mild symptoms)	44719	35255492	Kousathanas A	44627	Nature	www.ncbi.nlm.nih.gov/pubmed/35255492	Whole genome sequencing reveals host factors underlying critical Covid-19.	5,989 European ancestry cases, 42,891 European ancestry controls	NA	17q21.31		KANSL1, KANSL1, KANSL1			ENSG00000120071, ENSG00000275867, ENSG00000278458	NA	NA	rs2532300-T	rs2532300	0	2532300	intron_variant	0	0.77	4E-9	8.39794		1.2	[1.1-1.22]	Illumina [8121457]	N
3	rs2464520	3.95386e-16	4	89912865	rs6835979	2.8916e-06	Vertex-wise sulcal depth	44627	34910505	van der Meer D	44545	Sci Adv	www.ncbi.nlm.nih.gov/pubmed/34910505	The genetic architecture of human cortical folding.	33,748 European ancestry individuals	NA	4q22.1		FAM13A			ENSG00000138640	NA	NA	rs6835979-G	rs6835979	0	6835979	intron_variant	0	0.41	4E-17	16.3979		8.42	z score increase	Affymetrix [9061022] (imputed)	N
3	rs2464520	3.95386e-16	4	89912865	rs6835979	2.8916e-06	Vertex-wise cortical surface area	44627	34910505	van der Meer D	44545	Sci Adv	www.ncbi.nlm.nih.gov/pubmed/34910505	The genetic architecture of human cortical folding.	33,748 European ancestry individuals	NA	4q22.1		FAM13A			ENSG00000138640	NA	NA	rs6835979-G	rs6835979	0	6835979	intron_variant	0	0.41	4E-9	8.39794		5.88	z score increase	Affymetrix [9061022] (imputed)	N
3	rs2464520	3.95386e-16	4	89879212	rs1104633	2.91999e-06	Height	44966	36224396	Yengo L	44846	Nature	www.ncbi.nlm.nih.gov/pubmed/36224396	A saturated map of common genetic variants associated with human height.	5,314,291 European ancestry, Hispanic or Latin American, East Asian ancestry, African ancestry, South Asian ancestry individuals	NA	4q22.1		FAM13A			ENSG00000138640	NA	NA	rs1104633-C	rs1104633	0	1104633	intron_variant	0	0.3648	1E-18	18		0.0057	[0.0045-0.0069] unit increase	Affymetrix, Illumina [1385132] (imputed)	N
10	rs1154970	8.27164e-09	12	113390679	rs7970893	3.55311e-06	Severe COVID-19 or systemic lupus erythematosus	44908	36327221	Wang Y	44868	PLoS Genet	www.ncbi.nlm.nih.gov/pubmed/36327221	COVID-19 and systemic lupus erythematosus genetics: A balance between autoimmune disease risk and protection against infection.	6,956 European ancestry severe COVID-19 cases, 1,823 severe COVID-19 cases, 9,302 European ancestry SLE cases, 1,024,729 European ancestry controls, 328,311 controls	NA	12q24.13		OAS3			ENSG00000111331	NA	NA	rs7970893-T	rs7970893	0	7970893	intron_variant	0	NR	2E-8	7.69897		0.92	[0.9-0.95]	NR [1559546] (imputed)	N
8	rs2498861	6.7964e-11	9	109437968	rs3919995	3.69869e-06	Emphysema imaging phenotypes	42529	26030696	Cho MH	42156	Am J Respir Crit Care Med	www.ncbi.nlm.nih.gov/pubmed/26030696	A Genome-Wide Association Study of Emphysema and Airway Quantitative Imaging Phenotypes.	5,385 European ancestry chronic obstructive pulmonary disease cases, 901 African American chronic obstructive pulmonary disease cases, 3,613 European ancestry controls, 2,132 African American controls	NA	9q31.2	ZNF462	LINC01505			ENSG00000234323	NA	NA	rs3919995-A	rs3919995	0	3919995	intron_variant	0	NR	1E-7	7	(%LAA-950, All)	0.08	[0.035-0.125] unit decrease	Illumina [7600000] (imputed)	N
14	rs62063174	7.60079e-09	17	44162597	rs8080583	3.71684e-06	Cognitive ability	43112	29186694	Lam M	43067	Cell Rep	www.ncbi.nlm.nih.gov/pubmed/29186694	Large-Scale Cognitive GWAS Meta-Analysis Reveals Tissue-Specific Neural Expression and Potential Nootropic Drug Targets.	107,207 European ancestry individuals	NA	17q21.31	KANSL1	KANSL1, KANSL1, KANSL1			ENSG00000120071, ENSG00000275867, ENSG00000278458	NA	NA	rs8080583-?	rs8080583	0	8080583	intron_variant	0	NR	1E-8	8		5.717	z score decrease	Affymetrix, Illumina [7357080] (imputed)	N
14	rs62063174	7.60079e-09	17	44162597	rs8080583	3.71684e-06	COVID-19 (critical illness vs population)	45099	37198478	Pairo-Castineira E	45063	Nature	www.ncbi.nlm.nih.gov/pubmed/37198478	GWAS and meta-analysis identifies 49 genetic variants underlying critical COVID-19.	682 African ancestry cases, 2,540 African ancestry controls, 401 East Asian ancestry cases, 759 East Asian ancestry controls, 13,199 European ancestry cases, 745,011 European ancestry controls, 1,141 South Asian ancestry cases, 5,384 South Asian ancestry controls, 8,779 cases, 1,001,875 controls	NA	17q21.31		KANSL1, KANSL1, KANSL1			ENSG00000120071, ENSG00000275867, ENSG00000278458	NA	NA	rs8080583-A	rs8080583	0	8080583	intron_variant	0	0.22	2E-16	15.699		0.89	[0.86-0.91]	Illumina [NR] (imputed)	N
9	rs7478899	3.8667e-09	11	1139111	rs11245979	3.75877e-06	Pneumonia	44809	35768473	Reay WR	44741	Nat Commun	www.ncbi.nlm.nih.gov/pubmed/35768473	The genetic architecture of pneumonia susceptibility implicates mucin biology and a relationship with psychiatric illness.	74,323 European ancestry cases, 316,721 European ancestry controls	NA	11p15.5		MUC2 - MUC5AC	ENSG00000284971	ENSG00000283158		34692	12750	rs11245979-C	rs11245979	0	11245979	intergenic_variant	1	NR	7E-11	10.1549		1.05	[1.03-1.06]	NR [NR] (imputed)	N
14	rs62063174	7.60079e-09	17	44354549	rs2261201	3.85824e-06	Irritable mood	43487	29500382	Nagel M	43161	Nat Commun	www.ncbi.nlm.nih.gov/pubmed/29500382	Item-level analyses reveal genetic heterogeneity in neuroticism.	366,726 European ancestry individuals	NA	17q21.31	NR	ARL17B, ARL17B, ARL17B			ENSG00000275748, ENSG00000276276, ENSG00000228696	NA	NA	rs2261201-C	rs2261201	0	2261201	intron_variant	0	0.214631	5E-12	11.301		6.91	z score decrease	NR [~ 10847151] (imputed)	N
14	rs62063174	7.60079e-09	17	44248769	rs1881193	3.86244e-06	Experiencing mood swings	43487	29500382	Nagel M	43161	Nat Commun	www.ncbi.nlm.nih.gov/pubmed/29500382	Item-level analyses reveal genetic heterogeneity in neuroticism.	373,733 European ancestry individuals	NA	17q21.31	NR	KANSL1, KANSL1, KANSL1			ENSG00000120071, ENSG00000275867, ENSG00000278458	NA	NA	rs1881193-T	rs1881193	0	1881193	missense_variant	0	0.21737	1E-18	18		8.84	z score decrease	NR [10847151] (imputed)	N
14	rs62063174	7.60079e-09	17	43977827	rs1864325	4.26114e-06	Lumbar spine bone mineral density	41375	22504420	Estrada K	41014	Nat Genet	www.ncbi.nlm.nih.gov/pubmed/22504420	Genome-wide meta-analysis identifies 56 bone mineral density loci and reveals 14 loci associated with risk of fracture.	Up to 32,961 European and East Asian ancestry individuals	Up to 50,933 European and East Asian ancestry individuals	17q21.31	MAPT	MAPT, MAPT, MAPT			ENSG00000277956, ENSG00000276155, ENSG00000186868	NA	NA	rs1864325-T	rs1864325	0	1864325	intron_variant	0	0.22	5E-11	10.301		0.04	[NR] unit decrease	Affymetrix, Illumina [~ 2500000] (imputed)	N
14	rs62063174	7.60079e-09	17	44027366	rs62062797	4.27521e-06	White matter microstructure (fractional anisotropy)	43866	31666681	Zhao B	43768	Mol Psychiatry	www.ncbi.nlm.nih.gov/pubmed/31666681	Large-scale GWAS reveals genetic architecture of brain white matter microstructure and genetic overlap with cognitive and mental health traits (n = 17,706).	17,706 European ancestry individuals	NA	17q21.31	NR	MAPT, MAPT, MAPT			ENSG00000277956, ENSG00000276155, ENSG00000186868	NA	NA	rs62062797-?	rs62062797	0	62062797	intron_variant	0	NR	5E-11	10.301	(Anterior limb of internal capsule)	NA		NR [8955960] (imputed)	N
12	rs28647196	3.64297e-08	15	40898141	rs7171260	4.33735e-06	Highest math class taken (MTAG)	43416	30038396	Lee JJ	43304	Nat Genet	www.ncbi.nlm.nih.gov/pubmed/30038396	Gene discovery and polygenic prediction from a genome-wide association study of educational attainment in 1.1 million individuals.	811,539 European ancestry individuals	NA	15q15.1	Intergenic	KNL1			ENSG00000137812	NA	NA	rs7171260-A	rs7171260	0	7171260	intron_variant	0	0.1562	6E-9	8.22185	(MTAG)	0.0132	[0.0087-0.0177] unit increase	Affymetrix, Illumina [7100000] (imputed)	N
14	rs62063174	7.60079e-09	17	43991272	rs17563986	4.37553e-06	Cognitive ability (MTAG)	43112	29186694	Lam M	43067	Cell Rep	www.ncbi.nlm.nih.gov/pubmed/29186694	Large-Scale Cognitive GWAS Meta-Analysis Reveals Tissue-Specific Neural Expression and Potential Nootropic Drug Targets.	436,124 European ancestry individuals	NA	17q21.31	MAPT	MAPT, MAPT, MAPT			ENSG00000277956, ENSG00000276155, ENSG00000186868	NA	NA	rs17563986-?	rs17563986	0	17563986	intron_variant	0	NR	5E-12	11.301		6.905	z score increase	Affymetrix, Illumina, Perlegen [7333576] (imputed)	N
14	rs62063174	7.60079e-09	17	43991272	rs17563986	4.37553e-06	Cognitive ability	43112	29186694	Lam M	43067	Cell Rep	www.ncbi.nlm.nih.gov/pubmed/29186694	Large-Scale Cognitive GWAS Meta-Analysis Reveals Tissue-Specific Neural Expression and Potential Nootropic Drug Targets.	107,207 European ancestry individuals	NA	17q21.31	MAPT	MAPT, MAPT, MAPT			ENSG00000277956, ENSG00000276155, ENSG00000186868	NA	NA	rs17563986-?	rs17563986	0	17563986	intron_variant	0	NR	8E-8	7.09691		5.368	z score increase	Affymetrix, Illumina [7357080] (imputed)	N
3	rs2464520	3.95386e-16	4	90046848	rs13138280	4.41529e-06	Eosinophil counts	43504	30595370	Kichaev G	43461	Am J Hum Genet	www.ncbi.nlm.nih.gov/pubmed/30595370	Leveraging Polygenic Functional Enrichment to Improve GWAS Power.	approximately 440,000 European ancestry individuals	NA	4q22.1		TIGD2 - RNU6-907P	ENSG00000180346	ENSG00000212226		10796	5155	rs13138280-?	rs13138280	0	13138280	intergenic_variant	1	NR	7E-8	7.1549		NA		NR [~ 8900000] (imputed)	N
14	rs62063174	7.60079e-09	17	43975415	rs62056789	4.56258e-06	Household income	43859	31844048	Hill WD	43815	Nat Commun	www.ncbi.nlm.nih.gov/pubmed/31844048	Genome-wide analysis identifies molecular systems and 149 genetic loci associated with income.	286,301 British ancestry individuals	NA	17q21.31	MAPT	MAPT-IT1, MAPT-IT1, MAPT-IT1, MAPT, MAPT, MAPT			ENSG00000281284, ENSG00000279685, ENSG00000282620, ENSG00000277956, ENSG00000276155, ENSG00000186868	NA	NA	rs62056789-C	rs62056789	0	62056789	non_coding_transcript_exon_variant	0	NR	3E-11	10.5229		0.013291	[0.0094-0.0172] unit decrease	Affymetrix [18485882] (imputed)	N
14	rs62063174	7.60079e-09	17	43975415	rs62056789	4.56258e-06	Household income (MTAG)	43859	31844048	Hill WD	43815	Nat Commun	www.ncbi.nlm.nih.gov/pubmed/31844048	Genome-wide analysis identifies molecular systems and 149 genetic loci associated with income.	505,541 British and unknown ancestry individuals	NA	17q21.31	MAPT	MAPT-IT1, MAPT-IT1, MAPT-IT1, MAPT, MAPT, MAPT			ENSG00000281284, ENSG00000279685, ENSG00000282620, ENSG00000277956, ENSG00000276155, ENSG00000186868	NA	NA	rs62056789-C	rs62056789	0	62056789	non_coding_transcript_exon_variant	0	0.3822	3E-12	11.5229		0.017144	[0.012-0.022] unit decrease	Affymetrix [up to 18485882] (imputed)	N
14	rs62063174	7.60079e-09	17	43975415	rs62056789	4.56258e-06	Generalized anxiety disorder (phenotype risk score)	44708	35181757	Wendt FR	44610	Mol Psychiatry	www.ncbi.nlm.nih.gov/pubmed/35181757	Using phenotype risk scores to enhance gene discovery for generalized anxiety disorder and posttraumatic stress disorder.	489,579 European ancestry individuals	NA	17q21.31		MAPT-IT1, MAPT-IT1, MAPT-IT1, MAPT, MAPT, MAPT			ENSG00000281284, ENSG00000279685, ENSG00000282620, ENSG00000277956, ENSG00000276155, ENSG00000186868	NA	NA	rs62056789-A	rs62056789	0	62056789	non_coding_transcript_exon_variant	0	NR	1E-11	11		0.0163716	[0.012-0.021] unit decrease	Affymetrix [NR] (imputed)	N
14	rs62063174	7.60079e-09	17	43975415	rs62056789	4.56258e-06	Generalized anxiety disorder (mental health questionnaire or predicted)	44708	35181757	Wendt FR	44610	Mol Psychiatry	www.ncbi.nlm.nih.gov/pubmed/35181757	Using phenotype risk scores to enhance gene discovery for generalized anxiety disorder and posttraumatic stress disorder.	489,579 European ancestry individuals	NA	17q21.31		MAPT-IT1, MAPT-IT1, MAPT-IT1, MAPT, MAPT, MAPT			ENSG00000281284, ENSG00000279685, ENSG00000282620, ENSG00000277956, ENSG00000276155, ENSG00000186868	NA	NA	rs62056789-A	rs62056789	0	62056789	non_coding_transcript_exon_variant	0	NR	4E-13	12.3979		0.017556	[0.013-0.022] unit decrease	Affymetrix [NR] (imputed)	N
14	rs62063174	7.60079e-09	17	43975415	rs62056789	4.56258e-06	Post-traumatic stress disorder (mental health questionnaire or predicted)	44708	35181757	Wendt FR	44610	Mol Psychiatry	www.ncbi.nlm.nih.gov/pubmed/35181757	Using phenotype risk scores to enhance gene discovery for generalized anxiety disorder and posttraumatic stress disorder.	497,803 European ancestry individuals	NA	17q21.31		MAPT-IT1, MAPT-IT1, MAPT-IT1, MAPT, MAPT, MAPT			ENSG00000281284, ENSG00000279685, ENSG00000282620, ENSG00000277956, ENSG00000276155, ENSG00000186868	NA	NA	rs62056789-A	rs62056789	0	62056789	non_coding_transcript_exon_variant	0	NR	1E-19	19		0.0219794	[0.017-0.027] unit decrease	Affymetrix [NR] (imputed)	N
14	rs62063174	7.60079e-09	17	43975415	rs62056789	4.56258e-06	Post-traumatic stress disorder (phenotype risk score)	44708	35181757	Wendt FR	44610	Mol Psychiatry	www.ncbi.nlm.nih.gov/pubmed/35181757	Using phenotype risk scores to enhance gene discovery for generalized anxiety disorder and posttraumatic stress disorder.	497,803 European ancestry individuals	NA	17q21.31		MAPT-IT1, MAPT-IT1, MAPT-IT1, MAPT, MAPT, MAPT			ENSG00000281284, ENSG00000279685, ENSG00000282620, ENSG00000277956, ENSG00000276155, ENSG00000186868	NA	NA	rs62056789-A	rs62056789	0	62056789	non_coding_transcript_exon_variant	0	NR	1E-16	16		0.0200868	[0.015-0.025] unit decrease	Affymetrix [NR] (imputed)	N
14	rs62063174	7.60079e-09	17	44364649	rs2696497	4.69065e-06	Feeling fed-up	43487	29500382	Nagel M	43161	Nat Commun	www.ncbi.nlm.nih.gov/pubmed/29500382	Item-level analyses reveal genetic heterogeneity in neuroticism.	374,971 European ancestry individuals	NA	17q21.31	NR	ARL17B, ARL17B, ARL17B			ENSG00000275748, ENSG00000276276, ENSG00000228696	NA	NA	rs2696497-T	rs2696497	0	2696497	intron_variant	0	0.21384	2E-15	14.699		7.92	z score increase	NR [10847151] (imputed)	N
14	rs62063174	7.60079e-09	17	44364649	rs2696497	4.69065e-06	Drinks per week	44909	36477530	Saunders GRB	44902	Nature	www.ncbi.nlm.nih.gov/pubmed/36477530	Genetic diversity fuels gene discovery for tobacco and alcohol use.	2,965,643 European ancestry, East Asian ancestry, Hispanic or Latin American, African ancestry individuals	NA	17q21.31		ARL17B, ARL17B, ARL17B			ENSG00000275748, ENSG00000276276, ENSG00000228696	NA	NA	rs2696497-T	rs2696497	0	2696497	intron_variant	0	0.208	3E-25	24.5229		0.0229	[0.019-0.027] unit decrease	NR [NR] (imputed)	N
17	rs6517153	4.47961e-09	21	34614834	rs9976829	4.69775e-06	COVID-19	44466	33949668	Ma Y	44321	Hum Mol Genet	www.ncbi.nlm.nih.gov/pubmed/33949668	Integrative Genomics Analysis Reveals a 21q22.11 Locus Contributing Risk to COVID-19.	3,288 European ancestry cases, 676,840 European ancestry controls	NA	21q22.11	IFNAR2, IL10RB	IFNAR2			ENSG00000159110	NA	NA	rs9976829-?	rs9976829	0	9976829	intron_variant	0	NR	3E-6	5.52288		1.16	[1.09-1.23]	NR [8424883] (imputed)	N
17	rs6517153	4.47961e-09	21	34614834	rs9976829	4.69775e-06	COVID-19 (severe vs population)	44930	35264675	Nishida N	44629	Sci Rep	www.ncbi.nlm.nih.gov/pubmed/35264675	Genetic association of IL17 and the importance of ABO blood group antigens in saliva to COVID-19.	99 Japanese ancestry cases, 1,193 Japanese ancestry controls, 4,336 cases, 623,902 controls	NA	21q22.11		IFNAR2			ENSG00000159110	NA	NA	rs9976829-?	rs9976829	0	9976829	intron_variant	0	NR	8E-12	11.0969		0.82	[0.78-0.86]	Illumina [15167811] (imputed)	N
14	rs62063174	7.60079e-09	17	43973233	rs76324150	4.72554e-06	Refractive error	43979	32231278	Hysi PG	43920	Nat Genet	www.ncbi.nlm.nih.gov/pubmed/32231278	Meta-analysis of 542,934 subjects of European ancestry identifies new genes and mechanisms predisposing to refractive error and myopia.	542,934 European ancestry individuals	NA	17q21.31	ARHGAP27, MAPT, STH, NSF, WNT3	MAPT-IT1, MAPT-IT1, MAPT-IT1, MAPT, MAPT, MAPT			ENSG00000281284, ENSG00000279685, ENSG00000282620, ENSG00000277956, ENSG00000276155, ENSG00000186868	NA	NA	rs76324150-?	rs76324150	0	76324150	non_coding_transcript_exon_variant	0	NR	8E-16	15.0969		NA		Affymetrix, Illumina [NR] (imputed)	N
14	rs62063174	7.60079e-09	17	44351686	rs2732706	4.99993e-06	Stool frequency	44575	34957435	Bonfiglio F	44538	Cell Genom	www.ncbi.nlm.nih.gov/pubmed/34957435	GWAS of stool frequency provides insights into gastrointestinal motility and irritable bowel syndrome.	167,875 European ancestry individuals	NA	17q21.31		MAPK8IP1P1 - ARL17B	ENSG00000281283	ENSG00000228696		29276	464	rs2732706-T	rs2732706	0	2732706	downstream_gene_variant	1	0.221	4E-12	11.3979		0.024	[0.018-0.03] unit increase	Affymetrix, Illumina [8817117] (imputed)	N
14	rs62063174	7.60079e-09	17	44214888	rs2077551	5.17218e-06	Idiopathic pulmonary fibrosis	43899	31710517	Allen RJ	43780	Am J Respir Crit Care Med	www.ncbi.nlm.nih.gov/pubmed/31710517	Genome-Wide Association Study of Susceptibility to Idiopathic Pulmonary Fibrosis.	2,668 European ancestry cases, 8,591 European ancestry controls	1,456 European ancestry cases, 11,874 European ancestry controls	17q21.31	MAPT	KANSL1, KANSL1, KANSL1			ENSG00000120071, ENSG00000275867, ENSG00000278458	NA	NA	rs2077551-T	rs2077551	0	2077551	intron_variant	0	0.814	3E-16	15.5229		1.40845	[1.3-1.54]	Affymetrix, Illumina [10790934] (imputed)	N
14	rs62063174	7.60079e-09	17	44214888	rs2077551	5.17218e-06	Idiopathic pulmonary fibrosis	44799	35688625	Allen RJ	44722	Thorax	www.ncbi.nlm.nih.gov/pubmed/35688625	Genome-wide association study across five cohorts identifies five novel loci associated with idiopathic pulmonary fibrosis.	4,125 European ancestry cases, 20,464 European ancestry controls	NA	17q21.31		KANSL1, KANSL1, KANSL1			ENSG00000120071, ENSG00000275867, ENSG00000278458	NA	NA	rs2077551-T	rs2077551	0	2077551	intron_variant	0	0.807	2E-20	19.699		1.42	[1.32-1.53]	Illumina [7554248] (imputed)	N
17	rs6517153	4.47961e-09	21	34615210	rs13050728	5.20917e-06	COVID-19 (critical illness vs population)	44207	33307546	Pairo-Castineira E	44176	Nature	www.ncbi.nlm.nih.gov/pubmed/33307546	Genetic mechanisms of critical illness in Covid-19.	2,804 European ancestry cases, 2,415 European, South Asian and Hispanic or Latin American ancestry cases, 687,911 European ancestry controls, 477,741 European, South Asian and Hispanic or Latin American ancestry controls	NA	21q22.11		IFNAR2			ENSG00000159110	NA	NA	rs13050728-T	rs13050728	0	13050728	intron_variant	0	NR	5E-12	11.301		1.2	[1.16-1.28]	Illumina [NR] (imputed)	N
17	rs6517153	4.47961e-09	21	34615210	rs13050728	5.20917e-06	COVID-19 (critical illness vs population)	44634	34237774	COVID-19 Host Genetics Initiative	44385	Nature	www.ncbi.nlm.nih.gov/pubmed/34237774	Mapping the human genetic architecture of COVID-19.	133 African ancestry cases, 2,610 African ancestry controls, 304 East Asian ancestry cases, 2,450 East Asian ancestry controls, 5,101 European ancestry cases, 1,383,241 European ancestry controls, 641 Hispanic or Latin American cases, 95,479 Hispanic or Latin American controls	NA	21q22.11		IFNAR2			ENSG00000159110	NA	NA	rs13050728-C	rs13050728	0	13050728	intron_variant	0	0.6617	1E-16	16		0.818854	[0.7811041370023486-0.8584273728086177]	Illumina [NR] (imputed)	N
17	rs6517153	4.47961e-09	21	34615210	rs13050728	5.20917e-06	COVID-19 (hospitalized vs population)	44634	34237774	COVID-19 Host Genetics Initiative	44385	Nature	www.ncbi.nlm.nih.gov/pubmed/34237774	Mapping the human genetic architecture of COVID-19.	790 African ancestry cases, 20,582 African ancestry controls, 60 Middle Eastern ancestry cases, 13,360 Middle Eastern ancestry controls, 1,414 East Asian ancestry cases, 15,499 East Asian ancestry controls, 9,986 European ancestry cases, 1,877,672 European ancestry controls, 186 South Asian ancestry cases, 43,280 South Asian ancestry controls, 1,678 Hispanic or Latin American cases, 100,316 Hispanic or Latin American controls	NA	21q22.11		IFNAR2			ENSG00000159110	NA	NA	rs13050728-C	rs13050728	0	13050728	intron_variant	0	0.6511	3E-20	19.5229		0.86082	[0.8338527591429614-0.8886591191741529]	Affymetrix, Illumina [NR] (imputed)	N
17	rs6517153	4.47961e-09	21	34615210	rs13050728	5.20917e-06	COVID-19 (critical illness vs population)	44818	35922517	COVID-19 Host Genetics Initiative	44776	Nature	www.ncbi.nlm.nih.gov/pubmed/35922517	A first update on mapping the human genetic architecture of COVID-19.	188 African ancestry cases, 11,232 African ancestry controls, 641 Hispanic or Latin American cases, 95,479 Hispanic or Latin American controls, 441 East Asian ancestry cases, 2,776 East Asian ancestry controls, 7,641 European ancestry cases, 1,632,197 European ancestry controls, 314 Greater Middle Eastern (Middle Eastern, North African or Persian) cases, 948 Greater Middle Eastern (Middle Eastern, North African or Persian) controls, 151 South Asian ancestry cases, 34,013 South Asian ancestry controls	NA	21q22.11		IFNAR2			ENSG00000159110	NA	NA	rs13050728-C	rs13050728	0	13050728	intron_variant	0	0.659	1E-18	18		0.84	[0.81-0.88]	Affymetrix, Illumina [NR] (imputed)	N
17	rs6517153	4.47961e-09	21	34615210	rs13050728	5.20917e-06	SARS-CoV-2 infection	44818	35922517	COVID-19 Host Genetics Initiative	44776	Nature	www.ncbi.nlm.nih.gov/pubmed/35922517	A first update on mapping the human genetic architecture of COVID-19.	8,461 African ancestry cases, 127,310 African ancestry controls, 10,109 Hispanic or Latin American cases, 75,831 Hispanic or Latin American controls, 2,047 East Asian ancestry cases, 19,113 East Asian ancestry controls, 97,783 European ancestry cases, 2,295,876 European ancestry controls, 1,103 Greater Middle Eastern (Middle Eastern, North African or Persian) cases, 15,818 Greater Middle Eastern (Middle Eastern, North African or Persian) controls, 6,081 South Asian ancestry cases, 41,399 South Asian ancestry controls	NA	21q22.11		IFNAR2			ENSG00000159110	NA	NA	rs13050728-C	rs13050728	0	13050728	intron_variant	0	0.654	3E-7	6.52288		0.98	[0.97-0.99]	Affymetrix, Illumina [NR] (imputed)	N
17	rs6517153	4.47961e-09	21	34615210	rs13050728	5.20917e-06	COVID-19 (hospitalized vs population)	44818	35922517	COVID-19 Host Genetics Initiative	44776	Nature	www.ncbi.nlm.nih.gov/pubmed/35922517	A first update on mapping the human genetic architecture of COVID-19.	2,113 African ancestry cases, 121,925 African ancestry controls, 1,709 Hispanic or Latin American cases, 150,547 Hispanic or Latin American controls, 1,551 East Asian ancestry cases, 15,825 East Asian ancestry controls, 18,605 European ancestry cases, 2,490,909 European ancestry controls, 584 Greater Middle Eastern (Middle Eastern, North African or Persian) cases, 14,491 Greater Middle Eastern (Middle Eastern, North African or Persian) controls, 465 South Asian ancestry cases, 42,575 South Asian ancestry controls	NA	21q22.11		IFNAR2			ENSG00000159110	NA	NA	rs13050728-C	rs13050728	0	13050728	intron_variant	0	0.658	5E-23	22.301		0.9	[0.88-0.92]	Affymetrix, Illumina [NR] (imputed)	N
2	rs2293607	1.75454e-15	3	169565030	rs12490581	5.37794e-06	Monocyte percentage of white cells	44092	32888494	Vuckovic D	44075	Cell	www.ncbi.nlm.nih.gov/pubmed/32888494	The Polygenic and Monogenic Basis of Blood Traits and Diseases.	408,112 British individuals	NA	3q26.2	LRRC31	LRRC31			ENSG00000114248	NA	NA	rs12490581-A	rs12490581	0	12490581	intron_variant	0	0.318313	3E-10	9.52288		0.0150298	[0.01-0.02] unit increase	Affymetrix [93095623] (imputed)	N
14	rs62063174	7.60079e-09	17	44015446	rs12150229	5.4177e-06	Ease of getting up in the morning	43641	30804565	Jansen PR	43521	Nat Genet	www.ncbi.nlm.nih.gov/pubmed/30804565	Genome-wide analysis of insomnia in 1,331,010 individuals identifies new risk loci and functional pathways.	385,949 European ancestry individuals	NA	17q21.31	NR	MAPT, MAPT, MAPT			ENSG00000277956, ENSG00000276155, ENSG00000186868	NA	NA	rs12150229-G	rs12150229	0	12150229	intron_variant	0	0.2236	4E-9	8.39794		0.0122	[0.0081-0.0163] unit increase	Affymetrix, Illumina [10862568] (imputed)	N
14	rs62063174	7.60079e-09	17	44077851	rs56108300	5.42826e-06	Neutrophil count	44095	32888493	Chen MH	44075	Cell	www.ncbi.nlm.nih.gov/pubmed/32888493	Trans-ethnic and Ancestry-Specific Blood-Cell Genetics in 746,667 Individuals from 5 Global Populations.	519,288 European ancestry individuals	NA	17q21.31	NR	MAPT, MAPT, MAPT			ENSG00000277956, ENSG00000276155, ENSG00000186868	NA	NA	rs56108300-A	rs56108300	0	56108300	intron_variant	0	0.224125	1E-24	24		0.023682	[0.019-0.028] SD unit increase	Affymetrix, Illumina [50250472] (imputed)	N
14	rs62063174	7.60079e-09	17	44081064	rs8070723	5.78003e-06	Waist-hip ratio	43773	30239722	Pulit SL	43357	Hum Mol Genet	www.ncbi.nlm.nih.gov/pubmed/30239722	Meta-analysis of genome-wide association studies for body fat distribution in 694,649 individuals of European ancestry.	381,152 European female individuals	NA	17q21.31	NR	MAPT, MAPT, MAPT			ENSG00000277956, ENSG00000276155, ENSG00000186868	NA	NA	rs8070723-A	rs8070723	0	8070723	intron_variant	0	0.7848	4E-15	14.3979		0.0162	[0.012-0.02] unit decrease	NR [~ 27400000] (imputed)	N
14	rs62063174	7.60079e-09	17	44081064	rs8070723	5.78003e-06	Progressive supranuclear palsy	40738	21685912	Hoglinger GU	40713	Nat Genet	www.ncbi.nlm.nih.gov/pubmed/21685912	Identification of common variants influencing risk of the tauopathy progressive supranuclear palsy.	1,069 European ancestry cases, 2,958 European ancestry controls, 45 cases, 329 controls	1,051 European ancestry cases, 3,560 European ancestry controls	17q21.31	MAPT	MAPT, MAPT, MAPT			ENSG00000277956, ENSG00000276155, ENSG00000186868	NA	NA	rs8070723-?	rs8070723	0	8070723	intron_variant	0	0.23	2E-118	117.699		5.11	[4.43-5.91]	Illumina [531451]	N
14	rs62063174	7.60079e-09	17	44081064	rs8070723	5.78003e-06	Parkinson's disease	40546	21044948	Spencer CC	40484	Hum Mol Genet	www.ncbi.nlm.nih.gov/pubmed/21044948	Dissection of the genetics of Parkinson's disease identifies an additional association 5' of SNCA and multiple associated haplotypes at 17q21.	1,705 European ancestry cases, 5,175 European ancestry controls	1,039 European ancestry cases, 1,984 European ancestry controls	17q21.31	MAPT	MAPT, MAPT, MAPT			ENSG00000277956, ENSG00000276155, ENSG00000186868	NA	NA	rs8070723-?	rs8070723	0	8070723	intron_variant	0	0.76	7E-12	11.1549		1.3	[1.19-1.43]	Illumina [532616]	N
14	rs62063174	7.60079e-09	17	44081064	rs8070723	5.78003e-06	Lifetime smoking	44656	34855049	Pasman JA	44532	Behav Genet	www.ncbi.nlm.nih.gov/pubmed/34855049	Genetic Risk for Smoking: Disentangling Interplay Between Genes and Socioeconomic Status.	272,943 European or unknown ancestry cases, 226,795 European or unknown ancestry controls	NA	17q21.31		MAPT, MAPT, MAPT			ENSG00000277956, ENSG00000276155, ENSG00000186868	NA	NA	rs8070723-?	rs8070723	0	8070723	intron_variant	0	NR	5E-8	7.30103		NA		NR [1300000]	N
14	rs62063174	7.60079e-09	17	44081064	rs8070723	5.78003e-06	Lifetime smoking (without educational attainment)	44656	34855049	Pasman JA	44532	Behav Genet	www.ncbi.nlm.nih.gov/pubmed/34855049	Genetic Risk for Smoking: Disentangling Interplay Between Genes and Socioeconomic Status.	272,943 European or unknown ancestry cases, 226,795 European or unknown ancestry controls	NA	17q21.31		MAPT, MAPT, MAPT			ENSG00000277956, ENSG00000276155, ENSG00000186868	NA	NA	rs8070723-?	rs8070723	0	8070723	intron_variant	0	NR	5E-10	9.30103		NA		NR [1300000]	N
14	rs62063174	7.60079e-09	17	44081064	rs8070723	5.78003e-06	Hemoglobin concentration	45007	35964923	Timoteo VJ	44784	J Nutr Biochem	www.ncbi.nlm.nih.gov/pubmed/35964923	Common and Ethnic-Specific Genetic Determinants of Hemoglobin Concentration between Taiwanese Han Chinese and European Whites: Findings from Comparative Two-Stage Genome-Wide Association Studies.	46,904 European ancestry males	80,822 European ancestry males	17q21.31		MAPT, MAPT, MAPT			ENSG00000277956, ENSG00000276155, ENSG00000186868	NA	NA	rs8070723-G	rs8070723	0	8070723	intron_variant	0	0.2262	7E-32	31.1549		0.05208	unit increase	NR [347791]	N
14	rs62063174	7.60079e-09	17	44081064	rs8070723	5.78003e-06	Hemoglobin concentration	45007	35964923	Timoteo VJ	44784	J Nutr Biochem	www.ncbi.nlm.nih.gov/pubmed/35964923	Common and Ethnic-Specific Genetic Determinants of Hemoglobin Concentration between Taiwanese Han Chinese and European Whites: Findings from Comparative Two-Stage Genome-Wide Association Studies.	52,141 European ancestry females	89,584 European ancestry females	17q21.31		MAPT, MAPT, MAPT			ENSG00000277956, ENSG00000276155, ENSG00000186868	NA	NA	rs8070723-G	rs8070723	0	8070723	intron_variant	0	0.2272	7E-21	20.1549		0.03692	unit increase	NR [347791]	N
14	rs62063174	7.60079e-09	17	44072984	rs112572874	5.99129e-06	Free testosterone levels	44858	34321204	Harrison S	44405	Sci Adv	www.ncbi.nlm.nih.gov/pubmed/34321204	Testosterone and socioeconomic position: Mendelian randomization in 306,248 men and women in UK Biobank.	148,248 British ancestry men	NA	17q21.31		MAPT, MAPT, MAPT			ENSG00000277956, ENSG00000276155, ENSG00000186868	NA	NA	rs112572874-G	rs112572874	0	112572874	intron_variant	0	0.23	6E-9	8.22185		0	[0-0] nmol/L increase	Affymetrix [NR] (imputed)	N
3	rs2464520	3.95386e-16	4	89810395	rs4693974	6.01528e-06	Waist circumference adjusted for body mass index	43938	31669095	Zhu Z	43762	J Allergy Clin Immunol	www.ncbi.nlm.nih.gov/pubmed/31669095	Shared Genetic and Experimental Links between Obesity-Related Traits and Asthma Subtypes in UK Biobank.	457,690 European ancestry individuals	NA	4q22.1	NR	FAM13A			ENSG00000138640	NA	NA	rs4693974-?	rs4693974	0	4693974	intron_variant	0	NR	4E-8	7.39794		NA		Affymetrix [~ 8270000] (imputed)	N
3	rs2464520	3.95386e-16	4	89810395	rs4693974	6.01528e-06	Waist-to-hip ratio adjusted for BMI	43938	31669095	Zhu Z	43762	J Allergy Clin Immunol	www.ncbi.nlm.nih.gov/pubmed/31669095	Shared Genetic and Experimental Links between Obesity-Related Traits and Asthma Subtypes in UK Biobank.	457,690 European ancestry individuals	NA	4q22.1	NR	FAM13A			ENSG00000138640	NA	NA	rs4693974-?	rs4693974	0	4693974	intron_variant	0	NR	2E-14	13.699		NA		Affymetrix [~ 8270000] (imputed)	N
3	rs2464520	3.95386e-16	4	89810395	rs4693974	6.01528e-06	Post bronchodilator FEV1/FVC ratio	42657	26634245	Lutz SM	42341	BMC Genet	www.ncbi.nlm.nih.gov/pubmed/26634245	A genome-wide association study identifies risk loci for spirometric measures among smokers of European and African ancestry.	10,094 European ancestry current and former smoker individuals, 3,260 African American current and former smoker individuals, 178 current and former smoker individuals	NA	4q22.1	FAM13A	FAM13A			ENSG00000138640	NA	NA	rs4693974-A	rs4693974	0	4693974	intron_variant	0	0.428	4E-6	5.39794		0.008	unit increase	Illumina [NR] (imputed)	N
3	rs2464520	3.95386e-16	4	89810395	rs4693974	6.01528e-06	Post bronchodilator FEV1	42657	26634245	Lutz SM	42341	BMC Genet	www.ncbi.nlm.nih.gov/pubmed/26634245	A genome-wide association study identifies risk loci for spirometric measures among smokers of European and African ancestry.	10,094 European ancestry current and former smoker individuals, 3,260 African American current and former smoker individuals, 178 current and former smoker individuals	NA	4q22.1	FAM13A	FAM13A			ENSG00000138640	NA	NA	rs4693974-A	rs4693974	0	4693974	intron_variant	0	0.427	1E-6	6		0.042	NR unit increase	Illumina [NR] (imputed)	N
3	rs2464520	3.95386e-16	4	89810395	rs4693974	6.01528e-06	Waist circumference adjusted for body mass index	44432	34021172	Christakoudi S	44337	Sci Rep	www.ncbi.nlm.nih.gov/pubmed/34021172	GWAS of allometric body-shape indices in UK Biobank identifies loci suggesting associations with morphogenesis, organogenesis, adrenal cell renewal and cancer.	219,872 British ancestry women	NA	4q22.1	FAM13A	FAM13A			ENSG00000138640	NA	NA	rs4693974-A	rs4693974	0	4693974	intron_variant	0	NR	4E-10	9.39794		0.0180128	[0.012-0.024] unit decrease	Affymetrix [321114] (imputed)	N
3	rs2464520	3.95386e-16	4	89810395	rs4693974	6.01528e-06	Waist-to-hip ratio adjusted for BMI	44432	34021172	Christakoudi S	44337	Sci Rep	www.ncbi.nlm.nih.gov/pubmed/34021172	GWAS of allometric body-shape indices in UK Biobank identifies loci suggesting associations with morphogenesis, organogenesis, adrenal cell renewal and cancer.	219,872 British ancestry women	NA	4q22.1	FAM13A	FAM13A			ENSG00000138640	NA	NA	rs4693974-A	rs4693974	0	4693974	intron_variant	0	NR	1E-16	16		0.02371	[0.018-0.029] unit decrease	Affymetrix [319769] (imputed)	N
3	rs2464520	3.95386e-16	4	89810395	rs4693974	6.01528e-06	A body shape index	44432	34021172	Christakoudi S	44337	Sci Rep	www.ncbi.nlm.nih.gov/pubmed/34021172	GWAS of allometric body-shape indices in UK Biobank identifies loci suggesting associations with morphogenesis, organogenesis, adrenal cell renewal and cancer.	219,872 British ancestry women	NA	4q22.1	FAM13A	FAM13A			ENSG00000138640	NA	NA	rs4693974-A	rs4693974	0	4693974	intron_variant	0	NR	2E-10	9.69897		0.0183269	[0.013-0.024] unit decrease	Affymetrix [321169] (imputed)	N
3	rs2464520	3.95386e-16	4	89810395	rs4693974	6.01528e-06	Waist-hip index	44432	34021172	Christakoudi S	44337	Sci Rep	www.ncbi.nlm.nih.gov/pubmed/34021172	GWAS of allometric body-shape indices in UK Biobank identifies loci suggesting associations with morphogenesis, organogenesis, adrenal cell renewal and cancer.	219,872 British ancestry women	NA	4q22.1	FAM13A	FAM13A			ENSG00000138640	NA	NA	rs4693974-A	rs4693974	0	4693974	intron_variant	0	NR	8E-17	16.0969		0.023806	[0.018-0.029] unit decrease	Affymetrix [319769] (imputed)	N
9	rs7478899	3.8667e-09	11	1123739	rs12788104	6.39596e-06	Asthma	43986	32296059	Han Y	43936	Nat Commun	www.ncbi.nlm.nih.gov/pubmed/32296059	Genome-wide analysis highlights contribution of immune system pathways to the genetic architecture of asthma.	84,492 European ancestry cases, 2,149 African American cases, 606 Hispanic cases, 1,239 Japanese ancestry cases, 437,036 European ancestry controls, 6,055 African American controls, 792 Hispanic controls, 3,976 Japanese ancestry controls	NR	11p15.5	MUC2	MUC2 - MUC5AC	ENSG00000284971	ENSG00000283158		19320	28122	rs12788104-G	rs12788104	0	12788104	regulatory_region_variant	1	0.68	2E-18	17.699		NA		NR [> 9500000] (imputed)	N
9	rs7478899	3.8667e-09	11	1123739	rs12788104	6.39596e-06	Asthma	43986	32296059	Han Y	43936	Nat Commun	www.ncbi.nlm.nih.gov/pubmed/32296059	Genome-wide analysis highlights contribution of immune system pathways to the genetic architecture of asthma.	64,538 European ancestry cases, 239,321 European ancestry controls	NR	11p15.5	MUC2	MUC2 - MUC5AC	ENSG00000284971	ENSG00000283158		19320	28122	rs12788104-G	rs12788104	0	12788104	regulatory_region_variant	1	0.676335	3E-15	14.5229		1.05236	[1.03908971790108-1.06579557171157]	NR [9572556] (imputed)	N
9	rs7478899	3.8667e-09	11	1123739	rs12788104	6.39596e-06	Asthma	43892	31361310	Johansson A	43676	Hum Mol Genet	www.ncbi.nlm.nih.gov/pubmed/31361310	Genome-wide association analysis of 350 000 Caucasians from the UK Biobank identifies novel loci for asthma, hay fever and eczema.	41,926 European ancestry cases, 239,773 European ancestry controls	10,365 cases, 16,100 controls	11p15.5	MUC2	MUC2 - MUC5AC	ENSG00000284971	ENSG00000283158		19320	28122	rs12788104-A	rs12788104	0	12788104	regulatory_region_variant	1	0.3122	1E-9	9		NA		Affymetrix [15688218] (imputed)	N
9	rs7478899	3.8667e-09	11	1123739	rs12788104	6.39596e-06	Asthma	43920	31959851	Olafsdottir TA	43850	Nat Commun	www.ncbi.nlm.nih.gov/pubmed/31959851	Eighty-eight variants highlight the role of T cell regulation and airway remodeling in asthma pathogenesis.	16,247 European ancestry cases, 346,486 European ancestry controls, 52,942 cases, 355,713 controls	NA	11p15.5	MUC2, MUC5AC, LOC101927503, MUC6, MUC5B, AP2A2	MUC2 - MUC5AC	ENSG00000284971	ENSG00000283158		19320	28122	rs12788104-G	rs12788104	0	12788104	regulatory_region_variant	1	0.68738	2E-10	9.69897		1.04498	[1.03-1.06]	Affymetrix [32463443] (imputed)	N
9	rs7478899	3.8667e-09	11	1123739	rs12788104	6.39596e-06	Medication use (adrenergics, inhalants)	43637	31015401	Wu Y	43578	Nat Commun	www.ncbi.nlm.nih.gov/pubmed/31015401	Genome-wide association study of medication-use and associated disease in the UK Biobank.	28,880 European ancestry cases, 147,565 European ancestry controls	NA	11p15.5	MUC2	MUC2 - MUC5AC	ENSG00000284971	ENSG00000283158		19320	28122	rs12788104-A	rs12788104	0	12788104	regulatory_region_variant	1	0.310163	3E-10	9.52288		0.061598	[0.042-0.081] unit decrease	Affymetrix [7288503] (imputed)	N
9	rs7478899	3.8667e-09	11	1123739	rs12788104	6.39596e-06	Asthma (adult onset)	43643	31036433	Pividori M	43581	Lancet Respir Med	www.ncbi.nlm.nih.gov/pubmed/31036433	Shared and distinct genetic risk factors for childhood-onset and adult-onset asthma: genome-wide and transcriptome-wide studies.	21,564 British ancestry cases, 318,237 British ancestry controls	NA	11p15.5	MUC6, MUC5AC	MUC2 - MUC5AC	ENSG00000284971	ENSG00000283158		19320	28122	rs12788104-G	rs12788104	0	12788104	regulatory_region_variant	1	0.688	1E-8	8		1.064	[1.041-1.087]	Affymetrix [10894596] (imputed)	N
9	rs7478899	3.8667e-09	11	1123739	rs12788104	6.39596e-06	Medication use (adrenergics, inhalants)	44544	34594039	Sakaue S	44469	Nat Genet	www.ncbi.nlm.nih.gov/pubmed/34594039	A cross-population atlas of genetic associations for 220 human phenotypes.	28,880 European ancestry cases, 147,565 European ancestry controls, 5,880 East Asian ancestry cases, 172,846 East Asian ancestry controls	NA	11p15.5		MUC2 - MUC5AC	ENSG00000284971	ENSG00000283158		19320	28122	rs12788104-G	rs12788104	0	12788104	regulatory_region_variant	1	NR	3E-10	9.52288		0.0616	[0.042-0.081] unit increase	Affymetrix, Illumina [15248280] (imputed)	N
14	rs62063174	7.60079e-09	17	44015464	rs12150230	6.40196e-06	Ventromedial occipital thickness (unadjusted for global measures)	45118	36893272	Makowski C	44994	Proc Natl Acad Sci U S A	www.ncbi.nlm.nih.gov/pubmed/36893272	Larger cerebral cortex is genetically correlated with greater frontal area and dorsal thickness.	32,488 European ancestry individuals	5,360 European ancestry children, 3,776 children	17q21.31		MAPT, MAPT, MAPT			ENSG00000277956, ENSG00000276155, ENSG00000186868	NA	NA	rs12150230-?	rs12150230	0	12150230	intron_variant	0	NR	4E-10	9.39794		0.0533	[0.037-0.07] unit decrease	NR [7598201] (imputed)	N
4	rs7725218	7.34712e-25	5	1287505	rs7710703	6.5497e-06	Uterine leiomyoma or ER negative breast cancer (pleiotropy)	44812	35803233	Wu X	44743	Am J Hum Genet	www.ncbi.nlm.nih.gov/pubmed/35803233	Investigating the shared genetic architecture of uterine leiomyoma and breast cancer: A genome-wide cross-trait analysis.	35,474 European ancestry UL cases, 21,468 European ancestry ER-ve BC cases, 373,479 European ancestry controls	NA	5p15.33		TERT			ENSG00000164362	NA	NA	rs7710703-T	rs7710703	0	7710703	intron_variant	0	NR	5E-18	17.301		NA		NR [8175424] (imputed)	N
9	rs7478899	3.8667e-09	11	1111164	rs11245962	6.58925e-06	Eosinophil counts	44092	32888494	Vuckovic D	44075	Cell	www.ncbi.nlm.nih.gov/pubmed/32888494	The Polygenic and Monogenic Basis of Blood Traits and Diseases.	408,112 British individuals	NA	11p15.5		MUC2 - MUC5AC	ENSG00000284971	ENSG00000283158		6745	40697	rs11245962-T	rs11245962	0	11245962	intergenic_variant	1	0.680931	1E-10	10		0.0153475	[0.011-0.02] unit increase	Affymetrix [93095623] (imputed)	N
9	rs7478899	3.8667e-09	11	1111164	rs11245962	6.58925e-06	Eosinophil percentage of white cells	44092	32888494	Vuckovic D	44075	Cell	www.ncbi.nlm.nih.gov/pubmed/32888494	The Polygenic and Monogenic Basis of Blood Traits and Diseases.	408,112 British individuals	NA	11p15.5	NA	MUC2 - MUC5AC	ENSG00000284971	ENSG00000283158		6745	40697	rs11245962-T	rs11245962	0	11245962	intergenic_variant	1	0.680953	4E-10	9.39794		0.0148345	[0.01-0.019] unit increase	Affymetrix [93095623] (imputed)	N
14	rs62063174	7.60079e-09	17	44061023	rs62063786	6.79954e-06	Hemoglobin levels	43999	32327693	Oskarsson GR	43944	Commun Biol	www.ncbi.nlm.nih.gov/pubmed/32327693	Predicted loss and gain of function mutations in ACO1 are associated with erythropoiesis.	684,122 European ancestry individuals	NA	17q21.31	MAPT	MAPT, MAPT, MAPT			ENSG00000277956, ENSG00000276155, ENSG00000186868	NA	NA	rs62063786-A	rs62063786	0	62063786	missense_variant	0	NR	1E-61	61		0.044	[NR] unit increase	Affymetrix, Illumina [43000000] (imputed)	N
2	rs2293607	1.75454e-15	3	169459316	rs13073066	6.94916e-06	Response to serotonin-norepinephrine reuptake inhibitors (responders vs non-responders)	44410	33106475	Li QS	44130	Transl Psychiatry	www.ncbi.nlm.nih.gov/pubmed/33106475	Genome-wide association studies of antidepressant class response and treatment-resistant depression.	4,030 European ancestry responders, 3,049 European ancestry non-responders	NA	3q26.2	NR	RNU6-637P - TERC	ENSG00000206777	ENSG00000270141		21235	22992	rs13073066-T	rs13073066	0	13073066	regulatory_region_variant	1	NR	8E-6	5.09691		1.1855	NR	Illumina [at least 560000] (imputed)	N
14	rs62063174	7.60079e-09	17	44098967	rs17652520	7.02424e-06	Neuroticism	43504	30595370	Kichaev G	43461	Am J Hum Genet	www.ncbi.nlm.nih.gov/pubmed/30595370	Leveraging Polygenic Functional Enrichment to Improve GWAS Power.	approximately 372,000 European ancestry individuals	NA	17q21.31		MAPT, MAPT, MAPT			ENSG00000277956, ENSG00000276155, ENSG00000186868	NA	NA	rs17652520-?	rs17652520	0	17652520	intron_variant	0	NR	2E-27	26.699		NA		NR [~ 8900000] (imputed)	N
14	rs62063174	7.60079e-09	17	44098967	rs17652520	7.02424e-06	Household income	43859	31844048	Hill WD	43815	Nat Commun	www.ncbi.nlm.nih.gov/pubmed/31844048	Genome-wide analysis identifies molecular systems and 149 genetic loci associated with income.	286,301 British ancestry individuals	NA	17q21.31	MAPT	MAPT, MAPT, MAPT			ENSG00000277956, ENSG00000276155, ENSG00000186868	NA	NA	rs17652520-A	rs17652520	0	17652520	intron_variant	0	NR	5E-12	11.301		0.013847	[0.0099-0.0178] unit decrease	Affymetrix [18485882] (imputed)	N
14	rs62063174	7.60079e-09	17	44098967	rs17652520	7.02424e-06	Neuroticism	43132	29255261	Luciano M	43087	Nat Genet	www.ncbi.nlm.nih.gov/pubmed/29255261	Association analysis in over 329,000 individuals identifies 116 independent variants influencing neuroticism.	329,821 European ancestry individuals	122,867 European ancestry individuals	17q21.31	intergenic	MAPT, MAPT, MAPT			ENSG00000277956, ENSG00000276155, ENSG00000186868	NA	NA	rs17652520-A	rs17652520	0	17652520	intron_variant	0	0.2216	1E-25	25		10.472	unit increase	Illumina [18485882] (imputed)	N
14	rs62063174	7.60079e-09	17	44098967	rs17652520	7.02424e-06	Lager liking	44777	35585065	May-Wilson S	44699	Nat Commun	www.ncbi.nlm.nih.gov/pubmed/35585065	Large-scale GWAS of food liking reveals genetic determinants and genetic correlations with distinct neurophysiological traits.	156,958 European ancestry individuals	NA	17q21.31		MAPT, MAPT, MAPT			ENSG00000277956, ENSG00000276155, ENSG00000186868	NA	NA	rs17652520-A	rs17652520	0	17652520	intron_variant	0	0.2287	8E-10	9.09691		0.02614	[0.018-0.034] unit decrease	Affymetrix [11353280] (imputed)	N
14	rs62063174	7.60079e-09	17	44098967	rs17652520	7.02424e-06	Medication use (anilides)	43637	31015401	Wu Y	43578	Nat Commun	www.ncbi.nlm.nih.gov/pubmed/31015401	Genome-wide association study of medication-use and associated disease in the UK Biobank.	83,218 European ancestry cases, 96,592 European ancestry controls	NA	17q21.31	MAPT	MAPT, MAPT, MAPT			ENSG00000277956, ENSG00000276155, ENSG00000186868	NA	NA	rs17652520-A	rs17652520	0	17652520	intron_variant	0	0.231386	8E-13	12.0969		0.0557098	[0.04-0.071] unit increase	Affymetrix [7288503] (imputed)	N
14	rs62063174	7.60079e-09	17	44753350	rs117300236	7.31338e-06	Retinal nerve fibre layer (RNFL) thickness	44334	33979322	Currant H	44328	PLoS Genet	www.ncbi.nlm.nih.gov/pubmed/33979322	Genetic variation affects morphological retinal phenotypes extracted from UK Biobank optical coherence tomography images.	31,434 European ancestry individuals	NA	17q21.31	NR	NSF, NSF, NSF			ENSG00000278174, ENSG00000276262, ENSG00000073969	NA	NA	rs117300236-G	rs117300236	0	117300236	intron_variant	0	0.72	6E-9	8.22185		0.25	[0.17-0.33] unit decrease	Affymetrix [9231066] (imputed)	N
14	rs62063174	7.60079e-09	17	44753350	rs117300236	7.31338e-06	Ganglion cell inner plexiform layer (GCIPL) thickness	44334	33979322	Currant H	44328	PLoS Genet	www.ncbi.nlm.nih.gov/pubmed/33979322	Genetic variation affects morphological retinal phenotypes extracted from UK Biobank optical coherence tomography images.	31,434 European ancestry individuals	NA	17q21.31	NR	NSF, NSF, NSF			ENSG00000278174, ENSG00000276262, ENSG00000073969	NA	NA	rs117300236-G	rs117300236	0	117300236	intron_variant	0	0.72	1E-7	7		0.3	[0.18-0.42] unit decrease	Affymetrix [9231066] (imputed)	N
14	rs62063174	7.60079e-09	17	44753350	rs117300236	7.31338e-06	Retinal nerve fibre layer thickness or ganglion cell inner plexiform layer thickness (MTAG)	44334	33979322	Currant H	44328	PLoS Genet	www.ncbi.nlm.nih.gov/pubmed/33979322	Genetic variation affects morphological retinal phenotypes extracted from UK Biobank optical coherence tomography images.	31,434 European ancestry individuals	NA	17q21.31	NR	NSF, NSF, NSF			ENSG00000278174, ENSG00000276262, ENSG00000073969	NA	NA	rs117300236-G	rs117300236	0	117300236	intron_variant	0	0.72	6E-9	8.22185		0.25	[0.17-0.33] unit decrease	Affymetrix [9231066] (imputed)	N
14	rs62063174	7.60079e-09	17	44822662	rs199535	7.33254e-06	Cortical surface area	44320	32963231	Hofer E	44096	Nat Commun	www.ncbi.nlm.nih.gov/pubmed/32963231	Genetic correlations and genome-wide associations of cortical structure in general population samples of 22,824 adults.	18,617 European and African American ancestry individuals	22,363 European ancestry individuals	17q21.31	NSF	NSF, NSF, NSF			ENSG00000278174, ENSG00000276262, ENSG00000073969	NA	NA	rs199535-?	rs199535	0	199535	intron_variant	0	NR	8E-18	17.0969	(Fusiform)	NA		Affymetrix, Illumina [NR] (imputed)	N
14	rs62063174	7.60079e-09	17	44822662	rs199535	7.33254e-06	Dietary macronutrient intake (multi-trait analysis)	44837	34426670	Merino J	44431	Nat Hum Behav	www.ncbi.nlm.nih.gov/pubmed/34426670	Genetic analysis of dietary intake identifies new loci and functional links with metabolic traits.	282,271 European ancestry individuals	NA	17q21.31		NSF, NSF, NSF			ENSG00000278174, ENSG00000276262, ENSG00000073969	NA	NA	rs199535-A	rs199535	0	199535	intron_variant	0	0.79	1E-10	10		NA		Affymetrix [11800000] (imputed)	N
14	rs62063174	7.60079e-09	17	44822662	rs199535	7.33254e-06	Dorsolateral prefrontal area (unadjusted for global measures)	45118	36893272	Makowski C	44994	Proc Natl Acad Sci U S A	www.ncbi.nlm.nih.gov/pubmed/36893272	Larger cerebral cortex is genetically correlated with greater frontal area and dorsal thickness.	32,488 European ancestry individuals	5,360 European ancestry children, 3,776 children	17q21.31		NSF, NSF, NSF			ENSG00000278174, ENSG00000276262, ENSG00000073969	NA	NA	rs199535-?	rs199535	0	199535	intron_variant	0	NR	9E-27	26.0458		0.0924	[0.076-0.109] unit increase	NR [7598201] (imputed)	N
14	rs62063174	7.60079e-09	17	44822662	rs199535	7.33254e-06	Motor premotor area (unadjusted for global measures)	45118	36893272	Makowski C	44994	Proc Natl Acad Sci U S A	www.ncbi.nlm.nih.gov/pubmed/36893272	Larger cerebral cortex is genetically correlated with greater frontal area and dorsal thickness.	32,488 European ancestry individuals	5,360 European ancestry children, 3,776 children	17q21.31		NSF, NSF, NSF			ENSG00000278174, ENSG00000276262, ENSG00000073969	NA	NA	rs199535-?	rs199535	0	199535	intron_variant	0	NR	3E-27	26.5229		0.0932	[0.076-0.11] unit increase	NR [7598201] (imputed)	N
3	rs2464520	3.95386e-16	4	89752276	rs57400569	7.38351e-06	Systolic blood pressure	43504	30595370	Kichaev G	43461	Am J Hum Genet	www.ncbi.nlm.nih.gov/pubmed/30595370	Leveraging Polygenic Functional Enrichment to Improve GWAS Power.	approximately 422,000 European ancestry individuals	NA	4q22.1		FAM13A			ENSG00000138640	NA	NA	rs57400569-?	rs57400569	0	57400569	intron_variant	0	NR	2E-14	13.699		NA		NR [~ 8900000] (imputed)	N
3	rs2464520	3.95386e-16	4	89752276	rs57400569	7.38351e-06	Systolic blood pressure	43531	30578418	Giri A	43455	Nat Genet	www.ncbi.nlm.nih.gov/pubmed/30578418	Trans-ethnic association study of blood pressure determinants in over 750,000 individuals.	365,998 European ancestry individuals, 63,490 African ancestry individuals, 22,802 Hispanic individuals, 4,792 Asian ancestry individuals, 2,695 Native American ancestry individuals	299,024 European ancestry individuals, 17,277 individuals	4q22.1	FAM13A	FAM13A			ENSG00000138640	NA	NA	rs57400569-A	rs57400569	0	57400569	intron_variant	0	0.2134	4E-8	7.39794		0.2174	[0.14-0.3] mmHg decrease	Affymetrix [NR] (imputed)	N
3	rs2464520	3.95386e-16	4	89752276	rs57400569	7.38351e-06	Pulse pressure	43506	27841878	Hoffmann TJ	42688	Nat Genet	www.ncbi.nlm.nih.gov/pubmed/27841878	Genome-wide association analyses using electronic health records identify new loci influencing blood pressure variation.	295,529 European ancestry individuals, 8,231 Latino individuals, 3,058 African American individuals, 2,029 African British individuals, 7,701 East Asian ancestry individuals, 2,735 South Asian ancestry individuals, 1,979 mixed and unknown ancestry individuals	NA	4q22.1	FAM13A	FAM13A			ENSG00000138640	NA	NA	rs57400569-G	rs57400569	0	57400569	intron_variant	0	NR	1E-11	11		0.204	unit increase	Affymetrix [at least 2696785] (imputed)	N
3	rs2464520	3.95386e-16	4	89752276	rs57400569	7.38351e-06	Systolic blood pressure	43506	27841878	Hoffmann TJ	42688	Nat Genet	www.ncbi.nlm.nih.gov/pubmed/27841878	Genome-wide association analyses using electronic health records identify new loci influencing blood pressure variation.	295,529 European ancestry individuals, 8,231 Latino individuals, 3,058 African American individuals, 2,029 African British individuals, 7,701 East Asian ancestry individuals, 2,735 South Asian ancestry individuals, 1,979 mixed and unknown ancestry individuals	NA	4q22.1	FAM13A	FAM13A			ENSG00000138640	NA	NA	rs57400569-G	rs57400569	0	57400569	intron_variant	0	NR	7E-8	7.1549		0.244	unit increase	Affymetrix [at least 2696785] (imputed)	N
3	rs2464520	3.95386e-16	4	89752276	rs57400569	7.38351e-06	Glaucoma (primary open-angle)	44286	33627673	Gharahkhani P	44251	Nat Commun	www.ncbi.nlm.nih.gov/pubmed/33627673	Genome-wide meta-analysis identifies 127 open-angle glaucoma loci with consistent effect across ancestries.	23,963 European ancestry cases, 306,942 European ancestry controls, 6,935 East Asian ancestry cases, 39,588 East Asian ancestry controls, 3,281 Sub-Saharan African ancestry cases, 2,791 Sub-Saharan African ancestry controls	43,254 European ancestry cases, 1,471,118 European ancestry controls	4q22.1	FAM13A	FAM13A			ENSG00000138640	NA	NA	rs57400569-A	rs57400569	0	57400569	intron_variant	0	NR	2E-8	7.69897		0.0479	unit decrease	Illumina [15409056] (imputed)	N
3	rs2464520	3.95386e-16	4	89752276	rs57400569	7.38351e-06	Pulse pressure	44544	34594039	Sakaue S	44469	Nat Genet	www.ncbi.nlm.nih.gov/pubmed/34594039	A cross-population atlas of genetic associations for 220 human phenotypes.	360,863 European ancestry individuals, 145,445 East Asian ancestry individuals	NA	4q22.1		FAM13A			ENSG00000138640	NA	NA	rs57400569-A	rs57400569	0	57400569	intron_variant	0	NR	1E-8	8		0.0119	[0.0078-0.016] unit decrease	Affymetrix, Illumina [20537391] (imputed)	N
14	rs62063174	7.60079e-09	17	44013938	rs12150111	7.39385e-06	Smoking initiation	44916	36477530	Saunders GRB	44902	Nature	www.ncbi.nlm.nih.gov/pubmed/36477530	Genetic diversity fuels gene discovery for tobacco and alcohol use.	2,669,029 European ancestry individuals	NA	17q21.31		MAPT, MAPT, MAPT			ENSG00000277956, ENSG00000276155, ENSG00000186868	NA	NA	rs12150111-G	rs12150111	0	12150111	intron_variant	0	0.216	3E-10	9.52288		0.00665	[0.0046-0.0087] unit decrease	NR [NR] (imputed)	N
14	rs62063174	7.60079e-09	17	44041107	rs56280951	7.65333e-06	Feeling miserable	43487	29500382	Nagel M	43161	Nat Commun	www.ncbi.nlm.nih.gov/pubmed/29500382	Item-level analyses reveal genetic heterogeneity in neuroticism.	376,097 European ancestry individuals	NA	17q21.31	ACBD4	MAPT, MAPT, MAPT			ENSG00000277956, ENSG00000276155, ENSG00000186868	NA	NA	rs56280951-A	rs56280951	0	56280951	intron_variant	0	0.21432	8E-13	12.0969		7.17	z score increase	NR [10847151] (imputed)	N
14	rs62063174	7.60079e-09	17	44065740	rs919462	7.66653e-06	Male-pattern baldness	43112	29146897	Pirastu N	43056	Nat Commun	www.ncbi.nlm.nih.gov/pubmed/29146897	GWAS for male-pattern baldness identifies 71 susceptibility loci explaining 38% of the risk.	25,662 British ancestry cases, 17,928 British ancestry controls	13,367 European ancestry cases, 11,851 European ancestry controls, 3,436 cases, 2,435 controls	17q21.31	WNT3, MAPT, PLEKHM1	MAPT, MAPT, MAPT			ENSG00000277956, ENSG00000276155, ENSG00000186868	NA	NA	rs919462-C	rs919462	0	919462	intron_variant	0	NR	1E-26	26		0.168393	[0.14-0.2] unit decrease	Affymetrix [27512692] (imputed)	N
14	rs62063174	7.60079e-09	17	44066172	rs112385572	7.70929e-06	Male-pattern baldness	43437	28196072	Hagenaars SP	42780	PLoS Genet	www.ncbi.nlm.nih.gov/pubmed/28196072	Genetic prediction of male pattern baldness.	52,874 British ancestry males		17q21.31	CRHR1, KANSL1, MAPT, PLEKHM1, SPPL2C, STH	MAPT, MAPT, MAPT			ENSG00000277956, ENSG00000276155, ENSG00000186868	NA	NA	rs112385572-G	rs112385572	0	112385572	intron_variant	0	NR	8E-29	28.0969		0.0768246	NR unit decrease	NR [NR] (imputed)	N
12	rs28647196	3.64297e-08	15	40751555	rs3803357	7.7194e-06	Triglyceride levels	43802	29083408	Liu DJ	43038	Nat Genet	www.ncbi.nlm.nih.gov/pubmed/29083408	Exome-wide association study of plasma lipids in >300,000 individuals.	up to 237,050 European ancestry individuals	NA	15q15.1	NR	BAHD1			ENSG00000140320	NA	NA	rs3803357-A	rs3803357	0	3803357	missense_variant	0	0.51	5E-7	6.30103		0.015	unit decrease	Illumina [242289]	N
12	rs28647196	3.64297e-08	15	40751555	rs3803357	7.7194e-06	Triglyceride levels	43802	29083408	Liu DJ	43038	Nat Genet	www.ncbi.nlm.nih.gov/pubmed/29083408	Exome-wide association study of plasma lipids in >300,000 individuals.	up to 237,050 European ancestry individuals, up to 16,935 African ancestry individuals, up to 30,468 South Asian ancestry individuals, up to 8,287 East Asian ancestry individuals, 5,084 Hispanic individuals	up to 286,268 European and unknown ancestry individuals	15q15.1	NR	BAHD1			ENSG00000140320	NA	NA	rs3803357-A	rs3803357	0	3803357	missense_variant	0	NR	6E-12	11.2218		0.0128208	[0.0092-0.0165] unit decrease	Illumina [242289]	N
12	rs28647196	3.64297e-08	15	40751555	rs3803357	7.7194e-06	High density lipoprotein cholesterol levels	44882	34887591	Graham SE	44539	Nature	www.ncbi.nlm.nih.gov/pubmed/34887591	The power of genetic diversity in genome-wide association studies of lipids.	1,320,016 European ancestry individuals	NA	15q15.1		BAHD1			ENSG00000140320	NA	NA	rs3803357-A	rs3803357	0	3803357	missense_variant	0	0.493407	3E-9	8.52288		0.0107287	[0.008-0.0134] unit increase	NR [52000000] (imputed)	N
12	rs28647196	3.64297e-08	15	40751555	rs3803357	7.7194e-06	High density lipoprotein cholesterol levels	44882	34887591	Graham SE	44539	Nature	www.ncbi.nlm.nih.gov/pubmed/34887591	The power of genetic diversity in genome-wide association studies of lipids.	40,963 South Asian ancestry individuals, 48,057 Hispanic individuals, 99,432 Admixed African or African ancestry individuals, 146,492 East Asian ancestry individuals, 1,320,016 European ancestry individuals	NA	15q15.1		BAHD1			ENSG00000140320	NA	NA	rs3803357-?	rs3803357	0	3803357	missense_variant	0	NR	2E-11	10.699		NA		NR [52000000] (imputed)	N
14	rs62063174	7.60079e-09	17	44037491	rs17650842	7.96638e-06	Irritable mood	43487	29500382	Nagel M	43161	Nat Commun	www.ncbi.nlm.nih.gov/pubmed/29500382	Item-level analyses reveal genetic heterogeneity in neuroticism.	366,726 European ancestry individuals	NA	17q21.31	NR	MAPT, MAPT, MAPT			ENSG00000277956, ENSG00000276155, ENSG00000186868	NA	NA	rs17650842-A	rs17650842	0	17650842	intron_variant	0	0.21663	2E-12	11.699		7.01	z score decrease	NR [~ 10847151] (imputed)	N
14	rs62063174	7.60079e-09	17	44800946	rs199453	8.64495e-06	Parkinson's disease or first degree relation to individual with Parkinson's disease	43818	31701892	Nalls MA	43800	Lancet Neurol	www.ncbi.nlm.nih.gov/pubmed/31701892	Identification of novel risk loci, causal insights, and heritable risk for Parkinson's disease: a meta-analysis of genome-wide association studies.	15,056 European ancestry cases, 18,618 European ancestry proxy cases, 449,056 European ancestry controls	22,632 European ancestry cases, 968,735 European ancestry controls	17q21.31	NSF	NSF, NSF, NSF			ENSG00000278174, ENSG00000276262, ENSG00000073969	NA	NA	rs199453-T	rs199453	0	199453	intron_variant	0	0.231	9E-67	66.0458		0.2045	[0.18-0.23] unit decrease	NR [7784415] (imputed)	N
14	rs62063174	7.60079e-09	17	44078832	rs62064660	8.65437e-06	Drinks per week	44909	36477530	Saunders GRB	44902	Nature	www.ncbi.nlm.nih.gov/pubmed/36477530	Genetic diversity fuels gene discovery for tobacco and alcohol use.	2,965,643 European ancestry, East Asian ancestry, Hispanic or Latin American, African ancestry individuals	NA	17q21.31		MAPT, MAPT, MAPT			ENSG00000277956, ENSG00000276155, ENSG00000186868	NA	NA	rs62064660-A	rs62064660	0	62064660	intron_variant	0	0.208	8E-34	33.0969		0.0112	[0.0092-0.0132] unit decrease	NR [NR] (imputed)	N
14	rs62063174	7.60079e-09	17	44056767	rs1981997	8.72795e-06	Interstitial lung disease	41579	23583980	Fingerlin TE	41378	Nat Genet	www.ncbi.nlm.nih.gov/pubmed/23583980	Genome-wide association study identifies multiple susceptibility loci for pulmonary fibrosis.	1,161 European ancestry cases, 4,683 European ancestry controls	876 European ancestry cases, 1,890 European ancestry controls	17q21.31	MAPT	MAPT, MAPT, MAPT			ENSG00000277956, ENSG00000276155, ENSG00000186868	NA	NA	rs1981997-G	rs1981997	0	1981997	non_coding_transcript_exon_variant	0	0.77	9E-14	13.0458		1.41	[1.28-1.56]	Illumina [439828]	N
14	rs62063174	7.60079e-09	17	44164323	rs55692232	8.84126e-06	Alcohol consumption (drinks per week) (MTAG)	44088	32451486	Zhou H	43976	Nat Neurosci	www.ncbi.nlm.nih.gov/pubmed/32451486	Genome-wide meta-analysis of problematic alcohol use in 435,563 individuals yields insights into biology and relationships with other traits.	972,915 European ancestry individuals	NA	17q21.31	NR	KANSL1, KANSL1, KANSL1			ENSG00000120071, ENSG00000275867, ENSG00000278458	NA	NA	rs55692232-A	rs55692232	0	55692232	intron_variant	0	0.205	7E-21	20.1549		0.0200434	[0.016-0.024] unit decrease	Affymetrix [NR] (imputed)	N
14	rs62063174	7.60079e-09	17	44351387	rs2732708	9.03857e-06	Neuroticism	43132	29255261	Luciano M	43087	Nat Genet	www.ncbi.nlm.nih.gov/pubmed/29255261	Association analysis in over 329,000 individuals identifies 116 independent variants influencing neuroticism.	329,821 European ancestry individuals	122,867 European ancestry individuals	17q21.31	intergenic	MAPK8IP1P1 - ARL17B	ENSG00000281283	ENSG00000228696		28977	763	rs2732708-T	rs2732708	0	2732708	downstream_gene_variant	1	0.21404	2E-23	22.699		9.955	unit increase	Illumina [18485882] (imputed)	N
14	rs62063174	7.60079e-09	17	44351387	rs2732708	9.03857e-06	Feeling miserable	43487	29500382	Nagel M	43161	Nat Commun	www.ncbi.nlm.nih.gov/pubmed/29500382	Item-level analyses reveal genetic heterogeneity in neuroticism.	376,097 European ancestry individuals	NA	17q21.31	NR	MAPK8IP1P1 - ARL17B	ENSG00000281283	ENSG00000228696		28977	763	rs2732708-T	rs2732708	0	2732708	downstream_gene_variant	1	0.214039	3E-11	10.5229		6.64	z score increase	NR [10847151] (imputed)	N
14	rs62063174	7.60079e-09	17	44051612	rs77875796	9.3851e-06	Occupational attainment	44680	34613391	Ko H	44475	Brain	www.ncbi.nlm.nih.gov/pubmed/34613391	Genome-wide association study of occupational attainment as a proxy for cognitive reserve.	248,847 European ancestry individuals	NA	17q21.31		MAPT, MAPT, MAPT			ENSG00000277956, ENSG00000276155, ENSG00000186868	NA	NA	rs77875796-G	rs77875796	0	77875796	5_prime_UTR_variant	0	0.241	5E-9	8.30103		0.049	[0.033-0.065] unit decrease	Affymetrix [9575249] (imputed)	N
14	rs62063174	7.60079e-09	17	44318184	rs2696668	9.56041e-06	Feeling hurt	43487	29500382	Nagel M	43161	Nat Commun	www.ncbi.nlm.nih.gov/pubmed/29500382	Item-level analyses reveal genetic heterogeneity in neuroticism.	372,047 European ancestry individuals	NA	17q21.31	NR	KANSL1 - MAPK8IP1P1	ENSG00000278458	ENSG00000281283		15429	2788	rs2696668-A	rs2696668	0	2696668	intergenic_variant	1	0.215905	1E-26	26		10.68	z score decrease	NR [10847151] (imputed)	N
14	rs62063174	7.60079e-09	17	44363929	rs2696500	9.97371e-06	Neurociticism	43487	29500382	Nagel M	43161	Nat Commun	www.ncbi.nlm.nih.gov/pubmed/29500382	Item-level analyses reveal genetic heterogeneity in neuroticism.	380,506 European ancestry individuals	NA	17q21.31	NR	ARL17B, ARL17B, ARL17B			ENSG00000275748, ENSG00000276276, ENSG00000228696	NA	NA	rs2696500-T	rs2696500	0	2696500	3_prime_UTR_variant	0	0.214048	4E-29	28.3979		11.21	z score increase	NR [10847151] (imputed)	N
14	rs62063174	7.60079e-09	17	44828931	rs199533	1.01517e-05	Parkinson's disease	40443	20711177	Hamza TH	40405	Nat Genet	www.ncbi.nlm.nih.gov/pubmed/20711177	Common genetic variation in the HLA region is associated with late-onset sporadic Parkinson's disease.	2,000 European ancestry cases, 1,986 European ancestry controls	Up to 1,447 cases, 1,468 controls	17q21.31	MAPT	NSF, NSF, NSF			ENSG00000278174, ENSG00000276262, ENSG00000073969	NA	NA	rs199533-C	rs199533	0	199533	synonymous_variant	0	0.78	1E-6	6		1.35	[1.19-1.52]	Illumina [811597]	N
14	rs62063174	7.60079e-09	17	44828931	rs199533	1.01517e-05	Parkinson's disease	40157	19915575	Simon-Sanchez J	40132	Nat Genet	www.ncbi.nlm.nih.gov/pubmed/19915575	Genome-wide association study reveals genetic risk underlying Parkinson's disease.	1,713 European ancestry cases, 3,978 European ancestry controls	3,361 European ancestry cases, 4,573 European ancestry controls	17q21.31	NSF	NSF, NSF, NSF			ENSG00000278174, ENSG00000276262, ENSG00000073969	NA	NA	rs199533-C	rs199533	0	199533	synonymous_variant	0	0.83	1E-14	14		1.28	[NR]	Illumina [463185]	N
14	rs62063174	7.60079e-09	17	44828931	rs199533	1.01517e-05	Breast cancer	44148	32887889	Rashkin SR	44078	Nat Commun	www.ncbi.nlm.nih.gov/pubmed/32887889	Pan-cancer study detects genetic risk variants and shared genetic basis in two large cohorts.	17,881 European ancestry cases, 410,350 European ancestry controls	NA	17q21.31		NSF, NSF, NSF			ENSG00000278174, ENSG00000276262, ENSG00000073969	NA	NA	rs199533-G	rs199533	0	199533	synonymous_variant	0	NR	5E-8	7.30103		1.078	NR	Affymetrix [7846216] (imputed)	N
14	rs62063174	7.60079e-09	17	44828931	rs199533	1.01517e-05	Cancer (pleiotropy)	44148	32887889	Rashkin SR	44078	Nat Commun	www.ncbi.nlm.nih.gov/pubmed/32887889	Pan-cancer study detects genetic risk variants and shared genetic basis in two large cohorts.	64,962 European ancestry cases, 410,350 European ancestry controls	NA	17q21.31		NSF, NSF, NSF			ENSG00000278174, ENSG00000276262, ENSG00000073969	NA	NA	rs199533-G	rs199533	0	199533	synonymous_variant	0	NR	4E-7	6.39794		1.06	[1.036-1.084]	Affymetrix [7846216] (imputed)	N
14	rs62063174	7.60079e-09	17	44828931	rs199533	1.01517e-05	Physical activity	44593	34753499	Hanscombe KB	44509	Genome Med	www.ncbi.nlm.nih.gov/pubmed/34753499	The genetic case for cardiorespiratory fitness as a clinical vital sign and the routine prescription of physical activity in healthcare.	89,683 European ancestry individuals	NA	17q21.31		NSF, NSF, NSF			ENSG00000278174, ENSG00000276262, ENSG00000073969	NA	NA	rs199533-G	rs199533	0	199533	synonymous_variant	0	0.79	4E-8	7.39794		0.25	[0.16-0.34] unit decrease	Affymetrix [8918919] (imputed)	N
14	rs62063174	7.60079e-09	17	44828931	rs199533	1.01517e-05	Systemic lupus erythematosus (MTAG)	45100	36750564	Khunsriraksakul C	44964	Nat Commun	www.ncbi.nlm.nih.gov/pubmed/36750564	Multi-ancestry and multi-trait genome-wide association meta-analyses inform clinical risk prediction for systemic lupus erythematosus.	at least 5,877 East Asian ancestry cases, at least 188,588 East Asian ancestry controls, at least 14,355 European ancestry cases, at least 505,956 European ancestry controls, at least 1,393 admixed American ancestry cases, at least 2,327 admixed American ancestry controls (MTAG boosted by autoimmune diseases samples)	NA	17q21.31		NSF, NSF, NSF			ENSG00000278174, ENSG00000276262, ENSG00000073969	NA	NA	rs199533-G	rs199533	0	199533	synonymous_variant	0	NR	1E-8	8		0.066	[0.043-0.089] unit increase	NR [NR]	N
14	rs62063174	7.60079e-09	17	44828931	rs199533	1.01517e-05	Alzheimer's disease (age of onset) (adjusted for APOE e4 carrier status)	44585	33637690	He L	44253	Transl Psychiatry	www.ncbi.nlm.nih.gov/pubmed/33637690	Exome-wide age-of-onset analysis reveals exonic variants in ERN1 and SPPL2C associated with Alzheimer's disease.	10,216 European ancestry individuals	9,261 European ancestry individuals	17q21.31		NSF, NSF, NSF			ENSG00000278174, ENSG00000276262, ENSG00000073969	NA	NA	rs199533-?	rs199533	0	199533	synonymous_variant	0	NR	4E-7	6.39794		0.896		NR [110450]	N
14	rs62063174	7.60079e-09	17	44828931	rs199533	1.01517e-05	Alzheimer's disease (age of onset) in APOE e4 non-carriers	44585	33637690	He L	44253	Transl Psychiatry	www.ncbi.nlm.nih.gov/pubmed/33637690	Exome-wide age-of-onset analysis reveals exonic variants in ERN1 and SPPL2C associated with Alzheimer's disease.	7,185 European ancestry individuals	5,416 European ancestry individuals	17q21.31		NSF, NSF, NSF			ENSG00000278174, ENSG00000276262, ENSG00000073969	NA	NA	rs199533-?	rs199533	0	199533	synonymous_variant	0	NR	1E-7	7		0.859		NR [98334]	N
14	rs62063174	7.60079e-09	17	44828931	rs199533	1.01517e-05	Hemoglobin concentration	45007	35964923	Timoteo VJ	44784	J Nutr Biochem	www.ncbi.nlm.nih.gov/pubmed/35964923	Common and Ethnic-Specific Genetic Determinants of Hemoglobin Concentration between Taiwanese Han Chinese and European Whites: Findings from Comparative Two-Stage Genome-Wide Association Studies.	52,141 European ancestry females	89,584 European ancestry females	17q21.31		NSF, NSF, NSF			ENSG00000278174, ENSG00000276262, ENSG00000073969	NA	NA	rs199533-A	rs199533	0	199533	synonymous_variant	0	0.2162	4E-20	19.3979		0.03685	unit increase	NR [347791]	N
14	rs62063174	7.60079e-09	17	44790203	rs169201	1.02106e-05	Cortical volume	44320	32963231	Hofer E	44096	Nat Commun	www.ncbi.nlm.nih.gov/pubmed/32963231	Genetic correlations and genome-wide associations of cortical structure in general population samples of 22,824 adults.	22,824 European and African American ancestry individuals	NA	17q21.31	NSF	NSF, NSF, NSF			ENSG00000278174, ENSG00000276262, ENSG00000073969	NA	NA	rs169201-?	rs169201	0	169201	intron_variant	0	NR	2E-13	12.699	(Global)	NA		Affymetrix, Illumina [NR] (imputed)	N
14	rs62063174	7.60079e-09	17	44790203	rs169201	1.02106e-05	Dorsomedial frontal area (unadjusted for global measures)	45118	36893272	Makowski C	44994	Proc Natl Acad Sci U S A	www.ncbi.nlm.nih.gov/pubmed/36893272	Larger cerebral cortex is genetically correlated with greater frontal area and dorsal thickness.	32,488 European ancestry individuals	5,360 European ancestry children, 3,776 children	17q21.31		NSF, NSF, NSF			ENSG00000278174, ENSG00000276262, ENSG00000073969	NA	NA	rs169201-?	rs169201	0	169201	intron_variant	0	NR	8E-34	33.0969		0.1032	[0.087-0.12] unit increase	NR [7598201] (imputed)	N
14	rs62063174	7.60079e-09	17	44790203	rs169201	1.02106e-05	Parsopercularis area (unadjusted for global measures)	45118	36893272	Makowski C	44994	Proc Natl Acad Sci U S A	www.ncbi.nlm.nih.gov/pubmed/36893272	Larger cerebral cortex is genetically correlated with greater frontal area and dorsal thickness.	32,488 European ancestry individuals	5,360 European ancestry children, 3,776 children	17q21.31		NSF, NSF, NSF			ENSG00000278174, ENSG00000276262, ENSG00000073969	NA	NA	rs169201-?	rs169201	0	169201	intron_variant	0	NR	4E-42	41.3979		0.117	[0.1-0.13] unit increase	NR [7598201] (imputed)	N
14	rs62063174	7.60079e-09	17	44790203	rs169201	1.02106e-05	Orbitofrontal area (unadjusted for global measures)	45118	36893272	Makowski C	44994	Proc Natl Acad Sci U S A	www.ncbi.nlm.nih.gov/pubmed/36893272	Larger cerebral cortex is genetically correlated with greater frontal area and dorsal thickness.	32,488 European ancestry individuals	5,360 European ancestry children, 3,776 children	17q21.31		NSF, NSF, NSF			ENSG00000278174, ENSG00000276262, ENSG00000073969	NA	NA	rs169201-?	rs169201	0	169201	intron_variant	0	NR	5E-30	29.301		0.0974	[0.081-0.114] unit increase	NR [7598201] (imputed)	N
14	rs62063174	7.60079e-09	17	44790203	rs169201	1.02106e-05	Precuneus area (unadjusted for global measures)	45118	36893272	Makowski C	44994	Proc Natl Acad Sci U S A	www.ncbi.nlm.nih.gov/pubmed/36893272	Larger cerebral cortex is genetically correlated with greater frontal area and dorsal thickness.	32,488 European ancestry individuals	5,360 European ancestry children, 3,776 children	17q21.31		NSF, NSF, NSF			ENSG00000278174, ENSG00000276262, ENSG00000073969	NA	NA	rs169201-?	rs169201	0	169201	intron_variant	0	NR	2E-37	36.699		0.11	[0.093-0.127] unit increase	NR [7598201] (imputed)	N
14	rs62063174	7.60079e-09	17	44790203	rs169201	1.02106e-05	Superior parietal area (unadjusted for global measures)	45118	36893272	Makowski C	44994	Proc Natl Acad Sci U S A	www.ncbi.nlm.nih.gov/pubmed/36893272	Larger cerebral cortex is genetically correlated with greater frontal area and dorsal thickness.	32,488 European ancestry individuals	5,360 European ancestry children, 3,776 children	17q21.31		NSF, NSF, NSF			ENSG00000278174, ENSG00000276262, ENSG00000073969	NA	NA	rs169201-?	rs169201	0	169201	intron_variant	0	NR	7E-29	28.1549		0.096	[0.079-0.113] unit increase	NR [7598201] (imputed)	N
13	rs17637411	5.24757e-09	15	86076749	rs62023885	1.03863e-05	Central corneal thickness (MTAG)	44691	35446358	He W	44672	JAMA Ophthalmol	www.ncbi.nlm.nih.gov/pubmed/35446358	Association of Novel Loci With Keratoconus Susceptibility in a Multitrait Genome-Wide Association Study of the UK Biobank Database and Canadian Longitudinal Study on Aging.	17,803 European ancestry individuals	NA	15q25.3		AKAP13			ENSG00000170776	NA	NA	rs62023885-T	rs62023885	0	62023885	intron_variant	0	0.831	5E-10	9.30103		1.91137	[1.31-2.51] unit decrease	NR [NR] (imputed)	N
14	rs62063174	7.60079e-09	17	44788310	rs183211	1.0436e-05	Epithelial ovarian cancer	42356	25581431	Kuchenbaecker KB	42016	Nat Genet	www.ncbi.nlm.nih.gov/pubmed/25581431	Identification of six new susceptibility loci for invasive epithelial ovarian cancer.	4,368 European ancestry cases, 9,123 European ancestry controls,	2,462 European ancestry BRCA1 mutation carrier cases, 12,790 European ancestry BRCA1 mutation carrier controls, up to 631 European ancestry BRCA2 mutation carrier cases, 7,580 European ancestry BRCA2 mutation carrier controls, 9,627 European ancestry serous cases, 1,442 European ancestry non-serous cases, 21,722 European ancestry controls	17q21.31	PLEKHM1	NSF, NSF, NSF			ENSG00000278174, ENSG00000276262, ENSG00000073969	NA	NA	rs183211-A	rs183211	0	183211	intron_variant	0	0.24	2E-13	12.699		1.11	[1.07-1.16]	Illumina [up to 10962898] (imputed)	N
14	rs62063174	7.60079e-09	17	44788310	rs183211	1.0436e-05	Ovarian cancer in BRCA1 mutation carriers	41488	23544013	Couch FJ	41360	PLoS Genet	www.ncbi.nlm.nih.gov/pubmed/23544013	Genome-wide association study in BRCA1 mutation carriers identifies novel loci associated with breast and ovarian cancer risk.	683 European ancestry cases, 2,044 European ancestry controls	1,706 European ancestry cases, 10,258 European ancestry controls	17q21.31	NR	NSF, NSF, NSF			ENSG00000278174, ENSG00000276262, ENSG00000073969	NA	NA	rs183211-?	rs183211	0	183211	intron_variant	0	NR	3E-8	7.52288		NA		Illumina [2568349] (imputed)	N
14	rs62063174	7.60079e-09	17	44788310	rs183211	1.0436e-05	Ovarian cancer in BRCA1 mutation carriers	41488	23544013	Couch FJ	41360	PLoS Genet	www.ncbi.nlm.nih.gov/pubmed/23544013	Genome-wide association study in BRCA1 mutation carriers identifies novel loci associated with breast and ovarian cancer risk.	683 European ancestry cases, 2,044 European ancestry controls	1,706 European ancestry cases, 10,258 European ancestry controls	17q21.31	intergenic	NSF, NSF, NSF			ENSG00000278174, ENSG00000276262, ENSG00000073969	NA	NA	rs183211-A	rs183211	0	183211	intron_variant	0	0.23	3E-8	7.52288		1.25	[1.16-1.35]	Illumina [2568349] (imputed)	N
14	rs62063174	7.60079e-09	17	44788310	rs183211	1.0436e-05	Parkinson's disease	40800	21812969	Liu X	40758	BMC Med Genet	www.ncbi.nlm.nih.gov/pubmed/21812969	Genome-wide association study identifies candidate genes for Parkinson's disease in an Ashkenazi Jewish population.	268 Ashkenazi Jewish cases, 178 Ashkenazi Jewish controls	1,782 European ancestry cases, 1,658 European ancestry controls	17q21.31	NSF	NSF, NSF, NSF			ENSG00000278174, ENSG00000276262, ENSG00000073969	NA	NA	rs183211-T	rs183211	0	183211	intron_variant	0	0.24	3E-7	6.52288		NA		Illumina [525124]	N
14	rs62063174	7.60079e-09	17	44192568	rs4630591	1.0525e-05	Feeling fed-up	43487	29500382	Nagel M	43161	Nat Commun	www.ncbi.nlm.nih.gov/pubmed/29500382	Item-level analyses reveal genetic heterogeneity in neuroticism.	374,971 European ancestry individuals	NA	17q21.31	ACBD4	KANSL1, KANSL1, KANSL1			ENSG00000120071, ENSG00000275867, ENSG00000278458	NA	NA	rs4630591-T	rs4630591	0	4630591	intron_variant	0	0.198844	1E-17	17		8.54	z score increase	NR [10847151] (imputed)	N
14	rs62063174	7.60079e-09	17	44192568	rs4630591	1.0525e-05	aparc-Desikan lh thickness inferiortemporal	44712	33875891	Smith SM	44305	Nat Neurosci	www.ncbi.nlm.nih.gov/pubmed/33875891	An expanded set of genome-wide association studies of brain imaging phenotypes in UK Biobank.	21,282 British ancestry individuals	10,686 British ancestry individuals	17q21.31		KANSL1, KANSL1, KANSL1			ENSG00000120071, ENSG00000275867, ENSG00000278458	NA	NA	rs4630591-T	rs4630591	0	4630591	intron_variant	0	0.205	5E-15	14.301		0.095	[0.071-0.119] unit increase	Affymetrix [17103079] (imputed)	N
14	rs62063174	7.60079e-09	17	44824213	rs199534	1.06654e-05	Anteromedial temporal area (unadjusted for global measures)	45118	36893272	Makowski C	44994	Proc Natl Acad Sci U S A	www.ncbi.nlm.nih.gov/pubmed/36893272	Larger cerebral cortex is genetically correlated with greater frontal area and dorsal thickness.	32,488 European ancestry individuals	5,360 European ancestry children, 3,776 children	17q21.31		NSF, NSF, NSF			ENSG00000278174, ENSG00000276262, ENSG00000073969	NA	NA	rs199534-?	rs199534	0	199534	intron_variant	0	NR	1E-55	55		0.1346	[0.12-0.15] unit increase	NR [7598201] (imputed)	N
14	rs62063174	7.60079e-09	17	44824213	rs199534	1.06654e-05	Occipital area (unadjusted for global measures)	45118	36893272	Makowski C	44994	Proc Natl Acad Sci U S A	www.ncbi.nlm.nih.gov/pubmed/36893272	Larger cerebral cortex is genetically correlated with greater frontal area and dorsal thickness.	32,488 European ancestry individuals	5,360 European ancestry children, 3,776 children	17q21.31		NSF, NSF, NSF			ENSG00000278174, ENSG00000276262, ENSG00000073969	NA	NA	rs199534-?	rs199534	0	199534	intron_variant	0	NR	4E-46	45.3979		0.1215	[0.1-0.14] unit increase	NR [7598201] (imputed)	N
14	rs62063174	7.60079e-09	17	44824213	rs199534	1.06654e-05	Inferior parietal area (unadjusted for global measures)	45118	36893272	Makowski C	44994	Proc Natl Acad Sci U S A	www.ncbi.nlm.nih.gov/pubmed/36893272	Larger cerebral cortex is genetically correlated with greater frontal area and dorsal thickness.	32,488 European ancestry individuals	5,360 European ancestry children, 3,776 children	17q21.31		NSF, NSF, NSF			ENSG00000278174, ENSG00000276262, ENSG00000073969	NA	NA	rs199534-?	rs199534	0	199534	intron_variant	0	NR	5E-42	41.301		0.1173	[0.1-0.13] unit increase	NR [7598201] (imputed)	N
14	rs62063174	7.60079e-09	17	44824213	rs199534	1.06654e-05	Posterolateral temporal area (unadjusted for global measures)	45118	36893272	Makowski C	44994	Proc Natl Acad Sci U S A	www.ncbi.nlm.nih.gov/pubmed/36893272	Larger cerebral cortex is genetically correlated with greater frontal area and dorsal thickness.	32,488 European ancestry individuals	5,360 European ancestry children, 3,776 children	17q21.31		NSF, NSF, NSF			ENSG00000278174, ENSG00000276262, ENSG00000073969	NA	NA	rs199534-?	rs199534	0	199534	intron_variant	0	NR	3E-41	40.5229		0.1157	[0.099-0.133] unit increase	NR [7598201] (imputed)	N
14	rs62063174	7.60079e-09	17	44824213	rs199534	1.06654e-05	Superior temporal area (unadjusted for global measures)	45118	36893272	Makowski C	44994	Proc Natl Acad Sci U S A	www.ncbi.nlm.nih.gov/pubmed/36893272	Larger cerebral cortex is genetically correlated with greater frontal area and dorsal thickness.	32,488 European ancestry individuals	5,360 European ancestry children, 3,776 children	17q21.31		NSF, NSF, NSF			ENSG00000278174, ENSG00000276262, ENSG00000073969	NA	NA	rs199534-?	rs199534	0	199534	intron_variant	0	NR	2E-30	29.699		0.0986	[0.082-0.115] unit increase	NR [7598201] (imputed)	N
15	rs142770866	1.12688e-09	19	10422972	rs74908652	1.08216e-05	Intercellular adhesion molecule 1 levels	44858	36168886	Thareja G	44832	Hum Mol Genet	www.ncbi.nlm.nih.gov/pubmed/36168886	Differences and commonalities in the genetic architecture of protein quantitative trait loci in European and Arab populations.	2,935 Qatari ancestry individuals	NA	19p13.2		FDX2			ENSG00000267673	NA	NA	rs74908652-C	rs74908652	0	74908652	intron_variant	0	0.0751278	6E-38	37.2218		0.65182	[0.55-0.75] unit increase	NR [10004359]	N
3	rs2464520	3.95386e-16	4	89779909	rs2085600	1.11203e-05	Red blood cell count	44095	32888493	Chen MH	44075	Cell	www.ncbi.nlm.nih.gov/pubmed/32888493	Trans-ethnic and Ancestry-Specific Blood-Cell Genetics in 746,667 Individuals from 5 Global Populations.	545,203 European ancestry individuals	NA	4q22.1	NR	FAM13A			ENSG00000138640	NA	NA	rs2085600-A	rs2085600	0	2085600	intron_variant	0	0.177602	2E-13	12.699		0.017731	[0.013-0.022] SD unit decrease	Affymetrix, Illumina [50628390] (imputed)	N
3	rs2464520	3.95386e-16	4	89779909	rs2085600	1.11203e-05	Height	44966	36224396	Yengo L	44846	Nature	www.ncbi.nlm.nih.gov/pubmed/36224396	A saturated map of common genetic variants associated with human height.	5,314,291 European ancestry, Hispanic or Latin American, East Asian ancestry, African ancestry, South Asian ancestry individuals	NA	4q22.1		FAM13A			ENSG00000138640	NA	NA	rs2085600-A	rs2085600	0	2085600	intron_variant	0	0.2023	1E-10	10		0.005	[0.0034-0.0066] unit decrease	Affymetrix, Illumina [1385132] (imputed)	N
9	rs28655651	7.90643e-09	11	837084	rs34956804	1.14403e-05	Mean platelet volume	44092	32888494	Vuckovic D	44075	Cell	www.ncbi.nlm.nih.gov/pubmed/32888494	The Polygenic and Monogenic Basis of Blood Traits and Diseases.	408,112 British individuals	NA	11p15.5	CD151	CD151			ENSG00000177697	NA	NA	rs34956804-A	rs34956804	0	34956804	non_coding_transcript_exon_variant	0	0.248538	1E-27	27		0.0283992	[0.023-0.033] unit increase	Affymetrix [93095623] (imputed)	N
14	rs62063174	7.60079e-09	17	44051589	rs118087478	1.15231e-05	Brain region volumes	43858	31676860	Zhao B	43770	Nat Genet	www.ncbi.nlm.nih.gov/pubmed/31676860	Genome-wide association analysis of 19,629 individuals identifies variants influencing regional brain volumes and refines their genetic co-architecture with cognitive and mental health traits.	19,629 British ancestry individuals	NA	17q21.31	NR	MAPT, MAPT, MAPT			ENSG00000277956, ENSG00000276155, ENSG00000186868	NA	NA	rs118087478-?	rs118087478	0	118087478	5_prime_UTR_variant	0	NR	8E-14	13.0969	(total brain volume)	NA		NR [9227495] (imputed)	N
14	rs62063174	7.60079e-09	17	44797919	rs199456	1.15336e-05	Macular thickness	43493	30535121	Gao XR	43441	Hum Mol Genet	www.ncbi.nlm.nih.gov/pubmed/30535121	Genome-wide association analyses identify 139 loci associated with macular thickness in the UK Biobank cohort.	59,814 European ancestry individuals	8,609 European ancestry individuals	17q21.31	NSF	NSF, NSF, NSF			ENSG00000278174, ENSG00000276262, ENSG00000073969	NA	NA	rs199456-?	rs199456	0	199456	intron_variant	0	NR	3E-28	27.5229		0.86	[0.7-1.02] unit decrease	Affymetrix [11100000] (imputed)	N
13	rs17637411	5.24757e-09	15	86074380	rs7170251	1.17026e-05	Corneal resistance factor (MTAG)	44691	35446358	He W	44672	JAMA Ophthalmol	www.ncbi.nlm.nih.gov/pubmed/35446358	Association of Novel Loci With Keratoconus Susceptibility in a Multitrait Genome-Wide Association Study of the UK Biobank Database and Canadian Longitudinal Study on Aging.	123,734 European ancestry individuals	NA	15q25.3		AKAP13			ENSG00000170776	NA	NA	rs7170251-T	rs7170251	0	7170251	intron_variant	0	0.1771	8E-12	11.0969		0.03467	[0.025-0.045] unit increase	NR [NR] (imputed)	N
14	rs62063174	7.60079e-09	17	44051588	rs117124984	1.22547e-05	Daytime nap	43641	30804565	Jansen PR	43521	Nat Genet	www.ncbi.nlm.nih.gov/pubmed/30804565	Genome-wide analysis of insomnia in 1,331,010 individuals identifies new risk loci and functional pathways.	386,577 European ancestry individuals	NA	17q21.31	NR	MAPT, MAPT, MAPT			ENSG00000277956, ENSG00000276155, ENSG00000186868	NA	NA	rs117124984-C	rs117124984	0	117124984	5_prime_UTR_variant	0	0.7853	3E-13	12.5229		1.09963	[1.07-1.13]	Affymetrix, Illumina [10858887] (imputed)	N
14	rs62063174	7.60079e-09	17	44051588	rs117124984	1.22547e-05	Cortical thickness	45118	36893272	Makowski C	44994	Proc Natl Acad Sci U S A	www.ncbi.nlm.nih.gov/pubmed/36893272	Larger cerebral cortex is genetically correlated with greater frontal area and dorsal thickness.	32,488 European ancestry individuals	3,776 children, 5,360 European ancestry children	17q21.31		MAPT, MAPT, MAPT			ENSG00000277956, ENSG00000276155, ENSG00000186868	NA	NA	rs117124984-?	rs117124984	0	117124984	5_prime_UTR_variant	0	NR	4E-9	8.39794		0.0511	[0.034-0.068] unit decrease	NR [7598201] (imputed)	N
14	rs62063174	7.60079e-09	17	44333331	rs150592114	1.23009e-05	Occipital thickness (unadjusted for global measures)	45118	36893272	Makowski C	44994	Proc Natl Acad Sci U S A	www.ncbi.nlm.nih.gov/pubmed/36893272	Larger cerebral cortex is genetically correlated with greater frontal area and dorsal thickness.	32,488 European ancestry individuals	5,360 European ancestry children, 3,776 children	17q21.31		MAPK8IP1P1 - ARL17B	ENSG00000281283	ENSG00000228696		10921	18819	rs150592114-?	rs150592114	0	150592114	downstream_gene_variant	1	NR	1E-8	8		0.0565	[0.037-0.076] unit decrease	NR [7598201] (imputed)	N
14	rs62063174	7.60079e-09	17	44333331	rs150592114	1.23009e-05	Ventromedial occipital thickness (unadjusted for global measures)	45118	36893272	Makowski C	44994	Proc Natl Acad Sci U S A	www.ncbi.nlm.nih.gov/pubmed/36893272	Larger cerebral cortex is genetically correlated with greater frontal area and dorsal thickness.	32,488 European ancestry individuals	5,360 European ancestry children, 3,776 children	17q21.31		MAPK8IP1P1 - ARL17B	ENSG00000281283	ENSG00000228696		10921	18819	rs150592114-?	rs150592114	0	150592114	downstream_gene_variant	1	NR	2E-11	10.699		0.0661	[0.047-0.086] unit decrease	NR [7598201] (imputed)	N
14	rs62063174	7.60079e-09	17	44812188	rs199447	1.23731e-05	Neuroticism	43404	29942085	Nagel M	43276	Nat Genet	www.ncbi.nlm.nih.gov/pubmed/29942085	Meta-analysis of genome-wide association studies for neuroticism in 449,484 individuals identifies novel genetic loci and pathways.	449,484 European ancestry individuals	NA	17q21.31	NR	NSF, NSF, NSF			ENSG00000278174, ENSG00000276262, ENSG00000073969	NA	NA	rs199447-T	rs199447	0	199447	intron_variant	0	NR	2E-26	25.699		10.659	z score increase	Affymetrix [10847151] (imputed)	N
14	rs62063174	7.60079e-09	17	43715924	rs117368197	1.27511e-05	Headache or migraine	45057	36939796	Meng W	44883	Phenomics	www.ncbi.nlm.nih.gov/pubmed/36939796	A Meta-Analysis of the Genome-Wide Association Studies on Two Genetically Correlated Phenotypes Suggests Four New Risk Loci for Headaches.	397,385 European ancestry individuals	NA	17q21.31		LINC02210-CRHR1, LINC02210-CRHR1, LINC02210, LINC02210			ENSG00000263715, ENSG00000282456, ENSG00000282171, ENSG00000204650	NA	NA	rs117368197-?	rs117368197	0	117368197	intron_variant	0	NR	1E-13	13		NA		NR [8500802] (imputed)	N
12	rs28647196	3.64297e-08	15	40931708	rs12912339	1.30788e-05	Idiopathic pulmonary fibrosis	44799	35688625	Allen RJ	44722	Thorax	www.ncbi.nlm.nih.gov/pubmed/35688625	Genome-wide association study across five cohorts identifies five novel loci associated with idiopathic pulmonary fibrosis.	4,125 European ancestry cases, 20,464 European ancestry controls	NA	15q15.1		KNL1			ENSG00000137812	NA	NA	rs12912339-A	rs12912339	0	12912339	intron_variant	0	0.159	7E-13	12.1549		1.3	[1.21-1.39]	Illumina [7554248] (imputed)	N
12	rs28647196	3.64297e-08	15	40970724	rs8036817	1.30984e-05	General cognitive ability	43360	29844566	Davies G	43249	Nat Commun	www.ncbi.nlm.nih.gov/pubmed/29844566	Study of 300,486 individuals identifies 148 independent genetic loci influencing general cognitive function.	up to 300,486 European ancestry individuals	NA	15q15.1	NR	KNL1 - RAD51-AS1	ENSG00000137812	ENSG00000245849		14184	7657	rs8036817-?	rs8036817	0	8036817	intergenic_variant	1	NR	5E-6	5.30103		4.547	z-score decrease	Affymetrix, Illumina [at least 2500000] (imputed)	N
12	rs28647196	3.64297e-08	15	40970724	rs8036817	1.30984e-05	Waist-to-hip ratio adjusted for BMI	43938	31669095	Zhu Z	43762	J Allergy Clin Immunol	www.ncbi.nlm.nih.gov/pubmed/31669095	Shared Genetic and Experimental Links between Obesity-Related Traits and Asthma Subtypes in UK Biobank.	457,690 European ancestry individuals	NA	15q15.1	NR	KNL1 - RAD51-AS1	ENSG00000137812	ENSG00000245849		14184	7657	rs8036817-?	rs8036817	0	8036817	intergenic_variant	1	NR	8E-10	9.09691		NA		Affymetrix [~ 8270000] (imputed)	N
14	rs62063174	7.60079e-09	17	43721283	rs2942164	1.32896e-05	Hemoglobin concentration	45007	35964923	Timoteo VJ	44784	J Nutr Biochem	www.ncbi.nlm.nih.gov/pubmed/35964923	Common and Ethnic-Specific Genetic Determinants of Hemoglobin Concentration between Taiwanese Han Chinese and European Whites: Findings from Comparative Two-Stage Genome-Wide Association Studies.	46,904 European ancestry males	80,822 European ancestry males	17q21.31		LINC02210-CRHR1, LINC02210-CRHR1, LINC02210, LINC02210			ENSG00000263715, ENSG00000282456, ENSG00000282171, ENSG00000204650	NA	NA	rs2942164-C	rs2942164	0	2942164	intron_variant	0	0.2256	1E-31	31		0.05197	unit increase	NR [347791]	N
14	rs62063174	7.60079e-09	17	43721283	rs2942164	1.32896e-05	Hemoglobin concentration	45007	35964923	Timoteo VJ	44784	J Nutr Biochem	www.ncbi.nlm.nih.gov/pubmed/35964923	Common and Ethnic-Specific Genetic Determinants of Hemoglobin Concentration between Taiwanese Han Chinese and European Whites: Findings from Comparative Two-Stage Genome-Wide Association Studies.	52,141 European ancestry females	89,584 European ancestry females	17q21.31		LINC02210-CRHR1, LINC02210-CRHR1, LINC02210, LINC02210			ENSG00000263715, ENSG00000282456, ENSG00000282171, ENSG00000204650	NA	NA	rs2942164-C	rs2942164	0	2942164	intron_variant	0	0.2265	1E-20	20		0.03666	unit increase	NR [347791]	N
10	rs1154970	8.27164e-09	12	113443222	rs2013593	1.32951e-05	Thalamus volume	43812	31530798	Alliey-Rodriguez N	43725	Transl Psychiatry	www.ncbi.nlm.nih.gov/pubmed/31530798	NRXN1 is associated with enlargement of the temporal horns of the lateral ventricles in psychosis.	87 European ancestry Schizophrenia cases, 85 African American Schizophrenia cases, 15 Schizophrenia cases, 67 European ancestry Schizoaffective disorder cases, 53 African American Schizoaffective disorder cases, 7 Schizoaffective disorder cases, 130 European ancestry Bipolar disorders cases, 33 African American Bipolar disorders cases, 6 Bipolar disorders cases, 199 European ancestry controls, 79 African American controls, 16 controls	NA	12q24.13	OAS2	OAS2			ENSG00000111335	NA	NA	rs2013593-?	rs2013593	0	2013593	intron_variant	0	NR	5E-6	5.30103		NA		Illumina [4322238] (imputed)	N
14	rs62063174	7.60079e-09	17	44826056	rs9896243	1.33906e-05	Worry	43404	29942085	Nagel M	43276	Nat Genet	www.ncbi.nlm.nih.gov/pubmed/29942085	Meta-analysis of genome-wide association studies for neuroticism in 449,484 individuals identifies novel genetic loci and pathways.	348,219 European ancestry individuals	NA	17q21.31	NR	NSF, NSF, NSF			ENSG00000278174, ENSG00000276262, ENSG00000073969	NA	NA	rs9896243-G	rs9896243	0	9896243	intron_variant	0	NR	2E-11	10.699		0.01934	[0.014-0.025] unit increase	Affymetrix [10847151] (imputed)	N
12	rs28647196	3.64297e-08	15	41048058	rs7175361	1.37808e-05	Sex hormone-binding globulin levels adjusted for BMI	44179	32042192	Ruth KS	43871	Nat Med	www.ncbi.nlm.nih.gov/pubmed/32042192	Using human genetics to understand the disease impacts of testosterone in men and women.	180,094 European ancestry men	NA	15q15.1	NR	RMDN3 - SUMO2P15	ENSG00000137824	ENSG00000271236		9	4737	rs7175361-A	rs7175361	0	7175361	TF_binding_site_variant	1	0.15815599999999996	3E-9	8.52288		0.00948886	[0.0064-0.0126] unit increase	Affymetrix [16582621] (imputed)	N
12	rs28647196	3.64297e-08	15	41048058	rs7175361	1.37808e-05	Sex hormone-binding globulin levels	44179	32042192	Ruth KS	43871	Nat Med	www.ncbi.nlm.nih.gov/pubmed/32042192	Using human genetics to understand the disease impacts of testosterone in men and women.	180,726 European ancestry men	NA	15q15.1	NR	RMDN3 - SUMO2P15	ENSG00000137824	ENSG00000271236		9	4737	rs7175361-A	rs7175361	0	7175361	TF_binding_site_variant	1	0.15815599999999996	4E-7	6.39794		0.00908225	[0.0058-0.0124] unit increase	Affymetrix [16582614] (imputed)	N
12	rs28647196	3.64297e-08	15	40922915	rs4924487	1.52263e-05	Prostate cancer	43326	29892016	Schumacher FR	43262	Nat Genet	www.ncbi.nlm.nih.gov/pubmed/29892016	Association analyses of more than 140,000 men identify 63 new prostate cancer susceptibility loci.	79,148 European ancestry cases, 61,106 European ancestry controls	NA	15q15.1	CASC5	KNL1			ENSG00000137812	NA	NA	rs4924487-C	rs4924487	0	4924487	intron_variant	0	0.81	1E-8	8		1.06	[1.04-1.09]	Illumina [20370935] (imputed)	N
13	rs17637411	5.24757e-09	15	86195731	rs338540	1.56029e-05	Height	44966	36224396	Yengo L	44846	Nature	www.ncbi.nlm.nih.gov/pubmed/36224396	A saturated map of common genetic variants associated with human height.	455,180 Hispanic or Latin American individuals	NA	15q25.3		AKAP13			ENSG00000170776	NA	NA	rs338540-G	rs338540	0	338540	intron_variant	0	0.2173	6E-15	14.2218		0.0202	[0.015-0.025] unit decrease	Affymetrix, Illumina [1385132] (imputed)	N
14	rs62063174	7.60079e-09	17	44038785	rs62063281	1.57648e-05	Osteoarthrosis (time to event)	44161	32589924	Bi W	44005	Am J Hum Genet	www.ncbi.nlm.nih.gov/pubmed/32589924	A Fast and Accurate Method for Genome-Wide Time-to-Event Data Analysis and Its Application to UK Biobank.	29,071 British ancestry cases, 253,800 British ancestry controls	NA	17q21.31	MAPT	MAPT, MAPT, MAPT			ENSG00000277956, ENSG00000276155, ENSG00000186868	NA	NA	rs62063281-?	rs62063281	0	62063281	intron_variant	0	NR	3E-8	7.52288		NA		NR [~ 24000000] (imputed)	N
14	rs62063174	7.60079e-09	17	44038785	rs62063281	1.57648e-05	Number of sexual partners	43542	30643258	Karlsson Linner R	43479	Nat Genet	www.ncbi.nlm.nih.gov/pubmed/30643258	Genome-wide association analyses of risk tolerance and risky behaviors in over 1 million individuals identify hundreds of loci and shared genetic influences.	370,711 European ancestry individuals	NA	17q21.31	STH	MAPT, MAPT, MAPT			ENSG00000277956, ENSG00000276155, ENSG00000186868	NA	NA	rs62063281-A	rs62063281	0	62063281	intron_variant	0	0.7784	4E-15	14.3979		0.02236	[0.017-0.028] unit increase	Affymetrix [11515109] (imputed)	N
14	rs62063174	7.60079e-09	17	44038785	rs62063281	1.57648e-05	Risk-taking behavior (multivariate analysis)	44882	36324656	Baselmans B	44475	Biol Psychiatry Glob Open Sci	www.ncbi.nlm.nih.gov/pubmed/36324656	The Genetic and Neural Substrates of Externalizing Behavior.	1,506,537 European ancestry individuals	NA	17q21.31		MAPT, MAPT, MAPT			ENSG00000277956, ENSG00000276155, ENSG00000186868	NA	NA	rs62063281-?	rs62063281	0	62063281	intron_variant	0	NR	3E-26	25.5229		NA		NR [NR]	N
14	rs62063174	7.60079e-09	17	44038785	rs62063281	1.57648e-05	F-strong vegetable liking (derived food-liking factor)	44777	35585065	May-Wilson S	44699	Nat Commun	www.ncbi.nlm.nih.gov/pubmed/35585065	Large-scale GWAS of food liking reveals genetic determinants and genetic correlations with distinct neurophysiological traits.	147,344 European ancestry individuals	NA	17q21.31		MAPT, MAPT, MAPT			ENSG00000277956, ENSG00000276155, ENSG00000186868	NA	NA	rs62063281-G	rs62063281	0	62063281	intron_variant	0	0.2192	8E-13	12.0969		0.08345	[0.061-0.106] unit decrease	Affymetrix [9601173] (imputed)	N
14	rs62063174	7.60079e-09	17	44038785	rs62063281	1.57648e-05	Osteoarthritis (hip)	43504	30664745	Tachmazidou I	43486	Nat Genet	www.ncbi.nlm.nih.gov/pubmed/30664745	Identification of new therapeutic targets for osteoarthritis through genome-wide analyses of UK Biobank data.	15,704 European ancestry cases, 378,169 European ancestry controls	NA	17q21.31	NR	MAPT, MAPT, MAPT			ENSG00000277956, ENSG00000276155, ENSG00000186868	NA	NA	rs62063281-G	rs62063281	0	62063281	intron_variant	0	0.22	5E-12	11.301		1.1	[1.07-1.13]	Affymetrix, Illumina [up to 17000000] (imputed)	N
14	rs62063174	7.60079e-09	17	44126673	rs112333322	1.61574e-05	Experiencing mood swings	43487	29500382	Nagel M	43161	Nat Commun	www.ncbi.nlm.nih.gov/pubmed/29500382	Item-level analyses reveal genetic heterogeneity in neuroticism.	373,733 European ancestry individuals	NA	17q21.31	NR	KANSL1, KANSL1, KANSL1			ENSG00000120071, ENSG00000275867, ENSG00000278458	NA	NA	rs112333322-A	rs112333322	0	112333322	intron_variant	0	0.214965	4E-19	18.3979		8.94	z score decrease	NR [10847151] (imputed)	N
13	rs17637411	5.24757e-09	15	86316570	rs8038207	1.7104e-05	Red blood cell count	44095	32888493	Chen MH	44075	Cell	www.ncbi.nlm.nih.gov/pubmed/32888493	Trans-ethnic and Ancestry-Specific Blood-Cell Genetics in 746,667 Individuals from 5 Global Populations.	727,624 African American or Afro-Caribbean, African ancestry, European ancestry, East Asian ancestry, Hispanic or Latin American and South Asian ancestry individuals	NA	15q25.3	NR	KLHL25			ENSG00000183655	NA	NA	rs8038207-T	rs8038207	0	8038207	intron_variant	0	0.340261	1E-10	10		NA		Affymetrix, Illumina [24332387] (imputed)	N
13	rs17637411	5.24757e-09	15	86316570	rs8038207	1.7104e-05	Birth weight	43682	31043758	Warrington NM	43586	Nat Genet	www.ncbi.nlm.nih.gov/pubmed/31043758	Maternal and fetal genetic effects on birth weight and their relevance to cardio-metabolic risk factors.	298,142 European ancestry individuals, 6,635 African American individuals, 1,449 Filipino individuals, 420 Turkish individuals, 365 Moroccan individuals, 395 Surinamese individuals, 1,052 Afro-Caribbean individuals, 612 Hispanic individuals, 1,180 Thai individuals, 840 Chinese ancestry individuals, 10,133 individuals	NR	15q25.3	KLHL25, AKAP13	KLHL25			ENSG00000183655	NA	NA	rs8038207-G	rs8038207	0	8038207	intron_variant	0	0.569417	1E-8	8		0.01475	[0.0097-0.0198] unit increase	Affymetrix, Illumina [15144367] (imputed)	N
13	rs17637411	5.24757e-09	15	86316570	rs8038207	1.7104e-05	Offspring birth weight	43682	31043758	Warrington NM	43586	Nat Genet	www.ncbi.nlm.nih.gov/pubmed/31043758	Maternal and fetal genetic effects on birth weight and their relevance to cardio-metabolic risk factors.	210,267 European ancestry individuals, 19,802 individuals	NR	15q25.3	KLHL25, AKAP13	KLHL25			ENSG00000183655	NA	NA	rs8038207-G	rs8038207	0	8038207	intron_variant	0	0.567938	8E-12	11.0969		0.02167	[0.015-0.028] unit increase	Affymetrix, Illumina [14869762] (imputed)	N
14	rs62063174	7.60079e-09	17	44787312	rs1378358	1.71343e-05	Cortical surface area (global PC1)	44032	32198502	Shin J	43910	Cereb Cortex	www.ncbi.nlm.nih.gov/pubmed/32198502	Global and Regional Development of the Human Cerebral Cortex: Molecular Architecture and Occupational Aptitudes.	23,784 European ancestry individuals	19,512 European ancestry individuals, 6,234 individuals	17q21.31	NSF	NSF, NSF, NSF			ENSG00000278174, ENSG00000276262, ENSG00000073969	NA	NA	rs1378358-?	rs1378358	0	1378358	intron_variant	0	NR	1E-31	31		2.0049	[1.67-2.34] unit decrease	Affymetrix, Illumina [NR] (imputed)	N
14	rs62063174	7.60079e-09	17	44787312	rs1378358	1.71343e-05	Feeling miserable	43487	29500382	Nagel M	43161	Nat Commun	www.ncbi.nlm.nih.gov/pubmed/29500382	Item-level analyses reveal genetic heterogeneity in neuroticism.	376,097 European ancestry individuals	NA	17q21.31	NR	NSF, NSF, NSF			ENSG00000278174, ENSG00000276262, ENSG00000073969	NA	NA	rs1378358-T	rs1378358	0	1378358	intron_variant	0	0.206287	2E-11	10.699		6.69	z score increase	NR [10847151] (imputed)	N
14	rs62063174	7.60079e-09	17	44787312	rs1378358	1.71343e-05	Feeling worry	43487	29500382	Nagel M	43161	Nat Commun	www.ncbi.nlm.nih.gov/pubmed/29500382	Item-level analyses reveal genetic heterogeneity in neuroticism.	372,869 European ancestry individuals	NA	17q21.31	GOSR2	NSF, NSF, NSF			ENSG00000278174, ENSG00000276262, ENSG00000073969	NA	NA	rs1378358-T	rs1378358	0	1378358	intron_variant	0	0.206287	2E-8	7.69897		5.619	unit increase	NR [10847151] (imputed)	N
14	rs62063174	7.60079e-09	17	44787312	rs1378358	1.71343e-05	Neurociticism	43487	29500382	Nagel M	43161	Nat Commun	www.ncbi.nlm.nih.gov/pubmed/29500382	Item-level analyses reveal genetic heterogeneity in neuroticism.	380,506 European ancestry individuals	NA	17q21.31	NR	NSF, NSF, NSF			ENSG00000278174, ENSG00000276262, ENSG00000073969	NA	NA	rs1378358-T	rs1378358	0	1378358	intron_variant	0	0.206287	2E-27	26.699		10.86	z score increase	NR [10847151] (imputed)	N
14	rs62063174	7.60079e-09	17	44787312	rs1378358	1.71343e-05	Hypertrophic cardiomyopathy (MTAG)	44260	33495596	Tadros R	44221	Nat Genet	www.ncbi.nlm.nih.gov/pubmed/33495596	Shared genetic pathways contribute to risk of hypertrophic and dilated cardiomyopathies with opposite directions of effect.	1,733 European ancestry cases, 6,628 European ancestry controls	NA	17q21.31	NSF	NSF, NSF, NSF			ENSG00000278174, ENSG00000276262, ENSG00000073969	NA	NA	rs1378358-T	rs1378358	0	1378358	intron_variant	0	0.2314	5E-13	12.301		1.33763	1.22-1.47	Illumina [6530233] (imputed)	N
14	rs62063174	7.60079e-09	17	44787312	rs1378358	1.71343e-05	Hypertrophic cardiomyopathy	44260	33495596	Tadros R	44221	Nat Genet	www.ncbi.nlm.nih.gov/pubmed/33495596	Shared genetic pathways contribute to risk of hypertrophic and dilated cardiomyopathies with opposite directions of effect.	1,733 European ancestry cases, 6,628 European ancestry controls	2,694 European ancestry cases, 47,486 European ancestry controls	17q21.31	NSF	NSF, NSF, NSF			ENSG00000278174, ENSG00000276262, ENSG00000073969	NA	NA	rs1378358-T	rs1378358	0	1378358	intron_variant	0	0.2314	7E-16	15.1549		1.28135	1.21-1.36	Illumina [6530233] (imputed)	N
14	rs62063174	7.60079e-09	17	44787312	rs1378358	1.71343e-05	Ventral frontal thickness (unadjusted for global measures)	45118	36893272	Makowski C	44994	Proc Natl Acad Sci U S A	www.ncbi.nlm.nih.gov/pubmed/36893272	Larger cerebral cortex is genetically correlated with greater frontal area and dorsal thickness.	32,488 European ancestry individuals	5,360 European ancestry children, 3,776 children	17q21.31		NSF, NSF, NSF			ENSG00000278174, ENSG00000276262, ENSG00000073969	NA	NA	rs1378358-?	rs1378358	0	1378358	intron_variant	0	NR	8E-15	14.0969		0.0672	[0.05-0.084] unit increase	NR [7598201] (imputed)	N
14	rs62063174	7.60079e-09	17	44787312	rs1378358	1.71343e-05	Dorsolateral prefrontal thickness (unadjusted for global measures)	45118	36893272	Makowski C	44994	Proc Natl Acad Sci U S A	www.ncbi.nlm.nih.gov/pubmed/36893272	Larger cerebral cortex is genetically correlated with greater frontal area and dorsal thickness.	32,488 European ancestry individuals	5,360 European ancestry children, 3,776 children	17q21.31		NSF, NSF, NSF			ENSG00000278174, ENSG00000276262, ENSG00000073969	NA	NA	rs1378358-?	rs1378358	0	1378358	intron_variant	0	NR	4E-7	6.39794		0.044	[0.027-0.061] unit increase	NR [7598201] (imputed)	N
14	rs62063174	7.60079e-09	17	44787312	rs1378358	1.71343e-05	Inferior parietal thickness (unadjusted for global measures)	45118	36893272	Makowski C	44994	Proc Natl Acad Sci U S A	www.ncbi.nlm.nih.gov/pubmed/36893272	Larger cerebral cortex is genetically correlated with greater frontal area and dorsal thickness.	32,488 European ancestry individuals	5,360 European ancestry children, 3,776 children	17q21.31		NSF, NSF, NSF			ENSG00000278174, ENSG00000276262, ENSG00000073969	NA	NA	rs1378358-?	rs1378358	0	1378358	intron_variant	0	NR	3E-8	7.52288		0.0481	[0.031-0.065] unit increase	NR [7598201] (imputed)	N
14	rs62063174	7.60079e-09	17	44787312	rs1378358	1.71343e-05	Middle temporal thickness (unadjusted for global measures)	45118	36893272	Makowski C	44994	Proc Natl Acad Sci U S A	www.ncbi.nlm.nih.gov/pubmed/36893272	Larger cerebral cortex is genetically correlated with greater frontal area and dorsal thickness.	32,488 European ancestry individuals	5,360 European ancestry children, 3,776 children	17q21.31		NSF, NSF, NSF			ENSG00000278174, ENSG00000276262, ENSG00000073969	NA	NA	rs1378358-?	rs1378358	0	1378358	intron_variant	0	NR	2E-9	8.69897		0.0518	[0.035-0.069] unit increase	NR [7598201] (imputed)	N
14	rs62063174	7.60079e-09	17	44787312	rs1378358	1.71343e-05	Medial temporal thickness (unadjusted for global measures)	45118	36893272	Makowski C	44994	Proc Natl Acad Sci U S A	www.ncbi.nlm.nih.gov/pubmed/36893272	Larger cerebral cortex is genetically correlated with greater frontal area and dorsal thickness.	32,488 European ancestry individuals	5,360 European ancestry children, 3,776 children	17q21.31		NSF, NSF, NSF			ENSG00000278174, ENSG00000276262, ENSG00000073969	NA	NA	rs1378358-?	rs1378358	0	1378358	intron_variant	0	NR	6E-11	10.2218		0.0565	[0.04-0.073] unit increase	NR [7598201] (imputed)	N
14	rs62063174	7.60079e-09	17	44787312	rs1378358	1.71343e-05	Ventromedial occipital thickness (unadjusted for global measures)	45118	36893272	Makowski C	44994	Proc Natl Acad Sci U S A	www.ncbi.nlm.nih.gov/pubmed/36893272	Larger cerebral cortex is genetically correlated with greater frontal area and dorsal thickness.	32,488 European ancestry individuals	5,360 European ancestry children, 3,776 children	17q21.31		NSF, NSF, NSF			ENSG00000278174, ENSG00000276262, ENSG00000073969	NA	NA	rs1378358-?	rs1378358	0	1378358	intron_variant	0	NR	3E-8	7.52288		0.0477	[0.031-0.065] unit increase	NR [7598201] (imputed)	N
14	rs62063174	7.60079e-09	17	44787312	rs1378358	1.71343e-05	Cortical thickness	45118	36893272	Makowski C	44994	Proc Natl Acad Sci U S A	www.ncbi.nlm.nih.gov/pubmed/36893272	Larger cerebral cortex is genetically correlated with greater frontal area and dorsal thickness.	32,488 European ancestry individuals	3,776 children, 5,360 European ancestry children	17q21.31		NSF, NSF, NSF			ENSG00000278174, ENSG00000276262, ENSG00000073969	NA	NA	rs1378358-?	rs1378358	0	1378358	intron_variant	0	NR	2E-6	5.69897		0.0413	[0.024-0.058] unit increase	NR [7598201] (imputed)	N
14	rs62063174	7.60079e-09	17	44787312	rs1378358	1.71343e-05	Neuroticism	43542	30643256	Baselmans BML	43479	Nat Genet	www.ncbi.nlm.nih.gov/pubmed/30643256	Multivariate genome-wide analyses of the well-being spectrum.	523,783 European ancestry individuals	59,206 European ancestry individuals	17q21.31	NR	NSF, NSF, NSF			ENSG00000278174, ENSG00000276262, ENSG00000073969	NA	NA	rs1378358-T	rs1378358	0	1378358	intron_variant	0	0.217292507620124	2E-18	17.699		0.0196323	[0.015-0.024] unit increase	NR [NR]	N
14	rs62063174	7.60079e-09	17	44787312	rs1378358	1.71343e-05	Headache or migraine	45057	36939796	Meng W	44883	Phenomics	www.ncbi.nlm.nih.gov/pubmed/36939796	A Meta-Analysis of the Genome-Wide Association Studies on Two Genetically Correlated Phenotypes Suggests Four New Risk Loci for Headaches.	397,385 European ancestry individuals	NA	17q21.31		NSF, NSF, NSF			ENSG00000278174, ENSG00000276262, ENSG00000073969	NA	NA	rs1378358-?	rs1378358	0	1378358	intron_variant	0	NR	5E-10	9.30103		NA		NR [8500802] (imputed)	N
9	rs7478899	3.8667e-09	11	1113133	rs10902094	1.74892e-05	Respiratory diseases	43504	30595370	Kichaev G	43461	Am J Hum Genet	www.ncbi.nlm.nih.gov/pubmed/30595370	Leveraging Polygenic Functional Enrichment to Improve GWAS Power.	approximately 459,000 European ancestry individuals	NA	11p15.5		MUC2 - MUC5AC	ENSG00000284971	ENSG00000283158		8714	38728	rs10902094-?	rs10902094	0	10902094	intergenic_variant	1	NR	4E-10	9.39794		NA		NR [~ 8900000] (imputed)	N
12	rs28647196	3.64297e-08	15	40878684	rs7161968	1.81203e-05	Mean corpuscular hemoglobin	44092	32888494	Vuckovic D	44075	Cell	www.ncbi.nlm.nih.gov/pubmed/32888494	The Polygenic and Monogenic Basis of Blood Traits and Diseases.	408,112 British individuals	NA	15q15.1		Metazoa_SRP - KNL1	ENSG00000277592	ENSG00000137812		735	7534	rs7161968-T	rs7161968	0	7161968	intergenic_variant	1	0.153314	6E-13	12.2218		0.0221125	[0.016-0.028] unit increase	Affymetrix [93095623] (imputed)	N
12	rs28647196	3.64297e-08	15	40878684	rs7161968	1.81203e-05	Mean corpuscular volume	44092	32888494	Vuckovic D	44075	Cell	www.ncbi.nlm.nih.gov/pubmed/32888494	The Polygenic and Monogenic Basis of Blood Traits and Diseases.	408,112 British individuals	NA	15q15.1		Metazoa_SRP - KNL1	ENSG00000277592	ENSG00000137812		735	7534	rs7161968-T	rs7161968	0	7161968	intergenic_variant	1	0.153326	1E-13	13		0.0211074	[0.015-0.027] unit increase	Affymetrix [93095623] (imputed)	N
8	rs2498861	6.7964e-11	9	109446610	rs10512348	1.82059e-05	Highest math class taken (MTAG)	43416	30038396	Lee JJ	43304	Nat Genet	www.ncbi.nlm.nih.gov/pubmed/30038396	Gene discovery and polygenic prediction from a genome-wide association study of educational attainment in 1.1 million individuals.	811,539 European ancestry individuals	NA	9q31.2	Intergenic	LINC01505			ENSG00000234323	NA	NA	rs10512348-A	rs10512348	0	10512348	intron_variant	0	0.2827	5E-9	8.30103	(MTAG)	0.0107	[0.0072-0.0142] unit decrease	Affymetrix, Illumina [7100000] (imputed)	N
12	rs59424629	1.25934e-16	15	40654038	rs7165012	2.09978e-05	Lung function (FVC)	43504	30595370	Kichaev G	43461	Am J Hum Genet	www.ncbi.nlm.nih.gov/pubmed/30595370	Leveraging Polygenic Functional Enrichment to Improve GWAS Power.	approximately 372,000 European ancestry individuals	NA	15q15.1		DISP2			ENSG00000140323	NA	NA	rs7165012-?	rs7165012	0	7165012	intron_variant	0	NR	2E-9	8.69897		NA		NR [~ 8900000] (imputed)	N
12	rs59424629	1.25934e-16	15	40654038	rs7165012	2.09978e-05	Isovaleryl-CoA dehydrogenase, mitochondrial levels	45019	34648354	Pietzner M	44512	Science	www.ncbi.nlm.nih.gov/pubmed/34648354	Mapping the proteo-genomic convergence of human diseases.	10,708 European ancestry individuals	NA	15q15.1		DISP2			ENSG00000140323	NA	NA	rs7165012-A	rs7165012	0	7165012	intron_variant	0	0.46	9E-55	54.0458		0.198	[0.17-0.22] unit decrease	Affymetrix, Illumina [10200000] (imputed)	N
14	rs62063174	7.60079e-09	17	44083402	rs1991556	2.12125e-05	Lung function (FVC)	43504	30595370	Kichaev G	43461	Am J Hum Genet	www.ncbi.nlm.nih.gov/pubmed/30595370	Leveraging Polygenic Functional Enrichment to Improve GWAS Power.	approximately 372,000 European ancestry individuals	NA	17q21.31		MAPT, MAPT, MAPT			ENSG00000277956, ENSG00000276155, ENSG00000186868	NA	NA	rs1991556-?	rs1991556	0	1991556	intron_variant	0	NR	1E-53	53		NA		NR [~ 8900000] (imputed)	N
14	rs62063174	7.60079e-09	17	44083402	rs1991556	2.12125e-05	Alcohol consumption	43732	31358974	Evangelou E	43675	Nat Hum Behav	www.ncbi.nlm.nih.gov/pubmed/31358974	New alcohol-related genes suggest shared genetic mechanisms with neuropsychiatric disorders.	480,842 European ancestry individuals	NA	17q21.31	MAPT, STH	MAPT, MAPT, MAPT			ENSG00000277956, ENSG00000276155, ENSG00000186868	NA	NA	rs1991556-A	rs1991556	0	1991556	intron_variant	0	0.22	5E-23	22.301		0.012	[0.01-0.014] unit decrease	Affymetrix, Illumina [~ 7100000] (imputed)	N
14	rs62063174	7.60079e-09	17	44083402	rs1991556	2.12125e-05	Sleep duration	43483	30531941	Doherty A	43444	Nat Commun	www.ncbi.nlm.nih.gov/pubmed/30531941	GWAS identifies 14 loci for device-measured physical activity and sleep duration.	91,105 European ancestry individuals	NA	17q21.31	STH	MAPT, MAPT, MAPT			ENSG00000277956, ENSG00000276155, ENSG00000186868	NA	NA	rs1991556-G	rs1991556	0	1991556	intron_variant	0	0.774711	3E-9	8.52288		0.0328048	[0.022-0.044] SD units increase	NR [9926106] (imputed)	N
14	rs62063174	7.60079e-09	17	44083402	rs1991556	2.12125e-05	Problematic alcohol use (MTAG)	44936	36301540	Deak JD	44837	JAMA Netw Open	www.ncbi.nlm.nih.gov/pubmed/36301540	Genome-Wide Investigation of Maximum Habitual Alcohol Intake in US Veterans in Relation to Alcohol Consumption Traits and Alcohol Use Disorder.	422,491 European ancestry individuals	NA	17q21.31		MAPT, MAPT, MAPT			ENSG00000277956, ENSG00000276155, ENSG00000186868	NA	NA	rs1991556-?	rs1991556	0	1991556	intron_variant	0	NR	7E-13	12.1549		0.0189	[0.014-0.024] unit decrease	Affymetrix [NR] (imputed)	N
14	rs62063174	7.60079e-09	17	44083402	rs1991556	2.12125e-05	Maximum habitual alcohol consumption (MTAG)	44936	36301540	Deak JD	44837	JAMA Netw Open	www.ncbi.nlm.nih.gov/pubmed/36301540	Genome-Wide Investigation of Maximum Habitual Alcohol Intake in US Veterans in Relation to Alcohol Consumption Traits and Alcohol Use Disorder.	353,981 European ancestry individuals	NA	17q21.31		MAPT, MAPT, MAPT			ENSG00000277956, ENSG00000276155, ENSG00000186868	NA	NA	rs1991556-?	rs1991556	0	1991556	intron_variant	0	NR	2E-15	14.699		0.0224277	[0.017-0.028] unit decrease	Affymetrix [NR] (imputed)	N
3	rs2464520	3.95386e-16	4	89925320	rs2178586	2.12268e-05	Post bronchodilator FEV1/FVC ratio	42657	26634245	Lutz SM	42341	BMC Genet	www.ncbi.nlm.nih.gov/pubmed/26634245	A genome-wide association study identifies risk loci for spirometric measures among smokers of European and African ancestry.	10,094 European ancestry current and former smoker individuals, 3,260 African American current and former smoker individuals, 178 current and former smoker individuals	NA	4q22.1	FAM13A	FAM13A			ENSG00000138640	NA	NA	rs2178586-T	rs2178586	0	2178586	intron_variant	0	0.532	5E-7	6.30103		0.009	unit increase	Illumina [NR] (imputed)	N
3	rs2464520	3.95386e-16	4	89925320	rs2178586	2.12268e-05	Post bronchodilator FEV1	42657	26634245	Lutz SM	42341	BMC Genet	www.ncbi.nlm.nih.gov/pubmed/26634245	A genome-wide association study identifies risk loci for spirometric measures among smokers of European and African ancestry.	10,094 European ancestry current and former smoker individuals, 3,260 African American current and former smoker individuals, 178 current and former smoker individuals	NA	4q22.1	FAM13A	FAM13A			ENSG00000138640	NA	NA	rs2178586-T	rs2178586	0	2178586	intron_variant	0	0.535	4E-7	6.39794		0.044	NR unit increase	Illumina [NR] (imputed)	N
14	rs62063174	7.60079e-09	17	44355602	rs2696532	2.14832e-05	Feeling guilty	43487	29500382	Nagel M	43161	Nat Commun	www.ncbi.nlm.nih.gov/pubmed/29500382	Item-level analyses reveal genetic heterogeneity in neuroticism.	373,380 European ancestry individuals	NA	17q21.31	NR	ARL17B, ARL17B, ARL17B			ENSG00000275748, ENSG00000276276, ENSG00000228696	NA	NA	rs2696532-A	rs2696532	0	2696532	intron_variant	0	0.212157	4E-8	7.39794		5.49	z score decrease	NR [10847151] (imputed)	N
2	rs2293607	1.75454e-15	3	169550759	rs12486767	2.18328e-05	Cancer	44488	34290314	Brandes N	44398	Sci Rep	www.ncbi.nlm.nih.gov/pubmed/34290314	Genetic association studies of alterations in protein function expose recessive effects on cancer predisposition.	56,634 White British ancestry cases, 218,196 White British ancestry controls	NA	3q26.2		LRRIQ4			ENSG00000188306	NA	NA	rs12486767-?	rs12486767	0	12486767	intron_variant	0	NR	7E-6	5.1549		0.968444	[0.95-0.98]	NR [688737]	N
14	rs62063174	7.60079e-09	17	44018399	rs62061733	2.24108e-05	Eosinophil counts	43504	30595370	Kichaev G	43461	Am J Hum Genet	www.ncbi.nlm.nih.gov/pubmed/30595370	Leveraging Polygenic Functional Enrichment to Improve GWAS Power.	approximately 440,000 European ancestry individuals	NA	17q21.31		MAPT, MAPT, MAPT			ENSG00000277956, ENSG00000276155, ENSG00000186868	NA	NA	rs62061733-?	rs62061733	0	62061733	intron_variant	0	NR	3E-29	28.5229		NA		NR [~ 8900000] (imputed)	N
14	rs62063174	7.60079e-09	17	44018399	rs62061733	2.24108e-05	Feeling hurt	43487	29500382	Nagel M	43161	Nat Commun	www.ncbi.nlm.nih.gov/pubmed/29500382	Item-level analyses reveal genetic heterogeneity in neuroticism.	372,047 European ancestry individuals	NA	17q21.31	NR	MAPT, MAPT, MAPT			ENSG00000277956, ENSG00000276155, ENSG00000186868	NA	NA	rs62061733-A	rs62061733	0	62061733	intron_variant	0	0.22111	2E-28	27.699		11.07	z score decrease	NR [10847151] (imputed)	N
12	rs28647196	3.64297e-08	15	40877322	rs7172947	2.34566e-05	Mean corpuscular hemoglobin	43504	30595370	Kichaev G	43461	Am J Hum Genet	www.ncbi.nlm.nih.gov/pubmed/30595370	Leveraging Polygenic Functional Enrichment to Improve GWAS Power.	approximately 443,000 European ancestry individuals	NA	15q15.1		RPUSD2 - Metazoa_SRP	ENSG00000166133	ENSG00000277592		10175	330	rs7172947-?	rs7172947	0	7172947	intergenic_variant	1	NR	5E-10	9.30103		NA		NR [~ 8900000] (imputed)	N
14	rs62063174	7.60079e-09	17	44161470	rs80028338	2.34983e-05	White matter microstructure (fractional anisotropy)	43866	31666681	Zhao B	43768	Mol Psychiatry	www.ncbi.nlm.nih.gov/pubmed/31666681	Large-scale GWAS reveals genetic architecture of brain white matter microstructure and genetic overlap with cognitive and mental health traits (n = 17,706).	17,706 European ancestry individuals	NA	17q21.31	NR	KANSL1, KANSL1, KANSL1			ENSG00000120071, ENSG00000275867, ENSG00000278458	NA	NA	rs80028338-?	rs80028338	0	80028338	intron_variant	0	NR	4E-8	7.39794	(Average across all tracts)	NA		NR [8955960] (imputed)	N
14	rs62063174	7.60079e-09	17	44161470	rs80028338	2.34983e-05	F-savoury food liking (derived food-liking factor)	44777	35585065	May-Wilson S	44699	Nat Commun	www.ncbi.nlm.nih.gov/pubmed/35585065	Large-scale GWAS of food liking reveals genetic determinants and genetic correlations with distinct neurophysiological traits.	157,915 European ancestry individuals	NA	17q21.31		KANSL1, KANSL1, KANSL1			ENSG00000120071, ENSG00000275867, ENSG00000278458	NA	NA	rs80028338-C	rs80028338	0	80028338	intron_variant	0	0.2051	1E-12	12		0.10169	[0.074-0.13] unit decrease	Affymetrix [9551341] (imputed)	N
3	rs2464520	3.95386e-16	4	89926193	rs6852928	2.43097e-05	Post bronchodilator FEV1/FVC ratio	42657	26634245	Lutz SM	42341	BMC Genet	www.ncbi.nlm.nih.gov/pubmed/26634245	A genome-wide association study identifies risk loci for spirometric measures among smokers of European and African ancestry.	10,094 European ancestry current and former smoker individuals, 3,260 African American current and former smoker individuals, 178 current and former smoker individuals	NA	4q22.1	FAM13A	FAM13A			ENSG00000138640	NA	NA	rs6852928-T	rs6852928	0	6852928	intron_variant	0	0.531	4E-7	6.39794		0.009	unit increase	Illumina [NR] (imputed)	N
3	rs2464520	3.95386e-16	4	89926193	rs6852928	2.43097e-05	Post bronchodilator FEV1	42657	26634245	Lutz SM	42341	BMC Genet	www.ncbi.nlm.nih.gov/pubmed/26634245	A genome-wide association study identifies risk loci for spirometric measures among smokers of European and African ancestry.	10,094 European ancestry current and former smoker individuals, 3,260 African American current and former smoker individuals, 178 current and former smoker individuals	NA	4q22.1	FAM13A	FAM13A			ENSG00000138640	NA	NA	rs6852928-T	rs6852928	0	6852928	intron_variant	0	0.534	3E-7	6.52288		0.044	NR unit increase	Illumina [NR] (imputed)	N
12	rs28647196	3.64297e-08	15	41000508	rs11638204	2.44016e-05	Mean spheric corpuscular volume	44092	32888494	Vuckovic D	44075	Cell	www.ncbi.nlm.nih.gov/pubmed/32888494	The Polygenic and Monogenic Basis of Blood Traits and Diseases.	408,112 British individuals	NA	15q15.1	RAD51	RAD51			ENSG00000051180	NA	NA	rs11638204-T	rs11638204	0	11638204	intron_variant	0	0.158149	6E-22	21.2218		0.0296189	[0.024-0.036] unit increase	Affymetrix [93095623] (imputed)	N
6	rs73158411	3.89515e-10	7	99635967	rs72615157	2.49263e-05	Lung function (FEV1/FVC)	42902	28166213	Wain LV	42772	Nat Genet	www.ncbi.nlm.nih.gov/pubmed/28166213	Genome-wide association analyses for lung function and chronic obstructive pulmonary disease identify new loci and potential druggable targets.	48,943 European ancestry individuals	57,176 European ancestry individuals, 38,199 individuals.	7q22.1	ZKSCAN1	ZKSCAN1			ENSG00000106261	NA	NA	rs72615157-A	rs72615157	0	72615157	3_prime_UTR_variant	0	0.16	2E-9	8.69897		0.032	[0.022-0.042] unit increase	Affymetrix [27624732] (imputed)	N
13	rs17637411	5.24757e-09	15	86285835	rs12908773	2.53335e-05	Systolic blood pressure	44797	35762941	Plotnikov D	44713	Invest Ophthalmol Vis Sci	www.ncbi.nlm.nih.gov/pubmed/35762941	High Blood Pressure and Intraocular Pressure: A Mendelian Randomization Study.	526,001 European ancestry individuals	NA	15q25.3		AKAP13			ENSG00000170776	NA	NA	rs12908773-T	rs12908773	0	12908773	intron_variant	0	NR	7E-10	9.1549		0.223	[0.15-0.29] unit increase	NR [NR] (imputed)	N
3	rs2464520	3.95386e-16	4	89929610	rs1708667	2.61482e-05	Post bronchodilator FEV1/FVC ratio	42657	26634245	Lutz SM	42341	BMC Genet	www.ncbi.nlm.nih.gov/pubmed/26634245	A genome-wide association study identifies risk loci for spirometric measures among smokers of European and African ancestry.	10,094 European ancestry current and former smoker individuals, 3,260 African American current and former smoker individuals, 178 current and former smoker individuals	NA	4q22.1	FAM13A	FAM13A			ENSG00000138640	NA	NA	rs1708667-T	rs1708667	0	1708667	intron_variant	0	0.469	4E-7	6.39794		0.009	unit decrease	Illumina [NR] (imputed)	N
3	rs2464520	3.95386e-16	4	89929610	rs1708667	2.61482e-05	Post bronchodilator FEV1	42657	26634245	Lutz SM	42341	BMC Genet	www.ncbi.nlm.nih.gov/pubmed/26634245	A genome-wide association study identifies risk loci for spirometric measures among smokers of European and African ancestry.	10,094 European ancestry current and former smoker individuals, 3,260 African American current and former smoker individuals, 178 current and former smoker individuals	NA	4q22.1	FAM13A	FAM13A			ENSG00000138640	NA	NA	rs1708667-T	rs1708667	0	1708667	intron_variant	0	0.467	3E-7	6.52288		0.044	NR unit decrease	Illumina [NR] (imputed)	N
3	rs2464520	3.95386e-16	4	89928203	rs10015415	2.62859e-05	Post bronchodilator FEV1/FVC ratio	42657	26634245	Lutz SM	42341	BMC Genet	www.ncbi.nlm.nih.gov/pubmed/26634245	A genome-wide association study identifies risk loci for spirometric measures among smokers of European and African ancestry.	10,094 European ancestry current and former smoker individuals, 3,260 African American current and former smoker individuals, 178 current and former smoker individuals	NA	4q22.1	FAM13A	FAM13A			ENSG00000138640	NA	NA	rs10015415-T	rs10015415	0	10015415	intron_variant	0	0.469	5E-7	6.30103		0.009	unit decrease	Illumina [NR] (imputed)	N
3	rs2464520	3.95386e-16	4	89928203	rs10015415	2.62859e-05	Post bronchodilator FEV1	42657	26634245	Lutz SM	42341	BMC Genet	www.ncbi.nlm.nih.gov/pubmed/26634245	A genome-wide association study identifies risk loci for spirometric measures among smokers of European and African ancestry.	10,094 European ancestry current and former smoker individuals, 3,260 African American current and former smoker individuals, 178 current and former smoker individuals	NA	4q22.1	FAM13A	FAM13A			ENSG00000138640	NA	NA	rs10015415-T	rs10015415	0	10015415	intron_variant	0	0.467	3E-7	6.52288		0.044	NR unit decrease	Illumina [NR] (imputed)	N
3	rs2464520	3.95386e-16	4	89928532	rs6823536	2.64839e-05	Post bronchodilator FEV1/FVC ratio	42657	26634245	Lutz SM	42341	BMC Genet	www.ncbi.nlm.nih.gov/pubmed/26634245	A genome-wide association study identifies risk loci for spirometric measures among smokers of European and African ancestry.	10,094 European ancestry current and former smoker individuals, 3,260 African American current and former smoker individuals, 178 current and former smoker individuals	NA	4q22.1	FAM13A	FAM13A			ENSG00000138640	NA	NA	rs6823536-T	rs6823536	0	6823536	intron_variant	0	0.531	5E-7	6.30103		0.009	unit increase	Illumina [NR] (imputed)	N
3	rs2464520	3.95386e-16	4	89928532	rs6823536	2.64839e-05	Post bronchodilator FEV1	42657	26634245	Lutz SM	42341	BMC Genet	www.ncbi.nlm.nih.gov/pubmed/26634245	A genome-wide association study identifies risk loci for spirometric measures among smokers of European and African ancestry.	10,094 European ancestry current and former smoker individuals, 3,260 African American current and former smoker individuals, 178 current and former smoker individuals	NA	4q22.1	FAM13A	FAM13A			ENSG00000138640	NA	NA	rs6823536-T	rs6823536	0	6823536	intron_variant	0	0.533	3E-7	6.52288		0.044	NR unit increase	Illumina [NR] (imputed)	N
3	rs2464520	3.95386e-16	4	89928489	rs6849143	2.72048e-05	Post bronchodilator FEV1/FVC ratio	42657	26634245	Lutz SM	42341	BMC Genet	www.ncbi.nlm.nih.gov/pubmed/26634245	A genome-wide association study identifies risk loci for spirometric measures among smokers of European and African ancestry.	10,094 European ancestry current and former smoker individuals, 3,260 African American current and former smoker individuals, 178 current and former smoker individuals	NA	4q22.1	FAM13A	FAM13A			ENSG00000138640	NA	NA	rs6849143-T	rs6849143	0	6849143	intron_variant	0	0.589	5E-7	6.30103		0.009	unit decrease	Illumina [NR] (imputed)	N
3	rs2464520	3.95386e-16	4	89928489	rs6849143	2.72048e-05	Post bronchodilator FEV1	42657	26634245	Lutz SM	42341	BMC Genet	www.ncbi.nlm.nih.gov/pubmed/26634245	A genome-wide association study identifies risk loci for spirometric measures among smokers of European and African ancestry.	10,094 European ancestry current and former smoker individuals, 3,260 African American current and former smoker individuals, 178 current and former smoker individuals	NA	4q22.1	FAM13A	FAM13A			ENSG00000138640	NA	NA	rs6849143-T	rs6849143	0	6849143	intron_variant	0	0.589	3E-7	6.52288		0.044	NR unit decrease	Illumina [NR] (imputed)	N
3	rs2464520	3.95386e-16	4	89928489	rs6849143	2.72048e-05	Pre bronchodilator FEV1/FVC ratio in never-smokers	42822	27612410	van der Plaat DA	42619	J Allergy Clin Immunol	www.ncbi.nlm.nih.gov/pubmed/27612410	Genome-wide association study on the FEV1/FVC ratio in never-smokers identifies HHIP and FAM13A.	5,070 European ancestry individuals	1,966 European ancestry individuals	4q22.1	FAM13A	FAM13A			ENSG00000138640	NA	NA	rs6849143-T	rs6849143	0	6849143	intron_variant	0	0.43	1E-7	7		0.55	[0.35-0.75] % decrease	Illumina [227981]	N
3	rs2464520	3.95386e-16	4	89930313	rs1795739	2.97107e-05	Post bronchodilator FEV1/FVC ratio	42657	26634245	Lutz SM	42341	BMC Genet	www.ncbi.nlm.nih.gov/pubmed/26634245	A genome-wide association study identifies risk loci for spirometric measures among smokers of European and African ancestry.	10,094 European ancestry current and former smoker individuals, 3,260 African American current and former smoker individuals, 178 current and former smoker individuals	NA	4q22.1	FAM13A	FAM13A			ENSG00000138640	NA	NA	rs1795739-A	rs1795739	0	1795739	intron_variant	0	0.465	4E-7	6.39794		0.009	unit decrease	Illumina [NR] (imputed)	N
3	rs2464520	3.95386e-16	4	89930313	rs1795739	2.97107e-05	Post bronchodilator FEV1	42657	26634245	Lutz SM	42341	BMC Genet	www.ncbi.nlm.nih.gov/pubmed/26634245	A genome-wide association study identifies risk loci for spirometric measures among smokers of European and African ancestry.	10,094 European ancestry current and former smoker individuals, 3,260 African American current and former smoker individuals, 178 current and former smoker individuals	NA	4q22.1	FAM13A	FAM13A			ENSG00000138640	NA	NA	rs1795739-A	rs1795739	0	1795739	intron_variant	0	0.463	3E-7	6.52288		0.045	NR unit decrease	Illumina [NR] (imputed)	N
3	rs2464520	3.95386e-16	4	89796154	rs74710229	3.13304e-05	Red blood cell count	43504	30595370	Kichaev G	43461	Am J Hum Genet	www.ncbi.nlm.nih.gov/pubmed/30595370	Leveraging Polygenic Functional Enrichment to Improve GWAS Power.	approximately 445,000 European ancestry individuals	NA	4q22.1		FAM13A			ENSG00000138640	NA	NA	rs74710229-?	rs74710229	0	74710229	intron_variant	0	NR	1E-11	11		NA		NR [~ 8900000] (imputed)	N
3	rs2464520	3.95386e-16	4	89796154	rs74710229	3.13304e-05	Red blood cell count	44092	32888494	Vuckovic D	44075	Cell	www.ncbi.nlm.nih.gov/pubmed/32888494	The Polygenic and Monogenic Basis of Blood Traits and Diseases.	408,112 British individuals	NA	4q22.1	FAM13A	FAM13A			ENSG00000138640	NA	NA	rs74710229-C	rs74710229	0	74710229	intron_variant	0	0.174649	8E-12	11.0969		0.0199579	[0.014-0.026] unit decrease	Affymetrix [93095623] (imputed)	N
13	rs17637411	5.24757e-09	15	85948136	rs62024517	3.29799e-05	Intraocular pressure	43231	29617998	Gao XR	43187	Hum Mol Genet	www.ncbi.nlm.nih.gov/pubmed/29617998	Genome-Wide Association Analyses Identify New Loci Influencing Intraocular Pressure.	115,486 European ancestry individuals	NA	15q25.3	AKAP13	AKAP13			ENSG00000170776	NA	NA	rs62024517-T	rs62024517	0	62024517	intron_variant	0	0.7719	2E-8	7.69897		0.095	[0.062-0.128] unit decrease	Affymetrix [~ 11900000] (imputed)	N
12	rs28647196	3.64297e-08	15	40881116	rs10400825	3.65062e-05	Type 2 diabetes or prostate cancer (pleiotropy)	44277	33290408	Ray D	44173	PLoS Genet	www.ncbi.nlm.nih.gov/pubmed/33290408	A powerful method for pleiotropic analysis under composite null hypothesis identifies novel shared loci between Type 2 Diabetes and Prostate Cancer.	62,892 European ancestry T2D cases, 79,194 European ancestry PrCa cases, 659,536 European ancestry controls	NA	15q15.1	KNL1	Metazoa_SRP - KNL1	ENSG00000277592	ENSG00000137812		3167	5102	rs10400825-G	rs10400825	0	10400825	regulatory_region_variant	1	0.15	3E-9	8.52288		NA		Illumina [5041948] (imputed)	N
1	rs113636684	3.70116e-08	3	44922141	rs1532898	3.76359e-05	Tinnitus	44309	33742053	Wells HRR	44274	Sci Rep	www.ncbi.nlm.nih.gov/pubmed/33742053	Genome-wide association study suggests that variation at the RCOR1 locus is associated with tinnitus in UK Biobank.	91,424 British ancestry individuals	NA	3p21.31	TGM4	TGM4			ENSG00000163810	NA	NA	rs1532898-A	rs1532898	0	1532898	intron_variant	0	0.57	3E-7	6.52288		0.069	[0.044-0.094] unit decrease	Affymetrix [9740198] (imputed)	N
12	rs28647196	3.64297e-08	15	40908207	rs12915109	3.99786e-05	Diastolic blood pressure	44797	35762941	Plotnikov D	44713	Invest Ophthalmol Vis Sci	www.ncbi.nlm.nih.gov/pubmed/35762941	High Blood Pressure and Intraocular Pressure: A Mendelian Randomization Study.	526,001 European ancestry individuals	NA	15q15.1		KNL1			ENSG00000137812	NA	NA	rs12915109-A	rs12915109	0	12915109	intron_variant	0	NR	3E-9	8.52288		0.1752	[0.12-0.23] unit decrease	NR [NR] (imputed)	N
11	rs75898026	3.6948e-19	13	113533113	rs9549597	4.61853e-05	TestASV_16 (Bacteroides) prevalence	44746	33462482	Ruhlemann MC	44214	Nat Genet	www.ncbi.nlm.nih.gov/pubmed/33462482	Genome-wide association study in 8,956 German individuals identifies influence of ABO histo-blood groups on gut microbiome.	8,956 German ancestry individuals	NA	13q34		ATP11A			ENSG00000068650	NA	NA	rs9549597-?	rs9549597	0	9549597	intron_variant	0	NR	5E-7	6.30103		0.235296	[0.14-0.33] unit increase	NR [6900000] (imputed)	N
14	rs62063174	7.60079e-09	17	43484598	rs73984391	4.70627e-05	IDP dMRI TBSS L3 Anterior corona radiata L	44712	33875891	Smith SM	44305	Nat Neurosci	www.ncbi.nlm.nih.gov/pubmed/33875891	An expanded set of genome-wide association studies of brain imaging phenotypes in UK Biobank.	20,860 British ancestry individuals	10,496 British ancestry individuals	17q21.31		ARHGAP27, ARHGAP27, ARHGAP27			ENSG00000276836, ENSG00000276907, ENSG00000159314	NA	NA	rs73984391-T	rs73984391	0	73984391	intron_variant	0	0.182	2E-10	9.69897		0.081	[0.056-0.106] unit increase	Affymetrix [17103079] (imputed)	N
1	rs71615437	3.88397e-11	3	46326848	rs77116118	5.09094e-05	COVID-19 (hospitalized covid vs population)	44448	33888907	Shelton JF	44308	Nat Genet	www.ncbi.nlm.nih.gov/pubmed/33888907	Trans-ancestry analysis reveals genetic and nongenetic associations with COVID-19 susceptibility and severity.	613 European ancestry cases, 680,416 European ancestry controls, 140 Hispanic or Latin American cases, 94,327 Hispanic or Latin American controls, 49 Black or African American cases, 22,410 Black or African American controls	NA	3p21.31		CCR3 - UQCRC2P1	ENSG00000183625	ENSG00000236736		18651	25234	rs77116118-?	rs77116118	0	77116118	intron_variant	1	NR	3E-6	5.52288		0.703799	[0.41-1] unit decrease	Illumina [9875426] (imputed)	N
14	rs62063174	7.60079e-09	17	44096553	rs62062288	6.69048e-05	Neuroticism	43980	32231276	Cai N	43920	Nat Genet	www.ncbi.nlm.nih.gov/pubmed/32231276	Minimal phenotyping yields genome-wide association signals of low specificity for major depression.	274,107 British ancestry individuals	NA	17q21.31	NR	MAPT, MAPT, MAPT			ENSG00000277956, ENSG00000276155, ENSG00000186868	NA	NA	rs62062288-A	rs62062288	0	62062288	intron_variant	0	0.2181	7E-22	21.1549		0.01863	[0.015-0.022] unit increase	NR [8968716] (imputed)	N
14	rs62063174	7.60079e-09	17	44096553	rs62062288	6.69048e-05	Risk-taking tendency (4-domain principal component model)	43542	30643258	Karlsson Linner R	43479	Nat Genet	www.ncbi.nlm.nih.gov/pubmed/30643258	Genome-wide association analyses of risk tolerance and risky behaviors in over 1 million individuals identify hundreds of loci and shared genetic influences.	315,894 European ancestry individuals	NA	17q21.31	KANSL1	MAPT, MAPT, MAPT			ENSG00000277956, ENSG00000276155, ENSG00000186868	NA	NA	rs62062288-A	rs62062288	0	62062288	intron_variant	0	0.2207	1E-29	29		0.0351709	[0.029-0.041] unit decrease	Affymetrix [~ 11515000] (imputed)	N
14	rs62063174	7.60079e-09	17	44096553	rs62062288	6.69048e-05	Automobile speeding propensity	43542	30643258	Karlsson Linner R	43479	Nat Genet	www.ncbi.nlm.nih.gov/pubmed/30643258	Genome-wide association analyses of risk tolerance and risky behaviors in over 1 million individuals identify hundreds of loci and shared genetic influences.	404,291 European ancestry individuals	NA	17q21.31	KANSL1	MAPT, MAPT, MAPT			ENSG00000277956, ENSG00000276155, ENSG00000186868	NA	NA	rs62062288-A	rs62062288	0	62062288	intron_variant	0	0.2196	1E-12	12		0.0193522	[0.014-0.025] unit decrease	Affymetrix [11514463] (imputed)	N
14	rs62063174	7.60079e-09	17	44096553	rs62062288	6.69048e-05	Feeling guilty	43487	29500382	Nagel M	43161	Nat Commun	www.ncbi.nlm.nih.gov/pubmed/29500382	Item-level analyses reveal genetic heterogeneity in neuroticism.	373,380 European ancestry individuals	NA	17q21.31	NR	MAPT, MAPT, MAPT			ENSG00000277956, ENSG00000276155, ENSG00000186868	NA	NA	rs62062288-A	rs62062288	0	62062288	intron_variant	0	0.211505	7E-10	9.1549		6.17	z score increase	NR [10847151] (imputed)	N
14	rs62063174	7.60079e-09	17	44096553	rs62062288	6.69048e-05	Worry too long after an embarrassing experience	43487	29500382	Nagel M	43161	Nat Commun	www.ncbi.nlm.nih.gov/pubmed/29500382	Item-level analyses reveal genetic heterogeneity in neuroticism.	367,725 European ancestry individuals	NA	17q21.31	NR	MAPT, MAPT, MAPT			ENSG00000277956, ENSG00000276155, ENSG00000186868	NA	NA	rs62062288-A	rs62062288	0	62062288	intron_variant	0	0.211505	4E-8	7.39794		5.5	z score increase	NR [10847151] (imputed)	N
14	rs62063174	7.60079e-09	17	44096553	rs62062288	6.69048e-05	Feeling worry	43487	29500382	Nagel M	43161	Nat Commun	www.ncbi.nlm.nih.gov/pubmed/29500382	Item-level analyses reveal genetic heterogeneity in neuroticism.	372,869 European ancestry individuals	NA	17q21.31	NR	MAPT, MAPT, MAPT			ENSG00000277956, ENSG00000276155, ENSG00000186868	NA	NA	rs62062288-A	rs62062288	0	62062288	intron_variant	0	0.211505	1E-9	9		6.079	unit increase	NR [10847151] (imputed)	N
14	rs62063174	7.60079e-09	17	44096553	rs62062288	6.69048e-05	Neurociticism	43487	29500382	Nagel M	43161	Nat Commun	www.ncbi.nlm.nih.gov/pubmed/29500382	Item-level analyses reveal genetic heterogeneity in neuroticism.	380,506 European ancestry individuals	NA	17q21.31	STH	MAPT, MAPT, MAPT			ENSG00000277956, ENSG00000276155, ENSG00000186868	NA	NA	rs62062288-A	rs62062288	0	62062288	intron_variant	0	0.211505	6E-32	31.2218		11.77	z score increase	NR [10847151] (imputed)	N
14	rs62063174	7.60079e-09	17	44096553	rs62062288	6.69048e-05	Alcohol use disorder (consumption score)	44446	33861876	Dao C	44302	Addiction	www.ncbi.nlm.nih.gov/pubmed/33861876	The Impact of Removing Former Drinkers from Genome-wide Association Studies of AUDIT-C.	5,135 European ancestry individuals inluding former drinkers, 126,375 European ancestry individuals excluding former drinkers	NR	17q21.31	MAPT	MAPT, MAPT, MAPT			ENSG00000277956, ENSG00000276155, ENSG00000186868	NA	NA	rs62062288-?	rs62062288	0	62062288	intron_variant	0	NR	2E-14	13.699		0.097	[0.072-0.122] unit increase	NR [7682250] (imputed)	N
14	rs62063174	7.60079e-09	17	44096553	rs62062288	6.69048e-05	Neuroticism	45006	36244801	Wendt FR	44778	Biol Psychiatry	www.ncbi.nlm.nih.gov/pubmed/36244801	Sex-Specific Genetic and Transcriptomic Liability to Neuroticism.	129,229 European ancestry men	NA	17q21.31		MAPT, MAPT, MAPT			ENSG00000277956, ENSG00000276155, ENSG00000186868	NA	NA	rs62062288-G	rs62062288	0	62062288	intron_variant	0	NR	6E-13	12.2218		0.109696	[0.08-0.14] unit decrease	NR [NR] (imputed)	N
14	rs62063174	7.60079e-09	17	44096553	rs62062288	6.69048e-05	Neuroticism	45006	36244801	Wendt FR	44778	Biol Psychiatry	www.ncbi.nlm.nih.gov/pubmed/36244801	Sex-Specific Genetic and Transcriptomic Liability to Neuroticism.	145,669 European ancestry women	NA	17q21.31		MAPT, MAPT, MAPT			ENSG00000277956, ENSG00000276155, ENSG00000186868	NA	NA	rs62062288-G	rs62062288	0	62062288	intron_variant	0	NR	2E-10	9.69897		0.0935736	[0.065-0.122] unit decrease	NR [NR] (imputed)	N
14	rs62063174	7.60079e-09	17	44096553	rs62062288	6.69048e-05	Alcohol use disorder (total score)	43448	30336701	Sanchez-Roige S	43392	Am J Psychiatry	www.ncbi.nlm.nih.gov/pubmed/30336701	Genome-Wide Association Study Meta-Analysis of the Alcohol Use Disorders Identification Test (AUDIT) in Two Population-Based Cohorts.	141,932 European ancestry individuals	NA	17q21.31	CRHR1, DND1P1, ENSG00000262372, ENSG00000262500, ENSG00000262881, KANSL1, MAPT, MAPT-AS1, NSF, PLEKHM1, SPPL2C, STH, RP11-105N13.4, WNT3	MAPT, MAPT, MAPT			ENSG00000277956, ENSG00000276155, ENSG00000186868	NA	NA	rs62062288-A	rs62062288	0	62062288	intron_variant	0	NR	5E-10	9.30103		6.21	[NR] z score decrease	NR [16213998]	N
14	rs62063174	7.60079e-09	17	44096553	rs62062288	6.69048e-05	Alcohol use disorder (consumption score)	43448	30336701	Sanchez-Roige S	43392	Am J Psychiatry	www.ncbi.nlm.nih.gov/pubmed/30336701	Genome-Wide Association Study Meta-Analysis of the Alcohol Use Disorders Identification Test (AUDIT) in Two Population-Based Cohorts.	121,604 British ancestry individuals	NA	17q21.31	MAPT	MAPT, MAPT, MAPT			ENSG00000277956, ENSG00000276155, ENSG00000186868	NA	NA	rs62062288-A	rs62062288	0	62062288	intron_variant	0	NR	2E-9	8.69897		0.008	[0.006-0.01] unit decrease	NR [16213998]	N
14	rs62063174	7.60079e-09	17	44096553	rs62062288	6.69048e-05	Dorsolateral prefrontal area (unadjusted for global measures)	45118	36893272	Makowski C	44994	Proc Natl Acad Sci U S A	www.ncbi.nlm.nih.gov/pubmed/36893272	Larger cerebral cortex is genetically correlated with greater frontal area and dorsal thickness.	32,488 European ancestry individuals	5,360 European ancestry children, 3,776 children	17q21.31		MAPT, MAPT, MAPT			ENSG00000277956, ENSG00000276155, ENSG00000186868	NA	NA	rs62062288-?	rs62062288	0	62062288	intron_variant	0	NR	2E-32	31.699		0.1022	[0.085-0.119] unit decrease	NR [7598201] (imputed)	N
14	rs62063174	7.60079e-09	17	44096553	rs62062288	6.69048e-05	Motor premotor area (unadjusted for global measures)	45118	36893272	Makowski C	44994	Proc Natl Acad Sci U S A	www.ncbi.nlm.nih.gov/pubmed/36893272	Larger cerebral cortex is genetically correlated with greater frontal area and dorsal thickness.	32,488 European ancestry individuals	5,360 European ancestry children, 3,776 children	17q21.31		MAPT, MAPT, MAPT			ENSG00000277956, ENSG00000276155, ENSG00000186868	NA	NA	rs62062288-?	rs62062288	0	62062288	intron_variant	0	NR	8E-33	32.0969		0.1027	[0.086-0.12] unit decrease	NR [7598201] (imputed)	N
14	rs62063174	7.60079e-09	17	44096553	rs62062288	6.69048e-05	Orbitofrontal area (unadjusted for global measures)	45118	36893272	Makowski C	44994	Proc Natl Acad Sci U S A	www.ncbi.nlm.nih.gov/pubmed/36893272	Larger cerebral cortex is genetically correlated with greater frontal area and dorsal thickness.	32,488 European ancestry individuals	5,360 European ancestry children, 3,776 children	17q21.31		MAPT, MAPT, MAPT			ENSG00000277956, ENSG00000276155, ENSG00000186868	NA	NA	rs62062288-?	rs62062288	0	62062288	intron_variant	0	NR	5E-35	34.301		0.1059	[0.089-0.123] unit decrease	NR [7598201] (imputed)	N
14	rs62063174	7.60079e-09	17	44096553	rs62062288	6.69048e-05	Superior temporal area (unadjusted for global measures)	45118	36893272	Makowski C	44994	Proc Natl Acad Sci U S A	www.ncbi.nlm.nih.gov/pubmed/36893272	Larger cerebral cortex is genetically correlated with greater frontal area and dorsal thickness.	32,488 European ancestry individuals	5,360 European ancestry children, 3,776 children	17q21.31		MAPT, MAPT, MAPT			ENSG00000277956, ENSG00000276155, ENSG00000186868	NA	NA	rs62062288-?	rs62062288	0	62062288	intron_variant	0	NR	2E-33	32.699		0.1037	[0.087-0.121] unit decrease	NR [7598201] (imputed)	N
14	rs62063174	7.60079e-09	17	44096553	rs62062288	6.69048e-05	Cortical surface area	45118	36893272	Makowski C	44994	Proc Natl Acad Sci U S A	www.ncbi.nlm.nih.gov/pubmed/36893272	Larger cerebral cortex is genetically correlated with greater frontal area and dorsal thickness.	32,488 European ancestry individuals	5,360 European ancestry children, 3,776 children	17q21.31		MAPT, MAPT, MAPT			ENSG00000277956, ENSG00000276155, ENSG00000186868	NA	NA	rs62062288-?	rs62062288	0	62062288	intron_variant	0	NR	1E-30	30		0.0952	[0.079-0.111] unit decrease	NR [7598201] (imputed)	N
14	rs62063174	7.60079e-09	17	43471489	rs4763	6.7601e-05	White matter microstructure (axial diusivities)	43866	31666681	Zhao B	43768	Mol Psychiatry	www.ncbi.nlm.nih.gov/pubmed/31666681	Large-scale GWAS reveals genetic architecture of brain white matter microstructure and genetic overlap with cognitive and mental health traits (n = 17,706).	17,706 European ancestry individuals	NA	17q21.31	NR	ARHGAP27, ARHGAP27, ARHGAP27			ENSG00000276836, ENSG00000276907, ENSG00000159314	NA	NA	rs4763-?	rs4763	0	4763	3_prime_UTR_variant	0	NR	9E-10	9.04576	(Superior longitudinal fasciculus)	NA		NR [8955960] (imputed)	N
14	rs62063174	7.60079e-09	17	43471489	rs4763	6.7601e-05	Breast cancer	43069	29059683	Michailidou K	43031	Nature	www.ncbi.nlm.nih.gov/pubmed/29059683	Association analysis identifies 65 new breast cancer risk loci.	76,192 European ancestry cases, 63,082 European ancestry controls	46,785 European ancestry cases, 42,892 European ancestry controls, 14,068 East Asian ancestry cases, 13,104 East Asian ancestry controls	17q21.31	NR	ARHGAP27, ARHGAP27, ARHGAP27			ENSG00000276836, ENSG00000276907, ENSG00000159314	NA	NA	rs4763-A	rs4763	0	4763	3_prime_UTR_variant	0	0.1745	2E-8	7.69897	(EA)	0.0464	[0.03-0.063] unit decrease	Illumina [~ 11800000] (imputed)	N
14	rs62063174	7.60079e-09	17	44332351	rs2950015	7.0666e-05	Hemoglobin	44092	32888494	Vuckovic D	44075	Cell	www.ncbi.nlm.nih.gov/pubmed/32888494	The Polygenic and Monogenic Basis of Blood Traits and Diseases.	408,112 British individuals	NA	17q21.31	RP11-259G18.3	MAPK8IP1P1 - ARL17B	ENSG00000281283	ENSG00000228696		9941	19799	rs2950015-G	rs2950015	0	2950015	regulatory_region_variant	1	0.227758	6E-48	47.2218		0.04	[0.035-0.045] unit increase	Affymetrix [93095623] (imputed)	N
14	rs62063174	7.60079e-09	17	44332351	rs2950015	7.0666e-05	Hematocrit	44092	32888494	Vuckovic D	44075	Cell	www.ncbi.nlm.nih.gov/pubmed/32888494	The Polygenic and Monogenic Basis of Blood Traits and Diseases.	408,112 British individuals	NA	17q21.31	RP11-259G18.3	MAPK8IP1P1 - ARL17B	ENSG00000281283	ENSG00000228696		9941	19799	rs2950015-G	rs2950015	0	2950015	regulatory_region_variant	1	0.227742	2E-55	54.699		0.0416901	[0.036-0.047] unit increase	Affymetrix [93095623] (imputed)	N
10	rs1154970	8.27164e-09	12	113450200	rs1297597	7.54705e-05	Eosinophil counts	43504	30595370	Kichaev G	43461	Am J Hum Genet	www.ncbi.nlm.nih.gov/pubmed/30595370	Leveraging Polygenic Functional Enrichment to Improve GWAS Power.	approximately 440,000 European ancestry individuals	NA	12q24.13		OAS2 - IMMP1LP2	ENSG00000111335	ENSG00000258159		672	3212	rs1297597-?	rs1297597	0	1297597	intron_variant	1	NR	5E-11	10.301		NA		NR [~ 8900000] (imputed)	N
2	rs2293607	1.75454e-15	3	169488148	rs55735727	7.57955e-05	Mean corpuscular hemoglobin	44095	32888493	Chen MH	44075	Cell	www.ncbi.nlm.nih.gov/pubmed/32888493	Trans-ethnic and Ancestry-Specific Blood-Cell Genetics in 746,667 Individuals from 5 Global Populations.	119,629 East Asian ancestry individuals	NA	3q26.2	NR	ACTRT3 - MYNN	ENSG00000184378	ENSG00000085274		799	3036	rs55735727-A	rs55735727	0	55735727	intron_variant	1	0.339935	8E-10	9.09691		0.026771	[0.018-0.035] SD units decrease	Affymetrix, Illumina [16286228] (imputed)	N
2	rs2293607	1.75454e-15	3	169488148	rs55735727	7.57955e-05	Red blood cell count	44092	32888494	Vuckovic D	44075	Cell	www.ncbi.nlm.nih.gov/pubmed/32888494	The Polygenic and Monogenic Basis of Blood Traits and Diseases.	408,112 British individuals	NA	3q26.2	RP11-816J6.3	ACTRT3 - MYNN	ENSG00000184378	ENSG00000085274		799	3036	rs55735727-T	rs55735727	0	55735727	intron_variant	1	0.269208	7E-12	11.1549		0.0172521	[0.012-0.022] unit decrease	Affymetrix [93095623] (imputed)	N
2	rs2293607	1.75454e-15	3	169488148	rs55735727	7.57955e-05	Sex hormone-binding globulin levels adjusted for BMI	44179	32042192	Ruth KS	43871	Nat Med	www.ncbi.nlm.nih.gov/pubmed/32042192	Using human genetics to understand the disease impacts of testosterone in men and women.	368,929 European ancestry individuals	NA	3q26.2	NR	ACTRT3 - MYNN	ENSG00000184378	ENSG00000085274		799	3036	rs55735727-T	rs55735727	0	55735727	intron_variant	1	0.269447	3E-13	12.5229		0.00673382	[0.0049-0.0086] unit increase	Affymetrix [16582909] (imputed)	N
2	rs2293607	1.75454e-15	3	169488148	rs55735727	7.57955e-05	Sex hormone-binding globulin levels	44179	32042192	Ruth KS	43871	Nat Med	www.ncbi.nlm.nih.gov/pubmed/32042192	Using human genetics to understand the disease impacts of testosterone in men and women.	370,125 European ancestry individuals	NA	3q26.2	NR	ACTRT3 - MYNN	ENSG00000184378	ENSG00000085274		799	3036	rs55735727-T	rs55735727	0	55735727	intron_variant	1	0.269447	5E-10	9.30103		0.0066674	[0.0046-0.0088] unit increase	Affymetrix [16582965] (imputed)	N
12	rs28647196	3.64297e-08	15	40744046	rs4924471	7.62343e-05	HDL cholesterol levels	44033	32203549	Richardson TG	43913	PLoS Med	www.ncbi.nlm.nih.gov/pubmed/32203549	Evaluating the relationship between circulating lipoprotein lipids and apolipoproteins with risk of coronary heart disease: A multivariable Mendelian randomisation analysis.	403,943 European ancestry individuals	NA	15q15.1	BAHD1	BAHD1			ENSG00000140320	NA	NA	rs4924471-G	rs4924471	0	4924471	intron_variant	0	0.915161	2E-8	7.69897		0.0192659	[0.013-0.026] unit decrease	Affymetrix [NR] (imputed)	N
3	rs2464520	3.95386e-16	4	89795609	rs28767574	7.94115e-05	Systolic blood pressure	44544	34594039	Sakaue S	44469	Nat Genet	www.ncbi.nlm.nih.gov/pubmed/34594039	A cross-population atlas of genetic associations for 220 human phenotypes.	340,159 European ancestry individuals, 145,505 East Asian ancestry individuals	NA	4q22.1		FAM13A			ENSG00000138640	NA	NA	rs28767574-T	rs28767574	0	28767574	intron_variant	0	NR	8E-9	8.09691		0.013	[0.0085-0.0175] unit decrease	Affymetrix, Illumina [20537302] (imputed)	N
12	rs28647196	3.64297e-08	15	41009668	rs957603	8.3801e-05	Height	44966	36224396	Yengo L	44846	Nature	www.ncbi.nlm.nih.gov/pubmed/36224396	A saturated map of common genetic variants associated with human height.	5,314,291 European ancestry, Hispanic or Latin American, East Asian ancestry, African ancestry, South Asian ancestry individuals	NA	15q15.1		RAD51			ENSG00000051180	NA	NA	rs957603-A	rs957603	0	957603	intron_variant	0	0.3742	2E-20	19.699		0.0061	[0.0047-0.0075] unit decrease	Affymetrix, Illumina [1385132] (imputed)	N
12	rs28647196	3.64297e-08	15	41041292	rs7175905	8.39611e-05	Cholesterol levels in large HDL	44678	35213538	Richardson TG	44617	PLoS Biol	www.ncbi.nlm.nih.gov/pubmed/35213538	Characterising metabolomic signatures of lipid-modifying therapies through drug target mendelian randomisation.	115,082 European ancestry individuals	NA	15q15.1		RMDN3			ENSG00000137824	NA	NA	rs7175905-A	rs7175905	0	7175905	intron_variant	0	0.438289	7E-9	8.1549		0.0212409	[0.014-0.028] unit decrease	NR [11722792] (imputed)	N
13	rs17637411	5.24757e-09	15	86329428	rs2542607	8.72428e-05	Metabolite levels	43839	23823483	Rhee EP	41457	Cell Metab	www.ncbi.nlm.nih.gov/pubmed/23823483	A genome-wide association study of the human metabolome in a community-based cohort.	2,076 European ancestry individuals	NA	15q25.3	AKAP13	KLHL25			ENSG00000183655	NA	NA	rs2542607-?	rs2542607	0	2542607	intron_variant	0	NR	4E-6	5.39794	(uridine)	0.188467	[0.11-0.27] unit decrease	Affymetrix [at least 2500000] (imputed)	N
9	rs28655651	7.90643e-09	11	871030	rs138429802	0.000113227	Systolic blood pressure	44544	34594039	Sakaue S	44469	Nat Genet	www.ncbi.nlm.nih.gov/pubmed/34594039	A cross-population atlas of genetic associations for 220 human phenotypes.	340,159 European ancestry individuals, 145,505 East Asian ancestry individuals	NA	11p15.5		CHID1			ENSG00000177830	NA	NA	rs138429802-A	rs138429802	0	138429802	intron_variant	0	NR	2E-8	7.69897		0.0219	[0.014-0.03] unit decrease	Affymetrix, Illumina [20537302] (imputed)	N
15	rs142770866	1.12688e-09	19	10562802	rs78064630	0.00011967	Platelet-to-lymphocyte ratio	44543	34469753	Kachuri L	44434	Am J Hum Genet	www.ncbi.nlm.nih.gov/pubmed/34469753	Genetic determinants of blood-cell traits influence susceptibility to childhood acute lymphoblastic leukemia.	335,030 European ancestry, NR ancestry individuals	NA	19p13.2		PDE4A			ENSG00000065989	NA	NA	rs78064630-?	rs78064630	0	78064630	intron_variant	0	NR	5E-8	7.30103		NA		Affymetrix [NR] (imputed)	N
2	rs2293607	1.75454e-15	3	169529958	rs9878797	0.000123741	Vaginal microbiome MetaCyc pathway (PWY-6397|mycolyl-arabinogalactan-peptidoglycan complex biosynthesis)	44832	34282934	Fan W	44397	mSystems	www.ncbi.nlm.nih.gov/pubmed/34282934	Association between Human Genetic Variants and the Vaginal Bacteriome of Pregnant Women.	315 Chinese ancestry individuals	NA	3q26.2		LRRC34			ENSG00000171757	NA	NA	rs9878797-A	rs9878797	0	9878797	intron_variant	0	NR	5E-6	5.30103		0.3116	[0.18-0.44] unit increase	Illumina [492582]	N
13	rs17637411	5.24757e-09	15	86067306	rs6496044	0.000139728	Interstitial lung disease	41579	23583980	Fingerlin TE	41378	Nat Genet	www.ncbi.nlm.nih.gov/pubmed/23583980	Genome-wide association study identifies multiple susceptibility loci for pulmonary fibrosis.	1,161 European ancestry cases, 4,683 European ancestry controls	876 European ancestry cases, 1,890 European ancestry controls	15q25.3	NR	AKAP13			ENSG00000170776	NA	NA	rs6496044-G	rs6496044	0	6496044	intron_variant	0	0.33	2E-6	5.69897		1.25	[1.15-1.36]	Illumina [439828]	N
12	rs28647196	3.64297e-08	15	40891319	rs6492956	0.000144978	Educational attainment (MTAG)	43416	30038396	Lee JJ	43304	Nat Genet	www.ncbi.nlm.nih.gov/pubmed/30038396	Gene discovery and polygenic prediction from a genome-wide association study of educational attainment in 1.1 million individuals.	1,311,438 European ancestry individuals	NA	15q15.1	Intergenic	KNL1			ENSG00000137812	NA	NA	rs6492956-A	rs6492956	0	6492956	intron_variant	0	0.8387	3E-8	7.52288	(MTAG)	0.0098	[0.0063-0.0133] unit decrease	Affymetrix, Illumina [7100000] (imputed)	N
12	rs28647196	3.64297e-08	15	40891319	rs6492956	0.000144978	Smoking initiation	44909	36477530	Saunders GRB	44902	Nature	www.ncbi.nlm.nih.gov/pubmed/36477530	Genetic diversity fuels gene discovery for tobacco and alcohol use.	3,382,012 European ancestry, East Asian ancestry, Hispanic or Latin American, African ancestry individuals	NA	15q15.1		KNL1			ENSG00000137812	NA	NA	rs6492956-A	rs6492956	0	6492956	intron_variant	0	0.771	9E-14	13.0458		0.00684	[0.005-0.0086] unit increase	NR [NR] (imputed)	N
9	rs61867592	7.29058e-09	11	1402080	rs35859077	0.000148818	CAG-877 sp000433455 abundance in stool	44616	35115689	Qin Y	44595	Nat Genet	www.ncbi.nlm.nih.gov/pubmed/35115689	Combined effects of host genetics and diet on human gut microbiota and incident disease in a single population cohort.	5,959 Finnish ancestry individuals	NA	11p15.5		LINC02689 - BRSK2	ENSG00000285985	ENSG00000174672		16564	9049	rs35859077-A	rs35859077	0	35859077	intergenic_variant	1	0.0967191	3E-8	7.52288		0.108186	[0.07-0.146] unit increase	Illumina [7980478] (imputed)	N
9	rs61867592	7.29058e-09	11	1402080	rs35859077	0.000148818	CAG-877 abundance in stool	44616	35115689	Qin Y	44595	Nat Genet	www.ncbi.nlm.nih.gov/pubmed/35115689	Combined effects of host genetics and diet on human gut microbiota and incident disease in a single population cohort.	5,959 Finnish ancestry individuals	NA	11p15.5		LINC02689 - BRSK2	ENSG00000285985	ENSG00000174672		16564	9049	rs35859077-A	rs35859077	0	35859077	intergenic_variant	1	0.0967191	7E-9	8.1549		0.125129	[0.083-0.168] unit increase	Illumina [7980478] (imputed)	N
13	rs17637411	5.24757e-09	15	85840912	rs1828481	0.000153208	Central corneal thickness	44019	32528159	Choquet H	43993	Commun Biol	www.ncbi.nlm.nih.gov/pubmed/32528159	A multiethnic genome-wide analysis of 44,039 individuals identifies 41 new loci associated with central corneal thickness.	32,292 European ancestry individuals, 9,623 East Asian ancestry individuals, 1,367 Hispanic/Latino individuals, 757 African American individuals	NA	15q25.3	AKAP13	ADAMTS7P4			ENSG00000218052	NA	NA	rs1828481-?	rs1828481	0	1828481	intron_variant	0	NA	2E-29	28.699		2.68	[2.21-3.15] unit decrease	Affymetrix [5541230] (imputed)	N
14	rs62063174	7.60079e-09	17	43507297	rs12949256	0.000153853	Hemoglobin levels	43999	32327693	Oskarsson GR	43944	Commun Biol	www.ncbi.nlm.nih.gov/pubmed/32327693	Predicted loss and gain of function mutations in ACO1 are associated with erythropoiesis.	684,122 European ancestry individuals	NA	17q21.31	ARHGAP27	ARHGAP27, ARHGAP27, ARHGAP27			ENSG00000276836, ENSG00000276907, ENSG00000159314	NA	NA	rs12949256-T	rs12949256	0	12949256	missense_variant	0	NR	3E-51	50.5229		0.043	[NR] unit increase	Affymetrix, Illumina [43000000] (imputed)	N
13	rs17637411	5.24757e-09	15	85939155	rs28440013	0.00016994	Medication use (diuretics)	43637	31015401	Wu Y	43578	Nat Commun	www.ncbi.nlm.nih.gov/pubmed/31015401	Genome-wide association study of medication-use and associated disease in the UK Biobank.	34,453 European ancestry cases, 194,633 European ancestry controls	NA	15q25.3	AKAP13	AKAP13			ENSG00000170776	NA	NA	rs28440013-A	rs28440013	0	28440013	intron_variant	0	0.286	4E-10	9.39794		0.0554495	[0.038-0.073] unit increase	Affymetrix [7288503] (imputed)	N
1	rs71615437	3.88397e-11	3	46322713	rs9872023	0.000173018	Monocyte percentage of white cells	44092	32888494	Vuckovic D	44075	Cell	www.ncbi.nlm.nih.gov/pubmed/32888494	The Polygenic and Monogenic Basis of Blood Traits and Diseases.	408,112 British individuals	NA	3p21.31		CCR3 - UQCRC2P1	ENSG00000183625	ENSG00000236736		14516	29369	rs9872023-T	rs9872023	0	9872023	regulatory_region_variant	1	0.06511	2E-53	52.699		0.0816485	[0.071-0.092] unit decrease	Affymetrix [93095623] (imputed)	N
15	rs142770866	1.12688e-09	19	10625796	rs10416073	0.000179157	Mitochondrial DNA copy number	44580	34964454	Gentiluomo M	44523	Hum Mol Genet	www.ncbi.nlm.nih.gov/pubmed/34964454	Genome-wide association study of mitochondrial copy number.	6,836 European ancestry individuals	NA	19p13.2	NR	S1PR5			ENSG00000180739	NA	NA	rs10416073-A	rs10416073	0	10416073	intron_variant	0	0.057	2E-7	6.69897		0.11	[0.07-0.15] unit increase	Illumina [6374524] (imputed)	N
9	rs7478899	3.8667e-09	11	1081287	rs151191319	0.000183108	Low density lipoprotein cholesterol levels	44882	34887591	Graham SE	44539	Nature	www.ncbi.nlm.nih.gov/pubmed/34887591	The power of genetic diversity in genome-wide association studies of lipids.	1,320,016 European ancestry individuals	NA	11p15.5		MUC2, MUC2, MUC2			ENSG00000278466, ENSG00000198788, ENSG00000284971	NA	NA	rs151191319-A	rs151191319	0	151191319	intron_variant	0	0.0334152	5E-12	11.301		0.0308281	[0.023-0.038] unit decrease	NR [52000000] (imputed)	N
9	rs7478899	3.8667e-09	11	1081287	rs151191319	0.000183108	Low density lipoprotein cholesterol levels	44882	34887591	Graham SE	44539	Nature	www.ncbi.nlm.nih.gov/pubmed/34887591	The power of genetic diversity in genome-wide association studies of lipids.	40,963 South Asian ancestry individuals, 48,057 Hispanic individuals, 99,432 Admixed African or African ancestry individuals, 146,492 East Asian ancestry individuals, 1,320,016 European ancestry individuals	NA	11p15.5		MUC2, MUC2, MUC2			ENSG00000278466, ENSG00000198788, ENSG00000284971	NA	NA	rs151191319-?	rs151191319	0	151191319	intron_variant	0	NR	1E-11	11		NA		NR [52000000] (imputed)	N
3	rs2464520	3.95386e-16	4	89927612	rs13129885	0.000193653	Post bronchodilator FEV1	42657	26634245	Lutz SM	42341	BMC Genet	www.ncbi.nlm.nih.gov/pubmed/26634245	A genome-wide association study identifies risk loci for spirometric measures among smokers of European and African ancestry.	10,094 European ancestry current and former smoker individuals, 3,260 African American current and former smoker individuals, 178 current and former smoker individuals	NA	4q22.1	FAM13A	FAM13A			ENSG00000138640	NA	NA	rs13129885-A	rs13129885	0	13129885	intron_variant	0	0.607	4E-6	5.39794		0.042	NR unit decrease	Illumina [NR] (imputed)	N
12	rs28647196	3.64297e-08	15	40986355	rs5030789	0.000203674	Cholesteryl ester levels in large HDL	44678	35213538	Richardson TG	44617	PLoS Biol	www.ncbi.nlm.nih.gov/pubmed/35213538	Characterising metabolomic signatures of lipid-modifying therapies through drug target mendelian randomisation.	115,082 European ancestry individuals	NA	15q15.1		RAD51-AS1			ENSG00000245849	NA	NA	rs5030789-A	rs5030789	0	5030789	non_coding_transcript_exon_variant	0	0.432674	6E-9	8.22185		0.0214284	[0.014-0.029] unit decrease	NR [11722792] (imputed)	N
3	rs2464520	3.95386e-16	4	89930392	rs1398942	0.000209995	Post bronchodilator FEV1	42657	26634245	Lutz SM	42341	BMC Genet	www.ncbi.nlm.nih.gov/pubmed/26634245	A genome-wide association study identifies risk loci for spirometric measures among smokers of European and African ancestry.	10,094 European ancestry current and former smoker individuals, 3,260 African American current and former smoker individuals, 178 current and former smoker individuals	NA	4q22.1	FAM13A	FAM13A			ENSG00000138640	NA	NA	rs1398942-A	rs1398942	0	1398942	intron_variant	0	0.607	4E-6	5.39794		0.042	NR unit increase	Illumina [NR] (imputed)	N
6	rs73158411	3.89515e-10	7	99616291	rs13243708	0.000216157	Pulmonary fibrosis	44544	34594039	Sakaue S	44469	Nat Genet	www.ncbi.nlm.nih.gov/pubmed/34594039	A cross-population atlas of genetic associations for 220 human phenotypes.	1,566 European ancestry cases, 467,560 European ancestry controls, 126 East Asian ancestry cases, 176,974 East Asian ancestry controls	NA	7q22.1		ZKSCAN1			ENSG00000106261	NA	NA	rs13243708-C	rs13243708	0	13243708	intron_variant	0	NR	2E-8	7.69897		0.201	[0.13-0.27] unit increase	Affymetrix, Illumina [25843031] (imputed)	N
14	rs62063174	7.60079e-09	17	44019712	rs242557	0.000218169	Progressive supranuclear palsy	40738	21685912	Hoglinger GU	40713	Nat Genet	www.ncbi.nlm.nih.gov/pubmed/21685912	Identification of common variants influencing risk of the tauopathy progressive supranuclear palsy.	1,069 European ancestry cases, 2,958 European ancestry controls, 45 cases, 329 controls	1,051 European ancestry cases, 3,560 European ancestry controls	17q21.31	MAPT	MAPT, MAPT, MAPT			ENSG00000277956, ENSG00000276155, ENSG00000186868	NA	NA	rs242557-?	rs242557	0	242557	intron_variant	0	0.35	9E-18	17.0458	(controlling for rs8070723)	1.43	[1.32-1.54]	Illumina [531451]	N
14	rs62063174	7.60079e-09	17	44019712	rs242557	0.000218169	Arrhythmia	44253	32514122	Ishigaki K	43990	Nat Genet	www.ncbi.nlm.nih.gov/pubmed/32514122	Large-scale genome-wide association study in a Japanese population identifies novel susceptibility loci across different diseases.	17,861 Japanese ancestry cases, 194,592 Japanese ancestry controls	NA	17q21.31		MAPT, MAPT, MAPT			ENSG00000277956, ENSG00000276155, ENSG00000186868	NA	NA	rs242557-A	rs242557	0	242557	intron_variant	0	0.456967371	1E-8	8		0.93729	[0.916595886-0.958451717]	Illumina [8919992] (imputed)	N
14	rs62063174	7.60079e-09	17	44019712	rs242557	0.000218169	Plasma t-tau levels	42880	28100725	Chen J	42753	Neurology	www.ncbi.nlm.nih.gov/pubmed/28100725	Genome-wide association study identifies MAPT locus influencing human plasma tau levels.	463 European ancestry Alzheimer's disease cases, 163 European ancestry individuals with mild cognitive impairment, 151 European ancestry individuals	360 individuals, 27 individuals later diagnosed with mild cognitive impairment	17q21.31	MAPT	MAPT, MAPT, MAPT			ENSG00000277956, ENSG00000276155, ENSG00000186868	NA	NA	rs242557-A	rs242557	0	242557	intron_variant	0	0.3715	1E-12	12		0.38	NR pg/ml increase	Illumina [316802]	N
14	rs62063174	7.60079e-09	17	44019712	rs242557	0.000218169	Atrial fibrillation	43325	29892015	Roselli C	43262	Nat Genet	www.ncbi.nlm.nih.gov/pubmed/29892015	Multi-ethnic genome-wide association study for atrial fibrillation.	55,114 European ancestry cases, 482,295 European ancestry controls, 8,180 Japanese ancestry cases, 28,612 Japanese ancestry controls, 1,307 African American ancestry cases, 7,660 African American ancestry controls, 845 Hispanic cases, 4,177 Hispanic controls	NA	17q21.31	MAPT	MAPT, MAPT, MAPT			ENSG00000277956, ENSG00000276155, ENSG00000186868	NA	NA	rs242557-G	rs242557	0	242557	intron_variant	0	0.61	4E-9	8.39794		1.04	[1.03-1.06]	Affymetrix, Illumina [up to 12149979] (imputed)	N
14	rs62063174	7.60079e-09	17	44019712	rs242557	0.000218169	Atrial fibrillation	44951	36653681	Miyazawa K	44945	Nat Genet	www.ncbi.nlm.nih.gov/pubmed/36653681	Cross-ancestry genome-wide analysis of atrial fibrillation unveils disease biology and enables cardioembolic risk prediction.	77,690 European ancestry cases, 1,167,040 European ancestry controls, 67,864 Japanese ancestry cases, 1,026,594 Japanese ancestry controls	NA	17q21.31		MAPT, MAPT, MAPT			ENSG00000277956, ENSG00000276155, ENSG00000186868	NA	NA	rs242557-A	rs242557	0	242557	intron_variant	0	0.4013	2E-11	10.699		0.0414	[0.029-0.053] unit decrease	Illumina [5000630] (imputed)	N
14	rs62063174	7.60079e-09	17	44019712	rs242557	0.000218169	Hip circumference adjusted for BMI	44432	34021172	Christakoudi S	44337	Sci Rep	www.ncbi.nlm.nih.gov/pubmed/34021172	GWAS of allometric body-shape indices in UK Biobank identifies loci suggesting associations with morphogenesis, organogenesis, adrenal cell renewal and cancer.	219,872 British ancestry women	NA	17q21.31	MAPT	MAPT, MAPT, MAPT			ENSG00000277956, ENSG00000276155, ENSG00000186868	NA	NA	rs242557-A	rs242557	0	242557	intron_variant	0	NR	9E-9	8.04576		0.0166684	[0.011-0.022] unit increase	Affymetrix [321016] (imputed)	N
14	rs62063174	7.60079e-09	17	44019712	rs242557	0.000218169	Circulating levels of total-tau	44663	35396452	Sarnowski C	44659	Commun Biol	www.ncbi.nlm.nih.gov/pubmed/35396452	Meta-analysis of genome-wide association studies identifies ancestry-specific associations underlying circulating total tau levels.	14,721 European ancestry individuals	NA	17q21.31		MAPT, MAPT, MAPT			ENSG00000277956, ENSG00000276155, ENSG00000186868	NA	NA	rs242557-A	rs242557	0	242557	intron_variant	0	0.38	9E-143	142.046		0.2	[0.18-0.22] unit increase	NR [10082601] (imputed)	N
14	rs62063174	7.60079e-09	17	44019712	rs242557	0.000218169	Progressive supranuclear palsy	43607	31059154	Chen Z	43591	Mov Disord	www.ncbi.nlm.nih.gov/pubmed/31059154	Genome-wide survey of copy number variants finds MAPT duplications in progressive supranuclear palsy.	283 European ancestry cases, 4,472 European ancestry controls	1,178 cases, 3,759 controls	17q21.31	MAPT	MAPT, MAPT, MAPT			ENSG00000277956, ENSG00000276155, ENSG00000186868	NA	NA	rs242557-G	rs242557	0	242557	intron_variant	0	0.48	2E-22	21.699		1.9061		Illumina [at least 284674]	N
3	rs2464520	3.95386e-16	4	89924725	rs13146548	0.000231243	Post bronchodilator FEV1	42657	26634245	Lutz SM	42341	BMC Genet	www.ncbi.nlm.nih.gov/pubmed/26634245	A genome-wide association study identifies risk loci for spirometric measures among smokers of European and African ancestry.	10,094 European ancestry current and former smoker individuals, 3,260 African American current and former smoker individuals, 178 current and former smoker individuals	NA	4q22.1	FAM13A	FAM13A			ENSG00000138640	NA	NA	rs13146548-A	rs13146548	0	13146548	intron_variant	0	0.606	4E-6	5.39794		0.042	NR unit decrease	Illumina [NR] (imputed)	N
3	rs2464520	3.95386e-16	4	89743821	rs3775373	0.000241151	Waist circumference adjusted for body mass index	44432	34021172	Christakoudi S	44337	Sci Rep	www.ncbi.nlm.nih.gov/pubmed/34021172	GWAS of allometric body-shape indices in UK Biobank identifies loci suggesting associations with morphogenesis, organogenesis, adrenal cell renewal and cancer.	219,872 British ancestry women	NA	4q22.1	FAM13A	FAM13A			ENSG00000138640	NA	NA	rs3775373-T	rs3775373	0	3775373	intron_variant	0	NR	6E-9	8.22185		0.0208116	[0.014-0.028] unit decrease	Affymetrix [321114] (imputed)	N
3	rs2464520	3.95386e-16	4	89743821	rs3775373	0.000241151	Waist-to-hip ratio adjusted for BMI	44432	34021172	Christakoudi S	44337	Sci Rep	www.ncbi.nlm.nih.gov/pubmed/34021172	GWAS of allometric body-shape indices in UK Biobank identifies loci suggesting associations with morphogenesis, organogenesis, adrenal cell renewal and cancer.	219,872 British ancestry women	NA	4q22.1	FAM13A	FAM13A			ENSG00000138640	NA	NA	rs3775373-T	rs3775373	0	3775373	intron_variant	0	NR	2E-12	11.699		0.0249078	[0.018-0.032] unit decrease	Affymetrix [319769] (imputed)	N
3	rs2464520	3.95386e-16	4	89743821	rs3775373	0.000241151	A body shape index	44432	34021172	Christakoudi S	44337	Sci Rep	www.ncbi.nlm.nih.gov/pubmed/34021172	GWAS of allometric body-shape indices in UK Biobank identifies loci suggesting associations with morphogenesis, organogenesis, adrenal cell renewal and cancer.	219,872 British ancestry women	NA	4q22.1	FAM13A	FAM13A			ENSG00000138640	NA	NA	rs3775373-T	rs3775373	0	3775373	intron_variant	0	NR	1E-9	9		0.0217537	[0.015-0.029] unit decrease	Affymetrix [321169] (imputed)	N
3	rs2464520	3.95386e-16	4	89743821	rs3775373	0.000241151	Waist-hip index	44432	34021172	Christakoudi S	44337	Sci Rep	www.ncbi.nlm.nih.gov/pubmed/34021172	GWAS of allometric body-shape indices in UK Biobank identifies loci suggesting associations with morphogenesis, organogenesis, adrenal cell renewal and cancer.	219,872 British ancestry women	NA	4q22.1	FAM13A	FAM13A			ENSG00000138640	NA	NA	rs3775373-T	rs3775373	0	3775373	intron_variant	0	NR	1E-12	12		0.0252373	[0.018-0.032] unit decrease	Affymetrix [319769] (imputed)	N
12	rs28647196	3.64297e-08	15	41053250	rs6492964	0.00024176	Phospholipid levels in very large HDL	44678	35213538	Richardson TG	44617	PLoS Biol	www.ncbi.nlm.nih.gov/pubmed/35213538	Characterising metabolomic signatures of lipid-modifying therapies through drug target mendelian randomisation.	115,082 European ancestry individuals	NA	15q15.1		SUMO2P15 - GCHFR	ENSG00000271236	ENSG00000137880		178	3016	rs6492964-G	rs6492964	0	6492964	intergenic_variant	1	0.439098	3E-8	7.52288		0.0208365	[0.013-0.028] unit decrease	NR [11722792] (imputed)	N
12	rs28647196	3.64297e-08	15	41053250	rs6492964	0.00024176	Cholesterol levels in very large HDL	44678	35213538	Richardson TG	44617	PLoS Biol	www.ncbi.nlm.nih.gov/pubmed/35213538	Characterising metabolomic signatures of lipid-modifying therapies through drug target mendelian randomisation.	115,082 European ancestry individuals	NA	15q15.1		SUMO2P15 - GCHFR	ENSG00000271236	ENSG00000137880		178	3016	rs6492964-G	rs6492964	0	6492964	intergenic_variant	1	0.439098	4E-8	7.39794		0.0206454	[0.013-0.028] unit decrease	NR [11722792] (imputed)	N
12	rs28647196	3.64297e-08	15	41053250	rs6492964	0.00024176	Total lipid levels in very large HDL	44678	35213538	Richardson TG	44617	PLoS Biol	www.ncbi.nlm.nih.gov/pubmed/35213538	Characterising metabolomic signatures of lipid-modifying therapies through drug target mendelian randomisation.	115,082 European ancestry individuals	NA	15q15.1		SUMO2P15 - GCHFR	ENSG00000271236	ENSG00000137880		178	3016	rs6492964-G	rs6492964	0	6492964	intergenic_variant	1	0.439098	4E-8	7.39794		0.0205872	[0.013-0.028] unit decrease	NR [11722792] (imputed)	N
12	rs28647196	3.64297e-08	15	41053250	rs6492964	0.00024176	Cholesteryl ester levels in very large HDL	44678	35213538	Richardson TG	44617	PLoS Biol	www.ncbi.nlm.nih.gov/pubmed/35213538	Characterising metabolomic signatures of lipid-modifying therapies through drug target mendelian randomisation.	115,082 European ancestry individuals	NA	15q15.1		SUMO2P15 - GCHFR	ENSG00000271236	ENSG00000137880		178	3016	rs6492964-G	rs6492964	0	6492964	intergenic_variant	1	0.439098	4E-8	7.39794		0.0205508	[0.013-0.028] unit decrease	NR [11722792] (imputed)	N
13	rs17637411	5.24757e-09	15	86090203	rs6496086	0.000255949	Monocyte percentage of white cells	44092	32888494	Vuckovic D	44075	Cell	www.ncbi.nlm.nih.gov/pubmed/32888494	The Polygenic and Monogenic Basis of Blood Traits and Diseases.	408,112 British individuals	NA	15q25.3	AKAP13	AKAP13			ENSG00000170776	NA	NA	rs6496086-A	rs6496086	0	6496086	intron_variant	0	0.297448	2E-21	20.699		0.0230818	[0.018-0.028] unit increase	Affymetrix [93095623] (imputed)	N
14	rs62063174	7.60079e-09	17	44366315	rs2668654	0.000258128	Drinks per week	44909	36477530	Saunders GRB	44902	Nature	www.ncbi.nlm.nih.gov/pubmed/36477530	Genetic diversity fuels gene discovery for tobacco and alcohol use.	2,965,643 European ancestry, East Asian ancestry, Hispanic or Latin American, African ancestry individuals	NA	17q21.31		ARL17B, ARL17B, ARL17B			ENSG00000275748, ENSG00000276276, ENSG00000228696	NA	NA	rs2668654-C	rs2668654	0	2668654	intron_variant	0	0.211	3E-26	25.5229		0.0253	[0.021-0.03] unit decrease	NR [NR] (imputed)	N
12	rs28647196	3.64297e-08	15	41024303	rs11855560	0.000266258	Anxiety and stress-related disorders	43710	31116379	Meier SM	43607	JAMA Psychiatry	www.ncbi.nlm.nih.gov/pubmed/31116379	Genetic Variants Associated With Anxiety and Stress-Related Disorders: A Genome-Wide Association Study and Mouse-Model Study.	12,655 European ancestry cases, 19,225 European ancestry controls	NA	15q15.1	KNL1, RAD51-AS1, RAD51, RMDN3, GCHFR, DNAJC17, C15orf62, ZFYVE19	RAD51			ENSG00000051180	NA	NA	rs11855560-T	rs11855560	0	11855560	3_prime_UTR_variant	0	NR	7E-7	6.1549		1.089	[1.053-1.126]	Illumina [8933939] (imputed)	N
14	rs62063174	7.60079e-09	17	43499328	rs35519908	0.000359325	White matter microstructure (mean diusivities)	43866	31666681	Zhao B	43768	Mol Psychiatry	www.ncbi.nlm.nih.gov/pubmed/31666681	Large-scale GWAS reveals genetic architecture of brain white matter microstructure and genetic overlap with cognitive and mental health traits (n = 17,706).	17,706 European ancestry individuals	NA	17q21.31	NR	ARHGAP27, ARHGAP27, ARHGAP27			ENSG00000276836, ENSG00000276907, ENSG00000159314	NA	NA	rs35519908-?	rs35519908	0	35519908	intron_variant	0	NR	3E-9	8.52288	(Cingulate gyrus)	NA		NR [8955960] (imputed)	N
6	rs73158411	3.89515e-10	7	99612405	rs7788746	0.000409372	Diastolic blood pressure	44797	35762941	Plotnikov D	44713	Invest Ophthalmol Vis Sci	www.ncbi.nlm.nih.gov/pubmed/35762941	High Blood Pressure and Intraocular Pressure: A Mendelian Randomization Study.	526,001 European ancestry individuals	NA	7q22.1		AZGP1P1 - ZKSCAN1	ENSG00000214313	ENSG00000106261		26944	790	rs7788746-T	rs7788746	0	7788746	upstream_gene_variant	1	NR	1E-17	17		0.1881	[0.14-0.23] unit decrease	NR [NR] (imputed)	N
6	rs73158411	3.89515e-10	7	99612405	rs7788746	0.000409372	Height	44966	36224396	Yengo L	44846	Nature	www.ncbi.nlm.nih.gov/pubmed/36224396	A saturated map of common genetic variants associated with human height.	5,314,291 European ancestry, Hispanic or Latin American, East Asian ancestry, African ancestry, South Asian ancestry individuals	NA	7q22.1		AZGP1P1 - ZKSCAN1	ENSG00000214313	ENSG00000106261		26944	790	rs7788746-G	rs7788746	0	7788746	upstream_gene_variant	1	0.3281	3E-48	47.5229		0.0097	[0.0083-0.0111] unit increase	Affymetrix, Illumina [1385132] (imputed)	N
6	rs73158411	3.89515e-10	7	99612405	rs7788746	0.000409372	Height	44966	36224396	Yengo L	44846	Nature	www.ncbi.nlm.nih.gov/pubmed/36224396	A saturated map of common genetic variants associated with human height.	293,593 African ancestry individuals	NA	7q22.1		AZGP1P1 - ZKSCAN1	ENSG00000214313	ENSG00000106261		26944	790	rs7788746-G	rs7788746	0	7788746	upstream_gene_variant	1	0.32205	3E-8	7.52288		0.01845	[0.012-0.025] unit increase	Affymetrix, Illumina [1385132] (imputed)	N
14	rs62063174	7.60079e-09	17	44095467	rs58879558	0.000409953	Hemoglobin concentration	44095	32888493	Chen MH	44075	Cell	www.ncbi.nlm.nih.gov/pubmed/32888493	Trans-ethnic and Ancestry-Specific Blood-Cell Genetics in 746,667 Individuals from 5 Global Populations.	746,431 African American or Afro-Caribbean, African ancestry, European ancestry, East Asian ancestry, Hispanic or Latin American and South Asian ancestry individuals	NA	17q21.31	NR	MAPT, MAPT, MAPT			ENSG00000277956, ENSG00000276155, ENSG00000186868	NA	NA	rs58879558-C	rs58879558	0	58879558	intron_variant	0	0.249796	6E-91	90.2218		NA		Affymetrix, Illumina [24653286] (imputed)	N
14	rs62063174	7.60079e-09	17	44095467	rs58879558	0.000409953	Red blood cell count	43504	30595370	Kichaev G	43461	Am J Hum Genet	www.ncbi.nlm.nih.gov/pubmed/30595370	Leveraging Polygenic Functional Enrichment to Improve GWAS Power.	approximately 445,000 European ancestry individuals	NA	17q21.31		MAPT, MAPT, MAPT			ENSG00000277956, ENSG00000276155, ENSG00000186868	NA	NA	rs58879558-?	rs58879558	0	58879558	intron_variant	0	NR	3E-98	97.5229		NA		NR [~ 8900000] (imputed)	N
14	rs62063174	7.60079e-09	17	44095467	rs58879558	0.000409953	Hematocrit	44095	32888493	Chen MH	44075	Cell	www.ncbi.nlm.nih.gov/pubmed/32888493	Trans-ethnic and Ancestry-Specific Blood-Cell Genetics in 746,667 Individuals from 5 Global Populations.	737,823 African American or Afro-Caribbean, African ancestry, European ancestry, East Asian ancestry, Hispanic or Latin American and South Asian ancestry individuals	NA	17q21.31	NR	MAPT, MAPT, MAPT			ENSG00000277956, ENSG00000276155, ENSG00000186868	NA	NA	rs58879558-C	rs58879558	0	58879558	intron_variant	0	0.250229	6E-94	93.2218		NA		Affymetrix, Illumina [24558453] (imputed)	N
14	rs62063174	7.60079e-09	17	44095467	rs58879558	0.000409953	Red blood cell count	44095	32888493	Chen MH	44075	Cell	www.ncbi.nlm.nih.gov/pubmed/32888493	Trans-ethnic and Ancestry-Specific Blood-Cell Genetics in 746,667 Individuals from 5 Global Populations.	727,624 African American or Afro-Caribbean, African ancestry, European ancestry, East Asian ancestry, Hispanic or Latin American and South Asian ancestry individuals	NA	17q21.31	NR	MAPT, MAPT, MAPT			ENSG00000277956, ENSG00000276155, ENSG00000186868	NA	NA	rs58879558-C	rs58879558	0	58879558	intron_variant	0	0.250777	1E-130	130		NA		Affymetrix, Illumina [24332387] (imputed)	N
14	rs62063174	7.60079e-09	17	44095467	rs58879558	0.000409953	Red blood cell count	44095	32888493	Chen MH	44075	Cell	www.ncbi.nlm.nih.gov/pubmed/32888493	Trans-ethnic and Ancestry-Specific Blood-Cell Genetics in 746,667 Individuals from 5 Global Populations.	545,203 European ancestry individuals	NA	17q21.31	NR	MAPT, MAPT, MAPT			ENSG00000277956, ENSG00000276155, ENSG00000186868	NA	NA	rs58879558-C	rs58879558	0	58879558	intron_variant	0	0.232575	2E-128	127.699		0.053	[0.049-0.057] SD unit increase	Affymetrix, Illumina [50628390] (imputed)	N
14	rs62063174	7.60079e-09	17	44095467	rs58879558	0.000409953	Mean reticulocyte volume	44092	32888494	Vuckovic D	44075	Cell	www.ncbi.nlm.nih.gov/pubmed/32888494	The Polygenic and Monogenic Basis of Blood Traits and Diseases.	408,112 British individuals	NA	17q21.31	MAPT	MAPT, MAPT, MAPT			ENSG00000277956, ENSG00000276155, ENSG00000186868	NA	NA	rs58879558-C	rs58879558	0	58879558	intron_variant	0	0.229817	5E-28	27.301		0.0369744	[0.03-0.044] unit decrease	Affymetrix [93095623] (imputed)	N
14	rs62063174	7.60079e-09	17	44095467	rs58879558	0.000409953	Mean spheric corpuscular volume	44092	32888494	Vuckovic D	44075	Cell	www.ncbi.nlm.nih.gov/pubmed/32888494	The Polygenic and Monogenic Basis of Blood Traits and Diseases.	408,112 British individuals	NA	17q21.31	MAPT	MAPT, MAPT, MAPT			ENSG00000277956, ENSG00000276155, ENSG00000186868	NA	NA	rs58879558-C	rs58879558	0	58879558	intron_variant	0	0.229934	2E-53	52.699		0.0463722	[0.04-0.052] unit decrease	Affymetrix [93095623] (imputed)	N
14	rs62063174	7.60079e-09	17	44095467	rs58879558	0.000409953	Bioavailable testosterone levels	44179	32042192	Ruth KS	43871	Nat Med	www.ncbi.nlm.nih.gov/pubmed/32042192	Using human genetics to understand the disease impacts of testosterone in men and women.	178,782 European ancestry men	NA	17q21.31	NR	MAPT, MAPT, MAPT			ENSG00000277956, ENSG00000276155, ENSG00000186868	NA	NA	rs58879558-C	rs58879558	0	58879558	intron_variant	0	0.22989199999999999	2E-9	8.69897		0.0225798	[0.016-0.03] unit increase	Affymetrix [16577424] (imputed)	N
9	rs11604075	1.48007e-15	11	1507512	rs1881502	0.000422606	Prostate cancer	43326	29892016	Schumacher FR	43262	Nat Genet	www.ncbi.nlm.nih.gov/pubmed/29892016	Association analyses of more than 140,000 men identify 63 new prostate cancer susceptibility loci.	79,148 European ancestry cases, 61,106 European ancestry controls	NA	11p15.5	MOB2	MOB2			ENSG00000182208	NA	NA	rs1881502-T	rs1881502	0	1881502	intron_variant	0	0.19	7E-9	8.1549		1.06	[1.04-1.08]	Illumina [20370935] (imputed)	N
9	rs11604075	1.48007e-15	11	1507512	rs1881502	0.000422606	Prostate cancer	44230	33398198	Conti DV	44200	Nat Genet	www.ncbi.nlm.nih.gov/pubmed/33398198	Trans-ancestry genome-wide association meta-analysis of prostate cancer identifies new susceptibility loci and informs genetic risk prediction.	85,554 European ancestry cases, 10,368 African ancestry cases, 8,611 East Asian ancestry cases, 2,714 Hispanic cases, 91,972 European ancestry controls, 10,986 African ancestry controls, 18,809 East Asian ancestry controls, 5,239 Hispanic controls	NA	11p15.5	NR	MOB2			ENSG00000182208	NA	NA	rs1881502-T	rs1881502	0	1881502	intron_variant	0	NR	8E-9	8.09691		1.053	[1.03-1.07]	Affymetrix, Illumina [29235255] (imputed)	N
13	rs17637411	5.24757e-09	15	86302283	rs888368	0.000437248	Age at menopause	43504	30595370	Kichaev G	43461	Am J Hum Genet	www.ncbi.nlm.nih.gov/pubmed/30595370	Leveraging Polygenic Functional Enrichment to Improve GWAS Power.	approximately 143,000 European ancestry individuals	NA	15q25.3		LINC02883 - KLHL25	ENSG00000259416	ENSG00000183655		2815	274	rs888368-?	rs888368	0	888368	intergenic_variant	1	NR	1E-9	9		NA		NR [~ 8900000] (imputed)	N
12	rs28647196	3.64297e-08	15	40990353	rs2928140	0.000446588	Waist-hip ratio	43773	30239722	Pulit SL	43357	Hum Mol Genet	www.ncbi.nlm.nih.gov/pubmed/30239722	Meta-analysis of genome-wide association studies for body fat distribution in 694,649 individuals of European ancestry.	697,734 European ancestry individuals	NA	15q15.1	NA	RAD51			ENSG00000051180	NA	NA	rs2928140-C	rs2928140	0	2928140	intron_variant	0	0.4546	2E-10	9.69897		0.0119	[0.0082-0.0156] unit increase	NR [~ 27400000] (imputed)	N
13	rs17637411	5.24757e-09	15	86119326	rs1026723	0.00053705	Neutrophil count	44544	34594039	Sakaue S	44469	Nat Genet	www.ncbi.nlm.nih.gov/pubmed/34594039	A cross-population atlas of genetic associations for 220 human phenotypes.	349,856 European ancestry individuals, 82,810 East Asian ancestry individuals	NA	15q25.3		AKAP13			ENSG00000170776	NA	NA	rs1026723-T	rs1026723	0	1026723	intron_variant	0	NR	3E-12	11.5229		0.0155	[0.011-0.02] unit increase	Affymetrix, Illumina [20526770] (imputed)	N
15	rs142770866	1.12688e-09	19	10602180	rs11085735	0.00053775	COVID-19 hospitalization or systemic lupus erythematosus (MTAG)	44985	36762574	Yao M	44967	J Med Virol	www.ncbi.nlm.nih.gov/pubmed/36762574	Disentangling the common genetic architecture and causality of rheumatoid arthritis and systemic lupus erythematosus with COVID-19 outcomes: genome-wide cross trait analysis and bi-directional Mendelian randomization study.	32,519 European ancestry COVID-19 hospitalization cases, 7,219 European ancestry SLE cases, 2,078,796 European ancestry controls	NA	19p13.2		KEAP1			ENSG00000079999	NA	NA	rs11085735-?	rs11085735	0	11085735	intron_variant	0	NR	4E-14	13.3979		NA		NR [NR]	N
15	rs142770866	1.12688e-09	19	10602180	rs11085735	0.00053775	Severe COVID-19 or systemic lupus erythematosus (MTAG)	44985	36762574	Yao M	44967	J Med Virol	www.ncbi.nlm.nih.gov/pubmed/36762574	Disentangling the common genetic architecture and causality of rheumatoid arthritis and systemic lupus erythematosus with COVID-19 outcomes: genome-wide cross trait analysis and bi-directional Mendelian randomization study.	13,769 European ancestry severe COVID-19 cases, 7,219 European ancestry SLE cases, 1,088,433 European ancestry controls	NA	19p13.2		KEAP1			ENSG00000079999	NA	NA	rs11085735-?	rs11085735	0	11085735	intron_variant	0	NR	7E-18	17.1549		NA		NR [NR]	N
15	rs142770866	1.12688e-09	19	10602180	rs11085735	0.00053775	Systemic lupus erythematosus (MTAG)	45100	36750564	Khunsriraksakul C	44964	Nat Commun	www.ncbi.nlm.nih.gov/pubmed/36750564	Multi-ancestry and multi-trait genome-wide association meta-analyses inform clinical risk prediction for systemic lupus erythematosus.	at least 5,877 East Asian ancestry cases, at least 188,588 East Asian ancestry controls, at least 14,355 European ancestry cases, at least 505,956 European ancestry controls, at least 1,393 admixed American ancestry cases, at least 2,327 admixed American ancestry controls (MTAG boosted by autoimmune diseases samples)	NA	19p13.2		KEAP1			ENSG00000079999	NA	NA	rs11085735-A	rs11085735	0	11085735	intron_variant	0	NR	4E-14	13.3979		0.144	[0.11-0.18] unit decrease	NR [NR]	N
14	rs62063174	7.60079e-09	17	44256296	rs2532253	0.000597315	Red cell distribution width	44092	32888494	Vuckovic D	44075	Cell	www.ncbi.nlm.nih.gov/pubmed/32888494	The Polygenic and Monogenic Basis of Blood Traits and Diseases.	408,112 British individuals	NA	17q21.31	KANSL1	KANSL1, KANSL1, KANSL1			ENSG00000120071, ENSG00000275867, ENSG00000278458	NA	NA	rs2532253-A	rs2532253	0	2532253	intron_variant	0	0.196735	2E-18	17.699		0.0324603	[0.025-0.04] unit increase	Affymetrix [93095623] (imputed)	N
7	rs4731542	1.09845e-08	7	128761775	rs58412690	0.000598366	Hippocampus volume change rate x age interaction (1df)	44756	35383335	Brouwer RM	44656	Nat Neurosci	www.ncbi.nlm.nih.gov/pubmed/35383335	Genetic variants associated with longitudinal changes in brain structure across the lifespan.	15,100 European ancestry individuals	NA	7q32.1		CYCSP20 - TSPAN33	ENSG00000240416	ENSG00000158457		3894	22986	rs58412690-T	rs58412690	0	58412690	upstream_gene_variant	1	0.1115	3E-6	5.52288		NA		Affymetrix, Illumina, Perlegen [6200000] (imputed)	N
14	rs62063174	7.60079e-09	17	43978306	rs56306380	0.000615182	Posterolateral temporal area (unadjusted for global measures)	45118	36893272	Makowski C	44994	Proc Natl Acad Sci U S A	www.ncbi.nlm.nih.gov/pubmed/36893272	Larger cerebral cortex is genetically correlated with greater frontal area and dorsal thickness.	32,488 European ancestry individuals	5,360 European ancestry children, 3,776 children	17q21.31		MAPT, MAPT, MAPT			ENSG00000277956, ENSG00000276155, ENSG00000186868	NA	NA	rs56306380-?	rs56306380	0	56306380	intron_variant	0	NR	2E-47	46.699		0.138	[0.12-0.16] unit decrease	NR [7598201] (imputed)	N
15	rs142770866	1.12688e-09	19	10590508	rs7247198	0.000620987	Triglycerides (58:1) levels	44676	35393526	Montasser ME	44658	Commun Biol	www.ncbi.nlm.nih.gov/pubmed/35393526	An Amish founder population reveals rare-population genetic determinants of the human lipidome.	650 Amish individuals	847 European American ancestry individuals	19p13.2		PDE4A - KEAP1	ENSG00000065989	ENSG00000079999		10202	6293	rs7247198-G	rs7247198	0	7247198	intergenic_variant	1	0.95492	4E-8	7.39794	(Amish)	0.793109	unit decrease	Affymetrix [7917693] (imputed)	N
14	rs62063174	7.60079e-09	17	43488792	rs62064641	0.0006331	Worry	43404	29942085	Nagel M	43276	Nat Genet	www.ncbi.nlm.nih.gov/pubmed/29942085	Meta-analysis of genome-wide association studies for neuroticism in 449,484 individuals identifies novel genetic loci and pathways.	348,219 European ancestry individuals	NA	17q21.31	NR	ARHGAP27, ARHGAP27, ARHGAP27			ENSG00000276836, ENSG00000276907, ENSG00000159314	NA	NA	rs62064641-C	rs62064641	0	62064641	intron_variant	0	NR	2E-11	10.699		0.02055	[0.015-0.027] unit increase	Affymetrix [10847151] (imputed)	N
14	rs62063174	7.60079e-09	17	43488792	rs62064641	0.0006331	White blood cell count	43504	30595370	Kichaev G	43461	Am J Hum Genet	www.ncbi.nlm.nih.gov/pubmed/30595370	Leveraging Polygenic Functional Enrichment to Improve GWAS Power.	approximately 444,000 European ancestry individuals	NA	17q21.31		ARHGAP27, ARHGAP27, ARHGAP27			ENSG00000276836, ENSG00000276907, ENSG00000159314	NA	NA	rs62064641-?	rs62064641	0	62064641	intron_variant	0	NR	1E-13	13		NA		NR [~ 8900000] (imputed)	N
14	rs62063174	7.60079e-09	17	44343902	rs2532345	0.000689816	Reaction time	43360	29844566	Davies G	43249	Nat Commun	www.ncbi.nlm.nih.gov/pubmed/29844566	Study of 300,486 individuals identifies 148 independent genetic loci influencing general cognitive function.	330,069 European ancestry individuals	NA	17q21.31	ENSG00000261575	MAPK8IP1P1 - ARL17B	ENSG00000281283	ENSG00000228696		21492	8248	rs2532345-?	rs2532345	0	2532345	regulatory_region_variant	1	NR	3E-15	14.5229		0.013842	[0.01-0.017] unit decrease	Affymetrix [805426] (imputed)	N
14	rs62063174	7.60079e-09	17	44343902	rs2532345	0.000689816	Age of smoking initiation (MTAG)	43552	30643251	Liu M	43479	Nat Genet	www.ncbi.nlm.nih.gov/pubmed/30643251	Association studies of up to 1.2 million individuals yield new insights into the genetic etiology of tobacco and alcohol use.	up to 931,815 European ancestry individuals	NA	17q21.31	NR	MAPK8IP1P1 - ARL17B	ENSG00000281283	ENSG00000228696		21492	8248	rs2532345-A	rs2532345	0	2532345	regulatory_region_variant	1	0.293	5E-12	11.301		0.0122867	[0.0088-0.0158] unit decrease	NR [9732723] (imputed)	N
13	rs17637411	5.24757e-09	15	86119420	rs1026721	0.000702352	Neutrophil percentage of white cells	44092	32888494	Vuckovic D	44075	Cell	www.ncbi.nlm.nih.gov/pubmed/32888494	The Polygenic and Monogenic Basis of Blood Traits and Diseases.	408,112 British individuals	NA	15q25.3	AKAP13	AKAP13			ENSG00000170776	NA	NA	rs1026721-C	rs1026721	0	1026721	intron_variant	0	0.644457	3E-12	11.5229		0.0161806	[0.012-0.021] unit increase	Affymetrix [93095623] (imputed)	N
14	rs62063174	7.60079e-09	17	44192590	rs35524223	0.000747554	Lung function (FEV1)	42902	28166213	Wain LV	42772	Nat Genet	www.ncbi.nlm.nih.gov/pubmed/28166213	Genome-wide association analyses for lung function and chronic obstructive pulmonary disease identify new loci and potential druggable targets.	48,943 European ancestry individuals.	57,176 European ancestry individuals, 38,199 individuals.	17q21.31	KANSL1	KANSL1, KANSL1, KANSL1			ENSG00000120071, ENSG00000275867, ENSG00000278458	NA	NA	rs35524223-A	rs35524223	0	35524223	intron_variant	0	0.22	1E-13	13		0.061	[0.045-0.077] unit decrease	Affymetrix [up to 27624732] (imputed)	N
14	rs62063174	7.60079e-09	17	44192590	rs35524223	0.000747554	Lung function (FVC)	42902	28166213	Wain LV	42772	Nat Genet	www.ncbi.nlm.nih.gov/pubmed/28166213	Genome-wide association analyses for lung function and chronic obstructive pulmonary disease identify new loci and potential druggable targets.	48,943 European ancestry individuals.	57,176 European ancestry individuals, 38,199 individuals.	17q21.31	KANSL1	KANSL1, KANSL1, KANSL1			ENSG00000120071, ENSG00000275867, ENSG00000278458	NA	NA	rs35524223-A	rs35524223	0	35524223	intron_variant	0	0.2166	7E-13	12.1549		0.059	[0.043-0.075] unit decrease	Affymetrix [27624732] (imputed)	N
14	rs62063174	7.60079e-09	17	44026739	rs242562	0.00080603	Reaction time	43360	29844566	Davies G	43249	Nat Commun	www.ncbi.nlm.nih.gov/pubmed/29844566	Study of 300,486 individuals identifies 148 independent genetic loci influencing general cognitive function.	330,069 European ancestry individuals	NA	17q21.31	MAPT	MAPT, MAPT, MAPT			ENSG00000277956, ENSG00000276155, ENSG00000186868	NA	NA	rs242562-?	rs242562	0	242562	intron_variant	0	NR	2E-9	8.69897		0.01038	[0.007-0.0138] unit decrease	Affymetrix [805426] (imputed)	N
14	rs62063174	7.60079e-09	17	44026739	rs242562	0.00080603	QRS complex (12-leadsum)	42826	27659466	van der Harst P	42640	J Am Coll Cardiol	www.ncbi.nlm.nih.gov/pubmed/27659466	52 Genetic Loci Influencing Myocardial Mass.	up to 47,942 European ancestry individuals, up to 690 Orcadian (founder/genetic isolate) individuals	13,263 European ancestry individuals, 3,603 African American individuals, 4,619 Indian ancestry individuals	17q21.31	MAPT	MAPT, MAPT, MAPT			ENSG00000277956, ENSG00000276155, ENSG00000186868	NA	NA	rs242562-?	rs242562	0	242562	intron_variant	0	NR	2E-14	13.699	(EA)	191.41	[142.57-240.25] unit increase	Affymetrix, Illumina, Perlegen [2766983] (imputed)	N
14	rs62063174	7.60079e-09	17	44026739	rs242562	0.00080603	Heart failure (multivariate analysis)	44894	36376295	Levin MG	44879	Nat Commun	www.ncbi.nlm.nih.gov/pubmed/36376295	Genome-wide association and multi-trait analyses characterize the common genetic architecture of heart failure.	17,917 African ancestry individuals, 4,293 admixed ancestry individuals, 47,934 East Asian ancestry individuals, 343,120 European ancestry individuals	NA	17q21.31		MAPT, MAPT, MAPT			ENSG00000277956, ENSG00000276155, ENSG00000186868	NA	NA	rs242562-?	rs242562	0	242562	intron_variant	0	NR	2E-8	7.69897	(commonfactor)	0.0882426	[0.057-0.119] unit decrease	Affymetrix, Illumina [NR]	N
14	rs62063174	7.60079e-09	17	43473307	rs62064597	0.000823704	Systolic blood pressure	44797	35762941	Plotnikov D	44713	Invest Ophthalmol Vis Sci	www.ncbi.nlm.nih.gov/pubmed/35762941	High Blood Pressure and Intraocular Pressure: A Mendelian Randomization Study.	526,001 European ancestry individuals	NA	17q21.31		ARHGAP27, ARHGAP27, ARHGAP27			ENSG00000276836, ENSG00000276907, ENSG00000159314	NA	NA	rs62064597-C	rs62064597	0	62064597	intron_variant	0	NR	6E-10	9.22185		0.2971	[0.2-0.39] unit increase	NR [NR] (imputed)	N
13	rs17637411	5.24757e-09	15	86124419	rs4843073	0.000867705	Neutrophil count	44095	32888493	Chen MH	44075	Cell	www.ncbi.nlm.nih.gov/pubmed/32888493	Trans-ethnic and Ancestry-Specific Blood-Cell Genetics in 746,667 Individuals from 5 Global Populations.	519,288 European ancestry individuals	NA	15q25.3	NR	AKAP13			ENSG00000170776	NA	NA	rs4843073-T	rs4843073	0	4843073	synonymous_variant	0	0.644889	1E-11	11		0.013665	[0.0097-0.0176] SD unit increase	Affymetrix, Illumina [50250472] (imputed)	N
14	rs62063174	7.60079e-09	17	43495420	rs12936645	0.000895755	Spherical equivalent	44046	32352494	Han X	43951	JAMA Ophthalmol	www.ncbi.nlm.nih.gov/pubmed/32352494	Association of Myopia and Intraocular Pressure With Retinal Detachment in European Descent Participants of the UK Biobank Cohort: A Mendelian Randomization Study.	95,827 European ancestry individuals	NA	17q21.31	NR	ARHGAP27, ARHGAP27, ARHGAP27			ENSG00000276836, ENSG00000276907, ENSG00000159314	NA	NA	rs12936645-T	rs12936645	0	12936645	intron_variant	0	NR	5E-9	8.30103		0.09	[0.051-0.129] unit increase	NR [NR]	N
13	rs17637411	5.24757e-09	15	86082147	rs7359225	0.00089931	Appendicular lean mass	43868	31761296	Hernandez Cordero AI	43790	Am J Hum Genet	www.ncbi.nlm.nih.gov/pubmed/31761296	Genome-wide Associations Reveal Human-Mouse Genetic Convergence and Modifiers of Myogenesis, CPNE1 and STC2.	85,750 European ancestry middle-aged adult individuals	NA	15q25.3	NR	AKAP13			ENSG00000170776	NA	NA	rs7359225-C	rs7359225	0	7359225	intron_variant	0	0.519116	7E-9	8.1549		0.0567186	[0.038-0.076] unit increase	Affymetrix [21375087] (imputed)	N
14	rs62063174	7.60079e-09	17	44054696	rs754593	0.000927986	General cognitive ability	43360	29844566	Davies G	43249	Nat Commun	www.ncbi.nlm.nih.gov/pubmed/29844566	Study of 300,486 individuals identifies 148 independent genetic loci influencing general cognitive function.	up to 300,486 European ancestry individuals	NA	17q21.31	MAPT	MAPT, MAPT, MAPT			ENSG00000277956, ENSG00000276155, ENSG00000186868	NA	NA	rs754593-A	rs754593	0	754593	5_prime_UTR_variant	0	NR	2E-8	7.69897		5.641	z-score increase	Affymetrix, Illumina [at least 2500000] (imputed)	N
14	rs62063174	7.60079e-09	17	44054696	rs754593	0.000927986	Neuroticism	43404	29942085	Nagel M	43276	Nat Genet	www.ncbi.nlm.nih.gov/pubmed/29942085	Meta-analysis of genome-wide association studies for neuroticism in 449,484 individuals identifies novel genetic loci and pathways.	449,484 European ancestry individuals	NA	17q21.31	NR	MAPT, MAPT, MAPT			ENSG00000277956, ENSG00000276155, ENSG00000186868	NA	NA	rs754593-A	rs754593	0	754593	5_prime_UTR_variant	0	NR	3E-12	11.5229		6.976	z score decrease	Affymetrix [10847151] (imputed)	N
14	rs62063174	7.60079e-09	17	44054696	rs754593	0.000927986	Depressed affect	43404	29942085	Nagel M	43276	Nat Genet	www.ncbi.nlm.nih.gov/pubmed/29942085	Meta-analysis of genome-wide association studies for neuroticism in 449,484 individuals identifies novel genetic loci and pathways.	357,957 European ancestry individuals	NA	17q21.31	NR	MAPT, MAPT, MAPT			ENSG00000277956, ENSG00000276155, ENSG00000186868	NA	NA	rs754593-?	rs754593	0	754593	5_prime_UTR_variant	0	NR	3E-9	8.52288		0.01397	[0.0094-0.0186] unit increase	Affymetrix [10847151] (imputed)	N
14	rs62063174	7.60079e-09	17	44054696	rs754593	0.000927986	General factor of neuroticism	43587	30867560	Hill WD	43537	Mol Psychiatry	www.ncbi.nlm.nih.gov/pubmed/30867560	Genetic contributions to two special factors of neuroticism are associated with affluence, higher intelligence, better health, and longer life.	270,059 British ancestry individuals	NA	17q21.31	MAPT	MAPT, MAPT, MAPT			ENSG00000277956, ENSG00000276155, ENSG00000186868	NA	NA	rs754593-G	rs754593	0	754593	5_prime_UTR_variant	0	NR	1E-9	9		0.010588	[0.0072-0.014] unit decrease	Affymetrix [18485882] (imputed)	N
14	rs62063174	7.60079e-09	17	44054696	rs754593	0.000927986	A body shape index	44432	34021172	Christakoudi S	44337	Sci Rep	www.ncbi.nlm.nih.gov/pubmed/34021172	GWAS of allometric body-shape indices in UK Biobank identifies loci suggesting associations with morphogenesis, organogenesis, adrenal cell renewal and cancer.	219,872 British ancestry women	NA	17q21.31	MAPT	MAPT, MAPT, MAPT			ENSG00000277956, ENSG00000276155, ENSG00000186868	NA	NA	rs754593-G	rs754593	0	754593	5_prime_UTR_variant	0	NR	2E-8	7.69897		0.0162416	[0.011-0.022] unit increase	Affymetrix [321169] (imputed)	N
14	rs62063174	7.60079e-09	17	44054696	rs754593	0.000927986	Waist-to-hip ratio adjusted for BMI	44432	34021172	Christakoudi S	44337	Sci Rep	www.ncbi.nlm.nih.gov/pubmed/34021172	GWAS of allometric body-shape indices in UK Biobank identifies loci suggesting associations with morphogenesis, organogenesis, adrenal cell renewal and cancer.	219,872 British ancestry women	NA	17q21.31	MAPT	MAPT, MAPT, MAPT			ENSG00000277956, ENSG00000276155, ENSG00000186868	NA	NA	rs754593-G	rs754593	0	754593	5_prime_UTR_variant	0	NR	2E-8	7.69897		0.0161546	[0.011-0.022] unit increase	Affymetrix [319769] (imputed)	N
14	rs62063174	7.60079e-09	17	44054696	rs754593	0.000927986	Waist-hip index	44432	34021172	Christakoudi S	44337	Sci Rep	www.ncbi.nlm.nih.gov/pubmed/34021172	GWAS of allometric body-shape indices in UK Biobank identifies loci suggesting associations with morphogenesis, organogenesis, adrenal cell renewal and cancer.	219,872 British ancestry women	NA	17q21.31	MAPT	MAPT, MAPT, MAPT			ENSG00000277956, ENSG00000276155, ENSG00000186868	NA	NA	rs754593-G	rs754593	0	754593	5_prime_UTR_variant	0	NR	2E-8	7.69897		0.0162412	[0.011-0.022] unit increase	Affymetrix [319769] (imputed)	N
8	rs2498861	6.7964e-11	9	109330236	rs4743009	0.000948523	Alcohol consumption (drinks per week)	43742	30679032	Brazel DM	43440	Biol Psychiatry	www.ncbi.nlm.nih.gov/pubmed/30679032	Exome Chip Meta-analysis Fine Maps Causal Variants and Elucidates the Genetic Architecture of Rare Coding Variants in Smoking and Alcohol Use.	up to 357,854 European ancestry individuals	NA	9q31.2	ZNF462	LINC01505			ENSG00000234323	NA	NA	rs4743009-A	rs4743009	0	4743009	intron_variant	0	0.201	7E-9	8.1549		0.0183	[0.012-0.025] unit decrease	Illumina [~ 250000] (imputed)	N
13	rs17637411	5.24757e-09	15	86191555	rs408243	0.000971342	Monocyte count	44095	32888493	Chen MH	44075	Cell	www.ncbi.nlm.nih.gov/pubmed/32888493	Trans-ethnic and Ancestry-Specific Blood-Cell Genetics in 746,667 Individuals from 5 Global Populations.	639,696 African American or Afro-Caribbean, African ancestry, European ancestry, East Asian ancestry, Hispanic or Latin American and South Asian ancestry individuals	NA	15q25.3	NR	AKAP13			ENSG00000170776	NA	NA	rs408243-G	rs408243	0	408243	intron_variant	0	0.645193	2E-10	9.69897		NA		Affymetrix, Illumina [23467995] (imputed)	N
13	rs17637411	5.24757e-09	15	86291642	rs3169122	0.00103952	Serum alkaline phosphatase levels	44544	34594039	Sakaue S	44469	Nat Genet	www.ncbi.nlm.nih.gov/pubmed/34594039	A cross-population atlas of genetic associations for 220 human phenotypes.	344,292 European ancestry individuals, 118,886 East Asian ancestry individuals	NA	15q25.3		AKAP13			ENSG00000170776	NA	NA	rs3169122-C	rs3169122	0	3169122	3_prime_UTR_variant	0	NR	3E-8	7.52288		0.0135	[0.0088-0.0182] unit decrease	Affymetrix, Illumina [20533886] (imputed)	N
14	rs62063174	7.60079e-09	17	43474668	rs62064598	0.00111267	General factor of neuroticism	43587	30867560	Hill WD	43537	Mol Psychiatry	www.ncbi.nlm.nih.gov/pubmed/30867560	Genetic contributions to two special factors of neuroticism are associated with affluence, higher intelligence, better health, and longer life.	270,059 British ancestry individuals	NA	17q21.31	ENSG00000267344	ARHGAP27, ARHGAP27, ARHGAP27			ENSG00000276836, ENSG00000276907, ENSG00000159314	NA	NA	rs62064598-C	rs62064598	0	62064598	intron_variant	0	NR	3E-15	14.5229		0.013541	[0.01-0.017] unit increase	Affymetrix [18485882] (imputed)	N
14	rs62063174	7.60079e-09	17	44313522	rs2532387	0.00116406	Lymphocyte-to-monocyte ratio	44543	34469753	Kachuri L	44434	Am J Hum Genet	www.ncbi.nlm.nih.gov/pubmed/34469753	Genetic determinants of blood-cell traits influence susceptibility to childhood acute lymphoblastic leukemia.	234,184 European ancestry individuals	100,284 European ancestry individuals	17q21.31		KANSL1 - MAPK8IP1P1	ENSG00000278458	ENSG00000281283		10767	7450	rs2532387-G	rs2532387	0	2532387	regulatory_region_variant	1	0.781	1E-19	19		NA		Affymetrix [10369434] (imputed)	N
14	rs62063174	7.60079e-09	17	44313522	rs2532387	0.00116406	F-sharp flavour liking (derived food-liking factor)	44777	35585065	May-Wilson S	44699	Nat Commun	www.ncbi.nlm.nih.gov/pubmed/35585065	Large-scale GWAS of food liking reveals genetic determinants and genetic correlations with distinct neurophysiological traits.	152,547 European ancestry individuals	NA	17q21.31		KANSL1 - MAPK8IP1P1	ENSG00000278458	ENSG00000281283		10767	7450	rs2532387-T	rs2532387	0	2532387	regulatory_region_variant	1	0.2169	5E-25	24.301		0.11162	[0.09-0.133] unit decrease	Affymetrix [9605914] (imputed)	N
13	rs17637411	5.24757e-09	15	86244773	rs431254	0.00117398	Perceived intensity of neohesperidin dihydrochalcone	43733	31005972	Hwang LD	43576	Am J Clin Nutr	www.ncbi.nlm.nih.gov/pubmed/31005972	New insight into human sweet taste: a genome-wide association study of the perception and intake of sweet substances.	1,757 European ancestry twins	NA	15q25.3	RP11-815J21.1	AKAP13			ENSG00000170776	NA	NA	rs431254-C	rs431254	0	431254	intron_variant	0	0.7	9E-6	5.04576		0.17	[0.092-0.248] unit increase	Illumina [4381914] (imputed)	N
15	rs142770866	1.12688e-09	19	10382537	rs5030390	0.00124827	Insulin-like growth factor 1 levels	44376	33462484	Sinnott-Armstrong N	44214	Nat Genet	www.ncbi.nlm.nih.gov/pubmed/33462484	Genetics of 35 blood and urine biomarkers in the UK Biobank.	340,567 European ancestry individuals, 5,974 African ancestry individuals, 7,283 South Asian ancestry individuals	NA	19p13.2	NR	ICAM1			ENSG00000090339	NA	NA	rs5030390-A	rs5030390	0	5030390	intron_variant	0	NR	1E-24	24		0.0437	[0.035-0.052] unit decrease	Affymetrix [9000000] (imputed)	N
15	rs142770866	1.12688e-09	19	10409323	rs150434441	0.00129084	Lymphocyte count	44544	34594039	Sakaue S	44469	Nat Genet	www.ncbi.nlm.nih.gov/pubmed/34594039	A cross-population atlas of genetic associations for 220 human phenotypes.	349,856 European ancestry individuals, 95,717 East Asian ancestry individuals	NA	19p13.2		ICAM5 - ZGLP1	ENSG00000105376	ENSG00000220201		1869	6156	rs150434441-G	rs150434441	0	150434441	intergenic_variant	1	NR	3E-63	62.5229		0.0405	[0.036-0.045] unit decrease	Affymetrix, Illumina [20531022] (imputed)	N
9	rs7478899	3.8667e-09	11	1110395	rs35225972	0.00130409	Asthma	44370	34103634	Valette K	44355	Commun Biol	www.ncbi.nlm.nih.gov/pubmed/34103634	Prioritization of candidate causal genes for asthma in susceptibility loci derived from UK Biobank.	56,167 White-British ancestry cases, 352,255 White-British ancestry controls	NA	11p15.5	MUC2, MUC5AC	MUC2 - MUC5AC	ENSG00000284971	ENSG00000283158		5976	41466	rs35225972-A	rs35225972	0	35225972	intergenic_variant	1	0.682812183592115	4E-10	9.39794		0.0438135	[0.03-0.058] unit increase	Affymetrix [35186738] (imputed)	N
14	rs62063174	7.60079e-09	17	44182955	rs75330746	0.00133927	Dorsomedial frontal area (unadjusted for global measures)	45118	36893272	Makowski C	44994	Proc Natl Acad Sci U S A	www.ncbi.nlm.nih.gov/pubmed/36893272	Larger cerebral cortex is genetically correlated with greater frontal area and dorsal thickness.	32,488 European ancestry individuals	5,360 European ancestry children, 3,776 children	17q21.31		KANSL1, KANSL1, KANSL1			ENSG00000120071, ENSG00000275867, ENSG00000278458	NA	NA	rs75330746-?	rs75330746	0	75330746	intron_variant	0	NR	2E-37	36.699		0.1212	[0.1-0.14] unit decrease	NR [7598201] (imputed)	N
14	rs62063174	7.60079e-09	17	44182955	rs75330746	0.00133927	Parsopercularis area (unadjusted for global measures)	45118	36893272	Makowski C	44994	Proc Natl Acad Sci U S A	www.ncbi.nlm.nih.gov/pubmed/36893272	Larger cerebral cortex is genetically correlated with greater frontal area and dorsal thickness.	32,488 European ancestry individuals	5,360 European ancestry children, 3,776 children	17q21.31		KANSL1, KANSL1, KANSL1			ENSG00000120071, ENSG00000275867, ENSG00000278458	NA	NA	rs75330746-?	rs75330746	0	75330746	intron_variant	0	NR	2E-44	43.699		0.1328	[0.11-0.15] unit decrease	NR [7598201] (imputed)	N
14	rs62063174	7.60079e-09	17	44182955	rs75330746	0.00133927	Precuneus area (unadjusted for global measures)	45118	36893272	Makowski C	44994	Proc Natl Acad Sci U S A	www.ncbi.nlm.nih.gov/pubmed/36893272	Larger cerebral cortex is genetically correlated with greater frontal area and dorsal thickness.	32,488 European ancestry individuals	5,360 European ancestry children, 3,776 children	17q21.31		KANSL1, KANSL1, KANSL1			ENSG00000120071, ENSG00000275867, ENSG00000278458	NA	NA	rs75330746-?	rs75330746	0	75330746	intron_variant	0	NR	6E-40	39.2218		0.1255	[0.11-0.14] unit decrease	NR [7598201] (imputed)	N
14	rs62063174	7.60079e-09	17	44353728	rs2732702	0.00153003	aparc-Desikan lh area TotalSurface	44712	33875891	Smith SM	44305	Nat Neurosci	www.ncbi.nlm.nih.gov/pubmed/33875891	An expanded set of genome-wide association studies of brain imaging phenotypes in UK Biobank.	21,282 British ancestry individuals	10,686 British ancestry individuals	17q21.31		ARL17B, ARL17B, ARL17B			ENSG00000275748, ENSG00000276276, ENSG00000228696	NA	NA	rs2732702-G	rs2732702	0	2732702	intron_variant	0	0.225	1E-22	22		0.116	[0.092-0.14] unit decrease	Affymetrix [17103079] (imputed)	N
8	rs2498861	6.7964e-11	9	109389147	rs11792106	0.00162822	Drinks per week	44909	36477530	Saunders GRB	44902	Nature	www.ncbi.nlm.nih.gov/pubmed/36477530	Genetic diversity fuels gene discovery for tobacco and alcohol use.	2,428,851 European ancestry individuals	NA	9q31.2		LINC01505			ENSG00000234323	NA	NA	rs11792106-G	rs11792106	0	11792106	intron_variant	0	0.275	5E-16	15.301		0.00823	[0.0062-0.0102] unit decrease	NR [NR] (imputed)	N
8	rs2498861	6.7964e-11	9	109389147	rs11792106	0.00162822	Drinks per week	44909	36477530	Saunders GRB	44902	Nature	www.ncbi.nlm.nih.gov/pubmed/36477530	Genetic diversity fuels gene discovery for tobacco and alcohol use.	2,965,643 European ancestry, East Asian ancestry, Hispanic or Latin American, African ancestry individuals	NA	9q31.2		LINC01505			ENSG00000234323	NA	NA	rs11792106-G	rs11792106	0	11792106	intron_variant	0	0.278	6E-18	17.2218		0.00802	[0.0062-0.0098] unit decrease	NR [NR] (imputed)	N
9	rs4963074	2.59353e-12	11	1263776	rs2943510	0.00165146	Body mass index	44993	36581621	Huang J	44924	Nat Commun	www.ncbi.nlm.nih.gov/pubmed/36581621	Genomics and phenomics of body mass index reveals a complex disease network.	1,122,049 European ancestry individuals	NA	11p15.5		MUC5B, MUC5B-AS1			ENSG00000117983, ENSG00000255177	NA	NA	rs2943510-C	rs2943510	0	2943510	missense_variant	0	NR	2E-8	7.69897		0.0111	[0.0072-0.015] unit increase	Affymetrix [NR] (imputed)	N
14	rs62063174	7.60079e-09	17	44318863	rs2696606	0.00193247	aseg global volume BrainSegNotVentSurf	44712	33875891	Smith SM	44305	Nat Neurosci	www.ncbi.nlm.nih.gov/pubmed/33875891	An expanded set of genome-wide association studies of brain imaging phenotypes in UK Biobank.	21,282 British ancestry individuals	10,686 British ancestry individuals	17q21.31		KANSL1 - MAPK8IP1P1	ENSG00000278458	ENSG00000281283		16108	2109	rs2696606-C	rs2696606	0	2696606	upstream_gene_variant	1	0.228	5E-14	13.301		0.087	[0.063-0.111] unit decrease	Affymetrix [17103079] (imputed)	N
14	rs62063174	7.60079e-09	17	44318863	rs2696606	0.00193247	aseg global volume SupraTentorialNotVent	44712	33875891	Smith SM	44305	Nat Neurosci	www.ncbi.nlm.nih.gov/pubmed/33875891	An expanded set of genome-wide association studies of brain imaging phenotypes in UK Biobank.	21,282 British ancestry individuals	10,686 British ancestry individuals	17q21.31		KANSL1 - MAPK8IP1P1	ENSG00000278458	ENSG00000281283		16108	2109	rs2696606-C	rs2696606	0	2696606	upstream_gene_variant	1	0.228	1E-12	12		0.082	[0.058-0.106] unit decrease	Affymetrix [17103079] (imputed)	N
14	rs62063174	7.60079e-09	17	44318863	rs2696606	0.00193247	BA-exvivo rh area V2	44712	33875891	Smith SM	44305	Nat Neurosci	www.ncbi.nlm.nih.gov/pubmed/33875891	An expanded set of genome-wide association studies of brain imaging phenotypes in UK Biobank.	21,281 British ancestry individuals	10,686 British ancestry individuals	17q21.31		KANSL1 - MAPK8IP1P1	ENSG00000278458	ENSG00000281283		16108	2109	rs2696606-C	rs2696606	0	2696606	upstream_gene_variant	1	0.228	2E-16	15.699		0.095	[0.071-0.119] unit decrease	Affymetrix [17103079] (imputed)	N
14	rs62063174	7.60079e-09	17	44318863	rs2696606	0.00193247	Edge-level brain connectivity (multivariate analysis)	44980	36800424	Sha Z	44974	Sci Adv	www.ncbi.nlm.nih.gov/pubmed/36800424	Genetic architecture of the white matter connectome of the human brain.	30,810 British ancestry individuals	NA	17q21.31		KANSL1 - MAPK8IP1P1	ENSG00000278458	ENSG00000281283		16108	2109	rs2696606-T	rs2696606	0	2696606	upstream_gene_variant	1	0.773314	5E-62	61.301		16.6165	z score increase	NR [9312361] (imputed)	N
15	rs142770866	1.12688e-09	19	10399551	rs3093029	0.00200413	Intercellular adhesion molecule 1 levels	45019	34648354	Pietzner M	44512	Science	www.ncbi.nlm.nih.gov/pubmed/34648354	Mapping the proteo-genomic convergence of human diseases.	10,708 European ancestry individuals	NA	19p13.2		ICAM4 - ICAM5	ENSG00000105371	ENSG00000105376		353	1077	rs3093029-C	rs3093029	0	3093029	non_coding_transcript_exon_variant	1	0.91	4E-183	182.398		0.664	[0.62-0.71] unit decrease	Affymetrix, Illumina [10200000] (imputed)	N
15	rs142770866	1.12688e-09	19	10399551	rs3093029	0.00200413	Intercellular adhesion molecule 1 levels	44858	36168886	Thareja G	44832	Hum Mol Genet	www.ncbi.nlm.nih.gov/pubmed/36168886	Differences and commonalities in the genetic architecture of protein quantitative trait loci in European and Arab populations.	2,935 Qatari ancestry individuals	NA	19p13.2		ICAM4 - ICAM5	ENSG00000105371	ENSG00000105376		353	1077	rs3093029-G	rs3093029	0	3093029	non_coding_transcript_exon_variant	1	0.071891	2E-36	35.699		0.637098	[0.54-0.74] unit increase	NR [10004359]	N
14	rs62063174	7.60079e-09	17	44057595	rs3785884	0.00202151	Hemoglobin concentration	44095	32888493	Chen MH	44075	Cell	www.ncbi.nlm.nih.gov/pubmed/32888493	Trans-ethnic and Ancestry-Specific Blood-Cell Genetics in 746,667 Individuals from 5 Global Populations.	563,946 European ancestry individuals	NA	17q21.31	NR	MAPT, MAPT, MAPT			ENSG00000277956, ENSG00000276155, ENSG00000186868	NA	NA	rs3785884-A	rs3785884	0	3785884	non_coding_transcript_exon_variant	0	0.230491	1E-93	93		0.045117	[0.041-0.049] SD unit increase	Affymetrix, Illumina [50638016] (imputed)	N
14	rs62063174	7.60079e-09	17	44057595	rs3785884	0.00202151	Hematocrit	44095	32888493	Chen MH	44075	Cell	www.ncbi.nlm.nih.gov/pubmed/32888493	Trans-ethnic and Ancestry-Specific Blood-Cell Genetics in 746,667 Individuals from 5 Global Populations.	562,259 European ancestry individuals	NA	17q21.31	NR	MAPT, MAPT, MAPT			ENSG00000277956, ENSG00000276155, ENSG00000186868	NA	NA	rs3785884-A	rs3785884	0	3785884	non_coding_transcript_exon_variant	0	0.23073	1E-96	96		0.045836	[0.042-0.05] SD unit increase	Affymetrix, Illumina [50640577] (imputed)	N
6	rs73158411	3.89515e-10	7	99574738	rs2247607	0.00207056	Weight	44544	34594039	Sakaue S	44469	Nat Genet	www.ncbi.nlm.nih.gov/pubmed/34594039	A cross-population atlas of genetic associations for 220 human phenotypes.	360,116 European ancestry individuals, 165,419 East Asian ancestry individuals	NA	7q22.1		AZGP1 - AZGP1P1	ENSG00000160862	ENSG00000214313		1073	3647	rs2247607-A	rs2247607	0	2247607	intron_variant	1	NR	2E-10	9.69897		0.0123	[0.0086-0.016] unit increase	Affymetrix, Illumina [20539548] (imputed)	N
6	rs73158411	3.89515e-10	7	99574738	rs2247607	0.00207056	Highest math class taken (MTAG)	43416	30038396	Lee JJ	43304	Nat Genet	www.ncbi.nlm.nih.gov/pubmed/30038396	Gene discovery and polygenic prediction from a genome-wide association study of educational attainment in 1.1 million individuals.	811,539 European ancestry individuals	NA	7q22.1	Intergenic	AZGP1 - AZGP1P1	ENSG00000160862	ENSG00000214313		1073	3647	rs2247607-A	rs2247607	0	2247607	intron_variant	1	0.6823	1E-8	8	(MTAG)	0.0101	[0.0066-0.0136] unit decrease	Affymetrix, Illumina [7100000] (imputed)	N
9	rs4963049	1.37697e-10	11	1483177	rs1881505	0.00212696	Body mass index	43938	31669095	Zhu Z	43762	J Allergy Clin Immunol	www.ncbi.nlm.nih.gov/pubmed/31669095	Shared Genetic and Experimental Links between Obesity-Related Traits and Asthma Subtypes in UK Biobank.	457,822 European ancestry individuals	NA	11p15.5	NR	BRSK2			ENSG00000174672	NA	NA	rs1881505-?	rs1881505	0	1881505	3_prime_UTR_variant	0	NR	9E-9	8.04576		NA		Affymetrix [~ 8270000] (imputed)	N
9	rs4963049	1.37697e-10	11	1483177	rs1881505	0.00212696	Body mass index	43502	30595370	Kichaev G	43461	Am J Hum Genet	www.ncbi.nlm.nih.gov/pubmed/30595370	Leveraging Polygenic Functional Enrichment to Improve GWAS Power.	approximately 458,000 European ancestry individuals	NA	11p15.5		BRSK2			ENSG00000174672	NA	NA	rs1881505-?	rs1881505	0	1881505	3_prime_UTR_variant	0	NR	8E-9	8.09691		NA		NR [~ 8900000] (imputed)	N
13	rs17637411	5.24757e-09	15	86316860	rs2542596	0.00238002	UBA1409 abundance in stool	44616	35115689	Qin Y	44595	Nat Genet	www.ncbi.nlm.nih.gov/pubmed/35115689	Combined effects of host genetics and diet on human gut microbiota and incident disease in a single population cohort.	5,959 Finnish ancestry individuals	NA	15q25.3		KLHL25			ENSG00000183655	NA	NA	rs2542596-G	rs2542596	0	2542596	intron_variant	0	0.370264	1E-8	8		0.0645063	[0.042-0.087] unit increase	Illumina [7980478] (imputed)	N
14	rs62063174	7.60079e-09	17	44353414	rs36050210	0.00258815	IDP dMRI TBSS L3 Anterior limb of internal capsule R	44712	33875891	Smith SM	44305	Nat Neurosci	www.ncbi.nlm.nih.gov/pubmed/33875891	An expanded set of genome-wide association studies of brain imaging phenotypes in UK Biobank.	20,860 British ancestry individuals	10,496 British ancestry individuals	17q21.31		ARL17B, ARL17B, ARL17B			ENSG00000275748, ENSG00000276276, ENSG00000228696	NA	NA	rs36050210-G	rs36050210	0	36050210	intron_variant	0	0.224	2E-18	17.699		0.105	[0.081-0.129] unit increase	Affymetrix [17103079] (imputed)	N
6	rs73158411	3.89515e-10	7	99703958	rs2293479	0.00259915	Alzheimer's disease or family history of Alzheimer's disease	43301	29777097	Marioni RE	43238	Transl Psychiatry	www.ncbi.nlm.nih.gov/pubmed/29777097	GWAS on family history of Alzheimer's disease.	up to 42,034 British ancestry individuals with parental history of Alzheimer's disease, at least 272,244 British ancestry individuals with no parental history of Alzheimer's disease, 25,580 Alzheimer's disease cases, 48,466 controls	NA	7q22.1	NR	AP4M1			ENSG00000221838	NA	NA	rs2293479-?	rs2293479	0	2293479	intron_variant	0	NR	5E-8	7.30103		NA		Affymetrix [7795605] (imputed)	N
8	rs2498861	6.7964e-11	9	109371487	rs10816402	0.00262448	Smoking initiation	44909	36477530	Saunders GRB	44902	Nature	www.ncbi.nlm.nih.gov/pubmed/36477530	Genetic diversity fuels gene discovery for tobacco and alcohol use.	3,382,012 European ancestry, East Asian ancestry, Hispanic or Latin American, African ancestry individuals	NA	9q31.2		LINC01505			ENSG00000234323	NA	NA	rs10816402-A	rs10816402	0	10816402	intron_variant	0	0.389	5E-19	18.301		0.00725	[0.0057-0.0088] unit decrease	NR [NR] (imputed)	N
13	rs17637411	5.24757e-09	15	86147103	rs4843080	0.00279144	Neutrophil count	44095	32888493	Chen MH	44075	Cell	www.ncbi.nlm.nih.gov/pubmed/32888493	Trans-ethnic and Ancestry-Specific Blood-Cell Genetics in 746,667 Individuals from 5 Global Populations.	627,215 African American or Afro-Caribbean, African ancestry, European ancestry, East Asian ancestry, Hispanic or Latin American and South Asian ancestry individuals	NA	15q25.3	NR	AKAP13			ENSG00000170776	NA	NA	rs4843080-A	rs4843080	0	4843080	intron_variant	0	0.636898	2E-13	12.699		NA		Affymetrix, Illumina [23114412] (imputed)	N
14	rs62063174	7.60079e-09	17	43492416	rs2102989	0.00364553	Resistance to COVID-19 infection (Exposed negative vs positive)	44984	36662838	Slomian D	44946	PLoS One	www.ncbi.nlm.nih.gov/pubmed/36662838	Better safe than sorry-Whole-genome sequencing indicates that missense variants are significant in susceptibility to COVID-19.	306 resistant cases, up to 770 benign, mild or severe controls	NA	17q21.31		ARHGAP27, ARHGAP27, ARHGAP27			ENSG00000276836, ENSG00000276907, ENSG00000159314	NA	NA	rs2102989-?	rs2102989	0	2102989	intron_variant	0	NR	2E-7	6.69897		NA		Illumina [15489173]	N
6	rs73158411	3.89515e-10	7	99642745	rs4424195	0.00403924	Height	44966	36224396	Yengo L	44846	Nature	www.ncbi.nlm.nih.gov/pubmed/36224396	A saturated map of common genetic variants associated with human height.	472,730 East Asian ancestry individuals	NA	7q22.1		ZKSCAN1 - ZSCAN21	ENSG00000106261	ENSG00000166529		3433	4652	rs4424195-G	rs4424195	0	4424195	upstream_gene_variant	1	0.375	9E-20	19.0458		0.0226	[0.018-0.027] unit increase	Affymetrix, Illumina [1385132] (imputed)	N
8	rs2498861	6.7964e-11	9	109329444	rs4743007	0.00404036	Problematic alcohol use (MTAG)	44088	32451486	Zhou H	43976	Nat Neurosci	www.ncbi.nlm.nih.gov/pubmed/32451486	Genome-wide meta-analysis of problematic alcohol use in 435,563 individuals yields insights into biology and relationships with other traits.	972,915 European ancestry individuals	NA	9q31.2	NR	LINC01505			ENSG00000234323	NA	NA	rs4743007-C	rs4743007	0	4743007	intron_variant	0	0.3069	6E-9	8.22185		0.0152666	[0.01-0.02] unit decrease	Affymetrix [10613246] (imputed)	N
8	rs2498861	6.7964e-11	9	109378080	rs969650	0.00420304	Smoking status (ever vs never smokers)	43542	30643258	Karlsson Linner R	43479	Nat Genet	www.ncbi.nlm.nih.gov/pubmed/30643258	Genome-wide association analyses of risk tolerance and risky behaviors in over 1 million individuals identify hundreds of loci and shared genetic influences.	518,633 European ancestry individuals	NA	9q31.2	ZNF462	LINC01505			ENSG00000234323	NA	NA	rs969650-T	rs969650	0	969650	non_coding_transcript_exon_variant	0	0.6432	2E-8	7.69897		0.0117418	[0.0076-0.0159] unit increase	Affymetrix [11514654] (imputed)	N
9	rs4963049	1.37697e-10	11	1482582	rs6578412	0.00421939	Body mass index (MTAG)	44907	36376304	Koskeridis F	44879	Nat Commun	www.ncbi.nlm.nih.gov/pubmed/36376304	Pleiotropic genetic architecture and novel loci for C-reactive protein levels.	694,649 European ancestry individuals	NA	11p15.5		BRSK2			ENSG00000174672	NA	NA	rs6578412-T	rs6578412	0	6578412	3_prime_UTR_variant	0	NR	2E-8	7.69897		0.025548	[0.017-0.034] unit increase	NR [6206408] (imputed)	N
6	rs73158411	3.89515e-10	7	99544633	rs2525537	0.00423081	S-6-hydroxywarfarin levels	44932	36210801	Asiimwe IG	44827	Front Pharmacol	www.ncbi.nlm.nih.gov/pubmed/36210801	A genome-wide association study of plasma concentrations of warfarin enantiomers and metabolites in sub-Saharan black-African patients.	260 Sub-Saharan African ancestry individuals	NA	7q22.1		Y_RNA - AZGP1	ENSG00000200769	ENSG00000160862		10299	19710	rs2525537-?	rs2525537	0	2525537	intron_variant	1	NR	5E-7	6.30103		0.67933	[0.42-0.94] unit decrease	Illumina [17259403] (imputed)	N
1	rs71615437	3.88397e-11	3	46191413	rs192311430	0.00434676	COVID-19 (severe vs non-severe with positive test)	44935	35224516	Thibord F	44614	HGG Adv	www.ncbi.nlm.nih.gov/pubmed/35224516	A year of COVID-19 GWAS results from the GRASP portal reveals potential genetic risk factors.	733 European ancestry male cases, 6,719 European ancestry male controls, 72 male cases, 828 male controls	NA	3p21.31		CCR3			ENSG00000183625	NA	NA	rs192311430-A	rs192311430	0	192311430	intron_variant	0	0.06071529	1E-6	6		0.65494	[0.39-0.92] unit increase	NR [10019301] (imputed)	N
14	rs62063174	7.60079e-09	17	44034575	rs55746658	0.00453206	High-sensitivity cardiac troponin T levels (MTAG)	44630	34732054	Yang Y	44504	Circ Genom Precis Med	www.ncbi.nlm.nih.gov/pubmed/34732054	Identification of Functional Genetic Determinants of Cardiac Troponin T and I in a Multiethnic Population and Causal Associations With Atrial Fibrillation.	18,590 European ancestry individuals	NA	17q21.31		MAPT, MAPT, MAPT			ENSG00000277956, ENSG00000276155, ENSG00000186868	NA	NA	rs55746658-?	rs55746658	0	55746658	intron_variant	0	NR	2E-6	5.69897		4.72	Z score decrease	Affymetrix, Illumina [NR] (imputed)	N
14	rs62063174	7.60079e-09	17	44034575	rs55746658	0.00453206	High-sensitivity cardiac troponin I concentration (MTAG)	44630	34732054	Yang Y	44504	Circ Genom Precis Med	www.ncbi.nlm.nih.gov/pubmed/34732054	Identification of Functional Genetic Determinants of Cardiac Troponin T and I in a Multiethnic Population and Causal Associations With Atrial Fibrillation.	12,730 European ancestry individuals	NA	17q21.31		MAPT, MAPT, MAPT			ENSG00000277956, ENSG00000276155, ENSG00000186868	NA	NA	rs55746658-?	rs55746658	0	55746658	intron_variant	0	NR	2E-6	5.69897		4.72	Z score decrease	Affymetrix, Illumina [NR] (imputed)	N
6	rs73158411	3.89515e-10	7	99626035	rs1015538	0.00456226	Diastolic blood pressure	43506	27841878	Hoffmann TJ	42688	Nat Genet	www.ncbi.nlm.nih.gov/pubmed/27841878	Genome-wide association analyses using electronic health records identify new loci influencing blood pressure variation.	295,529 European ancestry individuals, 8,231 Latino individuals, 3,058 African American individuals, 2,029 African British individuals, 7,701 East Asian ancestry individuals, 2,735 South Asian ancestry individuals, 1,979 mixed and unknown ancestry individuals	NA	7q22.1	ZKSCAN1	ZKSCAN1			ENSG00000106261	NA	NA	rs1015538-A	rs1015538	0	1015538	intron_variant	0	NR	3E-8	7.52288		0.137	unit increase	Affymetrix [at least 2696785] (imputed)	N
6	rs73158411	3.89515e-10	7	99626035	rs1015538	0.00456226	Height	44544	34594039	Sakaue S	44469	Nat Genet	www.ncbi.nlm.nih.gov/pubmed/34594039	A cross-population atlas of genetic associations for 220 human phenotypes.	165,056 East Asian ancestry individuals	NA	7q22.1		ZKSCAN1			ENSG00000106261	NA	NA	rs1015538-G	rs1015538	0	1015538	intron_variant	0	0.593539	2E-13	12.699		0.0150213	[0.011-0.019] unit decrease	Illumina [13479295] (imputed)	N
8	rs2498861	6.7964e-11	9	109328165	rs10978543	0.0047092	Regular attendance at a pub or social club	43486	29970889	Day FR	43284	Nat Commun	www.ncbi.nlm.nih.gov/pubmed/29970889	Elucidating the genetic basis of social interaction and isolation.	124,047 European ancestry cases, 328,255 European ancestry controls	NA	9q31.2	ZNF462	LINC01505			ENSG00000234323	NA	NA	rs10978543-A	rs10978543	0	10978543	intron_variant	0	0.721182	9E-9	8.04576		0.00586489	[0.0039-0.0079] unit increase	NR [NR] (imputed)	N
13	rs17637411	5.24757e-09	15	86056462	rs2880765	0.00477636	Coronary artery disease	43129	29212778	van der Harst P	43075	Circ Res	www.ncbi.nlm.nih.gov/pubmed/29212778	Identification of 64 Novel Genetic Loci Provides an Expanded View on the Genetic Architecture of Coronary Artery Disease.	88,192 cases, 162,544 controls	34,541 cases, 261,984 controls	15q25.3	AKAP13	AKAP13			ENSG00000170776	NA	NA	rs2880765-A	rs2880765	0	2880765	intron_variant	0	0.4929	6E-7	6.22185		0.0284	[0.017-0.04] unit increase	NR [8041861] (imputed)	N
8	rs2498861	6.7964e-11	9	109345993	rs10978550	0.00481276	Alcohol consumption (drinks per week) (MTAG)	43552	30643251	Liu M	43479	Nat Genet	www.ncbi.nlm.nih.gov/pubmed/30643251	Association studies of up to 1.2 million individuals yield new insights into the genetic etiology of tobacco and alcohol use.	up to 1,039,210 European ancestry individuals	NA	9q31.2	NR	LINC01505			ENSG00000234323	NA	NA	rs10978550-C	rs10978550	0	10978550	intron_variant	0	0.206	2E-12	11.699		0.0115167	[0.0083-0.0147] unit decrease	NR [~ 9732723] (imputed)	N
8	rs2498861	6.7964e-11	9	109345993	rs10978550	0.00481276	Alcohol consumption (drinks per week)	43552	30643251	Liu M	43479	Nat Genet	www.ncbi.nlm.nih.gov/pubmed/30643251	Association studies of up to 1.2 million individuals yield new insights into the genetic etiology of tobacco and alcohol use.	up to 941,280 European ancestry individuals	NA	9q31.2	NR	LINC01505			ENSG00000234323	NA	NA	rs10978550-C	rs10978550	0	10978550	intron_variant	0	0.206	7E-11	10.1549		0.0117483	[0.0082-0.0153] unit decrease	NR [~ 10000000] (imputed)	N
6	rs73158411	3.89515e-10	7	99625796	rs1963304	0.00529862	Height	43754	31562340	Akiyama M	43735	Nat Commun	www.ncbi.nlm.nih.gov/pubmed/31562340	Characterizing rare and low-frequency height-associated variants in the Japanese population.	159,095 Japanese ancestry individuals	32,692 Japanese ancestry individuals	7q22.1	ZKSCAN1	ZKSCAN1			ENSG00000106261	NA	NA	rs1963304-?	rs1963304	0	1963304	intron_variant	0	NR	1E-14	14		0.022342	[0.017-0.028] unit decrease	Illumina [27896057] (imputed)	N
14	rs62063174	7.60079e-09	17	44062603	rs6503453	0.00543835	Reaction time	43360	29844566	Davies G	43249	Nat Commun	www.ncbi.nlm.nih.gov/pubmed/29844566	Study of 300,486 individuals identifies 148 independent genetic loci influencing general cognitive function.	330,069 European ancestry individuals	NA	17q21.31	MAPT	MAPT, MAPT, MAPT			ENSG00000277956, ENSG00000276155, ENSG00000186868	NA	NA	rs6503453-?	rs6503453	0	6503453	intron_variant	0	NR	3E-9	8.52288		0.010352	[0.0069-0.0138] unit decrease	Affymetrix [805426] (imputed)	N
6	rs73158411	3.89515e-10	7	99617067	rs6953441	0.00544563	Coronary artery disease	44907	36474045	Aragam KG	44901	Nat Genet	www.ncbi.nlm.nih.gov/pubmed/36474045	Discovery and systematic characterization of risk variants and genes for coronary artery disease in over a million participants.	210,842 European ancestry, East Asian ancestry, unknown cases, 1,167,328 European ancestry, East Asian ancestry, unknown controls	NA	7q22.1		ZKSCAN1			ENSG00000106261	NA	NA	rs6953441-A	rs6953441	0	6953441	intron_variant	0	0.282	7E-9	8.1549		1.028		Affymetrix, Illumina [20804423] (imputed)	N
13	rs17637411	5.24757e-09	15	86013665	rs17553790	0.0054502	Urate levels	44244	33356394	Gill D	44193	Hypertension	www.ncbi.nlm.nih.gov/pubmed/33356394	Urate, Blood Pressure, and Cardiovascular Disease: Evidence From Mendelian Randomization and Meta-Analysis of Clinical Trials.	454,183 European ancestry individuals	NA	15q25.3	NR	AKAP13			ENSG00000170776	NA	NA	rs17553790-A	rs17553790	0	17553790	intron_variant	0	0.58	3E-12	11.5229		0.0129	[0.0092-0.0166] unit decrease	NR [NR]	N
8	rs2498861	6.7964e-11	9	109331094	rs74424378	0.00545764	Risk-taking tendency (4-domain principal component model)	43542	30643258	Karlsson Linner R	43479	Nat Genet	www.ncbi.nlm.nih.gov/pubmed/30643258	Genome-wide association analyses of risk tolerance and risky behaviors in over 1 million individuals identify hundreds of loci and shared genetic influences.	315,894 European ancestry individuals	NA	9q31.2	ZNF462	LINC01505			ENSG00000234323	NA	NA	rs74424378-T	rs74424378	0	74424378	intron_variant	0	0.7637	2E-8	7.69897		0.0170829	[0.011-0.023] unit increase	Affymetrix [~ 11515000] (imputed)	N
8	rs2498861	6.7964e-11	9	109331094	rs74424378	0.00545764	Alcohol consumption	43732	31358974	Evangelou E	43675	Nat Hum Behav	www.ncbi.nlm.nih.gov/pubmed/31358974	New alcohol-related genes suggest shared genetic mechanisms with neuropsychiatric disorders.	480,842 European ancestry individuals	NA	9q31.2	RP11-308N19.1, ZNF462	LINC01505			ENSG00000234323	NA	NA	rs74424378-T	rs74424378	0	74424378	intron_variant	0	0.76	2E-13	12.699		0.009	[0.007-0.011] unit increase	Affymetrix, Illumina [~ 7100000] (imputed)	N
8	rs2498861	6.7964e-11	9	109331094	rs74424378	0.00545764	Bitter alcoholic beverage consumption	43706	31046077	Zhong VW	43587	Hum Mol Genet	www.ncbi.nlm.nih.gov/pubmed/31046077	A genome-wide association study of bitter and sweet beverage consumption.	336,448 European ancestry individuals	39,924 European ancestry individuals	9q31.2	MIR8081	LINC01505			ENSG00000234323	NA	NA	rs74424378-T	rs74424378	0	74424378	intron_variant	0	0.7621	5E-9	8.30103		0.007	[0.0046-0.0094] unit increase	Affymetrix [~ 7740000] (imputed)	N
6	rs73158411	3.89515e-10	7	99598286	rs6946168	0.00564255	Refractive error	43979	32231278	Hysi PG	43920	Nat Genet	www.ncbi.nlm.nih.gov/pubmed/32231278	Meta-analysis of 542,934 subjects of European ancestry identifies new genes and mechanisms predisposing to refractive error and myopia.	542,934 European ancestry individuals	NA	7q22.1	OR2AE1, TRIM4, GJC3, AZGP1, AZGP1P1, ZKSCAN1, ZSCAN21, ZNF3, MCM7, AP4M1, TAF6, CNPY4, MBLAC1, LAMTOR4, GAL3ST4, GPC2, STAG3, GATS, PVRIG, SPDYE3, PILRA, ZCWPW1, TSC22D4, NYAP1, EPO, ZAN	AZGP1P1 - ZKSCAN1	ENSG00000214313	ENSG00000106261		13128	14909	rs6946168-?	rs6946168	0	6946168	intron_variant	1	NR	3E-16	15.5229		NA		Affymetrix, Illumina [NR] (imputed)	N
8	rs2498861	6.7964e-11	9	109371518	rs10816403	0.00568928	Smoking initiation	44909	36477530	Saunders GRB	44902	Nature	www.ncbi.nlm.nih.gov/pubmed/36477530	Genetic diversity fuels gene discovery for tobacco and alcohol use.	3,382,012 European ancestry, East Asian ancestry, Hispanic or Latin American, African ancestry individuals	NA	9q31.2		LINC01505			ENSG00000234323	NA	NA	rs10816403-C	rs10816403	0	10816403	intron_variant	0	0.382	1E-19	19		0.00738	[0.0058-0.009] unit decrease	NR [NR] (imputed)	N
14	rs62063174	7.60079e-09	17	44363616	rs12939328	0.00575839	Occipital area (unadjusted for global measures)	45118	36893272	Makowski C	44994	Proc Natl Acad Sci U S A	www.ncbi.nlm.nih.gov/pubmed/36893272	Larger cerebral cortex is genetically correlated with greater frontal area and dorsal thickness.	32,488 European ancestry individuals	5,360 European ancestry children, 3,776 children	17q21.31		ARL17B, ARL17B, ARL17B			ENSG00000275748, ENSG00000276276, ENSG00000228696	NA	NA	rs12939328-?	rs12939328	0	12939328	3_prime_UTR_variant	0	NR	6E-11	10.2218		0.0679	[0.048-0.088] unit decrease	NR [7598201] (imputed)	N
15	rs142770866	1.12688e-09	19	10397238	rs281437	0.00577782	Soluble ICAM-1	39659	18604267	Pare G	39633	PLoS Genet	www.ncbi.nlm.nih.gov/pubmed/18604267	Novel association of ABO histo-blood group antigen with soluble ICAM-1: results of a genome-wide association study of 6,578 women.	4,570 European ancestry female individuals	2,008 European ancestry female individuals	19p13.2	ICAM1	ICAM1			ENSG00000090339	NA	NA	rs281437-?	rs281437	0	281437	3_prime_UTR_variant	0	0.30	3E-10	9.52288		10.1	[NR] umol/L increase	Illumina [336108]	N
14	rs62063174	7.60079e-09	17	44013966	rs56072903	0.00597779	Smoking initiation	44916	36477530	Saunders GRB	44902	Nature	www.ncbi.nlm.nih.gov/pubmed/36477530	Genetic diversity fuels gene discovery for tobacco and alcohol use.	2,669,029 European ancestry individuals	NA	17q21.31		MAPT, MAPT, MAPT			ENSG00000277956, ENSG00000276155, ENSG00000186868	NA	NA	rs56072903-C	rs56072903	0	56072903	intron_variant	0	0.205	2E-12	11.699		0.00777	[0.0056-0.0099] unit decrease	NR [NR] (imputed)	N
14	rs62063174	7.60079e-09	17	44013966	rs56072903	0.00597779	Herring liking	44777	35585065	May-Wilson S	44699	Nat Commun	www.ncbi.nlm.nih.gov/pubmed/35585065	Large-scale GWAS of food liking reveals genetic determinants and genetic correlations with distinct neurophysiological traits.	150,609 European ancestry individuals	NA	17q21.31		MAPT, MAPT, MAPT			ENSG00000277956, ENSG00000276155, ENSG00000186868	NA	NA	rs56072903-C	rs56072903	0	56072903	intron_variant	0	0.2024	1E-13	13		0.03465	[0.025-0.044] unit decrease	Affymetrix [11353280] (imputed)	N
14	rs62063174	7.60079e-09	17	44013966	rs56072903	0.00597779	Mackerel liking	44777	35585065	May-Wilson S	44699	Nat Commun	www.ncbi.nlm.nih.gov/pubmed/35585065	Large-scale GWAS of food liking reveals genetic determinants and genetic correlations with distinct neurophysiological traits.	156,695 European ancestry individuals	NA	17q21.31		MAPT, MAPT, MAPT			ENSG00000277956, ENSG00000276155, ENSG00000186868	NA	NA	rs56072903-C	rs56072903	0	56072903	intron_variant	0	0.203	2E-8	7.69897		0.02588	[0.017-0.035] unit decrease	Affymetrix [11353280] (imputed)	N
14	rs62063174	7.60079e-09	17	44013966	rs56072903	0.00597779	F-small fish liking (derived food-liking factor)	44777	35585065	May-Wilson S	44699	Nat Commun	www.ncbi.nlm.nih.gov/pubmed/35585065	Large-scale GWAS of food liking reveals genetic determinants and genetic correlations with distinct neurophysiological traits.	150,746 European ancestry individuals	NA	17q21.31		MAPT, MAPT, MAPT			ENSG00000277956, ENSG00000276155, ENSG00000186868	NA	NA	rs56072903-C	rs56072903	0	56072903	intron_variant	0	0.2032	6E-12	11.2218		0.08537	[0.061-0.11] unit decrease	Affymetrix [9605657] (imputed)	N
8	rs2498861	6.7964e-11	9	109344059	rs4335177	0.00604979	Response to paliperidone in schizophrenia (positive Marder score)	42870	27846195	Li Q	42685	Pharmacogenet Genomics	www.ncbi.nlm.nih.gov/pubmed/27846195	Genome-wide association study of paliperidone efficacy.	1,390 European ancestry cases	NA	9q31.2		LINC01505			ENSG00000234323	NA	NA	rs4335177-?	rs4335177	0	4335177	intron_variant	0	NR	4E-6	5.39794	(MLM)	0.183481	[0.11-0.26] unit increase	Illumina [~ 9000000] (imputed)	N
15	rs142770866	1.12688e-09	19	10678632	rs1465702	0.00610596	Mean corpuscular hemoglobin	44095	32888493	Chen MH	44075	Cell	www.ncbi.nlm.nih.gov/pubmed/32888493	Trans-ethnic and Ancestry-Specific Blood-Cell Genetics in 746,667 Individuals from 5 Global Populations.	486,823 European ancestry individuals	NA	19p13.2	NR	CDKN2D			ENSG00000129355	NA	NA	rs1465702-C	rs1465702	0	1465702	intron_variant	0	0.949616	7E-21	20.1549		0.0412	[0.033-0.05] SD unit increase	Affymetrix, Illumina [50266654] (imputed)	N
8	rs2498861	6.7964e-11	9	109519630	rs959064	0.00639302	Lung function (FEV1)	45016	36914875	Shrine N	44998	Nat Genet	www.ncbi.nlm.nih.gov/pubmed/36914875	Multi-ancestry genome-wide association analyses improve resolution of genes and pathways influencing lung function and chronic obstructive pulmonary disease risk.	468,062 European ancestry individuals, 8,590 African ancestry individuals, 85,279 East Asian ancestry individuals, 4,270 South Asian ancestry individuals, 14,668 Hispanic or Latin American individuals	NA	9q31.2		LINC01505 - RNA5SP292	ENSG00000234323	ENSG00000212276		16474	86400	rs959064-T	rs959064	0	959064	regulatory_region_variant	1	0.852	2E-10	9.69897		6.394	z score increase	Affymetrix, Illumina [66493574] (imputed)	N
2	rs2293607	1.75454e-15	3	169357958	rs11718956	0.0065422	Height	43606	30595370	Kichaev G	43461	Am J Hum Genet	www.ncbi.nlm.nih.gov/pubmed/30595370	Leveraging Polygenic Functional Enrichment to Improve GWAS Power.	approximately 458,000 European ancestry individuals	NA	3q26.2		MECOM			ENSG00000085276	NA	NA	rs11718956-?	rs11718956	0	11718956	intron_variant	0	NR	7E-9	8.1549		NA		NR [~ 8900000] (imputed)	N
14	rs62063174	7.60079e-09	17	44339473	rs2532349	0.00666447	Lung function in never smokers (low FEV1 vs high FEV1)	43721	26423011	Wain LV	42274	Lancet Respir Med	www.ncbi.nlm.nih.gov/pubmed/26423011	Novel insights into the genetics of smoking behaviour, lung function, and chronic obstructive pulmonary disease (UK BiLEVE): a genetic association study in UK Biobank.	9,745 European ancestry individuals with low FEV1 measurements, 4,902 European ancestry individuals with high FEV1 measurements	NA	17q21.31	KANSL1	MAPK8IP1P1 - ARL17B	ENSG00000281283	ENSG00000228696		17063	12677	rs2532349-G	rs2532349	0	2532349	intergenic_variant	1	0.242	2E-10	9.69897		1.22	[1.15-1.29]	Affymetrix [28509962] (imputed)	N
14	rs62063174	7.60079e-09	17	44304130	rs2532402	0.0066678	Physical activity (Total log acceleration)	44595	35043453	Qi G	44579	Genet Epidemiol	www.ncbi.nlm.nih.gov/pubmed/35043453	Genome-wide association studies of 27 accelerometry-derived physical activity measurements identified novel loci and genetic mechanisms.	88,411 European ancestry individuals	NA	17q21.31		KANSL1 - MAPK8IP1P1	ENSG00000278458	ENSG00000281283		1375	16842	rs2532402-G	rs2532402	0	2532402	upstream_gene_variant	1	0.221	2E-12	11.699		0.04	unit increase	Affymetrix [8951705] (imputed)	N
14	rs62063174	7.60079e-09	17	44304130	rs2532402	0.0066678	Moderate to vigorous physical activity duration	44595	35043453	Qi G	44579	Genet Epidemiol	www.ncbi.nlm.nih.gov/pubmed/35043453	Genome-wide association studies of 27 accelerometry-derived physical activity measurements identified novel loci and genetic mechanisms.	88,411 European ancestry individuals	NA	17q21.31		KANSL1 - MAPK8IP1P1	ENSG00000278458	ENSG00000281283		1375	16842	rs2532402-G	rs2532402	0	2532402	upstream_gene_variant	1	0.221	2E-10	9.69897		0.035	unit increase	Affymetrix [8951705] (imputed)	N
14	rs62063174	7.60079e-09	17	44304130	rs2532402	0.0066678	Horseradish liking	44777	35585065	May-Wilson S	44699	Nat Commun	www.ncbi.nlm.nih.gov/pubmed/35585065	Large-scale GWAS of food liking reveals genetic determinants and genetic correlations with distinct neurophysiological traits.	152,847 European ancestry individuals	NA	17q21.31		KANSL1 - MAPK8IP1P1	ENSG00000278458	ENSG00000281283		1375	16842	rs2532402-G	rs2532402	0	2532402	upstream_gene_variant	1	0.2226	1E-14	14		0.03378	[0.025-0.042] unit decrease	Affymetrix [11353280] (imputed)	N
13	rs17637411	5.24757e-09	15	86224570	rs12909648	0.00679227	Immature fraction of reticulocytes	44092	32888494	Vuckovic D	44075	Cell	www.ncbi.nlm.nih.gov/pubmed/32888494	The Polygenic and Monogenic Basis of Blood Traits and Diseases.	408,112 British individuals	NA	15q25.3	AKAP13	AKAP13			ENSG00000170776	NA	NA	rs12909648-A	rs12909648	0	12909648	intron_variant	0	0.478424	2E-11	10.699		0.0150161	[0.011-0.019] unit decrease	Affymetrix [93095623] (imputed)	N
13	rs17637411	5.24757e-09	15	86224570	rs12909648	0.00679227	Systolic blood pressure	43531	30578418	Giri A	43455	Nat Genet	www.ncbi.nlm.nih.gov/pubmed/30578418	Trans-ethnic association study of blood pressure determinants in over 750,000 individuals.	365,998 European ancestry individuals, 63,490 African ancestry individuals, 22,802 Hispanic individuals, 4,792 Asian ancestry individuals, 2,695 Native American ancestry individuals	299,024 European ancestry individuals, 17,277 individuals	15q25.3	AKAP13	AKAP13			ENSG00000170776	NA	NA	rs12909648-A	rs12909648	0	12909648	intron_variant	0	0.4629	5E-13	12.301		0.1911	[0.14-0.24] mmHg increase	Affymetrix [NR] (imputed)	N
13	rs17637411	5.24757e-09	15	86224570	rs12909648	0.00679227	Birth weight	43682	31043758	Warrington NM	43586	Nat Genet	www.ncbi.nlm.nih.gov/pubmed/31043758	Maternal and fetal genetic effects on birth weight and their relevance to cardio-metabolic risk factors.	298,142 European ancestry individuals, 6,635 African American individuals, 1,449 Filipino individuals, 420 Turkish individuals, 365 Moroccan individuals, 395 Surinamese individuals, 1,052 Afro-Caribbean individuals, 612 Hispanic individuals, 1,180 Thai individuals, 840 Chinese ancestry individuals, 10,133 individuals	NR	15q25.3	KLHL25, AKAP13	AKAP13			ENSG00000170776	NA	NA	rs12909648-G	rs12909648	0	12909648	intron_variant	0	0.524104	2E-6	5.69897		0.012314	[0.0073-0.0174] unit increase	Affymetrix, Illumina [15144367] (imputed)	N
13	rs17637411	5.24757e-09	15	86224570	rs12909648	0.00679227	Offspring birth weight	43682	31043758	Warrington NM	43586	Nat Genet	www.ncbi.nlm.nih.gov/pubmed/31043758	Maternal and fetal genetic effects on birth weight and their relevance to cardio-metabolic risk factors.	210,267 European ancestry individuals, 19,802 individuals	NR	15q25.3	KLHL25, AKAP13	AKAP13			ENSG00000170776	NA	NA	rs12909648-G	rs12909648	0	12909648	intron_variant	0	0.522528	3E-18	17.5229		0.026471	[0.021-0.032] unit increase	Affymetrix, Illumina [14869762] (imputed)	N
8	rs2498861	6.7964e-11	9	109518208	rs2451948	0.00683245	Height	43606	30595370	Kichaev G	43461	Am J Hum Genet	www.ncbi.nlm.nih.gov/pubmed/30595370	Leveraging Polygenic Functional Enrichment to Improve GWAS Power.	approximately 458,000 European ancestry individuals	NA	9q31.2		LINC01505 - RNA5SP292	ENSG00000234323	ENSG00000212276		15052	87822	rs2451948-?	rs2451948	0	2451948	regulatory_region_variant	1	NR	5E-32	31.301		NA		NR [~ 8900000] (imputed)	N
8	rs2498861	6.7964e-11	9	109518208	rs2451948	0.00683245	Height	44966	36224396	Yengo L	44846	Nature	www.ncbi.nlm.nih.gov/pubmed/36224396	A saturated map of common genetic variants associated with human height.	455,180 Hispanic or Latin American individuals	NA	9q31.2		LINC01505 - RNA5SP292	ENSG00000234323	ENSG00000212276		15052	87822	rs2451948-G	rs2451948	0	2451948	regulatory_region_variant	1	0.1419	3E-11	10.5229	(conditional)	0.0228	[0.016-0.029] unit increase	Affymetrix, Illumina [1385132] (imputed)	N
8	rs2498861	6.7964e-11	9	109518208	rs2451948	0.00683245	Height	44966	36224396	Yengo L	44846	Nature	www.ncbi.nlm.nih.gov/pubmed/36224396	A saturated map of common genetic variants associated with human height.	5,314,291 European ancestry, Hispanic or Latin American, East Asian ancestry, African ancestry, South Asian ancestry individuals	NA	9q31.2		LINC01505 - RNA5SP292	ENSG00000234323	ENSG00000212276		15052	87822	rs2451948-G	rs2451948	0	2451948	regulatory_region_variant	1	0.153	2E-77	76.699		0.0196	[0.017-0.022] unit increase	Affymetrix, Illumina [1385132] (imputed)	N
14	rs62063174	7.60079e-09	17	44310101	rs2696682	0.00710082	Brain morphology (MOSTest)	44888	35164939	van der Meer D	44603	Biol Psychiatry	www.ncbi.nlm.nih.gov/pubmed/35164939	Boosting Schizophrenia Genetics by Utilizing Genetic Overlap With Brain Morphology.	33,735 white British ancestry individuals	NA	17q21.31		KANSL1 - MAPK8IP1P1	ENSG00000278458	ENSG00000281283		7346	10871	rs2696682-?	rs2696682	0	2696682	intergenic_variant	1	NR	1E-122	122		NA		NR [9061072] (imputed)	N
6	rs73158411	3.89515e-10	7	99744572	rs77686669	0.00721006	Venous thromboembolism adjusted for sickle cell variant rs77121243-T	42878	28203683	Heit JA	42782	Thromb Haemost	www.ncbi.nlm.nih.gov/pubmed/28203683	Identification of unique venous thromboembolism-susceptibility variants in African-Americans.	393 African American cases, 4,941 African American controls.	NR	7q22.1	C7orf59	RPL7P60 - LAMTOR4	ENSG00000214142	ENSG00000188186		6267	1958	rs77686669-C	rs77686669	0	77686669	intergenic_variant	1	0.0644	6E-6	5.22185		1.901	[1.441-2.507]	Affymetrix, Illumina [14074516] (imputed)	N
15	rs142770866	1.12688e-09	19	10402131	rs901886	0.00747783	Protein quantitative trait loci	44189	32492067	Ruffieux H	43985	PLoS Comput Biol	www.ncbi.nlm.nih.gov/pubmed/32492067	A fully joint Bayesian quantitative trait locus mapping of human protein abundance in plasma.	394 European ancestry individuals	548 European ancestry individuals	19p13.2	NR	ICAM5			ENSG00000105376	NA	NA	rs901886-?	rs901886	0	901886	intron_variant	0	NR	4E-27	26.3979	(sICAM-5)	NA		Illumina [~ 4000000] (imputed)	N
15	rs142770866	1.12688e-09	19	10402131	rs901886	0.00747783	Blood protein levels	43420	30072576	Emilsson V	43314	Science	www.ncbi.nlm.nih.gov/pubmed/30072576	Co-regulatory networks of human serum proteins link genetics to disease.	3,200 European ancestry individuals	NA	19p13.2	ICAM1	ICAM5			ENSG00000105376	NA	NA	rs901886-T	rs901886	0	901886	intron_variant	0	0.4703125	6E-614	613.222	(ICAM1, 4342_10_3)	1.07213	[1.04-1.1] unit increase	Illumina [> 1000000] (imputed)	N
15	rs142770866	1.12688e-09	19	10402131	rs901886	0.00747783	Intercellular adhesion molecule 5 levels (ICAM5.8245.27.3)	44936	29875488	Sun BB	43257	Nature	www.ncbi.nlm.nih.gov/pubmed/29875488	Genomic atlas of the human plasma proteome.	3,301 European ancestry individuals	NA	19p13.2		ICAM5			ENSG00000105376	NA	NA	rs901886-C	rs901886	0	901886	intron_variant	0	0.484	2E-100	99.699		0.49	[0.45-0.53] unit increase	Affymetrix [10572788] (imputed)	N
15	rs142770866	1.12688e-09	19	10402131	rs901886	0.00747783	Intercellular adhesion molecule 5 levels (ICAM5.8245.27.3)	44936	29875488	Sun BB	43257	Nature	www.ncbi.nlm.nih.gov/pubmed/29875488	Genomic atlas of the human plasma proteome.	3,301 European ancestry individuals	NA	19p13.2		ICAM5			ENSG00000105376	NA	NA	rs901886-C	rs901886	0	901886	intron_variant	0	0.484	2E-171	170.699		0.62	[0.58-0.66] unit increase	Affymetrix [10572788] (imputed)	N
15	rs142770866	1.12688e-09	19	10402131	rs901886	0.00747783	Neutrophil percentage of white cells	44092	32888494	Vuckovic D	44075	Cell	www.ncbi.nlm.nih.gov/pubmed/32888494	The Polygenic and Monogenic Basis of Blood Traits and Diseases.	408,112 British individuals	NA	19p13.2	ICAM5	ICAM5			ENSG00000105376	NA	NA	rs901886-C	rs901886	0	901886	intron_variant	0	0.477682	9E-14	13.0458		0.0173996	[0.013-0.022] unit increase	Affymetrix [93095623] (imputed)	N
15	rs142770866	1.12688e-09	19	10402131	rs901886	0.00747783	Intercellular adhesion molecule 5 level in Chronic kidney disease with hypertension and no diabetes (5124_62)	45100	35870639	Surapaneni A	44763	Kidney Int	www.ncbi.nlm.nih.gov/pubmed/35870639	Identification of 969 protein quantitative trait loci in an African American population with kidney disease attributed to hypertension.	466 African American individuals	NA	19p13.2		ICAM5			ENSG00000105376	NA	NA	rs901886-C	rs901886	0	901886	intron_variant	0	0.14	2E-13	12.699		0.71	[0.51-0.91] unit increase	Illumina [14870897] (imputed)	N
9	rs7478899	3.8667e-09	11	1083946	rs11245935	0.00784043	G_Phascolarctobacterium abundance	44746	33462482	Ruhlemann MC	44214	Nat Genet	www.ncbi.nlm.nih.gov/pubmed/33462482	Genome-wide association study in 8,956 German individuals identifies influence of ABO histo-blood groups on gut microbiome.	8,956 German ancestry individuals	NA	11p15.5		MUC2, MUC2, MUC2			ENSG00000278466, ENSG00000198788, ENSG00000284971	NA	NA	rs11245935-?	rs11245935	0	11245935	intron_variant	0	NR	3E-6	5.52288		0.233966	[0.14-0.33] unit increase	NR [6900000] (imputed)	N
9	rs7478899	3.8667e-09	11	1083946	rs11245935	0.00784043	F_Acidaminococcaceae abundance	44746	33462482	Ruhlemann MC	44214	Nat Genet	www.ncbi.nlm.nih.gov/pubmed/33462482	Genome-wide association study in 8,956 German individuals identifies influence of ABO histo-blood groups on gut microbiome.	8,956 German ancestry individuals	NA	11p15.5		MUC2, MUC2, MUC2			ENSG00000278466, ENSG00000198788, ENSG00000284971	NA	NA	rs11245935-?	rs11245935	0	11245935	intron_variant	0	NR	4E-7	6.39794		0.230485	[0.14-0.32] unit increase	NR [6900000] (imputed)	N
14	rs62063174	7.60079e-09	17	44165594	rs55955207	0.00808329	Neuroticism	45006	36244801	Wendt FR	44778	Biol Psychiatry	www.ncbi.nlm.nih.gov/pubmed/36244801	Sex-Specific Genetic and Transcriptomic Liability to Neuroticism.	129,229 European ancestry men	NA	17q21.31		KANSL1, KANSL1, KANSL1			ENSG00000120071, ENSG00000275867, ENSG00000278458	NA	NA	rs55955207-C	rs55955207	0	55955207	intron_variant	0	NR	3E-10	9.52288		0.095551	[0.066-0.125] unit decrease	NR [NR] (imputed)	N
14	rs62063174	7.60079e-09	17	44165594	rs55955207	0.00808329	Neuroticism	45006	36244801	Wendt FR	44778	Biol Psychiatry	www.ncbi.nlm.nih.gov/pubmed/36244801	Sex-Specific Genetic and Transcriptomic Liability to Neuroticism.	145,669 European ancestry women	NA	17q21.31		KANSL1, KANSL1, KANSL1			ENSG00000120071, ENSG00000275867, ENSG00000278458	NA	NA	rs55955207-C	rs55955207	0	55955207	intron_variant	0	NR	4E-12	11.3979		0.100816	[0.072-0.129] unit decrease	NR [NR] (imputed)	N
14	rs62063174	7.60079e-09	17	44165594	rs55955207	0.00808329	Medial temporal thickness (unadjusted for global measures)	45118	36893272	Makowski C	44994	Proc Natl Acad Sci U S A	www.ncbi.nlm.nih.gov/pubmed/36893272	Larger cerebral cortex is genetically correlated with greater frontal area and dorsal thickness.	32,488 European ancestry individuals	5,360 European ancestry children, 3,776 children	17q21.31		KANSL1, KANSL1, KANSL1			ENSG00000120071, ENSG00000275867, ENSG00000278458	NA	NA	rs55955207-?	rs55955207	0	55955207	intron_variant	0	NR	7E-15	14.1549		0.0744	[0.056-0.093] unit increase	NR [7598201] (imputed)	N
14	rs62063174	7.60079e-09	17	44257783	rs2532252	0.00810509	aparc-Desikan rh area TotalSurface	44712	33875891	Smith SM	44305	Nat Neurosci	www.ncbi.nlm.nih.gov/pubmed/33875891	An expanded set of genome-wide association studies of brain imaging phenotypes in UK Biobank.	21,282 British ancestry individuals	10,686 British ancestry individuals	17q21.31		KANSL1, KANSL1, KANSL1			ENSG00000120071, ENSG00000275867, ENSG00000278458	NA	NA	rs2532252-G	rs2532252	0	2532252	intron_variant	0	0.23	2E-24	23.699		0.118	[0.094-0.142] unit decrease	Affymetrix [17103079] (imputed)	N
13	rs17637411	5.24757e-09	15	86009608	rs62022112	0.00839428	Intraocular pressure	43231	29617998	Gao XR	43187	Hum Mol Genet	www.ncbi.nlm.nih.gov/pubmed/29617998	Genome-Wide Association Analyses Identify New Loci Influencing Intraocular Pressure.	115,486 European ancestry individuals	NA	15q25.3	AKAP13	AKAP13			ENSG00000170776	NA	NA	rs62022112-T	rs62022112	0	62022112	intron_variant	0	0.7804	2E-9	8.69897		0.099	[0.065-0.133] unit decrease	Affymetrix [~ 11900000] (imputed)	N
1	rs71615437	3.88397e-11	3	46095235	rs6766515	0.00845555	Corneal resistance factor (MTAG)	44691	35446358	He W	44672	JAMA Ophthalmol	www.ncbi.nlm.nih.gov/pubmed/35446358	Association of Novel Loci With Keratoconus Susceptibility in a Multitrait Genome-Wide Association Study of the UK Biobank Database and Canadian Longitudinal Study on Aging.	123,734 European ancestry individuals	NA	3p21.31		XCR1			ENSG00000173578	NA	NA	rs6766515-T	rs6766515	0	6766515	intron_variant	0	0.706	7E-9	8.1549		0.025318	[0.017-0.034] unit increase	NR [NR] (imputed)	N
9	rs11604075	1.48007e-15	11	1524506	rs61867538	0.00863419	Interleukin-9 levels	42951	27989323	Ahola-Olli AV	42717	Am J Hum Genet	www.ncbi.nlm.nih.gov/pubmed/27989323	Genome-wide Association Study Identifies 27 Loci Influencing Concentrations of Circulating Cytokines and Growth Factors.	3,634 Finnish ancestry individuals	NA	11p15.5	NR	MOB2 - DUSP8	ENSG00000182208	ENSG00000184545		2029	50775	rs61867538-C	rs61867538	0	61867538	regulatory_region_variant	1	NR	4E-6	5.39794		0.3566	[0.2-0.51] SD units decrease	NR [10700000] (imputed)	N
13	rs17637411	5.24757e-09	15	86110856	rs12440599	0.00881853	Cognitive empathy	43280	28584286	Warrier V	42892	Mol Psychiatry	www.ncbi.nlm.nih.gov/pubmed/28584286	Genome-wide meta-analysis of cognitive empathy: heritability, and correlates with sex, neuropsychiatric conditions and cognition.	45,465 European ancestry females, 44,088 European ancestry males	NA	15q25.3	NR	AKAP13			ENSG00000170776	NA	NA	rs12440599-T	rs12440599	0	12440599	intron_variant	0	NR	3E-6	5.52288	(male)	0.1198	[0.069-0.17] unit decrease	Illumina [11133794] (imputed)	N
14	rs62063174	7.60079e-09	17	44343370	rs2696694	0.00886534	White matter microstructure (mean diusivities)	43866	31666681	Zhao B	43768	Mol Psychiatry	www.ncbi.nlm.nih.gov/pubmed/31666681	Large-scale GWAS reveals genetic architecture of brain white matter microstructure and genetic overlap with cognitive and mental health traits (n = 17,706).	17,706 European ancestry individuals	NA	17q21.31	NR	MAPK8IP1P1 - ARL17B	ENSG00000281283	ENSG00000228696		20960	8780	rs2696694-?	rs2696694	0	2696694	regulatory_region_variant	1	NR	3E-8	7.52288	(Anterior limb of internal capsule)	NA		NR [8955960] (imputed)	N
14	rs62063174	7.60079e-09	17	44343370	rs2696694	0.00886534	White matter microstructure (mean diusivities)	43866	31666681	Zhao B	43768	Mol Psychiatry	www.ncbi.nlm.nih.gov/pubmed/31666681	Large-scale GWAS reveals genetic architecture of brain white matter microstructure and genetic overlap with cognitive and mental health traits (n = 17,706).	17,706 European ancestry individuals	NA	17q21.31	NR	MAPK8IP1P1 - ARL17B	ENSG00000281283	ENSG00000228696		20960	8780	rs2696694-?	rs2696694	0	2696694	regulatory_region_variant	1	NR	6E-9	8.22185	(Genu of corpus callosum)	NA		NR [8955960] (imputed)	N
14	rs62063174	7.60079e-09	17	44343370	rs2696694	0.00886534	White matter microstructure (fractional anisotropy)	43866	31666681	Zhao B	43768	Mol Psychiatry	www.ncbi.nlm.nih.gov/pubmed/31666681	Large-scale GWAS reveals genetic architecture of brain white matter microstructure and genetic overlap with cognitive and mental health traits (n = 17,706).	17,706 European ancestry individuals	NA	17q21.31	NR	MAPK8IP1P1 - ARL17B	ENSG00000281283	ENSG00000228696		20960	8780	rs2696694-?	rs2696694	0	2696694	regulatory_region_variant	1	NR	6E-9	8.22185	(Anterior limb of internal capsule)	NA		NR [8955960] (imputed)	N
14	rs62063174	7.60079e-09	17	44343370	rs2696694	0.00886534	White matter microstructure (radial diusivities)	43866	31666681	Zhao B	43768	Mol Psychiatry	www.ncbi.nlm.nih.gov/pubmed/31666681	Large-scale GWAS reveals genetic architecture of brain white matter microstructure and genetic overlap with cognitive and mental health traits (n = 17,706).	17,706 European ancestry individuals	NA	17q21.31	NR	MAPK8IP1P1 - ARL17B	ENSG00000281283	ENSG00000228696		20960	8780	rs2696694-?	rs2696694	0	2696694	regulatory_region_variant	1	NR	2E-9	8.69897	(Anterior limb of internal capsule)	NA		NR [8955960] (imputed)	N
14	rs62063174	7.60079e-09	17	43973498	rs4792891	0.00897748	Severe COVID-19 or systemic lupus erythematosus	44908	36327221	Wang Y	44868	PLoS Genet	www.ncbi.nlm.nih.gov/pubmed/36327221	COVID-19 and systemic lupus erythematosus genetics: A balance between autoimmune disease risk and protection against infection.	6,956 European ancestry severe COVID-19 cases, 1,823 severe COVID-19 cases, 9,302 European ancestry SLE cases, 1,024,729 European ancestry controls, 328,311 controls	NA	17q21.31		MAPT, MAPT, MAPT, MAPT-IT1, MAPT-IT1, MAPT-IT1			ENSG00000277956, ENSG00000276155, ENSG00000186868, ENSG00000281284, ENSG00000279685, ENSG00000282620	NA	NA	rs4792891-G	rs4792891	0	4792891	non_coding_transcript_exon_variant	0	NR	7E-10	9.1549		0.9	[0.88-0.93]	NR [1559546] (imputed)	N
2	rs2293607	1.75454e-15	3	169360455	rs16854266	0.00929661	Height	44966	36224396	Yengo L	44846	Nature	www.ncbi.nlm.nih.gov/pubmed/36224396	A saturated map of common genetic variants associated with human height.	5,314,291 European ancestry, Hispanic or Latin American, East Asian ancestry, African ancestry, South Asian ancestry individuals	NA	3q26.2		MECOM			ENSG00000085276	NA	NA	rs16854266-C	rs16854266	0	16854266	intron_variant	0	0.3457	2E-62	61.699		0.0108	[0.0096-0.012] unit decrease	Affymetrix, Illumina [1385132] (imputed)	N
2	rs2293607	1.75454e-15	3	169364599	rs34781085	0.00930536	Intraocular pressure	43231	29617998	Gao XR	43187	Hum Mol Genet	www.ncbi.nlm.nih.gov/pubmed/29617998	Genome-Wide Association Analyses Identify New Loci Influencing Intraocular Pressure.	115,486 European ancestry individuals	NA	3q26.2	MECOM	MECOM			ENSG00000085276	NA	NA	rs34781085-T	rs34781085	0	34781085	intron_variant	0	0.6385	1E-9	9		0.0848	[0.056-0.113] unit increase	Affymetrix [~ 11900000] (imputed)	N
15	rs142770866	1.12688e-09	19	10412409	rs140735577	0.00995144	Childhood ear infection	43070	28928442	Tian C	42997	Nat Commun	www.ncbi.nlm.nih.gov/pubmed/28928442	Genome-wide association and HLA region fine-mapping studies identify susceptibility loci for multiple common infections.	46,936 European ancestry cases, 74,874 European ancestry controls	NA	19p13.2	NR	ICAM5 - ZGLP1	ENSG00000105376	ENSG00000220201		4955	3070	rs140735577-?	rs140735577	0	140735577	intergenic_variant	1	NR	8E-6	5.09691		0.0785	[0.044-0.113] unit decrease	Illumina [at least 560000] (imputed)	N
13	rs17637411	5.24757e-09	15	86322550	rs76587220	0.0102037	Aspartate aminotransferase levels	44376	33462484	Sinnott-Armstrong N	44214	Nat Genet	www.ncbi.nlm.nih.gov/pubmed/33462484	Genetics of 35 blood and urine biomarkers in the UK Biobank.	341,246 European ancestry individuals, 5,982 African ancestry individuals, 7,313 South Asian ancestry individuals	NA	15q25.3	NR	KLHL25			ENSG00000183655	NA	NA	rs76587220-T	rs76587220	0	76587220	intron_variant	0	NR	6E-11	10.2218		0.0247	[0.017-0.032] unit decrease	Affymetrix [9000000] (imputed)	N
14	rs62063174	7.60079e-09	17	44083948	rs8067056	0.0103199	General cognitive ability	43360	29844566	Davies G	43249	Nat Commun	www.ncbi.nlm.nih.gov/pubmed/29844566	Study of 300,486 individuals identifies 148 independent genetic loci influencing general cognitive function.	up to 300,486 European ancestry individuals	NA	17q21.31	MAPT	MAPT, MAPT, MAPT			ENSG00000277956, ENSG00000276155, ENSG00000186868	NA	NA	rs8067056-T	rs8067056	0	8067056	intron_variant	0	NR	3E-8	7.52288		5.557	z-score increase	Affymetrix, Illumina [at least 2500000] (imputed)	N
14	rs62063174	7.60079e-09	17	44083948	rs8067056	0.0103199	Worry	43404	29942085	Nagel M	43276	Nat Genet	www.ncbi.nlm.nih.gov/pubmed/29942085	Meta-analysis of genome-wide association studies for neuroticism in 449,484 individuals identifies novel genetic loci and pathways.	348,219 European ancestry individuals	NA	17q21.31	NR	MAPT, MAPT, MAPT			ENSG00000277956, ENSG00000276155, ENSG00000186868	NA	NA	rs8067056-C	rs8067056	0	8067056	intron_variant	0	NR	4E-10	9.39794		0.01542	[0.011-0.02] unit increase	Affymetrix [10847151] (imputed)	N
14	rs62063174	7.60079e-09	17	44083948	rs8067056	0.0103199	Neuroticism	43404	29942085	Nagel M	43276	Nat Genet	www.ncbi.nlm.nih.gov/pubmed/29942085	Meta-analysis of genome-wide association studies for neuroticism in 449,484 individuals identifies novel genetic loci and pathways.	449,484 European ancestry individuals	NA	17q21.31	NR	MAPT, MAPT, MAPT			ENSG00000277956, ENSG00000276155, ENSG00000186868	NA	NA	rs8067056-T	rs8067056	0	8067056	intron_variant	0	NR	1E-20	20		9.322	z score decrease	Affymetrix [10847151] (imputed)	N
14	rs62063174	7.60079e-09	17	44083948	rs8067056	0.0103199	Depressed affect	43404	29942085	Nagel M	43276	Nat Genet	www.ncbi.nlm.nih.gov/pubmed/29942085	Meta-analysis of genome-wide association studies for neuroticism in 449,484 individuals identifies novel genetic loci and pathways.	357,957 European ancestry individuals	NA	17q21.31	NR	MAPT, MAPT, MAPT			ENSG00000277956, ENSG00000276155, ENSG00000186868	NA	NA	rs8067056-?	rs8067056	0	8067056	intron_variant	0	NR	1E-12	12		0.017	[0.012-0.022] unit increase	Affymetrix [10847151] (imputed)	N
14	rs62063174	7.60079e-09	17	44083948	rs8067056	0.0103199	Brain region volumes	43858	31676860	Zhao B	43770	Nat Genet	www.ncbi.nlm.nih.gov/pubmed/31676860	Genome-wide association analysis of 19,629 individuals identifies variants influencing regional brain volumes and refines their genetic co-architecture with cognitive and mental health traits.	19,629 British ancestry individuals	NA	17q21.31	NR	MAPT, MAPT, MAPT			ENSG00000277956, ENSG00000276155, ENSG00000186868	NA	NA	rs8067056-?	rs8067056	0	8067056	intron_variant	0	NR	6E-9	8.22185	(total brain volume)	NA		NR [9227495] (imputed)	N
14	rs62063174	7.60079e-09	17	44083948	rs8067056	0.0103199	Aspartate aminotransferase levels	44246	33547301	Chen VL	44232	Nat Commun	www.ncbi.nlm.nih.gov/pubmed/33547301	Genome-wide association study of serum liver enzymes implicates diverse metabolic and liver pathology.	389,565 European ancestry individuals	134,182 East Asian ancestry individuals	17q21.31	MAPT	MAPT, MAPT, MAPT			ENSG00000277956, ENSG00000276155, ENSG00000186868	NA	NA	rs8067056-T	rs8067056	0	8067056	intron_variant	0	0.62	2E-12	11.699		7.06	z-score increase	Affymetrix [4314223] (imputed)	N
14	rs62063174	7.60079e-09	17	44083948	rs8067056	0.0103199	General factor of neuroticism	43587	30867560	Hill WD	43537	Mol Psychiatry	www.ncbi.nlm.nih.gov/pubmed/30867560	Genetic contributions to two special factors of neuroticism are associated with affluence, higher intelligence, better health, and longer life.	270,059 British ancestry individuals	NA	17q21.31	MAPT	MAPT, MAPT, MAPT			ENSG00000277956, ENSG00000276155, ENSG00000186868	NA	NA	rs8067056-T	rs8067056	0	8067056	intron_variant	0	NR	1E-12	12		0.012341	[0.0089-0.0157] unit increase	Affymetrix [18485882] (imputed)	N
14	rs62063174	7.60079e-09	17	44083948	rs8067056	0.0103199	Diastolic blood pressure	44797	35762941	Plotnikov D	44713	Invest Ophthalmol Vis Sci	www.ncbi.nlm.nih.gov/pubmed/35762941	High Blood Pressure and Intraocular Pressure: A Mendelian Randomization Study.	526,001 European ancestry individuals	NA	17q21.31		MAPT, MAPT, MAPT			ENSG00000277956, ENSG00000276155, ENSG00000186868	NA	NA	rs8067056-T	rs8067056	0	8067056	intron_variant	0	NR	3E-10	9.52288		0.148	[0.1-0.19] unit increase	NR [NR] (imputed)	N
14	rs62063174	7.60079e-09	17	44083948	rs8067056	0.0103199	Type 2 diabetes	44544	34594039	Sakaue S	44469	Nat Genet	www.ncbi.nlm.nih.gov/pubmed/34594039	A cross-population atlas of genetic associations for 220 human phenotypes.	38,841 European ancestry cases, 451,248 European ancestry controls, 45,383 East Asian ancestry cases, 132,032 East Asian ancestry controls	NA	17q21.31		MAPT, MAPT, MAPT			ENSG00000277956, ENSG00000276155, ENSG00000186868	NA	NA	rs8067056-C	rs8067056	0	8067056	intron_variant	0	NR	3E-8	7.52288		0.0369	[0.024-0.05] unit increase	Affymetrix, Illumina [25845091] (imputed)	N
14	rs62063174	7.60079e-09	17	44083948	rs8067056	0.0103199	Right subiculum volume (head)	45105	37337106	Liu N	45096	Nat Genet	www.ncbi.nlm.nih.gov/pubmed/37337106	Cross-ancestry genome-wide association meta-analyses of hippocampal and subfield volumes.	38,977 European ancestry, East Asian ancestry individuals	NA	17q21.31		MAPT, MAPT, MAPT			ENSG00000277956, ENSG00000276155, ENSG00000186868	NA	NA	rs8067056-C	rs8067056	0	8067056	intron_variant	0	0.42756	2E-9	8.69897		0.0442064	[0.03-0.059] unit decrease	NR [5257171] (imputed)	N
14	rs62063174	7.60079e-09	17	44257788	rs2696697	0.0105636	Alzheimer’s disease polygenic risk score (upper quantile vs lower quantile)	44791	35589863	Gouveia C	44700	Sci Rep	www.ncbi.nlm.nih.gov/pubmed/35589863	Genome-wide association of polygenic risk extremes for Alzheimer's disease in the UK Biobank.	18,892 European ancestry high risk individuals, 18,892 European ancestry low risk individuals	NA	17q21.31		KANSL1, KANSL1, KANSL1			ENSG00000120071, ENSG00000275867, ENSG00000278458	NA	NA	rs2696697-?	rs2696697	0	2696697	intron_variant	0	NR	5E-16	15.301		0.87	[0.84-0.9]	NR [NR]	N
14	rs62063174	7.60079e-09	17	44245766	rs2696658	0.0106849	Brain morphology (MOSTest)	44127	32665545	van der Meer D	44026	Nat Commun	www.ncbi.nlm.nih.gov/pubmed/32665545	Understanding the genetic determinants of the brain with MOSTest.	26,502 European ancestry individuals	NA	17q21.31	KIF18B, C1QL1, DCAKD, NMT1, PLCD3, ACBD4, HEXIM1, HEXIM2, ARHGAP27, PLEKHM1, CRHR1, SPPL2C, MAPT, STH, KANSL1, ARL17B, LRRC37A, LRRC37A2, ARL17A, NSF, WNT3	KANSL1, KANSL1, KANSL1			ENSG00000120071, ENSG00000275867, ENSG00000278458	NA	NA	rs2696658-?	rs2696658	0	2696658	intron_variant	0	NR	2E-65	64.699		NA		NR [7428630] (imputed)	N
14	rs62063174	7.60079e-09	17	44275619	rs2532230	0.0109222	Superior parietal area (unadjusted for global measures)	45118	36893272	Makowski C	44994	Proc Natl Acad Sci U S A	www.ncbi.nlm.nih.gov/pubmed/36893272	Larger cerebral cortex is genetically correlated with greater frontal area and dorsal thickness.	32,488 European ancestry individuals	5,360 European ancestry children, 3,776 children	17q21.31		KANSL1, KANSL1, KANSL1			ENSG00000120071, ENSG00000275867, ENSG00000278458	NA	NA	rs2532230-?	rs2532230	0	2532230	intron_variant	0	NR	6E-33	32.2218		0.1125	[0.094-0.131] unit increase	NR [7598201] (imputed)	N
14	rs62063174	7.60079e-09	17	44289232	rs2732631	0.0110472	Macular thickness	43493	30535121	Gao XR	43441	Hum Mol Genet	www.ncbi.nlm.nih.gov/pubmed/30535121	Genome-wide association analyses identify 139 loci associated with macular thickness in the UK Biobank cohort.	59,814 European ancestry individuals	8,609 European ancestry individuals	17q21.31	KANSL1	KANSL1, KANSL1, KANSL1			ENSG00000120071, ENSG00000275867, ENSG00000278458	NA	NA	rs2732631-?	rs2732631	0	2732631	intron_variant	0	NR	3E-35	34.5229		0.959	[0.8-1.12] unit decrease	Affymetrix [11100000] (imputed)	N
14	rs62063174	7.60079e-09	17	44257473	rs1881195	0.0110672	Anteromedial temporal area (unadjusted for global measures)	45118	36893272	Makowski C	44994	Proc Natl Acad Sci U S A	www.ncbi.nlm.nih.gov/pubmed/36893272	Larger cerebral cortex is genetically correlated with greater frontal area and dorsal thickness.	32,488 European ancestry individuals	5,360 European ancestry children, 3,776 children	17q21.31		KANSL1, KANSL1, KANSL1			ENSG00000120071, ENSG00000275867, ENSG00000278458	NA	NA	rs1881195-?	rs1881195	0	1881195	intron_variant	0	NR	8E-61	60.0969		0.1551	[0.14-0.17] unit increase	NR [7598201] (imputed)	N
9	rs28655651	7.90643e-09	11	758446	rs10902219	0.0113134	Pulse pressure	44544	34594039	Sakaue S	44469	Nat Genet	www.ncbi.nlm.nih.gov/pubmed/34594039	A cross-population atlas of genetic associations for 220 human phenotypes.	360,863 European ancestry individuals, 145,445 East Asian ancestry individuals	NA	11p15.5		TALDO1			ENSG00000177156	NA	NA	rs10902219-A	rs10902219	0	10902219	intron_variant	0	NR	1E-9	9		0.0123	[0.0084-0.0162] unit increase	Affymetrix, Illumina [20537391] (imputed)	N
14	rs62063174	7.60079e-09	17	44206665	rs4792831	0.0114616	Subcortical volume (MOSTest)	44127	32665545	van der Meer D	44026	Nat Commun	www.ncbi.nlm.nih.gov/pubmed/32665545	Understanding the genetic determinants of the brain with MOSTest.	26,502 European ancestry individuals	NA	17q21.31	FOXO3	KANSL1, KANSL1, KANSL1			ENSG00000120071, ENSG00000275867, ENSG00000278458	NA	NA	rs4792831-?	rs4792831	0	4792831	intron_variant	0	NR	4E-20	19.3979		NA		NR [7428630] (imputed)	N
14	rs62063174	7.60079e-09	17	44220790	rs2696594	0.0116106	Dorsolateral prefrontal thickness (unadjusted for global measures)	45118	36893272	Makowski C	44994	Proc Natl Acad Sci U S A	www.ncbi.nlm.nih.gov/pubmed/36893272	Larger cerebral cortex is genetically correlated with greater frontal area and dorsal thickness.	32,488 European ancestry individuals	5,360 European ancestry children, 3,776 children	17q21.31		KANSL1, KANSL1, KANSL1			ENSG00000120071, ENSG00000275867, ENSG00000278458	NA	NA	rs2696594-?	rs2696594	0	2696594	intron_variant	0	NR	2E-12	11.699		0.0661	[0.048-0.085] unit decrease	NR [7598201] (imputed)	N
14	rs62063174	7.60079e-09	17	44220790	rs2696594	0.0116106	Middle temporal thickness (unadjusted for global measures)	45118	36893272	Makowski C	44994	Proc Natl Acad Sci U S A	www.ncbi.nlm.nih.gov/pubmed/36893272	Larger cerebral cortex is genetically correlated with greater frontal area and dorsal thickness.	32,488 European ancestry individuals	5,360 European ancestry children, 3,776 children	17q21.31		KANSL1, KANSL1, KANSL1			ENSG00000120071, ENSG00000275867, ENSG00000278458	NA	NA	rs2696594-?	rs2696594	0	2696594	intron_variant	0	NR	1E-12	12		0.0669	[0.048-0.085] unit decrease	NR [7598201] (imputed)	N
14	rs62063174	7.60079e-09	17	44316888	rs2696671	0.0116937	Hemoglobin concentration	45007	35964923	Timoteo VJ	44784	J Nutr Biochem	www.ncbi.nlm.nih.gov/pubmed/35964923	Common and Ethnic-Specific Genetic Determinants of Hemoglobin Concentration between Taiwanese Han Chinese and European Whites: Findings from Comparative Two-Stage Genome-Wide Association Studies.	46,904 European ancestry males	80,822 European ancestry males	17q21.31		KANSL1 - MAPK8IP1P1	ENSG00000278458	ENSG00000281283		14133	4084	rs2696671-G	rs2696671	0	2696671	upstream_gene_variant	1	0.2243	2E-30	29.699		0.05095	unit increase	NR [347791]	N
14	rs62063174	7.60079e-09	17	44316888	rs2696671	0.0116937	Hemoglobin concentration	45007	35964923	Timoteo VJ	44784	J Nutr Biochem	www.ncbi.nlm.nih.gov/pubmed/35964923	Common and Ethnic-Specific Genetic Determinants of Hemoglobin Concentration between Taiwanese Han Chinese and European Whites: Findings from Comparative Two-Stage Genome-Wide Association Studies.	52,141 European ancestry females	89,584 European ancestry females	17q21.31		KANSL1 - MAPK8IP1P1	ENSG00000278458	ENSG00000281283		14133	4084	rs2696671-G	rs2696671	0	2696671	upstream_gene_variant	1	0.2253	2E-21	20.699		0.03745	unit increase	NR [347791]	N
2	rs2293607	1.75454e-15	3	169393336	rs9942061	0.0118226	Verbal learning	44845	35974141	Lahti J	44789	Mol Psychiatry	www.ncbi.nlm.nih.gov/pubmed/35974141	Genome-wide meta-analyses reveal novel loci for verbal short-term memory and learning.	28,909 European ancestry individuals	3,853 European ancestry individuals	3q26.2		MECOM - SDHDP3	ENSG00000085276	ENSG00000244381		11773	33747	rs9942061-G	rs9942061	0	9942061	regulatory_region_variant	1	0.45	1E-7	7		5.266	z score increase	Affymetrix, Illumina [NR] (imputed)	N
13	rs17637411	5.24757e-09	15	86079115	rs35343117	0.0120746	Psoriasis	42412	25939698	Tsoi LC	42129	Nat Commun	www.ncbi.nlm.nih.gov/pubmed/25939698	Enhanced meta-analysis and replication studies identify five new psoriasis susceptibility loci.	3,994 European ancestry cases, 7,699 European ancestry controls	6,268 European ancestry cases, 14,172 European ancestry controls, 5,033 cases, 5,707 controls	15q25.3	AKAP13	AKAP13			ENSG00000170776	NA	NA	rs35343117-G	rs35343117	0	35343117	3_prime_UTR_variant	0	0.34	2E-6	5.69897		1.1	[NR]	Illumina [696365] (imputed)	N
14	rs62063174	7.60079e-09	17	43978988	rs1560312	0.0124506	Neuroticism	43404	29942085	Nagel M	43276	Nat Genet	www.ncbi.nlm.nih.gov/pubmed/29942085	Meta-analysis of genome-wide association studies for neuroticism in 449,484 individuals identifies novel genetic loci and pathways.	449,484 European ancestry individuals	NA	17q21.31	NR	MAPT, MAPT, MAPT			ENSG00000277956, ENSG00000276155, ENSG00000186868	NA	NA	rs1560312-A	rs1560312	0	1560312	intron_variant	0	NR	5E-21	20.301		9.409	z score decrease	Affymetrix [10847151] (imputed)	N
14	rs62063174	7.60079e-09	17	43978988	rs1560312	0.0124506	Depressed affect	43404	29942085	Nagel M	43276	Nat Genet	www.ncbi.nlm.nih.gov/pubmed/29942085	Meta-analysis of genome-wide association studies for neuroticism in 449,484 individuals identifies novel genetic loci and pathways.	357,957 European ancestry individuals	NA	17q21.31	NR	MAPT, MAPT, MAPT			ENSG00000277956, ENSG00000276155, ENSG00000186868	NA	NA	rs1560312-?	rs1560312	0	1560312	intron_variant	0	NR	1E-16	16		0.02016	[0.015-0.025] unit increase	Affymetrix [10847151] (imputed)	N
17	rs6517153	4.47961e-09	21	34640788	rs2834167	0.0125072	Blood protein levels	43420	30072576	Emilsson V	43314	Science	www.ncbi.nlm.nih.gov/pubmed/30072576	Co-regulatory networks of human serum proteins link genetics to disease.	3,200 European ancestry individuals	NA	21q22.11	IL10RB	IL10RB			ENSG00000243646	NA	NA	rs2834167-A	rs2834167	0	2834167	stop_gained	0	0.73203125	1E-8	8	(IL10RB, 2631_50_2)	0.160445	[0.11-0.22] unit increase	Illumina [> 1000000] (imputed)	N
17	rs6517153	4.47961e-09	21	34640788	rs2834167	0.0125072	Serum levels of protein IL10RB	44607	35078996	Gudjonsson A	44586	Nat Commun	www.ncbi.nlm.nih.gov/pubmed/35078996	A genome-wide association study of serum proteins reveals shared loci with common diseases.	5,340 Icelandic ancestry individuals	NA	21q22.11		IL10RB			ENSG00000243646	NA	NA	rs2834167-G	rs2834167	0	2834167	stop_gained	0	0.2556	5E-12	11.301		0.123671	[0.089-0.159] unit decrease	Illumina [7506463] (imputed)	N
17	rs6517153	4.47961e-09	21	34640788	rs2834167	0.0125072	Interleukin-10 receptor subunit beta levels	44858	36168886	Thareja G	44832	Hum Mol Genet	www.ncbi.nlm.nih.gov/pubmed/36168886	Differences and commonalities in the genetic architecture of protein quantitative trait loci in European and Arab populations.	2,935 Qatari ancestry individuals	NA	21q22.11		IL10RB			ENSG00000243646	NA	NA	rs2834167-G	rs2834167	0	2834167	stop_gained	0	0.368995	2E-20	19.699		0.254928	[0.2-0.31] unit decrease	NR [10004359]	N
7	rs4731542	1.09845e-08	7	128729128	rs2084654	0.0125557	Systemic lupus erythematosus (MTAG)	45100	36750564	Khunsriraksakul C	44964	Nat Commun	www.ncbi.nlm.nih.gov/pubmed/36750564	Multi-ancestry and multi-trait genome-wide association meta-analyses inform clinical risk prediction for systemic lupus erythematosus.	at least 5,877 East Asian ancestry cases, at least 188,588 East Asian ancestry controls, at least 14,355 European ancestry cases, at least 505,956 European ancestry controls, at least 1,393 admixed American ancestry cases, at least 2,327 admixed American ancestry controls (MTAG boosted by autoimmune diseases samples)	NA	7q32.1		TPI1P2 - CYCSP20	ENSG00000230359	ENSG00000240416		31835	28439	rs2084654-A	rs2084654	0	2084654	intergenic_variant	1	NR	8E-35	34.0969		0.124	[0.1-0.14] unit decrease	NR [NR]	N
12	rs28647196	3.64297e-08	15	40965044	rs11561564	0.0125669	Prostate cancer	44230	33398198	Conti DV	44200	Nat Genet	www.ncbi.nlm.nih.gov/pubmed/33398198	Trans-ancestry genome-wide association meta-analysis of prostate cancer identifies new susceptibility loci and informs genetic risk prediction.	85,554 European ancestry cases, 10,368 African ancestry cases, 8,611 East Asian ancestry cases, 2,714 Hispanic cases, 91,972 European ancestry controls, 10,986 African ancestry controls, 18,809 East Asian ancestry controls, 5,239 Hispanic controls	NA	15q15.1	NR	KNL1 - RAD51-AS1	ENSG00000137812	ENSG00000245849		8504	13337	rs11561564-G	rs11561564	0	11561564	intergenic_variant	1	NR	1E-12	12		1.065	[1.05-1.08]	Affymetrix, Illumina [29235255] (imputed)	N
14	rs62063174	7.60079e-09	17	44755729	rs141783865	0.0126991	Cortical surface area	45118	36893272	Makowski C	44994	Proc Natl Acad Sci U S A	www.ncbi.nlm.nih.gov/pubmed/36893272	Larger cerebral cortex is genetically correlated with greater frontal area and dorsal thickness.	32,488 European ancestry individuals	5,360 European ancestry children, 3,776 children	17q21.31		NSF, NSF, NSF			ENSG00000278174, ENSG00000276262, ENSG00000073969	NA	NA	rs141783865-?	rs141783865	0	141783865	intron_variant	0	NR	3E-27	26.5229		0.104	[0.085-0.123] unit increase	NR [7598201] (imputed)	N
2	rs2293607	1.75454e-15	3	169393676	rs6799189	0.0129998	Verbal learning	44845	35974141	Lahti J	44789	Mol Psychiatry	www.ncbi.nlm.nih.gov/pubmed/35974141	Genome-wide meta-analyses reveal novel loci for verbal short-term memory and learning.	28,909 European ancestry individuals	3,853 European ancestry individuals	3q26.2		MECOM - SDHDP3	ENSG00000085276	ENSG00000244381		12113	33407	rs6799189-G	rs6799189	0	6799189	intergenic_variant	1	0.4455	4E-7	6.39794		5.066	z score increase	Affymetrix, Illumina [NR] (imputed)	N
9	rs28655651	7.90643e-09	11	843461	rs11246328	0.0130332	Body mass index	43938	31669095	Zhu Z	43762	J Allergy Clin Immunol	www.ncbi.nlm.nih.gov/pubmed/31669095	Shared Genetic and Experimental Links between Obesity-Related Traits and Asthma Subtypes in UK Biobank.	457,822 European ancestry individuals	NA	11p15.5	NR	TSPAN4			ENSG00000214063	NA	NA	rs11246328-?	rs11246328	0	11246328	5_prime_UTR_variant	0	NR	5E-9	8.30103		NA		Affymetrix [~ 8270000] (imputed)	N
14	rs62063174	7.60079e-09	17	44253203	rs2532261	0.0131633	Ventral frontal thickness (unadjusted for global measures)	45118	36893272	Makowski C	44994	Proc Natl Acad Sci U S A	www.ncbi.nlm.nih.gov/pubmed/36893272	Larger cerebral cortex is genetically correlated with greater frontal area and dorsal thickness.	32,488 European ancestry individuals	5,360 European ancestry children, 3,776 children	17q21.31		KANSL1, KANSL1, KANSL1			ENSG00000120071, ENSG00000275867, ENSG00000278458	NA	NA	rs2532261-?	rs2532261	0	2532261	intron_variant	0	NR	4E-23	22.3979		0.0936	[0.075-0.112] unit decrease	NR [7598201] (imputed)	N
13	rs17637411	5.24757e-09	15	86004142	rs55767890	0.0132748	Hair color	43504	30595370	Kichaev G	43461	Am J Hum Genet	www.ncbi.nlm.nih.gov/pubmed/30595370	Leveraging Polygenic Functional Enrichment to Improve GWAS Power.	approximately 452,000 European ancestry individuals	NA	15q25.3		AKAP13			ENSG00000170776	NA	NA	rs55767890-?	rs55767890	0	55767890	intron_variant	0	NR	2E-9	8.69897		NA		NR [~ 8900000] (imputed)	N
14	rs62063174	7.60079e-09	17	43974354	rs113161176	0.0134977	Smoking initiation	44916	36477530	Saunders GRB	44902	Nature	www.ncbi.nlm.nih.gov/pubmed/36477530	Genetic diversity fuels gene discovery for tobacco and alcohol use.	2,669,029 European ancestry individuals	NA	17q21.31		MAPT, MAPT, MAPT, MAPT-IT1, MAPT-IT1, MAPT-IT1			ENSG00000277956, ENSG00000276155, ENSG00000186868, ENSG00000281284, ENSG00000279685, ENSG00000282620	NA	NA	rs113161176-A	rs113161176	0	113161176	non_coding_transcript_exon_variant	0	0.218	2E-11	10.699		0.00719	[0.0051-0.0093] unit decrease	NR [NR] (imputed)	N
15	rs142770866	1.12688e-09	19	10693943	rs4024546	0.013752	Insulin-like growth factor 1 levels	44376	33462484	Sinnott-Armstrong N	44214	Nat Genet	www.ncbi.nlm.nih.gov/pubmed/33462484	Genetics of 35 blood and urine biomarkers in the UK Biobank.	340,567 European ancestry individuals, 5,974 African ancestry individuals, 7,283 South Asian ancestry individuals	NA	19p13.2	NR	AP1M2			ENSG00000129354	NA	NA	rs4024546-C	rs4024546	0	4024546	intron_variant	0	NR	9E-16	15.0458		0.0441	[0.033-0.055] unit increase	Affymetrix [9000000] (imputed)	N
14	rs62063174	7.60079e-09	17	44266290	rs2696569	0.0141477	Inferior parietal thickness (unadjusted for global measures)	45118	36893272	Makowski C	44994	Proc Natl Acad Sci U S A	www.ncbi.nlm.nih.gov/pubmed/36893272	Larger cerebral cortex is genetically correlated with greater frontal area and dorsal thickness.	32,488 European ancestry individuals	5,360 European ancestry children, 3,776 children	17q21.31		KANSL1, KANSL1, KANSL1			ENSG00000120071, ENSG00000275867, ENSG00000278458	NA	NA	rs2696569-?	rs2696569	0	2696569	intron_variant	0	NR	3E-11	10.5229		0.0628	[0.044-0.081] unit increase	NR [7598201] (imputed)	N
14	rs62063174	7.60079e-09	17	44343282	rs34782243	0.0145011	Personality traits or cognitive traits (multivariate analysis)	45119	37365406	Hindley G	45103	Nat Hum Behav	www.ncbi.nlm.nih.gov/pubmed/37365406	Multivariate genetic analysis of personality and cognitive traits reveals abundant pleiotropy.	337,125 British ancestry individuals	NA	17q21.31		MAPK8IP1P1 - ARL17B	ENSG00000281283	ENSG00000228696		20872	8868	rs34782243-?	rs34782243	0	34782243	upstream_gene_variant	1	NR	3E-43	42.5229		NA		NR [12926669] (imputed)	N
8	rs2498861	6.7964e-11	9	109353538	rs7028386	0.0152345	Alcohol consumption (drinks per week) (MTAG)	44088	32451486	Zhou H	43976	Nat Neurosci	www.ncbi.nlm.nih.gov/pubmed/32451486	Genome-wide meta-analysis of problematic alcohol use in 435,563 individuals yields insights into biology and relationships with other traits.	972,915 European ancestry individuals	NA	9q31.2	NR	LINC01505			ENSG00000234323	NA	NA	rs7028386-A	rs7028386	0	7028386	intron_variant	0	0.28	3E-9	8.52288		0.0113589	[0.0076-0.0151] unit decrease	Affymetrix [NR] (imputed)	N
13	rs17637411	5.24757e-09	15	86340525	rs2937952	0.0154395	Height	44966	36224396	Yengo L	44846	Nature	www.ncbi.nlm.nih.gov/pubmed/36224396	A saturated map of common genetic variants associated with human height.	455,180 Hispanic or Latin American individuals	NA	15q25.3		KLHL25 - RNU6-231P	ENSG00000183655	ENSG00000252931		2369	24561	rs2937952-T	rs2937952	0	2937952	upstream_gene_variant	1	0.1226	1E-8	8	(conditional)	0.0194	[0.013-0.026] unit increase	Affymetrix, Illumina [1385132] (imputed)	N
9	rs28655651	7.90643e-09	11	822622	rs7942159	0.016087	A body shape index	44432	34021172	Christakoudi S	44337	Sci Rep	www.ncbi.nlm.nih.gov/pubmed/34021172	GWAS of allometric body-shape indices in UK Biobank identifies loci suggesting associations with morphogenesis, organogenesis, adrenal cell renewal and cancer.	219,872 British ancestry women	NA	11p15.5	PNPLA2	PNPLA2			ENSG00000177666	NA	NA	rs7942159-A	rs7942159	0	7942159	intron_variant	0	NR	3E-8	7.52288		0.0161898	[0.01-0.022] unit increase	Affymetrix [321169] (imputed)	N
9	rs28655651	7.90643e-09	11	822622	rs7942159	0.016087	Waist-to-hip ratio adjusted for BMI	44432	34021172	Christakoudi S	44337	Sci Rep	www.ncbi.nlm.nih.gov/pubmed/34021172	GWAS of allometric body-shape indices in UK Biobank identifies loci suggesting associations with morphogenesis, organogenesis, adrenal cell renewal and cancer.	219,872 British ancestry women	NA	11p15.5	PNPLA2	PNPLA2			ENSG00000177666	NA	NA	rs7942159-A	rs7942159	0	7942159	intron_variant	0	NR	4E-9	8.39794		0.0170547	[0.011-0.023] unit increase	Affymetrix [319769] (imputed)	N
9	rs28655651	7.90643e-09	11	822622	rs7942159	0.016087	Waist-hip index	44432	34021172	Christakoudi S	44337	Sci Rep	www.ncbi.nlm.nih.gov/pubmed/34021172	GWAS of allometric body-shape indices in UK Biobank identifies loci suggesting associations with morphogenesis, organogenesis, adrenal cell renewal and cancer.	219,872 British ancestry women	NA	11p15.5	PNPLA2	PNPLA2			ENSG00000177666	NA	NA	rs7942159-A	rs7942159	0	7942159	intron_variant	0	NR	2E-9	8.69897		0.0173158	[0.012-0.023] unit increase	Affymetrix [319769] (imputed)	N
14	rs62063174	7.60079e-09	17	44076063	rs2471738	0.0163497	General cognitive ability	43360	29844566	Davies G	43249	Nat Commun	www.ncbi.nlm.nih.gov/pubmed/29844566	Study of 300,486 individuals identifies 148 independent genetic loci influencing general cognitive function.	up to 300,486 European ancestry individuals	NA	17q21.31	MAPT	MAPT, MAPT, MAPT			ENSG00000277956, ENSG00000276155, ENSG00000186868	NA	NA	rs2471738-T	rs2471738	0	2471738	intron_variant	0	NR	2E-9	8.69897		6.034	z-score increase	Affymetrix, Illumina [at least 2500000] (imputed)	N
14	rs62063174	7.60079e-09	17	44076063	rs2471738	0.0163497	Reaction time	43360	29844566	Davies G	43249	Nat Commun	www.ncbi.nlm.nih.gov/pubmed/29844566	Study of 300,486 individuals identifies 148 independent genetic loci influencing general cognitive function.	330,069 European ancestry individuals	NA	17q21.31	MAPT	MAPT, MAPT, MAPT			ENSG00000277956, ENSG00000276155, ENSG00000186868	NA	NA	rs2471738-?	rs2471738	0	2471738	intron_variant	0	NR	6E-15	14.2218		0.013463	[0.01-0.017] unit decrease	Affymetrix [805426] (imputed)	N
14	rs62063174	7.60079e-09	17	44076063	rs2471738	0.0163497	Intelligence	43355	29942086	Savage JE	43276	Nat Genet	www.ncbi.nlm.nih.gov/pubmed/29942086	Genome-wide association meta-analysis in 269,867 individuals identifies new genetic and functional links to intelligence.	269,867 European ancestry individuals	NA	17q21.31	NR	MAPT, MAPT, MAPT			ENSG00000277956, ENSG00000276155, ENSG00000186868	NA	NA	rs2471738-T	rs2471738	0	2471738	intron_variant	0	NR	5E-8	7.30103		5.463	z-score increase	Affymetrix, Illumina [9295118] (imputed)	N
14	rs62063174	7.60079e-09	17	44076063	rs2471738	0.0163497	Brain region volumes	43858	31676860	Zhao B	43770	Nat Genet	www.ncbi.nlm.nih.gov/pubmed/31676860	Genome-wide association analysis of 19,629 individuals identifies variants influencing regional brain volumes and refines their genetic co-architecture with cognitive and mental health traits.	19,629 British ancestry individuals	NA	17q21.31	NR	MAPT, MAPT, MAPT			ENSG00000277956, ENSG00000276155, ENSG00000186868	NA	NA	rs2471738-?	rs2471738	0	2471738	intron_variant	0	NR	6E-9	8.22185	(right fusiform)	NA		NR [9227495] (imputed)	N
14	rs62063174	7.60079e-09	17	44076063	rs2471738	0.0163497	Dorsolateral prefrontal area (unadjusted for global measures)	45118	36893272	Makowski C	44994	Proc Natl Acad Sci U S A	www.ncbi.nlm.nih.gov/pubmed/36893272	Larger cerebral cortex is genetically correlated with greater frontal area and dorsal thickness.	32,488 European ancestry individuals	5,360 European ancestry children, 3,776 children	17q21.31		MAPT, MAPT, MAPT			ENSG00000277956, ENSG00000276155, ENSG00000186868	NA	NA	rs2471738-?	rs2471738	0	2471738	intron_variant	0	NR	1E-9	9		0.0512	[0.035-0.068] unit increase	NR [7598201] (imputed)	N
14	rs62063174	7.60079e-09	17	44076063	rs2471738	0.0163497	Dorsomedial frontal area (unadjusted for global measures)	45118	36893272	Makowski C	44994	Proc Natl Acad Sci U S A	www.ncbi.nlm.nih.gov/pubmed/36893272	Larger cerebral cortex is genetically correlated with greater frontal area and dorsal thickness.	32,488 European ancestry individuals	5,360 European ancestry children, 3,776 children	17q21.31		MAPT, MAPT, MAPT			ENSG00000277956, ENSG00000276155, ENSG00000186868	NA	NA	rs2471738-?	rs2471738	0	2471738	intron_variant	0	NR	9E-8	7.04576		0.0448	[0.028-0.061] unit increase	NR [7598201] (imputed)	N
14	rs62063174	7.60079e-09	17	44076063	rs2471738	0.0163497	Parsopercularis area (unadjusted for global measures)	45118	36893272	Makowski C	44994	Proc Natl Acad Sci U S A	www.ncbi.nlm.nih.gov/pubmed/36893272	Larger cerebral cortex is genetically correlated with greater frontal area and dorsal thickness.	32,488 European ancestry individuals	5,360 European ancestry children, 3,776 children	17q21.31		MAPT, MAPT, MAPT			ENSG00000277956, ENSG00000276155, ENSG00000186868	NA	NA	rs2471738-?	rs2471738	0	2471738	intron_variant	0	NR	6E-9	8.22185		0.0489	[0.032-0.065] unit increase	NR [7598201] (imputed)	N
14	rs62063174	7.60079e-09	17	44076063	rs2471738	0.0163497	Anteromedial temporal area (unadjusted for global measures)	45118	36893272	Makowski C	44994	Proc Natl Acad Sci U S A	www.ncbi.nlm.nih.gov/pubmed/36893272	Larger cerebral cortex is genetically correlated with greater frontal area and dorsal thickness.	32,488 European ancestry individuals	5,360 European ancestry children, 3,776 children	17q21.31		MAPT, MAPT, MAPT			ENSG00000277956, ENSG00000276155, ENSG00000186868	NA	NA	rs2471738-?	rs2471738	0	2471738	intron_variant	0	NR	3E-18	17.5229		0.073	[0.057-0.089] unit increase	NR [7598201] (imputed)	N
14	rs62063174	7.60079e-09	17	44076063	rs2471738	0.0163497	Occipital area (unadjusted for global measures)	45118	36893272	Makowski C	44994	Proc Natl Acad Sci U S A	www.ncbi.nlm.nih.gov/pubmed/36893272	Larger cerebral cortex is genetically correlated with greater frontal area and dorsal thickness.	32,488 European ancestry individuals	5,360 European ancestry children, 3,776 children	17q21.31		MAPT, MAPT, MAPT			ENSG00000277956, ENSG00000276155, ENSG00000186868	NA	NA	rs2471738-?	rs2471738	0	2471738	intron_variant	0	NR	2E-12	11.699		0.059	[0.043-0.075] unit increase	NR [7598201] (imputed)	N
14	rs62063174	7.60079e-09	17	44076063	rs2471738	0.0163497	Inferior parietal area (unadjusted for global measures)	45118	36893272	Makowski C	44994	Proc Natl Acad Sci U S A	www.ncbi.nlm.nih.gov/pubmed/36893272	Larger cerebral cortex is genetically correlated with greater frontal area and dorsal thickness.	32,488 European ancestry individuals	5,360 European ancestry children, 3,776 children	17q21.31		MAPT, MAPT, MAPT			ENSG00000277956, ENSG00000276155, ENSG00000186868	NA	NA	rs2471738-?	rs2471738	0	2471738	intron_variant	0	NR	2E-8	7.69897		0.0473	[0.031-0.064] unit increase	NR [7598201] (imputed)	N
14	rs62063174	7.60079e-09	17	44076063	rs2471738	0.0163497	Precuneus area (unadjusted for global measures)	45118	36893272	Makowski C	44994	Proc Natl Acad Sci U S A	www.ncbi.nlm.nih.gov/pubmed/36893272	Larger cerebral cortex is genetically correlated with greater frontal area and dorsal thickness.	32,488 European ancestry individuals	5,360 European ancestry children, 3,776 children	17q21.31		MAPT, MAPT, MAPT			ENSG00000277956, ENSG00000276155, ENSG00000186868	NA	NA	rs2471738-?	rs2471738	0	2471738	intron_variant	0	NR	2E-7	6.69897		0.0439	[0.027-0.06] unit increase	NR [7598201] (imputed)	N
14	rs62063174	7.60079e-09	17	44076063	rs2471738	0.0163497	Superior parietal area (unadjusted for global measures)	45118	36893272	Makowski C	44994	Proc Natl Acad Sci U S A	www.ncbi.nlm.nih.gov/pubmed/36893272	Larger cerebral cortex is genetically correlated with greater frontal area and dorsal thickness.	32,488 European ancestry individuals	5,360 European ancestry children, 3,776 children	17q21.31		MAPT, MAPT, MAPT			ENSG00000277956, ENSG00000276155, ENSG00000186868	NA	NA	rs2471738-?	rs2471738	0	2471738	intron_variant	0	NR	1E-8	8		0.0482	[0.032-0.065] unit increase	NR [7598201] (imputed)	N
14	rs62063174	7.60079e-09	17	44076063	rs2471738	0.0163497	Attention deficit hyperactivity disorder or autism spectrum disorder or intelligence (pleiotropy)	44809	35764056	Rao S	44740	Neuropsychobiology	www.ncbi.nlm.nih.gov/pubmed/35764056	Genetic Relationships between Attention-Deficit/Hyperactivity Disorder, Autism Spectrum Disorder, and Intelligence.	20,183 European ancestry ADHD cases, 18,381 European ancestry ASD cases, up to 63,160 European ancestry controls, 269,867 European ancestry individuals with intelligence measurements	NA	17q21.31		MAPT, MAPT, MAPT			ENSG00000277956, ENSG00000276155, ENSG00000186868	NA	NA	rs2471738-?	rs2471738	0	2471738	intron_variant	0	NR	1E-8	8		NA		NR [6307410] (imputed)	N
14	rs62063174	7.60079e-09	17	43985636	rs3785879	0.016403	Worry	43404	29942085	Nagel M	43276	Nat Genet	www.ncbi.nlm.nih.gov/pubmed/29942085	Meta-analysis of genome-wide association studies for neuroticism in 449,484 individuals identifies novel genetic loci and pathways.	348,219 European ancestry individuals	NA	17q21.31	NR	MAPT, MAPT, MAPT			ENSG00000277956, ENSG00000276155, ENSG00000186868	NA	NA	rs3785879-A	rs3785879	0	3785879	non_coding_transcript_exon_variant	0	NR	1E-10	10		0.01549	[0.011-0.02] unit decrease	Affymetrix [10847151] (imputed)	N
14	rs62063174	7.60079e-09	17	43985636	rs3785879	0.016403	Neuroticism	43404	29942085	Nagel M	43276	Nat Genet	www.ncbi.nlm.nih.gov/pubmed/29942085	Meta-analysis of genome-wide association studies for neuroticism in 449,484 individuals identifies novel genetic loci and pathways.	449,484 European ancestry individuals	NA	17q21.31	NR	MAPT, MAPT, MAPT			ENSG00000277956, ENSG00000276155, ENSG00000186868	NA	NA	rs3785879-A	rs3785879	0	3785879	non_coding_transcript_exon_variant	0	NR	6E-10	9.22185		6.196	z score decrease	Affymetrix [10847151] (imputed)	N
14	rs62063174	7.60079e-09	17	44167366	rs10775404	0.0169264	Reaction time	43360	29844566	Davies G	43249	Nat Commun	www.ncbi.nlm.nih.gov/pubmed/29844566	Study of 300,486 individuals identifies 148 independent genetic loci influencing general cognitive function.	330,069 European ancestry individuals	NA	17q21.31	KANSL1	KANSL1, KANSL1, KANSL1			ENSG00000120071, ENSG00000275867, ENSG00000278458	NA	NA	rs10775404-?	rs10775404	0	10775404	intron_variant	0	NR	3E-21	20.5229		0.01638	[0.013-0.02] unit decrease	Affymetrix [805426] (imputed)	N
14	rs62063174	7.60079e-09	17	43976684	rs9303523	0.0170436	A body shape index	44432	34021172	Christakoudi S	44337	Sci Rep	www.ncbi.nlm.nih.gov/pubmed/34021172	GWAS of allometric body-shape indices in UK Biobank identifies loci suggesting associations with morphogenesis, organogenesis, adrenal cell renewal and cancer.	219,872 British ancestry women	NA	17q21.31	MAPT	MAPT, MAPT, MAPT			ENSG00000277956, ENSG00000276155, ENSG00000186868	NA	NA	rs9303523-C	rs9303523	0	9303523	intron_variant	0	NR	1E-10	10		0.0193735	[0.013-0.025] unit increase	Affymetrix [321169] (imputed)	N
14	rs62063174	7.60079e-09	17	43976684	rs9303523	0.0170436	Waist-to-hip ratio adjusted for BMI	44432	34021172	Christakoudi S	44337	Sci Rep	www.ncbi.nlm.nih.gov/pubmed/34021172	GWAS of allometric body-shape indices in UK Biobank identifies loci suggesting associations with morphogenesis, organogenesis, adrenal cell renewal and cancer.	219,872 British ancestry women	NA	17q21.31	MAPT	MAPT, MAPT, MAPT			ENSG00000277956, ENSG00000276155, ENSG00000186868	NA	NA	rs9303523-C	rs9303523	0	9303523	intron_variant	0	NR	5E-13	12.301		0.0214657	[0.016-0.027] unit increase	Affymetrix [319769] (imputed)	N
14	rs62063174	7.60079e-09	17	43977846	rs28646281	0.0171767	General cognitive ability	43360	29844566	Davies G	43249	Nat Commun	www.ncbi.nlm.nih.gov/pubmed/29844566	Study of 300,486 individuals identifies 148 independent genetic loci influencing general cognitive function.	up to 300,486 European ancestry individuals	NA	17q21.31	MAPT	MAPT, MAPT, MAPT			ENSG00000277956, ENSG00000276155, ENSG00000186868	NA	NA	rs28646281-T	rs28646281	0	28646281	intron_variant	0	NR	1E-10	10		6.445	z-score increase	Affymetrix, Illumina [at least 2500000] (imputed)	N
14	rs62063174	7.60079e-09	17	43977846	rs28646281	0.0171767	White matter microstructure (fractional anisotropy)	43866	31666681	Zhao B	43768	Mol Psychiatry	www.ncbi.nlm.nih.gov/pubmed/31666681	Large-scale GWAS reveals genetic architecture of brain white matter microstructure and genetic overlap with cognitive and mental health traits (n = 17,706).	17,706 European ancestry individuals	NA	17q21.31	NR	MAPT, MAPT, MAPT			ENSG00000277956, ENSG00000276155, ENSG00000186868	NA	NA	rs28646281-?	rs28646281	0	28646281	intron_variant	0	NR	4E-8	7.39794	(Anterior limb of internal capsule)	NA		NR [8955960] (imputed)	N
9	rs11604075	1.48007e-15	11	1473208	rs60707923	0.0171851	Self-reported math ability	43416	30038396	Lee JJ	43304	Nat Genet	www.ncbi.nlm.nih.gov/pubmed/30038396	Gene discovery and polygenic prediction from a genome-wide association study of educational attainment in 1.1 million individuals.	564,698 European ancestry individuals	NA	11p15.5	Intergenic	BRSK2			ENSG00000174672	NA	NA	rs60707923-G	rs60707923	0	60707923	intron_variant	0	0.7501	1E-8	8		0.0128	[0.0083-0.0173] unit decrease	Affymetrix, Illumina [10000000] (imputed)	N
1	rs113636684	3.70116e-08	3	44911097	rs2888422	0.0174684	Lung function (FEV1/FVC)	43504	30595370	Kichaev G	43461	Am J Hum Genet	www.ncbi.nlm.nih.gov/pubmed/30595370	Leveraging Polygenic Functional Enrichment to Improve GWAS Power.	approximately 370,000 European ancestry individuals	NA	3p21.31		KIF15, KIF15			ENSG00000163808, ENSG00000280610	NA	NA	rs2888422-?	rs2888422	0	2888422	intron_variant	0	NR	8E-8	7.09691		NA		NR [~ 8900000] (imputed)	N
14	rs62063174	7.60079e-09	17	44317210	rs2532384	0.0176483	Goat cheese liking	44777	35585065	May-Wilson S	44699	Nat Commun	www.ncbi.nlm.nih.gov/pubmed/35585065	Large-scale GWAS of food liking reveals genetic determinants and genetic correlations with distinct neurophysiological traits.	150,875 European ancestry individuals	NA	17q21.31		KANSL1 - MAPK8IP1P1	ENSG00000278458	ENSG00000281283		14455	3762	rs2532384-A	rs2532384	0	2532384	upstream_gene_variant	1	0.2237	2E-17	16.699		0.03695	[0.028-0.045] unit decrease	Affymetrix [11353280] (imputed)	N
13	rs17637411	5.24757e-09	15	86276000	rs12907384	0.0177923	Fat-free mass	43504	30593698	Hubel C	43462	Am J Med Genet B Neuropsychiatr Genet	www.ncbi.nlm.nih.gov/pubmed/30593698	Genomics of body fat percentage may contribute to sex bias in anorexia nervosa.	70,700 European ancestry female individuals, 85,261 European ancestry male individuals	NA	15q25.3	NR	AKAP13			ENSG00000170776	NA	NA	rs12907384-?	rs12907384	0	12907384	intron_variant	0	NR	8E-8	7.09691	(male)	0.18655	[0.12-0.25] unit decrease	Affymetrix [7794483] (imputed)	N
13	rs17637411	5.24757e-09	15	86276000	rs12907384	0.0177923	Fat-free mass	43504	30593698	Hubel C	43462	Am J Med Genet B Neuropsychiatr Genet	www.ncbi.nlm.nih.gov/pubmed/30593698	Genomics of body fat percentage may contribute to sex bias in anorexia nervosa.	70,700 European ancestry female individuals, 85,261 European ancestry male individuals	NA	15q25.3	NR	AKAP13			ENSG00000170776	NA	NA	rs12907384-?	rs12907384	0	12907384	intron_variant	0	NR	3E-11	10.5229		0.14652	[0.1-0.19] unit decrease	Affymetrix [7794483] (imputed)	N
13	rs17637411	5.24757e-09	15	86276000	rs12907384	0.0177923	Body surface area	44970	36502284	Yu XH	44905	Obesity (Silver Spring)	www.ncbi.nlm.nih.gov/pubmed/36502284	Body surface area is a potential obesity index: Its genetic determination and its causality for later-life diseases.	337,198 British ancestry individuals	NA	15q25.3		AKAP13			ENSG00000170776	NA	NA	rs12907384-?	rs12907384	0	12907384	intron_variant	0	NR	2E-10	9.69897		0.00256758	[0.0018-0.0034] unit increase	NR [9428408] (imputed)	N
14	rs62063174	7.60079e-09	17	44793283	rs17692129	0.0190915	Neuroticism	43404	29942085	Nagel M	43276	Nat Genet	www.ncbi.nlm.nih.gov/pubmed/29942085	Meta-analysis of genome-wide association studies for neuroticism in 449,484 individuals identifies novel genetic loci and pathways.	449,484 European ancestry individuals	NA	17q21.31	NR	NSF, NSF, NSF			ENSG00000278174, ENSG00000276262, ENSG00000073969	NA	NA	rs17692129-T	rs17692129	0	17692129	intron_variant	0	NR	5E-8	7.30103		5.453	z score decrease	Affymetrix [10847151] (imputed)	N
14	rs62063174	7.60079e-09	17	44793283	rs17692129	0.0190915	Cortical surface area (global PC1)	44032	32198502	Shin J	43910	Cereb Cortex	www.ncbi.nlm.nih.gov/pubmed/32198502	Global and Regional Development of the Human Cerebral Cortex: Molecular Architecture and Occupational Aptitudes.	23,784 European ancestry individuals	19,512 European ancestry individuals, 6,234 individuals	17q21.31	NSF	NSF, NSF, NSF			ENSG00000278174, ENSG00000276262, ENSG00000073969	NA	NA	rs17692129-?	rs17692129	0	17692129	intron_variant	0	NR	2E-10	9.69897	(EA)	1.0218	[0.71-1.33] unit increase	Affymetrix, Illumina [NR] (imputed)	N
14	rs62063174	7.60079e-09	17	44793283	rs17692129	0.0190915	Decaffeinated coffee consumption and/or neuroticism	44811	35898629	Yin B	44753	Front Psychiatry	www.ncbi.nlm.nih.gov/pubmed/35898629	Shared Genetics and Causality Between Decaffeinated Coffee Consumption and Neuropsychiatric Diseases: A Large-Scale Genome-Wide Cross-Trait Analysis and Mendelian Randomization Analysis.	64,717 decaffeinated coffee drinking cases, 380,060 individuals with neuroticism measurements, 264,954 controls	NA	17q21.31		NSF, NSF, NSF			ENSG00000278174, ENSG00000276262, ENSG00000073969	NA	NA	rs17692129-?	rs17692129	0	17692129	intron_variant	0	NR	4E-9	8.39794		NA		NR [NR]	N
14	rs62063174	7.60079e-09	17	44793283	rs17692129	0.0190915	Smoking initiation (ever regular vs never regular)	43552	30643251	Liu M	43479	Nat Genet	www.ncbi.nlm.nih.gov/pubmed/30643251	Association studies of up to 1.2 million individuals yield new insights into the genetic etiology of tobacco and alcohol use.	up to 1,232,091 European ancestry individuals	NA	17q21.31	NR	NSF, NSF, NSF			ENSG00000278174, ENSG00000276262, ENSG00000073969	NA	NA	rs17692129-T	rs17692129	0	17692129	intron_variant	0	0.331	5E-13	12.301		0.0195989	[0.014-0.025] unit increase	NR [~ 10000000] (imputed)	N
14	rs62063174	7.60079e-09	17	44793283	rs17692129	0.0190915	Left ventricular end diastolic mass end diastolic volume ratio	45084	37126556	Schmidt AF	45042	Sci Adv	www.ncbi.nlm.nih.gov/pubmed/37126556	Druggable proteins influencing cardiac structure and function: Implications for heart failure therapies and cancer cardiotoxicity.	32,520 European ancestry individuals	NA	17q21.31		NSF, NSF, NSF			ENSG00000278174, ENSG00000276262, ENSG00000073969	NA	NA	rs17692129-C	rs17692129	0	17692129	intron_variant	0	NR	3E-10	9.52288		NA		Affymetrix [10128045] (imputed)	N
12	rs28647196	3.64297e-08	15	40946066	rs7164402	0.0196209	Lymphocyte-to-monocyte ratio	44543	34469753	Kachuri L	44434	Am J Hum Genet	www.ncbi.nlm.nih.gov/pubmed/34469753	Genetic determinants of blood-cell traits influence susceptibility to childhood acute lymphoblastic leukemia.	334,468 European ancestry, NR ancestry individuals	NA	15q15.1		KNL1			ENSG00000137812	NA	NA	rs7164402-?	rs7164402	0	7164402	intron_variant	0	NR	5E-8	7.30103		NA		Affymetrix [NR] (imputed)	N
6	rs73158411	3.89515e-10	7	99736059	rs11771139	0.0202753	Cortical thickness	44545	34560273	Shadrin AA	44460	Neuroimage	www.ncbi.nlm.nih.gov/pubmed/34560273	Vertex-wise multivariate genome-wide association study identifies 780 unique genetic loci associated with cortical morphology.	35,657 White British ancestry individuals	NA	7q22.1	NR	MBLAC1 - RPL7P60	ENSG00000214309	ENSG00000214142		9941	1193	rs11771139-A	rs11771139	0	11771139	intron_variant	1	0.2853	3E-16	15.5229		NA		NR [9056863] (imputed)	N
6	rs73158411	3.89515e-10	7	99736059	rs11771139	0.0202753	Vertex-wise cortical thickness	44627	34910505	van der Meer D	44545	Sci Adv	www.ncbi.nlm.nih.gov/pubmed/34910505	The genetic architecture of human cortical folding.	33,748 European ancestry individuals	NA	7q22.1		MBLAC1 - RPL7P60	ENSG00000214309	ENSG00000214142		9941	1193	rs11771139-A	rs11771139	0	11771139	intron_variant	1	0.28	9E-19	18.0458		8.84	z score increase	Affymetrix [9061022] (imputed)	N
2	rs2293607	1.75454e-15	3	169390262	rs1344557	0.0212738	Verbal learning	44845	35974141	Lahti J	44789	Mol Psychiatry	www.ncbi.nlm.nih.gov/pubmed/35974141	Genome-wide meta-analyses reveal novel loci for verbal short-term memory and learning.	28,909 European ancestry individuals	3,853 European ancestry individuals	3q26.2		MECOM - SDHDP3	ENSG00000085276	ENSG00000244381		8699	36821	rs1344557-A	rs1344557	0	1344557	intergenic_variant	1	0.4512	4E-7	6.39794		5.082	z score increase	Affymetrix, Illumina [NR] (imputed)	N
15	rs142770866	1.12688e-09	19	10680734	rs892080	0.0221589	Mean corpuscular hemoglobin	43504	30595370	Kichaev G	43461	Am J Hum Genet	www.ncbi.nlm.nih.gov/pubmed/30595370	Leveraging Polygenic Functional Enrichment to Improve GWAS Power.	approximately 443,000 European ancestry individuals	NA	19p13.2		CDKN2D - AP1M2	ENSG00000129355	ENSG00000129354		999	2613	rs892080-?	rs892080	0	892080	regulatory_region_variant	1	NR	1E-17	17		NA		NR [~ 8900000] (imputed)	N
10	rs1154970	8.27164e-09	12	113491784	rs7956193	0.0222323	Visceral adipose tissue adjusted for BMI	41138	22589738	Fox CS	41039	PLoS Genet	www.ncbi.nlm.nih.gov/pubmed/22589738	Genome-wide association for abdominal subcutaneous and visceral adipose reveals a novel locus for visceral fat in women.	5,560 European ancestry female individuals, 4,997 European ancestry male individuals	NA	12q24.13	DTX1, OAS2, RASAL1	IMMP1LP2 - RPS15AP32	ENSG00000258159	ENSG00000242461		37881	83	rs7956193-T	rs7956193	0	7956193	intergenic_variant	1	0.29	1E-6	6	(women)	NA		Affymetrix, Illumina [2500000] (imputed)	N
14	rs62063174	7.60079e-09	17	43395178	rs4792849	0.022772	Monocyte count	44095	32888493	Chen MH	44075	Cell	www.ncbi.nlm.nih.gov/pubmed/32888493	Trans-ethnic and Ancestry-Specific Blood-Cell Genetics in 746,667 Individuals from 5 Global Populations.	521,594 European ancestry individuals	NA	17q21.31	NR	MAP3K14 - RNA5SP443	ENSG00000006062	ENSG00000199953		783	9554	rs4792849-G	rs4792849	0	4792849	regulatory_region_variant	1	0.741768	7E-24	23.1549		0.021646	[0.017-0.026] SD unit decrease	Affymetrix, Illumina [50262088] (imputed)	N
14	rs62063174	7.60079e-09	17	43395178	rs4792849	0.022772	Monocyte count	44095	32888493	Chen MH	44075	Cell	www.ncbi.nlm.nih.gov/pubmed/32888493	Trans-ethnic and Ancestry-Specific Blood-Cell Genetics in 746,667 Individuals from 5 Global Populations.	639,696 African American or Afro-Caribbean, African ancestry, European ancestry, East Asian ancestry, Hispanic or Latin American and South Asian ancestry individuals	NA	17q21.31	NR	MAP3K14 - RNA5SP443	ENSG00000006062	ENSG00000199953		783	9554	rs4792849-G	rs4792849	0	4792849	regulatory_region_variant	1	0.704679	9E-23	22.0458		NA		Affymetrix, Illumina [23467995] (imputed)	N
14	rs62063174	7.60079e-09	17	43370481	rs721579	0.0235033	Educational attainment (years of education)	43392	30038396	Lee JJ	43304	Nat Genet	www.ncbi.nlm.nih.gov/pubmed/30038396	Gene discovery and polygenic prediction from a genome-wide association study of educational attainment in 1.1 million individuals.	up to 1,131,881 European ancestry individuals	NA	17q21.31		MAP3K14, MAP3K14			ENSG00000282637, ENSG00000006062	NA	NA	rs721579-T	rs721579	0	721579	intron_variant	0	0.2617	6E-12	11.2218		0.011	[0.0079-0.0141] unit decrease	Affymetrix, Illumina [10000000] (imputed)	N
14	rs62063174	7.60079e-09	17	43370481	rs721579	0.0235033	Educational attainment (MTAG)	43416	30038396	Lee JJ	43304	Nat Genet	www.ncbi.nlm.nih.gov/pubmed/30038396	Gene discovery and polygenic prediction from a genome-wide association study of educational attainment in 1.1 million individuals.	1,311,438 European ancestry individuals	NA	17q21.31	Intergenic	MAP3K14, MAP3K14			ENSG00000282637, ENSG00000006062	NA	NA	rs721579-T	rs721579	0	721579	intron_variant	0	0.2617	2E-12	11.699	(MTAG)	0.0106	[0.0077-0.0135] unit decrease	Affymetrix, Illumina [7100000] (imputed)	N
14	rs62063174	7.60079e-09	17	43370481	rs721579	0.0235033	Serum albumin levels	44376	33462484	Sinnott-Armstrong N	44214	Nat Genet	www.ncbi.nlm.nih.gov/pubmed/33462484	Genetics of 35 blood and urine biomarkers in the UK Biobank.	313,032 European ancestry individuals, 5,573 African ancestry individuals, 6,687 South Asian ancestry individuals	NA	17q21.31	NR	MAP3K14, MAP3K14			ENSG00000282637, ENSG00000006062	NA	NA	rs721579-T	rs721579	0	721579	intron_variant	0	NR	2E-9	8.69897		0.0171	[0.011-0.023] unit decrease	Affymetrix [9000000] (imputed)	N
14	rs62063174	7.60079e-09	17	43370481	rs721579	0.0235033	Serum total protein level	44376	33462484	Sinnott-Armstrong N	44214	Nat Genet	www.ncbi.nlm.nih.gov/pubmed/33462484	Genetics of 35 blood and urine biomarkers in the UK Biobank.	313,032 European ancestry individuals, 5,573 African ancestry individuals, 6,687 South Asian ancestry individuals	NA	17q21.31	NR	MAP3K14, MAP3K14			ENSG00000282637, ENSG00000006062	NA	NA	rs721579-T	rs721579	0	721579	intron_variant	0	NR	1E-11	11		0.0195	[0.014-0.025] unit decrease	Affymetrix [9000000] (imputed)	N
14	rs62063174	7.60079e-09	17	43933790	rs142955985	0.0250608	Eosinophil counts	44544	34594039	Sakaue S	44469	Nat Genet	www.ncbi.nlm.nih.gov/pubmed/34594039	A cross-population atlas of genetic associations for 220 human phenotypes.	349,856 European ancestry individuals, 93,063 East Asian ancestry individuals	NA	17q21.31		MAPT-AS1			ENSG00000264589	NA	NA	rs142955985-T	rs142955985	0	142955985	intron_variant	0	NR	2E-24	23.699		0.0218	[0.018-0.026] unit decrease	Affymetrix, Illumina [20529668] (imputed)	N
3	rs2464520	3.95386e-16	4	89875694	rs56162738	0.0252161	Waist circumference adjusted for body mass index	43938	31669095	Zhu Z	43762	J Allergy Clin Immunol	www.ncbi.nlm.nih.gov/pubmed/31669095	Shared Genetic and Experimental Links between Obesity-Related Traits and Asthma Subtypes in UK Biobank.	457,690 European ancestry individuals	NA	4q22.1	NR	FAM13A			ENSG00000138640	NA	NA	rs56162738-?	rs56162738	0	56162738	intron_variant	0	NR	2E-8	7.69897		NA		Affymetrix [~ 8270000] (imputed)	N
3	rs2464520	3.95386e-16	4	89875694	rs56162738	0.0252161	Waist-to-hip ratio adjusted for BMI	44432	34021172	Christakoudi S	44337	Sci Rep	www.ncbi.nlm.nih.gov/pubmed/34021172	GWAS of allometric body-shape indices in UK Biobank identifies loci suggesting associations with morphogenesis, organogenesis, adrenal cell renewal and cancer.	219,872 British ancestry women	NA	4q22.1	FAM13A	FAM13A			ENSG00000138640	NA	NA	rs56162738-G	rs56162738	0	56162738	intron_variant	0	NR	1E-8	8		0.019224	[0.013-0.026] unit increase	Affymetrix [319769] (imputed)	N
3	rs2464520	3.95386e-16	4	89875694	rs56162738	0.0252161	Waist-hip index	44432	34021172	Christakoudi S	44337	Sci Rep	www.ncbi.nlm.nih.gov/pubmed/34021172	GWAS of allometric body-shape indices in UK Biobank identifies loci suggesting associations with morphogenesis, organogenesis, adrenal cell renewal and cancer.	219,872 British ancestry women	NA	4q22.1	FAM13A	FAM13A			ENSG00000138640	NA	NA	rs56162738-G	rs56162738	0	56162738	intron_variant	0	NR	4E-9	8.39794		0.0198552	[0.013-0.026] unit increase	Affymetrix [319769] (imputed)	N
9	rs28655651	7.90643e-09	11	825110	rs1138714	0.0261512	Body fat distribution (arm fat ratio)	43537	30664634	Rask-Andersen M	43486	Nat Commun	www.ncbi.nlm.nih.gov/pubmed/30664634	Genome-wide association study of body fat distribution identifies adiposity loci and sex-specific genetic effects.	55,006 British ancestry males, 61,132 British ancestry females	112,425 British ancestry males, 133,936 British ancestry females	11p15.5	PNPLA2	PNPLA2			ENSG00000177666	NA	NA	rs1138714-A	rs1138714	0	1138714	3_prime_UTR_variant	0	0.453805	9E-7	6.04576	(males)	0.01029	NR unit decrease (replication)	Affymetrix [25472837] (imputed)	N
9	rs28655651	7.90643e-09	11	825110	rs1138714	0.0261512	Body fat distribution (arm fat ratio)	43537	30664634	Rask-Andersen M	43486	Nat Commun	www.ncbi.nlm.nih.gov/pubmed/30664634	Genome-wide association study of body fat distribution identifies adiposity loci and sex-specific genetic effects.	55,006 British ancestry males, 61,132 British ancestry females	112,425 British ancestry males, 133,936 British ancestry females	11p15.5	PNPLA2	PNPLA2			ENSG00000177666	NA	NA	rs1138714-A	rs1138714	0	1138714	3_prime_UTR_variant	0	0.453805	7E-11	10.1549		0.01242	NR unit decrease (replication)	Affymetrix [25472837] (imputed)	N
9	rs28655651	7.90643e-09	11	825110	rs1138714	0.0261512	Body fat distribution (arm fat ratio)	43537	30664634	Rask-Andersen M	43486	Nat Commun	www.ncbi.nlm.nih.gov/pubmed/30664634	Genome-wide association study of body fat distribution identifies adiposity loci and sex-specific genetic effects.	55,006 British ancestry males, 61,132 British ancestry females	112,425 British ancestry males, 133,936 British ancestry females	11p15.5	PNPLA2	PNPLA2			ENSG00000177666	NA	NA	rs1138714-A	rs1138714	0	1138714	3_prime_UTR_variant	0	0.453805	2E-7	6.69897	(females)	0.01402	NR unit decrease (replication)	Affymetrix [25472837] (imputed)	N
9	rs28655651	7.90643e-09	11	762791	rs4963124	0.0276082	Proteinuria and chronic kidney disease	42625	26420894	Wuttke M	42275	Nephrol Dial Transplant	www.ncbi.nlm.nih.gov/pubmed/26420894	Genetic loci associated with renal function measures and chronic kidney disease in children: the Pediatric Investigation for Genetic Factors Linked with Renal Progression Consortium.	294 European ancestry child cases, 1,347 European ancestry child controls	NA	11p15.5	TALDO1	TALDO1			ENSG00000177156	NA	NA	rs4963124-C	rs4963124	0	4963124	intron_variant	0	0.71	9E-6	5.04576		1.71	[1.34–2.18]	Illumina [~ 10500000] (imputed)	N
6	rs73158411	3.89515e-10	7	99519916	rs2571992	0.0279842	Height	44966	36224396	Yengo L	44846	Nature	www.ncbi.nlm.nih.gov/pubmed/36224396	A saturated map of common genetic variants associated with human height.	5,314,291 European ancestry, Hispanic or Latin American, East Asian ancestry, African ancestry, South Asian ancestry individuals	NA	7q22.1		TRIM4 - GJC3	ENSG00000146833	ENSG00000176402		2762	973	rs2571992-A	rs2571992	0	2571992	upstream_gene_variant	1	0.4321	2E-11	10.699		0.0042	[0.003-0.0054] unit increase	Affymetrix, Illumina [1385132] (imputed)	N
9	rs11604075	1.48007e-15	11	1486406	rs12578009	0.029201	Diastolic blood pressure	44797	35762941	Plotnikov D	44713	Invest Ophthalmol Vis Sci	www.ncbi.nlm.nih.gov/pubmed/35762941	High Blood Pressure and Intraocular Pressure: A Mendelian Randomization Study.	526,001 European ancestry individuals	NA	11p15.5		BRSK2 - MOB2	ENSG00000174672	ENSG00000182208		2487	4281	rs12578009-T	rs12578009	0	12578009	intron_variant	1	NR	3E-9	8.52288		0.1284	[0.086-0.171] unit decrease	NR [NR] (imputed)	N
9	rs28655651	7.90643e-09	11	817786	rs10902223	0.0305872	Intraocular pressure	43390	29785010	Khawaja AP	43241	Nat Genet	www.ncbi.nlm.nih.gov/pubmed/29785010	Genome-wide analyses identify 68 new loci associated with intraocular pressure and improve risk prediction for primary open-angle glaucoma.	139,555 European ancestry individuals	NA	11p15.5	RPLP2	RPLP2 - PNPLA2	ENSG00000177600	ENSG00000177666		4906	1128	rs10902223-C	rs10902223	0	10902223	upstream_gene_variant	1	0.439	1E-9	9		0.079	[0.054-0.104] unit increase	Affymetrix, Illumina [NR] (imputed)	N
9	rs28655651	7.90643e-09	11	817786	rs10902223	0.0305872	BMI (standard GWA)	45057	37106081	Schoeler T	45043	Nat Hum Behav	www.ncbi.nlm.nih.gov/pubmed/37106081	Participation bias in the UK Biobank distorts genetic associations and downstream analyses.	283,749 European ancestry individuals	NA	11p15.5		RPLP2 - PNPLA2	ENSG00000177600	ENSG00000177666		4906	1128	rs10902223-C	rs10902223	0	10902223	upstream_gene_variant	1	NR	4E-8	7.39794		0.069264	[0.045-0.094] unit decrease	NR [7296935] (imputed)	N
9	rs28655651	7.90643e-09	11	817786	rs10902223	0.0305872	A body shape index	44432	34021172	Christakoudi S	44337	Sci Rep	www.ncbi.nlm.nih.gov/pubmed/34021172	GWAS of allometric body-shape indices in UK Biobank identifies loci suggesting associations with morphogenesis, organogenesis, adrenal cell renewal and cancer.	186,825 British ancestry men	NA	11p15.5	PNPLA2	RPLP2 - PNPLA2	ENSG00000177600	ENSG00000177666		4906	1128	rs10902223-C	rs10902223	0	10902223	upstream_gene_variant	1	NR	7E-9	8.1549		0.0180664	[0.012-0.024] unit increase	Affymetrix [323858] (imputed)	N
9	rs28655651	7.90643e-09	11	817786	rs10902223	0.0305872	Keratoconus	43880	31855235	McComish BJ	43818	JAMA Ophthalmol	www.ncbi.nlm.nih.gov/pubmed/31855235	Association of Genetic Variation With Keratoconus.	522 European ancestry cases, 655 European ancestry controls	818 European ancestry cases, 3,858 European ancestry controls	11p15.5	PNPLA2	RPLP2 - PNPLA2	ENSG00000177600	ENSG00000177666		4906	1128	rs10902223	rs10902223	0	10902223	upstream_gene_variant	1	NR	5E-11	10.301		6.559	[NR] z score decrease	Illumina [6252612] (imputed)	N
14	rs62063174	7.60079e-09	17	44071851	rs2435200	0.0335214	Depressed affect	43404	29942085	Nagel M	43276	Nat Genet	www.ncbi.nlm.nih.gov/pubmed/29942085	Meta-analysis of genome-wide association studies for neuroticism in 449,484 individuals identifies novel genetic loci and pathways.	357,957 European ancestry individuals	NA	17q21.31	NR	MAPT, MAPT, MAPT			ENSG00000277956, ENSG00000276155, ENSG00000186868	NA	NA	rs2435200-?	rs2435200	0	2435200	intron_variant	0	NR	6E-9	8.22185		0.01363	[0.009-0.0182] unit increase	Affymetrix [10847151] (imputed)	N
14	rs62063174	7.60079e-09	17	44071851	rs2435200	0.0335214	General factor of neuroticism	43587	30867560	Hill WD	43537	Mol Psychiatry	www.ncbi.nlm.nih.gov/pubmed/30867560	Genetic contributions to two special factors of neuroticism are associated with affluence, higher intelligence, better health, and longer life.	270,059 British ancestry individuals	NA	17q21.31	MAPT	MAPT, MAPT, MAPT			ENSG00000277956, ENSG00000276155, ENSG00000186868	NA	NA	rs2435200-G	rs2435200	0	2435200	intron_variant	0	NR	3E-9	8.52288		0.010362	[0.007-0.0138] unit increase	Affymetrix [18485882] (imputed)	N
6	rs73158411	3.89515e-10	7	99840461	rs866500	0.0346748	Alzheimer's disease or family history of Alzheimer's disease	43301	29777097	Marioni RE	43238	Transl Psychiatry	www.ncbi.nlm.nih.gov/pubmed/29777097	GWAS on family history of Alzheimer's disease.	up to 42,034 British ancestry individuals with parental history of Alzheimer's disease, at least 272,244 British ancestry individuals with no parental history of Alzheimer's disease, 25,580 Alzheimer's disease cases, 48,466 controls	NA	7q22.1	NR	CASTOR3			ENSG00000239521	NA	NA	rs866500-?	rs866500	0	866500	intron_variant	0	NR	5E-8	7.30103		NA		Affymetrix [7795605] (imputed)	N
9	rs116995469	3.99209e-09	11	308290	rs1058900	0.0368828	Autoimmune thyroid disease	44090	32581359	Saevarsdottir S	44006	Nature	www.ncbi.nlm.nih.gov/pubmed/32581359	FLT3 stop mutation increases FLT3 ligand level and risk of autoimmune thyroid disease.	30,234 European ancestry cases, 724,172 European ancestry controls	NA	11p15.5	IFITM2	IFITM2			ENSG00000185201	NA	NA	rs1058900-T	rs1058900	0	1058900	missense_variant	0	0.415	9E-9	8.04576		1.05	[NR]	Affymetrix, Illumina [42900000] (imputed)	N
9	rs116995469	3.99209e-09	11	308290	rs1058900	0.0368828	Basophil count	44092	32888494	Vuckovic D	44075	Cell	www.ncbi.nlm.nih.gov/pubmed/32888494	The Polygenic and Monogenic Basis of Blood Traits and Diseases.	408,112 British individuals	NA	11p15.5	IFITM2	IFITM2			ENSG00000185201	NA	NA	rs1058900-C	rs1058900	0	1058900	missense_variant	0	0.568038	2E-14	13.699		0.0175138	[0.013-0.022] unit increase	Affymetrix [93095623] (imputed)	N
9	rs116995469	3.99209e-09	11	308290	rs1058900	0.0368828	Red blood cell count	43504	30595370	Kichaev G	43461	Am J Hum Genet	www.ncbi.nlm.nih.gov/pubmed/30595370	Leveraging Polygenic Functional Enrichment to Improve GWAS Power.	approximately 445,000 European ancestry individuals	NA	11p15.5		IFITM2			ENSG00000185201	NA	NA	rs1058900-?	rs1058900	0	1058900	missense_variant	0	NR	4E-12	11.3979		NA		NR [~ 8900000] (imputed)	N
9	rs116995469	3.99209e-09	11	308290	rs1058900	0.0368828	Resting-state network 6 amplitude (blood oxygenation level dependent) (Fronto-parietal)	44966	36462729	Lee S	44895	Neuroimage	www.ncbi.nlm.nih.gov/pubmed/36462729	Amplitudes of resting-state functional networks - investigation into their correlates and biophysical properties.	22,172 British ancestry individuals	NA	11p15.5		IFITM2			ENSG00000185201	NA	NA	rs1058900-T	rs1058900	0	1058900	missense_variant	0	NR	1E-9	9		0.061	unit increase	NR [20381043] (imputed)	N
9	rs116995469	3.99209e-09	11	308290	rs1058900	0.0368828	Resting-state network 16 amplitude (blood oxygenation level dependent) (Executive control)	44966	36462729	Lee S	44895	Neuroimage	www.ncbi.nlm.nih.gov/pubmed/36462729	Amplitudes of resting-state functional networks - investigation into their correlates and biophysical properties.	22,172 British ancestry individuals	NA	11p15.5		IFITM2			ENSG00000185201	NA	NA	rs1058900-T	rs1058900	0	1058900	missense_variant	0	NR	8E-9	8.09691		0.058	unit increase	NR [20381043] (imputed)	N
9	rs116995469	3.99209e-09	11	308290	rs1058900	0.0368828	Resting-state network 21 amplitude (blood oxygenation level dependent) (Language)	44966	36462729	Lee S	44895	Neuroimage	www.ncbi.nlm.nih.gov/pubmed/36462729	Amplitudes of resting-state functional networks - investigation into their correlates and biophysical properties.	22,172 British ancestry individuals	NA	11p15.5		IFITM2			ENSG00000185201	NA	NA	rs1058900-T	rs1058900	0	1058900	missense_variant	0	NR	8E-10	9.09691		0.062	unit increase	NR [20381043] (imputed)	N
9	rs28655651	7.90643e-09	11	900809	rs11246340	0.0370857	Body mass index	44993	36581621	Huang J	44924	Nat Commun	www.ncbi.nlm.nih.gov/pubmed/36581621	Genomics and phenomics of body mass index reveals a complex disease network.	1,122,049 European ancestry individuals	NA	11p15.5		CHID1			ENSG00000177830	NA	NA	rs11246340-G	rs11246340	0	11246340	intron_variant	0	NR	1E-8	8		0.0117	[0.0078-0.0156] unit decrease	Affymetrix [NR] (imputed)	N
9	rs11604075	1.48007e-15	11	1494775	rs11029977	0.0372723	Height	43606	30595370	Kichaev G	43461	Am J Hum Genet	www.ncbi.nlm.nih.gov/pubmed/30595370	Leveraging Polygenic Functional Enrichment to Improve GWAS Power.	approximately 458,000 European ancestry individuals	NA	11p15.5		MOB2			ENSG00000182208	NA	NA	rs11029977-?	rs11029977	0	11029977	intron_variant	0	NR	4E-9	8.39794		NA		NR [~ 8900000] (imputed)	N
14	rs62063174	7.60079e-09	17	44808360	rs35937770	0.0379035	Reaction time	43360	29844566	Davies G	43249	Nat Commun	www.ncbi.nlm.nih.gov/pubmed/29844566	Study of 300,486 individuals identifies 148 independent genetic loci influencing general cognitive function.	330,069 European ancestry individuals	NA	17q21.31	NSF	NSF, NSF, NSF			ENSG00000278174, ENSG00000276262, ENSG00000073969	NA	NA	rs35937770-?	rs35937770	0	35937770	intron_variant	0	NR	1E-16	16		0.014359	[0.011-0.018] unit decrease	Affymetrix [805426] (imputed)	N
14	rs62063174	7.60079e-09	17	44808360	rs35937770	0.0379035	Cortical surface area	44033	32193296	Grasby KL	43891	Science	www.ncbi.nlm.nih.gov/pubmed/32193296	The genetic architecture of the human cerebral cortex.	33,992 European ancestry individuals	14,727 European ancestry individuals, 2,943 individuals	17q21.31	NR	NSF, NSF, NSF			ENSG00000278174, ENSG00000276262, ENSG00000073969	NA	NA	rs35937770-A	rs35937770	0	35937770	intron_variant	0	0.3211	2E-11	10.699	(total)	614.23	[434.33-794.13] unit increase	Affymetrix, Illumina [NR]	N
14	rs62063174	7.60079e-09	17	44808360	rs35937770	0.0379035	Height	44966	36224396	Yengo L	44846	Nature	www.ncbi.nlm.nih.gov/pubmed/36224396	A saturated map of common genetic variants associated with human height.	5,314,291 European ancestry, Hispanic or Latin American, East Asian ancestry, African ancestry, South Asian ancestry individuals	NA	17q21.31		NSF, NSF, NSF			ENSG00000278174, ENSG00000276262, ENSG00000073969	NA	NA	rs35937770-A	rs35937770	0	35937770	intron_variant	0	0.3097	6E-47	46.2218		0.012	[0.01-0.014] unit increase	Affymetrix, Illumina [1385132] (imputed)	N
14	rs62063174	7.60079e-09	17	43476606	rs1230097	0.0382859	Systolic blood pressure	43504	30595370	Kichaev G	43461	Am J Hum Genet	www.ncbi.nlm.nih.gov/pubmed/30595370	Leveraging Polygenic Functional Enrichment to Improve GWAS Power.	approximately 422,000 European ancestry individuals	NA	17q21.31		ARHGAP27, ARHGAP27, ARHGAP27			ENSG00000276836, ENSG00000276907, ENSG00000159314	NA	NA	rs1230097-?	rs1230097	0	1230097	intron_variant	0	NR	1E-10	10		NA		NR [~ 8900000] (imputed)	N
9	rs56293203	1.17559e-11	11	1476232	rs145912121	0.0388511	1-(1-enyl-palmitoyl)-2-linoleoyl-GPC (P-16:0/18:2) levels in elite athletes	44805	31882771	Al-Khelaifi F	43826	Sci Rep	www.ncbi.nlm.nih.gov/pubmed/31882771	Metabolic GWAS of elite athletes reveals novel genetically-influenced metabolites associated with athletic performance.	490 individuals	NA	11p15.5		BRSK2			ENSG00000174672	NA	NA	rs145912121-?	rs145912121	0	145912121	intron_variant	0	NR	4E-6	5.39794		1.18183	[0.69-1.68] unit decrease	Illumina [275016]	N
6	rs73158411	3.89515e-10	7	99489571	rs17277546	0.0397514	Metabolic traits	40963	21886157	Suhre K	40786	Nature	www.ncbi.nlm.nih.gov/pubmed/21886157	Human metabolic individuality in biomedical and pharmaceutical research.	2,820 European ancestry individuals	NA	7q22.1	CYP3A4	TRIM4			ENSG00000146833	NA	NA	rs17277546-A	rs17277546	0	17277546	3_prime_UTR_variant	0	0.045	9E-40	39.0458	(androsterone sulfate + 2 other traits)	0.476	[NR] unit decrease	Affymetrix, Illumina [534665]	N
6	rs73158411	3.89515e-10	7	99489571	rs17277546	0.0397514	Dehydroepiandrosterone sulphate levels	40689	21533175	Zhai G	40647	PLoS Genet	www.ncbi.nlm.nih.gov/pubmed/21533175	Eight common genetic variants associated with serum DHEAS levels suggest a key role in ageing mechanisms.	14,846 European ancestry individuals	NA	7q22.1	TRIM4, CYP3A43	TRIM4			ENSG00000146833	NA	NA	rs17277546-A	rs17277546	0	17277546	3_prime_UTR_variant	0	0.05	2E-11	10.699		0.11	[0.07-0.15] umol/L decrease	Affymetrix, Illumina [~ 2500000] (imputed)	N
6	rs73158411	3.89515e-10	7	99489571	rs17277546	0.0397514	Serum metabolite levels	43355	23093944	Krumsiek J	41200	PLoS Genet	www.ncbi.nlm.nih.gov/pubmed/23093944	Mining the unknown: a systems approach to metabolite identification combining genetic and metabolic information.	1,678 European ancestry individuals	NA	7q22.1	TRIM4	TRIM4			ENSG00000146833	NA	NA	rs17277546-?	rs17277546	0	17277546	3_prime_UTR_variant	0	NR	2E-21	20.699	(androsteronesulfate)	0.2435	[NR] unit decrease	Affymetrix [655658]	N
6	rs73158411	3.89515e-10	7	99489571	rs17277546	0.0397514	Serum metabolite levels	43355	23093944	Krumsiek J	41200	PLoS Genet	www.ncbi.nlm.nih.gov/pubmed/23093944	Mining the unknown: a systems approach to metabolite identification combining genetic and metabolic information.	1,678 European ancestry individuals	NA	7q22.1	TRIM4	TRIM4			ENSG00000146833	NA	NA	rs17277546-?	rs17277546	0	17277546	3_prime_UTR_variant	0	NR	3E-15	14.5229	(epiandrosteronesulfate)	0.1717	[NR] unit decrease	Affymetrix [655658]	N
6	rs73158411	3.89515e-10	7	99489571	rs17277546	0.0397514	Estrone levels	43290	29325096	Eriksson AL	43109	J Clin Endocrinol Metab	www.ncbi.nlm.nih.gov/pubmed/29325096	Genetic Determinants of Circulating Estrogen Levels, and Evidence of a Causal Effect of Estradiol on Bone Density in Men.	7,570 European ancestry men	NA	7q22.1	TRIM4	TRIM4			ENSG00000146833	NA	NA	rs17277546-G	rs17277546	0	17277546	3_prime_UTR_variant	0	0.95	6E-14	13.2218		3.59	[2.65-4.53] pg/ml increase	Affymetrix, Illumina [~ 2500000] (imputed)	N
6	rs73158411	3.89515e-10	7	99489571	rs17277546	0.0397514	Testosterone levels	44376	33462484	Sinnott-Armstrong N	44214	Nat Genet	www.ncbi.nlm.nih.gov/pubmed/33462484	Genetics of 35 blood and urine biomarkers in the UK Biobank.	310,461 European ancestry individuals, 5,453 African ancestry individuals, 6,680 South Asian ancestry individuals	NA	7q22.1	NR	TRIM4			ENSG00000146833	NA	NA	rs17277546-A	rs17277546	0	17277546	3_prime_UTR_variant	0	NR	2E-36	35.699		0.0763	[0.064-0.088] unit decrease	Affymetrix [9000000] (imputed)	N
6	rs73158411	3.89515e-10	7	99489571	rs17277546	0.0397514	Epiandrosterone sulfate levels in elite athletes	44805	31882771	Al-Khelaifi F	43826	Sci Rep	www.ncbi.nlm.nih.gov/pubmed/31882771	Metabolic GWAS of elite athletes reveals novel genetically-influenced metabolites associated with athletic performance.	490 individuals	NA	7q22.1		TRIM4			ENSG00000146833	NA	NA	rs17277546-?	rs17277546	0	17277546	3_prime_UTR_variant	0	NR	5E-7	6.30103		0.824641	[0.51-1.14] unit decrease	Illumina [275016]	N
6	rs73158411	3.89515e-10	7	99489571	rs17277546	0.0397514	Androsterone sulfate levels in elite athletes	44805	31882771	Al-Khelaifi F	43826	Sci Rep	www.ncbi.nlm.nih.gov/pubmed/31882771	Metabolic GWAS of elite athletes reveals novel genetically-influenced metabolites associated with athletic performance.	490 individuals	NA	7q22.1		TRIM4			ENSG00000146833	NA	NA	rs17277546-?	rs17277546	0	17277546	3_prime_UTR_variant	0	NR	6E-10	9.22185		0.997197	[0.69-1.31] unit decrease	Illumina [275016]	N
6	rs73158411	3.89515e-10	7	99489571	rs17277546	0.0397514	Height	44966	36224396	Yengo L	44846	Nature	www.ncbi.nlm.nih.gov/pubmed/36224396	A saturated map of common genetic variants associated with human height.	5,314,291 European ancestry, Hispanic or Latin American, East Asian ancestry, African ancestry, South Asian ancestry individuals	NA	7q22.1		TRIM4			ENSG00000146833	NA	NA	rs17277546-A	rs17277546	0	17277546	3_prime_UTR_variant	0	0.0416	4E-85	84.3979		0.0316	[0.028-0.035] unit increase	Affymetrix, Illumina [1385132] (imputed)	N
14	rs62063174	7.60079e-09	17	44290850	rs78826239	0.0406265	aparc-a2009s rh area G-oc-temp-lat-fusifor	44712	33875891	Smith SM	44305	Nat Neurosci	www.ncbi.nlm.nih.gov/pubmed/33875891	An expanded set of genome-wide association studies of brain imaging phenotypes in UK Biobank.	21,282 British ancestry individuals	10,686 British ancestry individuals	17q21.31		KANSL1, KANSL1, KANSL1			ENSG00000120071, ENSG00000275867, ENSG00000278458	NA	NA	rs78826239-A	rs78826239	0	78826239	intron_variant	0	0.202	2E-11	10.699		0.084	[0.059-0.109] unit decrease	Affymetrix [17103079] (imputed)	N
8	rs2498861	6.7964e-11	9	109311146	rs10816394	0.0414876	Vertex-wise sulcal depth	44627	34910505	van der Meer D	44545	Sci Adv	www.ncbi.nlm.nih.gov/pubmed/34910505	The genetic architecture of human cortical folding.	33,748 European ancestry individuals	NA	9q31.2		LINC01505			ENSG00000234323	NA	NA	rs10816394-A	rs10816394	0	10816394	intron_variant	0	0.42	5E-12	11.301		6.92	z score increase	Affymetrix [9061022] (imputed)	N
6	rs73158411	3.89515e-10	7	99759205	rs34130487	0.0418859	Cortical surface area	44545	34560273	Shadrin AA	44460	Neuroimage	www.ncbi.nlm.nih.gov/pubmed/34560273	Vertex-wise multivariate genome-wide association study identifies 780 unique genetic loci associated with cortical morphology.	35,657 White British ancestry individuals	NA	7q22.1	NR	GAL3ST4			ENSG00000197093	NA	NA	rs34130487-T	rs34130487	0	34130487	intron_variant	0	0.2845	3E-8	7.52288		NA		NR [9056863] (imputed)	N
13	rs17637411	5.24757e-09	15	86294109	rs12913266	0.0439369	Eosinophil counts	44095	32888493	Chen MH	44075	Cell	www.ncbi.nlm.nih.gov/pubmed/32888493	Trans-ethnic and Ancestry-Specific Blood-Cell Genetics in 746,667 Individuals from 5 Global Populations.	583,850 African American or Afro-Caribbean, African ancestry, European ancestry, East Asian ancestry, Hispanic or Latin American and South Asian ancestry individuals	NA	15q25.3	NR	AKAP13 - LINC02883	ENSG00000170776	ENSG00000259416		1520	4063	rs12913266-A	rs12913266	0	12913266	intron_variant	1	0.33219	2E-17	16.699		NA		Affymetrix, Illumina [19872809] (imputed)	N
13	rs17637411	5.24757e-09	15	86294109	rs12913266	0.0439369	Eosinophil counts	44095	32888493	Chen MH	44075	Cell	www.ncbi.nlm.nih.gov/pubmed/32888493	Trans-ethnic and Ancestry-Specific Blood-Cell Genetics in 746,667 Individuals from 5 Global Populations.	474,237 European ancestry individuals	NA	15q25.3	NR	AKAP13 - LINC02883	ENSG00000170776	ENSG00000259416		1520	4063	rs12913266-A	rs12913266	0	12913266	intron_variant	1	0.390921	2E-18	17.699		0.017864	[0.014-0.022] SD unit decrease	Affymetrix, Illumina [50000174] (imputed)	N
13	rs17637411	5.24757e-09	15	86294109	rs12913266	0.0439369	Eosinophil counts	44092	32888494	Vuckovic D	44075	Cell	www.ncbi.nlm.nih.gov/pubmed/32888494	The Polygenic and Monogenic Basis of Blood Traits and Diseases.	408,112 British individuals	NA	15q25.3	RP11-158M2.4	AKAP13 - LINC02883	ENSG00000170776	ENSG00000259416		1520	4063	rs12913266-A	rs12913266	0	12913266	intron_variant	1	0.390035	1E-13	13		0.0168689	[0.012-0.021] unit decrease	Affymetrix [93095623] (imputed)	N
13	rs17637411	5.24757e-09	15	86294109	rs12913266	0.0439369	Eosinophil percentage of white cells	44092	32888494	Vuckovic D	44075	Cell	www.ncbi.nlm.nih.gov/pubmed/32888494	The Polygenic and Monogenic Basis of Blood Traits and Diseases.	408,112 British individuals	NA	15q25.3	RP11-158M2.4	AKAP13 - LINC02883	ENSG00000170776	ENSG00000259416		1520	4063	rs12913266-A	rs12913266	0	12913266	intron_variant	1	0.390039	1E-16	16		0.0188076	[0.014-0.023] unit decrease	Affymetrix [93095623] (imputed)	N
13	rs17637411	5.24757e-09	15	86294211	rs35560431	0.0449586	Eosinophil counts	43504	30595370	Kichaev G	43461	Am J Hum Genet	www.ncbi.nlm.nih.gov/pubmed/30595370	Leveraging Polygenic Functional Enrichment to Improve GWAS Power.	approximately 440,000 European ancestry individuals	NA	15q25.3		AKAP13 - LINC02883	ENSG00000170776	ENSG00000259416		1622	3961	rs35560431-?	rs35560431	0	35560431	intron_variant	1	NR	6E-14	13.2218		NA		NR [~ 8900000] (imputed)	N
8	rs2498861	6.7964e-11	9	109653221	rs3814542	0.045515	Height	44966	36224396	Yengo L	44846	Nature	www.ncbi.nlm.nih.gov/pubmed/36224396	A saturated map of common genetic variants associated with human height.	455,180 Hispanic or Latin American individuals	NA	9q31.2		ZNF462			ENSG00000148143	NA	NA	rs3814542-C	rs3814542	0	3814542	intron_variant	0	0.175	6E-16	15.2218		0.0227	[0.017-0.028] unit increase	Affymetrix, Illumina [1385132] (imputed)	N
6	rs73158411	3.89515e-10	7	99720994	rs35146811	0.0459982	Cortical thickness (MOSTest)	44127	32665545	van der Meer D	44026	Nat Commun	www.ncbi.nlm.nih.gov/pubmed/32665545	Understanding the genetic determinants of the brain with MOSTest.	26,502 European ancestry individuals	NA	7q22.1	NR	CNPY4			ENSG00000166997	NA	NA	rs35146811-?	rs35146811	0	35146811	intron_variant	0	NR	4E-10	9.39794		NA		NR [7428630] (imputed)	N
6	rs73158411	3.89515e-10	7	99720994	rs35146811	0.0459982	Coronary artery disease	43129	29212778	van der Harst P	43075	Circ Res	www.ncbi.nlm.nih.gov/pubmed/29212778	Identification of 64 Novel Genetic Loci Provides an Expanded View on the Genetic Architecture of Coronary Artery Disease.	88,192 cases, 162,544 controls	34,541 cases, 261,984 controls	7q22.1	CNPY4, MBLAC1, TAF6	CNPY4			ENSG00000166997	NA	NA	rs35146811-A	rs35146811	0	35146811	intron_variant	0	0.7245	2E-6	5.69897		0.0337	[0.02-0.048] unit decrease	NR [8041861] (imputed)	N
6	rs73158411	3.89515e-10	7	99720994	rs35146811	0.0459982	Coronary artery disease	44792	35915156	Tcheandjieu C	44774	Nat Med	www.ncbi.nlm.nih.gov/pubmed/35915156	Large-scale genome-wide association study of coronary artery disease in genetically diverse populations.	190,493 European ancestry cases, 582,775 European ancestry controls	NA	7q22.1		CNPY4			ENSG00000166997	NA	NA	rs35146811-A	rs35146811	0	35146811	intron_variant	0	NR	2E-8	7.69897		0.97		Affymetrix [NR] (imputed)	N
6	rs73158411	3.89515e-10	7	99720994	rs35146811	0.0459982	Vertex-wise sulcal depth	44627	34910505	van der Meer D	44545	Sci Adv	www.ncbi.nlm.nih.gov/pubmed/34910505	The genetic architecture of human cortical folding.	33,748 European ancestry individuals	NA	7q22.1		CNPY4			ENSG00000166997	NA	NA	rs35146811-C	rs35146811	0	35146811	intron_variant	0	0.27	3E-13	12.5229		7.29	z score increase	Affymetrix [9061022] (imputed)	N
14	rs62063174	7.60079e-09	17	44041771	rs2664006	0.0464164	Severe COVID-19 infection	44984	36662838	Slomian D	44946	PLoS One	www.ncbi.nlm.nih.gov/pubmed/36662838	Better safe than sorry-Whole-genome sequencing indicates that missense variants are significant in susceptibility to COVID-19.	235 severe cases, up to 841 resistant, benign or mild controls	NA	17q21.31		MAPT, MAPT, MAPT			ENSG00000277956, ENSG00000276155, ENSG00000186868	NA	NA	rs2664006-?	rs2664006	0	2664006	intron_variant	0	NR	6E-6	5.22185		NA		Illumina [15489173]	N
6	rs73158411	3.89515e-10	7	99533178	rs2525550	0.0481884	16a-hydroxy DHEA 3-sulfate levels	44935	35050183	Hysi PG	44572	Metabolites	www.ncbi.nlm.nih.gov/pubmed/35050183	Metabolome Genome-Wide Association Study Identifies 74 Novel Genomic Regions Influencing Plasma Metabolites Levels.	8,809 European ancestry individuals	NA	7q22.1		GJC3 - Y_RNA	ENSG00000176402	ENSG00000200769		5935	1055	rs2525550-T	rs2525550	0	2525550	intron_variant	1	NR	1E-11	11		0.102	[0.073-0.131] unit decrease	Affymetrix [10000000] (imputed)	N
12	rs59424629	1.25934e-16	15	40695878	rs111626279	0.0488537	Isovaleryl-CoA dehydrogenase, mitochondrial levels	45019	34648354	Pietzner M	44512	Science	www.ncbi.nlm.nih.gov/pubmed/34648354	Mapping the proteo-genomic convergence of human diseases.	10,708 European ancestry individuals	NA	15q15.1		KNSTRN - IVD	ENSG00000128944	ENSG00000128928		9389	1808	rs111626279-T	rs111626279	0	111626279	upstream_gene_variant	1	0.95	1E-30	30		0.327	[0.27-0.38] unit decrease	Affymetrix, Illumina [10200000] (imputed)	N
10	rs1154970	8.27164e-09	12	113407192	rs4766678; rs2072136; rs7961128; rs2240187; rs739903; rs2285932; rs2240188; rs2010604; rs2010549; rs2072135; rs2240189; rs757404	NA	Core binding factor acute myeloid leukemia	43689	27903959	Lv H	42766	Oncotarget	www.ncbi.nlm.nih.gov/pubmed/27903959	Genome-wide haplotype association study identify the FGFR2 gene as a risk gene for acute myeloid leukemia.	175 European ancestry cases, 218 European ancestry controls	NA	12q24.13	NR	No mapped genes; No mapped genes; No mapped genes; No mapped genes; No mapped genes; No mapped genes; No mapped genes; No mapped genes; No mapped genes; No mapped genes; No mapped genes; OAS3				NA	NA	rs4766678-G; rs2072136-G; rs7961128-T; rs2240187-G; rs739903-G; rs2285932-C; rs2240188-T; rs2010604-C; rs2010549-G; rs2072135-C; rs2240189-A; rs757404-A	rs4766678; rs2072136; rs7961128; rs2240187; rs739903; rs2285932; rs2240188; rs2010604; rs2010549; rs2072135; rs2240189; rs757404	0	NA	intron_variant; missense_variant; non_coding_transcript_exon_variant; 3_prime_UTR_variant; 3_prime_UTR_variant; missense_variant; missense_variant; 3_prime_UTR_variant; 3_prime_UTR_variant; intron_variant; intron_variant; non_coding_transcript_exon_variant	NA	0.002	8E-24	23.0969		NA		Affymetrix [734624]	N
10	rs1154970	8.27164e-09	12	113407192	rs4766678; rs2072136; rs7961128; rs2240187; rs739903; rs2285932; rs2240188; rs2010604; rs2010549; rs2072135; rs2240189; rs757404	NA	Core binding factor acute myeloid leukemia	43689	27903959	Lv H	42766	Oncotarget	www.ncbi.nlm.nih.gov/pubmed/27903959	Genome-wide haplotype association study identify the FGFR2 gene as a risk gene for acute myeloid leukemia.	175 European ancestry cases, 218 European ancestry controls	NA	12q24.13	NR	No mapped genes; No mapped genes; No mapped genes; No mapped genes; No mapped genes; No mapped genes; No mapped genes; No mapped genes; No mapped genes; No mapped genes; No mapped genes; OAS3				NA	NA	rs4766678-G; rs2072136-G; rs7961128-T; rs2240187-G; rs739903-G; rs2285932-C; rs2240188-T; rs2010604-C; rs2010549-G; rs2072135-T; rs2240189-A; rs757404-A	rs4766678; rs2072136; rs7961128; rs2240187; rs739903; rs2285932; rs2240188; rs2010604; rs2010549; rs2072135; rs2240189; rs757404	0	NA	intron_variant; missense_variant; non_coding_transcript_exon_variant; 3_prime_UTR_variant; 3_prime_UTR_variant; missense_variant; missense_variant; 3_prime_UTR_variant; 3_prime_UTR_variant; intron_variant; intron_variant; non_coding_transcript_exon_variant	NA	0.259	1E-13	13		NA		Affymetrix [734624]	N
3	rs2464520	3.95386e-16	4	89826966	rs7394878 x rs2609265	NA	Total amyloid (SNP x SNP interaction)	44040	32450446	Wang H	43950	Neurobiol Aging	www.ncbi.nlm.nih.gov/pubmed/32450446	Genome-wide interaction analysis of pathological hallmarks in Alzheimer's disease.	1,276 individuals	NA	4q22.1	NR x NR	No mapped genes x FAM13A				NA	NA	rs7394878-? x rs2609265-?	rs7394878 x rs2609265	0	NA	non_coding_transcript_exon_variant x intron_variant	NA	NR	7E-8	7.1549		NA		Affymetrix, Illumina [279409] (imputed)	N
1	rs113636684	3.70116e-08	3	44236328	rs7622757	NA	Schizophrenia	44831	35396580	Trubetskoy V	44659	Nature	www.ncbi.nlm.nih.gov/pubmed/35396580	Mapping genomic loci implicates genes and synaptic biology in schizophrenia.	53,386 European ancestry cases, 77,258 European ancestry controls, 14,004 East Asian ancestry cases, 16,757 East Asian ancestry controls, 6,152 African American cases, 3,918 African American controls, 1,234 Latino cases, 3,090 Latino controls	1,979 European ancestry cases, 142,626 European ancestry controls	3p21.32		MIR138-1 - TOPAZ1	ENSG00000207954	ENSG00000173769		80526	47050	rs7622757-C	rs7622757	0	7622757	intergenic_variant	1	0.89	3E-6	5.52288		0.94696	[0.92-0.97]	Affymetrix [7585078] (imputed)	N
10	rs1154970	8.27164e-09	12	113357209	rs1131476	NA	Systemic lupus erythematosus	44370	33272962	Yin X	44168	Ann Rheum Dis	www.ncbi.nlm.nih.gov/pubmed/33272962	Meta-analysis of 208370 East Asians identifies 113 susceptibility loci for systemic lupus erythematosus.	13,377 East Asian ancestry cases, 194,993 East Asian ancestry controls	NA	12q24.13	NR	OAS1			ENSG00000089127	NA	NA	rs1131476-A	rs1131476	0	1131476	missense_variant	0	0.756	1E-9	9		1.11	[1.08-1.14]	Illumina [11270530] (imputed)	N
10	rs1154970	8.27164e-09	12	113357442	rs2660	NA	COVID-19 (critical illness vs population)	45099	37198478	Pairo-Castineira E	45063	Nature	www.ncbi.nlm.nih.gov/pubmed/37198478	GWAS and meta-analysis identifies 49 genetic variants underlying critical COVID-19.	682 African ancestry cases, 2,540 African ancestry controls, 401 East Asian ancestry cases, 759 East Asian ancestry controls, 13,199 European ancestry cases, 745,011 European ancestry controls, 1,141 South Asian ancestry cases, 5,384 South Asian ancestry controls, 8,779 cases, 1,001,875 controls	NA	12q24.13		OAS1			ENSG00000089127	NA	NA	rs2660-A	rs2660	0	2660	stop_gained	0	0.67	3E-15	14.5229		1.1	[1.08-1.13]	Illumina [NR] (imputed)	N
10	rs1154970	8.27164e-09	12	113357442	rs2660	NA	COVID-19 (hospitalized covid vs population)	45099	37198478	Pairo-Castineira E	45063	Nature	www.ncbi.nlm.nih.gov/pubmed/37198478	GWAS and meta-analysis identifies 49 genetic variants underlying critical COVID-19.	763 African ancestry cases, 24,850 African ancestry controls, 218 admixed American ancestry cases, 94,318 admixed American ancestry controls, 414 East Asian ancestry cases, 816 East Asian ancestry controls, 16,627 European ancestry cases, 749,207 European ancestry controls, 3,533 European, African or admixed American ancestry cases, 1,700 European, African or admixed American ancestry controls, 1,171 South Asian ancestry cases, 5,489 South Asian ancestry controls, 93 other admixed ancestry cases, 645 other admixed ancestry controls, 22,637 cases, 2,052,436 controls	NA	12q24.13		OAS1			ENSG00000089127	NA	NA	rs2660-A	rs2660	0	2660	stop_gained	0	NR	3E-17	16.5229		1.1	[1.06-1.1]	Illumina [NR] (imputed)	N
10	rs1154970	8.27164e-09	12	113359157	rs4767027	NA	2'-5'-oligoadenylate synthase 1 levels (OAS1.10361.25.3)	44936	29875488	Sun BB	43257	Nature	www.ncbi.nlm.nih.gov/pubmed/29875488	Genomic atlas of the human plasma proteome.	3,301 European ancestry individuals	NA	12q24.13		OAS1			ENSG00000089127	NA	NA	rs4767027-C	rs4767027	0	4767027	intron_variant	0	0.654	6E-26	25.2218		0.27	[-0.21--0.33] unit decrease	Affymetrix [10572788] (imputed)	N
10	rs1154970	8.27164e-09	12	113425154	rs1293767	NA	Adult asthma	42824	27611488	Almoguera B	42622	Am J Respir Crit Care Med	www.ncbi.nlm.nih.gov/pubmed/27611488	Identification of Four Novel Loci in Asthma in European American and African American Populations.	337 African American allergic asthma cases, 321 African American non-allergic asthma cases, 1,367 African American controls, 466 European American allergic asthma cases, 626 European American non-allergic asthma cases, 7,878 European American controls	NA	12q24.13	OAS2	OAS2			ENSG00000111335	NA	NA	rs1293767-?	rs1293767	0	1293767	missense_variant	0	NR	2E-6	5.69897		0.225	[0.13-0.32] unit increase	Affymetrix, Illumina [NR] (imputed)	N
10	rs1154970	8.27164e-09	12	113425154	rs1293767	NA	Adult asthma	42824	27611488	Almoguera B	42622	Am J Respir Crit Care Med	www.ncbi.nlm.nih.gov/pubmed/27611488	Identification of Four Novel Loci in Asthma in European American and African American Populations.	337 African American allergic asthma cases, 321 African American non-allergic asthma cases, 1,367 African American controls, 466 European American allergic asthma cases, 626 European American non-allergic asthma cases, 7,878 European American controls	NA	12q24.13	OAS2	OAS2			ENSG00000111335	NA	NA	rs1293767-?	rs1293767	0	1293767	missense_variant	0	NR	9E-7	6.04576	(AA)	NA		Affymetrix, Illumina [NR] (imputed)	N
9	rs11604075	1.48007e-15	11	1545251	rs6578476	NA	Height	44966	36224396	Yengo L	44846	Nature	www.ncbi.nlm.nih.gov/pubmed/36224396	A saturated map of common genetic variants associated with human height.	5,314,291 European ancestry, Hispanic or Latin American, East Asian ancestry, African ancestry, South Asian ancestry individuals	NA	11p15.5		MOB2 - DUSP8	ENSG00000182208	ENSG00000184545		22774	30030	rs6578476-G	rs6578476	0	6578476	regulatory_region_variant	1	0.3435	2E-14	13.699	(conditional)	0.0053	[0.0039-0.0067] unit decrease	Affymetrix, Illumina [1385132] (imputed)	N
9	rs11604075	1.48007e-15	11	1555244	rs6578492	NA	Response to alcohol consumption (flushing response)	43197	29460428	Gelernter J	43151	Alcohol Clin Exp Res	www.ncbi.nlm.nih.gov/pubmed/29460428	Genomewide association study of alcohol dependence and related traits in a Thai population.	537 Thai ancestry individuals with flushing response, 508 Thai ancestry individuals without flushing response	NA	11p15.5	intergenic, DUSP8	MOB2 - DUSP8	ENSG00000182208	ENSG00000184545		32767	20037	rs6578492-A	rs6578492	0	6578492	intergenic_variant	1	0.5794	4E-6	5.39794		0.4361	[0.25-0.62] unit increase	Illumina [at least 4683137] (imputed)	N
9	rs11604075	1.48007e-15	11	1598408	rs28759035	NA	Severe COVID-19 infection	44984	36662838	Slomian D	44946	PLoS One	www.ncbi.nlm.nih.gov/pubmed/36662838	Better safe than sorry-Whole-genome sequencing indicates that missense variants are significant in susceptibility to COVID-19.	235 severe cases, up to 841 resistant, benign or mild controls	NA	11p15.5		KRTAP5-AS1, KRTAP5-AS1			ENSG00000233930, ENSG00000281176	NA	NA	rs28759035-?	rs28759035	0	28759035	intron_variant	0	NR	5E-13	12.301		NA		Illumina [15489173]	N
9	rs11604075	1.48007e-15	11	1628992	rs60210378	NA	Cathepsin D levels	44159	33067605	Folkersen L	44120	Nat Metab	www.ncbi.nlm.nih.gov/pubmed/33067605	Genomic and drug target evaluation of 90 cardiovascular proteins in 30,931 individuals.	21,758 European ancestry individuals	9,173 individuals	11p15.5		KRTAP5-3, KRTAP5-3			ENSG00000281191, ENSG00000196224	NA	NA	rs60210378-A	rs60210378	0	60210378	synonymous_variant	0	0.54	3E-24	23.5229		0.084	unit increase	Affymetrix, Illumina [20300000] (imputed)	N
9	rs116995469	3.99209e-09	11	307808	rs7481219	NA	Sex hormone-binding globulin levels	44179	32042192	Ruth KS	43871	Nat Med	www.ncbi.nlm.nih.gov/pubmed/32042192	Using human genetics to understand the disease impacts of testosterone in men and women.	189,473 European ancestry women	NA	11p15.5	NR	IFITM2			ENSG00000185201	NA	NA	rs7481219-A	rs7481219	0	7481219	intron_variant	0	0.413482	4E-9	8.39794		0.00863786	[0.0057-0.0116] unit increase	Affymetrix [16585866] (imputed)	N
9	rs116995469	3.99209e-09	11	307808	rs7481219	NA	Resting-state network 5 amplitude (blood oxygenation level dependent) (Fronto-parietal)	44966	36462729	Lee S	44895	Neuroimage	www.ncbi.nlm.nih.gov/pubmed/36462729	Amplitudes of resting-state functional networks - investigation into their correlates and biophysical properties.	22,172 British ancestry individuals	NA	11p15.5		IFITM2			ENSG00000185201	NA	NA	rs7481219-A	rs7481219	0	7481219	intron_variant	0	NR	5E-10	9.30103		0.065	unit increase	NR [20381043] (imputed)	N
9	rs116995469	3.99209e-09	11	307808	rs7481219	NA	Resting-state network 9 amplitude (blood oxygenation level dependent) (Language)	44966	36462729	Lee S	44895	Neuroimage	www.ncbi.nlm.nih.gov/pubmed/36462729	Amplitudes of resting-state functional networks - investigation into their correlates and biophysical properties.	22,172 British ancestry individuals	NA	11p15.5		IFITM2			ENSG00000185201	NA	NA	rs7481219-A	rs7481219	0	7481219	intron_variant	0	NR	2E-11	10.699		0.07	unit increase	NR [20381043] (imputed)	N
9	rs116995469	3.99209e-09	11	307808	rs7481219	NA	Resting-state network 13 amplitude (blood oxygenation level dependent) (Language)	44966	36462729	Lee S	44895	Neuroimage	www.ncbi.nlm.nih.gov/pubmed/36462729	Amplitudes of resting-state functional networks - investigation into their correlates and biophysical properties.	22,172 British ancestry individuals	NA	11p15.5		IFITM2			ENSG00000185201	NA	NA	rs7481219-A	rs7481219	0	7481219	intron_variant	0	NR	2E-8	7.69897		0.058	unit increase	NR [20381043] (imputed)	N
9	rs116995469	3.99209e-09	11	307808	rs7481219	NA	Sex hormone-binding globulin levels adjusted for BMI	44179	32042192	Ruth KS	43871	Nat Med	www.ncbi.nlm.nih.gov/pubmed/32042192	Using human genetics to understand the disease impacts of testosterone in men and women.	188,908 European ancestry women	NA	11p15.5	NR	IFITM2			ENSG00000185201	NA	NA	rs7481219-A	rs7481219	0	7481219	intron_variant	0	0.413482	4E-10	9.39794		0.00777604	[0.0052-0.0104] unit increase	Affymetrix [16585854] (imputed)	N
9	rs12802931	3.17681e-110	11	1241221	rs35705950	NA	Subpleural-predominant interstitial lung abnormalities	43857	31339356	Hobbs BD	43670	Am J Respir Crit Care Med	www.ncbi.nlm.nih.gov/pubmed/31339356	Overlap of Genetic Risk Between Interstitial Lung Abnormalities and Idiopathic Pulmonary Fibrosis.	965 European ancestry cases, 154 African American cases, 168 cases, 7,255 European ancestry controls, 1,717 African American controls, 450 controls	NA	11p15.5	MUC5B	MUC5AC - MUC5B	ENSG00000283158	ENSG00000117983		18853	3075	rs35705950-T	rs35705950	0	35705950	splice_region_variant	1	0.11	5E-29	28.301	(EA)	2.23	[1.94-2.57]	Affymetrix, Illumina [at least 412049] (imputed)	N
9	rs12802931	3.17681e-110	11	1241221	rs35705950	NA	Subpleural-predominant interstitial lung abnormalities	43857	31339356	Hobbs BD	43670	Am J Respir Crit Care Med	www.ncbi.nlm.nih.gov/pubmed/31339356	Overlap of Genetic Risk Between Interstitial Lung Abnormalities and Idiopathic Pulmonary Fibrosis.	965 European ancestry cases, 154 African American cases, 168 cases, 7,255 European ancestry controls, 1,717 African American controls, 450 controls	NA	11p15.5	MUC5B	MUC5AC - MUC5B	ENSG00000283158	ENSG00000117983		18853	3075	rs35705950-T	rs35705950	0	35705950	splice_region_variant	1	0.11	2E-29	28.699		2.22	[1.93-2.55]	Affymetrix, Illumina [at least 412049] (imputed)	N
9	rs12802931	3.17681e-110	11	1241221	rs35705950	NA	Interstitial lung abnormalities	43857	31339356	Hobbs BD	43670	Am J Respir Crit Care Med	www.ncbi.nlm.nih.gov/pubmed/31339356	Overlap of Genetic Risk Between Interstitial Lung Abnormalities and Idiopathic Pulmonary Fibrosis.	1,181 European ancestry cases, 280 African American cases, 54 Hispanic cases, 184 cases, 7,255 European ancestry controls, 2,184 African American controls, 385 Hispanic controls, 450 controls	NA	11p15.5	MUC5B	MUC5AC - MUC5B	ENSG00000283158	ENSG00000117983		18853	3075	rs35705950-T	rs35705950	0	35705950	splice_region_variant	1	0.11	3E-27	26.5229		1.97	[1.74-2.22]	Affymetrix, Illumina [at least 412049] (imputed)	N
9	rs12802931	3.17681e-110	11	1241221	rs35705950	NA	Interstitial lung abnormalities	43857	31339356	Hobbs BD	43670	Am J Respir Crit Care Med	www.ncbi.nlm.nih.gov/pubmed/31339356	Overlap of Genetic Risk Between Interstitial Lung Abnormalities and Idiopathic Pulmonary Fibrosis.	1,181 European ancestry cases, 280 African American cases, 54 Hispanic cases, 184 cases, 7,255 European ancestry controls, 2,184 African American controls, 385 Hispanic controls, 450 controls	NA	11p15.5	MUC5B	MUC5AC - MUC5B	ENSG00000283158	ENSG00000117983		18853	3075	rs35705950-T	rs35705950	0	35705950	splice_region_variant	1	0.112	4E-27	26.3979	(EA)	1.98	[1.75-2.24]	Affymetrix, Illumina [at least 412049] (imputed)	N
9	rs12802931	3.17681e-110	11	1241221	rs35705950	NA	Idiopathic pulmonary fibrosis	43899	31710517	Allen RJ	43780	Am J Respir Crit Care Med	www.ncbi.nlm.nih.gov/pubmed/31710517	Genome-Wide Association Study of Susceptibility to Idiopathic Pulmonary Fibrosis.	2,668 European ancestry cases, 8,591 European ancestry controls	1,456 European ancestry cases, 11,874 European ancestry controls	11p15.5	MUC5B	MUC5AC - MUC5B	ENSG00000283158	ENSG00000117983		18853	3075	rs35705950-T	rs35705950	0	35705950	splice_region_variant	1	0.149	1E-203	203		4.84	[4.37-5.36]	Affymetrix, Illumina [10790934] (imputed)	N
9	rs12802931	3.17681e-110	11	1241221	rs35705950	NA	Idiopathic pulmonary fibrosis	41857	24429156	Noth I	41381	Lancet Respir Med	www.ncbi.nlm.nih.gov/pubmed/24429156	Genetic variants associated with idiopathic pulmonary fibrosis susceptibility and mortality: a genome-wide association study.	542 European ancestry cases, 542 European ancestry controls	868 European ancestry cases, 1,389 European ancestry controls	11p15.5	MUC5AC, TOLLIP, MUC5B	MUC5AC - MUC5B	ENSG00000283158	ENSG00000117983		18853	3075	rs35705950-T	rs35705950	0	35705950	splice_region_variant	1	0.14	2E-50	49.699		2.43	[2.13-2.77]	Affymetrix [10601812] (imputed)	N
9	rs12802931	3.17681e-110	11	1241221	rs35705950	NA	Idiopathic pulmonary fibrosis	43067	29066090	Allen RJ	43028	Lancet Respir Med	www.ncbi.nlm.nih.gov/pubmed/29066090	Genetic variants associated with susceptibility to idiopathic pulmonary fibrosis in people of European ancestry: a genome-wide association study.	602 European ancestry cases, 3,366 European ancestry controls	2,158 cases, 5,195 controls	11p15.5	MUC5B	MUC5AC - MUC5B	ENSG00000283158	ENSG00000117983		18853	3075	rs35705950-T	rs35705950	0	35705950	splice_region_variant	1	0.143	1E-66	66		2.89	[2.56-3.26]	Affymetrix [NR] (imputed)	N
9	rs12802931	3.17681e-110	11	1241221	rs35705950	NA	Serum levels of protein SFTPB	44607	35078996	Gudjonsson A	44586	Nat Commun	www.ncbi.nlm.nih.gov/pubmed/35078996	A genome-wide association study of serum proteins reveals shared loci with common diseases.	5,367 Icelandic ancestry individuals	NA	11p15.5		MUC5AC - MUC5B	ENSG00000283158	ENSG00000117983		18853	3075	rs35705950-T	rs35705950	0	35705950	splice_region_variant	1	0.117	4E-19	18.3979		0.264549	[0.21-0.32] unit increase	Illumina [7506463] (imputed)	N
9	rs12802931	3.17681e-110	11	1241221	rs35705950	NA	Idiopathic pulmonary fibrosis	44799	35688625	Allen RJ	44722	Thorax	www.ncbi.nlm.nih.gov/pubmed/35688625	Genome-wide association study across five cohorts identifies five novel loci associated with idiopathic pulmonary fibrosis.	4,125 European ancestry cases, 20,464 European ancestry controls	NA	11p15.5		MUC5AC - MUC5B	ENSG00000283158	ENSG00000117983		18853	3075	rs35705950-T	rs35705950	0	35705950	splice_region_variant	1	0.145	9E-418	417.046		5.06	[4.69-5.47]	Illumina [7554248] (imputed)	N
9	rs12802931	3.17681e-110	11	1241221	rs35705950	NA	Interstitial lung disease	44544	34594039	Sakaue S	44469	Nat Genet	www.ncbi.nlm.nih.gov/pubmed/34594039	A cross-population atlas of genetic associations for 220 human phenotypes.	2,267 European ancestry cases, 467,560 European ancestry controls, 1,046 East Asian ancestry cases, 176,974 East Asian ancestry controls	NA	11p15.5		MUC5AC - MUC5B	ENSG00000283158	ENSG00000117983		18853	3075	rs35705950-T	rs35705950	0	35705950	splice_region_variant	1	NR	1E-76	76		1.0072	[0.9-1.11] unit increase	Affymetrix, Illumina [25843170] (imputed)	N
9	rs12802931	3.17681e-110	11	1241221	rs35705950	NA	Pulmonary fibrosis	44544	34594039	Sakaue S	44469	Nat Genet	www.ncbi.nlm.nih.gov/pubmed/34594039	A cross-population atlas of genetic associations for 220 human phenotypes.	1,566 European ancestry cases, 467,560 European ancestry controls, 126 East Asian ancestry cases, 176,974 East Asian ancestry controls	NA	11p15.5		MUC5AC - MUC5B	ENSG00000283158	ENSG00000117983		18853	3075	rs35705950-T	rs35705950	0	35705950	splice_region_variant	1	NR	2E-65	64.699		1.1206	[0.99-1.25] unit increase	Affymetrix, Illumina [25843031] (imputed)	N
9	rs12802931	3.17681e-110	11	1241221	rs35705950	NA	COVID-19 (critical illness vs population)	45099	37198478	Pairo-Castineira E	45063	Nature	www.ncbi.nlm.nih.gov/pubmed/37198478	GWAS and meta-analysis identifies 49 genetic variants underlying critical COVID-19.	682 African ancestry cases, 2,540 African ancestry controls, 401 East Asian ancestry cases, 759 East Asian ancestry controls, 13,199 European ancestry cases, 745,011 European ancestry controls, 1,141 South Asian ancestry cases, 5,384 South Asian ancestry controls, 8,779 cases, 1,001,875 controls	NA	11p15.5		MUC5AC - MUC5B	ENSG00000283158	ENSG00000117983		18853	3075	rs35705950-T	rs35705950	0	35705950	splice_region_variant	1	0.11	4E-14	13.3979		0.86	[0.82-0.89]	Illumina [NR] (imputed)	N
9	rs12802931	3.17681e-110	11	1241221	rs35705950	NA	COVID-19 (hospitalized vs population)	44818	35922517	COVID-19 Host Genetics Initiative	44776	Nature	www.ncbi.nlm.nih.gov/pubmed/35922517	A first update on mapping the human genetic architecture of COVID-19.	2,113 African ancestry cases, 121,925 African ancestry controls, 1,709 Hispanic or Latin American cases, 150,547 Hispanic or Latin American controls, 1,551 East Asian ancestry cases, 15,825 East Asian ancestry controls, 18,605 European ancestry cases, 2,490,909 European ancestry controls, 584 Greater Middle Eastern (Middle Eastern, North African or Persian) cases, 14,491 Greater Middle Eastern (Middle Eastern, North African or Persian) controls, 465 South Asian ancestry cases, 42,575 South Asian ancestry controls	NA	11p15.5		MUC5AC - MUC5B	ENSG00000283158	ENSG00000117983		18853	3075	rs35705950-T	rs35705950	0	35705950	splice_region_variant	1	0.101	6E-9	8.22185		0.89	[0.86-0.93]	Affymetrix, Illumina [NR] (imputed)	N
9	rs12802931	3.17681e-110	11	1241221	rs35705950	NA	COVID-19 (critical illness vs population)	44818	35922517	COVID-19 Host Genetics Initiative	44776	Nature	www.ncbi.nlm.nih.gov/pubmed/35922517	A first update on mapping the human genetic architecture of COVID-19.	188 African ancestry cases, 11,232 African ancestry controls, 641 Hispanic or Latin American cases, 95,479 Hispanic or Latin American controls, 441 East Asian ancestry cases, 2,776 East Asian ancestry controls, 7,641 European ancestry cases, 1,632,197 European ancestry controls, 314 Greater Middle Eastern (Middle Eastern, North African or Persian) cases, 948 Greater Middle Eastern (Middle Eastern, North African or Persian) controls, 151 South Asian ancestry cases, 34,013 South Asian ancestry controls	NA	11p15.5		MUC5AC - MUC5B	ENSG00000283158	ENSG00000117983		18853	3075	rs35705950-T	rs35705950	0	35705950	splice_region_variant	1	0.106	9E-8	7.04576		0.83	[0.78-0.89]	Affymetrix, Illumina [NR] (imputed)	N
9	rs12802931	3.17681e-110	11	1241221	rs35705950	NA	COVID-19 (hospitalized covid vs population)	45099	37198478	Pairo-Castineira E	45063	Nature	www.ncbi.nlm.nih.gov/pubmed/37198478	GWAS and meta-analysis identifies 49 genetic variants underlying critical COVID-19.	763 African ancestry cases, 24,850 African ancestry controls, 218 admixed American ancestry cases, 94,318 admixed American ancestry controls, 414 East Asian ancestry cases, 816 East Asian ancestry controls, 16,627 European ancestry cases, 749,207 European ancestry controls, 3,533 European, African or admixed American ancestry cases, 1,700 European, African or admixed American ancestry controls, 1,171 South Asian ancestry cases, 5,489 South Asian ancestry controls, 93 other admixed ancestry cases, 645 other admixed ancestry controls, 22,637 cases, 2,052,436 controls	NA	11p15.5		MUC5AC - MUC5B	ENSG00000283158	ENSG00000117983		18853	3075	rs35705950-T	rs35705950	0	35705950	splice_region_variant	1	NR	4E-14	13.3979		0.89	[0.87-0.92]	Illumina [NR] (imputed)	N
15	rs142770866	1.12688e-09	19	10395683	rs5498	NA	Lymphocyte count	44095	32888493	Chen MH	44075	Cell	www.ncbi.nlm.nih.gov/pubmed/32888493	Trans-ethnic and Ancestry-Specific Blood-Cell Genetics in 746,667 Individuals from 5 Global Populations.	643,370 African American or Afro-Caribbean, African ancestry, European ancestry, East Asian ancestry, Hispanic or Latin American and South Asian ancestry individuals	NA	19p13.2	NR	ICAM1			ENSG00000090339	NA	NA	rs5498-G	rs5498	0	5498	missense_variant	0	0.41684	1E-105	105		NA		Affymetrix, Illumina [23472807] (imputed)	N
15	rs142770866	1.12688e-09	19	10395683	rs5498	NA	Lymphocyte count	44095	32888493	Chen MH	44075	Cell	www.ncbi.nlm.nih.gov/pubmed/32888493	Trans-ethnic and Ancestry-Specific Blood-Cell Genetics in 746,667 Individuals from 5 Global Populations.	524,923 European ancestry individuals	NA	19p13.2	NR	ICAM1			ENSG00000090339	NA	NA	rs5498-G	rs5498	0	5498	missense_variant	0	0.425749	6E-107	106.222		0.043577	[0.04-0.047] SD unit decrease	Affymetrix, Illumina [50265552] (imputed)	N
15	rs142770866	1.12688e-09	19	10395683	rs5498	NA	Lymphocyte count	44092	32888494	Vuckovic D	44075	Cell	www.ncbi.nlm.nih.gov/pubmed/32888494	The Polygenic and Monogenic Basis of Blood Traits and Diseases.	408,112 British individuals	NA	19p13.2	ICAM1	ICAM1			ENSG00000090339	NA	NA	rs5498-G	rs5498	0	5498	missense_variant	0	0.424904	1E-50	50		0.0345811	[0.03-0.039] unit decrease	Affymetrix [93095623] (imputed)	N
15	rs142770866	1.12688e-09	19	10395683	rs5498	NA	Lymphocyte count	42977	27863252	Astle WJ	42691	Cell	www.ncbi.nlm.nih.gov/pubmed/27863252	The Allelic Landscape of Human Blood Cell Trait Variation and Links to Common Complex Disease.	171,643 European ancestry individuals	NA	19p13.2	ICAM1	ICAM1			ENSG00000090339	NA	NA	rs5498-G	rs5498	0	5498	missense_variant	0	0.4248	7E-30	29.1549		0.0411527	[0.034-0.048] unit decrease	Affymetrix [~ 2500000] (imputed)	N
15	rs142770866	1.12688e-09	19	10395683	rs5498	NA	Soluble ICAM-1	39659	18604267	Pare G	39633	PLoS Genet	www.ncbi.nlm.nih.gov/pubmed/18604267	Novel association of ABO histo-blood group antigen with soluble ICAM-1: results of a genome-wide association study of 6,578 women.	4,570 European ancestry female individuals	2,008 European ancestry female individuals	19p13.2	ICAM1	ICAM1			ENSG00000090339	NA	NA	rs5498-A	rs5498	0	5498	missense_variant	0	0.43	5E-25	24.301		13.22	[NR] umol/L increase	Illumina [336108]	N
15	rs142770866	1.12688e-09	19	10395683	rs5498	NA	Soluble ICAM-1	40690	21533024	Pare G	40654	PLoS Genet	www.ncbi.nlm.nih.gov/pubmed/21533024	Genome-wide association analysis of soluble ICAM-1 concentration reveals novel associations at the NFKBIK, PNPLA3, RELA, and SH2B3 loci.	22,435 European ancestry female individuals	9,813 individuals	19p13.2	ICAM1	ICAM1			ENSG00000090339	NA	NA	rs5498-G	rs5498	0	5498	missense_variant	0	0.43	6E-89	88.2218		13.8	[NR] ng/mL increase	Illumina [334295]	N
15	rs142770866	1.12688e-09	19	10395683	rs5498	NA	Intercellular adhesion molecule 1 levels	45019	34648354	Pietzner M	44512	Science	www.ncbi.nlm.nih.gov/pubmed/34648354	Mapping the proteo-genomic convergence of human diseases.	10,708 European ancestry individuals	NA	19p13.2		ICAM1			ENSG00000090339	NA	NA	rs5498-A	rs5498	0	5498	missense_variant	0	0.58	2E-5507	5506.7		1.194	[1.18-1.21] unit increase	Affymetrix, Illumina [10200000] (imputed)	N
15	rs142770866	1.12688e-09	19	10395683	rs5498	NA	Neutrophil-to-lymphocyte ratio	44543	34469753	Kachuri L	44434	Am J Hum Genet	www.ncbi.nlm.nih.gov/pubmed/34469753	Genetic determinants of blood-cell traits influence susceptibility to childhood acute lymphoblastic leukemia.	234,502 European ancestry individuals	100,442 European ancestry individuals	19p13.2		ICAM1			ENSG00000090339	NA	NA	rs5498-A	rs5498	0	5498	missense_variant	0	0.575	4E-23	22.3979		NA		Affymetrix [10369434] (imputed)	N
15	rs142770866	1.12688e-09	19	10395683	rs5498	NA	Lymphocyte count	44543	34469753	Kachuri L	44434	Am J Hum Genet	www.ncbi.nlm.nih.gov/pubmed/34469753	Genetic determinants of blood-cell traits influence susceptibility to childhood acute lymphoblastic leukemia.	234,778 European ancestry individuals	100,554 European ancestry individuals	19p13.2		ICAM1			ENSG00000090339	NA	NA	rs5498-A	rs5498	0	5498	missense_variant	0	0.575	3E-32	31.5229		NA		Affymetrix [10369434] (imputed)	N
15	rs142770866	1.12688e-09	19	10395683	rs5498	NA	Intercellular adhesion molecule 1 levels (ICAM1.4342.10.3)	44936	29875488	Sun BB	43257	Nature	www.ncbi.nlm.nih.gov/pubmed/29875488	Genomic atlas of the human plasma proteome.	3,301 European ancestry individuals	NA	19p13.2		ICAM1			ENSG00000090339	NA	NA	rs5498-G	rs5498	0	5498	missense_variant	0	0.431	8E-1683	1682.1		1.2	[-1.18--1.22] unit decrease	Affymetrix [10572788] (imputed)	N
15	rs142770866	1.12688e-09	19	10395683	rs5498	NA	Intercellular adhesion molecule 1 levels	44662	28240269	Suhre K	42793	Nat Commun	www.ncbi.nlm.nih.gov/pubmed/28240269	Connecting genetic risk to disease end points through the human blood plasma proteome.	997 European ancestry individuals	338 Greater Middle Eastern (Middle Eastern, North African or Persian), South Asian ancestry, Asian ancestry individuals	19p13.2		ICAM1			ENSG00000090339	NA	NA	rs5498-G	rs5498	0	5498	missense_variant	0	NR	8E-267	266.097		1.217	[1.17-1.27] unit decrease	Affymetrix [509946]	N
15	rs142770866	1.12688e-09	19	10395683	rs5498	NA	Intercellular adhesion molecule 5 levels	44662	28240269	Suhre K	42793	Nat Commun	www.ncbi.nlm.nih.gov/pubmed/28240269	Connecting genetic risk to disease end points through the human blood plasma proteome.	997 European ancestry individuals	338 Greater Middle Eastern (Middle Eastern, North African or Persian), South Asian ancestry, Asian ancestry individuals	19p13.2		ICAM1			ENSG00000090339	NA	NA	rs5498-G	rs5498	0	5498	missense_variant	0	NR	2E-32	31.699		0.5107	[0.43-0.59] unit increase	Affymetrix [509946]	N
15	rs142770866	1.12688e-09	19	10395683	rs5498	NA	Intercellular adhesion molecule 1 level in Chronic kidney disease with hypertension and no diabetes (4342_10)	45100	35870639	Surapaneni A	44763	Kidney Int	www.ncbi.nlm.nih.gov/pubmed/35870639	Identification of 969 protein quantitative trait loci in an African American population with kidney disease attributed to hypertension.	466 African American individuals	NA	19p13.2		ICAM1			ENSG00000090339	NA	NA	rs5498-G	rs5498	0	5498	missense_variant	0	0.18	5E-64	63.301		1.26	[1.12-1.4] unit decrease	Illumina [14870897] (imputed)	N
15	rs142770866	1.12688e-09	19	10395683	rs5498	NA	Intercellular adhesion molecule 1 levels	44858	36168886	Thareja G	44832	Hum Mol Genet	www.ncbi.nlm.nih.gov/pubmed/36168886	Differences and commonalities in the genetic architecture of protein quantitative trait loci in European and Arab populations.	2,935 Qatari ancestry individuals	NA	19p13.2		ICAM1			ENSG00000090339	NA	NA	rs5498-G	rs5498	0	5498	missense_variant	0	0.412606	4E-303	302.398		1.27623	[1.22-1.33] unit decrease	NR [10004359]	N
15	rs142770866	1.12688e-09	19	10397223	rs923366	NA	Intercellular adhesion molecule 5 levels	44831	34814699	Katz DH	44524	Circulation	www.ncbi.nlm.nih.gov/pubmed/34814699	Whole Genome Sequence Analysis of the Plasma Proteome in Black Adults Provides Novel Insights Into Cardiovascular Disease.	1,852 African American or Afro-Caribbean individuals	1,688 African American or Afro-Caribbean, Hispanic or Latin American, Asian ancestry, European ancestry individuals	19p13.2		ICAM1			ENSG00000090339	NA	NA	rs923366-?	rs923366	0	923366	3_prime_UTR_variant	0	NR	3E-53	52.5229		0.52	[0.46-0.58] unit increase	Illumina [NR]	N
15	rs142770866	1.12688e-09	19	10397223	rs369717234	NA	Intercellular adhesion molecule 1 levels	44858	36168886	Thareja G	44832	Hum Mol Genet	www.ncbi.nlm.nih.gov/pubmed/36168886	Differences and commonalities in the genetic architecture of protein quantitative trait loci in European and Arab populations.	2,935 Qatari ancestry individuals	NA	19p13.2		ICAM1			ENSG00000090339	NA	NA	rs369717234-T	rs369717234	1	34295061	3_prime_UTR_variant	0	0.0226653	8E-32	31.0969		0.947462	[0.79-1.11] unit decrease	NR [10004359]	N
15	rs142770866	1.12688e-09	19	10397403	rs3093030	NA	Soluble levels of adhesion molecules	40252	20167578	Barbalic M	40227	Hum Mol Genet	www.ncbi.nlm.nih.gov/pubmed/20167578	Large-scale genomic studies reveal central role of ABO in sP-selectin and sICAM-1 levels.	Up to 9,813 European ancestry individuals	NA	19p13.2	ICAM-1	ICAM1 - ICAM4	ENSG00000090339	ENSG00000105371		112	228	rs3093030-T	rs3093030	0	3093030	non_coding_transcript_exon_variant	1	NR	4E-23	22.3979	(ICAM)	4.15	[3.33-4.97] % increase	Affymetrix, Illumina [~ 2500000] (imputed)	N
15	rs142770866	1.12688e-09	19	10404227	rs2569703	NA	Lymphocyte percentage of white cells	44092	32888494	Vuckovic D	44075	Cell	www.ncbi.nlm.nih.gov/pubmed/32888494	The Polygenic and Monogenic Basis of Blood Traits and Diseases.	408,112 British individuals	NA	19p13.2	ICAM5	ICAM5			ENSG00000105376	NA	NA	rs2569703-G	rs2569703	0	2569703	intron_variant	0	0.544421	3E-29	28.5229		0.0255315	[0.021-0.03] unit decrease	Affymetrix [93095623] (imputed)	N
15	rs142770866	1.12688e-09	19	10404227	rs2569703	NA	Lymphocyte percentage of white cells	42977	27863252	Astle WJ	42691	Cell	www.ncbi.nlm.nih.gov/pubmed/27863252	The Allelic Landscape of Human Blood Cell Trait Variation and Links to Common Complex Disease.	171,748 European ancestry individuals	NA	19p13.2	ICAM5	ICAM5			ENSG00000105376	NA	NA	rs2569703-G	rs2569703	0	2569703	intron_variant	0	0.5438	5E-14	13.301		0.0269136	[0.02-0.034] unit decrease	Affymetrix [~ 2500000] (imputed)	N
15	rs142770866	1.12688e-09	19	10404227	rs2569703	NA	Intercellular adhesion molecule 5 levels	45019	34648354	Pietzner M	44512	Science	www.ncbi.nlm.nih.gov/pubmed/34648354	Mapping the proteo-genomic convergence of human diseases.	10,708 European ancestry individuals	NA	19p13.2		ICAM5			ENSG00000105376	NA	NA	rs2569703-C	rs2569703	0	2569703	intron_variant	0	0.46	1E-266	266		0.454	[0.43-0.48] unit decrease	Affymetrix, Illumina [10200000] (imputed)	N
15	rs142770866	1.12688e-09	19	10404227	rs2569703	NA	Intercellular adhesion molecule 5 levels	45019	34648354	Pietzner M	44512	Science	www.ncbi.nlm.nih.gov/pubmed/34648354	Mapping the proteo-genomic convergence of human diseases.	10,708 European ancestry individuals	NA	19p13.2		ICAM5			ENSG00000105376	NA	NA	rs2569703-C	rs2569703	0	2569703	intron_variant	0	0.45	7E-192	191.155		0.378	[0.35-0.4] unit decrease	Affymetrix, Illumina [10200000] (imputed)	N
15	rs142770866	1.12688e-09	19	10404227	rs2569703	NA	Intercellular adhesion molecule 5 levels	44858	36168886	Thareja G	44832	Hum Mol Genet	www.ncbi.nlm.nih.gov/pubmed/36168886	Differences and commonalities in the genetic architecture of protein quantitative trait loci in European and Arab populations.	2,935 Qatari ancestry individuals	NA	19p13.2		ICAM5			ENSG00000105376	NA	NA	rs2569703-C	rs2569703	0	2569703	intron_variant	0	0.478535	2E-59	58.699		0.441225	[0.39-0.49] unit decrease	NR [10004359]	N
15	rs142770866	1.12688e-09	19	10406431	rs12972990	NA	Inflammatory skin disease	42356	25574825	Baurecht H	42012	Am J Hum Genet	www.ncbi.nlm.nih.gov/pubmed/25574825	Genome-wide comparative analysis of atopic dermatitis and psoriasis gives insight into opposing genetic mechanisms.	2,079 European ancestry atopic dermatitis cases, 4,212 European ancestry psoriasis cases, 11,899 European ancestry controls	NA	19p13.2	ICAM5	ICAM5			ENSG00000105376	NA	NA	rs12972990-?	rs12972990	0	12972990	intron_variant	0	NR	3E-7	6.52288	(Psoriasis)	NA		Affymetrix, Illumina [~ 5200000]	N
15	rs142770866	1.12688e-09	19	10406431	rs12972990	NA	Platelet-to-lymphocyte ratio	44543	34469753	Kachuri L	44434	Am J Hum Genet	www.ncbi.nlm.nih.gov/pubmed/34469753	Genetic determinants of blood-cell traits influence susceptibility to childhood acute lymphoblastic leukemia.	234,552 European ancestry individuals	100,478 European ancestry individuals	19p13.2		ICAM5			ENSG00000105376	NA	NA	rs12972990-T	rs12972990	0	12972990	intron_variant	0	0.571	4E-31	30.3979		NA		Affymetrix [10369434] (imputed)	N
15	rs142770866	1.12688e-09	19	10408318	rs12150978	NA	Protein quantitative trait loci	44189	32492067	Ruffieux H	43985	PLoS Comput Biol	www.ncbi.nlm.nih.gov/pubmed/32492067	A fully joint Bayesian quantitative trait locus mapping of human protein abundance in plasma.	394 European ancestry individuals	548 European ancestry individuals	19p13.2	NR	ICAM5 - ZGLP1	ENSG00000105376	ENSG00000220201		864	7161	rs12150978-?	rs12150978	0	12150978	intergenic_variant	1	NR	5E-108	107.301	(sICAM-1)	NA		Illumina [~ 4000000] (imputed)	N
15	rs142770866	1.12688e-09	19	10416444	rs73510898	NA	Inflammatory skin disease	42356	25574825	Baurecht H	42012	Am J Hum Genet	www.ncbi.nlm.nih.gov/pubmed/25574825	Genome-wide comparative analysis of atopic dermatitis and psoriasis gives insight into opposing genetic mechanisms.	2,079 European ancestry atopic dermatitis cases, 4,212 European ancestry psoriasis cases, 11,899 European ancestry controls	NA	19p13.2	ZGLP1, FDX1L	ZGLP1			ENSG00000220201	NA	NA	rs73510898-?	rs73510898	0	73510898	intron_variant	0	NR	8E-8	7.09691	(Shared)	NA		Affymetrix, Illumina [~ 5200000]	N
15	rs142770866	1.12688e-09	19	10416444	rs73510898	NA	COVID-19 (critical illness vs population or mild symptoms)	44719	35255492	Kousathanas A	44627	Nature	www.ncbi.nlm.nih.gov/pubmed/35255492	Whole genome sequencing reveals host factors underlying critical Covid-19.	5,989 European ancestry cases, 42,891 European ancestry controls, 788 South Asian ancestry cases, 3,793 South Asian ancestry controls, 440 African ancestry cases, 1,350 African ancestry controls, 274 East Asian ancestry cases, 366 East Asian ancestry controls	NA	19p13.2		ZGLP1			ENSG00000220201	NA	NA	rs73510898-A	rs73510898	0	73510898	intron_variant	0	NR	2E-8	7.69897		NA		Illumina [NR]	N
15	rs142770866	1.12688e-09	19	10416444	rs73510898	NA	COVID-19 (critical illness vs population or mild symptoms)	44719	35255492	Kousathanas A	44627	Nature	www.ncbi.nlm.nih.gov/pubmed/35255492	Whole genome sequencing reveals host factors underlying critical Covid-19.	5,989 European ancestry cases, 42,891 European ancestry controls	NA	19p13.2		ZGLP1			ENSG00000220201	NA	NA	rs73510898-A	rs73510898	0	73510898	intron_variant	0	0.093	2E-11	10.699		1.3	[1.19-1.37]	Illumina [8121457]	N
15	rs142770866	1.12688e-09	19	10459969	rs35251378	NA	Lymphocyte count	44092	32888494	Vuckovic D	44075	Cell	www.ncbi.nlm.nih.gov/pubmed/32888494	The Polygenic and Monogenic Basis of Blood Traits and Diseases.	408,112 British individuals	NA	19p13.2	TYK2	ICAM3 - TYK2	ENSG00000076662	ENSG00000105397		9632	1236	rs35251378-A	rs35251378	0	35251378	intergenic_variant	1	0.292554	1E-23	23		0.0265848	[0.021-0.032] unit increase	Affymetrix [93095623] (imputed)	N
15	rs142770866	1.12688e-09	19	10459969	rs35251378	NA	Lymphocyte count	42977	27863252	Astle WJ	42691	Cell	www.ncbi.nlm.nih.gov/pubmed/27863252	The Allelic Landscape of Human Blood Cell Trait Variation and Links to Common Complex Disease.	171,643 European ancestry individuals	NA	19p13.2	TYK2	ICAM3 - TYK2	ENSG00000076662	ENSG00000105397		9632	1236	rs35251378-A	rs35251378	0	35251378	intergenic_variant	1	0.2942	2E-25	24.699		0.0413166	[0.034-0.049] unit increase	Affymetrix [~ 2500000] (imputed)	N
15	rs142770866	1.12688e-09	19	10462513	rs11085725	NA	Systemic seropositive rheumatic diseases (Systemic sclerosis or systemic lupus erythematosus or rheumatoid arthritis or idiopathic inflammatory myopathies)	43535	30573655	Acosta-Herrera M	43454	Ann Rheum Dis	www.ncbi.nlm.nih.gov/pubmed/30573655	Genome-wide meta-analysis reveals shared new loci in systemic seropositive rheumatic diseases.	up to 4,595 European ancestry rheumatoid arthritis cases, up to 3,154 European ancestry systemic lupus erythematosus cases, up to 2,281 European ancestry systemic sclerosis cases, up to 1,674 European ancestry idiopathic inflammatory myopathy cases, 19,704 European ancestry controls	NA	19p13.2	TYK2	TYK2			ENSG00000105397	NA	NA	rs11085725-?	rs11085725	0	11085725	intron_variant	0	NR	3E-10	9.52288		1.13636	[1.09-1.2]	Illumina [6450125] (imputed)	N
15	rs142770866	1.12688e-09	19	10462513	rs11085725	NA	Neutrophil percentage of white cells	44092	32888494	Vuckovic D	44075	Cell	www.ncbi.nlm.nih.gov/pubmed/32888494	The Polygenic and Monogenic Basis of Blood Traits and Diseases.	408,112 British individuals	NA	19p13.2	TYK2	TYK2			ENSG00000105397	NA	NA	rs11085725-T	rs11085725	0	11085725	intron_variant	0	0.292126	3E-15	14.5229		0.0203468	[0.015-0.025] unit decrease	Affymetrix [93095623] (imputed)	N
15	rs142770866	1.12688e-09	19	10462513	rs11085725	NA	Medication use (thyroid preparations)	44544	34594039	Sakaue S	44469	Nat Genet	www.ncbi.nlm.nih.gov/pubmed/34594039	A cross-population atlas of genetic associations for 220 human phenotypes.	24,832 European ancestry cases, 280,750 European ancestry controls, 3,103 East Asian ancestry cases, 175,623 East Asian ancestry controls	NA	19p13.2		TYK2			ENSG00000105397	NA	NA	rs11085725-T	rs11085725	0	11085725	intron_variant	0	NR	1E-13	13		0.0697	[0.051-0.088] unit decrease	Affymetrix, Illumina [15248280] (imputed)	N
15	rs142770866	1.12688e-09	19	10466123	rs11085727	NA	COVID-19 (critical illness vs population)	44207	33307546	Pairo-Castineira E	44176	Nature	www.ncbi.nlm.nih.gov/pubmed/33307546	Genetic mechanisms of critical illness in Covid-19.	2,804 European ancestry cases, 2,415 European, South Asian and Hispanic or Latin American ancestry cases, 687,911 European ancestry controls, 477,741 European, South Asian and Hispanic or Latin American ancestry controls	NA	19p13.2		TYK2			ENSG00000105397	NA	NA	rs11085727-T	rs11085727	0	11085727	intron_variant	0	NR	1E-13	13		1.2	[1.18-1.31]	Illumina [NR] (imputed)	N
15	rs142770866	1.12688e-09	19	10466123	rs11085727	NA	Neutrophil percentage of white cells	42977	27863252	Astle WJ	42691	Cell	www.ncbi.nlm.nih.gov/pubmed/27863252	The Allelic Landscape of Human Blood Cell Trait Variation and Links to Common Complex Disease.	171,542 European ancestry individuals	NA	19p13.2	TYK2	TYK2			ENSG00000105397	NA	NA	rs11085727-T	rs11085727	0	11085727	intron_variant	0	0.2934	4E-10	9.39794		0.0245699	[0.017-0.032] unit decrease	Affymetrix [~ 2500000] (imputed)	N
15	rs142770866	1.12688e-09	19	10466123	rs11085727	NA	Systemic lupus erythematosus	42636	26502338	Bentham J	42303	Nat Genet	www.ncbi.nlm.nih.gov/pubmed/26502338	Genetic association analyses implicate aberrant regulation of innate and adaptive immunity genes in the pathogenesis of systemic lupus erythematosus.	5,201 European ancestry cases, 9,066 European ancestry controls	NA	19p13.2	TYK2	TYK2			ENSG00000105397	NA	NA	rs11085727-C	rs11085727	0	11085727	intron_variant	0	NR	1E-13	13		1.24	[NR]	Illumina [> 644674] (imputed)	N
15	rs142770866	1.12688e-09	19	10466123	rs11085727	NA	Severe COVID-19 or systemic lupus erythematosus (inverse variance)	44908	36327221	Wang Y	44868	PLoS Genet	www.ncbi.nlm.nih.gov/pubmed/36327221	COVID-19 and systemic lupus erythematosus genetics: A balance between autoimmune disease risk and protection against infection.	6,956 European ancestry severe COVID-19 cases, 1,823 severe COVID-19 cases, 9,302 European ancestry SLE cases, 1,024,729 European ancestry controls, 328,311 controls	NA	19p13.2		TYK2			ENSG00000105397	NA	NA	rs11085727-T	rs11085727	0	11085727	intron_variant	0	NR	2E-31	30.699		1.21	[1.17-1.25]	NR [1559546] (imputed)	N
15	rs142770866	1.12688e-09	19	10466123	rs11085727	NA	Medication use (thyroid preparations)	43637	31015401	Wu Y	43578	Nat Commun	www.ncbi.nlm.nih.gov/pubmed/31015401	Genome-wide association study of medication-use and associated disease in the UK Biobank.	24,832 European ancestry cases, 280,750 European ancestry controls	NA	19p13.2	TYK2	TYK2			ENSG00000105397	NA	NA	rs11085727-T	rs11085727	0	11085727	intron_variant	0	0.291692	1E-15	15		0.0803795	[0.061-0.1] unit decrease	Affymetrix [7288503] (imputed)	N
15	rs142770866	1.12688e-09	19	10466123	rs11085727	NA	COVID-19 critical illness or age-related macular degeneration (MTAG)	44981	36614910	Chung J	44918	J Clin Med	www.ncbi.nlm.nih.gov/pubmed/36614910	Genome-Wide Pleiotropy Study Identifies Association of <i>PDGFB</i> with Age-Related Macular Degeneration and COVID-19 Infection Outcomes.	5,101 European ancestry COVID-19 critical illness cases, 16,144 European ancestry AMD cases, 1,401,064 European ancestry controls	NA	19p13.2		TYK2			ENSG00000105397	NA	NA	rs11085727-?	rs11085727	0	11085727	intron_variant	0	NR	5E-9	8.30103		0.01	unit increase	NR [NR]	N
15	rs142770866	1.12688e-09	19	10466123	rs11085727	NA	COVID-19 hospitalization or age-related macular degeneration (MTAG)	44981	36614910	Chung J	44918	J Clin Med	www.ncbi.nlm.nih.gov/pubmed/36614910	Genome-Wide Pleiotropy Study Identifies Association of <i>PDGFB</i> with Age-Related Macular Degeneration and COVID-19 Infection Outcomes.	9,986 European ancestry COVID-19 hospitalization cases, 16,144 European ancestry AMD cases, 1,895,495 European ancestry controls	NA	19p13.2		TYK2			ENSG00000105397	NA	NA	rs11085727-?	rs11085727	0	11085727	intron_variant	0	NR	1E-7	7		0.01	unit increase	NR [NR]	N
15	rs142770866	1.12688e-09	19	10466123	rs11085727	NA	COVID-19 (critical illness vs population)	44818	35922517	COVID-19 Host Genetics Initiative	44776	Nature	www.ncbi.nlm.nih.gov/pubmed/35922517	A first update on mapping the human genetic architecture of COVID-19.	188 African ancestry cases, 11,232 African ancestry controls, 641 Hispanic or Latin American cases, 95,479 Hispanic or Latin American controls, 441 East Asian ancestry cases, 2,776 East Asian ancestry controls, 7,641 European ancestry cases, 1,632,197 European ancestry controls, 314 Greater Middle Eastern (Middle Eastern, North African or Persian) cases, 948 Greater Middle Eastern (Middle Eastern, North African or Persian) controls, 151 South Asian ancestry cases, 34,013 South Asian ancestry controls	NA	19p13.2		TYK2			ENSG00000105397	NA	NA	rs11085727-T	rs11085727	0	11085727	intron_variant	0	0.283	4E-21	20.3979		1.19	[1.15-1.24]	Affymetrix, Illumina [NR] (imputed)	N
15	rs142770866	1.12688e-09	19	10466123	rs11085727	NA	COVID-19 (hospitalized vs population)	44818	35922517	COVID-19 Host Genetics Initiative	44776	Nature	www.ncbi.nlm.nih.gov/pubmed/35922517	A first update on mapping the human genetic architecture of COVID-19.	2,113 African ancestry cases, 121,925 African ancestry controls, 1,709 Hispanic or Latin American cases, 150,547 Hispanic or Latin American controls, 1,551 East Asian ancestry cases, 15,825 East Asian ancestry controls, 18,605 European ancestry cases, 2,490,909 European ancestry controls, 584 Greater Middle Eastern (Middle Eastern, North African or Persian) cases, 14,491 Greater Middle Eastern (Middle Eastern, North African or Persian) controls, 465 South Asian ancestry cases, 42,575 South Asian ancestry controls	NA	19p13.2		TYK2			ENSG00000105397	NA	NA	rs11085727-T	rs11085727	0	11085727	intron_variant	0	0.273	3E-14	13.5229		1.09	[1.07-1.12]	Affymetrix, Illumina [NR] (imputed)	N
15	rs142770866	1.12688e-09	19	10472933	rs280519	NA	Psoriasis	40561	20953190	Strange A	40468	Nat Genet	www.ncbi.nlm.nih.gov/pubmed/20953190	A genome-wide association study identifies new psoriasis susceptibility loci and an interaction between HLA-C and ERAP1.	2,178 European ancestry cases, 5,175 European ancestry controls	3,174 European ancestry cases, 5,464 European ancestry controls	19p13.2	TYK2	TYK2			ENSG00000105397	NA	NA	rs280519-A	rs280519	0	280519	splice_region_variant	0	0.47	4E-9	8.39794		1.13	[1.05-1.21]	Illumina [535475]	N
15	rs142770866	1.12688e-09	19	10472933	rs280519	NA	COVID-19 infection or systemic lupus erythematosus (MTAG)	44985	36762574	Yao M	44967	J Med Virol	www.ncbi.nlm.nih.gov/pubmed/36762574	Disentangling the common genetic architecture and causality of rheumatoid arthritis and systemic lupus erythematosus with COVID-19 outcomes: genome-wide cross trait analysis and bi-directional Mendelian randomization study.	122,616 European ancestry COVID-19 infection cases, 7,219 European ancestry SLE cases, 2,491,231 European ancestry controls	NA	19p13.2		TYK2			ENSG00000105397	NA	NA	rs280519-?	rs280519	0	280519	splice_region_variant	0	NR	2E-8	7.69897		NA		NR [NR]	N
15	rs142770866	1.12688e-09	19	10475652	rs2304256	NA	Type 1 diabetes	40807	21829393	Plagnol V	40759	PLoS Genet	www.ncbi.nlm.nih.gov/pubmed/21829393	Genome-wide association analysis of autoantibody positivity in type 1 diabetes cases.	8,506 European ancestry cases, up to 10,596 European ancestry controls	NA	19p13.2	TYK2	TYK2			ENSG00000105397	NA	NA	rs2304256-?	rs2304256	0	2304256	missense_variant	0	NR	1E-10	10		NA		Affymetrix, Illumina [NR]	N
15	rs142770866	1.12688e-09	19	10475652	rs2304256	NA	Type 1 diabetes	40175	19966805	Wallace C	40153	Nat Genet	www.ncbi.nlm.nih.gov/pubmed/19966805	The imprinted DLK1-MEG3 gene region on chromosome 14q32.2 alters susceptibility to type 1 diabetes.	7,514 European ancestry cases, 9,045 European ancestry controls	4,840 European ancestry cases, 2,670 European ancestry controls, 5,766 European ancestry familial triads	19p13.2	TYK2	TYK2			ENSG00000105397	NA	NA	rs2304256-C	rs2304256	0	2304256	missense_variant	0	0.71	4E-9	8.39794		1.16	[1.11-1.22]	Affymetrix, Illumina [~ 2600000] (imputed)	N
15	rs142770866	1.12688e-09	19	10475652	rs2304256	NA	Systemic lupus erythematosus	42636	26502338	Bentham J	42303	Nat Genet	www.ncbi.nlm.nih.gov/pubmed/26502338	Genetic association analyses implicate aberrant regulation of innate and adaptive immunity genes in the pathogenesis of systemic lupus erythematosus.	5,201 European ancestry cases, 9,066 European ancestry controls	2,018 European ancestry cases, 6,925 European ancestry controls	19p13.2	TYK2	TYK2			ENSG00000105397	NA	NA	rs2304256-C	rs2304256	0	2304256	missense_variant	0	NR	4E-13	12.3979		1.24	[1.17–1.31]	Illumina [644674]	N
15	rs142770866	1.12688e-09	19	10475652	rs2304256	NA	Primary biliary cholangitis	42625	26394269	Cordell HJ	42269	Nat Commun	www.ncbi.nlm.nih.gov/pubmed/26394269	International genome-wide meta-analysis identifies new primary biliary cirrhosis risk loci and targetable pathogenic pathways.	2,764 European ancestry cases, 10,475 European ancestry controls	3,716 European ancestry cases, 4,261 European ancestry controls	19p13.2	TYK2	TYK2			ENSG00000105397	NA	NA	rs2304256-C	rs2304256	0	2304256	missense_variant	0	0.71	1E-10	10		1.26582	NR	Illumina [1143634] (imputed)	N
15	rs142770866	1.12688e-09	19	10475652	rs2304256	NA	Systemic lupus erythematosus	42785	27399966	Morris DL	42562	Nat Genet	www.ncbi.nlm.nih.gov/pubmed/27399966	Genome-wide association meta-analysis in Chinese and European individuals identifies ten new loci associated with systemic lupus erythematosus.	1,659 Chinese ancestry cases, 3,398 Chinese ancestry controls, 4,036 European ancestry cases, 6,959 European ancestry controls	3,043 Chinese ancestry cases, 5,074 Chinese ancestry controls, 2,643 European ancestry cases, 9,032 European ancestry controls	19p13.2	TYK2	TYK2			ENSG00000105397	NA	NA	rs2304256-?	rs2304256	0	2304256	missense_variant	0	0.286	2E-12	11.699	(EA)	1.26	[NR]	NR [6344733] (imputed)	N
15	rs142770866	1.12688e-09	19	10475652	rs2304256	NA	COVID-19 infection or rheumatoid arthritis (MTAG)	44985	36762574	Yao M	44967	J Med Virol	www.ncbi.nlm.nih.gov/pubmed/36762574	Disentangling the common genetic architecture and causality of rheumatoid arthritis and systemic lupus erythematosus with COVID-19 outcomes: genome-wide cross trait analysis and bi-directional Mendelian randomization study.	122,616 European ancestry COVID-19 infection cases, 14,361 European ancestry RA cases, 2,519,163 European ancestry controls	NA	19p13.2		TYK2			ENSG00000105397	NA	NA	rs2304256-?	rs2304256	0	2304256	missense_variant	0	NR	3E-13	12.5229		NA		NR [NR]	N
15	rs142770866	1.12688e-09	19	10475652	rs2304256	NA	COVID-19 hospitalization or rheumatoid arthritis (MTAG)	44985	36762574	Yao M	44967	J Med Virol	www.ncbi.nlm.nih.gov/pubmed/36762574	Disentangling the common genetic architecture and causality of rheumatoid arthritis and systemic lupus erythematosus with COVID-19 outcomes: genome-wide cross trait analysis and bi-directional Mendelian randomization study.	32,519 European ancestry COVID-19 hospitalization cases, 14,361 European ancestry RA cases, 2,106,728 European ancestry controls	NA	19p13.2		TYK2			ENSG00000105397	NA	NA	rs2304256-?	rs2304256	0	2304256	missense_variant	0	NR	3E-28	27.5229		NA		NR [NR]	N
15	rs142770866	1.12688e-09	19	10475652	rs2304256	NA	Severe COVID-19 or rheumatoid arthritis (MTAG)	44985	36762574	Yao M	44967	J Med Virol	www.ncbi.nlm.nih.gov/pubmed/36762574	Disentangling the common genetic architecture and causality of rheumatoid arthritis and systemic lupus erythematosus with COVID-19 outcomes: genome-wide cross trait analysis and bi-directional Mendelian randomization study.	13,769 European ancestry severe COVID-19 cases, 14,361 European ancestry RA cases, 1,116,365 European ancestry controls	NA	19p13.2		TYK2			ENSG00000105397	NA	NA	rs2304256-?	rs2304256	0	2304256	missense_variant	0	NR	9E-33	32.0458		NA		NR [NR]	N
15	rs142770866	1.12688e-09	19	10475652	rs2304256	NA	Primary biliary cholangitis	44525	34033851	Cordell HJ	44338	J Hepatol	www.ncbi.nlm.nih.gov/pubmed/34033851	An international genome-wide meta-analysis of primary biliary cholangitis: novel risk loci and candidate drugs.	8,021 European ancestry cases, 16,489 European ancestry controls	NA	19p13.2		TYK2			ENSG00000105397	NA	NA	rs2304256-A	rs2304256	0	2304256	missense_variant	0	NR	4E-17	16.3979		0.205245	[0.16-0.25] unit decrease	NR [5054572] (imputed)	N
15	rs142770866	1.12688e-09	19	10475652	rs2304256	NA	Systemic lupus erythematosus (MTAG)	45100	36750564	Khunsriraksakul C	44964	Nat Commun	www.ncbi.nlm.nih.gov/pubmed/36750564	Multi-ancestry and multi-trait genome-wide association meta-analyses inform clinical risk prediction for systemic lupus erythematosus.	at least 5,877 East Asian ancestry cases, at least 188,588 East Asian ancestry controls, at least 14,355 European ancestry cases, at least 505,956 European ancestry controls, at least 1,393 admixed American ancestry cases, at least 2,327 admixed American ancestry controls (MTAG boosted by autoimmune diseases samples)	NA	19p13.2		TYK2			ENSG00000105397	NA	NA	rs2304256-C	rs2304256	0	2304256	missense_variant	0	NR	9E-35	34.0458		0.133	[0.11-0.15] unit increase	NR [NR]	N
15	rs142770866	1.12688e-09	19	10628041	rs10418435	NA	Lymphocyte count	44543	34469753	Kachuri L	44434	Am J Hum Genet	www.ncbi.nlm.nih.gov/pubmed/34469753	Genetic determinants of blood-cell traits influence susceptibility to childhood acute lymphoblastic leukemia.	234,778 European ancestry individuals	100,554 European ancestry individuals	19p13.2		S1PR5			ENSG00000180739	NA	NA	rs10418435-A	rs10418435	0	10418435	5_prime_UTR_variant	0	0.056	3E-8	7.52288		NA		Affymetrix [10369434] (imputed)	N
15	rs142770866	1.12688e-09	19	10695959	rs2023335	NA	Mean corpuscular volume	44095	32888493	Chen MH	44075	Cell	www.ncbi.nlm.nih.gov/pubmed/32888493	Trans-ethnic and Ancestry-Specific Blood-Cell Genetics in 746,667 Individuals from 5 Global Populations.	696,882 African American or Afro-Caribbean, African ancestry, European ancestry, East Asian ancestry, Hispanic or Latin American and South Asian ancestry individuals	NA	19p13.2	NR	AP1M2			ENSG00000129354	NA	NA	rs2023335-G	rs2023335	0	2023335	intron_variant	0	0.946578	2E-20	19.699		NA		Affymetrix, Illumina [24246363] (imputed)	N
15	rs142770866	1.12688e-09	19	10695959	rs2023335	NA	Mean reticulocyte volume	44092	32888494	Vuckovic D	44075	Cell	www.ncbi.nlm.nih.gov/pubmed/32888494	The Polygenic and Monogenic Basis of Blood Traits and Diseases.	408,112 British individuals	NA	19p13.2	AP1M2	AP1M2			ENSG00000129354	NA	NA	rs2023335-G	rs2023335	0	2023335	intron_variant	0	0.9433961	6E-12	11.2218		0.0351375	[0.025-0.045] unit increase	Affymetrix [93095623] (imputed)	N
15	rs142770866	1.12688e-09	19	10695959	rs2023335	NA	Mean spheric corpuscular volume	44092	32888494	Vuckovic D	44075	Cell	www.ncbi.nlm.nih.gov/pubmed/32888494	The Polygenic and Monogenic Basis of Blood Traits and Diseases.	408,112 British individuals	NA	19p13.2	AP1M2	AP1M2			ENSG00000129354	NA	NA	rs2023335-G	rs2023335	0	2023335	intron_variant	0	0.943456	9E-14	13.0458		0.0370826	[0.027-0.047] unit increase	Affymetrix [93095623] (imputed)	N
15	rs142770866	1.12688e-09	19	10695959	rs2023335	NA	Mean corpuscular volume	44512	34104963	Thompson A	44355	Hum Mol Genet	www.ncbi.nlm.nih.gov/pubmed/34104963	Assessing the impact of alcohol consumption on the genetic contribution to mean corpuscular volume.	362,595 British ancestry individuals	NA	19p13.2		AP1M2			ENSG00000129354	NA	NA	rs2023335-A	rs2023335	0	2023335	intron_variant	0	0.056	4E-13	12.3979		0.18	[-0.23--0.13] % decrease	Affymetrix [NR] (imputed)	N
9	rs148989610	1.77881e-11	11	1009307	rs11246379	NA	Height	44966	36224396	Yengo L	44846	Nature	www.ncbi.nlm.nih.gov/pubmed/36224396	A saturated map of common genetic variants associated with human height.	5,314,291 European ancestry, Hispanic or Latin American, East Asian ancestry, African ancestry, South Asian ancestry individuals	NA	11p15.5		AP2A2, AP2A2, AP2A2			ENSG00000280759, ENSG00000183020, ENSG00000281385	NA	NA	rs11246379-T	rs11246379	0	11246379	non_coding_transcript_exon_variant	0	0.0787	2E-15	14.699		0.0096	[0.0072-0.012] unit decrease	Affymetrix, Illumina [1385132] (imputed)	N
13	rs17637411	5.24757e-09	15	85924827	rs7177469	NA	Medication use (diuretics)	44544	34594039	Sakaue S	44469	Nat Genet	www.ncbi.nlm.nih.gov/pubmed/34594039	A cross-population atlas of genetic associations for 220 human phenotypes.	34,453 European ancestry cases, 194,633 European ancestry controls, 22,356 East Asian ancestry cases, 156,370 East Asian ancestry controls	NA	15q25.3		AKAP13			ENSG00000170776	NA	NA	rs7177469-T	rs7177469	0	7177469	intron_variant	0	NR	6E-10	9.22185		0.0552	[0.038-0.073] unit increase	Affymetrix, Illumina [15248280] (imputed)	N
13	rs17637411	5.24757e-09	15	86122779	rs2061822	NA	Monocyte count	44092	32888494	Vuckovic D	44075	Cell	www.ncbi.nlm.nih.gov/pubmed/32888494	The Polygenic and Monogenic Basis of Blood Traits and Diseases.	408,112 British individuals	NA	15q25.3	AKAP13	AKAP13			ENSG00000170776	NA	NA	rs2061822-T	rs2061822	0	2061822	missense_variant	0	0.326582	2E-11	10.699		0.0158995	[0.011-0.021] unit decrease	Affymetrix [93095623] (imputed)	N
13	rs17637411	5.24757e-09	15	86122779	rs2061822	NA	Pulse pressure	44460	33230300	Surendran P	44158	Nat Genet	www.ncbi.nlm.nih.gov/pubmed/33230300	Discovery of rare variants associated with blood pressure regulation through meta-analysis of 1.3 million individuals.	810,865 European ancestry individuals	354,096 European ancestry individuals	15q25.3		AKAP13			ENSG00000170776	NA	NA	rs2061822-T	rs2061822	0	2061822	missense_variant	0	0.3301	1E-8	8		0.0943627	[0.062-0.127] mmHg decrease	Affymetrix, Illumina [242866] (imputed)	N
13	rs17637411	5.24757e-09	15	86122779	rs2061822	NA	Diastolic blood pressure	44460	33230300	Surendran P	44158	Nat Genet	www.ncbi.nlm.nih.gov/pubmed/33230300	Discovery of rare variants associated with blood pressure regulation through meta-analysis of 1.3 million individuals.	810,865 European ancestry individuals, 21,077 African American individuals, 33,689 South Asian ancestry individuals, 4,586 Hispanic individuals	354,096 European ancestry individuals, 63,282 African American individuals, 4,792 East Asian ancestry individuals, 22,802 Hispanic individuals, 2,695 Native American ancestry individuals	15q25.3		AKAP13			ENSG00000170776	NA	NA	rs2061822-T	rs2061822	0	2061822	missense_variant	0	0.3396	3E-8	7.52288		0.0795603	[0.052-0.107] mmHg decrease	Affymetrix, Illumina [247314] (imputed)	N
13	rs17637411	5.24757e-09	15	86122779	rs2061822	NA	Systolic blood pressure	44460	33230300	Surendran P	44158	Nat Genet	www.ncbi.nlm.nih.gov/pubmed/33230300	Discovery of rare variants associated with blood pressure regulation through meta-analysis of 1.3 million individuals.	810,865 European ancestry individuals	354,096 European ancestry individuals	15q25.3		AKAP13			ENSG00000170776	NA	NA	rs2061822-T	rs2061822	0	2061822	missense_variant	0	0.33	6E-13	12.2218		0.170227	[0.12-0.22] mmHg decrease	Affymetrix, Illumina [242865] (imputed)	N
13	rs17637411	5.24757e-09	15	86123833	rs4075256	NA	Pulse pressure	44460	33230300	Surendran P	44158	Nat Genet	www.ncbi.nlm.nih.gov/pubmed/33230300	Discovery of rare variants associated with blood pressure regulation through meta-analysis of 1.3 million individuals.	810,865 European ancestry individuals, 21,077 African American individuals, 33,689 South Asian ancestry individuals, 4,586 Hispanic individuals	354,096 European ancestry individuals, 63,282 African American individuals, 4,792 East Asian ancestry individuals, 22,802 Hispanic individuals, 2,695 Native American ancestry individuals	15q25.3		AKAP13			ENSG00000170776	NA	NA	rs4075256-T	rs4075256	0	4075256	missense_variant	0	0.3651	6E-9	8.22185		0.0864076	[0.056-0.117] mmHg decrease	Affymetrix, Illumina [247315] (imputed)	N
13	rs17637411	5.24757e-09	15	86169724	rs62022865	NA	Hemoglobin concentration	44095	32888493	Chen MH	44075	Cell	www.ncbi.nlm.nih.gov/pubmed/32888493	Trans-ethnic and Ancestry-Specific Blood-Cell Genetics in 746,667 Individuals from 5 Global Populations.	563,946 European ancestry individuals	NA	15q25.3	NR	AKAP13			ENSG00000170776	NA	NA	rs62022865-C	rs62022865	0	62022865	intron_variant	0	0.135641	8E-11	10.0969		0.017515	[0.012-0.023] SD unit increase	Affymetrix, Illumina [50638016] (imputed)	N
13	rs17637411	5.24757e-09	15	86205957	rs11637216	NA	Eosinophil counts	44544	34594039	Sakaue S	44469	Nat Genet	www.ncbi.nlm.nih.gov/pubmed/34594039	A cross-population atlas of genetic associations for 220 human phenotypes.	349,856 European ancestry individuals, 93,063 East Asian ancestry individuals	NA	15q25.3		AKAP13			ENSG00000170776	NA	NA	rs11637216-G	rs11637216	0	11637216	intron_variant	0	NR	3E-9	8.52288		0.0136	[0.0091-0.0181] unit decrease	Affymetrix, Illumina [20529668] (imputed)	N
13	rs17637411	5.24757e-09	15	86278479	rs16943741	NA	Height	44966	36224396	Yengo L	44846	Nature	www.ncbi.nlm.nih.gov/pubmed/36224396	A saturated map of common genetic variants associated with human height.	455,180 Hispanic or Latin American individuals	NA	15q25.3		AKAP13			ENSG00000170776	NA	NA	rs16943741-A	rs16943741	0	16943741	intron_variant	0	0.4463	5E-9	8.30103		0.0125	[0.0084-0.0166] unit increase	Affymetrix, Illumina [1385132] (imputed)	N
13	rs17637411	5.24757e-09	15	86287724	rs11629690	NA	Multiple sclerosis	43871	31604244	International Multiple Sclerosis Genetics Consortium	43709	Science	www.ncbi.nlm.nih.gov/pubmed/31604244	Multiple sclerosis genomic map implicates peripheral immune cells and microglia in susceptibility.	14,802 European and unknown ancestry cases, 26,703 European and unknown ancestry controls	32,627 European and unknown ancestry cases, 41,672 European and unknown ancestry controls	15q25.3	AKAP13	AKAP13			ENSG00000170776	NA	NA	rs11629690-G	rs11629690	0	11629690	non_coding_transcript_exon_variant	0	NR	8E-7	6.09691		1.0558	NR	Affymetrix, Illumina [8278136] (imputed)	N
13	rs17637411	5.24757e-09	15	86295286	rs11632436	NA	Systolic blood pressure	43504	30595370	Kichaev G	43461	Am J Hum Genet	www.ncbi.nlm.nih.gov/pubmed/30595370	Leveraging Polygenic Functional Enrichment to Improve GWAS Power.	approximately 422,000 European ancestry individuals	NA	15q25.3		AKAP13 - LINC02883	ENSG00000170776	ENSG00000259416		2697	2886	rs11632436-?	rs11632436	0	11632436	intron_variant	1	NR	9E-8	7.04576		NA		NR [~ 8900000] (imputed)	N
13	rs17637411	5.24757e-09	15	86295286	rs11632436	NA	Systolic blood pressure	43433	30224653	Evangelou E	43360	Nat Genet	www.ncbi.nlm.nih.gov/pubmed/30224653	Genetic analysis of over 1 million people identifies 535 new loci associated with blood pressure traits.	757,601 European ancestry individuals	249,262 European ancestry individuals	15q25.3	RP11-158M2.4	AKAP13 - LINC02883	ENSG00000170776	ENSG00000259416		2697	2886	rs11632436-C	rs11632436	0	11632436	intron_variant	1	0.5013	5E-17	16.301		0.2056	[0.16-0.25] mmHg increase	Affymetrix, Illumina [~ 7100000] (imputed)	N
5	rs2076295	1.1856e-22	6	7573455	rs17143007	NA	Left atrial active emptying fraction	44442	34338756	Ahlberg G	44406	Eur Heart J	www.ncbi.nlm.nih.gov/pubmed/34338756	Genome-wide association study identifies 18 novel loci associated with left atrial volume and function.	35,658 British ancestry individuals	NA	6p24.3		DSP			ENSG00000096696	NA	NA	rs17143007-?	rs17143007	0	17143007	intron_variant	0	NR	4E-8	7.39794		0.706	[0.45-0.96] unit decrease	Affymetrix [10600000] (imputed)	N
2	rs2293607	1.75454e-15	3	169488691	rs191674933	NA	Eosinophil counts	44095	32888493	Chen MH	44075	Cell	www.ncbi.nlm.nih.gov/pubmed/32888493	Trans-ethnic and Ancestry-Specific Blood-Cell Genetics in 746,667 Individuals from 5 Global Populations.	583,850 African American or Afro-Caribbean, African ancestry, European ancestry, East Asian ancestry, Hispanic or Latin American and South Asian ancestry individuals	NA	3q26.2	NR	ACTRT3 - MYNN	ENSG00000184378	ENSG00000085274		1342	2493	rs191674933-T	rs191674933	0	191674933	intron_variant	1	0.302371	1E-23	23		NA		Affymetrix, Illumina [19872809] (imputed)	N
2	rs2293607	1.75454e-15	3	169488691	rs191674933	NA	Eosinophil counts	44092	32888494	Vuckovic D	44075	Cell	www.ncbi.nlm.nih.gov/pubmed/32888494	The Polygenic and Monogenic Basis of Blood Traits and Diseases.	408,112 British individuals	NA	3q26.2	RP11-816J6.3	ACTRT3 - MYNN	ENSG00000184378	ENSG00000085274		1342	2493	rs191674933-T	rs191674933	0	191674933	intron_variant	1	0.240199	1E-21	21		0.0249515	[0.02-0.03] unit increase	Affymetrix [93095623] (imputed)	N
2	rs2293607	1.75454e-15	3	169488691	rs191674933	NA	Eosinophil percentage of white cells	44092	32888494	Vuckovic D	44075	Cell	www.ncbi.nlm.nih.gov/pubmed/32888494	The Polygenic and Monogenic Basis of Blood Traits and Diseases.	408,112 British individuals	NA	3q26.2	RP11-816J6.3	ACTRT3 - MYNN	ENSG00000184378	ENSG00000085274		1342	2493	rs191674933-T	rs191674933	0	191674933	intron_variant	1	0.240215	6E-22	21.2218		0.0250896	[0.02-0.03] unit increase	Affymetrix [93095623] (imputed)	N
2	rs2293607	1.75454e-15	3	169488691	rs191674933	NA	Eosinophil counts	44095	32888493	Chen MH	44075	Cell	www.ncbi.nlm.nih.gov/pubmed/32888493	Trans-ethnic and Ancestry-Specific Blood-Cell Genetics in 746,667 Individuals from 5 Global Populations.	474,237 European ancestry individuals	NA	3q26.2	NR	ACTRT3 - MYNN	ENSG00000184378	ENSG00000085274		1342	2493	rs191674933-T	rs191674933	0	191674933	intron_variant	1	0.240219	4E-25	24.3979		0.024869	[0.02-0.03] SD unit increase	Affymetrix, Illumina [50000174] (imputed)	N
2	rs2293607	1.75454e-15	3	169489082	rs28465436	NA	Neutrophil percentage of white cells	44092	32888494	Vuckovic D	44075	Cell	www.ncbi.nlm.nih.gov/pubmed/32888494	The Polygenic and Monogenic Basis of Blood Traits and Diseases.	408,112 British individuals	NA	3q26.2	RP11-816J6.3	ACTRT3 - MYNN	ENSG00000184378	ENSG00000085274		1733	2102	rs28465436-C	rs28465436	0	28465436	intron_variant	1	0.24764	2E-9	8.69897		0.0154429	[0.01-0.021] unit decrease	Affymetrix [93095623] (imputed)	N
2	rs2293607	1.75454e-15	3	169489312	rs28649851	NA	Lung adenocarcinoma	42996	28604730	McKay JD	42898	Nat Genet	www.ncbi.nlm.nih.gov/pubmed/28604730	Large-scale association analysis identifies new lung cancer susceptibility loci and heterogeneity in genetic susceptibility across histological subtypes.	11,273 European ancestry cases, 55,483 European ancestry controls	NA	3q26.2	ACTRT3, MYNN	ACTRT3 - MYNN	ENSG00000184378	ENSG00000085274		1963	1872	rs28649851-A	rs28649851	0	28649851	intron_variant	1	0.712527359	5E-6	5.30103		1.09172	[1.05-1.13]	Illumina [10439017] (imputed)	N
2	rs2293607	1.75454e-15	3	169518455	rs6793295	NA	Interstitial lung disease	41579	23583980	Fingerlin TE	41378	Nat Genet	www.ncbi.nlm.nih.gov/pubmed/23583980	Genome-wide association study identifies multiple susceptibility loci for pulmonary fibrosis.	1,161 European ancestry cases, 4,683 European ancestry controls	876 European ancestry cases, 1,890 European ancestry controls	3q26.2	LRRC34	LRRC34			ENSG00000171757	NA	NA	rs6793295-C	rs6793295	0	6793295	missense_variant	0	0.26	8E-13	12.0969		1.3	[1.19-1.42]	Illumina [439828]	N
2	rs2293607	1.75454e-15	3	169518455	rs6793295	NA	Chronic lymphocytic leukemia or multiple sclerosis	43728	31407831	Din L	43690	Genet Epidemiol	www.ncbi.nlm.nih.gov/pubmed/31407831	Genetic overlap between autoimmune diseases and non-Hodgkin lymphoma subtypes.	2,492 European ancestry chronic lymphocytic leukemia cases, 9,772 European ancestry multiple sclerosis cases, 24,529 European ancestry controls	NA	3q26.2	LRRC34	LRRC34			ENSG00000171757	NA	NA	rs6793295-?	rs6793295	0	6793295	missense_variant	0	NR	2E-9	8.69897		1.1073		Illumina [~ 460000] (imputed)	N
2	rs2293607	1.75454e-15	3	169518455	rs6793295	NA	Thyroid cancer	42892	28195142	Gudmundsson J	42780	Nat Commun	www.ncbi.nlm.nih.gov/pubmed/28195142	A genome-wide association study yields five novel thyroid cancer risk loci.	2,637 European ancestry cases, 364 non-array typed, familial imputed Icelandic ancestry cases, 134,811 European ancestry controls, 152,739 non-array typed, familial imputed Icelandic ancestry controls.	NA	3q26.2	LRRC34, TERC	LRRC34			ENSG00000171757	NA	NA	rs6793295-T	rs6793295	0	6793295	missense_variant	0	0.759	3E-8	7.52288		1.23	1.15-1.33	Illumina [7100000] (imputed)	N
2	rs2293607	1.75454e-15	3	169518455	rs6793295	NA	Multiple myeloma and monoclonal gammopathy	42453	26007630	Swaminathan B	42150	Nat Commun	www.ncbi.nlm.nih.gov/pubmed/26007630	Variants in ELL2 influencing immunoglobulin levels associate with multiple myeloma.	2,194 European ancestry multiple myeloma cases, 251 European ancestry monoclonal gammopathy cases, 294,390 European ancestry controls	586 European ancestry multiple myeloma cases, 2,111 European ancestry controls	3q26.2	MYNN, LRRC34	LRRC34			ENSG00000171757	NA	NA	rs6793295-T	rs6793295	0	6793295	missense_variant	0	0.74	7E-6	5.1549		0.16	[NR] unit increase	Illumina [12100000] (imputed)	N
3	rs2464520	3.95386e-16	4	89756393	rs60955950	NA	Spherical equivalent	44046	32352494	Han X	43951	JAMA Ophthalmol	www.ncbi.nlm.nih.gov/pubmed/32352494	Association of Myopia and Intraocular Pressure With Retinal Detachment in European Descent Participants of the UK Biobank Cohort: A Mendelian Randomization Study.	95,827 European ancestry individuals	NA	4q22.1	NR	FAM13A			ENSG00000138640	NA	NA	rs60955950-G	rs60955950	0	60955950	intron_variant	0	NR	2E-10	9.69897		0.08	[0.06-0.1] unit increase	NR [NR]	N
3	rs2464520	3.95386e-16	4	89791982	rs7690881	NA	Lung function (FEV1/FVC)	45016	36914875	Shrine N	44998	Nat Genet	www.ncbi.nlm.nih.gov/pubmed/36914875	Multi-ancestry genome-wide association analyses improve resolution of genes and pathways influencing lung function and chronic obstructive pulmonary disease risk.	468,062 European ancestry individuals, 8,590 African ancestry individuals, 85,279 East Asian ancestry individuals, 4,270 South Asian ancestry individuals, 14,668 Hispanic or Latin American individuals	NA	4q22.1		FAM13A			ENSG00000138640	NA	NA	rs7690881-A	rs7690881	0	7690881	intron_variant	0	0.416	3E-25	24.5229		10.397	z score increase	Affymetrix, Illumina [66484182] (imputed)	N
3	rs2464520	3.95386e-16	4	89795644	rs142653380	NA	Post bronchodilator FEV1	42657	26634245	Lutz SM	42341	BMC Genet	www.ncbi.nlm.nih.gov/pubmed/26634245	A genome-wide association study identifies risk loci for spirometric measures among smokers of European and African ancestry.	10,094 European ancestry current and former smoker individuals, 3,260 African American current and former smoker individuals, 178 current and former smoker individuals	NA	4q22.1	FAM13A	FAM13A			ENSG00000138640	NA	NA	rs142653380-A	rs142653380	1	9990710	intron_variant	0	0.737	3E-6	5.52288		0.046	NR unit increase	Illumina [NR] (imputed)	N
3	rs2464520	3.95386e-16	4	89883112	rs3846287	NA	Post bronchodilator FEV1/FVC ratio	42657	26634245	Lutz SM	42341	BMC Genet	www.ncbi.nlm.nih.gov/pubmed/26634245	A genome-wide association study identifies risk loci for spirometric measures among smokers of European and African ancestry.	10,094 European ancestry current and former smoker individuals, 3,260 African American current and former smoker individuals, 178 current and former smoker individuals	NA	4q22.1	FAM13A	FAM13A			ENSG00000138640	NA	NA	rs3846287-T	rs3846287	0	3846287	intron_variant	0	0.584	1E-8	8		0.01	unit decrease	Illumina [NR] (imputed)	N
3	rs2464520	3.95386e-16	4	89883112	rs3846287	NA	Post bronchodilator FEV1	42657	26634245	Lutz SM	42341	BMC Genet	www.ncbi.nlm.nih.gov/pubmed/26634245	A genome-wide association study identifies risk loci for spirometric measures among smokers of European and African ancestry.	10,094 European ancestry current and former smoker individuals, 3,260 African American current and former smoker individuals, 178 current and former smoker individuals	NA	4q22.1	FAM13A	FAM13A			ENSG00000138640	NA	NA	rs3846287-T	rs3846287	0	3846287	intron_variant	0	0.581	4E-6	5.39794		0.04	NR unit decrease	Illumina [NR] (imputed)	N
3	rs2464520	3.95386e-16	4	89883818	rs7671261	NA	Chronic obstructive pulmonary disease	43586	30804561	Sakornsakolpat P	43521	Nat Genet	www.ncbi.nlm.nih.gov/pubmed/30804561	Genetic landscape of chronic obstructive pulmonary disease identifies heterogeneous cell-type and phenotype associations.	35,735 cases, 222,076 controls	NA	4q22.1	FAM13A	FAM13A			ENSG00000138640	NA	NA	rs7671261-A	rs7671261	0	7671261	intron_variant	0	0.55	1E-18	18		1.09	[1.07-1.11]	Affymetrix, Illumina [6224355] (imputed)	N
3	rs2464520	3.95386e-16	4	89883818	rs7671261	NA	Post bronchodilator FEV1/FVC ratio	42657	26634245	Lutz SM	42341	BMC Genet	www.ncbi.nlm.nih.gov/pubmed/26634245	A genome-wide association study identifies risk loci for spirometric measures among smokers of European and African ancestry.	10,094 European ancestry current and former smoker individuals, 3,260 African American current and former smoker individuals, 178 current and former smoker individuals	NA	4q22.1	FAM13A	FAM13A			ENSG00000138640	NA	NA	rs7671261-A	rs7671261	0	7671261	intron_variant	0	0.584	1E-8	8		0.01	unit decrease	Illumina [NR] (imputed)	N
3	rs2464520	3.95386e-16	4	89883818	rs7671261	NA	Post bronchodilator FEV1	42657	26634245	Lutz SM	42341	BMC Genet	www.ncbi.nlm.nih.gov/pubmed/26634245	A genome-wide association study identifies risk loci for spirometric measures among smokers of European and African ancestry.	10,094 European ancestry current and former smoker individuals, 3,260 African American current and former smoker individuals, 178 current and former smoker individuals	NA	4q22.1	FAM13A	FAM13A			ENSG00000138640	NA	NA	rs7671261-A	rs7671261	0	7671261	intron_variant	0	0.582	4E-6	5.39794		0.04	NR unit decrease	Illumina [NR] (imputed)	N
3	rs2464520	3.95386e-16	4	89885988	rs4693980	NA	Post bronchodilator FEV1/FVC ratio	42657	26634245	Lutz SM	42341	BMC Genet	www.ncbi.nlm.nih.gov/pubmed/26634245	A genome-wide association study identifies risk loci for spirometric measures among smokers of European and African ancestry.	10,094 European ancestry current and former smoker individuals, 3,260 African American current and former smoker individuals, 178 current and former smoker individuals	NA	4q22.1	FAM13A	FAM13A			ENSG00000138640	NA	NA	rs4693980-A	rs4693980	0	4693980	intron_variant	0	0.578	4E-9	8.39794		0.01	unit decrease	Illumina [NR] (imputed)	N
3	rs2464520	3.95386e-16	4	89885988	rs4693980	NA	Post bronchodilator FEV1	42657	26634245	Lutz SM	42341	BMC Genet	www.ncbi.nlm.nih.gov/pubmed/26634245	A genome-wide association study identifies risk loci for spirometric measures among smokers of European and African ancestry.	10,094 European ancestry current and former smoker individuals, 3,260 African American current and former smoker individuals, 178 current and former smoker individuals	NA	4q22.1	FAM13A	FAM13A			ENSG00000138640	NA	NA	rs4693980-A	rs4693980	0	4693980	intron_variant	0	0.576	2E-6	5.69897		0.041	NR unit decrease	Illumina [NR] (imputed)	N
8	rs2498861	6.7964e-11	9	109320169	rs2417705	NA	Smoking initiation	44916	36477530	Saunders GRB	44902	Nature	www.ncbi.nlm.nih.gov/pubmed/36477530	Genetic diversity fuels gene discovery for tobacco and alcohol use.	2,669,029 European ancestry individuals	NA	9q31.2		LINC01505			ENSG00000234323	NA	NA	rs2417705-A	rs2417705	0	2417705	intron_variant	0	0.37	8E-21	20.0969		0.00868	[0.0069-0.0105] unit decrease	NR [NR] (imputed)	N
8	rs2498861	6.7964e-11	9	109327617	rs10816397	NA	Risk-taking behavior (multivariate analysis)	44882	36324656	Baselmans B	44475	Biol Psychiatry Glob Open Sci	www.ncbi.nlm.nih.gov/pubmed/36324656	The Genetic and Neural Substrates of Externalizing Behavior.	1,506,537 European ancestry individuals	NA	9q31.2		LINC01505			ENSG00000234323	NA	NA	rs10816397-?	rs10816397	0	10816397	intron_variant	0	NR	3E-11	10.5229		NA		NR [NR]	N
8	rs2498861	6.7964e-11	9	109377235	rs4743017	NA	Smoking initiation	44909	36477530	Saunders GRB	44902	Nature	www.ncbi.nlm.nih.gov/pubmed/36477530	Genetic diversity fuels gene discovery for tobacco and alcohol use.	3,382,012 European ancestry, East Asian ancestry, Hispanic or Latin American, African ancestry individuals	NA	9q31.2		LINC01505			ENSG00000234323	NA	NA	rs4743017-T	rs4743017	0	4743017	intron_variant	0	0.405	1E-14	14		0.00644	[0.0048-0.0081] unit decrease	NR [NR] (imputed)	N
8	rs2498861	6.7964e-11	9	109480268	rs11788059	NA	Idiopathic pulmonary fibrosis	44799	35688625	Allen RJ	44722	Thorax	www.ncbi.nlm.nih.gov/pubmed/35688625	Genome-wide association study across five cohorts identifies five novel loci associated with idiopathic pulmonary fibrosis.	4,125 European ancestry cases, 20,464 European ancestry controls	NA	9q31.2		LINC01505			ENSG00000234323	NA	NA	rs11788059-C	rs11788059	0	11788059	intron_variant	0	0.342	5E-8	7.30103		1.17	[1.1-1.23]	Illumina [7554248] (imputed)	N
8	rs2498861	6.7964e-11	9	109483517	rs1491106	NA	Lung function (FEV1/FVC)	43504	30595370	Kichaev G	43461	Am J Hum Genet	www.ncbi.nlm.nih.gov/pubmed/30595370	Leveraging Polygenic Functional Enrichment to Improve GWAS Power.	approximately 370,000 European ancestry individuals	NA	9q31.2		LINC01505			ENSG00000234323	NA	NA	rs1491106-?	rs1491106	0	1491106	intron_variant	0	NR	2E-32	31.699		NA		NR [~ 8900000] (imputed)	N
8	rs2498861	6.7964e-11	9	109483517	rs1491106	NA	Lung function (FEV1/FVC)	43551	30804560	Shrine N	43521	Nat Genet	www.ncbi.nlm.nih.gov/pubmed/30804560	New genetic signals for lung function highlight pathways and chronic obstructive pulmonary disease associations across multiple ancestries.	321,047 European ancestry individuals	79,005 European ancestry individuals	9q31.2	TMEM38B/ZNF462	LINC01505			ENSG00000234323	NA	NA	rs1491106-T	rs1491106	0	1491106	intron_variant	0	0.3764	3E-23	22.5229		0.0245	[0.02-0.029] unit increase	Affymetrix [19819130] (imputed)	N
8	rs2498861	6.7964e-11	9	109488759	rs1352755	NA	Heel bone mineral density	43504	30595370	Kichaev G	43461	Am J Hum Genet	www.ncbi.nlm.nih.gov/pubmed/30595370	Leveraging Polygenic Functional Enrichment to Improve GWAS Power.	approximately 446,000 European ancestry individuals	NA	9q31.2		LINC01505			ENSG00000234323	NA	NA	rs1352755-?	rs1352755	0	1352755	intron_variant	0	NR	2E-10	9.69897		NA		NR [~ 8900000] (imputed)	N
8	rs2498861	6.7964e-11	9	109488759	rs1352755	NA	Heel bone mineral density	43391	30048462	Kim SK	43307	PLoS One	www.ncbi.nlm.nih.gov/pubmed/30048462	Identification of 613 new loci associated with heel bone mineral density and a polygenic risk score for bone mineral density, osteoporosis and fracture.	394,929 European ancestry individuals	NA	9q31.2		LINC01505			ENSG00000234323	NA	NA	rs1352755-?	rs1352755	0	1352755	intron_variant	0	NR	4E-12	11.3979		0.0143759	[0.01-0.018] unit decrease	Affymetrix [20259828] (imputed)	N
8	rs2498861	6.7964e-11	9	109494624	rs7041150	NA	Serum carcinoembryonic antigen levels	43879	31666285	Olafsson S	43768	Cancer Epidemiol Biomarkers Prev	www.ncbi.nlm.nih.gov/pubmed/31666285	Common and rare sequence variants influencing tumor biomarkers in blood.	22,309 Icelandic ancestry individuals	NA	9q31.2	intergenic	LINC01505			ENSG00000234323	NA	NA	rs7041150-A	rs7041150	0	7041150	intron_variant	0	0.378	2E-12	11.699		0.08	[0.10-0.06] unit decrease	Illumina [NR] (imputed)	N
8	rs2498861	6.7964e-11	9	109507031	rs369654038	NA	Pulmonary surfactant-associated protein D levels	45019	34648354	Pietzner M	44512	Science	www.ncbi.nlm.nih.gov/pubmed/34648354	Mapping the proteo-genomic convergence of human diseases.	10,708 European ancestry individuals	NA	9q31.2		LINC01505 - RNA5SP292	ENSG00000234323	ENSG00000212276		3875	98999	rs369654038-A	rs369654038	0	369654038	downstream_gene_variant	1	0.46	2E-28	27.699		0.153	[0.13-0.18] unit decrease	Affymetrix, Illumina [10200000] (imputed)	N
8	rs2498861	6.7964e-11	9	109507432	rs6477542	NA	Interstitial lung disease	44253	32514122	Ishigaki K	43990	Nat Genet	www.ncbi.nlm.nih.gov/pubmed/32514122	Large-scale genome-wide association study in a Japanese population identifies novel susceptibility loci across different diseases.	806 Japanese ancestry cases, 211,647 Japanese ancestry controls	NA	9q31.2		LINC01505 - RNA5SP292	ENSG00000234323	ENSG00000212276		4276	98598	rs6477542-T	rs6477542	0	6477542	intergenic_variant	1	0.555217284	7E-9	8.1549		1.33808	[1.212525595-1.476637232]	Illumina [8919992] (imputed)	N
8	rs2498861	6.7964e-11	9	109624255	rs7863663	NA	Height (weighted GWA)	45057	37106081	Schoeler T	45043	Nat Hum Behav	www.ncbi.nlm.nih.gov/pubmed/37106081	Participation bias in the UK Biobank distorts genetic associations and downstream analyses.	102,215 European ancestry individuals	NA	9q31.2		RNA5SP292 - ZNF462	ENSG00000212276	ENSG00000148143		18108	1192	rs7863663-T	rs7863663	0	7863663	upstream_gene_variant	1	NR	3E-8	7.52288		0.16949	[0.11-0.23] unit increase	NR [7296935] (imputed)	N
8	rs2498861	6.7964e-11	9	109624255	rs7863663	NA	Height (standard GWA)	45057	37106081	Schoeler T	45043	Nat Hum Behav	www.ncbi.nlm.nih.gov/pubmed/37106081	Participation bias in the UK Biobank distorts genetic associations and downstream analyses.	283,749 European ancestry individuals	NA	9q31.2		RNA5SP292 - ZNF462	ENSG00000212276	ENSG00000148143		18108	1192	rs7863663-T	rs7863663	0	7863663	upstream_gene_variant	1	NR	1E-24	24		0.18246	[0.15-0.22] unit increase	NR [7296935] (imputed)	N
12	rs28647196	3.64297e-08	15	40862064	rs1058734	NA	Refractive error	43979	32231278	Hysi PG	43920	Nat Genet	www.ncbi.nlm.nih.gov/pubmed/32231278	Meta-analysis of 542,934 subjects of European ancestry identifies new genes and mechanisms predisposing to refractive error and myopia.	542,934 European ancestry individuals	NA	15q15.1	BAHD1, CHST14, RPUSD2, CASC5, RAD51, RMDN3, VPS18, DLL4	RPUSD2			ENSG00000166133	NA	NA	rs1058734-?	rs1058734	0	1058734	synonymous_variant	0	NR	3E-11	10.5229		NA		Affymetrix, Illumina [NR] (imputed)	N
12	rs28647196	3.64297e-08	15	40924578	rs936580	NA	Educational attainment	44743	35361970	Okbay A	44651	Nat Genet	www.ncbi.nlm.nih.gov/pubmed/35361970	Polygenic prediction of educational attainment within and between families from genome-wide association analyses in 3 million individuals.	3,037,499 European ancestry individuals	NA	15q15.1		KNL1			ENSG00000137812	NA	NA	rs936580-A	rs936580	0	936580	intron_variant	0	0.1532	2E-14	13.699		0.0111273	[0.0083-0.014] unit increase	Illumina [10675380] (imputed)	N
12	rs28647196	3.64297e-08	15	41025876	rs200080101	NA	Hip circumference adjusted for BMI	44432	34021172	Christakoudi S	44337	Sci Rep	www.ncbi.nlm.nih.gov/pubmed/34021172	GWAS of allometric body-shape indices in UK Biobank identifies loci suggesting associations with morphogenesis, organogenesis, adrenal cell renewal and cancer.	186,825 British ancestry men	NA	15q15.1	RAD51	RAD51 - RMDN3	ENSG00000051180	ENSG00000137824		1338	2206	rs200080101-A	rs200080101	0	200080101	intergenic_variant	1	NR	7E-9	8.1549		0.0178093	[0.012-0.024] unit increase	Affymetrix [323123] (imputed)	N
12	rs28647196	3.64297e-08	15	41777898	rs28631111	NA	Blood pressure (pleiotropy model 1 DBP adjusted for estimated causal effects x SBP)	44897	34989438	Zhu X	44567	Genet Epidemiol	www.ncbi.nlm.nih.gov/pubmed/34989438	Genome-wide pleiotropy analysis identifies novel blood pressure variants and improves its polygenic risk scores.	757,601 European ancestry individuals, 318,891 European ancestry, African American or Afro-Caribbean, Native American ancestry, Asian ancestry individuals	NA	15q15.1		RTF1 - ITPKA	ENSG00000137815	ENSG00000137825		2137	7693	rs28631111-?	rs28631111	0	28631111	downstream_gene_variant	1	NR	4E-8	7.39794		0.110943	[0.025-0.197] unit increase	NR [7100000] (imputed)	N
12	rs28647196	3.64297e-08	15	41799711	rs4924549	NA	Spelling	44810	35998220	Eising E	44796	Proc Natl Acad Sci U S A	www.ncbi.nlm.nih.gov/pubmed/35998220	Genome-wide analyses of individual differences in quantitatively assessed reading- and language-related skills in up to 34,000 people.	17,278 European ancestry individuals, 1,236 Hispanic or African American individuals	NA	15q15.1		LTK			ENSG00000062524	NA	NA	rs4924549-T	rs4924549	0	4924549	splice_donor_variant	0	0.1455	7E-7	6.1549		0.0792	[0.048-0.111] unit decrease	Affymetrix, Illumina [7849740] (imputed)	N
9	rs28655651	7.90643e-09	11	728992	rs12790564	NA	Educational attainment	44743	35361970	Okbay A	44651	Nat Genet	www.ncbi.nlm.nih.gov/pubmed/35361970	Polygenic prediction of educational attainment within and between families from genome-wide association analyses in 3 million individuals.	3,037,499 European ancestry individuals	NA	11p15.5		EPS8L2 - TALDO1	ENSG00000177106	ENSG00000177156		1265	18423	rs12790564-C	rs12790564	0	12790564	upstream_gene_variant	1	0.4221	1E-8	8		0.00607969	[0.004-0.0082] unit increase	Illumina [10675380] (imputed)	N
9	rs28655651	7.90643e-09	11	772701	rs12223324	NA	Fuchs's corneal dystrophy	42907	28358029	Afshari NA	42824	Nat Commun	www.ncbi.nlm.nih.gov/pubmed/28358029	Genome-wide association study identifies three novel loci in Fuchs endothelial corneal dystrophy.	1,404 European ancestry cases, 2,564 European ancestry controls	671 European ancestry cases, 778 European ancestry controls	11p15.5	SLC25A22	GATD1			ENSG00000177225	NA	NA	rs12223324-?	rs12223324	0	12223324	intron_variant	0	NR	7E-7	6.1549		1.23457	[1.14-1.33]	Illumina [8680745] (imputed)	N
9	rs28655651	7.90643e-09	11	784775	rs7107271	NA	Waist circumference adjusted for body mass index	44432	34021172	Christakoudi S	44337	Sci Rep	www.ncbi.nlm.nih.gov/pubmed/34021172	GWAS of allometric body-shape indices in UK Biobank identifies loci suggesting associations with morphogenesis, organogenesis, adrenal cell renewal and cancer.	219,872 British ancestry women	NA	11p15.5	AP006621.5	GATD1 - CEND1	ENSG00000177225	ENSG00000184524		7287	2340	rs7107271-G	rs7107271	0	7107271	intergenic_variant	1	NR	3E-8	7.52288		0.0160404	[0.01-0.022] unit increase	Affymetrix [321114] (imputed)	N
9	rs28655651	7.90643e-09	11	784775	rs7107271	NA	A body shape index	44432	34021172	Christakoudi S	44337	Sci Rep	www.ncbi.nlm.nih.gov/pubmed/34021172	GWAS of allometric body-shape indices in UK Biobank identifies loci suggesting associations with morphogenesis, organogenesis, adrenal cell renewal and cancer.	219,872 British ancestry women	NA	11p15.5	AP006621.5	GATD1 - CEND1	ENSG00000177225	ENSG00000184524		7287	2340	rs7107271-G	rs7107271	0	7107271	intergenic_variant	1	NR	5E-9	8.30103		0.01691	[0.011-0.023] unit increase	Affymetrix [321169] (imputed)	N
9	rs28655651	7.90643e-09	11	784775	rs7107271	NA	Waist-to-hip ratio adjusted for BMI	44432	34021172	Christakoudi S	44337	Sci Rep	www.ncbi.nlm.nih.gov/pubmed/34021172	GWAS of allometric body-shape indices in UK Biobank identifies loci suggesting associations with morphogenesis, organogenesis, adrenal cell renewal and cancer.	219,872 British ancestry women	NA	11p15.5	AP006621.5	GATD1 - CEND1	ENSG00000177225	ENSG00000184524		7287	2340	rs7107271-G	rs7107271	0	7107271	intergenic_variant	1	NR	5E-8	7.30103		0.0156006	[0.01-0.021] unit increase	Affymetrix [319769] (imputed)	N
9	rs28655651	7.90643e-09	11	784775	rs7107271	NA	Waist-hip index	44432	34021172	Christakoudi S	44337	Sci Rep	www.ncbi.nlm.nih.gov/pubmed/34021172	GWAS of allometric body-shape indices in UK Biobank identifies loci suggesting associations with morphogenesis, organogenesis, adrenal cell renewal and cancer.	219,872 British ancestry women	NA	11p15.5	AP006621.5	GATD1 - CEND1	ENSG00000177225	ENSG00000184524		7287	2340	rs7107271-G	rs7107271	0	7107271	intergenic_variant	1	NR	2E-8	7.69897		0.0160674	[0.01-0.022] unit increase	Affymetrix [319769] (imputed)	N
9	rs28655651	7.90643e-09	11	820754	rs61876744	NA	Waist circumference adjusted for body mass index	43938	31669095	Zhu Z	43762	J Allergy Clin Immunol	www.ncbi.nlm.nih.gov/pubmed/31669095	Shared Genetic and Experimental Links between Obesity-Related Traits and Asthma Subtypes in UK Biobank.	457,690 European ancestry individuals	NA	11p15.5	NR	PNPLA2			ENSG00000177666	NA	NA	rs61876744-?	rs61876744	0	61876744	intron_variant	0	NR	6E-13	12.2218		NA		Affymetrix [~ 8270000] (imputed)	N
9	rs28655651	7.90643e-09	11	820754	rs61876744	NA	Body mass index	43938	31669095	Zhu Z	43762	J Allergy Clin Immunol	www.ncbi.nlm.nih.gov/pubmed/31669095	Shared Genetic and Experimental Links between Obesity-Related Traits and Asthma Subtypes in UK Biobank.	457,822 European ancestry individuals	NA	11p15.5	NR	PNPLA2			ENSG00000177666	NA	NA	rs61876744-?	rs61876744	0	61876744	intron_variant	0	NR	8E-9	8.09691		NA		Affymetrix [~ 8270000] (imputed)	N
9	rs28655651	7.90643e-09	11	820754	rs61876744	NA	Waist-to-hip ratio adjusted for BMI	43938	31669095	Zhu Z	43762	J Allergy Clin Immunol	www.ncbi.nlm.nih.gov/pubmed/31669095	Shared Genetic and Experimental Links between Obesity-Related Traits and Asthma Subtypes in UK Biobank.	457,690 European ancestry individuals	NA	11p15.5	NR	PNPLA2			ENSG00000177666	NA	NA	rs61876744-?	rs61876744	0	61876744	intron_variant	0	NR	6E-16	15.2218		NA		Affymetrix [~ 8270000] (imputed)	N
9	rs28655651	7.90643e-09	11	828916	rs7126805	NA	Body mass index	43658	29273807	Turcot V	43091	Nat Genet	www.ncbi.nlm.nih.gov/pubmed/29273807	Protein-altering variants associated with body mass index implicate pathways that control energy intake and expenditure in obesity.	up to 449,889 European ancestry individuals, up to 29,398 South Asian ancestry individuals, up to 27,610 African American individuals, up to 8,839 East Asian individuals, up to 10,772 Hispanic ancestry individuals	up to 196,766 European ancestry individuals	11p15.5	CRACR2B	CRACR2B			ENSG00000177685	NA	NA	rs7126805-A	rs7126805	0	7126805	missense_variant	0	0.7139	1E-7	7		0.0113	[0.0072-0.0154] unit increase	Illumina [246328]	N
9	rs28655651	7.90643e-09	11	828916	rs7126805	NA	Body mass index	44993	36581621	Huang J	44924	Nat Commun	www.ncbi.nlm.nih.gov/pubmed/36581621	Genomics and phenomics of body mass index reveals a complex disease network.	1,122,049 European ancestry individuals	NA	11p15.5		CRACR2B			ENSG00000177685	NA	NA	rs7126805-G	rs7126805	0	7126805	missense_variant	0	NR	2E-11	10.699		0.0103	[0.0074-0.0132] unit decrease	Affymetrix [NR] (imputed)	N
9	rs28655651	7.90643e-09	11	881639	rs7103389	NA	Adult body size	44222	32376654	Richardson TG	43957	BMJ	www.ncbi.nlm.nih.gov/pubmed/32376654	Use of genetic variation to separate the effects of early and later life adiposity on disease risk: mendelian randomisation study.	453,169 European ancestry individuals		11p15.5	CHID1	CHID1			ENSG00000177830	NA	NA	rs7103389-T	rs7103389	0	7103389	intron_variant	0	0.382148	3E-11	10.5229		0.00946008	[0.0067-0.0122] unit decrease	Affymetrix [12370749]	N
9	rs28655651	7.90643e-09	11	993745	rs7104956	NA	Adult asthma	42824	27611488	Almoguera B	42622	Am J Respir Crit Care Med	www.ncbi.nlm.nih.gov/pubmed/27611488	Identification of Four Novel Loci in Asthma in European American and African American Populations.	337 African American allergic asthma cases, 321 African American non-allergic asthma cases, 1,367 African American controls, 466 European American allergic asthma cases, 626 European American non-allergic asthma cases, 7,878 European American controls	NA	11p15.5	AP2A2	AP2A2, AP2A2, AP2A2			ENSG00000280759, ENSG00000183020, ENSG00000281385	NA	NA	rs7104956-?	rs7104956	0	7104956	intron_variant	0	NR	2E-7	6.69897		0.269	[0.17-0.37] unit decrease	Affymetrix, Illumina [NR] (imputed)	N
9	rs34830395	1.07273e-18	11	1575068	rs7951820	NA	Varicose veins	44544	34594039	Sakaue S	44469	Nat Genet	www.ncbi.nlm.nih.gov/pubmed/34594039	A cross-population atlas of genetic associations for 220 human phenotypes.	22,037 European ancestry cases, 437,665 European ancestry controls, 474 East Asian ancestry cases, 178,252 East Asian ancestry controls	NA	11p15.5		MOB2 - DUSP8	ENSG00000182208	ENSG00000184545		52591	213	rs7951820-C	rs7951820	0	7951820	intergenic_variant	1	NR	2E-9	8.69897		0.0788	[0.053-0.104] unit decrease	Affymetrix, Illumina [25842955] (imputed)	N
9	rs34830395	1.07273e-18	11	1615861	rs11035295	NA	Subcortical volume (MOSTest)	44127	32665545	van der Meer D	44026	Nat Commun	www.ncbi.nlm.nih.gov/pubmed/32665545	Understanding the genetic determinants of the brain with MOSTest.	26,502 European ancestry individuals	NA	11p15.5	ADAMTS3	KRTAP5-AS1, KRTAP5-AS1			ENSG00000233930, ENSG00000281176	NA	NA	rs11035295-?	rs11035295	0	11035295	intron_variant	0	NR	9E-10	9.04576		NA		NR [7428630] (imputed)	N
9	rs34830395	1.07273e-18	11	1622012	rs28880374	NA	Brain region volumes	43858	31676860	Zhao B	43770	Nat Genet	www.ncbi.nlm.nih.gov/pubmed/31676860	Genome-wide association analysis of 19,629 individuals identifies variants influencing regional brain volumes and refines their genetic co-architecture with cognitive and mental health traits.	19,629 British ancestry individuals	NA	11p15.5	NR	KRTAP5-AS1 - KRTAP5-3	ENSG00000281176	ENSG00000196224		1598	6783	rs28880374-?	rs28880374	0	28880374	intergenic_variant	1	NR	5E-8	7.30103	(white matter)	NA		NR [9227495] (imputed)	N
9	rs34830395	1.07273e-18	11	1689409	rs34295474	NA	Hemoglobin	44092	32888494	Vuckovic D	44075	Cell	www.ncbi.nlm.nih.gov/pubmed/32888494	The Polygenic and Monogenic Basis of Blood Traits and Diseases.	408,112 British individuals	NA	11p15.5	AP006285.7	FAM99A - FAM99B	ENSG00000205866	ENSG00000205865		323	15090	rs34295474-A	rs34295474	0	34295474	TF_binding_site_variant	1	0.168479	5E-10	9.30103		0.0185986	[0.013-0.024] unit decrease	Affymetrix [93095623] (imputed)	N
9	rs34830395	1.07273e-18	11	1689409	rs34295474	NA	Hematocrit	44092	32888494	Vuckovic D	44075	Cell	www.ncbi.nlm.nih.gov/pubmed/32888494	The Polygenic and Monogenic Basis of Blood Traits and Diseases.	408,112 British individuals	NA	11p15.5	AP006285.7	FAM99A - FAM99B	ENSG00000205866	ENSG00000205865		323	15090	rs34295474-A	rs34295474	0	34295474	TF_binding_site_variant	1	0.168496	1E-12	12		0.0213119	[0.015-0.027] unit decrease	Affymetrix [93095623] (imputed)	N
9	rs34830395	1.07273e-18	11	1689409	rs34295474	NA	Red blood cell count	43504	30595370	Kichaev G	43461	Am J Hum Genet	www.ncbi.nlm.nih.gov/pubmed/30595370	Leveraging Polygenic Functional Enrichment to Improve GWAS Power.	approximately 445,000 European ancestry individuals	NA	11p15.5		FAM99A - FAM99B	ENSG00000205866	ENSG00000205865		323	15090	rs34295474-?	rs34295474	0	34295474	TF_binding_site_variant	1	NR	2E-10	9.69897		NA		NR [~ 8900000] (imputed)	N
7	rs4731542	1.09845e-08	7	128739414	rs114811833	NA	Triglycerides to total lipids in IDL percentage (UKB data field 23613)	45077	36764567	Davyson E	44966	Biol Psychiatry	www.ncbi.nlm.nih.gov/pubmed/36764567	Metabolomic Investigation of Major Depressive Disorder Identifies a Potentially Causal Association With Polyunsaturated Fatty Acids.	88,329 European ancestry individuals	NA	7q32.1		TPI1P2 - CYCSP20	ENSG00000230359	ENSG00000240416		42121	18153	rs114811833-T	rs114811833	0	114811833	upstream_gene_variant	1	0.435404	2E-10	9.69897		0.0296009	[0.02-0.039] unit decrease	NR [16366144] (imputed)	N
7	rs4731542	1.09845e-08	7	128739414	rs114811833	NA	Cholesterol to total lipids in very small VLDL percentage (UKB data field 23605)	45077	36764567	Davyson E	44966	Biol Psychiatry	www.ncbi.nlm.nih.gov/pubmed/36764567	Metabolomic Investigation of Major Depressive Disorder Identifies a Potentially Causal Association With Polyunsaturated Fatty Acids.	88,329 European ancestry individuals	NA	7q32.1		TPI1P2 - CYCSP20	ENSG00000230359	ENSG00000240416		42121	18153	rs114811833-T	rs114811833	0	114811833	upstream_gene_variant	1	0.435404	1E-9	9		0.0280133	[0.019-0.037] unit increase	NR [16366144] (imputed)	N
7	rs4731542	1.09845e-08	7	128739414	rs114811833	NA	Free cholesterol to total lipids in large LDL percentage (UKB data field 23617)	45077	36764567	Davyson E	44966	Biol Psychiatry	www.ncbi.nlm.nih.gov/pubmed/36764567	Metabolomic Investigation of Major Depressive Disorder Identifies a Potentially Causal Association With Polyunsaturated Fatty Acids.	88,329 European ancestry individuals	NA	7q32.1		TPI1P2 - CYCSP20	ENSG00000230359	ENSG00000240416		42121	18153	rs114811833-T	rs114811833	0	114811833	upstream_gene_variant	1	0.435404	9E-10	9.04576		0.0282455	[0.019-0.037] unit increase	NR [16366144] (imputed)	N
7	rs4731542	1.09845e-08	7	128739414	rs114811833	NA	Triglycerides to total lipids in very small VLDL percentage (UKB data field 23608)	45077	36764567	Davyson E	44966	Biol Psychiatry	www.ncbi.nlm.nih.gov/pubmed/36764567	Metabolomic Investigation of Major Depressive Disorder Identifies a Potentially Causal Association With Polyunsaturated Fatty Acids.	88,329 European ancestry individuals	NA	7q32.1		TPI1P2 - CYCSP20	ENSG00000230359	ENSG00000240416		42121	18153	rs114811833-T	rs114811833	0	114811833	upstream_gene_variant	1	0.435404	2E-10	9.69897		0.0292991	[0.02-0.038] unit decrease	NR [16366144] (imputed)	N
7	rs4731542	1.09845e-08	7	128739415	rs116111303	NA	Free cholesterol to total lipids in small VLDL percentage (UKB data field 23602)	45077	36764567	Davyson E	44966	Biol Psychiatry	www.ncbi.nlm.nih.gov/pubmed/36764567	Metabolomic Investigation of Major Depressive Disorder Identifies a Potentially Causal Association With Polyunsaturated Fatty Acids.	88,329 European ancestry individuals	NA	7q32.1		TPI1P2 - CYCSP20	ENSG00000230359	ENSG00000240416		42122	18152	rs116111303-T	rs116111303	0	116111303	upstream_gene_variant	1	0.427909	1E-9	9		0.0283784	[0.019-0.037] unit increase	NR [16366144] (imputed)	N
16	rs57612798	6.51948e-10	20	62239772	rs77209743	NA	Reticulocyte count	44092	32888494	Vuckovic D	44075	Cell	www.ncbi.nlm.nih.gov/pubmed/32888494	The Polygenic and Monogenic Basis of Blood Traits and Diseases.	408,112 British individuals	NA	20q13.33	GMEB2	GMEB2			ENSG00000101216	NA	NA	rs77209743-C	rs77209743	0	77209743	intron_variant	0	0.334961	3E-9	8.52288		0.0139319	[0.0093-0.0186] unit increase	Affymetrix [93095623] (imputed)	N
12	rs59424629	1.25934e-16	15	40650307	rs12902102	NA	Smoking initiation	44909	36477530	Saunders GRB	44902	Nature	www.ncbi.nlm.nih.gov/pubmed/36477530	Genetic diversity fuels gene discovery for tobacco and alcohol use.	3,382,012 European ancestry, East Asian ancestry, Hispanic or Latin American, African ancestry individuals	NA	15q15.1		PHGR1 - DISP2	ENSG00000233041	ENSG00000140323		1672	113	rs12902102-G	rs12902102	0	12902102	non_coding_transcript_exon_variant	1	0.236	1E-12	12		0.0059	[0.0041-0.0077] unit increase	NR [NR] (imputed)	N
12	rs59424629	1.25934e-16	15	40721128	rs11636147	NA	Waist circumference adjusted for body mass index	43938	31669095	Zhu Z	43762	J Allergy Clin Immunol	www.ncbi.nlm.nih.gov/pubmed/31669095	Shared Genetic and Experimental Links between Obesity-Related Traits and Asthma Subtypes in UK Biobank.	457,690 European ancestry individuals	NA	15q15.1	NR	IVD			ENSG00000128928	NA	NA	rs11636147-?	rs11636147	0	11636147	intron_variant	0	NR	2E-8	7.69897		NA		Affymetrix [~ 8270000] (imputed)	N
12	rs59424629	1.25934e-16	15	40721128	rs11636147	NA	Cognitive performance	43416	30038396	Lee JJ	43304	Nat Genet	www.ncbi.nlm.nih.gov/pubmed/30038396	Gene discovery and polygenic prediction from a genome-wide association study of educational attainment in 1.1 million individuals.	257,841 European ancestry individuals	NA	15q15.1	Intergenic	IVD			ENSG00000128928	NA	NA	rs11636147-C	rs11636147	0	11636147	intron_variant	0	0.8325	6E-9	8.22185		0.0222	[0.015-0.03] unit increase	Affymetrix, Illumina [10100000] (imputed)	N
12	rs59424629	1.25934e-16	15	40721128	rs11636147	NA	Cognitive performance (MTAG)	43416	30038396	Lee JJ	43304	Nat Genet	www.ncbi.nlm.nih.gov/pubmed/30038396	Gene discovery and polygenic prediction from a genome-wide association study of educational attainment in 1.1 million individuals.	402,382 European ancestry individuals	NA	15q15.1	Intergenic	IVD			ENSG00000128928	NA	NA	rs11636147-C	rs11636147	0	11636147	intron_variant	0	0.8325	9E-10	9.04576	(MTAG)	0.0188	[0.013-0.025] unit increase	Affymetrix, Illumina [7100000] (imputed)	N
14	rs62063174	7.60079e-09	17	43399058	rs117642368	NA	Lung function (FVC)	43504	30595370	Kichaev G	43461	Am J Hum Genet	www.ncbi.nlm.nih.gov/pubmed/30595370	Leveraging Polygenic Functional Enrichment to Improve GWAS Power.	approximately 372,000 European ancestry individuals	NA	17q21.31		MAP3K14 - RNA5SP443	ENSG00000006062	ENSG00000199953		4663	5674	rs117642368-?	rs117642368	0	117642368	upstream_gene_variant	1	NR	7E-21	20.1549		NA		NR [~ 8900000] (imputed)	N
14	rs62063174	7.60079e-09	17	43399058	rs117642368	NA	Red blood cell count	43504	30595370	Kichaev G	43461	Am J Hum Genet	www.ncbi.nlm.nih.gov/pubmed/30595370	Leveraging Polygenic Functional Enrichment to Improve GWAS Power.	approximately 445,000 European ancestry individuals	NA	17q21.31		MAP3K14 - RNA5SP443	ENSG00000006062	ENSG00000199953		4663	5674	rs117642368-?	rs117642368	0	117642368	upstream_gene_variant	1	NR	9E-23	22.0458		NA		NR [~ 8900000] (imputed)	N
14	rs62063174	7.60079e-09	17	43399058	rs117642368	NA	Balding type 1	43502	30595370	Kichaev G	43461	Am J Hum Genet	www.ncbi.nlm.nih.gov/pubmed/30595370	Leveraging Polygenic Functional Enrichment to Improve GWAS Power.	approximately 208,000 European ancestry individuals	NA	17q21.31		MAP3K14 - RNA5SP443	ENSG00000006062	ENSG00000199953		4663	5674	rs117642368-?	rs117642368	0	117642368	upstream_gene_variant	1	NR	1E-30	30		NA		NR [~ 8900000] (imputed)	N
14	rs62063174	7.60079e-09	17	43399058	rs117642368	NA	Height	43606	30595370	Kichaev G	43461	Am J Hum Genet	www.ncbi.nlm.nih.gov/pubmed/30595370	Leveraging Polygenic Functional Enrichment to Improve GWAS Power.	approximately 458,000 European ancestry individuals	NA	17q21.31		MAP3K14 - RNA5SP443	ENSG00000006062	ENSG00000199953		4663	5674	rs117642368-?	rs117642368	0	117642368	upstream_gene_variant	1	NR	5E-14	13.301		NA		NR [~ 8900000] (imputed)	N
14	rs62063174	7.60079e-09	17	43399058	rs117642368	NA	Hand grip strength	43290	29691431	Tikkanen E	43214	Sci Rep	www.ncbi.nlm.nih.gov/pubmed/29691431	Biological Insights Into Muscular Strength: Genetic Findings in the UK Biobank.	334,825 British ancestry individuals	NA	17q21.31	SPATA32	MAP3K14 - RNA5SP443	ENSG00000006062	ENSG00000199953		4663	5674	rs117642368-C	rs117642368	0	117642368	upstream_gene_variant	1	0.1073	3E-8	7.52288		0.002	[0.001-0.003] unit decrease	Affymetrix [15275733] (imputed)	N
14	rs62063174	7.60079e-09	17	43399058	rs117642368	NA	Parsopercularis area (unadjusted for global measures)	45118	36893272	Makowski C	44994	Proc Natl Acad Sci U S A	www.ncbi.nlm.nih.gov/pubmed/36893272	Larger cerebral cortex is genetically correlated with greater frontal area and dorsal thickness.	32,488 European ancestry individuals	5,360 European ancestry children, 3,776 children	17q21.31		MAP3K14 - RNA5SP443	ENSG00000006062	ENSG00000199953		4663	5674	rs117642368-?	rs117642368	0	117642368	upstream_gene_variant	1	NR	2E-15	14.699		0.092	[0.069-0.115] unit decrease	NR [7598201] (imputed)	N
14	rs62063174	7.60079e-09	17	43399058	rs117642368	NA	Anteromedial temporal area (unadjusted for global measures)	45118	36893272	Makowski C	44994	Proc Natl Acad Sci U S A	www.ncbi.nlm.nih.gov/pubmed/36893272	Larger cerebral cortex is genetically correlated with greater frontal area and dorsal thickness.	32,488 European ancestry individuals	5,360 European ancestry children, 3,776 children	17q21.31		MAP3K14 - RNA5SP443	ENSG00000006062	ENSG00000199953		4663	5674	rs117642368-?	rs117642368	0	117642368	upstream_gene_variant	1	NR	8E-18	17.0969		0.0996	[0.077-0.122] unit decrease	NR [7598201] (imputed)	N
14	rs62063174	7.60079e-09	17	43399058	rs117642368	NA	Inferior parietal area (unadjusted for global measures)	45118	36893272	Makowski C	44994	Proc Natl Acad Sci U S A	www.ncbi.nlm.nih.gov/pubmed/36893272	Larger cerebral cortex is genetically correlated with greater frontal area and dorsal thickness.	32,488 European ancestry individuals	5,360 European ancestry children, 3,776 children	17q21.31		MAP3K14 - RNA5SP443	ENSG00000006062	ENSG00000199953		4663	5674	rs117642368-?	rs117642368	0	117642368	upstream_gene_variant	1	NR	2E-16	15.699		0.0955	[0.073-0.118] unit decrease	NR [7598201] (imputed)	N
14	rs62063174	7.60079e-09	17	43399058	rs117642368	NA	Orbitofrontal area (unadjusted for global measures)	45118	36893272	Makowski C	44994	Proc Natl Acad Sci U S A	www.ncbi.nlm.nih.gov/pubmed/36893272	Larger cerebral cortex is genetically correlated with greater frontal area and dorsal thickness.	32,488 European ancestry individuals	5,360 European ancestry children, 3,776 children	17q21.31		MAP3K14 - RNA5SP443	ENSG00000006062	ENSG00000199953		4663	5674	rs117642368-?	rs117642368	0	117642368	upstream_gene_variant	1	NR	2E-11	10.699		0.0775	[0.055-0.1] unit decrease	NR [7598201] (imputed)	N
14	rs62063174	7.60079e-09	17	43399058	rs117642368	NA	Superior temporal area (unadjusted for global measures)	45118	36893272	Makowski C	44994	Proc Natl Acad Sci U S A	www.ncbi.nlm.nih.gov/pubmed/36893272	Larger cerebral cortex is genetically correlated with greater frontal area and dorsal thickness.	32,488 European ancestry individuals	5,360 European ancestry children, 3,776 children	17q21.31		MAP3K14 - RNA5SP443	ENSG00000006062	ENSG00000199953		4663	5674	rs117642368-?	rs117642368	0	117642368	upstream_gene_variant	1	NR	2E-11	10.699		0.0777	[0.055-0.1] unit decrease	NR [7598201] (imputed)	N
14	rs62063174	7.60079e-09	17	43399058	rs117642368	NA	Superior parietal area (unadjusted for global measures)	45118	36893272	Makowski C	44994	Proc Natl Acad Sci U S A	www.ncbi.nlm.nih.gov/pubmed/36893272	Larger cerebral cortex is genetically correlated with greater frontal area and dorsal thickness.	32,488 European ancestry individuals	5,360 European ancestry children, 3,776 children	17q21.31		MAP3K14 - RNA5SP443	ENSG00000006062	ENSG00000199953		4663	5674	rs117642368-?	rs117642368	0	117642368	upstream_gene_variant	1	NR	2E-11	10.699		0.0776	[0.055-0.1] unit decrease	NR [7598201] (imputed)	N
14	rs62063174	7.60079e-09	17	43399058	rs117642368	NA	Cortical surface area	45118	36893272	Makowski C	44994	Proc Natl Acad Sci U S A	www.ncbi.nlm.nih.gov/pubmed/36893272	Larger cerebral cortex is genetically correlated with greater frontal area and dorsal thickness.	32,488 European ancestry individuals	5,360 European ancestry children, 3,776 children	17q21.31		MAP3K14 - RNA5SP443	ENSG00000006062	ENSG00000199953		4663	5674	rs117642368-?	rs117642368	0	117642368	upstream_gene_variant	1	NR	5E-9	8.30103		0.0667	[0.044-0.089] unit decrease	NR [7598201] (imputed)	N
14	rs62063174	7.60079e-09	17	43417273	rs17686238	NA	Waist-to-hip ratio adjusted for BMI	43938	31669095	Zhu Z	43762	J Allergy Clin Immunol	www.ncbi.nlm.nih.gov/pubmed/31669095	Shared Genetic and Experimental Links between Obesity-Related Traits and Asthma Subtypes in UK Biobank.	457,690 European ancestry individuals	NA	17q21.31	NR	RNA5SP443 - ARHGAP27	ENSG00000199953	ENSG00000159314		12410	53995	rs17686238-?	rs17686238	0	17686238	intergenic_variant	1	NR	1E-9	9		NA		Affymetrix [~ 8270000] (imputed)	N
14	rs62063174	7.60079e-09	17	43417273	rs17686238	NA	Parkinson's disease or first degree relation to individual with Parkinson's disease	43818	31701892	Nalls MA	43800	Lancet Neurol	www.ncbi.nlm.nih.gov/pubmed/31701892	Identification of novel risk loci, causal insights, and heritable risk for Parkinson's disease: a meta-analysis of genome-wide association studies.	15,056 European ancestry cases, 18,618 European ancestry proxy cases, 449,056 European ancestry controls	22,632 European ancestry cases, 968,735 European ancestry controls	17q21.31	MAP3K14	RNA5SP443 - ARHGAP27	ENSG00000199953	ENSG00000159314		12410	53995	rs17686238-T	rs17686238	0	17686238	intergenic_variant	1	0.1071	8E-27	26.0969		0.1896	[0.15-0.22] unit decrease	NR [7784415] (imputed)	N
14	rs62063174	7.60079e-09	17	43417273	rs17686238	NA	Posterolateral temporal area (unadjusted for global measures)	45118	36893272	Makowski C	44994	Proc Natl Acad Sci U S A	www.ncbi.nlm.nih.gov/pubmed/36893272	Larger cerebral cortex is genetically correlated with greater frontal area and dorsal thickness.	32,488 European ancestry individuals	5,360 European ancestry children, 3,776 children	17q21.31		RNA5SP443 - ARHGAP27	ENSG00000199953	ENSG00000159314		12410	53995	rs17686238-?	rs17686238	0	17686238	intergenic_variant	1	NR	1E-13	13		0.085	[0.062-0.108] unit decrease	NR [7598201] (imputed)	N
14	rs62063174	7.60079e-09	17	43417273	rs17686238	NA	Occipital area (unadjusted for global measures)	45118	36893272	Makowski C	44994	Proc Natl Acad Sci U S A	www.ncbi.nlm.nih.gov/pubmed/36893272	Larger cerebral cortex is genetically correlated with greater frontal area and dorsal thickness.	32,488 European ancestry individuals	5,360 European ancestry children, 3,776 children	17q21.31		RNA5SP443 - ARHGAP27	ENSG00000199953	ENSG00000159314		12410	53995	rs17686238-?	rs17686238	0	17686238	intergenic_variant	1	NR	4E-15	14.3979		0.0895	[0.067-0.112] unit decrease	NR [7598201] (imputed)	N
14	rs62063174	7.60079e-09	17	43417273	rs17686238	NA	Precuneus area (unadjusted for global measures)	45118	36893272	Makowski C	44994	Proc Natl Acad Sci U S A	www.ncbi.nlm.nih.gov/pubmed/36893272	Larger cerebral cortex is genetically correlated with greater frontal area and dorsal thickness.	32,488 European ancestry individuals	5,360 European ancestry children, 3,776 children	17q21.31		RNA5SP443 - ARHGAP27	ENSG00000199953	ENSG00000159314		12410	53995	rs17686238-?	rs17686238	0	17686238	intergenic_variant	1	NR	3E-15	14.5229		0.0904	[0.068-0.113] unit decrease	NR [7598201] (imputed)	N
14	rs62063174	7.60079e-09	17	43456342	rs9303471	NA	Waist-to-hip ratio adjusted for BMI	43938	31669095	Zhu Z	43762	J Allergy Clin Immunol	www.ncbi.nlm.nih.gov/pubmed/31669095	Shared Genetic and Experimental Links between Obesity-Related Traits and Asthma Subtypes in UK Biobank.	457,690 European ancestry individuals	NA	17q21.31	NR	RNA5SP443 - ARHGAP27	ENSG00000199953	ENSG00000159314		51479	14926	rs9303471-?	rs9303471	0	9303471	intergenic_variant	1	NR	2E-9	8.69897		NA		Affymetrix [~ 8270000] (imputed)	N
14	rs62063174	7.60079e-09	17	43456342	rs9303471	NA	Educational attainment	44743	35361970	Okbay A	44651	Nat Genet	www.ncbi.nlm.nih.gov/pubmed/35361970	Polygenic prediction of educational attainment within and between families from genome-wide association analyses in 3 million individuals.	3,037,499 European ancestry individuals	NA	17q21.31		RNA5SP443 - ARHGAP27	ENSG00000199953	ENSG00000159314		51479	14926	rs9303471-A	rs9303471	0	9303471	intergenic_variant	1	0.3624	4E-19	18.3979		0.00979531	[0.0076-0.0119] unit decrease	Illumina [10675380] (imputed)	N
14	rs62063174	7.60079e-09	17	43457886	rs9895436	NA	Waist-to-hip ratio adjusted for BMI	44432	34021172	Christakoudi S	44337	Sci Rep	www.ncbi.nlm.nih.gov/pubmed/34021172	GWAS of allometric body-shape indices in UK Biobank identifies loci suggesting associations with morphogenesis, organogenesis, adrenal cell renewal and cancer.	219,872 British ancestry women	NA	17q21.31	CTB-39G8.2	RNA5SP443 - ARHGAP27	ENSG00000199953	ENSG00000159314		53023	13382	rs9895436-A	rs9895436	0	9895436	intergenic_variant	1	NR	6E-9	8.22185		0.0168186	[0.011-0.022] unit decrease	Affymetrix [319769] (imputed)	N
14	rs62063174	7.60079e-09	17	43457886	rs9895436	NA	Asthma (childhood onset)	43599	30929738	Ferreira MAR	43552	Am J Hum Genet	www.ncbi.nlm.nih.gov/pubmed/30929738	Genetic Architectures of Childhood- and Adult-Onset Asthma Are Partly Distinct.	13,962 European ancestry cases, 300,671 European ancestry controls	31,759 European ancestry cases, 214,890 European ancestry controls	17q21.31	MAP3K14, ARHGAP27	RNA5SP443 - ARHGAP27	ENSG00000199953	ENSG00000159314		53023	13382	rs9895436-?	rs9895436	0	9895436	intergenic_variant	1	NR	6E-20	19.2218		1.07	[1.06-1.08]	Affymetrix [9000000] (imputed)	N
14	rs62063174	7.60079e-09	17	43457886	rs9895436	NA	Asthma onset (childhood vs adult)	43599	30929738	Ferreira MAR	43552	Am J Hum Genet	www.ncbi.nlm.nih.gov/pubmed/30929738	Genetic Architectures of Childhood- and Adult-Onset Asthma Are Partly Distinct.	13,962 European ancestry childhood onset cases, 14,873 European ancestry adult onset cases	31,002 European ancestry childhood onset cases, 16,297 European ancestry adult onset cases	17q21.31	MAP3K14, ARHGAP27	RNA5SP443 - ARHGAP27	ENSG00000199953	ENSG00000159314		53023	13382	rs9895436-A	rs9895436	0	9895436	intergenic_variant	1	0.398	7E-10	9.1549		1.064	[1.04-1.08]	Affymetrix [9000000] (imputed)	N
14	rs62063174	7.60079e-09	17	43457886	rs9895436	NA	Asthma	43599	30929738	Ferreira MAR	43552	Am J Hum Genet	www.ncbi.nlm.nih.gov/pubmed/30929738	Genetic Architectures of Childhood- and Adult-Onset Asthma Are Partly Distinct.	40,544 European ancestry cases, 300,671 European ancestry controls	NA	17q21.31	MAP3K14, ARHGAP27	RNA5SP443 - ARHGAP27	ENSG00000199953	ENSG00000159314		53023	13382	rs9895436-A	rs9895436	0	9895436	intergenic_variant	1	NR	6E-7	6.22185		1.035	[1.02-1.05]	Affymetrix [9000000] (imputed)	N
14	rs62063174	7.60079e-09	17	43457886	rs9895436	NA	Waist-hip index	44432	34021172	Christakoudi S	44337	Sci Rep	www.ncbi.nlm.nih.gov/pubmed/34021172	GWAS of allometric body-shape indices in UK Biobank identifies loci suggesting associations with morphogenesis, organogenesis, adrenal cell renewal and cancer.	219,872 British ancestry women	NA	17q21.31	CTB-39G8.2	RNA5SP443 - ARHGAP27	ENSG00000199953	ENSG00000159314		53023	13382	rs9895436-A	rs9895436	0	9895436	intergenic_variant	1	NR	1E-8	8		0.0165763	[0.011-0.022] unit decrease	Affymetrix [319769] (imputed)	N
14	rs62063174	7.60079e-09	17	43457886	rs9895436	NA	Eczema	44532	34785669	Grosche S	44516	Nat Commun	www.ncbi.nlm.nih.gov/pubmed/34785669	Rare variant analysis in eczema identifies exonic variants in DUSP1, NOTCH4 and SLC9A4.	20,016 European ancestry cases, 380,433 European ancestry controls	NA	17q21.31		RNA5SP443 - ARHGAP27	ENSG00000199953	ENSG00000159314		53023	13382	rs9895436-A	rs9895436	0	9895436	intergenic_variant	1	0.4122	1E-9	9		1.07		Affymetrix, Illumina [9397031] (imputed)	N
14	rs62063174	7.60079e-09	17	43460181	rs62064594	NA	Alcohol frequency weekly (standard GWA)	45057	37106081	Schoeler T	45043	Nat Hum Behav	www.ncbi.nlm.nih.gov/pubmed/37106081	Participation bias in the UK Biobank distorts genetic associations and downstream analyses.	283,162 European ancestry individuals	NA	17q21.31		RNA5SP443 - ARHGAP27	ENSG00000199953	ENSG00000159314		55318	11087	rs62064594-A	rs62064594	0	62064594	intergenic_variant	1	NR	1E-8	8		0.20793	[0.14-0.28] unit decrease	NR [7296933] (imputed)	N
14	rs62063174	7.60079e-09	17	43460374	rs62064595	NA	Red cell distribution width	43504	30595370	Kichaev G	43461	Am J Hum Genet	www.ncbi.nlm.nih.gov/pubmed/30595370	Leveraging Polygenic Functional Enrichment to Improve GWAS Power.	approximately 445,000 European ancestry individuals	NA	17q21.31		RNA5SP443 - ARHGAP27	ENSG00000199953	ENSG00000159314		55511	10894	rs62064595-?	rs62064595	0	62064595	regulatory_region_variant	1	NR	4E-45	44.3979		NA		NR [~ 8900000] (imputed)	N
14	rs62063174	7.60079e-09	17	43460374	rs62064595	NA	Neuroticism	43404	29942085	Nagel M	43276	Nat Genet	www.ncbi.nlm.nih.gov/pubmed/29942085	Meta-analysis of genome-wide association studies for neuroticism in 449,484 individuals identifies novel genetic loci and pathways.	449,484 European ancestry individuals	NA	17q21.31	NR	RNA5SP443 - ARHGAP27	ENSG00000199953	ENSG00000159314		55511	10894	rs62064595-A	rs62064595	0	62064595	regulatory_region_variant	1	NR	7E-13	12.1549		7.185	z score decrease	Affymetrix [10847151] (imputed)	N
14	rs62063174	7.60079e-09	17	43460374	rs62064595	NA	Mean corpuscular hemoglobin	43504	30595370	Kichaev G	43461	Am J Hum Genet	www.ncbi.nlm.nih.gov/pubmed/30595370	Leveraging Polygenic Functional Enrichment to Improve GWAS Power.	approximately 443,000 European ancestry individuals	NA	17q21.31		RNA5SP443 - ARHGAP27	ENSG00000199953	ENSG00000159314		55511	10894	rs62064595-?	rs62064595	0	62064595	regulatory_region_variant	1	NR	6E-9	8.22185		NA		NR [~ 8900000] (imputed)	N
14	rs62063174	7.60079e-09	17	43460374	rs62064595	NA	A body shape index	44432	34021172	Christakoudi S	44337	Sci Rep	www.ncbi.nlm.nih.gov/pubmed/34021172	GWAS of allometric body-shape indices in UK Biobank identifies loci suggesting associations with morphogenesis, organogenesis, adrenal cell renewal and cancer.	219,872 British ancestry women	NA	17q21.31	ARHGAP27	RNA5SP443 - ARHGAP27	ENSG00000199953	ENSG00000159314		55511	10894	rs62064595-G	rs62064595	0	62064595	regulatory_region_variant	1	NR	2E-9	8.69897		0.0239697	[0.016-0.032] unit increase	Affymetrix [321169] (imputed)	N
14	rs62063174	7.60079e-09	17	43460374	rs62064595	NA	Waist-to-hip ratio adjusted for BMI	44432	34021172	Christakoudi S	44337	Sci Rep	www.ncbi.nlm.nih.gov/pubmed/34021172	GWAS of allometric body-shape indices in UK Biobank identifies loci suggesting associations with morphogenesis, organogenesis, adrenal cell renewal and cancer.	219,872 British ancestry women	NA	17q21.31	ARHGAP27	RNA5SP443 - ARHGAP27	ENSG00000199953	ENSG00000159314		55511	10894	rs62064595-G	rs62064595	0	62064595	regulatory_region_variant	1	NR	1E-9	9		0.0241895	[0.016-0.032] unit increase	Affymetrix [319769] (imputed)	N
14	rs62063174	7.60079e-09	17	43460374	rs62064595	NA	Waist-hip index	44432	34021172	Christakoudi S	44337	Sci Rep	www.ncbi.nlm.nih.gov/pubmed/34021172	GWAS of allometric body-shape indices in UK Biobank identifies loci suggesting associations with morphogenesis, organogenesis, adrenal cell renewal and cancer.	219,872 British ancestry women	NA	17q21.31	ARHGAP27	RNA5SP443 - ARHGAP27	ENSG00000199953	ENSG00000159314		55511	10894	rs62064595-G	rs62064595	0	62064595	regulatory_region_variant	1	NR	2E-9	8.69897		0.0240172	[0.016-0.032] unit increase	Affymetrix [319769] (imputed)	N
14	rs62063174	7.60079e-09	17	43460891	rs61572747	NA	General cognitive ability	43360	29844566	Davies G	43249	Nat Commun	www.ncbi.nlm.nih.gov/pubmed/29844566	Study of 300,486 individuals identifies 148 independent genetic loci influencing general cognitive function.	up to 300,486 European ancestry individuals	NA	17q21.31	ARHGAP27	RNA5SP443 - ARHGAP27	ENSG00000199953	ENSG00000159314		56028	10377	rs61572747-A	rs61572747	0	61572747	regulatory_region_variant	1	NR	1E-8	8		5.727	z-score increase	Affymetrix, Illumina [at least 2500000] (imputed)	N
14	rs62063174	7.60079e-09	17	43460891	rs61572747	NA	White matter microstructure (mean diusivities)	43866	31666681	Zhao B	43768	Mol Psychiatry	www.ncbi.nlm.nih.gov/pubmed/31666681	Large-scale GWAS reveals genetic architecture of brain white matter microstructure and genetic overlap with cognitive and mental health traits (n = 17,706).	17,706 European ancestry individuals	NA	17q21.31	NR	RNA5SP443 - ARHGAP27	ENSG00000199953	ENSG00000159314		56028	10377	rs61572747-?	rs61572747	0	61572747	regulatory_region_variant	1	NR	3E-8	7.52288	(Anterior limb of internal capsule)	NA		NR [8955960] (imputed)	N
14	rs62063174	7.60079e-09	17	43460891	rs61572747	NA	Neuroticism	43404	29942085	Nagel M	43276	Nat Genet	www.ncbi.nlm.nih.gov/pubmed/29942085	Meta-analysis of genome-wide association studies for neuroticism in 449,484 individuals identifies novel genetic loci and pathways.	449,484 European ancestry individuals	NA	17q21.31	NR	RNA5SP443 - ARHGAP27	ENSG00000199953	ENSG00000159314		56028	10377	rs61572747-A	rs61572747	0	61572747	regulatory_region_variant	1	NR	5E-14	13.301		7.528	z score decrease	Affymetrix [10847151] (imputed)	N
14	rs62063174	7.60079e-09	17	43460891	rs61572747	NA	Depressed affect	43404	29942085	Nagel M	43276	Nat Genet	www.ncbi.nlm.nih.gov/pubmed/29942085	Meta-analysis of genome-wide association studies for neuroticism in 449,484 individuals identifies novel genetic loci and pathways.	357,957 European ancestry individuals	NA	17q21.31	NR	RNA5SP443 - ARHGAP27	ENSG00000199953	ENSG00000159314		56028	10377	rs61572747-?	rs61572747	0	61572747	regulatory_region_variant	1	NR	4E-11	10.3979		0.01768	[0.012-0.023] unit increase	Affymetrix [10847151] (imputed)	N
14	rs62063174	7.60079e-09	17	43460891	rs61572747	NA	White matter microstructure (radial diusivities)	43866	31666681	Zhao B	43768	Mol Psychiatry	www.ncbi.nlm.nih.gov/pubmed/31666681	Large-scale GWAS reveals genetic architecture of brain white matter microstructure and genetic overlap with cognitive and mental health traits (n = 17,706).	17,706 European ancestry individuals	NA	17q21.31	NR	RNA5SP443 - ARHGAP27	ENSG00000199953	ENSG00000159314		56028	10377	rs61572747-?	rs61572747	0	61572747	regulatory_region_variant	1	NR	6E-9	8.22185	(Anterior limb of internal capsule)	NA		NR [8955960] (imputed)	N
14	rs62063174	7.60079e-09	17	43460891	rs61572747	NA	General factor of neuroticism	43587	30867560	Hill WD	43537	Mol Psychiatry	www.ncbi.nlm.nih.gov/pubmed/30867560	Genetic contributions to two special factors of neuroticism are associated with affluence, higher intelligence, better health, and longer life.	270,059 British ancestry individuals	NA	17q21.31	ARHGAP27	RNA5SP443 - ARHGAP27	ENSG00000199953	ENSG00000159314		56028	10377	rs61572747-A	rs61572747	0	61572747	regulatory_region_variant	1	NR	1E-10	10		0.011082	[0.0077-0.0145] unit increase	Affymetrix [18485882] (imputed)	N
14	rs62063174	7.60079e-09	17	43461258	rs60107342	NA	Superior parietal area (unadjusted for global measures)	45118	36893272	Makowski C	44994	Proc Natl Acad Sci U S A	www.ncbi.nlm.nih.gov/pubmed/36893272	Larger cerebral cortex is genetically correlated with greater frontal area and dorsal thickness.	32,488 European ancestry individuals	5,360 European ancestry children, 3,776 children	17q21.31		RNA5SP443 - ARHGAP27	ENSG00000199953	ENSG00000159314		56395	10010	rs60107342-?	rs60107342	0	60107342	regulatory_region_variant	1	NR	4E-8	7.39794		0.0542	[0.035-0.074] unit increase	NR [7598201] (imputed)	N
14	rs62063174	7.60079e-09	17	43463493	rs79724577	NA	IDP dMRI ProbtrackX MD atr l	44712	33875891	Smith SM	44305	Nat Neurosci	www.ncbi.nlm.nih.gov/pubmed/33875891	An expanded set of genome-wide association studies of brain imaging phenotypes in UK Biobank.	20,860 British ancestry individuals	10,495 British ancestry individuals	17q21.31		RNA5SP443 - ARHGAP27	ENSG00000199953	ENSG00000159314		58630	7775	rs79724577-C	rs79724577	0	79724577	regulatory_region_variant	1	0.181	9E-13	12.0458		0.091	[0.066-0.116] unit increase	Affymetrix [17103079] (imputed)	N
14	rs62063174	7.60079e-09	17	43463493	rs79724577	NA	IDP dMRI TBSS ICVF Retrolenticular part of internal capsule L	44712	33875891	Smith SM	44305	Nat Neurosci	www.ncbi.nlm.nih.gov/pubmed/33875891	An expanded set of genome-wide association studies of brain imaging phenotypes in UK Biobank.	20,859 British ancestry individuals	10,496 British ancestry individuals	17q21.31		RNA5SP443 - ARHGAP27	ENSG00000199953	ENSG00000159314		58630	7775	rs79724577-C	rs79724577	0	79724577	regulatory_region_variant	1	0.181	3E-13	12.5229		0.093	[0.068-0.118] unit decrease	Affymetrix [17103079] (imputed)	N
14	rs62063174	7.60079e-09	17	43463493	rs79724577	NA	IDP dMRI TBSS ICVF Anterior corona radiata R	44712	33875891	Smith SM	44305	Nat Neurosci	www.ncbi.nlm.nih.gov/pubmed/33875891	An expanded set of genome-wide association studies of brain imaging phenotypes in UK Biobank.	20,859 British ancestry individuals	10,496 British ancestry individuals	17q21.31		RNA5SP443 - ARHGAP27	ENSG00000199953	ENSG00000159314		58630	7775	rs79724577-C	rs79724577	0	79724577	regulatory_region_variant	1	0.181	1E-14	14		0.099	[0.074-0.124] unit decrease	Affymetrix [17103079] (imputed)	N
14	rs62063174	7.60079e-09	17	43468128	rs1230074	NA	Posterolateral temporal area (unadjusted for global measures)	45118	36893272	Makowski C	44994	Proc Natl Acad Sci U S A	www.ncbi.nlm.nih.gov/pubmed/36893272	Larger cerebral cortex is genetically correlated with greater frontal area and dorsal thickness.	32,488 European ancestry individuals	5,360 European ancestry children, 3,776 children	17q21.31		RNA5SP443 - ARHGAP27	ENSG00000199953	ENSG00000159314		63265	3140	rs1230074-?	rs1230074	0	1230074	downstream_gene_variant	1	NR	5E-10	9.30103		0.0467	[0.032-0.061] unit increase	NR [7598201] (imputed)	N
14	rs62063174	7.60079e-09	17	43468806	rs1230089	NA	Occipital area (unadjusted for global measures)	45118	36893272	Makowski C	44994	Proc Natl Acad Sci U S A	www.ncbi.nlm.nih.gov/pubmed/36893272	Larger cerebral cortex is genetically correlated with greater frontal area and dorsal thickness.	32,488 European ancestry individuals	5,360 European ancestry children, 3,776 children	17q21.31		RNA5SP443 - ARHGAP27	ENSG00000199953	ENSG00000159314		63943	2462	rs1230089-?	rs1230089	0	1230089	downstream_gene_variant	1	NR	2E-9	8.69897		0.0466	[0.032-0.062] unit increase	NR [7598201] (imputed)	N
14	rs62063174	7.60079e-09	17	43470156	rs1230094	NA	Anteromedial temporal area (unadjusted for global measures)	45118	36893272	Makowski C	44994	Proc Natl Acad Sci U S A	www.ncbi.nlm.nih.gov/pubmed/36893272	Larger cerebral cortex is genetically correlated with greater frontal area and dorsal thickness.	32,488 European ancestry individuals	5,360 European ancestry children, 3,776 children	17q21.31		RNA5SP443 - ARHGAP27	ENSG00000199953	ENSG00000159314		65293	1112	rs1230094-?	rs1230094	0	1230094	upstream_gene_variant	1	NR	6E-12	11.2218		0.0518	[0.037-0.067] unit increase	NR [7598201] (imputed)	N
14	rs62063174	7.60079e-09	17	43511435	rs34465449	NA	Neuroticism conditioned on cognitive performance (multi-trait conditioning and joint analysis)	44463	33349686	Wendt FR	44186	Nat Hum Behav	www.ncbi.nlm.nih.gov/pubmed/33349686	Multivariate genome-wide analysis of education, socioeconomic status and brain phenome.	170,911 European ancestry individuals	NA	17q21.31		ARHGAP27, ARHGAP27, ARHGAP27			ENSG00000276836, ENSG00000276907, ENSG00000159314	NA	NA	rs34465449-?	rs34465449	0	34465449	intron_variant	0	NR	1E-12	12		NA		NR [NR]	N
14	rs62063174	7.60079e-09	17	43512318	rs56168933	NA	Cortical surface area (global PC1)	44032	32198502	Shin J	43910	Cereb Cortex	www.ncbi.nlm.nih.gov/pubmed/32198502	Global and Regional Development of the Human Cerebral Cortex: Molecular Architecture and Occupational Aptitudes.	23,784 European ancestry individuals	19,512 European ancestry individuals, 6,234 individuals	17q21.31	ARHGAP27	ARHGAP27 - PLEKHM1	ENSG00000159314	ENSG00000277111		531	948	rs56168933-?	rs56168933	0	56168933	intergenic_variant	1	NR	8E-28	27.0969		2.0304	[1.67-2.39] unit decrease	Affymetrix, Illumina [NR] (imputed)	N
14	rs62063174	7.60079e-09	17	43513441	rs11012	NA	Parkinson's disease	40214	20070850	Edwards TL	40191	Ann Hum Genet	www.ncbi.nlm.nih.gov/pubmed/20070850	Genome-wide association study confirms SNPs in SNCA and the MAPT region as common risk factors for Parkinson disease.	1,752 European ancestry cases, 1,745 European ancestry controls	NA	17q21.31	MAPT, PLEKHM1, IMP5	PLEKHM1, PLEKHM1, PLEKHM1			ENSG00000276358, ENSG00000225190, ENSG00000277111	NA	NA	rs11012-T	rs11012	0	11012	3_prime_UTR_variant	0	NR	6E-8	7.22185		1.43	[1.27-1.61]	Illumina [495715] (imputed)	N
14	rs62063174	7.60079e-09	17	43513441	rs11012	NA	Systemic lupus erythematosus (MTAG)	45100	36750564	Khunsriraksakul C	44964	Nat Commun	www.ncbi.nlm.nih.gov/pubmed/36750564	Multi-ancestry and multi-trait genome-wide association meta-analyses inform clinical risk prediction for systemic lupus erythematosus.	at least 5,877 East Asian ancestry cases, at least 188,588 East Asian ancestry controls, at least 14,355 European ancestry cases, at least 505,956 European ancestry controls, at least 1,393 admixed American ancestry cases, at least 2,327 admixed American ancestry controls (MTAG boosted by autoimmune diseases samples)	NA	17q21.31		PLEKHM1, PLEKHM1, PLEKHM1			ENSG00000276358, ENSG00000225190, ENSG00000277111	NA	NA	rs11012-C	rs11012	0	11012	3_prime_UTR_variant	0	NR	6E-9	8.22185		0.07	[0.046-0.094] unit increase	NR [NR]	N
14	rs62063174	7.60079e-09	17	43515846	rs34363898	NA	Ventral frontal thickness (unadjusted for global measures)	45118	36893272	Makowski C	44994	Proc Natl Acad Sci U S A	www.ncbi.nlm.nih.gov/pubmed/36893272	Larger cerebral cortex is genetically correlated with greater frontal area and dorsal thickness.	32,488 European ancestry individuals	5,360 European ancestry children, 3,776 children	17q21.31		PLEKHM1, PLEKHM1, PLEKHM1			ENSG00000276358, ENSG00000225190, ENSG00000277111	NA	NA	rs34363898-?	rs34363898	0	34363898	intron_variant	0	NR	6E-17	16.2218		0.0865	[0.066-0.107] unit increase	NR [7598201] (imputed)	N
14	rs62063174	7.60079e-09	17	43515927	rs35354512	NA	Neuroticism conditioned on highest math class (multi-trait conditioning and joint analysis)	44463	33349686	Wendt FR	44186	Nat Hum Behav	www.ncbi.nlm.nih.gov/pubmed/33349686	Multivariate genome-wide analysis of education, socioeconomic status and brain phenome.	170,911 European ancestry individuals	NA	17q21.31		PLEKHM1, PLEKHM1, PLEKHM1			ENSG00000276358, ENSG00000225190, ENSG00000277111	NA	NA	rs35354512-?	rs35354512	0	35354512	intron_variant	0	NR	1E-12	12		NA		NR [NR]	N
14	rs62063174	7.60079e-09	17	43515927	rs35354512	NA	Neuroticism conditioned on self-rated math ability (multi-trait conditioning and joint analysis)	44463	33349686	Wendt FR	44186	Nat Hum Behav	www.ncbi.nlm.nih.gov/pubmed/33349686	Multivariate genome-wide analysis of education, socioeconomic status and brain phenome.	170,911 European ancestry individuals	NA	17q21.31		PLEKHM1, PLEKHM1, PLEKHM1			ENSG00000276358, ENSG00000225190, ENSG00000277111	NA	NA	rs35354512-?	rs35354512	0	35354512	intron_variant	0	NR	5E-12	11.301		NA		NR [NR]	N
14	rs62063174	7.60079e-09	17	43516402	rs17631303	NA	Ovarian cancer in BRCA1 mutation carriers	41488	23544013	Couch FJ	41360	PLoS Genet	www.ncbi.nlm.nih.gov/pubmed/23544013	Genome-wide association study in BRCA1 mutation carriers identifies novel loci associated with breast and ovarian cancer risk.	683 European ancestry cases, 2,044 European ancestry controls	1,706 European ancestry cases, 10,258 European ancestry controls	17q21.31	NR	PLEKHM1, PLEKHM1, PLEKHM1			ENSG00000276358, ENSG00000225190, ENSG00000277111	NA	NA	rs17631303-?	rs17631303	0	17631303	intron_variant	0	NR	1E-8	8		NA		Illumina [2568349] (imputed)	N
14	rs62063174	7.60079e-09	17	43516402	rs17631303	NA	Ovarian cancer in BRCA1 mutation carriers	41488	23544013	Couch FJ	41360	PLoS Genet	www.ncbi.nlm.nih.gov/pubmed/23544013	Genome-wide association study in BRCA1 mutation carriers identifies novel loci associated with breast and ovarian cancer risk.	683 European ancestry cases, 2,044 European ancestry controls	1,706 European ancestry cases, 10,258 European ancestry controls	17q21.31	intergenic	PLEKHM1, PLEKHM1, PLEKHM1			ENSG00000276358, ENSG00000225190, ENSG00000277111	NA	NA	rs17631303-G	rs17631303	0	17631303	intron_variant	0	0.19	1E-8	8		1.27	[1.17-1.38]	Illumina [2568349] (imputed)	N
14	rs62063174	7.60079e-09	17	43520118	rs2684641	NA	Common executive function	44860	36150907	Hatoum AS	44756	Biol Psychiatry	www.ncbi.nlm.nih.gov/pubmed/36150907	Genome-wide Association Study Shows That Executive Functioning Is Influenced by GABAergic Processes and Is a Neurocognitive Genetic Correlate of Psychiatric Disorders.	427,037 European ancestry individuals	NA	17q21.31		PLEKHM1, PLEKHM1, PLEKHM1			ENSG00000276358, ENSG00000225190, ENSG00000277111	NA	NA	rs2684641-?	rs2684641	0	2684641	intron_variant	0	NR	1E-10	10		NA		Affymetrix [7391068] (imputed)	N
14	rs62063174	7.60079e-09	17	43520675	rs35329349	NA	White blood cell count	44544	34594039	Sakaue S	44469	Nat Genet	www.ncbi.nlm.nih.gov/pubmed/34594039	A cross-population atlas of genetic associations for 220 human phenotypes.	350,470 European ancestry individuals, 154,355 East Asian ancestry individuals	NA	17q21.31		PLEKHM1, PLEKHM1, PLEKHM1			ENSG00000276358, ENSG00000225190, ENSG00000277111	NA	NA	rs35329349-C	rs35329349	0	35329349	intron_variant	0	NR	1E-10	10		0.0207	[0.014-0.027] unit increase	Affymetrix, Illumina [20538670] (imputed)	N
14	rs62063174	7.60079e-09	17	43535952	rs4588023	NA	Waist-to-hip ratio adjusted for BMI	43938	31669095	Zhu Z	43762	J Allergy Clin Immunol	www.ncbi.nlm.nih.gov/pubmed/31669095	Shared Genetic and Experimental Links between Obesity-Related Traits and Asthma Subtypes in UK Biobank.	457,690 European ancestry individuals	NA	17q21.31	NR	PLEKHM1, PLEKHM1, PLEKHM1			ENSG00000276358, ENSG00000225190, ENSG00000277111	NA	NA	rs4588023-?	rs4588023	0	4588023	intron_variant	0	NR	1E-10	10		NA		Affymetrix [~ 8270000] (imputed)	N
14	rs62063174	7.60079e-09	17	43539437	rs1971631	NA	Dietary macronutrient intake (multi-trait analysis)	44837	34426670	Merino J	44431	Nat Hum Behav	www.ncbi.nlm.nih.gov/pubmed/34426670	Genetic analysis of dietary intake identifies new loci and functional links with metabolic traits.	282,271 European ancestry individuals	NA	17q21.31		PLEKHM1, PLEKHM1, PLEKHM1			ENSG00000276358, ENSG00000225190, ENSG00000277111	NA	NA	rs1971631-C	rs1971631	0	1971631	intron_variant	0	0.825	2E-10	9.69897		NA		Affymetrix [11800000] (imputed)	N
14	rs62063174	7.60079e-09	17	43544379	rs55663797	NA	FVC	45077	36641522	Sinkala M	44940	Commun Biol	www.ncbi.nlm.nih.gov/pubmed/36641522	A genome-wide association study identifies distinct variants associated with pulmonary function among European and African ancestries from the UK Biobank.	383,471 European ancestry individuals	NA	17q21.31		PLEKHM1, PLEKHM1, PLEKHM1			ENSG00000276358, ENSG00000225190, ENSG00000277111	NA	NA	rs55663797-?	rs55663797	0	55663797	intron_variant	0	NR	2E-53	52.699		NA		NR [NR] (imputed)	N
14	rs62063174	7.60079e-09	17	43544379	rs55663797	NA	FEV1	45077	36641522	Sinkala M	44940	Commun Biol	www.ncbi.nlm.nih.gov/pubmed/36641522	A genome-wide association study identifies distinct variants associated with pulmonary function among European and African ancestries from the UK Biobank.	383,471 European ancestry individuals	NA	17q21.31		PLEKHM1, PLEKHM1, PLEKHM1			ENSG00000276358, ENSG00000225190, ENSG00000277111	NA	NA	rs55663797-?	rs55663797	0	55663797	intron_variant	0	NR	7E-52	51.1549		NA		NR [NR] (imputed)	N
14	rs62063174	7.60079e-09	17	43545893	rs1879581	NA	Dorsolateral prefrontal area (unadjusted for global measures)	45118	36893272	Makowski C	44994	Proc Natl Acad Sci U S A	www.ncbi.nlm.nih.gov/pubmed/36893272	Larger cerebral cortex is genetically correlated with greater frontal area and dorsal thickness.	32,488 European ancestry individuals	5,360 European ancestry children, 3,776 children	17q21.31		PLEKHM1, PLEKHM1, PLEKHM1			ENSG00000276358, ENSG00000225190, ENSG00000277111	NA	NA	rs1879581-?	rs1879581	0	1879581	synonymous_variant	0	NR	7E-25	24.1549		0.0938	[0.076-0.112] unit increase	NR [7598201] (imputed)	N
14	rs62063174	7.60079e-09	17	43546057	rs143982995	NA	Alzheimer's disease or educational attainment (pleiotropy)	44635	34743297	Kulminski AM	44506	Geroscience	www.ncbi.nlm.nih.gov/pubmed/34743297	Pleiotropic predisposition to Alzheimer's disease and educational attainment: insights from the summary statistics analysis.	(see Lambert 2013 and Okbay 2016)	NA	17q21.31		PLEKHM1, PLEKHM1, PLEKHM1			ENSG00000276358, ENSG00000225190, ENSG00000277111	NA	NA	rs143982995-T	rs143982995	1	62065399	intron_variant	0	0.222	6E-7	6.22185		34.3468	z score increase	NR [6814003]	N
14	rs62063174	7.60079e-09	17	43548424	rs55671319	NA	Dorsomedial frontal area (unadjusted for global measures)	45118	36893272	Makowski C	44994	Proc Natl Acad Sci U S A	www.ncbi.nlm.nih.gov/pubmed/36893272	Larger cerebral cortex is genetically correlated with greater frontal area and dorsal thickness.	32,488 European ancestry individuals	5,360 European ancestry children, 3,776 children	17q21.31		PLEKHM1, PLEKHM1, PLEKHM1			ENSG00000276358, ENSG00000225190, ENSG00000277111	NA	NA	rs55671319-?	rs55671319	0	55671319	intron_variant	0	NR	1E-30	30		0.1041	[0.086-0.122] unit increase	NR [7598201] (imputed)	N
14	rs62063174	7.60079e-09	17	43549608	rs149366495	NA	Cortical volume	44320	32963231	Hofer E	44096	Nat Commun	www.ncbi.nlm.nih.gov/pubmed/32963231	Genetic correlations and genome-wide associations of cortical structure in general population samples of 22,824 adults.	22,824 European and African American ancestry individuals	NA	17q21.31	PLEKHM1	PLEKHM1, PLEKHM1, PLEKHM1			ENSG00000276358, ENSG00000225190, ENSG00000277111	NA	NA	rs149366495-?	rs149366495	0	149366495	intron_variant	0	NR	8E-13	12.0969	(Global)	NA		Affymetrix, Illumina [NR] (imputed)	N
14	rs62063174	7.60079e-09	17	43551083	rs55746869	NA	Motor premotor area (unadjusted for global measures)	45118	36893272	Makowski C	44994	Proc Natl Acad Sci U S A	www.ncbi.nlm.nih.gov/pubmed/36893272	Larger cerebral cortex is genetically correlated with greater frontal area and dorsal thickness.	32,488 European ancestry individuals	5,360 European ancestry children, 3,776 children	17q21.31		PLEKHM1, PLEKHM1, PLEKHM1			ENSG00000276358, ENSG00000225190, ENSG00000277111	NA	NA	rs55746869-?	rs55746869	0	55746869	intron_variant	0	NR	8E-25	24.0969		0.0937	[0.076-0.112] unit decrease	NR [7598201] (imputed)	N
14	rs62063174	7.60079e-09	17	43555253	rs56192752	NA	Neuroticism conditioned on educational attainment (multi-trait conditioning and joint analysis)	44463	33349686	Wendt FR	44186	Nat Hum Behav	www.ncbi.nlm.nih.gov/pubmed/33349686	Multivariate genome-wide analysis of education, socioeconomic status and brain phenome.	170,911 European ancestry individuals	NA	17q21.31		PLEKHM1, PLEKHM1, PLEKHM1			ENSG00000276358, ENSG00000225190, ENSG00000277111	NA	NA	rs56192752-?	rs56192752	0	56192752	3_prime_UTR_variant	0	NR	1E-10	10		NA		NR [NR]	N
14	rs62063174	7.60079e-09	17	43555253	rs56192752	NA	Neuroticism conditioned on Townsend deprivation index (multi-trait conditioning and joint analysis)	44463	33349686	Wendt FR	44186	Nat Hum Behav	www.ncbi.nlm.nih.gov/pubmed/33349686	Multivariate genome-wide analysis of education, socioeconomic status and brain phenome.	170,911 European ancestry individuals	NA	17q21.31		PLEKHM1, PLEKHM1, PLEKHM1			ENSG00000276358, ENSG00000225190, ENSG00000277111	NA	NA	rs56192752-?	rs56192752	0	56192752	3_prime_UTR_variant	0	NR	7E-14	13.1549		NA		NR [NR]	N
14	rs62063174	7.60079e-09	17	43555253	rs56192752	NA	Neuroticism conditioned on average household income before tax (multi-trait conditioning and joint analysis)	44463	33349686	Wendt FR	44186	Nat Hum Behav	www.ncbi.nlm.nih.gov/pubmed/33349686	Multivariate genome-wide analysis of education, socioeconomic status and brain phenome.	170,911 European ancestry individuals	NA	17q21.31		PLEKHM1, PLEKHM1, PLEKHM1			ENSG00000276358, ENSG00000225190, ENSG00000277111	NA	NA	rs56192752-?	rs56192752	0	56192752	3_prime_UTR_variant	0	NR	4E-8	7.39794		NA		NR [NR]	N
14	rs62063174	7.60079e-09	17	43555253	rs56192752	NA	Educational attainment (years of education)	43392	30038396	Lee JJ	43304	Nat Genet	www.ncbi.nlm.nih.gov/pubmed/30038396	Gene discovery and polygenic prediction from a genome-wide association study of educational attainment in 1.1 million individuals.	up to 1,131,881 European ancestry individuals	NA	17q21.31		PLEKHM1, PLEKHM1, PLEKHM1			ENSG00000276358, ENSG00000225190, ENSG00000277111	NA	NA	rs56192752-A	rs56192752	0	56192752	3_prime_UTR_variant	0	0.8218	9E-31	30.0458	(conditional-joint)	0.0218	[0.018-0.026] unit increase	Affymetrix, Illumina [10000000] (imputed)	N
14	rs62063174	7.60079e-09	17	43556807	rs55925547	NA	Post-traumatic stress disorder symptom severity (total)	45114	33510476	Stein MB	44224	Nat Genet	www.ncbi.nlm.nih.gov/pubmed/33510476	Genome-wide association analyses of post-traumatic stress disorder and its symptom subdomains in the Million Veteran Program.	186,689 European ancestry individuals	NA	17q21.31		PLEKHM1, PLEKHM1, PLEKHM1			ENSG00000276358, ENSG00000225190, ENSG00000277111	NA	NA	rs55925547-C	rs55925547	0	55925547	intron_variant	0	NR	2E-13	12.699		0.4402	[0.32-0.56] unit increase	Affymetrix [723305] (imputed)	N
14	rs62063174	7.60079e-09	17	43556807	rs55925547	NA	Post-traumatic stress disorder symptom severity (avoidance)	45114	33510476	Stein MB	44224	Nat Genet	www.ncbi.nlm.nih.gov/pubmed/33510476	Genome-wide association analyses of post-traumatic stress disorder and its symptom subdomains in the Million Veteran Program.	186,689 European ancestry individuals	NA	17q21.31		PLEKHM1, PLEKHM1, PLEKHM1			ENSG00000276358, ENSG00000225190, ENSG00000277111	NA	NA	rs55925547-T	rs55925547	0	55925547	intron_variant	0	NR	2E-13	12.699		0.1932	[0.14-0.24] unit decrease	Affymetrix [723305] (imputed)	N
14	rs62063174	7.60079e-09	17	43557054	rs375822897	NA	Heel bone mineral density	43391	30048462	Kim SK	43307	PLoS One	www.ncbi.nlm.nih.gov/pubmed/30048462	Identification of 613 new loci associated with heel bone mineral density and a polygenic risk score for bone mineral density, osteoporosis and fracture.	394,929 European ancestry individuals	NA	17q21.31		PLEKHM1, PLEKHM1, PLEKHM1			ENSG00000276358, ENSG00000225190, ENSG00000277111	NA	NA	rs375822897-?	rs375822897	0	375822897	intron_variant	0	NR	2E-24	23.699		0.0278212	[0.022-0.033] unit increase	Affymetrix [20259828] (imputed)	N
14	rs62063174	7.60079e-09	17	43563304	rs112275793	NA	Aspartate aminotransferase levels	44544	34594039	Sakaue S	44469	Nat Genet	www.ncbi.nlm.nih.gov/pubmed/34594039	A cross-population atlas of genetic associations for 220 human phenotypes.	342,990 European ancestry individuals, 150,068 East Asian ancestry individuals	NA	17q21.31		PLEKHM1, PLEKHM1, PLEKHM1			ENSG00000276358, ENSG00000225190, ENSG00000277111	NA	NA	rs112275793-C	rs112275793	0	112275793	intron_variant	0	NR	2E-19	18.699		0.0277	[0.022-0.034] unit decrease	Affymetrix, Illumina [20538469] (imputed)	N
14	rs62063174	7.60079e-09	17	43563606	rs142925250	NA	Years ovulating	44980	36320039	D'Urso S	44866	BMC Med	www.ncbi.nlm.nih.gov/pubmed/36320039	Mendelian randomization analysis of factors related to ovulation and reproductive function and endometrial cancer risk.	118,227 European ancestry individuals	NA	17q21.31		PLEKHM1, PLEKHM1, PLEKHM1			ENSG00000276358, ENSG00000225190, ENSG00000277111	NA	NA	rs142925250-T	rs142925250	0	142925250	intron_variant	0	0.185	1E-9	9		0.298	[0.2-0.39] unit decrease	NR [18557407] (imputed)	N
14	rs62063174	7.60079e-09	17	43563606	rs142925250	NA	Albumin levels	44678	35213538	Richardson TG	44617	PLoS Biol	www.ncbi.nlm.nih.gov/pubmed/35213538	Characterising metabolomic signatures of lipid-modifying therapies through drug target mendelian randomisation.	115,064 European ancestry individuals	NA	17q21.31		PLEKHM1, PLEKHM1, PLEKHM1			ENSG00000276358, ENSG00000225190, ENSG00000277111	NA	NA	rs142925250-A	rs142925250	0	142925250	intron_variant	0	0.799673	4E-8	7.39794		0.028998	[0.019-0.039] unit increase	NR [11722792] (imputed)	N
14	rs62063174	7.60079e-09	17	43564222	rs144733372	NA	Male-pattern baldness	43437	28196072	Hagenaars SP	42780	PLoS Genet	www.ncbi.nlm.nih.gov/pubmed/28196072	Genetic prediction of male pattern baldness.	52,874 British ancestry males		17q21.31	ACBD4, ARHGAP27, FMNL1, HEXIM1, HEXIM2, MAP3K14, PLCD3, PLEKHM1, SPATA32	PLEKHM1, PLEKHM1, PLEKHM1			ENSG00000276358, ENSG00000225190, ENSG00000277111	NA	NA	rs144733372-G	rs144733372	1	9899111	intron_variant	0	NR	2E-22	21.699		0.076714	NR unit decrease	NR [NR] (imputed)	N
14	rs62063174	7.60079e-09	17	43564222	rs144733372	NA	Remission after SSRI treatment in MDD or neuroticism	43291	29559929	Amare AT	43165	Front Psychiatry	www.ncbi.nlm.nih.gov/pubmed/29559929	Association of the Polygenic Scores for Personality Traits and Response to Selective Serotonin Reuptake Inhibitors in Patients with Major Depressive Disorder.	865 individuals with SSRI response data, 170,911 individuals with personality trait data	NA	17q21.31	PLEKHM1	PLEKHM1, PLEKHM1, PLEKHM1			ENSG00000276358, ENSG00000225190, ENSG00000277111	NA	NA	rs144733372-G	rs144733372	1	9899111	intron_variant	0	NR	3E-11	10.5229		NA		NR [NR] (imputed)	N
